# Identifying SARS-CoV-2 regional introductions and transmission clusters in real time

**DOI:** 10.1101/2022.01.07.22268918

**Authors:** Jakob McBroome, Jennifer Martin, Adriano de Bernardi Schneider, Yatish Turakhia, Russell Corbett-Detig

## Abstract

The unprecedented SARS-CoV-2 global sequencing effort has suffered from an analytical bottleneck. Many existing methods for phylogenetic analysis are designed for sparse, static datasets and are too computationally expensive to apply to densely sampled, rapidly expanding datasets when results are needed immediately to inform public health action. For example, public health is often concerned with identifying clusters of closely related samples, but the sheer scale of the data prevents manual inspection and the current computational models are often too expensive in time and resources. Even when results are available, intuitive data exploration tools are of critical importance to effective public health interpretation and action. To help address this need, we present a phylogenetic summary statistic which quickly and efficiently identifies newly introduced strains in a region, resulting clusters of infected individuals, and their putative geographic origins. We show that this approach performs well on simulated data and is congruent with a more sophisticated analysis performed during the pandemic. We also introduce Cluster Tracker (https://clustertracker.gi.ucsc.edu/), a novel interactive web-based tool to facilitate effective and intuitive SARS-CoV-2 geographic data exploration and visualization. Cluster-Tracker is updated daily and automatically identifies and highlights groups of closely related SARS-CoV-2 infections resulting from inter-regional transmission across the United States, streamlining public health tracking of local viral diversity and emerging infection clusters. The combination of these open-source tools will empower detailed investigations of the geographic origins and spread of SARS-CoV-2 and other densely-sampled pathogens.

## Supplementary Data 1 for "Identifying SARS-CoV-2 regional introductions and transmission clusters in real time": cncb_credits.tsv

Accession ID	Originating Lab	Submitting Lab
CNA0007332	BGI PathoGenesis Pharmaceutical Technology Co., Ltd; China CDC; Shandong First Medical University & Shandong Academy of Medical Sciences; Hubei Provincial Center for Disease Control and Prevention	BGI PathoGenesis Pharmaceutical Technology Co., Ltd; China CDC; Shandong First Medical University & Shandong Academy of Medical Sciences; Hubei Provincial Center for Disease Control and Prevention
CNA0007334	BGI PathoGenesis Pharmaceutical Technology Co., Ltd; China CDC; Shandong First Medical University & Shandong Academy of Medical Sciences; Hubei Provincial Center for Disease Control and Prevention	BGI PathoGenesis Pharmaceutical Technology Co., Ltd; China CDC; Shandong First Medical University & Shandong Academy of Medical Sciences; Hubei Provincial Center for Disease Control and Prevention
CNA0007335	BGI PathoGenesis Pharmaceutical Technology Co., Ltd; China CDC; Shandong First Medical University & Shandong Academy of Medical Sciences; Hubei Provincial Center for Disease Control and Prevention	BGI PathoGenesis Pharmaceutical Technology Co., Ltd; China CDC; Shandong First Medical University & Shandong Academy of Medical Sciences; Hubei Provincial Center for Disease Control and Prevention
CNA0013697	Guangzhou Eighth People's Hospital, Guangzhou, China	Guangzhou Eighth People's Hospital, Guangzhou, China
CNA0013698	Guangzhou Eighth People's Hospital, Guangzhou, China	Guangzhou Eighth People's Hospital, Guangzhou, China
CNA0013699	Guangzhou Eighth People's Hospital, Guangzhou, China	Guangzhou Eighth People's Hospital, Guangzhou, China
CNA0013700	Guangzhou Eighth People's Hospital, Guangzhou, China	Guangzhou Eighth People's Hospital, Guangzhou, China
CNA0013701	Guangzhou Eighth People's Hospital, Guangzhou, China	Guangzhou Eighth People's Hospital, Guangzhou, China
CNA0013702	Guangzhou Eighth People's Hospital, Guangzhou, China	Guangzhou Eighth People's Hospital, Guangzhou, China
CNA0013703	Guangzhou Eighth People's Hospital, Guangzhou, China	Guangzhou Eighth People's Hospital, Guangzhou, China
CNA0013704	Guangzhou Eighth People's Hospital, Guangzhou, China	Guangzhou Eighth People's Hospital, Guangzhou, China
CNA0013705	Guangzhou Eighth People's Hospital, Guangzhou, China	Guangzhou Eighth People's Hospital, Guangzhou, China
CNA0013706	Guangzhou Eighth People's Hospital, Guangzhou, China	Guangzhou Eighth People's Hospital, Guangzhou, China
CNA0013707	Guangzhou Eighth People's Hospital, Guangzhou, China	Guangzhou Eighth People's Hospital, Guangzhou, China
CNA0013708	Guangzhou Eighth People's Hospital, Guangzhou, China	Guangzhou Eighth People's Hospital, Guangzhou, China
CNA0013711	The First Affiliated Hospital of Guangzhou Medical University & BGI-Shenzhen	The First Affiliated Hospital of Guangzhou Medical University & BGI-Shenzhen
CNA0013712	the First Affiliated Hospital of Guangzhou Medical University & BGI-Shenzhen	the First Affiliated Hospital of Guangzhou Medical University & BGI-Shenzhen
CNA0013713	The First Affiliated Hospital of Guangzhou Medical University & BGI-Shenzhen	The First Affiliated Hospital of Guangzhou Medical University & BGI-Shenzhen
CNA0013714	The First Affiliated Hospital of Guangzhou Medical University & BGI-Shenzhen	The First Affiliated Hospital of Guangzhou Medical University & BGI-Shenzhen
CNA0013715	The First Affiliated Hospital of Guangzhou Medical University & BGI-Shenzhen	The First Affiliated Hospital of Guangzhou Medical University & BGI-Shenzhen
CNA0013716	The First Affiliated Hospital of Guangzhou Medical University & BGI-Shenzhen	The First Affiliated Hospital of Guangzhou Medical University & BGI-Shenzhen
CNA0013717	The First Affiliated Hospital of Guangzhou Medical University & BGI-Shenzhen	The First Affiliated Hospital of Guangzhou Medical University & BGI-Shenzhen
CNA0013876	Weifang Center for Disease Control and Prevention	Weifang Center for Disease Control and Prevention
CNA0013877	Weifang Center for Disease Control and Prevention	Weifang Center for Disease Control and Prevention
CNA0013878	Weifang Center for Disease Control and Prevention	Weifang Center for Disease Control and Prevention
CNA0013879	Weifang Center for Disease Control and Prevention	Weifang Center for Disease Control and Prevention
CNA0013880	Weifang Center for Disease Control and Prevention	Weifang Center for Disease Control and Prevention
CNA0013881	Weifang Center for Disease Control and Prevention	Weifang Center for Disease Control and Prevention
CNA0013882	Weifang Center for Disease Control and Prevention	Weifang Center for Disease Control and Prevention
CNA0013883	Weifang Center for Disease Control and Prevention	Weifang Center for Disease Control and Prevention
CNA0013884	Weifang Center for Disease Control and Prevention	Weifang Center for Disease Control and Prevention
CNA0013885	Weifang Center for Disease Control and Prevention	Weifang Center for Disease Control and Prevention
CNA0013886	Weifang Center for Disease Control and Prevention	Weifang Center for Disease Control and Prevention
CNA0013887	Weifang Center for Disease Control and Prevention	Weifang Center for Disease Control and Prevention
CNA0013888	Weifang Center for Disease Control and Prevention	Weifang Center for Disease Control and Prevention
CNA0013889	Weifang Center for Disease Control and Prevention	Weifang Center for Disease Control and Prevention
CNA0013890	Weifang Center for Disease Control and Prevention	Weifang Center for Disease Control and Prevention
CNA0013891	Weifang Center for Disease Control and Prevention	Weifang Center for Disease Control and Prevention
CNA0013892	Weifang Center for Disease Control and Prevention	Weifang Center for Disease Control and Prevention
CNA0013893	Weifang Center for Disease Control and Prevention	Weifang Center for Disease Control and Prevention
CNA0013894	Weifang Center for Disease Control and Prevention	Weifang Center for Disease Control and Prevention
CNA0013895	Weifang Center for Disease Control and Prevention	Weifang Center for Disease Control and Prevention
CNA0013927	BGI-shenzhen & The First Affiliated Hospital of Guangzhou Medical University	BGI-shenzhen & The First Affiliated Hospital of Guangzhou Medical University
CNA0013928	BGI-shenzhen & The First Affiliated Hospital of Guangzhou Medical University	BGI-shenzhen & The First Affiliated Hospital of Guangzhou Medical University
CNA0013929	BGI-shenzhen & The First Affiliated Hospital of Guangzhou Medical University	BGI-shenzhen & The First Affiliated Hospital of Guangzhou Medical University
CNA0013930	BGI-shenzhen & The First Affiliated Hospital of Guangzhou Medical University	BGI-shenzhen & The First Affiliated Hospital of Guangzhou Medical University
CNA0013931	BGI-shenzhen & The First Affiliated Hospital of Guangzhou Medical University	BGI-shenzhen & The First Affiliated Hospital of Guangzhou Medical University
CNA0013932	BGI-shenzhen & The First Affiliated Hospital of Guangzhou Medical University	BGI-shenzhen & The First Affiliated Hospital of Guangzhou Medical University
CNA0013933	BGI-shenzhen & The First Affiliated Hospital of Guangzhou Medical University	BGI-shenzhen & The First Affiliated Hospital of Guangzhou Medical University
CNA0013934	BGI-shenzhen & The First Affiliated Hospital of Guangzhou Medical University	BGI-shenzhen & The First Affiliated Hospital of Guangzhou Medical University
CNA0013935	BGI-shenzhen & The First Affiliated Hospital of Guangzhou Medical University	BGI-shenzhen & The First Affiliated Hospital of Guangzhou Medical University
CNA0013936	BGI-shenzhen & The First Affiliated Hospital of Guangzhou Medical University	BGI-shenzhen & The First Affiliated Hospital of Guangzhou Medical University
CNA0013937	BGI-shenzhen & The First Affiliated Hospital of Guangzhou Medical University	BGI-shenzhen & The First Affiliated Hospital of Guangzhou Medical University
CNA0013938	BGI-shenzhen & The First Affiliated Hospital of Guangzhou Medical University	BGI-shenzhen & The First Affiliated Hospital of Guangzhou Medical University
CNA0013939	BGI-shenzhen & The First Affiliated Hospital of Guangzhou Medical University	BGI-shenzhen & The First Affiliated Hospital of Guangzhou Medical University
CNA0013940	BGI-shenzhen & The First Affiliated Hospital of Guangzhou Medical University	BGI-shenzhen & The First Affiliated Hospital of Guangzhou Medical University
CNA0013941	BGI-shenzhen & The First Affiliated Hospital of Guangzhou Medical University	BGI-shenzhen & The First Affiliated Hospital of Guangzhou Medical University
CNA0013942	BGI-shenzhen & The First Affiliated Hospital of Guangzhou Medical University	BGI-shenzhen & The First Affiliated Hospital of Guangzhou Medical University
CNA0013943	BGI-shenzhen & The First Affiliated Hospital of Guangzhou Medical University	BGI-shenzhen & The First Affiliated Hospital of Guangzhou Medical University
CNA0013944	BGI-shenzhen & The First Affiliated Hospital of Guangzhou Medical University	BGI-shenzhen & The First Affiliated Hospital of Guangzhou Medical University
CNA0013945	BGI-shenzhen & The First Affiliated Hospital of Guangzhou Medical University	BGI-shenzhen & The First Affiliated Hospital of Guangzhou Medical University
CNA0013946	BGI-shenzhen & The First Affiliated Hospital of Guangzhou Medical University	BGI-shenzhen & The First Affiliated Hospital of Guangzhou Medical University
CNA0013947	BGI-shenzhen & The First Affiliated Hospital of Guangzhou Medical University	BGI-shenzhen & The First Affiliated Hospital of Guangzhou Medical University
CNA0013948	BGI-shenzhen & The First Affiliated Hospital of Guangzhou Medical University	BGI-shenzhen & The First Affiliated Hospital of Guangzhou Medical University
CNA0013949	BGI-shenzhen & The First Affiliated Hospital of Guangzhou Medical University	BGI-shenzhen & The First Affiliated Hospital of Guangzhou Medical University
CNA0013950	BGI-shenzhen & The First Affiliated Hospital of Guangzhou Medical University	BGI-shenzhen & The First Affiliated Hospital of Guangzhou Medical University
CNA0013951	BGI-shenzhen & The First Affiliated Hospital of Guangzhou Medical University	BGI-shenzhen & The First Affiliated Hospital of Guangzhou Medical University
CNA0013952	BGI-shenzhen & The First Affiliated Hospital of Guangzhou Medical University	BGI-shenzhen & The First Affiliated Hospital of Guangzhou Medical University
CNA0013953	BGI-shenzhen & The First Affiliated Hospital of Guangzhou Medical University	BGI-shenzhen & The First Affiliated Hospital of Guangzhou Medical University
CNA0013954	BGI-shenzhen & The First Affiliated Hospital of Guangzhou Medical University	BGI-shenzhen & The First Affiliated Hospital of Guangzhou Medical University
CNA0013955	BGI-shenzhen & The First Affiliated Hospital of Guangzhou Medical University	BGI-shenzhen & The First Affiliated Hospital of Guangzhou Medical University
CNA0013956	BGI-shenzhen & The First Affiliated Hospital of Guangzhou Medical University	BGI-shenzhen & The First Affiliated Hospital of Guangzhou Medical University
CNA0013957	BGI-shenzhen & The First Affiliated Hospital of Guangzhou Medical University	BGI-shenzhen & The First Affiliated Hospital of Guangzhou Medical University
GWHABKF00000001	Institute of Pathogen Biology, Chinese Academy of Medical Sciences & Peking Union Medical College; Vision Medicals Co., Ltd	Institute of Pathogen Biology, Chinese Academy of Medical Sciences & Peking Union Medical College; Vision Medicals Co., Ltd
GWHABKG00000001	Institute of Pathogen Biology, Chinese Academy of Medical Sciences & Peking Union Medical College	Institute of Pathogen Biology, Chinese Academy of Medical Sciences & Peking Union Medical College
GWHABKH00000001	Institute of Pathogen Biology, Chinese Academy of Medical Sciences & Peking Union Medical College	Institute of Pathogen Biology, Chinese Academy of Medical Sciences & Peking Union Medical College
GWHABKI00000001	Institute of Pathogen Biology, Chinese Academy of Medical Sciences & Peking Union Medical College	Institute of Pathogen Biology, Chinese Academy of Medical Sciences & Peking Union Medical College
GWHABKJ00000001	Institute of Pathogen Biology, Chinese Academy of Medical Sciences & Peking Union Medical College; China National Center for Bioinformation	Institute of Pathogen Biology, Chinese Academy of Medical Sciences & Peking Union Medical College; China National Center for Bioinformation
GWHABKK00000001	CAS Key Laboratory of Special Pathogens and Biosafety and Center for Emerging Infectious Diseases, Wuhan Institute of Virology, Chinese Academy of Sciences	CAS Key Laboratory of Special Pathogens and Biosafety and Center for Emerging Infectious Diseases, Wuhan Institute of Virology, Chinese Academy of Sciences
GWHABKL00000001	CAS Key Laboratory of Special Pathogens and Biosafety and Center for Emerging Infectious Diseases, Wuhan Institute of Virology, Chinese Academy of Sciences	CAS Key Laboratory of Special Pathogens and Biosafety and Center for Emerging Infectious Diseases, Wuhan Institute of Virology, Chinese Academy of Sciences
GWHABKM00000001	CAS Key Laboratory of Special Pathogens and Biosafety and Center for Emerging Infectious Diseases, Wuhan Institute of Virology, Chinese Academy of Sciences	CAS Key Laboratory of Special Pathogens and Biosafety and Center for Emerging Infectious Diseases, Wuhan Institute of Virology, Chinese Academy of Sciences
GWHABKN00000001	CAS Key Laboratory of Special Pathogens and Biosafety and Center for Emerging Infectious Diseases, Wuhan Institute of Virology, Chinese Academy of Sciences	CAS Key Laboratory of Special Pathogens and Biosafety and Center for Emerging Infectious Diseases, Wuhan Institute of Virology, Chinese Academy of Sciences
GWHABKO00000001	CAS Key Laboratory of Special Pathogens and Biosafety and Center for Emerging Infectious Diseases, Wuhan Institute of Virology, Chinese Academy of Sciences	CAS Key Laboratory of Special Pathogens and Biosafety and Center for Emerging Infectious Diseases, Wuhan Institute of Virology, Chinese Academy of Sciences
GWHABKS00000001	Microbiology Detection, Hangzhou center for disease control and prevention	Microbiology Detection, Hangzhou center for disease control and prevention
GWHABKZ01000001	Beijing Institute of Microbiology and Epidemiology	Beijing Institute of Microbiology and Epidemiology
GWHACAT01000001	Beijing Institute of Microbiology and Epidemiology	Beijing Institute of Microbiology and Epidemiology
GWHACAU01000001	Beijing Institute of Microbiology and Epidemiology	Beijing Institute of Microbiology and Epidemiology
GWHACAV01000001	Beijing Institute of Microbiology and Epidemiology	Beijing Institute of Microbiology and Epidemiology
GWHACAW01000001	Beijing Institute of Microbiology and Epidemiology	Beijing Institute of Microbiology and Epidemiology
GWHACAX01000001	Beijing Institute of Microbiology and Epidemiology	Beijing Institute of Microbiology and Epidemiology
GWHACAY01000001	Beijing Institute of Microbiology and Epidemiology	Beijing Institute of Microbiology and Epidemiology
GWHACAZ01000001	Beijing Institute of Microbiology and Epidemiology	Beijing Institute of Microbiology and Epidemiology
GWHACBA01000001	Beijing Institute of Microbiology and Epidemiology	Beijing Institute of Microbiology and Epidemiology
GWHACBB01000001	Beijing Institute of Microbiology and Epidemiology	Beijing Institute of Microbiology and Epidemiology
GWHACBD01000001	Beijing Institute of Microbiology and Epidemiology	Beijing Institute of Microbiology and Epidemiology
GWHACDD01000001	National University of Sciences and Technology (NUST), Islamabad	National University of Sciences and Technology (NUST), Islamabad
GWHACDE01000001	Wuhan Institute of Virology, Chinese Academy of Sciences	Wuhan Institute of Virology, Chinese Academy of Sciences
GWHACDF01000001	Wuhan Institute of Virology, Chinese Academy of Sciences	Wuhan Institute of Virology, Chinese Academy of Sciences
GWHACDG01000001	Wuhan Institute of Virology, Chinese Academy of Sciences	Wuhan Institute of Virology, Chinese Academy of Sciences
GWHACDH01000001	Wuhan Institute of Virology, Chinese Academy of Sciences	Wuhan Institute of Virology, Chinese Academy of Sciences
GWHACDI01000001	Wuhan Institute of Virology, Chinese Academy of Sciences	Wuhan Institute of Virology, Chinese Academy of Sciences
GWHACDJ01000001	Wuhan Institute of Virology, Chinese Academy of Sciences	Wuhan Institute of Virology, Chinese Academy of Sciences
GWHACEY01000001	Fuyang city center for disease control and prevention	Fuyang city center for disease control and prevention
GWHALPE01000001	National Virus Resource Center, Chinese Academy of Sciences, Wuhan 430071, China	Computational Virology Group, Center for Bacteria and Viruses Resources and Bioinformation, Wuhan Institute of Virology, Chinese Academy of Sciences，Wuhan 430071, China
GWHALPF01000001	National Virus Resource Center, Chinese Academy of Sciences, Wuhan 430071, China	Computational Virology Group, Center for Bacteria and Viruses Resources and Bioinformation, Wuhan Institute of Virology, Chinese Academy of Sciences，Wuhan 430071, China
GWHALPG01000001	National Virus Resource Center, Chinese Academy of Sciences, Wuhan 430071, China	Computational Virology Group, Center for Bacteria and Viruses Resources and Bioinformation, Wuhan Institute of Virology, Chinese Academy of Sciences，Wuhan 430071, China
GWHALPH01000001	National Virus Resource Center, Chinese Academy of Sciences, Wuhan 430071, China	Computational Virology Group, Center for Bacteria and Viruses Resources and Bioinformation, Wuhan Institute of Virology, Chinese Academy of Sciences，Wuhan 430071, China
GWHALPI01000001	National Virus Resource Center, Chinese Academy of Sciences, Wuhan 430071, China	Computational Virology Group, Center for Bacteria and Viruses Resources and Bioinformation, Wuhan Institute of Virology, Chinese Academy of Sciences，Wuhan 430071, China
GWHALPJ01000001	National Virus Resource Center, Chinese Academy of Sciences, Wuhan 430071, China	Computational Virology Group, Center for Bacteria and Viruses Resources and Bioinformation, Wuhan Institute of Virology, Chinese Academy of Sciences，Wuhan 430071, China
GWHALPK01000001	National Virus Resource Center, Chinese Academy of Sciences, Wuhan 430071, China	Computational Virology Group, Center for Bacteria and Viruses Resources and Bioinformation, Wuhan Institute of Virology, Chinese Academy of Sciences，Wuhan 430071, China
GWHALPL01000001	National Virus Resource Center, Chinese Academy of Sciences, Wuhan 430071, China	Computational Virology Group, Center for Bacteria and Viruses Resources and Bioinformation, Wuhan Institute of Virology, Chinese Academy of Sciences，Wuhan 430071, China
GWHALPM01000001	National Virus Resource Center, Chinese Academy of Sciences, Wuhan 430071, China	Computational Virology Group, Center for Bacteria and Viruses Resources and Bioinformation, Wuhan Institute of Virology, Chinese Academy of Sciences，Wuhan 430071, China
GWHALPN01000001	National Virus Resource Center, Chinese Academy of Sciences, Wuhan 430071, China	Computational Virology Group, Center for Bacteria and Viruses Resources and Bioinformation, Wuhan Institute of Virology, Chinese Academy of Sciences，Wuhan 430071, China
GWHALPO01000001	National Virus Resource Center, Chinese Academy of Sciences, Wuhan 430071, China	Computational Virology Group, Center for Bacteria and Viruses Resources and Bioinformation, Wuhan Institute of Virology, Chinese Academy of Sciences，Wuhan 430071, China
GWHALPP01000001	National Virus Resource Center, Chinese Academy of Sciences, Wuhan 430071, China	Computational Virology Group, Center for Bacteria and Viruses Resources and Bioinformation, Wuhan Institute of Virology, Chinese Academy of Sciences，Wuhan 430071, China
GWHALPQ01000001	National Virus Resource Center, Chinese Academy of Sciences, Wuhan 430071, China	Computational Virology Group, Center for Bacteria and Viruses Resources and Bioinformation, Wuhan Institute of Virology, Chinese Academy of Sciences，Wuhan 430071, China
GWHALPR01000001	National Virus Resource Center, Chinese Academy of Sciences, Wuhan 430071, China	Computational Virology Group, Center for Bacteria and Viruses Resources and Bioinformation, Wuhan Institute of Virology, Chinese Academy of Sciences，Wuhan 430071, China
GWHALPS01000001	National Virus Resource Center, Chinese Academy of Sciences, Wuhan 430071, China	Computational Virology Group, Center for Bacteria and Viruses Resources and Bioinformation, Wuhan Institute of Virology, Chinese Academy of Sciences，Wuhan 430071, China
GWHALPT01000001	National Virus Resource Center, Chinese Academy of Sciences, Wuhan 430071, China	Computational Virology Group, Center for Bacteria and Viruses Resources and Bioinformation, Wuhan Institute of Virology, Chinese Academy of Sciences，Wuhan 430071, China
GWHALRI01000001	National Virus Resource Center, Chinese Academy of Sciences, Wuhan 430071, China	Computational Virology Group, Center for Bacteria and Viruses Resources and Bioinformation, Wuhan Institute of Virology, Chinese Academy of Sciences，Wuhan 430071, China
GWHALRJ01000001	National Virus Resource Center, Chinese Academy of Sciences, Wuhan 430071, China	Computational Virology Group, Center for Bacteria and Viruses Resources and Bioinformation, Wuhan Institute of Virology, Chinese Academy of Sciences，Wuhan 430071, China
GWHALRK01000001	National Virus Resource Center, Chinese Academy of Sciences, Wuhan 430071, China	Computational Virology Group, Center for Bacteria and Viruses Resources and Bioinformation, Wuhan Institute of Virology, Chinese Academy of Sciences，Wuhan 430071, China
GWHALRL01000001	National Virus Resource Center, Chinese Academy of Sciences, Wuhan 430071, China	Computational Virology Group, Center for Bacteria and Viruses Resources and Bioinformation, Wuhan Institute of Virology, Chinese Academy of Sciences，Wuhan 430071, China
GWHALRM01000001	National Virus Resource Center, Chinese Academy of Sciences, Wuhan 430071, China	Computational Virology Group, Center for Bacteria and Viruses Resources and Bioinformation, Wuhan Institute of Virology, Chinese Academy of Sciences，Wuhan 430071, China
GWHALRN01000001	National Virus Resource Center, Chinese Academy of Sciences, Wuhan 430071, China	Computational Virology Group, Center for Bacteria and Viruses Resources and Bioinformation, Wuhan Institute of Virology, Chinese Academy of Sciences，Wuhan 430071, China
GWHALRO01000001	National Virus Resource Center, Chinese Academy of Sciences, Wuhan 430071, China	Computational Virology Group, Center for Bacteria and Viruses Resources and Bioinformation, Wuhan Institute of Virology, Chinese Academy of Sciences，Wuhan 430071, China
GWHALRP01000001	National Virus Resource Center, Chinese Academy of Sciences, Wuhan 430071, China	Computational Virology Group, Center for Bacteria and Viruses Resources and Bioinformation, Wuhan Institute of Virology, Chinese Academy of Sciences，Wuhan 430071, China
GWHALRQ01000001	National Virus Resource Center, Chinese Academy of Sciences, Wuhan 430071, China	Computational Virology Group, Center for Bacteria and Viruses Resources and Bioinformation, Wuhan Institute of Virology, Chinese Academy of Sciences，Wuhan 430071, China
GWHALRR01000001	National Virus Resource Center, Chinese Academy of Sciences, Wuhan 430071, China	Computational Virology Group, Center for Bacteria and Viruses Resources and Bioinformation, Wuhan Institute of Virology, Chinese Academy of Sciences，Wuhan 430071, China
GWHALRS01000001	National Virus Resource Center, Chinese Academy of Sciences, Wuhan 430071, China	Computational Virology Group, Center for Bacteria and Viruses Resources and Bioinformation, Wuhan Institute of Virology, Chinese Academy of Sciences，Wuhan 430071, China
GWHALRT01000001	National Virus Resource Center, Chinese Academy of Sciences, Wuhan 430071, China	Computational Virology Group, Center for Bacteria and Viruses Resources and Bioinformation, Wuhan Institute of Virology, Chinese Academy of Sciences，Wuhan 430071, China
GWHALRU01000001	National Virus Resource Center, Chinese Academy of Sciences, Wuhan 430071, China	Computational Virology Group, Center for Bacteria and Viruses Resources and Bioinformation, Wuhan Institute of Virology, Chinese Academy of Sciences，Wuhan 430071, China
GWHALRV01000001	National Virus Resource Center, Chinese Academy of Sciences, Wuhan 430071, China	Computational Virology Group, Center for Bacteria and Viruses Resources and Bioinformation, Wuhan Institute of Virology, Chinese Academy of Sciences，Wuhan 430071, China
GWHALRW01000001	National Virus Resource Center, Chinese Academy of Sciences, Wuhan 430071, China	Computational Virology Group, Center for Bacteria and Viruses Resources and Bioinformation, Wuhan Institute of Virology, Chinese Academy of Sciences，Wuhan 430071, China
GWHALRX01000001	National Virus Resource Center, Chinese Academy of Sciences, Wuhan 430071, China	Computational Virology Group, Center for Bacteria and Viruses Resources and Bioinformation, Wuhan Institute of Virology, Chinese Academy of Sciences，Wuhan 430071, China
GWHALRY01000001	National Virus Resource Center, Chinese Academy of Sciences, Wuhan 430071, China	Computational Virology Group, Center for Bacteria and Viruses Resources and Bioinformation, Wuhan Institute of Virology, Chinese Academy of Sciences，Wuhan 430071, China
GWHALRZ01000001	National Virus Resource Center, Chinese Academy of Sciences, Wuhan 430071, China	Computational Virology Group, Center for Bacteria and Viruses Resources and Bioinformation, Wuhan Institute of Virology, Chinese Academy of Sciences，Wuhan 430071, China
GWHALSA01000001	National Virus Resource Center, Chinese Academy of Sciences, Wuhan 430071, China	Computational Virology Group, Center for Bacteria and Viruses Resources and Bioinformation, Wuhan Institute of Virology, Chinese Academy of Sciences，Wuhan 430071, China
GWHALSB01000001	National Virus Resource Center, Chinese Academy of Sciences, Wuhan 430071, China	Computational Virology Group, Center for Bacteria and Viruses Resources and Bioinformation, Wuhan Institute of Virology, Chinese Academy of Sciences，Wuhan 430071, China
GWHALSC01000001	National Virus Resource Center, Chinese Academy of Sciences, Wuhan 430071, China	Computational Virology Group, Center for Bacteria and Viruses Resources and Bioinformation, Wuhan Institute of Virology, Chinese Academy of Sciences，Wuhan 430071, China
GWHALSD01000001	National Virus Resource Center, Chinese Academy of Sciences, Wuhan 430071, China	Computational Virology Group, Center for Bacteria and Viruses Resources and Bioinformation, Wuhan Institute of Virology, Chinese Academy of Sciences，Wuhan 430071, China
GWHALSE01000001	National Virus Resource Center, Chinese Academy of Sciences, Wuhan 430071, China	Computational Virology Group, Center for Bacteria and Viruses Resources and Bioinformation, Wuhan Institute of Virology, Chinese Academy of Sciences，Wuhan 430071, China
GWHALSF01000001	National Virus Resource Center, Chinese Academy of Sciences, Wuhan 430071, China	Computational Virology Group, Center for Bacteria and Viruses Resources and Bioinformation, Wuhan Institute of Virology, Chinese Academy of Sciences，Wuhan 430071, China
GWHALSG01000001	National Virus Resource Center, Chinese Academy of Sciences, Wuhan 430071, China	Computational Virology Group, Center for Bacteria and Viruses Resources and Bioinformation, Wuhan Institute of Virology, Chinese Academy of Sciences，Wuhan 430071, China
GWHALSH01000001	National Virus Resource Center, Chinese Academy of Sciences, Wuhan 430071, China	Computational Virology Group, Center for Bacteria and Viruses Resources and Bioinformation, Wuhan Institute of Virology, Chinese Academy of Sciences，Wuhan 430071, China
GWHAMMF01000001	Beijing Institute of Microbiology and Epidemiology	Beijing Institute of Microbiology and Epidemiology
GWHAMMJ01000001	Jiangsu Provincial Center for Disease Control and Prevention	Jiangsu Provincial Center for Disease Control and Prevention
GWHANPA01000001	Chinese Center for Disease Control and Prevention	Chinese Center for Disease Control and Prevention
GWHANPB01000001	Chinese Center for Disease Control and Prevention	Chinese Center for Disease Control and Prevention
GWHANPC01000001	Chinese Center for Disease Control and Prevention	Chinese Center for Disease Control and Prevention
NMDC60013002-06	China CDC; Shandong First Medical University & Shandong Academy of Medical Sciences; Hubei Provincial Center for Disease Control and Prevention; BGI PathoGenesis Pharmaceutical Technology Co., Ltd	China CDC; Shandong First Medical University & Shandong Academy of Medical Sciences; Hubei Provincial Center for Disease Control and Prevention; BGI PathoGenesis Pharmaceutical Technology Co., Ltd
NMDC60013002-07	China CDC; Shandong First Medical University & Shandong Academy of Medical Sciences; Hubei Provincial Center for Disease Control and Prevention; BGI PathoGenesis Pharmaceutical Technology Co., Ltd	China CDC; Shandong First Medical University & Shandong Academy of Medical Sciences; Hubei Provincial Center for Disease Control and Prevention; BGI PathoGenesis Pharmaceutical Technology Co., Ltd
NMDC60013002-08	China CDC; Shandong First Medical University & Shandong Academy of Medical Sciences; Hubei Provincial Center for Disease Control and Prevention; BGI PathoGenesis Pharmaceutical Technology Co., Ltd	China CDC; Shandong First Medical University & Shandong Academy of Medical Sciences; Hubei Provincial Center for Disease Control and Prevention; BGI PathoGenesis Pharmaceutical Technology Co., Ltd
NMDC60013002-09	China CDC; Shandong First Medical University & Shandong Academy of Medical Sciences; Hubei Provincial Center for Disease Control and Prevention; BGI PathoGenesis Pharmaceutical Technology Co., Ltd	China CDC; Shandong First Medical University & Shandong Academy of Medical Sciences; Hubei Provincial Center for Disease Control and Prevention; BGI PathoGenesis Pharmaceutical Technology Co., Ltd
NMDC60013002-10	China CDC; Shandong First Medical University & Shandong Academy of Medical Sciences; Hubei Provincial Center for Disease Control and Prevention; BGI PathoGenesis Pharmaceutical Technology Co., Ltd	China CDC; Shandong First Medical University & Shandong Academy of Medical Sciences; Hubei Provincial Center for Disease Control and Prevention; BGI PathoGenesis Pharmaceutical Technology Co., Ltd
NMDC60013142-01	National Institute for Communicable Disease Control and Prevention (ICDC) Chinese Center for Disease Control and Prevention (China CDC)	National Institute for Communicable Disease Control and Prevention (ICDC) Chinese Center for Disease Control and Prevention (China CDC)
NMDC60013143	n/a	n/a
NMDC60013144	n/a	n/a
NMDC60013145	n/a	n/a
NMDC60013146	n/a	n/a
NMDC60013147	n/a	n/a
NMDC60013148	n/a	n/a
NMDC60013149	n/a	n/a
NMDC60013150	n/a	n/a
NMDC60013151	n/a	n/a
NMDC60013152	n/a	n/a
NMDC60013153	n/a	n/a
NMDC60013154	n/a	n/a
NMDC60013155	n/a	n/a
NMDC60013156	n/a	n/a
NMDC60013157	n/a	n/a
NMDC60013159	n/a	n/a
NMDC60013161	n/a	n/a
NMDC60013162	n/a	n/a
NMDC60013163	n/a	n/a
NMDC60013164	n/a	n/a
NMDC60013165	n/a	n/a
NMDC60013166	n/a	n/a
NMDC60013167	n/a	n/a
NMDC60013168	n/a	n/a
NMDC60013169	n/a	n/a
NMDC60013170	n/a	n/a
NMDC60013171	n/a	n/a
NMDC60013172	n/a	n/a
NMDC60013173	n/a	n/a
NMDC60013174	n/a	n/a
NMDC60013175	n/a	n/a
NMDC60013176	n/a	n/a
NMDC60013177	n/a	n/a
NMDC60013184	n/a	n/a
NMDC60013185	n/a	n/a
NMDC60013186	n/a	n/a
NMDC60013187	n/a	n/a
NMDC60013188	n/a	n/a
NMDC60013189	n/a	n/a
NMDC60013190	n/a	n/a
NMDC60013191	n/a	n/a
NMDC60013192	n/a	n/a
NMDC60013193	n/a	n/a
NMDC60013194	n/a	n/a
NMDC60013195	n/a	n/a
NMDC60013196	n/a	n/a
NMDC60013197	n/a	n/a
NMDC60013198	n/a	n/a
NMDC60013199	n/a	n/a
NMDC60013201	n/a	n/a
NMDC60013206	n/a	n/a
NMDC60013207	n/a	n/a
NMDC60013208	n/a	n/a
NMDC60013209	n/a	n/a
NMDC60013210	n/a	n/a
NMDC60013213	n/a	n/a
NMDC60013214	n/a	n/a
NMDC60013215	n/a	n/a
NMDC60013219	n/a	n/a
NMDC60013220	n/a	n/a
NMDC60013222	n/a	n/a
NMDC60013223	n/a	n/a
NMDC60013224	n/a	n/a
NMDC60013225	n/a	n/a
NMDC60013227	n/a	n/a
NMDC60013229	n/a	n/a
NMDC60013230	n/a	n/a
NMDC60013232	n/a	n/a
NMDC60013233	n/a	n/a
NMDC60013236	n/a	n/a
NMDC60013237	n/a	n/a
NMDC60013238	n/a	n/a
NMDC60013239	n/a	n/a
NMDC60013240	n/a	n/a
NMDC60013241	n/a	n/a
NMDC60013242	n/a	n/a
NMDC60013246	n/a	n/a
NMDC60013248	n/a	n/a
NMDC60013250	n/a	n/a
NMDC60013251	n/a	n/a
NMDC60013257	n/a	n/a
NMDC60013260	n/a	n/a
NMDC60013261	n/a	n/a
NMDC60013262	n/a	n/a
NMDC60013271	n/a	n/a
NMDC60013272	n/a	n/a
NMDC60013273	n/a	n/a
NMDC60013274	n/a	n/a
NMDC60013275	n/a	n/a
NMDC60013276	n/a	n/a
NMDC60013277	n/a	n/a
NMDC60013278	n/a	n/a
NMDC60013279	n/a	n/a
NMDC60013280	n/a	n/a
NMDC60013281	n/a	n/a
NMDC60013282	n/a	n/a
NMDC60013283	n/a	n/a
