## Supplementary Data 1 for "Identifying SARS-CoV-2 regional introductions and transmission clusters in real time": cogUk_credits.tsv (part 1 of 3)

center_name	sample_alias
Barts Health NHS Trust	England/LOND-1286911/2020, England/LOND-1286920/2020, England/LOND-128694E/2020, England/LOND-128695D/2020, England/LOND-128697B/2020, England/LOND-128698A/2020, England/LOND-1286999/2020, England/LOND-12869A8/2020, England/LOND-12869B7/2020, England/LOND-12869C6/2020, England/LOND-12869D5/2020, England/LOND-12869E4/2020, England/LOND-12869F3/2020, England/LOND-1286A0F/2020, England/LOND-1286A1E/2020, England/LOND-1286A4B/2020, England/LOND-1286A69/2020, England/LOND-1286A87/2020, England/LOND-1286A96/2020, England/LOND-1286AA5/2020, England/LOND-1286AB4/2020, England/LOND-1286AC3/2020, England/LOND-1286AD2/2020, England/LOND-1286AE1/2020, England/LOND-1286AF0/2020, England/LOND-1286B0C/2020, England/LOND-1286B1B/2020, England/LOND-1286B2A/2020, England/LOND-1286B39/2020, England/LOND-1286B48/2020, England/LOND-1286B57/2020, England/LOND-1286B66/2020, England/LOND-1286B75/2020, England/LOND-1286B84/2020, England/LOND-1286B93/2020, England/LOND-1286BA2/2020, England/LOND-1286BB1/2020, England/LOND-1286BC0/2020, England/LOND-1286BDF/2020, England/LOND-1286BEE/2020, England/LOND-1286BFD/2020, England/LOND-1286C09/2020, England/LOND-1286F4C/2020, England/LOND-1286F97/2020, England/LOND-1286FB5/2020, England/LOND-1286FC4/2020, England/LOND-1286FD3/2020, England/LOND-1286FE2/2020, England/LOND-1286FF1/2020, England/LOND-128700C/2020, England/LOND-128701B/2020, England/LOND-1287075/2020, England/LOND-1287093/2020, England/LOND-12870A2/2020, England/LOND-12870B1/2020, England/LOND-12870DF/2020, England/LOND-12870EE/2020, England/LOND-12870FD/2020, England/LOND-1287109/2020, England/LOND-1287118/2020, England/LOND-1287127/2020, England/LOND-1287136/2020, England/LOND-1287145/2020, England/LOND-1287154/2020, England/LOND-12871CD/2020, England/LOND-12871DC/2020, England/LOND-12871EB/2020, England/LOND-1287206/2020, England/LOND-1287215/2020, England/LOND-1287224/2020, England/LOND-1287233/2020, England/LOND-1287242/2020, England/LOND-1287251/2020, England/LOND-1287260/2020, England/LOND-128727F/2020, England/LOND-128728E/2020, England/LOND-128729D/2020, England/LOND-12872AC/2020, England/LOND-12872BB/2020, England/LOND-12872CA/2020, England/LOND-12872E8/2020, England/LOND-12872F7/2020, England/LOND-1287303/2020, England/LOND-1287321/2020, England/LOND-1287330/2020, England/LOND-128735E/2020, England/LOND-128736D/2020, England/LOND-128738B/2020, England/LOND-128739A/2020, England/LOND-12873B8/2020, England/LOND-12873C7/2020, England/LOND-12873D6/2020, England/LOND-12873E5/2020, England/LOND-12873F4/2020, England/LOND-128741F/2020, England/LOND-128742E/2020, England/LOND-128743D/2020, England/LOND-128744C/2020, England/LOND-128745B/2020, England/LOND-128746A/2020, England/LOND-1287479/2020, England/LOND-1287488/2020, England/LOND-12874A6/2020, England/LOND-12874B5/2020, England/LOND-12874C4/2020, England/LOND-12874D3/2020, England/LOND-12874E2/2020, England/LOND-12874F1/2020, England/LOND-128750D/2020, England/LOND-128752B/2020, England/LOND-128753A/2020, England/LOND-1287558/2020, England/LOND-1287567/2020, England/LOND-1287576/2020, England/LOND-1287585/2020, England/LOND-1287594/2020, England/LOND-12875A3/2020, England/LOND-12875B2/2020, England/LOND-12875C1/2020, England/LOND-12875D0/2020, England/LOND-12875EF/2020, England/LOND-12875FE/2020, England/LOND-128760A/2020, England/LOND-1287628/2020, England/LOND-1287637/2020, England/LOND-1287646/2020, England/LOND-1287655/2020, England/LOND-1287664/2020, England/LOND-1287673/2020, England/LOND-1287682/2020, England/LOND-1287691/2020, England/LOND-12876A0/2020, England/LOND-12876BF/2020, England/LOND-12876DD/2020, England/LOND-12876EC/2020, England/LOND-12876FB/2020, England/LOND-1287707/2020, England/LOND-1287716/2020, England/LOND-1287725/2020, England/LOND-1287734/2020, England/LOND-1287743/2020, England/LOND-1287752/2020, England/LOND-1287761/2020, England/LOND-1287770/2020, England/LOND-12877AD/2020, England/LOND-12877BC/2020, England/LOND-12877CB/2020, England/LOND-12877E9/2020, England/LOND-1287804/2020, England/LOND-1287813/2020, England/LOND-1287822/2020, England/LOND-128785F/2020, England/LOND-128786E/2020, England/LOND-128788C/2020, England/LOND-128789B/2020, England/LOND-12878AA/2020, England/LOND-12878B9/2020, England/LOND-12878D7/2020, England/LOND-12878E6/2020, England/LOND-12878F5/2020, England/LOND-1287901/2020, England/LOND-128792F/2020, England/LOND-128793E/2020, England/LOND-128794D/2020, England/LOND-128795C/2020, England/LOND-128796B/2020, England/LOND-128797A/2020, England/LOND-1287989/2020, England/LOND-12879A7/2020, England/LOND-12879B6/2020, England/LOND-12879D4/2020, England/LOND-12879E3/2020, England/LOND-12879F2/2020, England/LOND-1287A0E/2020, England/LOND-1287A1D/2020, England/LOND-1287A3B/2020, England/LOND-1287A4A/2020, England/LOND-1287A68/2020, England/LOND-1287A86/2020, England/LOND-1287A95/2020, England/LOND-1287AA4/2020, England/LOND-1287AB3/2020, England/LOND-1287AC2/2020, England/LOND-1287AD1/2020, England/LOND-1287AE0/2020, England/LOND-1287AFF/2020, England/LOND-1287B0B/2020, England/LOND-1287B1A/2020, England/LOND-1287B29/2020, England/LOND-1287B38/2020, England/LOND-1287B56/2020, England/LOND-1287B65/2020, England/LOND-1287B74/2020, England/LOND-1287B83/2020, England/LOND-1287B92/2020, England/LOND-1287BA1/2020, England/LOND-1287BED/2020, England/LOND-1287BFC/2020, England/LOND-1287C08/2020, England/LOND-1287C17/2020, England/LOND-1287C26/2020, England/LOND-1287C35/2020, England/LOND-1287C44/2020, England/LOND-1287C53/2020, England/LOND-1287C62/2020, England/LOND-1287C71/2020, England/LOND-1287C80/2020, England/LOND-1287C9F/2020, England/LOND-1287CBD/2020, England/LOND-1287D41/2020, England/LOND-1287D50/2020, England/LOND-1287D6F/2020, England/LOND-1287D8D/2020, England/LOND-1287D9C/2020, England/LOND-1287DAB/2020, England/LOND-1287DE7/2020, England/LOND-1287DF6/2020, England/LOND-1287E02/2020, England/LOND-1287E11/2020, England/LOND-1287E20/2020, England/LOND-1287E3F/2020, England/LOND-1287E4E/2020, England/LOND-1287E6C/2020, England/LOND-1287E99/2020, England/LOND-1287EB7/2020, England/LOND-1287EC6/2020, England/LOND-1287EE4/2020, England/LOND-1287EF3/2020, England/LOND-1287F0F/2020, England/LOND-1287F1E/2020, England/LOND-1287F2D/2020, England/LOND-1287F4B/2020, England/LOND-1287F5A/2020, England/LOND-1287F78/2020, England/LOND-1287F87/2020, England/LOND-1287F96/2020, England/LOND-1287FA5/2020, England/LOND-1287FC3/2020, England/LOND-1287FD2/2020, England/LOND-1287FE1/2020, England/LOND-128800B/2020, England/LOND-1288029/2020, England/LOND-1288038/2020, England/LOND-1288047/2020, England/LOND-1288065/2020, England/LOND-1288074/2020, England/LOND-1288083/2020, England/LOND-1288092/2020, England/LOND-12880A1/2020, England/LOND-12880B0/2020, England/LOND-12880CF/2020, England/LOND-12880DE/2020, England/LOND-12880ED/2020, England/LOND-12880FC/2020, England/LOND-1288108/2020, England/LOND-1288117/2020, England/LOND-1288126/2020, England/LOND-1288135/2020, England/LOND-1288144/2020, England/LOND-1288153/2020, England/LOND-1288180/2020, England/LOND-128819F/2020, England/LOND-12881BD/2020, England/LOND-12881CC/2020, England/LOND-12881DB/2020, England/LOND-12881EA/2020, England/LOND-12881F9/2020, England/LOND-1288205/2020, England/LOND-1288214/2020, England/LOND-1288223/2020, England/LOND-1288232/2020, England/LOND-1288241/2020, England/LOND-1288250/2020, England/LOND-128826F/2020, England/LOND-128827E/2020, England/LOND-12882E7/2020, England/LOND-1288311/2020, England/LOND-128838A/2020, England/LOND-12883A8/2020, England/LOND-12883B7/2020, England/LOND-12883C6/2020, England/LOND-12883D5/2020, England/LOND-12883E4/2020, England/LOND-12883F3/2020, England/LOND-128840F/2020, England/LOND-128841E/2020, England/LOND-1288478/2020, England/LOND-12884A5/2020, England/LOND-12884B4/2020, England/LOND-12884C3/2020, England/LOND-12884D2/2020, England/LOND-128850C/2020, England/LOND-128851B/2020, England/LOND-1288539/2020, England/LOND-1288548/2020, England/LOND-1288557/2020, England/LOND-1288566/2020, England/LOND-1288575/2020, England/LOND-1288584/2020, England/LOND-1288593/2020, England/LOND-12885A2/2020, England/LOND-12885B1/2020, England/LOND-12885C0/2020, England/LOND-12885DF/2020, England/LOND-12885EE/2020, England/LOND-12885FD/2020, England/LOND-1288609/2020, England/LOND-1288618/2020, England/LOND-1288627/2020, England/LOND-1288636/2020, England/LOND-1288645/2020, England/LOND-1288654/2020, England/LOND-1288663/2020, England/LOND-1288672/2020, England/LOND-1288681/2020, England/LOND-12886AF/2020, England/LOND-12886BE/2020, England/LOND-12886CD/2020, England/LOND-12886DC/2020, England/LOND-12886EB/2020, England/LOND-12886FA/2020, England/LOND-1288706/2020, England/LOND-1288715/2020, England/LOND-1288724/2020, England/LOND-1288733/2020, England/LOND-1288751/2020, England/LOND-1288760/2020, England/LOND-128877F/2020, England/LOND-128878E/2020, England/LOND-128879D/2020, England/LOND-12887AC/2020, England/LOND-12887BB/2020, England/LOND-12887CA/2020, England/LOND-12887D9/2020, England/LOND-12887E8/2020, England/LOND-12887F7/2020, England/LOND-1288812/2020, England/LOND-1288821/2020, England/LOND-1288830/2020, England/LOND-128885E/2020, England/LOND-128886D/2020, England/LOND-128887C/2020, England/LOND-128888B/2020, England/LOND-128889A/2020, England/LOND-12888A9/2020, England/LOND-12888B8/2020, England/LOND-12888C7/2020, England/LOND-128891F/2020, England/LOND-128892E/2020, England/LOND-128893D/2020, England/LOND-128894C/2020, England/LOND-128895B/2020, England/LOND-128896A/2020, England/LOND-1288979/2020, England/LOND-1288988/2020, England/LOND-1288997/2020, England/LOND-12889A6/2020, England/LOND-12889C4/2020, England/LOND-12889E2/2021, England/LOND-1288A0D/2021, England/LOND-1288A2B/2020, England/LOND-1288A3A/2020, England/LOND-1288A49/2020, England/LOND-1288A58/2020, England/LOND-1288A67/2020, England/LOND-1288A76/2020, England/LOND-1288A85/2020, England/LOND-1288A94/2020, England/LOND-1288AB2/2020, England/LOND-1288AC1/2020, England/LOND-1288AEF/2020, England/LOND-1288AFE/2020, England/LOND-1288B0A/2020, England/LOND-1288B19/2020, England/LOND-1288B28/2020, England/LOND-1288B37/2020, England/LOND-1288B46/2020, England/LOND-1288B55/2020, England/LOND-1288B64/2020, England/LOND-1288B73/2020, England/LOND-1288B82/2020, England/LOND-1288B91/2020, England/LOND-1288BBF/2020, England/LOND-1288BCE/2020, England/LOND-1288BEC/2020, England/LOND-1288C07/2020, England/LOND-1288C16/2020, England/LOND-1288C25/2020, England/LOND-1288C34/2020, England/LOND-1288C43/2020, England/LOND-1288C52/2020, England/LOND-1288C61/2020, England/LOND-1288C70/2020, England/LOND-1288C8F/2020, England/LOND-1288C9E/2020, England/LOND-1288CAD/2020, England/LOND-1288CBC/2020, England/LOND-1288CCB/2020, England/LOND-1288CDA/2020, England/LOND-1288CF8/2020, England/LOND-1288D04/2020, England/LOND-1288D13/2020, England/LOND-1288D22/2020, England/LOND-1288D31/2020, England/LOND-1288D40/2020, England/LOND-1288D5F/2020, England/LOND-1288D6E/2020, England/LOND-1288D7D/2020, England/LOND-1288D8C/2020, England/LOND-1288D9B/2020, England/LOND-1288DAA/2020, England/LOND-1288DB9/2020, England/LOND-1288DC8/2020, England/LOND-1288DD7/2020, England/LOND-1288DE6/2020, England/LOND-1288DF5/2020, England/LOND-1288E01/2020, England/LOND-1288E10/2020, England/LOND-1288E2F/2020, England/LOND-1288E4D/2020, England/LOND-1288E5C/2020, England/LOND-1288E6B/2020, England/LOND-1288E7A/2020, England/LOND-1288E89/2020, England/LOND-1288E98/2020, England/LOND-1288EA7/2020, England/LOND-1288EB6/2020, England/LOND-1288EC5/2020, England/LOND-1288ED4/2021, England/LOND-1288EE3/2021, England/LOND-1288F1D/2021, England/LOND-1288F3B/2021, England/LOND-1288F59/2021, England/LOND-1288F68/2020, England/LOND-1288F77/2020, England/LOND-1288F86/2020, England/LOND-1288F95/2020, England/LOND-1288FA4/2020, England/LOND-1288FB3/2021, England/LOND-1288FD1/2020, England/LOND-1288FE0/2020, England/LOND-1289055/2021, England/LOND-1289064/2021, England/LOND-12890A0/2020, England/LOND-12890BF/2020, England/LOND-12890CE/2020, England/LOND-12890DD/2020, England/LOND-12890EC/2020, England/LOND-12890FB/2020, England/LOND-1289107/2020, England/LOND-1289116/2020, England/LOND-1289125/2020, England/LOND-1289134/2020, England/LOND-1289143/2020, England/LOND-1289161/2020, England/LOND-1289170/2020, England/LOND-128918F/2020, England/LOND-128919E/2020, England/LOND-12891BC/2021, England/LOND-12891CB/2021, England/LOND-12891DA/2021, England/LOND-12891E9/2021, England/LOND-12891F8/2021, England/LOND-1289204/2021, England/LOND-1289213/2021, England/LOND-1289222/2021, England/LOND-1289231/2021, England/LOND-1289240/2021, England/LOND-128925F/2021, England/LOND-128926E/2021, England/LOND-128927D/2021, England/LOND-128928C/2021, England/LOND-128929B/2021, England/LOND-12892AA/2021, England/LOND-1289301/2021, England/LOND-1289310/2021, England/LOND-128932F/2021, England/LOND-128933E/2021, England/LOND-128934D/2021, England/LOND-128935C/2021, England/LOND-128936B/2021, England/LOND-128937A/2021, England/LOND-1289389/2021, England/LOND-1289398/2021, England/LOND-12893D4/2021, England/LOND-12893E3/2021, England/LOND-12893F2/2021, England/LOND-128940E/2021, England/LOND-128941D/2021, England/LOND-128942C/2021, England/LOND-128943B/2021, England/LOND-128944A/2021, England/LOND-1289459/2021, England/LOND-1289486/2021, England/LOND-1289495/2021, England/LOND-12894A4/2021, England/LOND-12894B3/2021, England/LOND-12894C2/2021, England/LOND-12894D1/2021, England/LOND-128950B/2021, England/LOND-128951A/2021, England/LOND-1289529/2021, England/LOND-1289538/2021, England/LOND-1289547/2021, England/LOND-1289556/2021, England/LOND-1289565/2021, England/LOND-1289574/2021, England/LOND-1289583/2021, England/LOND-1289592/2021, England/LOND-12895A1/2021, England/LOND-12895B0/2021, England/LOND-12895CF/2021, England/LOND-12895DE/2021, England/LOND-12895ED/2021, England/LOND-12895FC/2021, England/LOND-1289608/2021, England/LOND-1289617/2021, England/LOND-1289662/2021, England/LOND-1289671/2021, England/LOND-1289680/2021, England/LOND-12896CC/2021, England/LOND-12896F9/2021, England/LOND-1289714/2021, England/LOND-1289723/2021, England/LOND-1289732/2021, England/LOND-1289741/2021, England/LOND-1289750/2021, England/LOND-128976F/2021, England/LOND-128977E/2021, England/LOND-128978D/2021, England/LOND-128979C/2020, England/LOND-12897BA/2021, England/LOND-12897C9/2021, England/LOND-12897E7/2021, England/LOND-1289802/2021, England/LOND-1289811/2021, England/LOND-1289820/2021, England/LOND-128983F/2020, England/LOND-128984E/2021, England/LOND-128985D/2021, England/LOND-128986C/2021, England/LOND-128988A/2021, England/LOND-1289899/2021, England/LOND-12898A8/2021, England/LOND-12898B7/2021, England/LOND-12898C6/2021, England/LOND-12898D5/2021, England/LOND-12898E4/2021, England/LOND-12898F3/2021, England/LOND-128992D/2021, England/LOND-128993C/2021, England/LOND-128994B/2021, England/LOND-128995A/2021, England/LOND-1289996/2021, England/LOND-12899A5/2021, England/LOND-12899B4/2021, England/LOND-12899C3/2021, England/LOND-12899D2/2021, England/LOND-12899E1/2021, England/LOND-12899F0/2021, England/LOND-1289A0C/2021, England/LOND-1289A2A/2021, England/LOND-1289A39/2021, England/LOND-1289A48/2021, England/LOND-1289A57/2021, England/LOND-1289A66/2021, England/LOND-1289A75/2021, England/LOND-1289A84/2021, England/LOND-1289A93/2021, England/LOND-1289AA2/2021, England/LOND-1289AB1/2021, England/LOND-1289AC0/2021, England/LOND-1289AFD/2021, England/LOND-1289B09/2021, England/LOND-1289B18/2021, England/LOND-1289B36/2021, England/LOND-1289B45/2021, England/LOND-1289B63/2021, England/LOND-1289B81/2021, England/LOND-1289B90/2021, England/LOND-1289BBE/2021, England/LOND-1289BDC/2021, England/LOND-1289C06/2021, England/LOND-1289C15/2021, England/LOND-1289C24/2021, England/LOND-1289C33/2021, England/LOND-1289C42/2021, England/LOND-1289C51/2021, England/LOND-1289C60/2021, England/LOND-1289C7F/2021, England/LOND-1289C8E/2021, England/LOND-1289C9D/2021, England/LOND-1289CAC/2021, England/LOND-1289CBB/2021, England/LOND-1289CCA/2021, England/LOND-1289CD9/2021, England/LOND-1289CE8/2021, England/LOND-1289CF7/2021, England/LOND-1289D03/2021, England/LOND-1289D12/2021, England/LOND-1289D21/2021, England/LOND-1289D30/2021, England/LOND-1289D4F/2021, England/LOND-1289D5E/2021, England/LOND-1289D6D/2021, England/LOND-1289D9A/2021, England/LOND-1289DA9/2021, England/LOND-1289DB8/2021, England/LOND-1289DE5/2021, England/LOND-1289E00/2021, England/LOND-1289E1F/2021, England/LOND-1289E2E/2021, England/LOND-1289E4C/2021, England/LOND-1289E88/2021, England/LOND-1289E97/2021, England/LOND-1289EA6/2021, England/LOND-1289EB5/2021, England/LOND-1289EC4/2021, England/LOND-1289ED3/2021, England/LOND-1289EE2/2021, England/LOND-1289EF1/2021, England/LOND-1289F0D/2021, England/LOND-1289F1C/2021, England/LOND-1289F2B/2021, England/LOND-1289F3A/2021, England/LOND-1289F49/2021, England/LOND-1289F58/2021, England/LOND-1289F67/2020, England/LOND-1289F76/2021, England/LOND-1289F85/2021, England/LOND-1289F94/2021, England/LOND-1289FA3/2021, England/LOND-1289FB2/2021, England/LOND-1289FC1/2021, England/LOND-1289FD0/2021, England/LOND-1289FEF/2021, England/LOND-1289FFE/2021, England/LOND-128A009/2021, England/LOND-128A018/2021, England/LOND-128A027/2021, England/LOND-128A036/2021, England/LOND-128A045/2021, England/LOND-128A054/2021, England/LOND-128A063/2021, England/LOND-128A072/2021, England/LOND-128A081/2021, England/LOND-128A090/2021, England/LOND-128A0AF/2021, England/LOND-128A0BE/2021, England/LOND-128A0CD/2021, England/LOND-128A0DC/2021, England/LOND-128A0EB/2021, England/LOND-128A0FA/2021, England/LOND-128A106/2021, England/LOND-128A115/2021, England/LOND-128A124/2021, England/LOND-128A133/2021, England/LOND-128A142/2021, England/LOND-128A151/2021, England/LOND-128A160/2021, England/LOND-128A17F/2021, England/LOND-128A18E/2021, England/LOND-128A19D/2021, England/LOND-128A1BB/2021, England/LOND-128A27C/2021, England/LOND-128A28B/2021, England/LOND-128A29A/2021, England/LOND-128A2A9/2021, England/LOND-128A2B8/2021, England/LOND-128A2C7/2021, England/LOND-128A2E5/2021, England/LOND-128A2F4/2021, England/LOND-128A300/2021, England/LOND-128A32E/2021, England/LOND-128A33D/2021, England/LOND-128A34C/2021, England/LOND-128A35B/2021, England/LOND-128A36A/2021, England/LOND-128A379/2021, England/LOND-128A388/2021, England/LOND-128A397/2021, England/LOND-128A3A6/2021, England/LOND-128A3B5/2021, England/LOND-128A3D3/2021, England/LOND-128A3E2/2021, England/LOND-128A3F1/2021, England/LOND-128A40D/2021, England/LOND-128A41C/2021, England/LOND-128A42B/2021, England/LOND-128A43A/2021, England/LOND-128A449/2021, England/LOND-128A458/2021, England/LOND-128A467/2021, England/LOND-128A476/2021, England/LOND-128A485/2021, England/LOND-128A4A3/2021, England/LOND-128A4D0/2021, England/LOND-128A4FE/2021, England/LOND-128A50A/2021, England/LOND-128A519/2021, England/LOND-128A546/2021, England/LOND-128A555/2021, England/LOND-128A564/2021, England/LOND-128A573/2021, England/LOND-128A582/2021, England/LOND-128A591/2021, England/LOND-128A5A0/2021, England/LOND-128A5BF/2021, England/LOND-128A5CE/2021, England/LOND-128A5DD/2021, England/LOND-128A5EC/2021, England/LOND-128A5FB/2021, England/LOND-128A6F8/2021, England/LOND-128A731/2021, England/LOND-128A7B9/2021, England/LOND-128A7C8/2021, England/LOND-128A7D7/2021, England/LOND-128A7E6/2021, England/LOND-128A7F5/2021, England/LOND-128A801/2021, England/LOND-128A810/2021, England/LOND-128A87A/2021, England/LOND-128A889/2021, England/LOND-128A898/2021, England/LOND-128A8A7/2021, England/LOND-128A8B6/2021, England/LOND-128A8C5/2021, England/LOND-128A8D4/2021, England/LOND-128A8F2/2021, England/LOND-128A90E/2021, England/LOND-128A91D/2021, England/LOND-128A92C/2021, England/LOND-128A93B/2021, England/LOND-128A968/2021, England/LOND-128A986/2021, England/LOND-128A995/2021, England/LOND-128CEFE/2020, England/LOND-128CF0A/2020, England/LOND-128CF19/2020, England/LOND-128CF28/2020, England/LOND-128CF37/2020, England/LOND-128CF46/2020, England/LOND-128CF55/2020, England/LOND-128CF64/2020, England/LOND-128CF73/2020, England/LOND-128CF82/2020, England/LOND-128CF91/2020, England/LOND-128CFA0/2020, England/LOND-128CFCE/2020, England/LOND-128CFDD/2020, England/LOND-128CFEC/2020, England/LOND-128CFFB/2020, England/LOND-128D006/2020, England/LOND-128D015/2020, England/LOND-128D024/2020, England/LOND-128D033/2020, England/LOND-128D042/2020, England/LOND-128D051/2020, England/LOND-128D060/2020, England/LOND-128D07F/2020, England/LOND-128D08E/2020, England/LOND-128D09D/2020, England/LOND-128D0AC/2020, England/LOND-128D0BB/2020, England/LOND-128D0CA/2020, England/LOND-128D0D9/2020, England/LOND-128D0E8/2020, England/LOND-128D103/2020, England/LOND-128D112/2020, England/LOND-128D121/2020, England/LOND-128D14F/2020, England/LOND-128D15E/2020, England/LOND-128D16D/2020, England/LOND-128D17C/2020, England/LOND-128D18B/2020, England/LOND-128D19A/2020, England/LOND-128D1A9/2020, England/LOND-128D1B8/2020, England/LOND-128D1C7/2020, England/LOND-128D1E5/2020, England/LOND-128D1F4/2020, England/LOND-128D200/2020, England/LOND-128D21F/2020, England/LOND-128D22E/2020, England/LOND-128D23D/2020, England/LOND-128D24C/2020, England/LOND-128D25B/2020, England/LOND-128D26A/2020, England/LOND-128D279/2020, England/LOND-128D288/2020, England/LOND-128D297/2020, England/LOND-128D2A6/2020, England/LOND-128D2B5/2020, England/LOND-128D2C4/2020, England/LOND-128D2D3/2020, England/LOND-128D2E2/2020, England/LOND-128D2F1/2020, England/LOND-128D30D/2020, England/LOND-128D31C/2020, England/LOND-128D32B/2020, England/LOND-128D33A/2020, England/LOND-128D349/2020, England/LOND-128D358/2020, England/LOND-128D367/2020, England/LOND-128D376/2020, England/LOND-128D385/2020, England/LOND-128D394/2020, England/LOND-128D3A3/2020, England/LOND-128D3B2/2020, England/LOND-128D3C1/2020, England/LOND-128D3D0/2020, England/LOND-128D3EF/2020, England/LOND-128D3FE/2020, England/LOND-128D419/2021, England/LOND-128D428/2021, England/LOND-128D437/2021, England/LOND-128D473/2020, England/LOND-128D482/2020, England/LOND-128D491/2020, England/LOND-128D4A0/2020, England/LOND-128D4BF/2020, England/LOND-128D4CE/2020, England/LOND-128D4DD/2020, England/LOND-128D4EC/2020, England/LOND-128D4FB/2020, England/LOND-128D507/2020, England/LOND-128D516/2020, England/LOND-128D525/2020, England/LOND-128D534/2020, England/LOND-128D543/2020, England/LOND-128D552/2020, England/LOND-128D561/2020, England/LOND-128D58F/2020, England/LOND-128D59E/2020, England/LOND-128D5AD/2020, England/LOND-128D5BC/2020, England/LOND-128D5DA/2020, England/LOND-128D5E9/2020, England/LOND-128D5F8/2020, England/LOND-128D604/2020, England/LOND-128D622/2020, England/LOND-128D631/2020, England/LOND-128D640/2020, England/LOND-128D65F/2020, England/LOND-128D66E/2020, England/LOND-128D67D/2020, England/LOND-128D69B/2020, England/LOND-128D6AA/2021, England/LOND-128D6B9/2021, England/LOND-128D929/2020, England/LOND-128D938/2020, England/LOND-128D947/2021, England/LOND-128D956/2021, England/LOND-128D965/2021, England/LOND-128D974/2021, England/LOND-128D983/2021, England/LOND-128D992/2021, England/LOND-128D9A1/2021, England/LOND-128D9B0/2021, England/LOND-128D9CF/2021, England/LOND-128D9DE/2021, England/LOND-128D9ED/2021, England/LOND-128D9FC/2021, England/LOND-128DA17/2021, England/LOND-128DA26/2021, England/LOND-128DA44/2021, England/LOND-128DB50/2021, England/LOND-128DB6F/2021, England/LOND-128DB8D/2021, England/LOND-128DB9C/2021, England/LOND-128DBAB/2021, England/LOND-128DBBA/2021, England/LOND-128DBC9/2021, England/LOND-128DBD8/2021, England/LOND-128DBE7/2021, England/LOND-128DC02/2021, England/LOND-128DC11/2021, England/LOND-128DC20/2021, England/LOND-128DC3F/2021, England/LOND-128DC4E/2021, England/LOND-128DC5D/2021, England/LOND-128DC6C/2021, England/LOND-128DC7B/2021, England/LOND-128DC8A/2021, England/LOND-128DC99/2021, England/LOND-128DD1E/2021, England/LOND-128DD3C/2021, England/LOND-128DD4B/2021, England/LOND-128DD5A/2021, England/LOND-128DD69/2021, England/LOND-128DD78/2021, England/LOND-128DD87/2021, England/LOND-128DD96/2021, England/LOND-128DDC3/2021, England/LOND-128DDD2/2021, England/LOND-128DDE1/2021, England/LOND-128DDF0/2020, England/LOND-128DE0C/2020, England/LOND-128DE1B/2020, England/LOND-128DE2A/2020, England/LOND-128DE39/2020, England/LOND-128DE48/2020, England/LOND-128DE57/2020, England/LOND-128DE66/2020, England/LOND-128DE75/2020, England/LOND-128DE84/2020, England/LOND-128DE93/2020, England/LOND-128DEA2/2020, England/LOND-128DEB1/2020, England/LOND-128DEC0/2020, England/LOND-128DEDF/2021, England/LOND-128DEEE/2021, England/LOND-128DEFD/2021, England/LOND-128DF09/2021, England/LOND-128DF18/2021, England/LOND-128DF27/2021, England/LOND-128DF45/2021, England/LOND-128DF63/2021, England/LOND-128DF72/2021, England/LOND-128DF81/2021, England/LOND-128DF90/2021, England/LOND-128DFAF/2020, England/LOND-128DFBE/2020, England/LOND-128DFCD/2021, England/LOND-128DFDC/2021, England/LOND-128DFEB/2021, England/LOND-128DFFA/2021, England/LOND-128E014/2021, England/LOND-128E023/2021, England/LOND-128E032/2021, England/LOND-128E041/2021, England/LOND-128E050/2021, England/LOND-128E06F/2021, England/LOND-128E07E/2021, England/LOND-128E08D/2021, England/LOND-128E09C/2021, England/LOND-128E0AB/2021, England/LOND-128E0BA/2021, England/LOND-128E0E7/2021, England/LOND-128E0F6/2021, England/LOND-128E111/2021, England/LOND-128E120/2021, England/LOND-128E14E/2021, England/LOND-128E15D/2021, England/LOND-128E16C/2021, England/LOND-128E17B/2021, England/LOND-128E18A/2020, England/LOND-128E199/2020, England/LOND-128E1A8/2020, England/LOND-128E1B7/2020, England/LOND-128E1C6/2020, England/LOND-128E1D5/2020, England/LOND-128E1E4/2020, England/LOND-128E1F3/2020, England/LOND-128E20F/2020, England/LOND-128E21E/2020, England/LOND-128E24B/2020, England/LOND-128E25A/2020, England/LOND-128E278/2020, England/LOND-128E287/2020, England/LOND-128E296/2020, England/LOND-128E2A5/2020, England/LOND-128E2B4/2021, England/LOND-128E2D2/2021, England/LOND-128E2F0/2021, England/LOND-128E30C/2021, England/LOND-128E31B/2021, England/LOND-128E339/2021, England/LOND-128E357/2021, England/LOND-128E366/2021, England/LOND-128E375/2021, England/LOND-128E384/2021, England/LOND-128E393/2021, England/LOND-128E3B1/2021, England/LOND-128E3C0/2021, England/LOND-128E3DF/2021, England/LOND-128E3FD/2021, England/LOND-128E409/2021, England/LOND-128E418/2021, England/LOND-128E427/2021, England/LOND-128E436/2021, England/LOND-128E445/2021, England/LOND-128E454/2021, England/LOND-128E463/2021, England/LOND-128E472/2021, England/LOND-128E481/2021, England/LOND-128E490/2021, England/LOND-128E4AF/2021, England/LOND-128E4BE/2021, England/LOND-128E4CD/2021, England/LOND-128E4DC/2021, England/LOND-128E4EB/2021, England/LOND-128E4FA/2021, England/LOND-128E506/2021, England/LOND-128E515/2021, England/LOND-128E524/2021, England/LOND-128E533/2021, England/LOND-128E542/2021, England/LOND-128E551/2021, England/LOND-128E560/2021, England/LOND-128E58E/2021, England/LOND-128E59D/2021, England/LOND-128E5AC/2021, England/LOND-128E5BB/2021, England/LOND-128E5D9/2021, England/LOND-128E5E8/2021, England/LOND-128E5F7/2021, England/LOND-128E603/2021, England/LOND-128E612/2021, England/LOND-128E630/2021, England/LOND-128E64F/2021, England/LOND-128E66D/2021, England/LOND-128E68B/2021, England/LOND-128E6A9/2021, England/LOND-128E6B8/2021, England/LOND-128E6C7/2021, England/LOND-128E6D6/2021, England/LOND-128E6E5/2021, England/LOND-128E6F4/2021, England/LOND-128E700/2021, England/LOND-128E73D/2021, England/LOND-128E74C/2021, England/LOND-128E779/2021, England/LOND-128E7B5/2021, England/LOND-128E7C4/2021, England/LOND-128E7D3/2021, England/LOND-128E80D/2021, England/LOND-128E81C/2021, England/LOND-128E82B/2021, England/LOND-128E83A/2021, England/LOND-128E849/2021, England/LOND-128E858/2021, England/LOND-128E876/2021, England/LOND-128E885/2021, England/LOND-128E894/2021, England/LOND-128E8A3/2021, England/LOND-128E8B2/2021, England/LOND-128E8D0/2021, England/LOND-128E8FE/2021, England/LOND-128E90A/2021, England/LOND-128E919/2021, England/LOND-128E928/2021, England/LOND-128E937/2021, England/LOND-128E955/2021, England/LOND-128E973/2021, England/LOND-128E982/2021, England/LOND-128E991/2021, England/LOND-128E9A0/2021, England/LOND-128E9BF/2021, England/LOND-128E9CE/2021, England/LOND-128E9DD/2021, England/LOND-128E9EC/2021, England/LOND-128E9FB/2021, England/LOND-128EA25/2021, England/LOND-128EA61/2021, England/LOND-128EA8F/2021, England/LOND-128EA9E/2021, England/LOND-128EAAD/2021, England/LOND-128EABC/2021, England/LOND-128EACB/2021, England/LOND-128EADA/2021, England/LOND-128EAE9/2021, England/LOND-128EAF8/2021, England/LOND-128EB7D/2021, England/LOND-128EB9B/2021, England/LOND-128EBAA/2021, England/LOND-128EBB9/2021, England/LOND-128EBC8/2021, England/LOND-128EBE6/2021, England/LOND-128EBF5/2021, England/LOND-128EC01/2021, England/LOND-128EC10/2021, England/LOND-128EC2F/2021, England/LOND-128EC3E/2021, England/LOND-128EC4D/2021, England/LOND-128EC6B/2021, England/LOND-128EC89/2021, England/LOND-128EC98/2021, England/LOND-128ECA7/2021, England/LOND-128ECB6/2021, England/LOND-128ECC5/2021, England/LOND-128ECD4/2021, England/LOND-128ECE3/2021, England/LOND-128ECF2/2021, England/LOND-128ED0E/2021, England/LOND-128ED1D/2021, England/LOND-128ED2C/2021, England/LOND-128ED3B/2021, England/LOND-128ED68/2021, England/LOND-128ED77/2021, England/LOND-128ED86/2021, England/LOND-128EDA4/2021, England/LOND-128EDB3/2021, England/LOND-128EDD1/2021, England/LOND-128EDE0/2021, England/LOND-128EDFF/2021, England/LOND-128EE0B/2021, England/LOND-128EE1A/2021, England/LOND-128EE29/2021, England/LOND-128F408/2021, England/LOND-128F417/2021, England/LOND-128F426/2021, England/LOND-128F435/2021, England/LOND-128F444/2021, England/LOND-128F453/2021, England/LOND-128F462/2021, England/LOND-128F471/2021, England/LOND-128F480/2021, England/LOND-128F4BD/2021, England/LOND-128F4DB/2021, England/LOND-128F4EA/2021, England/LOND-128F4F9/2021, England/LOND-128F505/2021, England/LOND-128F523/2021, England/LOND-128F532/2021, England/LOND-128F541/2021, England/LOND-128F550/2021, England/LOND-128F56F/2021, England/LOND-128F57E/2021, England/LOND-128F59C/2021, England/LOND-128F5E7/2021, England/LOND-128F5F6/2021, England/LOND-128F602/2021, England/LOND-128F611/2021, England/LOND-128F620/2021, England/LOND-128F63F/2021, England/LOND-128F65D/2021, England/LOND-128F67B/2021, England/LOND-128F68A/2021, England/LOND-128F6B7/2021, England/LOND-128F6C6/2021, England/LOND-128F6D5/2021, England/LOND-128F6E4/2021, England/LOND-128F70F/2021, England/LOND-128F71E/2021, England/LOND-128F72D/2021, England/LOND-128F73C/2021, England/LOND-128F769/2021, England/LOND-128F778/2021, England/LOND-128F787/2021, England/LOND-128F796/2021, England/LOND-128F7A5/2021, England/LOND-128F7B4/2021, England/LOND-128F7C3/2021, England/LOND-128F7F0/2021, England/LOND-128F80C/2021, England/LOND-128F81B/2021, England/LOND-128F82A/2021, England/LOND-128F839/2021, England/LOND-128F848/2021, England/LOND-128F857/2021, England/LOND-128F866/2021, England/LOND-128F875/2021, England/LOND-128F884/2021, England/LOND-128F8A2/2021, England/LOND-128F8B1/2021, England/LOND-128F8C0/2021, England/LOND-128F8DF/2021, England/LOND-128F8EE/2021, England/LOND-128F8FD/2021, England/LOND-128F909/2021, England/LOND-128F918/2021, England/LOND-128F927/2021, England/LOND-128F936/2021, England/LOND-128F945/2021, England/LOND-128F954/2021, England/LOND-128F963/2021, England/LOND-128F972/2021, England/LOND-128F981/2021, England/LOND-128F9AF/2021, England/LOND-128F9BE/2021, England/LOND-128F9CD/2021, England/LOND-128F9FA/2021, England/LOND-128FA15/2021, England/LOND-128FA24/2021, England/LOND-128FA33/2021, England/LOND-128FA8E/2021, England/LOND-128FA9D/2021, England/LOND-128FAAC/2021, England/LOND-128FABB/2021, England/LOND-128FACA/2021, England/LOND-128FAD9/2021, England/LOND-128FAE8/2021, England/LOND-128FAF7/2021, England/LOND-128FB03/2021, England/LOND-128FB12/2021, England/LOND-128FB21/2021, England/LOND-128FB30/2021, England/LOND-128FB4F/2021, England/LOND-128FB5E/2021, England/LOND-128FB6D/2021, England/LOND-128FB7C/2021, England/LOND-128FB8B/2021, England/LOND-128FBA9/2021, England/LOND-128FBB8/2021, England/LOND-128FBC7/2021, England/LOND-128FC5B/2021, England/LOND-128FC6A/2021, England/LOND-128FC79/2021, England/LOND-128FCA6/2021, England/LOND-128FCD3/2021, England/LOND-128FCE2/2021, England/LOND-128FCF1/2021, England/LOND-128FD1C/2021, England/LOND-128FD2B/2021, England/LOND-128FD3A/2021, England/LOND-128FD58/2021, England/LOND-128FD67/2021, England/LOND-128FD76/2021, England/LOND-128FD85/2021, England/LOND-128FDA3/2021, England/LOND-128FDC1/2021, England/LOND-128FDD0/2021, England/LOND-128FDFE/2021, England/LOND-128FE19/2021, England/LOND-128FE37/2021, England/LOND-128FE46/2021, England/LOND-128FE55/2021, England/LOND-128FE73/2021, England/LOND-128FE82/2021, England/LOND-128FE91/2021, England/LOND-128FEA0/2021, England/LOND-128FEBF/2021, England/LOND-128FECE/2021, England/LOND-128FEDD/2021, England/LOND-128FEEC/2021, England/LOND-128FF07/2021, England/LOND-128FF16/2021, England/LOND-128FF25/2021, England/LOND-128FF43/2021, England/LOND-128FF52/2021, England/LOND-128FF61/2021, England/LOND-128FF70/2021, England/LOND-128FF8F/2021, England/LOND-128FF9E/2021, England/LOND-128FFBC/2021, England/LOND-128FFCB/2021, England/LOND-128FFDA/2021, England/LOND-128FFF8/2021, England/LOND-129001F/2021, England/LOND-129003D/2021, England/LOND-129004C/2021, England/LOND-129005B/2021, England/LOND-129006A/2021, England/LOND-1290088/2021, England/LOND-1290097/2021, England/LOND-12900B5/2021, England/LOND-12900C4/2021, England/LOND-12900D3/2021, England/LOND-12900F1/2021, England/LOND-129010D/2021, England/LOND-129011C/2021, England/LOND-129012B/2021, England/LOND-129013A/2021, England/LOND-1290149/2021, England/LOND-1290158/2021, England/LOND-1290167/2021, England/LOND-1290176/2021, England/LOND-1290185/2021, England/LOND-1290194/2021, England/LOND-12901B2/2021, England/LOND-12901C1/2021, England/LOND-12901EF/2021, England/LOND-129020A/2021, England/LOND-1290219/2021, England/LOND-1290228/2021, England/LOND-1290237/2021, England/LOND-1290246/2021, England/LOND-1290255/2021, England/LOND-1290264/2021, England/LOND-12902BF/2021, England/LOND-12902CE/2021, England/LOND-12902DD/2021, England/LOND-12902EC/2021, England/LOND-1290307/2021, England/LOND-1290316/2021, England/LOND-1290325/2021, England/LOND-1290334/2021, England/LOND-1290343/2021, England/LOND-1290352/2021, England/LOND-1290361/2021, England/LOND-1290370/2021, England/LOND-129038F/2021, England/LOND-129039E/2021, England/LOND-12903BC/2021, England/LOND-12903CB/2021, England/LOND-12903DA/2021, England/LOND-12903E9/2021, England/LOND-12903F8/2021, England/LOND-1290413/2021, England/LOND-1290422/2021, England/LOND-1290431/2021, England/LOND-1290440/2021, England/LOND-129045F/2021, England/LOND-129046E/2021, England/LOND-129048C/2021, England/LOND-129049B/2021, England/LOND-12904C8/2021, England/LOND-12904F5/2021, England/LOND-1290510/2021, England/LOND-129053E/2021, England/LOND-129054D/2021, England/LOND-129055C/2021, England/LOND-129056B/2021, England/LOND-129057A/2021, England/LOND-1290589/2021, England/LOND-1290598/2021, England/LOND-12905A7/2021, England/LOND-12905C5/2021, England/LOND-12905D4/2021, England/LOND-12905E3/2021, England/LOND-12905F2/2021, England/LOND-129061D/2021, England/LOND-129062C/2021, England/LOND-129064A/2021, England/LOND-1290659/2021, England/LOND-1290668/2021, England/LOND-1290686/2021, England/LOND-1290695/2021, England/LOND-12906A4/2021, England/LOND-12906B3/2021, England/LOND-12906C2/2021, England/LOND-12906D1/2021, England/LOND-12906E0/2021, England/LOND-12906FF/2021, England/LOND-129070B/2021, England/LOND-129071A/2021, England/LOND-1290729/2021, England/LOND-1290738/2021, England/LOND-1290747/2021, England/LOND-1290756/2021, England/LOND-1290765/2021, England/LOND-1290774/2021, England/LOND-1290783/2021, England/LOND-1290792/2021, England/LOND-12907A1/2021, England/LOND-12907B0/2021, England/LOND-12907CF/2021, England/LOND-12907DE/2021, England/LOND-12907FC/2021, England/LOND-1290817/2021, England/LOND-1290826/2021, England/LOND-1290835/2021, England/LOND-1290844/2021, England/LOND-1290853/2021, England/LOND-1290862/2021, England/LOND-1290871/2021, England/LOND-1290880/2021, England/LOND-129089F/2021, England/LOND-12908BD/2021, England/LOND-12908DB/2021, England/LOND-12908EA/2021, England/LOND-12908F9/2021, England/LOND-1290923/2021, England/LOND-1290941/2021, England/LOND-1290950/2021, England/LOND-129096F/2021, England/LOND-129097E/2021, England/LOND-129098D/2021, England/LOND-129099C/2021, England/LOND-12909AB/2021, England/LOND-12909BA/2021, England/LOND-12909D8/2021, England/LOND-12909E7/2021, England/LOND-12909F6/2021, England/LOND-1290A02/2021, England/LOND-1290A11/2021, England/LOND-1290A20/2021, England/LOND-1290A3F/2021, England/LOND-1290A4E/2021, England/LOND-1290A5D/2021, England/LOND-1290A6C/2021, England/LOND-1290A7B/2021, England/LOND-1290A8A/2021, England/LOND-1290A99/2021, England/LOND-1290AA8/2021, England/LOND-1290AB7/2021, England/LOND-1290AC6/2021, England/LOND-1290AD5/2021, England/LOND-1290AE4/2021, England/LOND-1290B0F/2021, England/LOND-1290B1E/2021, England/LOND-1290B2D/2021, England/LOND-1290B3C/2021, England/LOND-1290B4B/2021, England/LOND-1290B5A/2021, England/LOND-1290B78/2021, England/LOND-1290B87/2021, England/LOND-1290B96/2021, England/LOND-1290BA5/2021, England/LOND-1290BB4/2021, England/LOND-1290BC3/2021, England/LOND-1290BD2/2021, England/LOND-1290BE1/2021, England/LOND-1290C0C/2021, England/LOND-1290C1B/2021, England/LOND-1290C2A/2021, England/LOND-1290C39/2021, England/LOND-1290C48/2021, England/LOND-1290C57/2021, England/LOND-1290C66/2021, England/LOND-1290C75/2021, England/LOND-1290CA2/2021, England/LOND-1290CB1/2021, England/LOND-1290CC0/2021, England/LOND-1290CDF/2021, England/LOND-1290CEE/2021, England/LOND-1290CFD/2021, England/LOND-1290D18/2021, England/LOND-1290D27/2021, England/LOND-1290D45/2021, England/LOND-1290D72/2021, England/LOND-1290D90/2021, England/LOND-1290DAF/2021, England/LOND-1290DBE/2021, England/LOND-1290DDC/2021, England/LOND-1290DEB/2021, England/LOND-1290E06/2021, England/LOND-1290E15/2021, England/LOND-1290E24/2021, England/LOND-1290E33/2021, England/LOND-1290E42/2021, England/LOND-1290E51/2021, England/LOND-1290E60/2021, England/LOND-1290E7F/2021, England/LOND-1290E8E/2021, England/LOND-1290E9D/2021, England/LOND-1290EAC/2021, England/LOND-1290EBB/2021, England/LOND-1290ED9/2021, England/LOND-1290EE8/2021, England/LOND-1290EF7/2021, England/LOND-1290F03/2021, England/LOND-1290F12/2021, England/LOND-1290F21/2021, England/LOND-1290F30/2021, England/LOND-1290F4F/2021, England/LOND-1290F5E/2021, England/LOND-1290F7C/2021, England/LOND-1290F8B/2021, England/LOND-1290F9A/2021, England/LOND-1290FA9/2021, England/LOND-1290FB8/2021, England/LOND-1290FC7/2021, England/LOND-1290FE5/2021, England/LOND-1290FF4/2021, England/LOND-129100F/2021, England/LOND-129101E/2021, England/LOND-129102D/2021, England/LOND-129103C/2021, England/LOND-129104B/2021, England/LOND-129105A/2021, England/LOND-1291087/2021, England/LOND-1291096/2021, England/LOND-12910A5/2021, England/LOND-12910B4/2021, England/LOND-12910C3/2021, England/LOND-129112A/2021, England/LOND-1291139/2021, England/LOND-1291148/2021, England/LOND-1291157/2021, England/LOND-1291166/2021, England/LOND-1291175/2021, England/LOND-1291184/2021, England/LOND-1291193/2021, England/LOND-12911A2/2021
Centre for Clinical Infection and Diagnostics Research and Genomics Innovation Unit, Guy's and St. Thomas' NHS Trust	England/GSTT-201124TC2BC15/2020, England/GSTT-201124TC2BC19/2020, England/GSTT-201124TC2BC23/2020, England/GSTT-201124TC2BC27/2020, England/GSTT-201124TC2BC28/2020, England/GSTT-201124TC2BC30/2020, England/GSTT-201204GN1BC15/2020, England/GSTT-201204GN1BC16/2020, England/GSTT-201204GN1BC26/2020, England/GSTT-201204GN1BC28/2020, England/GSTT-201204GN1BC38/2020, England/GSTT-201204GN1BC51/2020, England/GSTT-201204GN1BC61/2020, England/GSTT-201204GN1BC64/2020, England/GSTT-201204GN1BC73/2020, England/GSTT-201204GN1BC74/2020, England/GSTT-201204GN1BC75/2020, England/GSTT-201204GN1BC85/2020, England/GSTT-201204GN1BC86/2020, England/GSTT-201204GN1BC88/2020, England/GSTT-201204GN2BC06/2020, England/GSTT-201204GN2BC17/2020, England/GSTT-201204GN2BC18/2020, England/GSTT-201204GN2BC19/2020, England/GSTT-201204GN2BC29/2020, England/GSTT-201204GN2BC30/2020, England/GSTT-201204GN2BC43/2020, England/GSTT-201204GN2BC44/2020, England/GSTT-201204GN2BC54/2020, England/GSTT-201204GN2BC56/2020, England/GSTT-201204GN2BC67/2020, England/GSTT-201204GN2BC79/2020, England/GSTT-201204GN2BC89/2020, England/GSTT-201211GNBC02/2020, England/GSTT-201211GNBC05/2020, England/GSTT-201211GNBC13/2020, England/GSTT-201211GNBC25/2020, England/GSTT-201211GNBC28/2020, England/GSTT-201211GNBC29/2020, England/GSTT-201211GNBC30/2020, England/GSTT-201211GNBC50/2020, England/GSTT-201211GNBC62/2020, England/GSTT-201211GNBC63/2020, England/GSTT-201211GNBC64/2020, England/GSTT-201219LB1BC06/2020, England/GSTT-201219LB1BC18/2020, England/GSTT-201219LB1BC25/2020, England/GSTT-201219LB1BC28/2020, England/GSTT-201219LB1BC38/2020, England/GSTT-201219LB1BC40/2020, England/GSTT-201219LB1BC41/2020, England/GSTT-201219LB1BC49/2020, England/GSTT-201219LB1BC52/2020, England/GSTT-201219LB1BC78/2020, England/GSTT-201219LB1BC85/2020, England/GSTT-201219LB1BC86/2020, England/GSTT-201219LB1BC87/2020, England/GSTT-201219LB2BC19/2020, England/GSTT-201219LB2BC24/2020, England/GSTT-201219LB2BC48/2020, England/GSTT-201219LB2BC79/2020, England/GSTT-201219LB2BC83/2020, England/GSTT-201219LB2BC91/2020, England/GSTT-201223BP1BC01/2020, England/GSTT-201223BP1BC04/2020, England/GSTT-201223BP1BC06/2020, England/GSTT-201223BP1BC14/2020, England/GSTT-201223BP1BC18/2020, England/GSTT-201223BP1BC19/2020, England/GSTT-201223BP1BC27/2020, England/GSTT-201223BP1BC30/2020, England/GSTT-201223BP1BC31/2020, England/GSTT-201223BP1BC37/2020, England/GSTT-201223BP1BC38/2020, England/GSTT-201223BP1BC39/2020, England/GSTT-201223BP1BC40/2020, England/GSTT-201223BP1BC49/2020, England/GSTT-201223BP1BC50/2020, England/GSTT-201223BP1BC51/2020, England/GSTT-201223BP1BC63/2020, England/GSTT-201223BP1BC64/2020, England/GSTT-201223BP1BC66/2020, England/GSTT-201223BP1BC73/2020, England/GSTT-201223BP1BC74/2020, England/GSTT-201223BP1BC75/2020, England/GSTT-201223BP1BC76/2020, England/GSTT-201223BP1BC78/2020, England/GSTT-201223BP1BC85/2020, England/GSTT-201223BP1BC88/2020, England/GSTT-203012GNABC01/2020, England/GSTT-203012GNABC04/2020, England/GSTT-203012GNABC06/2020, England/GSTT-203012GNABC13/2020, England/GSTT-203012GNABC16/2020, England/GSTT-203012GNABC17/2020, England/GSTT-203012GNABC27/2020, England/GSTT-203012GNABC30/2020, England/GSTT-203012GNABC37/2020, England/GSTT-203012GNABC39/2020, England/GSTT-203012GNABC40/2020, England/GSTT-203012GNABC49/2020, England/GSTT-203012GNABC50/2020, England/GSTT-203012GNABC54/2020, England/GSTT-203012GNABC61/2020, England/GSTT-203012GNABC62/2020, England/GSTT-203012GNABC63/2020, England/GSTT-203012GNABC64/2020, England/GSTT-203012GNABC66/2020, England/GSTT-203012GNABC74/2020, England/GSTT-203012GNABC76/2020, England/GSTT-203012GNABC85/2020, England/GSTT-203012GNBBC07/2020, England/GSTT-203012GNBBC08/2020, England/GSTT-203012GNBBC09/2020, England/GSTT-203012GNBBC20/2020, England/GSTT-203012GNBBC22/2020, England/GSTT-203012GNBBC23/2020, England/GSTT-203012GNBBC32/2020, England/GSTT-203012GNBBC34/2020, England/GSTT-203012GNBBC43/2020, England/GSTT-203012GNBBC44/2020, England/GSTT-203012GNBBC45/2020, England/GSTT-203012GNBBC47/2020, England/GSTT-203012GNBBC55/2020, England/GSTT-203012GNBBC56/2020, England/GSTT-203012GNBBC58/2020, England/GSTT-203012GNBBC67/2020, England/GSTT-203012GNBBC72/2020, England/GSTT-203012GNBBC80/2020, England/GSTT-203012GNBBC81/2020, England/GSTT-203012GNBBC84/2020, England/GSTT-203012GNBBC91/2020, England/GSTT-203012GNBBC92/2020, England/GSTT-203012GNBBC95/2020, England/GSTT-210106BPBC09/2021, England/GSTT-210106BPBC33/2021, England/GSTT-210106BPBC45/2021, England/GSTT-210106BPBC56/2021, England/GSTT-210106BPBC58/2021, England/GSTT-210106BPBC59/2021, England/GSTT-210106BPBC68/2021, England/GSTT-210106BPBC71/2021, England/GSTT-210106BPBC72/2021, England/GSTT-210106BPBC81/2021, England/GSTT-210106BPBC94/2021, England/GSTT-210106BPBC96/2021, England/GSTT-210107BP1BC14/2021, England/GSTT-210107BP1BC26/2021, England/GSTT-210107BP1BC27/2021, England/GSTT-210107BP1BC38/2021, England/GSTT-210107BP1BC49/2021, England/GSTT-210107BP1BC51/2021, England/GSTT-210107BP1BC61/2021, England/GSTT-210107BP1BC62/2021, England/GSTT-210107BP1BC66/2021, England/GSTT-210107BP1BC73/2021, England/GSTT-210107BP1BC74/2021, England/GSTT-210107BP1BC75/2021, England/GSTT-210108AM2BC04/2021, England/GSTT-210108AM2BC13/2021, England/GSTT-210108AM2BC17/2021, England/GSTT-210108AM2BC25/2021, England/GSTT-210108AM2BC26/2021, England/GSTT-210108AM2BC27/2021, England/GSTT-210108AM2BC28/2021, England/GSTT-210108AM2BC37/2021, England/GSTT-210108AM2BC38/2021, England/GSTT-210108AM2BC40/2021, England/GSTT-210108AM2BC50/2021, England/GSTT-210108AM2BC52/2021, England/GSTT-210108AM2BC61/2021, England/GSTT-210108AM2BC76/2021, England/GSTT-210108AM2BC77/2021, England/GSTT-210108AM3BC22/2021, England/GSTT-210108AM3BC23/2021, England/GSTT-210108AM3BC45/2021, England/GSTT-210108AM3BC56/2021, England/GSTT-210108AM3BC59/2021, England/GSTT-210108AM3BC68/2021, England/GSTT-210108AM3BC70/2021, England/GSTT-210108AM3BC71/2021, England/GSTT-210108AM3BC78/2021, England/GSTT-210108AM3BC79/2021, England/GSTT-210108AM3BC90/2021, England/GSTT-210108AM3BC92/2021, England/GSTT-210111LS1BC04/2021, England/GSTT-210111LS1BC05/2021, England/GSTT-210111LS1BC13/2021, England/GSTT-210111LS1BC14/2021, England/GSTT-210111LS1BC17/2021, England/GSTT-210111LS1BC25/2021, England/GSTT-210111LS1BC27/2021, England/GSTT-210111LS1BC29/2021, England/GSTT-210111LS1BC30/2021, England/GSTT-210111LS1BC37/2021, England/GSTT-210111LS1BC51/2021, England/GSTT-210111LS1BC52/2021, England/GSTT-210111LS1BC53/2021, England/GSTT-210111LS1BC54/2021, England/GSTT-210111LS1BC62/2021, England/GSTT-210111LS1BC64/2021, England/GSTT-210111LS1BC75/2021, England/GSTT-210111LS1BC76/2021, England/GSTT-210111LS1BC78/2021, England/GSTT-210111LS1BC85/2021, England/GSTT-210111LS1BC88/2021, England/GSTT-210111LS1BC90/2021, England/GSTT-210111LS2BC82/2021, England/GSTT-210112LS1BC01/2021, England/GSTT-210112LS1BC04/2021, England/GSTT-210112LS1BC13/2020, England/GSTT-210112LS1BC28/2021, England/GSTT-210112LS1BC37/2021, England/GSTT-210112LS1BC52/2021, England/GSTT-210112LS1BC63/2021, England/GSTT-210112LS1BC74/2021, England/GSTT-210112LS2BC09/2020, England/GSTT-210112LS2BC21/2021, England/GSTT-210112LS2BC33/2021, England/GSTT-210112LS2BC44/2020, England/GSTT-210112LS2BC45/2021, England/GSTT-210112LS2BC54/2021, England/GSTT-210112LS2BC56/2020, England/GSTT-210112LS2BC57/2021, England/GSTT-210112LS2BC67/2021, England/GSTT-210112LS2BC68/2021, England/GSTT-210112LS2BC90/2021, England/GSTT-210113BPBC14/2021, England/GSTT-210113BPBC31/2021, England/GSTT-210113BPBC49/2021, England/GSTT-210113BPBC67/2021, England/GSTT-210113BPBC86/2021, England/GSTT-210113BPBC89/2021, England/GSTT-210114BPBC05/2021, England/GSTT-210114BPBC07/2021, England/GSTT-210114BPBC16/2021, England/GSTT-210114BPBC25/2021, England/GSTT-210114BPBC30/2021, England/GSTT-210114BPBC37/2021, England/GSTT-210114BPBC38/2021, England/GSTT-210114BPBC49/2021, England/GSTT-210114BPBC62/2021, England/GSTT-210114BPBC73/2021, England/GSTT-210114BPBC74/2021, England/GSTT-210114BPBC75/2021, England/GSTT-210114BPBC86/2021, England/GSTT-210114BPBC89/2021, England/GSTT-210115AM1BC01/2021, England/GSTT-210115AM1BC02/2021, England/GSTT-210115AM1BC03/2021, England/GSTT-210115AM1BC14/2021, England/GSTT-210115AM1BC17/2021, England/GSTT-210115AM1BC25/2021, England/GSTT-210115AM1BC49/2021, England/GSTT-210115AM1BC61/2021, England/GSTT-210115AM1BC73/2021, England/GSTT-210115AM1BC76/2021, England/GSTT-210115AM1BC85/2021, England/GSTT-210115AM1BC88/2021, England/GSTT-210115AM2BC18/2021, England/GSTT-210115AM2BC21/2021, England/GSTT-210115AM2BC30/2021, England/GSTT-210115AM2BC66/2021, England/GSTT-210115AM2BC78/2021, England/GSTT-210117LSBC10/2021, England/GSTT-210117LSBC11/2021, England/GSTT-210117LSBC22/2021, England/GSTT-210117LSBC46/2021, England/GSTT-210117LSBC83/2021, England/GSTT-210117LSBC95/2021, England/GSTT-210118LS1BC01/2021, England/GSTT-210118LS1BC14/2021, England/GSTT-210118LS1BC16/2021, England/GSTT-210118LS1BC25/2021, England/GSTT-210118LS1BC26/2021, England/GSTT-210118LS1BC27/2021, England/GSTT-210118LS1BC28/2021, England/GSTT-210118LS1BC37/2021, England/GSTT-210118LS1BC39/2021, England/GSTT-210118LS1BC49/2021, England/GSTT-210118LS1BC74/2021, England/GSTT-210118LS1BC85/2021, England/GSTT-210118LS1BC87/2021, England/GSTT-210118LS2BC06/2021, England/GSTT-210118LS2BC17/2021, England/GSTT-210120BPBC03/2021, England/GSTT-210120BPBC04/2021, England/GSTT-210120BPBC06/2021, England/GSTT-210120BPBC13/2021, England/GSTT-210120BPBC15/2021, England/GSTT-210120BPBC18/2021, England/GSTT-210120BPBC26/2021, England/GSTT-210120BPBC27/2021, England/GSTT-210120BPBC40/2021, England/GSTT-210120BPBC49/2021, England/GSTT-210120BPBC61/2021, England/GSTT-210120BPBC73/2021, England/GSTT-210120BPBC74/2021, England/GSTT-210120BPBC89/2021, England/GSTT-210120TCBC08/2021, England/GSTT-210120TCBC09/2021, England/GSTT-210120TCBC12/2021, England/GSTT-210120TCBC15/2021, England/GSTT-210120TCBC17/2021, England/GSTT-210120TCBC18/2021, England/GSTT-210120TCBC25/2021, England/GSTT-210122AMBC61/2021, England/GSTT-210122AMBC63/2021, England/GSTT-210122AMBC73/2021, England/GSTT-210122AMBC87/2021, England/GSTT-210122GNBC03/2021, England/GSTT-210122GNBC04/2021, England/GSTT-210122GNBC15/2021, England/GSTT-210122GNBC17/2021, England/GSTT-210122GNBC25/2021, England/GSTT-210122GNBC26/2021, England/GSTT-210122GNBC29/2021, England/GSTT-210122GNBC37/2021, England/GSTT-210122GNBC49/2021, England/GSTT-210122GNBC50/2021, England/GSTT-210122GNBC52/2021, England/GSTT-210122GNBC53/2021, England/GSTT-210122GNBC62/2021, England/GSTT-210122GNBC64/2021, England/GSTT-210122GNBC65/2021, England/GSTT-210122GNBC73/2021, England/GSTT-210122GNBC86/2021, England/GSTT-210122GNBC88/2021, England/GSTT-210125TCBC04/2021, England/GSTT-210125TCBC06/2021, England/GSTT-210125TCBC07/2021, England/GSTT-210125TCBC09/2021, England/GSTT-210125TCBC15/2021, England/GSTT-210125TCBC16/2021, England/GSTT-210125TCBC23/2021, England/GSTT-210125TCBC24/2021, England/GSTT-210125TCBC27/2021, England/GSTT-210125TCBC30/2021, England/GSTT-210125TCBC36/2021, England/GSTT-210125TCBC37/2021, England/GSTT-210125TCBC38/2021, England/GSTT-210125TCBC39/2021, England/GSTT-210125TCBC43/2021, England/GSTT-210125TCBC44/2021, England/GSTT-210125TCBC45/2021, England/GSTT-210125TCBC46/2021, England/GSTT-210125TCBC47/2021, England/GSTT-210126LSBC19/2021, England/GSTT-210126LSBC20/2021, England/GSTT-210126LSBC22/2021, England/GSTT-210126LSBC23/2021, England/GSTT-210126LSBC29/2021, England/GSTT-210126LSBC32/2021, England/GSTT-210126LSBC33/2021, England/GSTT-210126LSBC35/2021, England/GSTT-210126LSBC36/2021, England/GSTT-210126LSBC42/2021, England/GSTT-210126LSBC43/2021, England/GSTT-210126LSBC45/2021, England/GSTT-210126LSBC47/2021, England/GSTT-210126LSBC53/2021, England/GSTT-210126LSBC54/2021, England/GSTT-210126LSBC56/2021, England/GSTT-210126LSBC57/2021, England/GSTT-210126LSBC59/2021, England/GSTT-210126LSBC65/2021, England/GSTT-210126LSBC66/2021, England/GSTT-210126LSBC67/2021, England/GSTT-210126LSBC68/2021, England/GSTT-210127LSBC07/2021, England/GSTT-210127LSBC08/2021, England/GSTT-210127LSBC11/2021, England/GSTT-210127LSBC12/2021, England/GSTT-210127LSBC18/2021, England/GSTT-210127LSBC19/2021, England/GSTT-210127LSBC22/2021, England/GSTT-210127LSBC23/2021, England/GSTT-210127LSBC32/2021, England/GSTT-210127LSBC42/2021, England/GSTT-210127LSBC46/2021, England/GSTT-210127LSBC47/2021, England/GSTT-210127LSBC53/2021, England/GSTT-210127LSBC55/2021, England/GSTT-210127LSBC57/2021, England/GSTT-210127LSBC58/2021, England/GSTT-210128AMBC09/2021, England/GSTT-210128AMBC11/2021, England/GSTT-210128AMBC24/2021, England/GSTT-210128AMBC35/2021, England/GSTT-210128AMBC47/2021, England/GSTT-210128AMBC57/2021, England/GSTT-210128AMBC58/2021, England/GSTT-210128AMBC59/2021, England/GSTT-210128AMBC70/2021, England/GSTT-210128AMBC72/2021, England/GSTT-210128AMBC82/2021, England/GSTT-210128AMBC93/2021, England/GSTT-210128AMBC94/2021, England/GSTT-210128AMBC95/2021, England/GSTT-210129GNBC01/2021, England/GSTT-210129GNBC02/2021, England/GSTT-210129GNBC03/2021, England/GSTT-210129GNBC13/2021, England/GSTT-210129GNBC15/2021, England/GSTT-210129GNBC16/2021, England/GSTT-210129GNBC25/2021, England/GSTT-210129GNBC28/2021, England/GSTT-210129GNBC38/2021, England/GSTT-210129GNBC40/2021, England/GSTT-210129GNBC49/2021, England/GSTT-210129GNBC50/2021, England/GSTT-210129GNBC73/2021, England/GSTT-210129GNBC74/2021, England/GSTT-210129GNBC75/2021, England/GSTT-210129GNBC85/2021, England/GSTT-210129GNBC86/2021, England/GSTT-210129GNBC87/2021, England/GSTT-210201TCBC01/2021, England/GSTT-210201TCBC02/2021, England/GSTT-210201TCBC03/2021, England/GSTT-210201TCBC04/2021, England/GSTT-210201TCBC05/2021, England/GSTT-210201TCBC06/2021, England/GSTT-210201TCBC07/2021, England/GSTT-210201TCBC09/2021, England/GSTT-210201TCBC11/2021, England/GSTT-210201TCBC14/2021, England/GSTT-210201TCBC15/2021, England/GSTT-210201TCBC16/2021, England/GSTT-210201TCBC17/2021, England/GSTT-210201TCBC18/2021, England/GSTT-210201TCBC19/2021, England/GSTT-210201TCBC20/2021, England/GSTT-210201TCBC26/2021, England/GSTT-210201TCBC29/2021, England/GSTT-210201TCBC32/2021, England/GSTT-210201TCBC34/2021, England/GSTT-210201TCBC36/2021, England/GSTT-210201TCBC38/2021, England/GSTT-210201TCBC39/2021, England/GSTT-210201TCBC40/2021, England/GSTT-210203LSABC10/2021, England/GSTT-210203LSABC22/2021, England/GSTT-210203LSABC33/2021, England/GSTT-210203LSABC46/2021, England/GSTT-210203LSABC70/2021, England/GSTT-210203LSABC94/2021, England/GSTT-210203LSBBC07/2021, England/GSTT-210203LSBBC08/2021, England/GSTT-210203LSBBC19/2021, England/GSTT-210203LSBBC20/2021, England/GSTT-210203LSBBC56/2021, England/GSTT-210203LSBBC67/2021, England/GSTT-210203LSBBC68/2021, England/GSTT-210204AMBC22/2021, England/GSTT-210204AMBC23/2021, England/GSTT-210204AMBC34/2021, England/GSTT-210204AMBC46/2021, England/GSTT-210204AMBC47/2021, England/GSTT-210204AMBC59/2021, England/GSTT-210204AMBC60/2021, England/GSTT-210204AMBC82/2021, England/GSTT-210204AMBC83/2021, England/GSTT-210204AMBC94/2021, England/GSTT-210204AMBC95/2021, England/GSTT-210205GNBC33/2021, England/GSTT-210205GNBC34/2021, England/GSTT-210205GNBC35/2021, England/GSTT-210205GNBC46/2021, England/GSTT-210205GNBC57/2021, England/GSTT-210205GNBC82/2021, England/GSTT-210205GNBC83/2021, England/GSTT-210205GNBC93/2021, England/GSTT-210205GNBC95/2021, England/GSTT-210208TCBC01/2021, England/GSTT-210208TCBC02/2021, England/GSTT-210208TCBC03/2021, England/GSTT-210208TCBC08/2021, England/GSTT-210208TCBC11/2021, England/GSTT-210208TCBC12/2021, England/GSTT-210208TCBC13/2021, England/GSTT-210208TCBC15/2021, England/GSTT-210208TCBC16/2021, England/GSTT-210208TCBC18/2021, England/GSTT-210208TCBC19/2021, England/GSTT-210208TCBC20/2021, England/GSTT-210208TCBC22/2021, England/GSTT-210208TCBC23/2021, England/GSTT-210208TCBC27/2021, England/GSTT-210208TCBC28/2021, England/GSTT-210208TCBC29/2021, England/GSTT-210208TCBC30/2021, England/GSTT-210208TCBC31/2021, England/GSTT-210208TCBC32/2021, England/GSTT-210208TCBC33/2021, England/GSTT-210208TCBC34/2021, England/GSTT-210208TCBC37/2021, England/GSTT-210208TCBC38/2021, England/GSTT-210210LSBC10/2021, England/GSTT-210210LSBC21/2021, England/GSTT-210210LSBC22/2021, England/GSTT-210210LSBC23/2021, England/GSTT-210210LSBC33/2021, England/GSTT-210210LSBC34/2021, England/GSTT-210210LSBC35/2021, England/GSTT-210210LSBC46/2021, England/GSTT-210210LSBC47/2021, England/GSTT-210210LSBC58/2021, England/GSTT-210210LSBC59/2021, England/GSTT-210210LSBC70/2021, England/GSTT-210210LSBC71/2021, England/GSTT-210210LSBC82/2021, England/GSTT-210210LSBC94/2021, England/GSTT-210210LSBC95/2021, England/GSTT-210215LSBC10/2021, England/GSTT-210215LSBC11/2021, England/GSTT-210215LSBC23/2021, England/GSTT-210215LSBC24/2021, England/GSTT-210215LSBC33/2021, England/GSTT-210215LSBC35/2021, England/GSTT-210215LSBC36/2021, England/GSTT-210215LSBC48/2021, England/GSTT-210215LSBC70/2021, England/GSTT-210215LSBC71/2021, England/GSTT-210215LSBC72/2021, England/GSTT-210215LSBC84/2021, England/GSTT-210217BPBC05/2021, England/GSTT-210217BPBC06/2021, England/GSTT-210220LSBC07/2021, England/GSTT-210220LSBC18/2021, England/GSTT-210220LSBC31/2021, England/GSTT-210220LSBC42/2021, England/GSTT-210220LSBC54/2021, England/GSTT-210220LSBC55/2021, England/GSTT-210220LSBC66/2021, England/GSTT-210220LSBC78/2021, England/GSTT-210220LSBC90/2021, England/GSTT-210222LSBC12/2021, England/GSTT-210222LSBC24/2021, England/GSTT-210222LSBC35/2021, England/GSTT-210222LSBC36/2021, England/GSTT-210222LSBC83/2021, England/GSTT-210222LSBC95/2021, England/GSTT-265D16F/2020, England/GSTT-265D17E/2020, England/GSTT-265D18D/2020, England/GSTT-265D19C/2020, England/GSTT-265D1AB/2020, England/GSTT-265D1BA/2020, England/GSTT-265D1C9/2020, England/GSTT-265D1D8/2020, England/GSTT-265D1E7/2020, England/GSTT-265D1F6/2020, England/GSTT-265D202/2020, England/GSTT-265D211/2020, England/GSTT-265D220/2020, England/GSTT-265D23F/2020, England/GSTT-265D24E/2020, England/GSTT-265D25D/2020, England/GSTT-265D26C/2020, England/GSTT-265D27B/2020, England/GSTT-265D28A/2020, England/GSTT-265D2B7/2020, England/GSTT-265D2C6/2020, England/GSTT-265D2D5/2020, England/GSTT-265D2E4/2020, England/GSTT-265D2F3/2020, England/GSTT-265D30F/2020, England/GSTT-265D31E/2020, England/GSTT-265D32D/2020, England/GSTT-265D34B/2020, England/GSTT-265D35A/2020, England/GSTT-265D378/2020, England/GSTT-265D387/2020, England/GSTT-265D396/2020, England/GSTT-265D3A5/2020, England/GSTT-265D3B4/2020, England/GSTT-265D3C3/2020, England/GSTT-265D3D2/2020, England/GSTT-265D3E1/2020, England/GSTT-265D3F0/2020, England/GSTT-265D40C/2020, England/GSTT-265D41B/2020, England/GSTT-265D42A/2020, England/GSTT-265D439/2020, England/GSTT-265D466/2020, England/GSTT-265D475/2020, England/GSTT-265D484/2020, England/GSTT-265D493/2020, England/GSTT-265D493/2021, England/GSTT-265D4A2/2020, England/GSTT-265D4B1/2020, England/GSTT-265D4C0/2020, England/GSTT-265D4DF/2020, England/GSTT-265D4EE/2020, England/GSTT-265D4FD/2020, England/GSTT-265D509/2020, England/GSTT-265D518/2020, England/GSTT-265D527/2020, England/GSTT-265D536/2020, England/GSTT-265D545/2020, England/GSTT-265D554/2020, England/GSTT-265D563/2020, England/GSTT-265D572/2020, England/GSTT-265D581/2020, England/GSTT-265D590/2020, England/GSTT-265D5AF/2020, England/GSTT-265D5BE/2020, England/GSTT-265D5CD/2020, England/GSTT-265D5EB/2020, England/GSTT-265D5FA/2020, England/GSTT-265D606/2020, England/GSTT-265D615/2020, England/GSTT-265D624/2020, England/GSTT-265D633/2020, England/GSTT-265D642/2020, England/GSTT-265D651/2020, England/GSTT-265D67F/2020, England/GSTT-265D68E/2020, England/GSTT-265D69D/2020, England/GSTT-265D6AC/2020, England/GSTT-265D6BB/2020, England/GSTT-265D6CA/2020, England/GSTT-265D6D9/2020, England/GSTT-265D6E8/2020, England/GSTT-265D6F7/2020, England/GSTT-265D703/2020, England/GSTT-265D712/2020, England/GSTT-265D721/2020, England/GSTT-265D730/2020, England/GSTT-265D74F/2020, England/GSTT-265D75E/2020, England/GSTT-265D76D/2020, England/GSTT-265D77C/2020, England/GSTT-265D78B/2020, England/GSTT-265D79A/2020, England/GSTT-265D7A9/2020, England/GSTT-265D7B8/2020, England/GSTT-265D7C7/2020, England/GSTT-265D7D6/2020, England/GSTT-265D7E5/2020, England/GSTT-265D7F4/2020, England/GSTT-265D800/2020, England/GSTT-265D81F/2020, England/GSTT-265D82E/2020, England/GSTT-265D83D/2020, England/GSTT-265D84C/2020, England/GSTT-265D85B/2020, England/GSTT-265D86A/2020, England/GSTT-265D879/2020, England/GSTT-265D888/2020, England/GSTT-265D897/2020, England/GSTT-265D8A6/2020, England/GSTT-265D8B5/2020, England/GSTT-265D8C4/2020, England/GSTT-265D8D3/2020, England/GSTT-265D8E2/2020, England/GSTT-265D8F1/2020, England/GSTT-265D90D/2020, England/GSTT-265D91C/2020, England/GSTT-265D93A/2020, England/GSTT-265D949/2020, England/GSTT-265D958/2020, England/GSTT-265D967/2020, England/GSTT-265D976/2020, England/GSTT-265D985/2020, England/GSTT-265D994/2020, England/GSTT-265D9A3/2020, England/GSTT-265D9B2/2020, England/GSTT-265D9C1/2020, England/GSTT-265D9D0/2020, England/GSTT-265D9EF/2020, England/GSTT-265D9FE/2020, England/GSTT-265DA0A/2020, England/GSTT-265DA19/2020, England/GSTT-265DA28/2020, England/GSTT-265DA37/2020, England/GSTT-265DA46/2020, England/GSTT-265DA55/2020, England/GSTT-265DA64/2020, England/GSTT-265DA73/2020, England/GSTT-265DA82/2020, England/GSTT-265DA91/2020, England/GSTT-265DAA0/2020, England/GSTT-265DABF/2020, England/GSTT-265DACE/2020, England/GSTT-265DADD/2020, England/GSTT-265DAEC/2020, England/GSTT-265DAFB/2020, England/GSTT-265DB07/2020, England/GSTT-265DB16/2020, England/GSTT-265DB25/2020, England/GSTT-265DB34/2020, England/GSTT-265DB43/2020, England/GSTT-265DB52/2020, England/GSTT-265DB61/2020, England/GSTT-265DB70/2020, England/GSTT-265DB8F/2020, England/GSTT-265DB9E/2020, England/GSTT-265DBAD/2020, England/GSTT-265DBBC/2020, England/GSTT-265DBCB/2020, England/GSTT-265DBDA/2020, England/GSTT-265DBE9/2020, England/GSTT-265DBF8/2020, England/GSTT-265DC04/2020, England/GSTT-265DC22/2020, England/GSTT-265DC31/2020, England/GSTT-265DC40/2020, England/GSTT-265DC5F/2020, England/GSTT-265DC6E/2020, England/GSTT-265DC7D/2020, England/GSTT-265DC8C/2020, England/GSTT-265DC9B/2020, England/GSTT-265DCAA/2020, England/GSTT-265DCB9/2020, England/GSTT-265DCC8/2020, England/GSTT-265DCD7/2020, England/GSTT-265DCE6/2020, England/GSTT-265DD01/2020, England/GSTT-265DD10/2020, England/GSTT-265DD3E/2020, England/GSTT-265DD4D/2020, England/GSTT-265DD5C/2020, England/GSTT-265DD6B/2020, England/GSTT-265DD7A/2020, England/GSTT-265DD89/2020, England/GSTT-265DD98/2020, England/GSTT-265DDA7/2020, England/GSTT-265DDB6/2020, England/GSTT-265DDC5/2020, England/GSTT-265DDD4/2020, England/GSTT-265DDE3/2020, England/GSTT-265DDF2/2020, England/GSTT-265DE0E/2020, England/GSTT-265DE1D/2020, England/GSTT-265DE2C/2020, England/GSTT-265DE3B/2020, England/GSTT-265DE4A/2020, England/GSTT-265DE59/2020, England/GSTT-265DE68/2020, England/GSTT-265DE77/2020, England/GSTT-265DE86/2020, England/GSTT-265DE95/2020, England/GSTT-265DEB3/2020, England/GSTT-265DEC2/2020, England/GSTT-265DED1/2020, England/GSTT-265DEE0/2020, England/GSTT-265DEFF/2020, England/GSTT-265DF0B/2020, England/GSTT-265DF1A/2020, England/GSTT-265DF29/2020, England/GSTT-265DF38/2020, England/GSTT-265DF47/2020, England/GSTT-265DF56/2020, England/GSTT-265DF65/2020, England/GSTT-265DF74/2020, England/GSTT-265DF83/2020, England/GSTT-265DFA1/2020, England/GSTT-265DFB0/2020, England/GSTT-265DFCF/2020, England/GSTT-265DFDE/2020, England/GSTT-265DFED/2020, England/GSTT-265DFFC/2020, England/GSTT-265E016/2020, England/GSTT-265E025/2020, England/GSTT-265E034/2020, England/GSTT-265E043/2020, England/GSTT-265E052/2020, England/GSTT-265E061/2020, England/GSTT-265E070/2020, England/GSTT-265E08F/2020, England/GSTT-265E09E/2020, England/GSTT-265E0AD/2020, England/GSTT-265E0BC/2020, England/GSTT-265E0CB/2020, England/GSTT-265E0DA/2020, England/GSTT-265E0E9/2020, England/GSTT-265E0F8/2020, England/GSTT-265E104/2020, England/GSTT-265E113/2020, England/GSTT-265E122/2020, England/GSTT-265E131/2020, England/GSTT-265E140/2020, England/GSTT-265E15F/2020, England/GSTT-265E16E/2020, England/GSTT-265E17D/2020, England/GSTT-265E18C/2020, England/GSTT-265E19B/2020, England/GSTT-265E1AA/2020, England/GSTT-265E1B9/2020, England/GSTT-265E1C8/2020, England/GSTT-265E1D7/2020, England/GSTT-265E1E6/2020, England/GSTT-265E1F5/2020, England/GSTT-265E201/2020, England/GSTT-265E210/2020, England/GSTT-265E22F/2020, England/GSTT-265E23E/2020, England/GSTT-265E24D/2020, England/GSTT-265E25C/2020, England/GSTT-265E26B/2020, England/GSTT-265E289/2020, England/GSTT-265E298/2020, England/GSTT-265E2A7/2020, England/GSTT-265E2B6/2020, England/GSTT-265E2C5/2020, England/GSTT-265E2D4/2020, England/GSTT-265E2F2/2020, England/GSTT-265E30E/2020, England/GSTT-265E31D/2020, England/GSTT-265E32C/2020, England/GSTT-265E33B/2020, England/GSTT-265E34A/2020, England/GSTT-265E359/2020, England/GSTT-265E368/2020, England/GSTT-265E395/2020, England/GSTT-265E3A4/2020, England/GSTT-265E3B3/2020, England/GSTT-265E3C2/2020, England/GSTT-265E3D1/2020, England/GSTT-265E3E0/2020, England/GSTT-265E3FF/2020, England/GSTT-265E40B/2020, England/GSTT-265E41A/2020, England/GSTT-265E429/2020, England/GSTT-265E438/2020, England/GSTT-265E456/2020, England/GSTT-265E465/2020, England/GSTT-265E483/2020, England/GSTT-265E492/2020, England/GSTT-265E4A1/2020, England/GSTT-265E4CF/2020, England/GSTT-265E4DE/2020, England/GSTT-265E4ED/2020, England/GSTT-265E4FC/2020, England/GSTT-265E508/2020, England/GSTT-265E526/2020, England/GSTT-265E535/2020, England/GSTT-265E544/2020
Centre for Enzyme Innovation, University of Portsmouth / Translational Research Laboratory, Portsmouth Hospitals NHS Trust	England/ALDP-12D2318/2021, England/ALDP-12D2354/2021, England/ALDP-12D2363/2021, England/ALDP-12D2372/2021, England/ALDP-12D2390/2021, England/ALDP-12D23BE/2021, England/ALDP-12D23FA/2021, England/ALDP-12D2406/2021, England/ALDP-12D2415/2021, England/ALDP-12D2433/2021, England/ALDP-12D2451/2021, England/ALDP-12D248E/2021, England/ALDP-12D24CA/2021, England/ALDP-12D24E8/2021, England/ALDP-12D2521/2021, England/ALDP-12D254F/2021, England/ALDP-12D256D/2021, England/ALDP-12D258B/2021, England/ALDP-12D259A/2021, England/ALDP-12D25B8/2021, England/ALDP-12D25C7/2021, England/ALDP-12D25D6/2021, England/ALDP-12D263D/2021, England/ALDP-12D265B/2021, England/ALDP-12D2679/2021, England/ALDP-12D2688/2021, England/ALDP-12D2697/2021, England/ALDP-12D2697/2021, England/ALDP-12D2697/2021, England/ALDP-12D2697/2021, England/ALDP-12D26A6/2021, England/ALDP-12D26A6/2021, England/ALDP-12D26B5/2021, England/ALDP-12D26B5/2021, England/ALDP-12D26B5/2021, England/ALDP-12D26B5/2021, England/ALDP-12D26C4/2021, England/ALDP-12D26C4/2021, England/ALDP-12D26C4/2021, England/ALDP-12D26C4/2021, England/ALDP-12D26D3/2021, England/ALDP-12D26D3/2021, England/ALDP-12D26D3/2021, England/ALDP-12D26D3/2021, England/ALDP-12D26F1/2021, England/ALDP-12D270D/2021, England/ALDP-12D270D/2021, England/ALDP-12D270D/2021, England/ALDP-12D270D/2021, England/ALDP-12D271C/2021, England/ALDP-12D271C/2021, England/ALDP-12D272B/2021, England/ALDP-12D272B/2021, England/ALDP-12D272B/2021, England/ALDP-12D272B/2021, England/ALDP-12D273A/2021, England/ALDP-12D273A/2021, England/ALDP-12D273A/2021, England/ALDP-12D273A/2021, England/ALDP-12D2749/2021, England/ALDP-12D2749/2021, England/ALDP-12D2776/2021, England/ALDP-12D2776/2021, England/ALDP-12D2794/2021, England/ALDP-12D27A3/2021, England/ALDP-12D27A3/2021, England/ALDP-12D27B2/2021, England/ALDP-12D27B2/2021, England/ALDP-12D27B2/2021, England/ALDP-12D27B2/2021, England/ALDP-12D27C1/2021, England/ALDP-12D27C1/2021, England/ALDP-12D27C1/2021, England/ALDP-12D27C1/2021, England/ALDP-12D27D0/2021, England/ALDP-12D27D0/2021, England/ALDP-12D27EF/2021, England/ALDP-12D27EF/2021, England/ALDP-12D27FE/2021, England/ALDP-12D27FE/2021, England/ALDP-12D27FE/2021, England/ALDP-12D27FE/2021, England/ALDP-12D2846/2021, England/ALDP-12D2846/2021, England/ALDP-12D2855/2021, England/ALDP-12D2864/2021, England/ALDP-12D2873/2021, England/ALDP-12D2873/2021, England/ALDP-12D2873/2021, England/ALDP-12D2873/2021, England/ALDP-12D2882/2021, England/ALDP-12D2882/2021, England/ALDP-12D2891/2021, England/ALDP-12D2891/2021, England/ALDP-12D2891/2021, England/ALDP-12D2891/2021, England/ALDP-12D28A0/2021, England/ALDP-12D28A0/2021, England/ALDP-12D28A0/2021, England/ALDP-12D28A0/2021, England/ALDP-12D28BF/2021, England/ALDP-12D28BF/2021, England/ALDP-12D28CE/2021, England/ALDP-12DB722/2021, England/ALDP-12DB731/2021, England/ALDP-12DB75F/2021, England/ALDP-12DB76E/2021, England/ALDP-12DB77D/2021, England/ALDP-12DB78C/2021, England/ALDP-12DB79B/2021, England/ALDP-12DB7AA/2021, England/ALDP-12DB7B9/2021, England/ALDP-12DB7C8/2021, England/ALDP-12DB7D7/2021, England/ALDP-12DB7E6/2021, England/ALDP-12DB801/2021, England/ALDP-12DB810/2021, England/ALDP-12DB82F/2021, England/ALDP-12DB83E/2021, England/ALDP-12DB84D/2021, England/ALDP-12DB85C/2021, England/ALDP-12DB86B/2021, England/ALDP-12DB87A/2021, England/ALDP-12DB898/2021, England/ALDP-12DB8A7/2021, England/ALDP-12DB8B6/2021, England/ALDP-12DB8C5/2021, England/ALDP-12DB8D4/2021, England/ALDP-12DB8E3/2021, England/ALDP-12DB8F2/2021, England/ALDP-12DB91D/2021, England/ALDP-12DB92C/2021, England/ALDP-12DB93B/2021, England/ALDP-12DB93B/2021, England/ALDP-12DB94A/2021, England/ALDP-12DB959/2021, England/ALDP-12DB968/2021, England/ALDP-12DB977/2021, England/ALDP-12DB986/2021, England/ALDP-12DB9A4/2021, England/ALDP-12DB9B3/2021, England/ALDP-12DB9C2/2021, England/ALDP-12DB9E0/2021, England/ALDP-12DB9FF/2021, England/ALDP-12DBA0B/2021, England/ALDP-12DBA29/2021, England/ALDP-12DBA38/2021, England/ALDP-12DBA47/2021, England/ALDP-12DBA56/2021, England/ALDP-12DBA65/2021, England/ALDP-12DBA74/2021, England/ALDP-12DBA83/2021, England/ALDP-12DBA92/2021, England/ALDP-12DBAB0/2021, England/ALDP-12DBC41/2021, England/ALDP-12DBC9C/2021, England/ALDP-12DBD02/2021, England/ALDP-12DBD11/2021, England/ALDP-12DBD4E/2021, England/ALDP-12DBD5D/2021, England/ALDP-12DBD6C/2021, England/ALDP-12DBD8A/2021, England/ALDP-12DBD99/2021, England/ALDP-12DBDE4/2021, England/ALDP-12DBDF3/2021, England/ALDP-12DBE0F/2021, England/ALDP-12DBE1E/2021, England/ALDP-12DBE3C/2021, England/ALDP-12DBE69/2021, England/ALDP-12DBE78/2021, England/ALDP-12DBE87/2021, England/ALDP-12DBE96/2021, England/ALDP-12DBEA5/2021, England/ALDP-12DBEB4/2021, England/ALDP-12DBEC3/2021, England/ALDP-12DBEF0/2021, England/ALDP-12DBF0C/2021, England/ALDP-12DBF2A/2021, England/ALDP-12DBF39/2021, England/ALDP-12DBF48/2021, England/ALDP-12DBF75/2021, England/ALDP-12DBFB1/2021, England/ALDP-12DBFC0/2021, England/ALDP-12DBFEE/2021, England/ALDP-12DBFFD/2021, England/ALDP-12DC008/2021, England/ALDP-12DC017/2021, England/ALDP-12DC026/2021, England/ALDP-12DC035/2021, England/ALDP-12DC044/2021, England/ALDP-12DC062/2021, England/ALDP-12DC080/2021, England/ALDP-12DC0AE/2021, England/ALDP-12DC0BD/2021, England/ALDP-12DC0CC/2021, England/ALDP-12DC0DB/2021, England/ALDP-12DC0EA/2021, England/ALDP-12DC0F9/2021, England/ALDP-12DC114/2021, England/ALDP-12DC123/2021, England/ALDP-12DC132/2021, England/ALDP-12DC150/2021, England/ALDP-12DC16F/2021, England/ALDP-12DC18D/2021, England/ALDP-12DC1D8/2021, England/ALDP-12DC1E7/2021, England/ALDP-12DC220/2021, England/ALDP-12DC24E/2021, England/ALDP-12DC26C/2021, England/ALDP-12DC27B/2021, England/ALDP-12DC28A/2021, England/ALDP-12DC2A8/2021, England/ALDP-12DC2B7/2021, England/ALDP-12DC2D5/2021, England/ALDP-12DC30F/2021, England/ALDP-12DC33C/2021, England/ALDP-12DC34B/2021, England/ALDP-12DC35A/2021, England/ALDP-12DC369/2021, England/ALDP-12DC378/2021, England/ALDP-12DC387/2021, England/ALDP-12DC396/2021, England/ALDP-12DC3B4/2021, England/ALDP-12DC3C3/2021, England/ALDP-12DC3E1/2021, England/ALDP-12DC3F0/2021, England/ALDP-12DC40C/2021, England/ALDP-12DC41B/2021, England/ALDP-12DC42A/2021, England/ALDP-12DC439/2021, England/ALDP-12DC448/2021, England/ALDP-12DC457/2021, England/ALDP-12DC475/2021, England/ALDP-12DC484/2021, England/ALDP-12DC4A2/2021, England/ALDP-12DC4B1/2021, England/ALDP-12DC4C0/2021, England/ALDP-12DC4EE/2021, England/ALDP-12DC509/2021, England/ALDP-12DC527/2021, England/ALDP-12DC536/2021, England/ALDP-12DC554/2021, England/ALDP-12DC563/2021, England/ALDP-12DC572/2021, England/ALDP-12DC581/2021, England/ALDP-12DC590/2021, England/ALDP-12DC5AF/2021, England/ALDP-12DC5BE/2021, England/ALDP-12DC5CD/2021, England/ALDP-12DC5EB/2021, England/ALDP-12DC606/2021, England/ALDP-12DC606/2021, England/ALDP-12DC624/2021, England/ALDP-12DC633/2021, England/ALDP-12DC660/2021, England/ALDP-12DC67F/2021, England/ALDP-12DC68E/2021, England/ALDP-12DC69D/2021, England/ALDP-12DC6AC/2021, England/ALDP-12DC6CA/2021, England/ALDP-12DC6D9/2021, England/ALDP-12DC6F7/2021, England/ALDP-12DC703/2021, England/ALDP-12DC721/2021, England/ALDP-12DC74F/2021, England/ALDP-12DC78B/2021, England/ALDP-12DC79A/2021, England/ALDP-12DC7A9/2021, England/ALDP-12DC7B8/2021, England/ALDP-12DC7C7/2021, England/ALDP-12DC7E5/2021, England/ALDP-12DC81F/2021, England/ALDP-12DC82E/2021, England/ALDP-12DC84C/2021, England/ALDP-12DC85B/2021, England/ALDP-12DC86A/2021, England/ALDP-12DC879/2021, England/ALDP-12DC888/2021, England/ALDP-12DC897/2021, England/ALDP-12DC8A6/2021, England/ALDP-12DC8B5/2021, England/ALDP-132439E/2021, England/ALDP-13243AD/2021, England/ALDP-13243BC/2021, England/ALDP-13243CB/2021, England/ALDP-13243DA/2021, England/ALDP-13243E9/2021, England/ALDP-13243F8/2021, England/ALDP-1324404/2021, England/ALDP-1324413/2021, England/ALDP-1324431/2021, England/ALDP-1324440/2021, England/ALDP-132445F/2021, England/ALDP-132446E/2021, England/ALDP-132447D/2021, England/ALDP-132448C/2021, England/ALDP-132449B/2021, England/ALDP-13244AA/2021, England/ALDP-13244C8/2021, England/ALDP-13244D7/2021, England/ALDP-13244E6/2021, England/ALDP-13244F5/2021, England/ALDP-1324501/2021, England/ALDP-1324510/2021, England/ALDP-132452F/2021, England/ALDP-132455C/2021, England/ALDP-132457A/2021, England/ALDP-1324589/2021, England/ALDP-1324598/2021, England/ALDP-13245B6/2021, England/ALDP-13245C5/2021, England/ALDP-13245E3/2021, England/ALDP-132460E/2021, England/ALDP-132461D/2021, England/ALDP-132462C/2021, England/ALDP-132463B/2021, England/ALDP-132464A/2021, England/ALDP-1324659/2021, England/ALDP-1324668/2021, England/ALDP-1324677/2021, England/ALDP-1324686/2021, England/ALDP-13246A4/2021, England/ALDP-13246B3/2021, England/ALDP-13246C2/2021, England/ALDP-13246D1/2021, England/ALDP-13246E0/2021, England/ALDP-13246FF/2021, England/ALDP-132470B/2021, England/ALDP-132471A/2021, England/ALDP-1324729/2021, England/ALDP-1324747/2021, England/ALDP-1324756/2021, England/ALDP-1324765/2021, England/ALDP-1324783/2021, England/ALDP-13247A1/2021, England/ALDP-13247B0/2021, England/ALDP-13247CF/2021, England/ALDP-13247DE/2021, England/ALDP-13247ED/2021, England/ALDP-13247FC/2021, England/ALDP-1324808/2021, England/ALDP-1324853/2021, England/ALDP-1324862/2021, England/ALDP-1324871/2021, England/ALDP-132489F/2021, England/ALDP-13248AE/2021, England/ALDP-13248BD/2021, England/ALDP-13248CC/2021, England/ALDP-13248DB/2021, England/ALDP-13248EA/2021, England/ALDP-1324914/2021, England/ALDP-1324932/2021, England/ALDP-1324941/2021, England/ALDP-1324950/2021, England/ALDP-132496F/2021, England/ALDP-9E84AF/2020, England/ALDP-9E84CD/2020, England/ALDP-9E84DC/2020, England/ALDP-9E8506/2020, England/ALDP-9E8515/2020, England/ALDP-9E8533/2020, England/ALDP-9E8542/2020, England/ALDP-9E8551/2020, England/ALDP-9E8788/2020, England/ALDP-9E8797/2020, England/ALDP-9E87A6/2020, England/ALDP-9E87B5/2020, England/ALDP-9E8919/2020, England/ALDP-9E8928/2020, England/ALDP-9E8937/2020, England/ALDP-9E8946/2020, England/ALDP-9E8964/2020, England/ALDP-9E8973/2020, England/ALDP-9E8982/2020, England/ALDP-9E8991/2020, England/ALDP-9E89BF/2020, England/ALDP-9E89CE/2020, England/ALDP-9E89EC/2020, England/ALDP-9E8A16/2020, England/ALDP-9E8A34/2020, England/ALDP-9E8A43/2020, England/ALDP-9E8A52/2020, England/ALDP-9E8A61/2020, England/ALDP-9E8A70/2020, England/ALDP-9E8A9E/2020, England/ALDP-9E8AAD/2020, England/ALDP-9E8ABC/2020, England/ALDP-9E8ACB/2020, England/ALDP-9E8AF8/2020, England/ALDP-9E8B8C/2020, England/ALDP-9E8B9B/2020, England/ALDP-9E8BB9/2020, England/ALDP-9E8BC8/2020, England/ALDP-9E8BD7/2020, England/ALDP-9E8BF5/2020, England/ALDP-9E8C01/2020, England/ALDP-9E8C2F/2020, England/ALDP-9E8C3E/2020, England/ALDP-9E8C4D/2020, England/ALDP-9E8C5C/2020, England/ALDP-9E8C7A/2020, England/ALDP-9E8C89/2020, England/ALDP-9E8C98/2020, England/ALDP-9E8CB6/2020, England/ALDP-9E8D0E/2020, England/ALDP-9E8D3B/2020, England/ALDP-9E8E65/2020, England/ALDP-9E8E83/2020, England/ALDP-9E8EDE/2020, England/ALDP-9E8EFC/2020, England/ALDP-9E8F17/2020, England/ALDP-9E8F9F/2020, England/ALDP-9E8FAE/2020, England/ALDP-9E8FBD/2020, England/ALDP-9E8FCC/2020, England/ALDP-9E8FEA/2020, England/ALDP-9E9040/2020, England/ALDP-9E90F5/2020, England/ALDP-9E916B/2020, England/ALDP-9E91F2/2020, England/ALDP-9E920E/2020, England/ALDP-9E922C/2020, England/ALDP-9E924A/2020, England/ALDP-9E9277/2020, England/ALDP-9E92FF/2020, England/ALDP-9E9338/2020, England/ALDP-9E9347/2020, England/ALDP-9E9356/2020, England/ALDP-9E93DE/2020, England/ALDP-9E9435/2020, England/ALDP-9E94BD/2020, England/ALDP-9E94DB/2020, England/ALDP-9E94EA/2020, England/ALDP-9E94F9/2020, England/ALDP-9E9505/2020, England/ALDP-9E9514/2020, England/ALDP-9E9532/2020, England/ALDP-9E9541/2020, England/ALDP-9E9839/2020, England/ALDP-B1CA35/2020, England/ALDP-B1CA44/2020, England/ALDP-B1CA62/2020, England/ALDP-B1CA71/2020, England/ALDP-B1CA80/2020, England/ALDP-B1CA9F/2020, England/ALDP-B1CA9F/2020, England/ALDP-B1CA9F/2020, England/ALDP-B1CA9F/2020, England/ALDP-B1CA9F/2020, England/ALDP-B1CA9F/2020, England/ALDP-B1CAAE/2020, England/ALDP-B1CABD/2020, England/ALDP-B1CADB/2020, England/ALDP-B1CAEA/2020, England/ALDP-B1CB05/2020, England/ALDP-B1CB23/2020, England/ALDP-B1CB41/2020, England/ALDP-B1CB7E/2020, England/ALDP-B1CB8D/2020, England/ALDP-B1CB9C/2020, England/ALDP-B1CBBA/2020, England/ALDP-B1CBE7/2020, England/ALDP-B1CBF6/2020, England/ALDP-B1CC02/2020, England/ALDP-B1CC20/2020, England/ALDP-B1CC3F/2020, England/ALDP-B1CC4E/2020, England/ALDP-B1CC5D/2020, England/ALDP-B1CC6C/2020, England/ALDP-B1CC8A/2020, England/ALDP-B1CC99/2020, England/ALDP-B1D023/2020, England/ALDP-B1D032/2020, England/ALDP-B1D041/2020, England/ALDP-B1D041/2020, England/ALDP-B1D041/2020, England/ALDP-B1D041/2020, England/ALDP-B1D041/2020, England/ALDP-B1D041/2020, England/ALDP-B1D06F/2020, England/ALDP-B1D07E/2020, England/ALDP-B1D08D/2020, England/ALDP-B1D09C/2020, England/ALDP-B1D0BA/2020, England/ALDP-B1D0C9/2020, England/ALDP-B1D0D8/2020, England/ALDP-B1D0E7/2020, England/ALDP-B1D102/2020, England/ALDP-B1D111/2020, England/ALDP-B1DCD4/2020, England/ALDP-B1DD0E/2020, England/ALDP-B1DD2C/2020, England/ALDP-B1DD86/2020, England/ALDP-B1DEFC/2020, England/ALDP-B1DF26/2020, England/ALDP-B1DF35/2020, England/ALDP-B1DF53/2020, England/ALDP-B1DF62/2020, England/ALDP-B1DFCC/2020, England/ALDP-B1DFDB/2020, England/CAMC-1259267/2021, England/CAMC-1259276/2021, England/CAMC-1259285/2021, England/CAMC-1259294/2021, England/CAMC-12592C1/2021, England/CAMC-12592D0/2021, England/CAMC-12592EF/2021, England/CAMC-12592FE/2021, England/CAMC-125930A/2021, England/CAMC-1259337/2021, England/CAMC-1259346/2021, England/CAMC-1259355/2021, England/CAMC-1259364/2021, England/CAMC-1259391/2021, England/CAMC-12593A0/2021, England/CAMC-12593BF/2021, England/CAMC-12593DD/2021, England/CAMC-12593EC/2021, England/CAMC-1259416/2021, England/CAMC-1259425/2021, England/CAMC-1259434/2021, England/CAMC-1259443/2021, England/CAMC-1259452/2021, England/CAMC-125949E/2021, England/CAMC-12594AD/2021, England/CAMC-12594BC/2021, England/CAMC-12594CB/2021, England/CAMC-1259504/2021, England/CAMC-1259513/2021, England/CAMC-125955F/2021, England/CAMC-125956E/2021, England/CAMC-125957D/2021, England/CAMC-12595B9/2021, England/CAMC-12595C8/2021, England/CAMC-12595D7/2021, England/CAMC-12595E6/2021, England/CAMC-12595F5/2021, England/CAMC-1259601/2021, England/CAMC-1259610/2021, England/CAMC-125962F/2021, England/CAMC-125963E/2021, England/CAMC-125964D/2021, England/CAMC-125965C/2021, England/CAMC-125966B/2021, England/CAMC-125967A/2021, England/CAMC-1259689/2021, England/CAMC-1259698/2021, England/CAMC-12596A7/2021, England/CAMC-12596B6/2021, England/CAMC-12596C5/2021, England/CAMC-12596D4/2021, England/CAMC-12596E3/2021, England/CAMC-12596F2/2021, England/CAMC-125970E/2021, England/CAMC-125971D/2021, England/CAMC-125972C/2021, England/CAMC-125973B/2021, England/CAMC-125974A/2021, England/CAMC-1259759/2021, England/CAMC-1259768/2021, England/CAMC-1259777/2021, England/CAMC-1259786/2021, England/CAMC-1259795/2021, England/CAMC-12597A4/2021, England/CAMC-12597B3/2021, England/CAMC-12597C2/2021, England/CAMC-12597D1/2021, England/CAMC-12597E0/2021, England/CAMC-12597FF/2021, England/CAMC-125980B/2021, England/CAMC-125981A/2021, England/CAMC-1259829/2021, England/CAMC-1259838/2021, England/CAMC-1259847/2021, England/CAMC-1259856/2021, England/CAMC-1259865/2021, England/CAMC-1259874/2021, England/CAMC-1259883/2021, England/CAMC-1259892/2021, England/CAMC-12598A1/2021, England/CAMC-12598B0/2021, England/CAMC-12598CF/2021, England/CAMC-12598DE/2021, England/CAMC-12598ED/2021, England/CAMC-12598FC/2021, England/CAMC-1259908/2021, England/CAMC-1259917/2021, England/CAMC-1259926/2021, England/CAMC-1259935/2021, England/CAMC-1259944/2021, England/CAMC-1259953/2021, England/CAMC-1259962/2021, England/CAMC-1259971/2021, England/CAMC-1259980/2021, England/CAMC-125999F/2021, England/CAMC-12599AE/2021, England/CAMC-12599BD/2021, England/CAMC-12599CC/2021, England/CAMC-12599DB/2021, England/CAMC-12599EA/2021, England/CAMC-12599F9/2021, England/MILK-11C8941/2021, England/MILK-11C8A20/2021, England/MILK-11C8EE8/2021, England/MILK-11C8F03/2021, England/MILK-11C8F12/2021, England/MILK-11C8F21/2021, England/MILK-11C8F30/2021, England/MILK-11C8F4F/2021, England/MILK-11C8F6D/2021, England/MILK-11C8F7C/2021, England/MILK-11C8F8B/2021, England/MILK-11C8F9A/2021, England/MILK-11C90D2/2021, England/MILK-11C90E1/2021, England/MILK-11C90F0/2021, England/MILK-11C911B/2021, England/MILK-11C912A/2021, England/MILK-11C9139/2021, England/MILK-11C9148/2021, England/MILK-11C9175/2021, England/MILK-11C9193/2021, England/MILK-11C91DF/2021, England/MILK-11C91FD/2021, England/MILK-11C9209/2021, England/MILK-11C9218/2021, England/MILK-11C9254/2021, England/MILK-11C9281/2021, England/MILK-11C9290/2021, England/MILK-11C92CD/2021, England/MILK-11C92DC/2021, England/MILK-11C92FA/2021, England/MILK-11C9315/2021, England/MILK-11C9324/2021, England/MILK-11C9333/2021, England/MILK-11C9342/2021, England/MILK-11C9351/2021, England/MILK-11C9360/2021, England/MILK-11C937F/2021, England/MILK-11C938E/2021, England/MILK-11C93BB/2021, England/MILK-11C93CA/2021, England/MILK-11C948B/2021, England/MILK-11C94C7/2021, England/MILK-11C94D6/2021, England/MILK-11C94F4/2021, England/MILK-11C951F/2021, England/MILK-11C954C/2021, England/MILK-11C956A/2021, England/MILK-11C9579/2021, England/MILK-11C9597/2021, England/MILK-11C95A6/2021, England/MILK-11C9685/2021, England/MILK-11C96A3/2021, England/MILK-11C96B2/2021, England/MILK-11C96EF/2021, England/MILK-11C96FE/2021, England/MILK-11C970A/2021, England/MILK-11C9719/2021, England/MILK-11C9728/2021, England/MILK-11C9737/2021, England/MILK-11C9746/2021, England/MILK-11C9764/2021, England/MILK-11C9782/2021, England/MILK-11C9791/2021, England/MILK-11C97A0/2021, England/MILK-11C97BF/2021, England/MILK-11C97CE/2021, England/MILK-11C97DD/2021, England/MILK-11C9807/2021, England/MILK-11C9816/2021, England/MILK-11C9834/2021, England/MILK-11C9843/2021, England/MILK-11C9861/2021, England/MILK-11C9870/2021, England/MILK-11C988F/2021, England/MILK-11C989E/2021, England/MILK-11C98AD/2021, England/MILK-11C98CB/2021, England/MILK-11C98DA/2021, England/MILK-11C9C38/2021, England/MILK-11C9C47/2021, England/MILK-11C9C56/2021, England/MILK-11C9C56/2021, England/MILK-11C9C65/2021, England/MILK-11C9C74/2021, England/MILK-11C9C83/2021, England/MILK-11C9C92/2021, England/MILK-11C9CCF/2021, England/MILK-11C9CED/2021, England/MILK-11C9CFC/2021, England/MILK-11C9D17/2021, England/MILK-11C9D26/2021, England/MILK-11C9D35/2021, England/MILK-11C9D44/2021, England/MILK-11C9D53/2021, England/MILK-11C9DCC/2021, England/MILK-11C9DDB/2021, England/MILK-11C9DEA/2021, England/MILK-11C9DF9/2021, England/MILK-11C9E05/2021, England/MILK-11C9E14/2021, England/MILK-11C9E41/2021, England/MILK-11C9E50/2021, England/MILK-11C9E6F/2021, England/MILK-11C9E9C/2021, England/MILK-11C9EAB/2021, England/MILK-11C9EBA/2021, England/MILK-11CA323/2021, England/MILK-11CA332/2021, England/MILK-11CA341/2021, England/MILK-11CA36F/2021, England/MILK-11CA37E/2021, England/MILK-11CA38D/2021, England/MILK-11CA3AB/2021, England/MILK-11CA3BA/2021, England/MILK-11CA3C9/2021, England/MILK-11CA3D8/2021, England/MILK-11CA3E7/2021, England/MILK-11CA402/2021, England/MILK-11CA790/2021, England/MILK-11CA7AF/2021, England/MILK-11CA7BE/2021, England/MILK-11CA7CD/2021, England/MILK-11CA7DC/2021, England/MILK-11CA7EB/2021, England/MILK-11CA7FA/2021, England/MILK-131B093/2021, England/MILK-131B0B1/2021, England/MILK-131B0DF/2021, England/MILK-131B0EE/2021, England/MILK-131B0FD/2021, England/MILK-131B118/2021, England/MILK-131B127/2021, England/MILK-131B136/2021, England/MILK-131B145/2021, England/MILK-131B154/2021, England/MILK-131B172/2021, England/MILK-131B190/2021, England/MILK-131B1AF/2021, England/MILK-131B1CD/2021, England/MILK-131B1DC/2021, England/MILK-131B1EB/2021, England/MILK-131B1FA/2021, England/MILK-131B215/2021, England/MILK-131B233/2021, England/MILK-131B242/2021, England/MILK-131B251/2021, England/MILK-131B260/2021, England/MILK-131B28E/2021, England/MILK-131B29D/2021, England/MILK-131B2AC/2021, England/MILK-131B2BB/2021, England/MILK-131B2CA/2021, England/MILK-131B2E8/2021, England/MILK-131B2F7/2021, England/MILK-131B312/2021, England/MILK-131B321/2021, England/MILK-131B34F/2021, England/MILK-131B39A/2021, England/MILK-131B3A9/2021, England/MILK-131B3B8/2021, England/MILK-131B3D6/2021, England/MILK-131B3E5/2021, England/MILK-131B400/2021, England/MILK-131B42E/2021, England/MILK-131B45B/2021, England/MILK-131B46A/2021, England/MILK-131B479/2021, England/MILK-131B4A6/2021, England/MILK-131B4C4/2021, England/MILK-131B4D3/2021, England/MILK-131B4E2/2021, England/MILK-131B4F1/2021, England/MILK-131B50D/2021, England/MILK-131B52B/2021, England/MILK-131B53A/2021, England/MILK-131B567/2021, England/MILK-131B576/2021, England/MILK-131B585/2021, England/MILK-131B594/2021, England/MILK-131B5A3/2021, England/MILK-131B5D0/2021, England/MILK-131B5FE/2021, England/MILK-131B637/2021, England/MILK-131B646/2021, England/MILK-131B664/2021, England/MILK-1320365/2021, England/MILK-1320365/2021, England/MILK-1320374/2021, England/MILK-1320383/2021, England/MILK-1320392/2021, England/MILK-13203A1/2021, England/MILK-13203B0/2021, England/MILK-13203DE/2021, England/MILK-13203ED/2021, England/MILK-1320408/2021, England/MILK-1320417/2021, England/MILK-1320426/2021, England/MILK-1320426/2021, England/MILK-1320444/2021, England/MILK-1320453/2021, England/MILK-1320462/2021, England/MILK-13204AE/2021, England/MILK-13204CC/2021, England/MILK-13204EA/2021, England/MILK-13204F9/2021, England/MILK-1320532/2021, England/MILK-1320541/2021, England/MILK-132056F/2021, England/MILK-132059C/2021, England/MILK-132059C/2021, England/MILK-13205BA/2021, England/MILK-13205D8/2021, England/MILK-1320602/2021, England/MILK-1320620/2021, England/MILK-132063F/2021, England/MILK-132066C/2021, England/MILK-132067B/2021, England/MILK-1320699/2021, England/MILK-13206A8/2021, England/MILK-13206B7/2021, England/MILK-13206C6/2021, England/MILK-13206E4/2021, England/MILK-13206F3/2021, England/MILK-132071E/2021, England/MILK-132072D/2021, England/MILK-132073C/2021, England/MILK-132074B/2021, England/MILK-1320769/2021, England/MILK-1320778/2021, England/MILK-1320796/2021, England/MILK-13207B4/2021, England/MILK-13207C3/2021, England/MILK-13207C3/2021, England/MILK-13207E1/2021, England/MILK-13207F0/2021, England/MILK-132080C/2021, England/MILK-132082A/2021, England/MILK-1320866/2021, England/MILK-1320875/2021, England/MILK-13208B1/2021, England/MILK-13208C0/2021, England/MILK-1320918/2021, England/MILK-1320936/2021, England/MILK-132497E/2021, England/MILK-132498D/2021, England/MILK-132499C/2021, England/MILK-13249AB/2021, England/MILK-13249C9/2021, England/MILK-13249E7/2021, England/MILK-13249F6/2021, England/MILK-1324A02/2021, England/MILK-1324A11/2021, England/MILK-1324A20/2021, England/MILK-1324A3F/2021, England/MILK-1324A5D/2021, England/MILK-1324A6C/2021, England/MILK-1324AA8/2021, England/MILK-1324AB7/2021, England/MILK-1324AC6/2021, England/MILK-1324AE4/2021, England/MILK-1324AF3/2021, England/MILK-1324B1E/2021, England/MILK-1324B4B/2021, England/MILK-1324B5A/2021, England/MILK-1324B69/2021, England/MILK-1324B78/2021, England/MILK-1324B96/2021, England/MILK-1324BA5/2021, England/MILK-1324BB4/2021, England/MILK-1324BC3/2021, England/MILK-1324C1B/2021, England/MILK-1324C39/2021, England/MILK-1324C57/2021, England/MILK-1324C66/2021, England/MILK-1324C75/2021, England/MILK-1324C84/2021, England/MILK-1324C93/2021, England/MILK-1324CA2/2021, England/MILK-1324CEE/2021, England/MILK-1324D09/2021, England/MILK-1324D18/2021, England/MILK-1324D27/2021, England/MILK-1324D45/2021, England/MILK-1324D63/2021, England/MILK-1324D72/2021, England/MILK-1324D90/2021, England/MILK-1324DBE/2021, England/MILK-1324DDC/2021, England/MILK-1324DEB/2021, England/MILK-1324E06/2021, England/MILK-1324E60/2021, England/MILK-1324E7F/2021, England/MILK-1324EBB/2021, England/MILK-1324ECA/2021, England/MILK-1324ED9/2021, England/MILK-1324EF7/2021, England/MILK-1324F03/2021, England/MILK-1324F12/2021, England/MILK-1324F30/2021, England/MILK-9C4676/2020, England/MILK-9C4685/2020, England/MILK-9C4755/2020, England/MILK-9C4764/2020, England/MILK-9C4773/2020, England/MILK-9C4782/2020, England/MILK-9C47A0/2020, England/MILK-9C47BF/2020, England/MILK-9C47CE/2020, England/MILK-9C47DD/2020, England/MILK-9C47EC/2020, England/MILK-9C47FB/2020, England/MILK-9C4807/2020, England/MILK-9C4825/2020, England/MILK-9C4834/2020, England/MILK-9C4843/2020, England/MILK-9C4852/2020, England/MILK-9C489E/2020, England/MILK-9C4913/2020, England/MILK-9C4931/2020, England/MILK-9C4940/2020, England/MILK-9C495F/2020, England/MILK-9C497D/2020, England/MILK-9C498C/2020, England/MILK-9C49AA/2020, England/MILK-9C49B9/2020, England/MILK-9C49E6/2020, England/MILK-9C4A01/2020, England/MILK-9C4A10/2020, England/MILK-9C4A2F/2020, England/MILK-9C4A3E/2020, England/MILK-9C4A4D/2020, England/MILK-9C4A5C/2020, England/MILK-9C4A6B/2020, England/MILK-9C4A7A/2020, England/MILK-9C4AB6/2020, England/MILK-9C4AD4/2020, England/MILK-9C4AF2/2020, England/MILK-9C4B0E/2020, England/MILK-9D500B/2020, England/MILK-9D5038/2020, England/MILK-9D5047/2020, England/MILK-9D5074/2020, England/MILK-9D5083/2020, England/MILK-9D5092/2020, England/MILK-9D50A1/2020, England/MILK-9D5108/2020, England/MILK-9D5117/2020, England/MILK-9D5144/2020, England/MILK-9D5162/2020, England/MILK-9D5180/2020, England/MILK-9D51DB/2020, England/MILK-9D51EA/2020, England/MILK-9D51F9/2020, England/MILK-9D5232/2020, England/MILK-9D52C9/2020, England/MILK-9D52D8/2020, England/MILK-9D52E7/2020, England/MILK-9D52F6/2020, England/MILK-9D5320/2020, England/MILK-9D5399/2020, England/MILK-9D53B7/2020, England/MILK-9D53C6/2020, England/MILK-9D53E4/2020, England/MILK-9D542D/2020, England/MILK-9D544B/2020, England/MILK-9D545A/2020, England/MILK-9D5478/2020, England/MILK-9D5496/2020, England/MILK-9D54A5/2020, England/MILK-9D54B4/2020, England/MILK-9D54C3/2020, England/MILK-9D54E1/2020, England/MILK-9D550C/2020, England/MILK-9D5539/2020, England/MILK-A239B7/2020, England/MILK-A239E4/2020, England/MILK-A239F3/2020, England/MILK-A23A0F/2020, England/MILK-A23A1E/2020, England/MILK-A23A2D/2020, England/MILK-A23A4B/2020, England/MILK-A23A5A/2020, England/MILK-A23A78/2020, England/MILK-A23A87/2020, England/MILK-A23A96/2020, England/MILK-A23AA5/2020, England/MILK-A23AB4/2020, England/MILK-A23AC3/2020, England/MILK-A23AD2/2020, England/MILK-A23AE1/2020, England/MILK-A23B0C/2020, England/MILK-A23B1B/2020, England/MILK-A23B2A/2020, England/MILK-A23B39/2020, England/MILK-A23B39/2020, England/MILK-A23BA2/2020, England/MILK-A23BC0/2020, England/MILK-A23BDF/2020, England/MILK-A23BFD/2020, England/MILK-A23C09/2020, England/MILK-A23C27/2020, England/MILK-A23C36/2020, England/MILK-A23C45/2020, England/MILK-A23C54/2020, England/MILK-A23C63/2020, England/MILK-A23C72/2020, England/MILK-A23C81/2020, England/MILK-A23C90/2020, England/MILK-A23CAF/2020, England/MILK-A23CEB/2020, England/MILK-A23E9A/2020, England/MILK-A23EA9/2020, England/MILK-A23EC7/2020, England/MILK-A23ED6/2020, England/MILK-A23EE5/2020, England/MILK-A23EF4/2020, England/MILK-A23F88/2020, England/MILK-A23F97/2020, England/MILK-A23FA6/2020, England/MILK-A23FB5/2020, England/MILK-A23FD3/2020, England/MILK-A23FE2/2020, England/MILK-A23FF1/2020, England/MILK-A2400C/2020, England/MILK-A2402A/2020, England/MILK-A24039/2020, England/MILK-A24066/2020, England/MILK-A24084/2020, England/MILK-A240DF/2020, England/MILK-A240EE/2020, England/MILK-A240FD/2020, England/MILK-A24109/2020, England/MILK-A24118/2020, England/MILK-B1636D/2020, England/MILK-B1636D/2020, England/MILK-B1636D/2020, England/MILK-B1636D/2020, England/MILK-B1638B/2020, England/MILK-B1638B/2020, England/MILK-B1638B/2020, England/MILK-B1638B/2020, England/PORT-1E6DD63/2021, England/PORT-1E6DD72/2021, England/PORT-1E6DD72/2021, England/PORT-1E6DD81/2021, England/PORT-1E6DD90/2021, England/PORT-1E6DDAF/2021, England/PORT-1E6DDBE/2021, England/PORT-1E6DDCD/2021, England/PORT-1E6DDDC/2021, England/PORT-1E6DDEB/2021, England/PORT-1E6DDFA/2021, England/PORT-1E6DE24/2021, England/PORT-1E6DE33/2021, England/PORT-1E6DE42/2021, England/PORT-1E6DE51/2021, England/PORT-1E6DE60/2021, England/PORT-1E6DE7F/2021, England/PORT-1E6DE8E/2021, England/PORT-1E6DE9D/2021, England/PORT-1E6DEAC/2021, England/PORT-1E6DEAC/2021, England/PORT-1E6DECA/2021, England/PORT-1E6DED9/2021, England/PORT-1E6DEF7/2021, England/PORT-1E6DF03/2021, England/PORT-1E6DF12/2021, England/PORT-1E6DF21/2021, England/PORT-1E6DF30/2021, England/PORT-1E6DF4F/2021, England/PORT-1E6DF5E/2021, England/PORT-1E6DF7C/2021, England/PORT-1E6DF8B/2021, England/PORT-1E6DF9A/2021, England/PORT-1E6DFA9/2021, England/PORT-1E6DFB8/2021, England/PORT-1E6DFC7/2021, England/PORT-1E6DFD6/2021, England/PORT-1E6DFF4/2021, England/PORT-1E6E00F/2021, England/PORT-1E6E02D/2021, England/PORT-1E6E05A/2021, England/PORT-1E6E096/2021, England/PORT-1E6E0A5/2021, England/PORT-1E6E0B4/2021, England/PORT-1E6E0C3/2021, England/PORT-1E6E0D2/2021, England/PORT-1E6E0E1/2021, England/PORT-1E6E0F0/2021, England/PORT-1E6E10C/2021, England/PORT-1E6E11B/2021, England/PORT-1E6E12A/2021, England/PORT-1E6E139/2021, England/PORT-1E6E157/2021, England/PORT-1E6E184/2021, England/PORT-1E6E193/2021, England/PORT-1E6E1B1/2021, England/PORT-1E6E1C0/2021, England/PORT-1E6E1DF/2021, England/PORT-1E6E1FD/2021, England/PORT-1E6E209/2021, England/PORT-1E6E218/2021, England/PORT-1E6E227/2021, England/PORT-1E6E236/2021, England/PORT-1E6E254/2021, England/PORT-1E6E272/2021, England/PORT-1E6E281/2021, England/PORT-1E6E290/2021, England/PORT-1E6E2AF/2021, England/PORT-1E6E2BE/2021, England/PORT-1E6E2CD/2021, England/PORT-1E6E2DC/2021, England/PORT-1E6E2EB/2021, England/PORT-1E6E2FA/2021, England/PORT-1E6E306/2021, England/PORT-1E6E315/2021, England/PORT-1E6E324/2021, England/PORT-1E6E333/2021, England/PORT-1E6E342/2021, England/PORT-1E6E351/2021, England/PORT-1E6E360/2021, England/PORT-1E6E37F/2021, England/PORT-1E6E38E/2021, England/PORT-1E6E39D/2021, England/PORT-1E6E3AC/2021, England/PORT-1E6E3BB/2021, England/PORT-1E6E3CA/2021, England/PORT-1E6E3D9/2021, England/PORT-1E6E3E8/2021, England/PORT-1E6E3F7/2021, England/PORT-1E6E403/2021, England/PORT-1E6E412/2021, England/PORT-1E6E421/2021, England/PORT-1E6E430/2021, England/PORT-1E6E44F/2021, England/PORT-1E6E47C/2021, England/PORT-1E6E48B/2021, England/PORT-1E6E4B8/2021, England/PORT-1E6E4C7/2021, England/PORT-1E6E4D6/2021, England/PORT-1E6E4F4/2021, England/PORT-1E6E500/2021, England/PORT-1E6E52E/2021, England/PORT-1E6E54C/2021, England/PORT-1E6E579/2021, England/PORT-1E6E588/2021, England/PORT-1E6E5B5/2021, England/PORT-1E6E5C4/2021, England/PORT-1E6E5F1/2021, England/PORT-1E6E61C/2021, England/PORT-1E6E62B/2021, England/PORT-1E6E63A/2021, England/PORT-1E6E658/2021, England/PORT-1E6E685/2021, England/PORT-1E6E694/2021, England/PORT-1E6E6B2/2021, England/PORT-1E6E737/2021, England/PORT-1E6E746/2021, England/PORT-1E6E773/2021, England/PORT-1E6E782/2021, England/PORT-1E6E791/2021, England/PORT-1E6E7CE/2021, England/PORT-1E6E807/2021, England/PORT-1E6E816/2021, England/PORT-1E6E825/2021, England/PORT-1E6E834/2021, England/PORT-1E6E843/2021, England/PORT-1E6E870/2021, England/PORT-1E6E88F/2021, England/PORT-1E6E89E/2021, England/PORT-1E6E8AD/2021, England/PORT-1E6E8BC/2021, England/PORT-1E6E8DA/2021, England/PORT-1E6E8E9/2021, England/PORT-1E6E8F8/2021, England/PORT-1E6E904/2021, England/PORT-1E6E913/2021, England/PORT-1E6E931/2021, England/PORT-1E6E98C/2021, England/PORT-1E6E9AA/2021, England/PORT-1E6E9B9/2021, England/PORT-1E6E9C8/2021, England/PORT-1E6E9D7/2021, England/PORT-1E6E9E6/2021, England/PORT-1E6EA3E/2021, England/PORT-1E6EA4D/2021, England/PORT-1E6EA7A/2021, England/PORT-1E6EA89/2021, England/PORT-1E6EA98/2021, England/PORT-1E6EAA7/2021, England/PORT-1E6EAB6/2021, England/PORT-1E6EAC5/2021, England/PORT-1E6EAD4/2021, England/PORT-1E6EAF2/2021, England/PORT-1E6EB0E/2021, England/PORT-1E6EB1D/2021, England/PORT-1E6EB2C/2021, England/PORT-1E6EB3B/2021, England/PORT-1E6EB68/2021, England/PORT-1E6EB77/2021, England/PORT-1E6EB86/2021, England/PORT-1E6EB95/2021, England/PORT-1E6EBA4/2021, England/PORT-1E6EBC2/2021, England/PORT-1E6EBFF/2020, England/PORT-1E6EC0B/2021, England/PORT-1E6EC1A/2021, England/PORT-1E6EC29/2021, England/PORT-1E6EC38/2021, England/PORT-1E6EC56/2021, England/PORT-1E6EC65/2021, England/PORT-1E6EC83/2021, England/PORT-1E6EC92/2021, England/PORT-1E6ECB0/2021, England/PORT-1E6ECDE/2021, England/PORT-1E6ECED/2021, England/PORT-1E6ECFC/2021, England/PORT-1E6ED08/2021, England/PORT-1E6ED17/2021, England/PORT-1E6ED26/2021, England/PORT-1E6ED35/2021, England/PORT-1E6ED44/2021, England/PORT-1E6ED53/2021, England/PORT-1E6ED71/2021, England/PORT-1E6ED80/2021, England/PORT-1E6ED9F/2021, England/PORT-1E6EDBD/2021, England/PORT-1E6EDCC/2021, England/PORT-1E6EDDB/2021, England/PORT-1E6EDEA/2021, England/PORT-1E6EDF9/2021, England/PORT-1E6EE05/2021, England/PORT-1E6EE14/2021, England/PORT-1E6EE32/2021, England/PORT-1E6EE41/2020, England/PORT-1E6EE50/2021, England/PORT-1E6EE6F/2021, England/PORT-1E6EE7E/2021, England/PORT-1E6EE8D/2021, England/PORT-1E6EE9C/2021, England/PORT-1E6EEBA/2021, England/PORT-1E6EEC9/2021, England/PORT-1E6EED8/2021, England/PORT-1E6EEF6/2021, England/PORT-1E6EF02/2021, England/PORT-1E6EF11/2021, England/PORT-1E6EF20/2021, England/PORT-1E6EF3F/2021, England/PORT-1E6EF4E/2021, England/PORT-1E6EF5D/2021, England/PORT-1E6EF6C/2021, England/PORT-1E6EF99/2021, England/PORT-1E6EFA8/2021, England/PORT-1E6EFB7/2021, England/PORT-1E6EFC6/2021, England/PORT-1E6F00E/2021, England/PORT-1E6F01D/2021, England/PORT-1E6F03B/2021, England/PORT-1E6F04A/2021, England/PORT-1E6F059/2021, England/PORT-1E6F068/2021, England/PORT-1E6F077/2021, England/PORT-1E6F086/2021, England/PORT-1E6F0B3/2021, England/PORT-1E6F0C2/2021, England/PORT-1E6F0D1/2021, England/PORT-1E6F0E0/2021, England/PORT-1E6F0FF/2021, England/PORT-1E6F11A/2021, England/PORT-1E6F129/2021, England/PORT-1E6F138/2021, England/PORT-1E6F147/2021, England/PORT-1E6F156/2021, England/PORT-1E6F165/2021, England/PORT-1E6F174/2021, England/PORT-1E6F1B0/2021, England/PORT-1E6F1CF/2021, England/PORT-1E6F1DE/2021, England/PORT-1E6F1FC/2021, England/PORT-1E6F217/2021, England/PORT-1E6F226/2021, England/PORT-1E6F244/2021, England/PORT-1E6F253/2021, England/PORT-1E6F262/2021, England/PORT-1E6F851/2021, England/PORT-1E6F860/2021, England/PORT-1E6F87F/2021, England/PORT-1E6F88E/2021, England/PORT-1E6F89D/2021, England/PORT-1E6F8BB/2021, England/PORT-1E6F8CA/2021, England/PORT-1E6F8D9/2021, England/PORT-1E6F8E8/2021, England/PORT-1E6F8F7/2021, England/PORT-1E6F903/2021, England/PORT-1E6F921/2021, England/PORT-1E6F930/2020, England/PORT-1E6F94F/2020, England/PORT-1E6F95E/2021, England/PORT-1E6F96D/2021, England/PORT-1E6F97C/2021, England/PORT-1E6F98B/2021, England/PORT-1E6F99A/2021, England/PORT-1E6F9A9/2021, England/PORT-1E6F9B8/2021, England/PORT-1E6F9C7/2021, England/PORT-1E6F9D6/2021, England/PORT-1E70BFA/2021, England/PORT-1E70C06/2021, England/PORT-1E70C42/2021, England/PORT-1E70CBB/2021, England/PORT-1E70CCA/2021, England/PORT-1E72B61/2021, England/PORT-1E72B70/2021, England/PORT-1E72B8F/2021, England/PORT-1E72BAD/2021, England/PORT-1E72BBC/2021, England/PORT-1E72BCB/2021, England/PORT-1E72BDA/2021, England/PORT-1E72BE9/2021, England/PORT-1E72BF8/2021, England/PORT-1E72C04/2020, England/PORT-1E72C13/2021, England/PORT-1E72C31/2021, England/PORT-1E72C40/2021, England/PORT-1E72C5F/2021, England/PORT-1E72C6E/2021, England/PORT-1E72C7D/2021, England/PORT-1E72C9B/2021, England/PORT-1E72CAA/2021, England/PORT-1E72CB9/2020, England/PORT-1E72CC8/2020, England/PORT-1E72CD7/2020, England/PORT-1E72CE6/2020, England/PORT-1E72CF5/2020, England/PORT-1E72D01/2020, England/PORT-1E72D10/2020, England/PORT-1E72D2F/2020, England/PORT-1E72D3E/2020, England/PORT-1E72D4D/2020, England/PORT-1E72D6B/2020, England/PORT-1E72D7A/2020, England/PORT-1E72D89/2020, England/PORT-1E72D98/2020, England/PORT-1E72DA7/2020, England/PORT-1E72DC5/2020, England/PORT-1E72DD4/2020, England/PORT-1E72DE3/2020, England/PORT-1E72DF2/2020, England/PORT-1E72E0E/2020, England/PORT-1E72E1D/2020, England/PORT-1E72E2C/2020, England/PORT-1E72E3B/2020, England/PORT-1E72E59/2020, England/PORT-1E72E68/2020, England/PORT-1E72E77/2020, England/PORT-1E72E95/2020, England/PORT-1E72EA4/2020, England/PORT-1E72EB3/2020, England/PORT-1E72EC2/2020, England/PORT-1E72ED1/2020, England/PORT-1E72EE0/2020, England/PORT-1E72EFF/2020, England/PORT-1E72F0B/2020, England/PORT-1E72F1A/2020, England/PORT-1E72F29/2020, England/PORT-1E72F38/2021, England/PORT-1E7873A/2021, England/PORT-1E78785/2021, England/PORT-1E787A3/2021, England/PORT-1E787C1/2021, England/PORT-1E787FE/2021, England/PORT-1E7880A/2021, England/PORT-1E78846/2021, England/PORT-1E78855/2021, England/PORT-1E78864/2021, England/PORT-1E78882/2021, England/PORT-1E788A0/2021, England/PORT-1E788FB/2021, England/PORT-1E78934/2021, England/PORT-1E78952/2021, England/PORT-1E78961/2021, England/PORT-1E78970/2021, England/PORT-1E789CB/2021, England/PORT-1E789DA/2021, England/PORT-1E789F8/2021, England/PORT-1E78A04/2021, England/PORT-1E78A13/2021, England/PORT-1E78A40/2021, England/PORT-1E78A6E/2021, England/PORT-1E78A7D/2021, England/PORT-1E78A9B/2021, England/PORT-1E78AAA/2021, England/PORT-1E78AB9/2021, England/PORT-1E78B3E/2021, England/PORT-1E78B4D/2021, England/PORT-1E78B6B/2021, England/PORT-1E78B7A/2021, England/PORT-1E78BB6/2021, England/PORT-1E78BC5/2021, England/PORT-1E78BD4/2021, England/PORT-1E78BE3/2021, England/PORT-1E78C1D/2021, England/PORT-1E78C59/2021, England/PORT-1E78C77/2021, England/PORT-1E78C95/2021, England/PORT-1E78CA4/2021, England/PORT-1E78CD1/2021, England/PORT-1E78CE0/2021, England/PORT-1E78D0B/2021, England/PORT-1E78D1A/2021, England/PORT-1E78D47/2021, England/PORT-1E78D56/2021, England/PORT-1E78DA1/2021, England/PORT-1E78DB0/2021, England/PORT-1E78DCF/2021, England/PORT-1E78DED/2021, England/PORT-1E78DFC/2021, England/PORT-1E78E08/2021, England/PORT-1E78E35/2021, England/PORT-1E78E44/2021, England/PORT-1E78ECC/2021, England/PORT-1E78EDB/2021, England/PORT-1E78EF9/2021, England/PORT-1E78F05/2021, England/PORT-1E78F41/2021, England/PORT-1E78F7E/2021, England/PORT-1E78F8D/2021, England/PORT-1E78FAB/2021, England/PORT-1E78FBA/2021, England/PORT-1E78FD8/2021, England/PORT-1E78FE7/2021, England/PORT-1E79010/2021, England/PORT-1E7903E/2020, England/PORT-1E79098/2021, England/PORT-1E790A7/2021, England/PORT-1E790E3/2021, England/PORT-1E79168/2021, England/PORT-1E79186/2021, England/PORT-1E79195/2021, England/PORT-1E791B3/2021, England/PORT-1E791D1/2021, England/PORT-1E791E0/2021, England/PORT-1E7921A/2021, England/PORT-1E79229/2021, England/PORT-1E79238/2021, England/PORT-1E79292/2021, England/PORT-1E792A1/2021, England/PORT-1E792CF/2021, England/PORT-1E79317/2021, England/PORT-1E79326/2021, England/PORT-1E79335/2021, England/PORT-1E79344/2021, England/PORT-1E79353/2021, England/PORT-1E793AE/2021, England/PORT-1E793BD/2021, England/PORT-1E793CC/2021, England/PORT-1E793DB/2021, England/PORT-1E79405/2021, England/PORT-1E79423/2021, England/PORT-1E7949C/2021, England/PORT-1E794BA/2021, England/PORT-1E794C9/2021, England/PORT-1E794F6/2021, England/PORT-1E79511/2021, England/PORT-1E7953F/2021, England/PORT-1E7956C/2021, England/PORT-1E7957B/2021, England/PORT-1E7958A/2021, England/PORT-1E795A8/2021, England/PORT-1E795C6/2021, England/PORT-1E795E4/2021, England/PORT-1E7962D/2021, England/PORT-1E79669/2021, England/PORT-1E79678/2021, England/PORT-1E79696/2021, England/PORT-1E796D2/2021, England/PORT-1E796F0/2021, England/PORT-1E79793/2021, England/PORT-1E797C0/2021, England/PORT-1E797EE/2021, England/PORT-1E797FD/2021, England/PORT-1E79818/2021, England/PORT-1E79827/2021, England/PORT-1E79854/2021, England/PORT-1E79863/2021, England/PORT-1E79872/2021, England/PORT-1E798BE/2021, England/PORT-1E798EB/2021, England/PORT-1E79924/2021, England/PORT-1E79933/2021, England/PORT-1E7999D/2021, England/PORT-1E799CA/2021, England/PORT-1E799F7/2021, England/PORT-1E79A12/2021, England/PORT-1E79A21/2021, England/PORT-1E79A4F/2021, England/PORT-1E79A5E/2021, England/PORT-1E79AA9/2021, England/PORT-1E79B2E/2021, England/PORT-1E79B4C/2021, England/PORT-1E79C58/2021, England/PORT-1E79CA3/2021, England/PORT-1E79CB2/2021, England/PORT-1E79D28/2021, England/PORT-1E79D46/2021, England/PORT-1E79D55/2021, England/PORT-1E79DA0/2021, England/PORT-1E79DBF/2021, England/PORT-1E79DDD/2021, England/PORT-1E79DEC/2021, England/PORT-1E79E43/2021, England/PORT-1E79E70/2021, England/PORT-1E79EBC/2021, England/PORT-1E79EDA/2021, England/PORT-1E79F04/2021, England/PORT-1E79F40/2021, England/PORT-1E79F5F/2021, England/PORT-1E79F6E/2021, England/PORT-1E79FC8/2021, England/PORT-1E79FE6/2021, England/PORT-1E7A03D/2021, England/PORT-1E7A079/2021, England/PORT-1E7A0B5/2021, England/PORT-1E7A0C4/2021, England/PORT-1E7A11C/2021, England/PORT-1E7A194/2021, England/PORT-1E7A246/2021, England/PORT-1E7A291/2021, England/PORT-1E7A361/2021, England/PORT-1E7A38F/2021, England/PORT-1E7A39E/2021, England/PORT-1E7A3CB/2021, England/PORT-1E7A413/2021, England/PORT-1E7A440/2021, England/PORT-1E7A45F/2021, England/PORT-1E7A47D/2021, England/PORT-1E7A4B9/2021, England/PORT-1E7A4D7/2021, England/PORT-1E7A4E6/2021, England/PORT-1E7A4F5/2021, England/PORT-1E7A501/2021, England/PORT-1E7A510/2021, England/PORT-1E7A55C/2021, England/PORT-1E7A57A/2021, England/PORT-1E7A589/2021, England/PORT-1E7A5A7/2021, England/PORT-1E7A5C5/2021, England/PORT-1E7A5E3/2021, England/PORT-1E7A60E/2021, England/PORT-1E7A61D/2021, England/PORT-1E7A63B/2021, England/PORT-1E7A677/2021, England/PORT-1E7A686/2021, England/PORT-1E7A695/2021, England/PORT-1E7A6C2/2021, England/PORT-1E7A6D1/2021, England/PORT-1E7A792/2021, England/PORT-1E7A7DE/2021, England/PORT-1E7A7ED/2021, England/PORT-1E7A826/2021, England/PORT-1E7A8BD/2021, England/PORT-1E7A8CC/2021, England/PORT-1E7A923/2021, England/PORT-1E7A932/2021, England/PORT-1E7A9E7/2021, England/PORT-1E7A9F6/2021, England/PORT-1E7AA02/2021, England/PORT-1E7AA11/2021, England/PORT-1E7AA6C/2020, England/PORT-1E7AA7B/2021, England/PORT-1E7AA99/2021, England/PORT-1E7ABC3/2021, England/PORT-1E7AC48/2021, England/PORT-1E7AC57/2021, England/PORT-1E7ACA2/2021, England/PORT-1E7ACB1/2021, England/PORT-1E7ACC0/2021, England/PORT-1E7ACDF/2021, England/PORT-1E7AD27/2021, England/PORT-1E7AD36/2021, England/PORT-1E7AD45/2021, England/PORT-1E7ADBE/2021, England/PORT-1E7ADEB/2021, England/PORT-1E7ADFA/2021, England/PORT-1E7AE15/2021, England/PORT-1E7AE24/2021, England/PORT-1E7AE8E/2021, England/PORT-1E7AFC7/2021, England/PORT-1E7B00F/2021, England/PORT-1E7B157/2021, England/PORT-1E7B1B1/2021, England/PORT-1E7B209/2021, England/PORT-1E7B254/2021, England/PORT-1E7B2CD/2021, England/PORT-1E7B324/2021, England/PORT-1E7B430/2021, England/PORT-1E7B44F/2021, England/PORT-1E7B48B/2021, England/PORT-1E7B49A/2021, England/PORT-1E7B4A9/2021, England/PORT-1E7B4E5/2021, England/PORT-1E7B51F/2020, England/PORT-1E7B53D/2021, England/PORT-1E7B56A/2021, England/PORT-1E7B579/2021, England/PORT-1E7B588/2021, England/PORT-1E7B597/2021, England/PORT-1E7B5A6/2021, England/PORT-1E7B5B5/2021, England/PORT-1E7B5C4/2021, England/PORT-1E7B5D3/2021, England/PORT-1E7B63A/2021, England/PORT-1E7B649/2021, England/PORT-1E7B667/2021, England/PORT-1E7B694/2021, England/PORT-1E7B6A3/2021, England/PORT-1E7B6B2/2021, England/PORT-1E7B6D0/2020, England/PORT-1E7B70A/2020, England/PORT-1E7B719/2020, England/PORT-1E7B746/2020, England/PORT-1E7B755/2020, England/PORT-1E7B773/2020, England/PORT-1E7B782/2020, England/PORT-1E7B7A0/2020, England/PORT-1E7B7BF/2020, England/PORT-1E7B7CE/2020, England/PORT-1E7B7DD/2020, England/PORT-1E7B816/2020, England/PORT-1E7B825/2020, England/PORT-1E7B834/2020, England/PORT-1E7B861/2021, England/PORT-1E7B88F/2020, England/PORT-1E7B89E/2020, England/PORT-1E7B8AD/2021, England/PORT-1E7B8BC/2020, England/PORT-1E7B8DA/2021, England/PORT-1E7B8E9/2021, England/PORT-1E7B8F8/2020, England/PORT-1E7B904/2021, England/PORT-1E7B922/2021, England/PORT-1E7B931/2021, England/PORT-1E7B940/2021, England/PORT-1E7B95F/2021, England/PORT-1E7B97D/2021, England/PORT-1E7B98C/2021, England/PORT-1E7B9AA/2020, England/PORT-1E7B9B9/2021, England/PORT-1E7B9E6/2020, England/PORT-1E7B9F5/2021, England/PORT-1E7BA01/2020, England/PORT-1E7BA10/2020, England/PORT-1E7BA4D/2021, England/PORT-1E7BA5C/2021, England/PORT-1E7BA6B/2021, England/PORT-1E7BA7A/2021, England/PORT-1E7BA98/2021, England/PORT-1E7BAA7/2021, England/PORT-1E7BAB6/2021, England/PORT-1E7BAC5/2021, England/PORT-1E7BAE3/2021, England/PORT-1E7BAF2/2021, England/PORT-1E7BB68/2020, England/PORT-1E7BB77/2021, England/PORT-1E7BBD1/2021, England/PORT-1E7BBFF/2021, England/PORT-1E7BC0B/2021, England/PORT-1E7BC29/2021, England/PORT-1E7BC38/2021, England/PORT-1E7BC56/2021, England/PORT-1E7BC65/2021, England/PORT-1E7BC74/2021, England/PORT-1E7BC83/2021, England/PORT-1E7BC92/2021, England/PORT-1E7BCA1/2021, England/PORT-1E7BCB0/2021, England/PORT-1E7BCCF/2021, England/PORT-1E7BCDE/2021, England/PORT-1E7BCED/2021, England/PORT-1E7BD08/2021, England/PORT-1E7BD17/2021, England/PORT-1E7BD26/2021, England/PORT-1E7BD35/2021, England/PORT-1E7BD44/2021, England/PORT-1E7BD53/2021, England/PORT-1E7BD62/2021, England/PORT-1E7BD71/2021, England/PORT-1E7BD9F/2021, England/PORT-1E7BDAE/2021, England/PORT-1E7BDCC/2021, England/PORT-1E7BDDB/2021, England/PORT-1E7BE05/2021, England/PORT-1E7BE14/2021, England/PORT-1E7BE23/2021, England/PORT-1E7BE32/2021, England/PORT-1E7BE7E/2021, England/PORT-1E7BE9C/2021, England/PORT-1E7BEBA/2021, England/PORT-1E7BEC9/2021, England/PORT-1E7BEE7/2021, England/PORT-1E7BEF6/2021, England/PORT-1E7BF02/2021, England/PORT-1E7BF11/2021, England/PORT-1E7BF20/2021, England/PORT-1E7BF3F/2021, England/PORT-1E7BF4E/2021, England/PORT-1E7BF5D/2021, England/PORT-1E7BF6C/2021, England/PORT-1E7BF7B/2021, England/PORT-1E7BF8A/2021, England/PORT-1E7BF99/2021, England/PORT-1E7BFA8/2021, England/PORT-1E7BFD5/2021, England/PORT-1E7BFE4/2021, England/PORT-1E7BFF3/2021, England/PORT-1E7C00E/2021, England/PORT-1E7C01D/2021, England/PORT-1E7C04A/2021, England/PORT-1E7C059/2021, England/PORT-1E7C068/2021, England/PORT-1E7C077/2021, England/PORT-1E7C095/2021, England/PORT-1E7C0C2/2021, England/PORT-1E7C0E0/2020, England/PORT-1E7C0FF/2020, England/PORT-1E7C10B/2020, England/PORT-1E7C11A/2020, England/PORT-1E7C129/2020, England/PORT-1E7C138/2020, England/PORT-1E7C147/2020, England/PORT-1E7C156/2020, England/PORT-1E7C165/2020, England/PORT-1E7C174/2020, England/PORT-1E7C183/2020, England/PORT-1E7C192/2020, England/PORT-1E7C1A1/2020, England/PORT-1E7C1B0/2021, England/PORT-1E7C1CF/2021, England/PORT-1E7C1DE/2021, England/PORT-1E7C1ED/2021, England/PORT-1E7C1FC/2021, England/PORT-1E7C208/2021, England/PORT-1E7C217/2021, England/PORT-1E7C244/2021, England/PORT-1E7C262/2021, England/PORT-1E7C29F/2021, England/PORT-1E7C2CC/2021, England/PORT-1E7C2DB/2021, England/PORT-1E7C314/2021, England/PORT-1E7C323/2021, England/PORT-1E7C332/2021, England/PORT-1E7C37E/2021, England/PORT-1E7C39C/2021, England/PORT-1E7C3BA/2021, England/PORT-1E7C3D8/2021, England/PORT-1E7C3E7/2021, England/PORT-1E7C3F6/2021, England/PORT-1E7C402/2021, England/PORT-1E7C420/2021, England/PORT-1E7C46C/2021, England/PORT-1E7C47B/2021, England/PORT-1E7C48A/2021, England/PORT-1E7C499/2021, England/PORT-1E7C4A8/2021, England/PORT-1E7C4B7/2021, England/PORT-1E7C4C6/2021, England/PORT-1E7C4E4/2021, England/PORT-1E7C4F3/2021, England/PORT-1E7C50F/2021, England/PORT-1E7C52D/2020, England/PORT-1E7C569/2021, England/PORT-1E7C587/2021, England/PORT-1E7C596/2021, England/PORT-1E7C5B4/2021, England/PORT-1E7C60C/2021, England/PORT-1E7C62A/2021, England/PORT-1E7C639/2021, England/PORT-1E7C648/2020, England/PORT-1E7C657/2020, England/PORT-1E7C666/2020, England/PORT-1E7C675/2020, England/PORT-1E7C684/2020, England/PORT-1E7C693/2020, England/PORT-1E7C6A2/2020, England/PORT-1E7C6B1/2020, England/PORT-1E7C6C0/2020, England/PORT-1E7C6DF/2020, England/PORT-1E7C6EE/2020, England/PORT-1E7C718/2020, England/PORT-1E7C736/2020, England/PORT-1E7C745/2020, England/PORT-1E7C763/2020, England/PORT-1E7C772/2020, England/PORT-1E7C781/2020, England/PORT-1E7C790/2020, England/PORT-1E7C7AF/2020, England/PORT-1E7C7BE/2020, England/PORT-1E7C7CD/2020, England/PORT-1E7C7DC/2020, England/PORT-1E7C7EB/2020, England/PORT-1E7C7FA/2021, England/PORT-1E7C806/2021, England/PORT-1E7C815/2021, England/PORT-1E7C824/2021, England/PORT-1E7C833/2021, England/PORT-1E7C842/2021, England/PORT-1E7C851/2021, England/PORT-1E7C860/2021, England/PORT-1E7C87F/2021, England/PORT-1E7C88E/2021, England/PORT-1E7C89D/2021, England/PORT-1E7C8AC/2021, England/PORT-1E7C8BB/2021, England/PORT-1E7C8CA/2021, England/PORT-1E7C8D9/2021, England/PORT-1E7C8F7/2021, England/PORT-1E7C903/2021, England/PORT-1E7C912/2021, England/PORT-1E7C921/2021, England/PORT-1E7C94F/2021, England/PORT-1E7C95E/2021, England/PORT-1E7C96D/2021, England/PORT-1E7C97C/2021, England/PORT-1E7C98B/2021, England/PORT-1E7C99A/2021, England/PORT-1E7C9A9/2021, England/PORT-1E7C9B8/2021, England/PORT-1E7C9C7/2021, England/PORT-1E7C9D6/2021, England/PORT-1E7C9E5/2021, England/PORT-1E7C9F4/2021, England/PORT-1E7CA00/2021, England/PORT-1E7CA1F/2021, England/PORT-1E7CA2E/2021, England/PORT-1E7CA3D/2021, England/PORT-1E7CA4C/2021, England/PORT-1E7CA6A/2021, England/PORT-1E7CA88/2021, England/PORT-1E7CA97/2021, England/PORT-1E7CAA6/2021, England/PORT-1E7CAC4/2021, England/PORT-1E7CAE2/2021, England/PORT-1E7CAF1/2021, England/PORT-1E7CB0D/2021, England/PORT-1E7CB1C/2021, England/PORT-1E7CB3A/2021, England/PORT-1E7CB49/2021, England/PORT-1E7CB58/2021, England/PORT-1E7CB67/2021, England/PORT-1E7CB85/2021, England/PORT-1E7CB94/2021, England/PORT-1E7CBB2/2021, England/PORT-1E7CBC1/2021, England/PORT-1E7CBD0/2021, England/PORT-1E7CBEF/2021, England/PORT-1E7CC0A/2021, England/PORT-1E7CC19/2021, England/PORT-1E7CC28/2021, England/PORT-1E7CC46/2021, England/PORT-1E7CC55/2021, England/PORT-1E7CC64/2021, England/PORT-1E7CC73/2021, England/PORT-1E7CC91/2021, England/PORT-1E7CCA0/2021, England/PORT-1E7CCBF/2021, England/PORT-1E7CCDD/2021, England/PORT-1E7CD34/2021, England/PORT-1E7CD52/2020, England/PORT-1E7CD61/2020, England/PORT-1E7CD70/2020, England/PORT-1E7CD8F/2020, England/PORT-1E7CDAD/2020, England/PORT-1E7CDBC/2020, England/PORT-1E7CDDA/2020, England/PORT-1E7CDE9/2020, England/PORT-1E7CDF8/2020, England/PORT-1E7CE04/2020, England/PORT-1E7CE13/2020, England/PORT-1E7CE22/2020, England/PORT-1E7CE31/2020, England/PORT-1E7CE40/2020, England/PORT-1E7CE5F/2020, England/PORT-1E7CE7D/2020, England/PORT-1E7CE8C/2020, England/PORT-1E7CE9B/2021, England/PORT-1E7CEAA/2020, England/PORT-1E7CEB9/2020, England/PORT-1E7CED7/2020, England/PORT-1E7CEE6/2020, England/PORT-1E7CF5C/2020, England/PORT-1E7CF6B/2020, England/PORT-1E7CF7A/2020, England/PORT-1E7CF89/2020, England/PORT-1E7CF98/2020, England/PORT-1E7CFA7/2020, England/PORT-1E7CFD4/2020, England/PORT-1E7CFE3/2020, England/PORT-1E7D01C/2021, England/PORT-1E7D02B/2021, England/PORT-1E7D03A/2021, England/PORT-1E7D049/2021, England/PORT-1E7D067/2021, England/PORT-1E7D0A3/2021, England/PORT-1E7D155/2021, England/PORT-1E7D164/2021, England/PORT-1E7D173/2021, England/PORT-1E7D182/2021, England/PORT-1E7D191/2021, England/PORT-1E7D1A0/2020, England/PORT-1E7D1BF/2020, England/PORT-1E7D1CE/2020, England/PORT-1E7D1DD/2020, England/PORT-1E7D1EC/2021, England/PORT-1E7D1FB/2021, England/PORT-1E7D207/2020, England/PORT-1E7D216/2020, England/PORT-1E7D225/2020, England/PORT-1E7D234/2020, England/PORT-1E7D243/2020, England/PORT-1E7D252/2020, England/PORT-1E7D261/2020, England/PORT-1E7D270/2020, England/PORT-1E7D28F/2020, England/PORT-1E7D29E/2020, England/PORT-1E7D2AD/2020, England/PORT-1E7D2BC/2020, England/PORT-1E7D2CB/2020, England/PORT-1E7D2DA/2020, England/PORT-1E7D2E9/2020, England/PORT-1E7D2F8/2020, England/PORT-1E7D304/2020, England/PORT-1E7D313/2020, England/PORT-1E7D322/2020, England/PORT-1E7D340/2020, England/PORT-1E7D35F/2020, England/PORT-1E7D36E/2020, England/PORT-1E7D37D/2020, England/PORT-1E7D38C/2020, England/PORT-1E7D39B/2020, England/PORT-1E7D3AA/2020, England/PORT-1E7D3B9/2020, England/PORT-1E7D3C8/2020, England/PORT-1E7D3D7/2020, England/PORT-1E7D3E6/2020, England/PORT-1E7D3F5/2020, England/PORT-1E7D401/2020, England/PORT-1E7D410/2020, England/PORT-1E7D42F/2020, England/PORT-1E7D43E/2020, England/PORT-1E7D44D/2020, England/PORT-1E7D45C/2020, England/PORT-1E7D47A/2020, England/PORT-1E7D489/2020, England/PORT-1E7D498/2020, England/PORT-1E7D4A7/2020, England/PORT-1E7D4B6/2020, England/PORT-1E7D4C5/2020, England/PORT-1E7D4D4/2020, England/PORT-1E7D4E3/2020, England/PORT-1E7D4F2/2020, England/PORT-1E7D50E/2020, England/PORT-1E7D51D/2020, England/PORT-1E7D52C/2020, England/PORT-1E7D53B/2020, England/PORT-1E7D54A/2020, England/PORT-1E7D559/2020, England/PORT-1E7D568/2020, England/PORT-1E7D577/2020, England/PORT-1E7D586/2020, England/PORT-1E7D595/2020, England/PORT-1E7D5A4/2020, England/PORT-1E7D5B3/2020, England/PORT-1E7D5C2/2020, England/PORT-1E7D5D1/2020, England/PORT-1E7D5E0/2020, England/PORT-1E7D5FF/2020, England/PORT-1E7D61A/2020, England/PORT-1E7D629/2020, England/PORT-1E7D638/2020, England/PORT-1E7D647/2020, England/PORT-1E7D674/2020, England/PORT-1E7D692/2020, England/PORT-1E7D6A1/2020, England/PORT-1E7D6B0/2020, England/PORT-1E7D6DE/2020, England/PORT-1E7D708/2021, England/PORT-1E7D726/2021, England/PORT-1E7D735/2021, England/PORT-1E7D744/2021, England/PORT-1E7D79F/2020, England/PORT-1E7D7AE/2020, England/PORT-1E7D7BD/2020, England/PORT-1E7D7DB/2021, England/PORT-1E7D7EA/2020, England/PORT-1E7D814/2020, England/PORT-1E7D823/2020, England/PORT-1E7D832/2021, England/PORT-1E7D841/2021, England/PORT-1E7D850/2021, England/PORT-1E7D86F/2021, England/PORT-1E7D87E/2021, England/PORT-1E7D88D/2020, England/PORT-1E7D8AB/2020, England/PORT-1E7D8BA/2020, England/PORT-1E7D8C9/2020, England/PORT-1E7D8D8/2020, England/PORT-1E7D8F6/2021, England/PORT-1E7D911/2021, England/PORT-1E7F056/2021, England/PORT-1E7F074/2021, England/PORT-1E7F083/2021, England/PORT-1E7F092/2021, England/PORT-1E7F0B0/2021, England/PORT-1E7F0CF/2021, England/PORT-1E7F0DE/2021, England/PORT-1E7F0FC/2021, England/PORT-1E7F108/2021, England/PORT-1E7F126/2021, England/PORT-1E7F144/2021, England/PORT-1E7F153/2021, England/PORT-1E7F19F/2021, England/PORT-1E7F1BD/2021, England/PORT-1E7F1DB/2021, England/PORT-1E7F1EA/2021, England/PORT-1E7F223/2021, England/PORT-1E7F241/2021, England/PORT-1E7F250/2021, England/PORT-1E7F27E/2021, England/PORT-1E7F28D/2021, England/PORT-1E7F2BA/2021, England/PORT-1E7F2C9/2021, England/PORT-1E7F2D8/2021, England/PORT-1E7F2E7/2021, England/PORT-1E7F302/2021, England/PORT-1E7F311/2021, England/PORT-1E7F320/2021, England/PORT-1E7F33F/2021, England/PORT-1E7F35D/2021, England/PORT-1E7F36C/2021, England/PORT-1E7F37B/2021, England/PORT-1E7F38A/2021, England/PORT-1E7F399/2021, England/PORT-1E7F3A8/2021, England/PORT-1E7F3B7/2021, England/PORT-1E7F3C6/2021, England/PORT-1E7F3E4/2021, England/PORT-1E7F3F3/2021, England/PORT-1E7F40F/2021, England/PORT-1E7F42D/2021, England/PORT-1E7F43C/2021, England/PORT-1E7F44B/2021, England/PORT-1E7F469/2021, England/PORT-1E7F487/2021, England/PORT-1E7F4C3/2021, England/PORT-1E7F4D2/2021, England/PORT-1E7F4E1/2021, England/PORT-1E7F4F0/2021, England/PORT-1E7F50C/2021, England/PORT-1E7F51B/2021, England/PORT-1E7F52A/2021, England/PORT-1E7F584/2021, England/PORT-1E7F593/2021, England/PORT-1E7F5A2/2021, England/PORT-1E7F5B1/2021, England/PORT-1E7F5C0/2021, England/PORT-1E7F5DF/2021, England/PORT-1E7F5EE/2021, England/PORT-1E7F5FD/2021, England/PORT-1E7F609/2021, England/PORT-1E7F618/2021, England/PORT-1E7F636/2021, England/PORT-1E7F645/2021, England/PORT-1E7F654/2021, England/PORT-1E7F672/2021, England/PORT-1E7F681/2021, England/PORT-1E7F6AF/2021, England/PORT-1E7F715/2021, England/PORT-1E7F724/2021, England/PORT-1E7F733/2021, England/PORT-1E7F751/2021, England/PORT-1E7F760/2021, England/PORT-1E7F77F/2021, England/PORT-1E7F78E/2021, England/PORT-1E7F79D/2021, England/PORT-1E7F7AC/2021, England/PORT-1E7F7BB/2021, England/PORT-1E7F7CA/2021, England/PORT-1E7F7D9/2021, England/PORT-1E7F7F7/2021, England/PORT-1E7F803/2021, England/PORT-1E7F812/2021, England/PORT-1E7F821/2021, England/PORT-1E7F85E/2021, England/PORT-1E7F86D/2021, England/PORT-1E7F8B8/2021, England/PORT-1E7F8C7/2021, England/PORT-1E7F8D6/2021, England/PORT-1E7F8E5/2021, England/PORT-1E7F8F4/2021, England/PORT-1E7F92E/2021, England/PORT-1E7F95B/2021, England/PORT-1E7F96A/2021, England/PORT-2CF223/2020, England/PORT-2CF241/2020, England/PORT-2CF26F/2020, England/PORT-2CF2AB/2020, England/PORT-2CF2BA/2020, England/PORT-2CF302/2020, England/PORT-2CF311/2020, England/PORT-2CF3A8/2020, England/PORT-2CF3B7/2020, England/PORT-2CF3C6/2020, England/PORT-2CF3D5/2020, England/PORT-2CF3E4/2020, England/PORT-2CF3F3/2020, England/PORT-2CF41E/2020, England/PORT-2CF42D/2020, England/PORT-2CF43C/2020, England/PORT-2CF44B/2020, England/PORT-2CF45A/2020, England/PORT-2CF469/2020, England/PORT-2CF496/2020, England/PORT-2CF4A5/2020, England/PORT-2CF4C3/2020, England/PORT-2CF4D2/2020, England/PORT-2CF4E1/2020, England/PORT-2CF4F0/2020, England/PORT-2CF50C/2020, England/PORT-2CF52A/2020, England/PORT-2CF557/2020, England/PORT-2CF584/2020, England/PORT-2CF5B1/2020, England/PORT-2CF5C0/2020, England/PORT-2CF627/2020, England/PORT-2CF627/2020, England/PORT-2CF636/2020, England/PORT-2CF645/2020, England/PORT-2CF6AF/2020, England/PORT-2CF6BE/2020, England/PORT-2CF6CD/2020, England/PORT-2CF6DC/2020, England/PORT-2CF6EB/2020, England/PORT-2CF715/2020, England/PORT-2CF733/2020, England/PORT-2CF742/2020, England/PORT-2CF751/2020, England/PORT-2CF760/2020, England/PORT-2CF78E/2020, England/PORT-2CF86D/2020, England/PORT-2CF8C7/2020, England/PORT-2CF9E2/2020, England/PORT-2CF9E2/2020, England/PORT-2CFA0D/2020, England/PORT-2CFA0D/2020, England/PORT-2CFA2B/2020, England/PORT-2CFA2B/2020, England/PORT-2CFA3A/2020, England/PORT-2CFA3A/2020, England/PORT-2CFA67/2020, England/PORT-2CFA67/2020, England/PORT-2CFA76/2020, England/PORT-2CFA76/2020, England/PORT-2CFA94/2020, England/PORT-2CFAB2/2020, England/PORT-2CFAB2/2020, England/PORT-2CFAC1/2020, England/PORT-2CFAC1/2020, England/PORT-2CFAFE/2020, England/PORT-2CFAFE/2020, England/PORT-2CFB0A/2020, England/PORT-2CFB0A/2020, England/PORT-2CFB0A/2020, England/PORT-2CFB19/2020, England/PORT-2CFB19/2020, England/PORT-2CFC8F/2020, England/PORT-2CFC9E/2020, England/PORT-2CFCAD/2020, England/PORT-2CFCCB/2020, England/PORT-2CFCDA/2020, England/PORT-2CFD04/2020, England/PORT-2CFD13/2020, England/PORT-2CFD31/2020, England/PORT-2CFD40/2020, England/PORT-2CFD5F/2020, England/PORT-2CFD6E/2020, England/PORT-2CFD7D/2020, England/PORT-2CFD8C/2020, England/PORT-2CFD9B/2020, England/PORT-2CFDAA/2020, England/PORT-2CFDB9/2020, England/PORT-2CFE7A/2020, England/PORT-2CFEA7/2020, England/PORT-2CFEB6/2020, England/PORT-2CFEC5/2020, England/PORT-2CFED4/2020, England/PORT-2CFEE3/2020, England/PORT-2CFEF2/2020, England/PORT-2CFF0E/2020, England/PORT-2CFF3B/2020, England/PORT-2CFF3B/2020, England/PORT-2CFF4A/2020, England/PORT-2CFF68/2020, England/PORT-2CFF68/2020, England/PORT-2CFF77/2020, England/PORT-2CFF77/2020, England/PORT-2CFF86/2020, England/PORT-2CFF86/2020, England/PORT-2CFF95/2020, England/PORT-2CFF95/2020, England/PORT-2CFFA4/2020, England/PORT-2CFFA4/2020, England/PORT-2CFFB3/2020, England/PORT-2CFFB3/2020, England/PORT-2CFFE0/2020, England/PORT-2CFFE0/2020, England/PORT-2D0007/2020, England/PORT-2D0007/2020, England/PORT-2D0016/2020, England/PORT-2D0016/2020, England/PORT-2D0034/2020, England/PORT-2D0034/2020, England/PORT-2D0043/2020, England/PORT-2D0043/2020, England/PORT-2D0061/2020, England/PORT-2D0070/2020, England/PORT-2D009E/2020, England/PORT-2D00BC/2020, England/PORT-2D00E9/2020, England/PORT-2D00F8/2020, England/PORT-2D0104/2020, England/PORT-2D0113/2020, England/PORT-2D0131/2020, England/PORT-2D0140/2020, England/PORT-2D015F/2020, England/PORT-2D0AEB/2020, England/PORT-2D0B33/2020, England/PORT-2D0B42/2020, England/PORT-2D0B42/2020, England/PORT-2D0B42/2020, England/PORT-2D0B42/2020, England/PORT-2D0B51/2020, England/PORT-2D0B8E/2020, England/PORT-2D0BAC/2020, England/PORT-2D0BAC/2020, England/PORT-2D0BD9/2020, England/PORT-2D0BE8/2020, England/PORT-2D0BF7/2020, England/PORT-2D0C12/2020, England/PORT-2D0C30/2020, England/PORT-2D0C4F/2020, England/PORT-2D0C7C/2020, England/PORT-2D0C8B/2020, England/PORT-2D0C9A/2020, England/PORT-2D0CA9/2020, England/PORT-2D0CB8/2020, England/PORT-2D0CD6/2020, England/PORT-2D0CE5/2020, England/PORT-2D0D00/2020, England/PORT-2D0D2E/2020, England/PORT-2D0D3D/2020, England/PORT-2D0D4C/2020, England/PORT-2D0D6A/2020, England/PORT-2D0D79/2020, England/PORT-2D0D88/2020, England/PORT-2D0D97/2020, England/PORT-2D0DA6/2020, England/PORT-2D0DB5/2020, England/PORT-2D0DC4/2020, England/PORT-2D0DD3/2020, England/PORT-2D0DE2/2020, England/PORT-2D0DF1/2020, England/PORT-2D0E0D/2020, England/PORT-2D0E1C/2020, England/PORT-2D0E2B/2020, England/PORT-2D0E3A/2020, England/PORT-2D0E49/2020, England/PORT-2D0E58/2020, England/PORT-2D0E67/2020, England/PORT-2D0E76/2020, England/PORT-2D0E85/2020, England/PORT-2D0E94/2020, England/PORT-2D0EA3/2020, England/PORT-2D0EB2/2020, England/PORT-2D0EC1/2020, England/PORT-2D0EEF/2020, England/PORT-2D0EFE/2020, England/PORT-2D0F0A/2020, England/PORT-2D0F19/2020, England/PORT-2D0F28/2020, England/PORT-2D0F37/2020, England/PORT-2D0F46/2020, England/PORT-2D0F55/2020, England/PORT-2D0F64/2020, England/PORT-2D0F73/2020, England/PORT-2D0F82/2020, England/PORT-2D0F91/2020, England/PORT-2D0FA0/2020, England/PORT-2D0FBF/2020, England/PORT-2D0FCE/2020, England/PORT-2D0FEC/2020, England/PORT-2D0FFB/2020, England/PORT-2D1024/2020, England/PORT-2D1042/2020, England/PORT-2D1060/2020, England/PORT-2D109D/2020, England/PORT-2D10AC/2020, England/PORT-2D10CA/2020, England/PORT-2D10D9/2020, England/PORT-2D10E8/2020, England/PORT-2D10F7/2020, England/PORT-2D1103/2020, England/PORT-2D1112/2020, England/PORT-2D1121/2020, England/PORT-2D1130/2020, England/PORT-2D114F/2020, England/PORT-2D115E/2020, England/PORT-2D116D/2020, England/PORT-2D116D/2020, England/PORT-2D117C/2020, England/PORT-2D117C/2020, England/PORT-2D118B/2020, England/PORT-2D118B/2020, England/PORT-2D118B/2020, England/PORT-2D118B/2020, England/PORT-2D119A/2020, England/PORT-2D119A/2020, England/PORT-2D119A/2020, England/PORT-2D119A/2020, England/PORT-2D11A9/2020, England/PORT-2D11A9/2020, England/PORT-2D11E5/2020, England/PORT-2D11E5/2020, England/PORT-2D11E5/2020, England/PORT-2D11E5/2020, England/PORT-2D1200/2020, England/PORT-2D1200/2020, England/PORT-2D1200/2020, England/PORT-2D1200/2020, England/PORT-2D122E/2020, England/PORT-2D122E/2020, England/PORT-2D1279/2020, England/PORT-2D1279/2020, England/PORT-2D1288/2020, England/PORT-2D1288/2020, England/PORT-2D1288/2020, England/PORT-2D1288/2020, England/PORT-2D12A6/2020, England/PORT-2D12A6/2020, England/PORT-2D12B5/2020, England/PORT-2D12B5/2020, England/PORT-2D12B5/2020, England/PORT-2D12C4/2020, England/PORT-2D12C4/2020, England/PORT-2D12C4/2020, England/PORT-2D12C4/2020, England/PORT-2D12C4/2020, England/PORT-2D12C4/2020, England/PORT-2D12D3/2020, England/PORT-2D12D3/2020, England/PORT-2D12D3/2020, England/PORT-2D12D3/2020, England/PORT-2D12D3/2020, England/PORT-2D12D3/2020, England/PORT-2D12E2/2020, England/PORT-2D12E2/2020, England/PORT-2D12E2/2020, England/PORT-2D12E2/2020, England/PORT-2D12E2/2020, England/PORT-2D12E2/2020, England/PORT-2D12F1/2020, England/PORT-2D12F1/2020, England/PORT-2D130D/2020, England/PORT-2D130D/2020, England/PORT-2D130D/2020, England/PORT-2D131C/2020, England/PORT-2D131C/2020, England/PORT-2D131C/2020, England/PORT-2D132B/2020, England/PORT-2D132B/2020, England/PORT-2D132B/2020, England/PORT-2D133A/2020, England/PORT-2D133A/2020, England/PORT-2D133A/2020, England/PORT-2D133A/2020, England/PORT-2D133A/2020, England/PORT-2D133A/2020, England/PORT-2D1349/2020, England/PORT-2D1349/2020, England/PORT-2D1349/2020, England/PORT-2D1358/2020, England/PORT-2D1358/2020, England/PORT-2D1358/2020, England/PORT-2D1358/2020, England/PORT-2D1358/2020, England/PORT-2D1358/2020, England/PORT-2D1367/2020, England/PORT-2D1367/2020, England/PORT-2D1367/2020, England/PORT-2D1376/2020, England/PORT-2D1376/2020, England/PORT-2D1376/2020, England/PORT-2D1385/2020, England/PORT-2D1385/2020, England/PORT-2D1385/2020, England/PORT-2D1394/2020, England/PORT-2D1394/2020, England/PORT-2D1394/2020, England/PORT-2D13A3/2020, England/PORT-2D13A3/2020, England/PORT-2D13A3/2020, England/PORT-2D13B2/2020, England/PORT-2D13B2/2020, England/PORT-2D13B2/2020, England/PORT-2D13C1/2020, England/PORT-2D13C1/2020, England/PORT-2D13D0/2020, England/PORT-2D13D0/2020, England/PORT-2D13D0/2020, England/PORT-2D13D0/2020, England/PORT-2D13D0/2020, England/PORT-2D13D0/2020, England/PORT-2D13EF/2020, England/PORT-2D13EF/2020, England/PORT-2D13EF/2020, England/PORT-2D13FE/2020, England/PORT-2D13FE/2020, England/PORT-2D13FE/2020, England/PORT-2D140A/2020, England/PORT-2D1419/2020, England/PORT-2D1428/2020, England/PORT-2D1437/2020, England/PORT-2D1446/2020, England/PORT-2D1455/2020, England/PORT-2D1464/2020, England/PORT-2D1473/2020, England/PORT-2D1491/2020, England/PORT-2D14A0/2020, England/PORT-2D14BF/2020, England/PORT-2D14CE/2020, England/PORT-2D14DD/2020, England/PORT-2D14EC/2020, England/PORT-2D14FB/2020, England/PORT-2D1516/2020, England/PORT-2D1534/2020, England/PORT-2D1543/2020, England/PORT-2D1543/2020, England/PORT-2D1543/2020, England/PORT-2D1543/2020, England/PORT-2D1552/2020, England/PORT-2D1552/2020, England/PORT-2D1561/2020, England/PORT-2D1561/2020, England/PORT-2D1570/2020, England/PORT-2D1570/2020, England/PORT-2D158F/2020, England/PORT-2D158F/2020, England/PORT-2D159E/2020, England/PORT-2D159E/2020, England/PORT-2D15AD/2020, England/PORT-2D15AD/2020, England/PORT-2D15BC/2020, England/PORT-2D15BC/2020, England/PORT-2D15CB/2020, England/PORT-2D15CB/2020, England/PORT-2D15DA/2020, England/PORT-2D15E9/2020, England/PORT-2D15E9/2020, England/PORT-2D15E9/2020, England/PORT-2D15E9/2020, England/PORT-2D15F8/2020, England/PORT-2D15F8/2020, England/PORT-2D1604/2020, England/PORT-2D1604/2020, England/PORT-2D1613/2020, England/PORT-2D1613/2020, England/PORT-2D1613/2020, England/PORT-2D1613/2020, England/PORT-2D1622/2020, England/PORT-2D1622/2020, England/PORT-2D1631/2020, England/PORT-2D1640/2020, England/PORT-2D1640/2020, England/PORT-2D1640/2020, England/PORT-2D1640/2020, England/PORT-2D165F/2020, England/PORT-2D166E/2020, England/PORT-2D167D/2020, England/PORT-2D168C/2020, England/PORT-2D16AA/2020, England/PORT-2D16D7/2020, England/PORT-2D16E6/2020, England/PORT-2D16F5/2020, England/PORT-2D1701/2020, England/PORT-2D1710/2020, England/PORT-2D172F/2020, England/PORT-2D173E/2020, England/PORT-2D175C/2020, England/PORT-2D176B/2020, England/PORT-2D1789/2020, England/PORT-2D1798/2020, England/PORT-2D17A7/2020, England/PORT-2D17C5/2020, England/PORT-2D17C5/2020, England/PORT-2D17C5/2020, England/PORT-2D17C5/2020, England/PORT-2D17E3/2020, England/PORT-2D17E3/2020, England/PORT-2D17F2/2020, England/PORT-2D17F2/2020, England/PORT-2D180E/2020, England/PORT-2D180E/2020, England/PORT-2D181D/2020, England/PORT-2D181D/2020, England/PORT-2D181D/2020, England/PORT-2D181D/2020, England/PORT-2D182C/2020, England/PORT-2D182C/2020, England/PORT-2D183B/2020, England/PORT-2D183B/2020, England/PORT-2D184A/2020, England/PORT-2D184A/2020, England/PORT-2D184A/2020, England/PORT-2D1859/2020, England/PORT-2D1859/2020, England/PORT-2D1859/2020, England/PORT-2D1859/2020, England/PORT-2D1859/2020, England/PORT-2D1859/2020, England/PORT-2D1868/2020, England/PORT-2D1868/2020, England/PORT-2D1868/2020, England/PORT-2D1868/2020, England/PORT-2D1868/2020, England/PORT-2D1868/2020, England/PORT-2D1877/2020, England/PORT-2D1877/2020, England/PORT-2D1877/2020, England/PORT-2D1877/2020, England/PORT-2D1877/2020, England/PORT-2D1877/2020, England/PORT-2D1886/2020, England/PORT-2D1886/2020, England/PORT-2D1886/2020, England/PORT-2D18A4/2020, England/PORT-2D18A4/2020, England/PORT-2D18A4/2020, England/PORT-2D18B3/2020, England/PORT-2D18B3/2020, England/PORT-2D18B3/2020, England/PORT-2D18E0/2020, England/PORT-2D18E0/2020, England/PORT-2D18FF/2020, England/PORT-2D18FF/2020, England/PORT-2D1938/2020, England/PORT-2D1947/2020, England/PORT-2D1956/2020, England/PORT-2D1965/2020, England/PORT-2D1974/2020, England/PORT-2D1992/2020, England/PORT-2D19B0/2020, England/PORT-2D19CF/2020, England/PORT-2D19ED/2020, England/PORT-2D19FC/2020, England/PORT-2D1A08/2020, England/PORT-2D1A17/2020, England/PORT-2D1A44/2020, England/PORT-2D1A53/2020, England/PORT-2D1A62/2020, England/PORT-2D1A71/2020, England/PORT-2D1A80/2020, England/PORT-2D1A9F/2020, England/PORT-2D1AAE/2020, England/PORT-2D1ABD/2020, England/PORT-2D1ACC/2020, England/PORT-2D1ADB/2020, England/PORT-2D1AEA/2020, England/PORT-2D1AF9/2020, England/PORT-2D1B05/2020, England/PORT-2D1B14/2020, England/PORT-2D1B23/2020, England/PORT-2D1B32/2020, England/PORT-2D1B41/2020, England/PORT-2D1B6F/2020, England/PORT-2D1B7E/2020, England/PORT-2D1B8D/2020, England/PORT-2D1B9C/2020, England/PORT-2D1BBA/2020, England/PORT-2D1BC9/2020, England/PORT-2D1BD8/2020, England/PORT-2D1BE7/2020, England/PORT-2D1BF6/2020, England/PORT-2D1C3F/2020, England/PORT-2D1C5D/2020, England/PORT-2D1C6C/2020, England/PORT-2D1CA8/2020, England/PORT-2D1CD5/2020, England/PORT-2D1CE4/2020, England/PORT-2D1CF3/2020, England/PORT-2D1D0F/2020, England/PORT-2D1D1E/2020, England/PORT-2D1D2D/2020, England/PORT-2D1D3C/2020, England/PORT-2D1D4B/2020, England/PORT-2D1D5A/2020, England/PORT-2D1D69/2020, England/PORT-2D1D96/2020, England/PORT-2D1DA5/2020, England/PORT-2D1DB4/2020, England/PORT-2D1DC3/2020, England/PORT-2D1DE1/2020, England/PORT-2D1E1B/2020, England/PORT-2D1E2A/2020, England/PORT-2D1E39/2020, England/PORT-2D1E48/2020, England/PORT-2D1E57/2020, England/PORT-2D1E66/2020, England/PORT-2D1E84/2020, England/PORT-2D1E93/2020, England/PORT-2D1EA2/2020, England/PORT-2D1EB1/2020, England/PORT-2D1EDF/2020, England/PORT-2D1EFD/2020, England/PORT-2D1F09/2020, England/PORT-2D1F18/2020, England/PORT-2D1F27/2020, England/PORT-2D1F36/2020, England/PORT-2D1F45/2020, England/PORT-2D1F72/2020, England/PORT-2D1F81/2020, England/PORT-2D1F90/2020, England/PORT-2D1FBE/2020, England/PORT-2D1FCD/2020, England/PORT-2D1FCD/2020, England/PORT-2D1FFA/2020, England/PORT-2D2005/2020, England/PORT-2D2014/2020, England/PORT-2D2032/2020, England/PORT-2D2041/2020, England/PORT-2D2050/2020, England/PORT-2D2050/2020, England/PORT-2D206F/2020, England/PORT-2D208D/2020, England/PORT-2D209C/2020, England/PORT-2D20BA/2020, England/PORT-2D20E7/2020, England/PORT-2D2102/2020, England/PORT-2D2111/2020, England/PORT-2D2111/2020, England/PORT-2D2120/2020, England/PORT-2D2120/2020, England/PORT-2D213F/2020, England/PORT-2D214E/2020, England/PORT-2D215D/2020, England/PORT-2D217B/2020, England/PORT-2D2199/2020, England/PORT-2D21A8/2020, England/PORT-2D21C6/2020, England/PORT-2D21D5/2020, England/PORT-2D21E4/2020, England/PORT-2D21E4/2020, England/PORT-2D21E4/2020, England/PORT-2D21E4/2020, England/PORT-2D21F3/2020, England/PORT-2D220F/2020, England/PORT-2D221E/2020, England/PORT-2D222D/2020, England/PORT-2D223C/2020, England/PORT-2D224B/2020, England/PORT-2D225A/2020, England/PORT-2D2269/2020, England/PORT-2D2278/2020, England/PORT-2D2287/2020, England/PORT-2D2287/2020, England/PORT-2D2296/2020, England/PORT-2D22A5/2020, England/PORT-2D22B4/2020, England/PORT-2D22C3/2020, England/PORT-2D22D2/2020, England/PORT-2D22E1/2020, England/PORT-2D22F0/2020, England/PORT-2D230C/2020, England/PORT-2D23FD/2020, England/PORT-2D2418/2020, England/PORT-2D2445/2020, England/PORT-2D2463/2020, England/PORT-2D2472/2020, England/PORT-2D2481/2020, England/PORT-2D2490/2020, England/PORT-2D24AF/2020, England/PORT-2D24BE/2020, England/PORT-2D24CD/2020, England/PORT-2D24EB/2020, England/PORT-2D2506/2020, England/PORT-2D2515/2020, England/PORT-2D2524/2020, England/PORT-2D2533/2020, England/PORT-2D2560/2020, England/PORT-2D257F/2020, England/PORT-2D258E/2020, England/PORT-2D25CA/2020, England/PORT-2D25F7/2020, England/PORT-2D2603/2020, England/PORT-2D2612/2020, England/PORT-2D2621/2020, England/PORT-2D2630/2020, England/PORT-2D265E/2020, England/PORT-2D266D/2020, England/PORT-2D267C/2020, England/PORT-2D268B/2020, England/PORT-2D269A/2020, England/PORT-2D26A9/2020, England/PORT-2D26C7/2020, England/PORT-2D26E5/2020, England/PORT-2D26F4/2020, England/PORT-2D271F/2020, England/PORT-2D273D/2020, England/PORT-2D274C/2020, England/PORT-2D275B/2020, England/PORT-2D2788/2020, England/PORT-2D2797/2020, England/PORT-2D27A6/2020, England/PORT-2D27F1/2020, England/PORT-2D2ACB/2020, England/PORT-2D2AE9/2020, England/PORT-2D2B04/2020, England/PORT-2D2B31/2020, England/PORT-2D2B6E/2020, England/PORT-2D2B7D/2020, England/PORT-2D2BAA/2020, England/PORT-2D2BC8/2020, England/PORT-2D2C01/2020, England/PORT-2D2C3E/2020, England/PORT-2D2C4D/2020, England/PORT-2D2C5C/2020, England/PORT-2D2C6B/2020, England/PORT-2D2D2C/2020, England/PORT-2D2DC2/2020, England/PORT-2D2DFF/2020, England/PORT-2D2E1A/2020, England/PORT-2D2E65/2020, England/PORT-2D2E74/2020, England/PORT-2D2F17/2020, England/PORT-2D2F26/2020, England/PORT-2D2F62/2020, England/PORT-2D2FAE/2020, England/PORT-2D2FCC/2020, England/PORT-2D2FDB/2020, England/PORT-2D2FF9/2020, England/PORT-2D3004/2020, England/PORT-2D3022/2020, England/PORT-2D315C/2020, England/PORT-2D31A7/2020, England/PORT-2D31B6/2020, England/PORT-2D31C5/2020, England/PORT-2D31E3/2020, England/PORT-2D320E/2020, England/PORT-2D322C/2020, England/PORT-2D3259/2020, England/PORT-2D3277/2020, England/PORT-2D3286/2020, England/PORT-2D32D1/2020, England/PORT-2D32E0/2020, England/PORT-2D32E0/2020, England/PORT-2D32E0/2020, England/PORT-2D32E0/2020, England/PORT-2D32FF/2020, England/PORT-2D32FF/2020, England/PORT-2D32FF/2020, England/PORT-2D32FF/2020, England/PORT-2D330B/2020, England/PORT-2D330B/2020, England/PORT-2D331A/2020, England/PORT-2D331A/2020, England/PORT-2D331A/2020, England/PORT-2D331A/2020, England/PORT-2D3338/2020, England/PORT-2D3338/2020, England/PORT-2D3338/2020, England/PORT-2D3338/2020, England/PORT-2D3347/2020, England/PORT-2D3374/2020, England/PORT-2D3374/2020, England/PORT-2D3374/2020, England/PORT-2D3374/2020, England/PORT-2D3383/2020, England/PORT-2D3392/2020, England/PORT-2D33A1/2020, England/PORT-2D33A1/2020, England/PORT-2D33B0/2020, England/PORT-2D33B0/2020, England/PORT-2D33B0/2020, England/PORT-2D33B0/2020, England/PORT-2D33DE/2020, England/PORT-2D3408/2020, England/PORT-2D3417/2020, England/PORT-2D3426/2020, England/PORT-2D3444/2020, England/PORT-2D3462/2020, England/PORT-2D3471/2020, England/PORT-2D349F/2020, England/PORT-2D34BD/2020, England/PORT-2D34CC/2020, England/PORT-2D34DB/2020, England/PORT-2D34F9/2020, England/PORT-2D3523/2020, England/PORT-2D3532/2020, England/PORT-2D3550/2020, England/PORT-2D357E/2020, England/PORT-2D359C/2020, England/PORT-2D35AB/2020, England/PORT-2D35D8/2020, England/PORT-2D3611/2020, England/PORT-2D363F/2020, England/PORT-2D367B/2020, England/PORT-2D3699/2020, England/PORT-2D36A8/2020, England/PORT-2D36B7/2020, England/PORT-2D36C6/2020, England/PORT-2D36D5/2020, England/PORT-2D36F3/2020, England/PORT-2D373C/2020, England/PORT-2D374B/2020, England/PORT-2D375A/2020, England/PORT-2D3769/2020, England/PORT-2D3778/2020, England/PORT-2D3787/2020, England/PORT-2D38C0/2020, England/PORT-2D38DF/2020, England/PORT-2D38EE/2020, England/PORT-2D38FD/2020, England/PORT-2D3909/2020, England/PORT-2D3918/2020, England/PORT-2D3936/2020, England/PORT-2D3972/2020, England/PORT-2D3990/2020, England/PORT-2D39DC/2020, England/PORT-2D3A06/2020, England/PORT-2D3A15/2020, England/PORT-2D3A33/2020, England/PORT-2D3A42/2020, England/PORT-2D3A7F/2020, England/PORT-2D3A8E/2020, England/PORT-2D3A9D/2020, England/PORT-2D3AF7/2020, England/PORT-2D3B03/2020, England/PORT-2D3B21/2020, England/PORT-2D3B4F/2020, England/PORT-2D3BA9/2020, England/PORT-2D3BB8/2020, England/PORT-2D3BE5/2020, England/PORT-2D3C1F/2020, England/PORT-2D3C2E/2020, England/PORT-2D3C3D/2020, England/PORT-2D3C6A/2020, England/PORT-2D3C79/2020, England/PORT-2D3C88/2020, England/PORT-2D3C97/2020, England/PORT-2D3CC4/2020, England/PORT-2D3CF1/2020, England/PORT-2D3D1C/2020, England/PORT-2D3D2B/2020, England/PORT-2D3D3A/2020, England/PORT-2D3D67/2020, England/PORT-2D3D76/2020, England/PORT-2D3D85/2020, England/PORT-2D3DB2/2020, England/PORT-2D3DC1/2020, England/PORT-2D3DD0/2020, England/PORT-2D3DEF/2020, England/PORT-2D3E0A/2020, England/PORT-2D3E37/2020, England/PORT-2D3E46/2020, England/PORT-2D3E55/2020, England/PORT-2D3E64/2020, England/PORT-2D3E82/2020, England/PORT-2D3E91/2020, England/PORT-2D3EFB/2020, England/PORT-2D3F07/2020, England/PORT-2D3F34/2020, England/PORT-2D3F43/2020, England/PORT-2D3F52/2020, England/PORT-2D3F9E/2020, England/PORT-2D4003/2020, England/PORT-2D40D6/2020, England/PORT-2D40E5/2020, England/PORT-2D40F4/2020, England/PORT-2D4294/2020, England/PORT-2D4337/2020, England/PORT-2D4373/2020, England/PORT-2D4382/2020, England/PORT-2D4391/2020, England/PORT-2D43BF/2020, England/PORT-2D43CE/2020, England/PORT-2D43DD/2020, England/PORT-2D43EC/2020, England/PORT-2D4407/2020, England/PORT-2D4416/2020, England/PORT-2D4443/2020, England/PORT-2D4452/2020, England/PORT-2D449E/2020, England/PORT-2D44CB/2020, England/PORT-2D44DA/2020, England/PORT-2D4504/2020, England/PORT-2D4513/2020, England/PORT-2D459B/2020, England/PORT-2D45B9/2020, England/PORT-2D45D7/2020, England/PORT-2D462F/2020, England/PORT-2D463E/2020, England/PORT-2D464D/2020, England/PORT-2D465C/2020, England/PORT-2D466B/2020, England/PORT-2D4689/2020, England/PORT-2D4698/2020, England/PORT-2D46C5/2020, England/PORT-2D46D4/2020, England/PORT-2D46E3/2020, England/PORT-2D46F2/2020, England/PORT-2D470E/2020, England/PORT-2D473B/2020, England/PORT-2D4759/2020, England/PORT-2D4768/2020, England/PORT-2D4777/2020, England/PORT-2D4795/2020, England/PORT-2D47C2/2020, England/PORT-2D47D1/2020, England/PORT-2D481A/2020, England/PORT-2D4865/2020, England/PORT-2D4874/2020, England/PORT-2D4883/2020, England/PORT-2D4892/2020, England/PORT-2D48B0/2020, England/PORT-2D48FC/2020, England/PORT-2D4908/2020, England/PORT-2D4917/2020, England/PORT-2D4962/2020, England/PORT-2D49AE/2020, England/PORT-2D49BD/2020, England/PORT-2D49DB/2020, England/PORT-2D49EA/2020, England/PORT-2D4A05/2020, England/PORT-2D4A14/2020, England/PORT-2D4A41/2020, England/PORT-2D4A50/2020, England/PORT-2D4A6F/2020, England/PORT-2D4ABA/2020, England/PORT-2D4AF6/2020, England/PORT-2D4B3F/2020, England/PORT-2D4B4E/2020, England/PORT-2D4B6C/2020, England/PORT-2D4BB7/2020, England/PORT-2D4BD5/2020, England/PORT-2D4C1E/2020, England/PORT-2D4C4B/2020, England/PORT-2D4CC3/2020, England/PORT-2D4CE1/2020, England/PORT-2D4D1B/2020, England/PORT-2D4D2A/2020, England/PORT-2D4D48/2020, England/PORT-2D4D57/2020, England/PORT-2D4D66/2020, England/PORT-2D4D84/2020, England/PORT-2D4D93/2020, England/PORT-2D4DB1/2020, England/PORT-2D4E09/2020, England/PORT-2D4E27/2020, England/PORT-2D4E36/2020, England/PORT-2D4E45/2020, England/PORT-2D4E81/2020, England/PORT-2D4E90/2020, England/PORT-2D4EAF/2020, England/PORT-2D4EBE/2020, England/PORT-2D4EFA/2020, England/PORT-2D4F24/2020, England/PORT-2D4F33/2020, England/PORT-2D4F7F/2020, England/PORT-2D4F8E/2020, England/PORT-2D4FAC/2020, England/PORT-2D4FCA/2020, England/PORT-2D4FD9/2020, England/PORT-2D4FE8/2020, England/PORT-2D4FF7/2020, England/PORT-2D5002/2020, England/PORT-2D5011/2020, England/PORT-2D5020/2020, England/PORT-2D503F/2020, England/PORT-2D505D/2020, England/PORT-2D508A/2020, England/PORT-2D50A8/2020, England/PORT-2D50C6/2020, England/PORT-2D50E4/2020, England/PORT-2D512D/2020, England/PORT-2D513C/2020, England/PORT-2D514B/2020, England/PORT-2D515A/2020, England/PORT-2D5169/2020, England/PORT-2D5178/2020, England/PORT-2D5187/2020, England/PORT-2D5196/2020, England/PORT-2D51A5/2020, England/PORT-2D51B4/2020, England/PORT-2D51D2/2020, England/PORT-2D522A/2020, England/PORT-2D5248/2020, England/PORT-2D5257/2020, England/PORT-2D5266/2020, England/PORT-2D5275/2020, England/PORT-2D5284/2020, England/PORT-2D52C0/2020, England/PORT-2D52EE/2020, England/PORT-2D5309/2020, England/PORT-2D5318/2020, England/PORT-2D5327/2020, England/PORT-2D5345/2020, England/PORT-2D5354/2020, England/PORT-2D5363/2020, England/PORT-2D5372/2020, England/PORT-2D5381/2020, England/PORT-2D5390/2020, England/PORT-2D53AF/2020, England/PORT-2D53DC/2020, England/PORT-2D53EB/2020, England/PORT-2D5415/2020, England/PORT-2D5433/2020, England/PORT-2D5460/2020, England/PORT-2D547F/2020, England/PORT-2D548E/2020, England/PORT-2D549D/2020, England/PORT-2D54AC/2020, England/PORT-2D54BB/2020, England/PORT-2D54CA/2020, England/PORT-2D54D9/2020, England/PORT-2D54E8/2020, England/PORT-2D54F7/2020, England/PORT-2D5512/2020, England/PORT-2D5521/2020, England/PORT-2D5530/2020, England/PORT-2D554F/2020, England/PORT-2D555E/2020, England/PORT-2D556D/2020, England/PORT-2D557C/2020, England/PORT-2D558B/2020, England/PORT-2D559A/2020, England/PORT-2D55B8/2020, England/PORT-2D55D6/2020, England/PORT-2D55E5/2020, England/PORT-2D55F4/2020, England/PORT-2D5600/2020, England/PORT-2D561F/2020, England/PORT-2D564C/2020, England/PORT-2D565B/2020, England/PORT-2D566A/2020, England/PORT-2D5679/2020, England/PORT-2D5697/2020, England/PORT-2D56A6/2020, England/PORT-2D56C4/2020, England/PORT-2D56E2/2020, England/PORT-2D571C/2020, England/PORT-2D572B/2020, England/PORT-2D573A/2020, England/PORT-2D5749/2020, England/PORT-2D5767/2020, England/PORT-2D5785/2020, England/PORT-2D5794/2020, England/PORT-2D57A3/2020, England/PORT-2D57C1/2020, England/PORT-2D57D0/2020, England/PORT-2D57EF/2020, England/PORT-2D5819/2020, England/PORT-2D5828/2020, England/PORT-2D5846/2020, England/PORT-2D5882/2020, England/PORT-2D58BF/2020, England/PORT-2D58CE/2020, England/PORT-2D58DD/2020, England/PORT-2D58EC/2020, England/PORT-2D5916/2020, England/PORT-2D5925/2020, England/PORT-2D598F/2020, England/PORT-2D599E/2020, England/PORT-2D59CB/2020, England/PORT-2D59DA/2020, England/PORT-2D59E9/2020, England/PORT-2D59F8/2020, England/PORT-2D5A22/2020, England/PORT-2D5A6E/2020, England/PORT-2D5A8C/2020, England/PORT-2D5AAA/2020, England/PORT-2D5AE6/2020, England/PORT-2D5AF5/2020, England/PORT-2D5B10/2020, England/PORT-2D5B6B/2020, England/PORT-2D5B7A/2020, England/PORT-2D5B89/2020, England/PORT-2D5BA7/2020, England/PORT-2D5BC5/2020, England/PORT-2D5BD4/2020, England/PORT-2D5BE3/2020, England/PORT-2D5BF2/2020, England/PORT-2D5C1D/2020, England/PORT-2D5C2C/2020, England/PORT-2D5C3B/2020, England/PORT-2D5C68/2020, England/PORT-2D5C77/2020, England/PORT-2D5C86/2020, England/PORT-2D5C95/2020, England/PORT-2D5CA4/2020, England/PORT-2D5CB3/2020, England/PORT-2D5CC2/2020, England/PORT-2D5CD1/2020, England/PORT-2D5CE0/2020, England/PORT-2D5D0B/2020, England/PORT-2D5D29/2020, England/PORT-2D5D38/2020, England/PORT-2D5D47/2020, England/PORT-2D5D56/2020, England/PORT-2D5D74/2020, England/PORT-2D5D83/2020, England/PORT-2D5D92/2020, England/PORT-2D5DA1/2020, England/PORT-2D5DB0/2020, England/PORT-2D5DCF/2020, England/PORT-2D5DDE/2020, England/PORT-2D5DED/2020, England/PORT-2D5DFC/2020, England/PORT-2D5E08/2020, England/PORT-2D5E35/2020, England/PORT-2D5E44/2020, England/PORT-2D5E53/2020, England/PORT-2D5E62/2020, England/PORT-2D7158/2020, England/PORT-2D7167/2020, England/PORT-2D7185/2020, England/PORT-2D7194/2020, England/PORT-2D71B2/2020, England/PORT-2D71C1/2020, England/PORT-2D71EF/2020, England/PORT-2D720A/2020, England/PORT-2D7219/2020, England/PORT-2D7246/2020, England/PORT-2D7273/2020, England/PORT-2D7282/2020, England/PORT-2D72EC/2020, England/PORT-2D72FB/2020, England/PORT-2D7307/2020, England/PORT-2D7325/2020, England/PORT-2D7361/2020, England/PORT-2D7370/2020, England/PORT-2D739E/2020, England/PORT-2D73BC/2020, England/PORT-2D73DA/2020, England/PORT-2D7404/2020, England/PORT-2D7422/2020, England/PORT-2D7431/2020, England/PORT-2D7440/2020, England/PORT-2D745F/2020, England/PORT-2D748C/2020, England/PORT-2D74B9/2020, England/PORT-2D74B9/2020, England/PORT-2D74C8/2020, England/PORT-2D74C8/2020, England/PORT-2D74D7/2020, England/PORT-2D74D7/2020, England/PORT-2D7501/2020, England/PORT-2D7510/2020, England/PORT-2D752F/2020, England/PORT-2D753E/2020, England/PORT-2D754D/2020, England/PORT-2D755C/2020, England/PORT-2D755C/2020, England/PORT-2D7589/2020, England/PORT-2D75A7/2020, England/PORT-2D75B6/2020, England/PORT-2D75C5/2020, England/PORT-2D75F2/2020, England/PORT-2D760E/2020, England/PORT-2D761D/2020, England/PORT-2D762C/2020, England/PORT-2D763B/2020, England/PORT-2D764A/2020, England/PORT-2D7659/2020, England/PORT-2D7668/2020, England/PORT-2D7677/2020, England/PORT-2D76A4/2020, England/PORT-2D76B3/2020, England/PORT-2D76D1/2020, England/PORT-2D76E0/2020, England/PORT-2D76FF/2020, England/PORT-2D770B/2020, England/PORT-2D7729/2020, England/PORT-2D7738/2020, England/PORT-2D7747/2020, England/PORT-2D7756/2020, England/PORT-2D7765/2020, England/PORT-2D7774/2020, England/PORT-2D7792/2020, England/PORT-2D77CF/2020, England/PORT-2D77DE/2020, England/PORT-2D7808/2020, England/PORT-2D7817/2020, England/PORT-2D7826/2020, England/PORT-2D7835/2020, England/PORT-2D7844/2020, England/PORT-2D7862/2020, England/PORT-2D789F/2020, England/PORT-2D78AE/2020, England/PORT-2D78BD/2020, England/PORT-2D78CC/2020, England/PORT-2D78EA/2020, England/PORT-2D78F9/2020, England/PORT-2D7914/2020, England/PORT-2D7923/2020, England/PORT-2D797E/2020, England/PORT-2D798D/2020, England/PORT-2D799C/2020, England/PORT-2D79AB/2020, England/PORT-2D79C9/2020, England/PORT-2D79D8/2020, England/PORT-2D79E7/2020, England/PORT-2D7A20/2020, England/PORT-2D7A3F/2020, England/PORT-2D7A5D/2020, England/PORT-2D7A6C/2020, England/PORT-2D7A7B/2020, England/PORT-2D7A8A/2020, England/PORT-2D7A99/2020, England/PORT-2D7AA8/2020, England/PORT-2D7AB7/2020, England/PORT-2D7AC6/2020, England/PORT-2D7AE4/2020, England/PORT-2D7AF3/2020, England/PORT-2D7B1E/2020, England/PORT-2D7B2D/2020, England/PORT-2D7B3C/2020, England/PORT-2D7B4B/2020, England/PORT-2D7B5A/2020, England/PORT-2D7B78/2020, England/PORT-2D7B96/2020, England/PORT-2D7BB4/2020, England/PORT-2D7BC3/2020, England/PORT-2D7C1B/2020, England/PORT-2D7C2A/2020, England/PORT-2D7C48/2020, England/PORT-2D7C66/2020, England/PORT-2D7C75/2020, England/PORT-2D7C93/2020, England/PORT-2D7CA2/2020, England/PORT-2D7CDF/2020, England/PORT-2D7D09/2020, England/PORT-2D7D36/2020, England/PORT-2D7D45/2020, England/PORT-2D7D54/2020, England/PORT-2D7D63/2020, England/PORT-2D7D72/2020, England/PORT-2D7D81/2020, England/PORT-2D7D90/2020, England/PORT-2D7DAF/2020, England/PORT-2D7DBE/2020, England/PORT-2D7DDC/2020, England/PORT-2D7DFA/2020, England/PORT-2D7E06/2020, England/PORT-2D7E15/2020, England/PORT-2D7E24/2020, England/PORT-2D7E60/2020, England/PORT-2D7E7F/2020, England/PORT-2D7EAC/2020, England/PORT-2D7EE8/2020, England/PORT-2D7EF7/2020, England/PORT-2D7F12/2020, England/PORT-2D7F21/2020, England/PORT-2D7F7C/2020, England/PORT-2D7F8B/2020, England/PORT-2D7FA9/2020, England/PORT-2D7FB8/2020, England/PORT-2D7FF4/2020, England/PORT-2D802D/2020, England/PORT-2D804B/2020, England/PORT-2D8078/2020, England/PORT-2D80D2/2020, England/PORT-2D8139/2020, England/PORT-2D8148/2020, England/PORT-2D8157/2020, England/PORT-2D8166/2020, England/PORT-2D8175/2020, England/PORT-2D8193/2020, England/PORT-2D81A2/2020, England/PORT-2D81DF/2020, England/PORT-2D81EE/2020, England/PORT-2D81FD/2020, England/PORT-2D8209/2020, England/PORT-2D8227/2020, England/PORT-2D8254/2020, England/PORT-2D8263/2020, England/PORT-2D8272/2020, England/PORT-2D8290/2020, England/PORT-2D82AF/2020, England/PORT-2D82CD/2020, England/PORT-2D82DC/2020, England/PORT-2D8333/2020, England/PORT-2D8360/2020, England/PORT-2D837F/2020, England/PORT-2D839D/2020, England/PORT-2D8412/2020, England/PORT-2D8421/2020, England/PORT-2D8430/2020, England/PORT-2D844F/2020, England/PORT-2D846D/2020, England/PORT-2D847C/2020, England/PORT-2D848B/2020, England/PORT-2D849A/2020, England/PORT-2D84B8/2020, England/PORT-2D84D6/2020, England/PORT-2D84E5/2020, England/PORT-2D84F4/2020, England/PORT-2D855B/2020, England/PORT-2D8597/2020, England/PORT-2D85A6/2020, England/PORT-2D85D3/2020, England/PORT-2D860D/2020, England/PORT-2D861C/2020, England/PORT-2D862B/2020, England/PORT-2D863A/2020, England/PORT-2D8658/2020, England/PORT-2D8667/2020, England/PORT-2D8685/2020, England/PORT-2D8694/2020, England/PORT-2D86B2/2020, England/PORT-2D86D0/2020, England/PORT-2D86EF/2020, England/PORT-2D8737/2020, England/PORT-2D8746/2020, England/PORT-2D8773/2020, England/PORT-2D87A0/2020, England/PORT-2D87CE/2020, England/PORT-2D87FB/2020, England/PORT-2D8807/2020, England/PORT-2D8816/2020, England/PORT-2D8861/2020, England/PORT-2D8870/2020, England/PORT-2D88BC/2020, England/PORT-2D88E9/2020, England/PORT-2D88E9/2020, England/PORT-2D8922/2020, England/PORT-2D8940/2020, England/PORT-2D895F/2020, England/PORT-2D896E/2020, England/PORT-2D897D/2020, England/PORT-2D898C/2020, England/PORT-2D899B/2020, England/PORT-2D89AA/2020, England/PORT-2D89B9/2020, England/PORT-2D89C8/2020, England/PORT-2D89D7/2020, England/PORT-2D8A2F/2020, England/PORT-2D8A3E/2020, England/PORT-2D8A5C/2020, England/PORT-2D8A6B/2021, England/PORT-2D8A7A/2021, England/PORT-2D8A98/2020, England/PORT-2D8AD4/2020, England/PORT-2D8AF2/2020, England/PORT-2D8B0E/2020, England/PORT-2D8B2C/2020, England/PORT-2D8B3B/2020, England/PORT-2D8B4A/2020, England/PORT-2D8B68/2020, England/PORT-2D8B95/2020, England/PORT-2D8BA4/2021, England/PORT-2D8BB3/2020, England/PORT-2D8BC2/2021, England/PORT-2D8C0B/2021, England/PORT-2D8C29/2021, England/PORT-2D8C47/2020, England/PORT-2D8C74/2020, England/PORT-2D8C83/2021, England/PORT-2D8CCF/2021, England/PORT-2D8CDE/2021, England/PORT-2D8CED/2021, England/PORT-2D8D08/2020, England/PORT-2D8D26/2020, England/PORT-2D8D35/2021, England/PORT-2D8D80/2020, England/PORT-2D8DBD/2020, England/PORT-2D8DCC/2020, England/PORT-2D8DDB/2020, England/PORT-2D8DEA/2020, England/PORT-2D8E05/2020, England/PORT-2D8E6F/2020, England/PORT-2D8E8D/2020, England/PORT-2D8EBA/2021, England/PORT-2D8EC9/2020, England/PORT-2D8EC9/2020, England/PORT-2D8EE7/2021, England/PORT-2D8EF6/2020, England/PORT-2D8F02/2020, England/PORT-2D8F11/2021, England/PORT-2D8F20/2021, England/PORT-2D8F3F/2021, England/PORT-2D8F4E/2020, England/PORT-2D8F5D/2020, England/PORT-2D8F6C/2021, England/PORT-2D8F7B/2020, England/PORT-2D8F8A/2020, England/PORT-2D8FB7/2021, England/PORT-2D8FE4/2020, England/PORT-2D8FF3/2020, England/PORT-2D901D/2021, England/PORT-2D902C/2021, England/PORT-2D903B/2021, England/PORT-2D9059/2021, England/PORT-2D9068/2021, England/PORT-2D9086/2021, England/PORT-2D90A4/2021, England/PORT-2D90C2/2020, England/PORT-2D90E0/2020, England/PORT-2D90FF/2021, England/PORT-2D911A/2021, England/PORT-2D9138/2021, England/PORT-2D9147/2021, England/PORT-2D9156/2021, England/PORT-2D9183/2021, England/PORT-2D9192/2021, England/PORT-2D91A1/2021, England/PORT-2D91B0/2021, England/PORT-2D9226/2021, England/PORT-2D9253/2021, England/PORT-2D929F/2021, England/PORT-2D92AE/2021, England/PORT-2D92CC/2021, England/PORT-2D92DB/2021, England/PORT-2D92EA/2021, England/PORT-2D92F9/2021, England/PORT-2D9305/2021, England/PORT-2D9323/2021, England/PORT-2D9341/2021, England/PORT-2D9350/2021, England/PORT-2D937E/2020, England/PORT-2D93AB/2021, England/PORT-2D93C9/2021, England/PORT-2D93E7/2021, England/PORT-2D93F6/2021, England/PORT-2D9402/2021, England/PORT-2D9411/2021, England/PORT-2D943F/2021, England/PORT-2D946C/2021, England/PORT-2D948A/2021, England/PORT-2D94A8/2021, England/PORT-2D94B7/2021, England/PORT-2D94D5/2020, England/PORT-2D94E4/2021, England/PORT-2D94F3/2021, England/PORT-2D950F/2021, England/PORT-2D953C/2021, England/PORT-2D954B/2021, England/PORT-2D9569/2021, England/PORT-2D9587/2021, England/PORT-2D9596/2021, England/PORT-2D95A5/2021, England/PORT-2D95B4/2021, England/PORT-2D95C3/2021, England/PORT-2D95E1/2021, England/PORT-2D960C/2021, England/PORT-2D961B/2021, England/PORT-2D962A/2021, England/PORT-2D9648/2021, England/PORT-2D9666/2021, England/PORT-2D9675/2021, England/PORT-2D9693/2021, England/PORT-2D96A2/2021, England/PORT-2D96FD/2021, England/PORT-2D9709/2021, England/PORT-2D9736/2020, England/PORT-2D9745/2021, England/PORT-2D9763/2021, England/PORT-2D9772/2020, England/PORT-2D9790/2021, England/PORT-2D97AF/2021, England/PORT-2D97BE/2021, England/PORT-2D97DC/2021, England/PORT-2D97FA/2020, England/PORT-2D9833/2020, England/PORT-2D9842/2020, England/PORT-2D9851/2020, England/PORT-2D9860/2021, England/PORT-2D988E/2021, England/PORT-2D989D/2021, England/PORT-2D98AC/2021, England/PORT-2D98BB/2021, England/PORT-2D98CA/2021, England/PORT-2D98D9/2021, England/PORT-2D98E8/2021, England/PORT-2D9903/2021, England/PORT-2D9912/2021, England/PORT-2D9921/2021, England/PORT-2D994F/2021, England/PORT-2D995E/2021, England/PORT-2D996D/2021, England/PORT-2D997C/2021, England/PORT-2D998B/2021, England/PORT-2D99A9/2021, England/PORT-2D99D6/2021, England/PORT-2D99E5/2021, England/PORT-2D9A00/2021, England/PORT-2D9A2E/2020, England/PORT-2D9A4C/2021, England/PORT-2D9A6A/2021, England/PORT-2D9A88/2020, England/PORT-2D9A97/2020, England/PORT-2D9AA6/2021, England/PORT-2D9B67/2021, England/PORT-2D9BB2/2020, England/PORT-2D9BD0/2021, England/PORT-2D9BEF/2021, England/PORT-2D9C0A/2021, England/PORT-2D9C28/2021, England/PORT-2D9C37/2021, England/PORT-2D9C64/2020, England/PORT-2D9C91/2021, England/PORT-2D9CA0/2020, England/PORT-2D9CCE/2020, England/PORT-2D9CDD/2020, England/PORT-2D9D16/2021, England/PORT-2D9D25/2020, England/PORT-2D9D70/2021, England/PORT-2DA39B/2021, England/PORT-2DA3E6/2021, England/PORT-2DA489/2021, England/PORT-2DA498/2021, England/PORT-2DA4C5/2021, England/PORT-2DA4D4/2021, England/PORT-2DA4E3/2021, England/PORT-2DA559/2021, England/PORT-2DA577/2021, England/PORT-2DA5B3/2021, England/PORT-2DA5C2/2021, England/PORT-2DA5FF/2021, England/PORT-2DA629/2021, England/PORT-2DA638/2021, England/PORT-2DA735/2021, England/PORT-2DA832/2020, England/PORT-2DA8E7/2021, England/PORT-2DA93F/2020, England/PORT-2DAAD2/2021, England/PORT-2DAAE1/2021, England/PORT-2DAAF0/2021, England/PORT-2DAB0C/2021, England/PORT-2DAB1B/2021, England/PORT-2DAB2A/2021, England/PORT-2DAB48/2021, England/PORT-2DAB66/2021, England/PORT-2DAB75/2021, England/PORT-2DAB93/2021, England/PORT-2DABA2/2021, England/PORT-2DABB1/2021, England/PORT-2DABDF/2021, England/PORT-2DAC36/2021, England/PORT-2DAC45/2021, England/PORT-2DAC54/2021, England/PORT-2DAC63/2021, England/PORT-2DAC72/2021, England/PORT-2DAC81/2021, England/PORT-2DACAF/2021, England/PORT-2DACCD/2021, England/PORT-2DACDC/2021, England/PORT-2DACEB/2021, England/PORT-2DACFA/2021, England/PORT-2DAD06/2021, England/PORT-2DAD24/2021, England/PORT-2DAD33/2021, England/PORT-2DAD42/2021, England/PORT-2DAD51/2021, England/PORT-2DAD60/2021, England/PORT-2DAD7F/2021, England/PORT-2DAD8E/2021, England/PORT-2DAD9D/2021, England/PORT-2DADBB/2021, England/PORT-2DADCA/2021, England/PORT-2DADD9/2021, England/PORT-2DADE8/2021, England/PORT-2DADF7/2021, England/PORT-2DAE03/2021, England/PORT-2DAE12/2021, England/PORT-2DAE21/2021, England/PORT-2DAE30/2021, England/PORT-2DAE4F/2021, England/PORT-2DAE6D/2021, England/PORT-2DAE8B/2021, England/PORT-2DAE9A/2021, England/PORT-2DAEA9/2021, England/PORT-2DAEB8/2021, England/PORT-2DAEC7/2021, England/PORT-2DAEE5/2021, England/PORT-2DAEF4/2021, England/PORT-2DAF00/2021, England/PORT-2DAF2E/2021, England/PORT-2DAF3D/2021, England/PORT-2DAF4C/2021, England/PORT-2DAF5B/2021, England/PORT-2DAF6A/2021, England/PORT-2DAF79/2021, England/PORT-2DAFA6/2021, England/PORT-2DAFC4/2021, England/PORT-2DAFD3/2021, England/PORT-2DAFE2/2021, England/PORT-2DAFF1/2021, England/PORT-2DB00C/2021, England/PORT-2DB01B/2021, England/PORT-2DB02A/2021, England/PORT-2DB039/2021, England/PORT-2DB048/2021, England/PORT-2DB057/2021, England/PORT-2DB066/2021, England/PORT-2DB075/2021, England/PORT-2DB084/2021, England/PORT-2DB093/2021, England/PORT-2DB0A2/2021, England/PORT-2DB0C0/2021, England/PORT-2DB0EE/2021, England/PORT-2DB127/2021, England/PORT-2DB136/2021, England/PORT-2DB145/2021, England/PORT-2DB154/2021, England/PORT-2DB172/2021, England/PORT-2DB190/2021, England/PORT-2DB1AF/2021, England/PORT-2DB1BE/2021, England/PORT-2DB1CD/2021, England/PORT-2DB1CD/2021, England/PORT-2DB1DC/2021, England/PORT-2DB1EB/2021, England/PORT-2DB1FA/2021, England/PORT-2DB206/2021, England/PORT-2DB215/2021, England/PORT-2DB224/2021, England/PORT-2DB233/2021, England/PORT-2DB242/2021, England/PORT-2DB251/2021, England/PORT-2DB260/2021, England/PORT-2DB27F/2021, England/PORT-2DB28E/2021, England/PORT-2DB29D/2021, England/PORT-2DB2AC/2021, England/PORT-2DB2CA/2021, England/PORT-2DB2E8/2021, England/PORT-2DB2F7/2021, England/PORT-2DB303/2021, England/PORT-2DB312/2021, England/PORT-2DB321/2021, England/PORT-2DB330/2021, England/PORT-2DB34F/2021, England/PORT-2DB36D/2021, England/PORT-2DB37C/2021, England/PORT-2DB37C/2021, England/PORT-2DB37C/2021, England/PORT-2DB37C/2021, England/PORT-2DB3A9/2021, England/PORT-2DB3B8/2021, England/PORT-2DB3C7/2021, England/PORT-2DB3D6/2021, England/PORT-2DB3E5/2021, England/PORT-2DB400/2021, England/PORT-2DB42E/2021, England/PORT-2DB43D/2021, England/PORT-2DB44C/2021, England/PORT-2DB45B/2021, England/PORT-2DB46A/2021, England/PORT-2DB497/2021, England/PORT-2DB4F1/2021, England/PORT-2DB50D/2021, England/PORT-2DB51C/2021, England/PORT-2DB52B/2021, England/PORT-2DB567/2021, England/PORT-2DB585/2021, England/PORT-2DB5A3/2021, England/PORT-2DB5B2/2021, England/PORT-2DB5C1/2021, England/PORT-2DB5D0/2021, England/PORT-2DB5FE/2021, England/PORT-2DB628/2021, England/PORT-2DB637/2021, England/PORT-2DB646/2021, England/PORT-2DB664/2021, England/PORT-2DB673/2021, England/PORT-2DB682/2021, England/PORT-2DB691/2021, England/PORT-2DB6A0/2021, England/PORT-2DB6BF/2021, England/PORT-2DB6CE/2021, England/PORT-2DB6DD/2021, England/PORT-2DB6FB/2021, England/PORT-2DB707/2021, England/PORT-2DB716/2021, England/PORT-2DB725/2021, England/PORT-2DB734/2021, England/PORT-2DB743/2021, England/PORT-2DB752/2021, England/PORT-2DB761/2021, England/PORT-2DB78F/2021, England/PORT-2DB79E/2021, England/PORT-2DB7BC/2021, England/PORT-2DB7CB/2021, England/PORT-2DB804/2021, England/PORT-2DB813/2021, England/PORT-2DB822/2021, England/PORT-2DB831/2021, England/PORT-2DB840/2021, England/PORT-2DB85F/2021, England/PORT-2DB89B/2021, England/PORT-2DB8AA/2021, England/PORT-2DB8B9/2021, England/PORT-2DB8E6/2021, England/PORT-2DB8F5/2021, England/PORT-2DB901/2021, England/PORT-2DB93E/2021, England/PORT-2DB94D/2021, England/PORT-2DB95C/2021, England/PORT-2DB97A/2021, England/PORT-2DB989/2021, England/PORT-2DB998/2021, England/PORT-2DB9A7/2021, England/PORT-2DB9D4/2021, England/PORT-2DB9E3/2021, England/PORT-2DB9F2/2021, England/PORT-2DBA1D/2021, England/PORT-2DBA2C/2021, England/PORT-2DBA3B/2021, England/PORT-2DBA4A/2021, England/PORT-2DBA4A/2021, England/PORT-2DBA59/2021, England/PORT-2DBA68/2021, England/PORT-2DBA77/2021, England/PORT-2DBA95/2021, England/PORT-2DBAA4/2021, England/PORT-2DBAD1/2021, England/PORT-2DBAFF/2021, England/PORT-2DBB1A/2021, England/PORT-2DBB29/2021, England/PORT-2DBB38/2021, England/PORT-2DBB47/2021, England/PORT-2DBB56/2021, England/PORT-2DBB65/2021, England/PORT-2DBB74/2021, England/PORT-2DBB83/2021, England/PORT-2DBB92/2021, England/PORT-2DBBB0/2021, England/PORT-2DBBDE/2021, England/PORT-2DBBFC/2021, England/PORT-2DBC08/2021, England/PORT-2DBC17/2021, England/PORT-2DBC26/2021, England/PORT-2DBC35/2021, England/PORT-2DBC44/2021, England/PORT-2DBC53/2021, England/PORT-2DBC62/2021, England/PORT-2DBC71/2021, England/PORT-2DBC80/2021, England/PORT-2DBCCC/2021, England/PORT-2DBCDB/2021, England/PORT-2DBCEA/2021, England/PORT-2DBCF9/2021, England/PORT-2DBD05/2021, England/PORT-2DBD14/2021, England/PORT-2DBD41/2021, England/PORT-2DBD6F/2021, England/PORT-2DBD7E/2021, England/PORT-2DBD8D/2021, England/PORT-2DBD9C/2021, England/PORT-2DBDAB/2021, England/PORT-2DBDBA/2021, England/PORT-2DBDC9/2021, England/PORT-2DBDD8/2021, England/PORT-2DBDF6/2021, England/PORT-2DBE02/2021, England/PORT-2DBE4E/2021, England/PORT-2DBE5D/2021, England/PORT-2DBE7B/2021, England/PORT-2DBE8A/2021, England/PORT-2DBE99/2021, England/PORT-2DBEA8/2021, England/PORT-2DBEC6/2021, England/PORT-2DBEE4/2021, England/PORT-2DBEF3/2021, England/PORT-2DBF0F/2021, England/PORT-2DBF3C/2021, England/PORT-2DBF4B/2021, England/PORT-2DBF78/2021, England/PORT-2DBF87/2021, England/PORT-2DBF96/2021, England/PORT-2DBFB4/2021, England/PORT-2DBFD2/2021, England/PORT-2DBFE1/2021, England/PORT-2DBFF0/2021, England/PORT-2DC01A/2021, England/PORT-2DC038/2021, England/PORT-2DC047/2021, England/PORT-2DC065/2021, England/PORT-2DC083/2021, England/PORT-2DC0A1/2021, England/PORT-2DC0B0/2021, England/PORT-2DC0CF/2021, England/PORT-2DC0DE/2021, England/PORT-2DC0ED/2021, England/PORT-2DC117/2021, England/PORT-2DC126/2021, England/PORT-2DC144/2021, England/PORT-2DC153/2021, England/PORT-2DC162/2021, England/PORT-2DC171/2021, England/PORT-2DC180/2021, England/PORT-2DC19F/2021, England/PORT-2DC1AE/2021, England/PORT-2DC1BD/2021, England/PORT-2DC1BD/2021, England/PORT-2DC1DB/2021, England/PORT-2DC1EA/2021, England/PORT-2DC214/2021, England/PORT-2DC223/2021, England/PORT-2DC232/2021, England/PORT-2DC241/2021, England/PORT-2DC26F/2021, England/PORT-2DC27E/2021, England/PORT-2DC28D/2021, England/PORT-2DC2BA/2021, England/PORT-2DC2C9/2021, England/PORT-2DC2D8/2021, England/PORT-2DC2E7/2021, England/PORT-2DC2F6/2021, England/PORT-2DC302/2021, England/PORT-2DC311/2021, England/PORT-2DC34E/2021, England/PORT-2DC36C/2021, England/PORT-2DC38A/2021, England/PORT-2DC399/2021, England/PORT-2DC3D5/2021, England/PORT-2DC3E4/2021, England/PORT-2DC3F3/2021, England/PORT-2DC40F/2021, England/PORT-2DC41E/2021, England/PORT-2DC42D/2021, England/PORT-2DC43C/2021, England/PORT-2DC478/2021, England/PORT-2DC496/2021, England/PORT-2DC4A5/2021, England/PORT-2DC4B4/2021, England/PORT-2DC4D2/2021, England/PORT-2DC4E1/2021, England/PORT-2DC51B/2021, England/PORT-2DC52A/2021, England/PORT-2DC539/2021, England/PORT-2DC548/2021, England/PORT-2DC557/2021, England/PORT-2DC566/2021, England/PORT-2DC575/2021, England/PORT-2DC584/2021, England/PORT-2DC593/2021, England/PORT-2DC5B1/2021, England/PORT-2DC5C0/2021, England/PORT-2DC5EE/2021, England/PORT-2DC5FD/2021, England/PORT-2DC618/2021, England/PORT-2DC645/2021, England/PORT-2DC654/2021, England/PORT-2DC663/2021, England/PORT-2DC672/2021, England/PORT-2DC690/2021, England/PORT-2DC6AF/2021, England/PORT-2DC6BE/2021, England/PORT-2DC6DC/2021, England/PORT-2DC6FA/2021, England/PORT-2DC706/2021, England/PORT-2DC715/2021, England/PORT-2DC724/2021, England/PORT-2DC733/2021, England/PORT-2DC760/2021, England/PORT-2DC77F/2021, England/PORT-2DC78E/2021, England/PORT-2DC79D/2021, England/PORT-2DC7AC/2021, England/PORT-2DC7BB/2021, England/PORT-2DC7CA/2021, England/PORT-2DC7D9/2021, England/PORT-2DC7E8/2021, England/PORT-2DC803/2021, England/PORT-2DC812/2021, England/PORT-2DC821/2021, England/PORT-2DC830/2021, England/PORT-2DC85E/2021, England/PORT-2DC86D/2021, England/PORT-2DC87C/2021, England/PORT-2DC88B/2021, England/PORT-2DC89A/2021, England/PORT-2DC8A9/2021, England/PORT-2DC8C7/2021, England/PORT-2DC8D6/2021, England/PORT-2DC91F/2021, England/PORT-2DC92E/2021, England/PORT-2DC93D/2021, England/PORT-2DC94C/2021, England/PORT-2DC95B/2021, England/PORT-2DC96A/2021, England/PORT-2DC988/2021, England/PORT-2DC997/2021, England/PORT-2DC9A6/2021, England/PORT-2DC9C4/2021, England/PORT-2DC9D3/2021, England/PORT-2DC9E2/2021, England/PORT-2DC9F1/2021, England/PORT-2DCA0D/2021, England/PORT-2DCA1C/2021, England/PORT-2DCA2B/2021, England/PORT-2DCA3A/2021, England/PORT-2DCA49/2021, England/PORT-2DCA58/2021, England/PORT-2DCA67/2021, England/PORT-2DCA76/2021, England/PORT-2DCA85/2021, England/PORT-2DCA94/2021, England/PORT-2DCAA3/2021, England/PORT-2DCAB2/2021, England/PORT-2DCAC1/2021, England/PORT-2DCAD0/2021, England/PORT-2DCAEF/2021, England/PORT-2DCAFE/2021, England/PORT-2DCB0A/2021, England/PORT-2DCB19/2021, England/PORT-2DCB28/2021, England/PORT-2DCB37/2021, England/PORT-2DCB46/2021, England/PORT-2DCB55/2021, England/PORT-2DCB64/2021, England/PORT-2DCB73/2021, England/PORT-2DCB82/2021, England/PORT-2DCBA0/2021, England/PORT-2DCBBF/2021, England/PORT-2DCBCE/2021, England/PORT-2DCBDD/2021, England/PORT-2DCBEC/2021, England/PORT-2DCBFB/2021, England/PORT-2DCC07/2021, England/PORT-2DCC16/2021, England/PORT-2DCC25/2021, England/PORT-2DCC34/2021, England/PORT-2DCC43/2021, England/PORT-2DCC52/2021, England/PORT-2DCC61/2021, England/PORT-2DCC70/2021, England/PORT-2DCC8F/2021, England/PORT-2DCC9E/2021, England/PORT-2DCCAD/2021, England/PORT-2DCCBC/2021, England/PORT-2DCCCB/2021, England/PORT-2DCCDA/2021, England/PORT-2DCCE9/2021, England/PORT-2DCCF8/2021, England/PORT-2DCD04/2021, England/PORT-2DCD13/2021, England/PORT-2DCD22/2021, England/PORT-2DCD31/2021, England/PORT-2DCD40/2021, England/PORT-2DCD5F/2021, England/PORT-2DCD6E/2021, England/PORT-2DCD7D/2021, England/PORT-2DCD9B/2021, England/PORT-2DCDB9/2021, England/PORT-2DCDC8/2021, England/PORT-2DCDD7/2021, England/PORT-2DCDE6/2021, England/PORT-2DCDF5/2021, England/PORT-2DCE01/2021, England/PORT-2DCE10/2021, England/PORT-2DCE2F/2021, England/PORT-2DCE3E/2021, England/PORT-2DCE4D/2021, England/PORT-2DCE5C/2021, England/PORT-2DCE6B/2021, England/PORT-2DCE7A/2021, England/PORT-2DCE89/2021, England/PORT-2DCE98/2021, England/PORT-2DCEA7/2021, England/PORT-2DCEB6/2021, England/PORT-2DCEC5/2021, England/PORT-2DCED4/2021, England/PORT-2DCF0E/2021, England/PORT-2DCF1D/2021, England/PORT-2DCF2C/2021, England/PORT-2DCF3B/2021, England/PORT-2DCF4A/2021, England/PORT-2DCF59/2021, England/PORT-2DCF68/2021, England/PORT-2DCF77/2021, England/PORT-2DCF86/2021, England/PORT-2DCF95/2021, England/PORT-2DCFA4/2021, England/PORT-2DCFB3/2021, England/PORT-2DCFC2/2021, England/PORT-2DCFD1/2021, England/PORT-2DCFE0/2021, England/PORT-2DCFFF/2021, England/PORT-2DD00A/2021, England/PORT-2DD019/2021, England/PORT-2DD028/2021, England/PORT-2DD037/2021, England/PORT-2DD046/2021, England/PORT-2DD055/2021, England/PORT-2DD073/2021, England/PORT-2DD0BF/2021, England/PORT-2DD0CE/2021, England/PORT-2DD0DD/2021, England/PORT-2DD0EC/2021, England/PORT-2DD107/2021, England/PORT-2DD116/2021, England/PORT-2DD125/2021, England/PORT-2DD143/2021, England/PORT-2DD152/2021, England/PORT-2DD161/2021, England/PORT-2DD170/2021, England/PORT-2DD18F/2021, England/PORT-2DD1AD/2021, England/PORT-2DD1BC/2021, England/PORT-2DD1CB/2021, England/PORT-2DD1DA/2021, England/PORT-2DD1E9/2021, England/PORT-2DD1F8/2021, England/PORT-2DD213/2021, England/PORT-2DD240/2021, England/PORT-2DD25F/2020, England/PORT-2DD25F/2021, England/PORT-2DD26E/2021, England/PORT-2DD27D/2021, England/PORT-2DD28C/2021, England/PORT-2DD29B/2021, England/PORT-2DD2AA/2021, England/PORT-2DD2C8/2021, England/PORT-2DD2E6/2021, England/PORT-2DD2F5/2021, England/PORT-2DD301/2021, England/PORT-2DD310/2021, England/PORT-2DD32F/2021, England/PORT-2DD33E/2021, England/PORT-2DD34D/2021, England/PORT-2DD35C/2021, England/PORT-2DD37A/2021, England/PORT-2DD3A7/2021, England/PORT-2DD3C5/2021, England/PORT-2DD3D4/2021, England/PORT-2DD3E3/2021, England/PORT-2DD3F2/2021, England/PORT-2DD40E/2021, England/PORT-2DD41D/2021, England/PORT-2DD42C/2021, England/PORT-2DD43B/2021, England/PORT-2DD44A/2021, England/PORT-2DD459/2021, England/PORT-2DD468/2021, England/PORT-2DD477/2021, England/PORT-2DD87B/2021, England/PORT-2DD8F3/2021, England/PORT-2DDADF/2021, England/PORT-2DDAEE/2021, England/PORT-2DDBCD/2021, England/PORT-2DDC51/2021, England/PORT-2DDCF7/2021, England/PORT-2DDDF4/2021, England/PORT-2DDE1F/2021, England/PORT-2DDE6A/2020, England/PORT-2DDEB5/2021, England/PORT-2DDED3/2021, England/PORT-2DDF58/2021, England/PORT-2DDF67/2021, England/PORT-2DDF76/2021, England/PORT-2DDF85/2021, England/PORT-2DDF94/2021, England/PORT-2DDFA3/2021, England/PORT-2DDFC1/2021, England/PORT-2DDFD0/2021, England/PORT-2DDFEF/2021, England/PORT-2DDFFE/2021, England/PORT-2DE009/2021, England/PORT-2DE018/2021, England/PORT-2DE027/2021, England/PORT-2DE036/2021, England/PORT-2DE045/2021, England/PORT-2DE054/2021, England/PORT-2DE063/2021, England/PORT-2DE072/2021, England/PORT-2DE081/2021, England/PORT-2DE090/2021, England/PORT-2DE0AF/2021, England/PORT-2DE0BE/2021, England/PORT-2DE0EB/2021, England/PORT-2DE0FA/2021, England/PORT-2DE106/2020, England/PORT-2DE115/2021, England/PORT-2DE124/2021, England/PORT-2DE133/2021, England/PORT-2DE151/2021, England/PORT-2DE160/2020, England/PORT-2DE17F/2021, England/PORT-2DE18E/2021, England/PORT-2DE19D/2021, England/PORT-2DE1AC/2021, England/PORT-2DE1BB/2021, England/PORT-2DE1CA/2021, England/PORT-2DE1D9/2021, England/PORT-2DE1F7/2021, England/PORT-2DE203/2021, England/PORT-2DE221/2021, England/PORT-2DE230/2021, England/PORT-2DE25E/2021, England/PORT-2DE26D/2021, England/PORT-2DE27C/2021, England/PORT-2DE28B/2021, England/PORT-2DE29A/2021, England/PORT-2DE2A9/2021, England/PORT-2DE2B8/2021, England/PORT-2DE2C7/2021, England/PORT-2DE2D6/2021, England/PORT-2DE2D6/2021, England/PORT-2DE2E5/2021, England/PORT-2DE2F4/2021, England/PORT-2DE300/2021, England/PORT-2DE31F/2021, England/PORT-2DE32E/2021, England/PORT-2DE33D/2021, England/PORT-2DE34C/2021, England/PORT-2DE35B/2021, England/PORT-2DE379/2021, England/PORT-2DE388/2021, England/PORT-2DE397/2021, England/PORT-2DE3A6/2021, England/PORT-2DE3B5/2020, England/PORT-2DE3D3/2020, England/PORT-2DE3E2/2021, England/PORT-2DE3F1/2021, England/PORT-2DE40D/2021, England/PORT-2DE41C/2021, England/PORT-2DE42B/2021, England/PORT-2DE43A/2021, England/PORT-2DE449/2021, England/PORT-2DE458/2021, England/PORT-2DE467/2021, England/PORT-2DE476/2020, England/PORT-2DE494/2021, England/PORT-2DE4B2/2021, England/PORT-2DE4C1/2021, England/PORT-2DE4D0/2020, England/PORT-2DE4EF/2020, England/PORT-2DE4FE/2020, England/PORT-2DE519/2020, England/PORT-2DE528/2020, England/PORT-2DE537/2020, England/PORT-2DE546/2020, England/PORT-2DE555/2020, England/PORT-2DE564/2020, England/PORT-2DE573/2020, England/PORT-2DE591/2020, England/PORT-2DE5A0/2020, England/PORT-2DE5BF/2020, England/PORT-2DE5CE/2020, England/PORT-2DE5DD/2020, England/PORT-2DE5EC/2020, England/PORT-2DE5FB/2020, England/PORT-2DE607/2020, England/PORT-2DE616/2020, England/PORT-2DE625/2020, England/PORT-2DE634/2020, England/PORT-2DE643/2020, England/PORT-2DE661/2020, England/PORT-2DE670/2020, England/PORT-2DE68F/2020, England/PORT-2DE69E/2020, England/PORT-2DE6AD/2020, England/PORT-2DE6BC/2020, England/PORT-2DE6CB/2020, England/PORT-2DE6E9/2020, England/PORT-2DE704/2020, England/PORT-2DE713/2020, England/PORT-2DE722/2020, England/PORT-2DE731/2020, England/PORT-2DE75F/2020, England/PORT-2DE77D/2020, England/PORT-2DE79B/2020, England/PORT-2DE7AA/2021, England/PORT-2DE7B9/2021, England/PORT-2DE7C8/2021, England/PORT-2DE7D7/2021, England/PORT-2DE7E6/2021, England/PORT-2DE7F5/2021, England/PORT-2DE801/2021, England/PORT-2DE810/2021, England/PORT-2DE84D/2021, England/PORT-2DE85C/2021, England/PORT-2DE86B/2021, England/PORT-2DE889/2021, England/PORT-2DE8A7/2021, England/PORT-2DE8B6/2021, England/PORT-2DE8D4/2021, England/PORT-2DE90E/2021, England/PORT-2DE91D/2021, England/PORT-2DE92C/2021, England/PORT-2DE93B/2021, England/PORT-2DE94A/2021, England/PORT-2DE959/2021, England/PORT-2DE968/2021, England/PORT-2DE977/2021, England/PORT-2DE986/2021, England/PORT-2DE995/2021, England/PORT-2DE9A4/2021, England/PORT-2DE9B3/2021, England/PORT-2DE9C2/2021, England/PORT-2DE9D1/2021, England/PORT-2DE9FF/2021, England/PORT-2DEA1A/2021, England/PORT-2DEA29/2021, England/PORT-2DEA38/2021, England/PORT-2DEA47/2021, England/PORT-2DEA56/2021, England/PORT-2DEA83/2021, England/PORT-2DEA92/2021, England/PORT-2DEAB0/2021, England/PORT-2DEADE/2021, England/PORT-2DEAFC/2020, England/PORT-2DEB08/2021, England/PORT-2DEB26/2021, England/PORT-2DEB44/2021, England/PORT-2DEB53/2021, England/PORT-2DEB71/2021, England/PORT-2DEB9F/2021, England/PORT-2DEBAE/2021, England/PORT-2DEBF9/2021, England/PORT-2DEC05/2021, England/PORT-2DEC14/2021, England/PORT-2DEC32/2021, England/PORT-2DEC6F/2021, England/PORT-2DEC7E/2021, England/PORT-2DEC8D/2021, England/PORT-2DECAB/2021, England/PORT-2DECD8/2021, England/PORT-2DECE7/2021, England/PORT-2DED11/2021, England/PORT-2DED4E/2021, England/PORT-2DED7B/2021, England/PORT-2DED8A/2021, England/PORT-2DED99/2021, England/PORT-2DEDB7/2021, England/PORT-2DEDC6/2021, England/PORT-2DEDD5/2021, England/PORT-2DEDE4/2021, England/PORT-2DEE0F/2021, England/PORT-2DEE1E/2021, England/PORT-2DEE5A/2021, England/PORT-2DEE69/2021, England/PORT-2DEE87/2021, England/PORT-2DEE96/2021, England/PORT-2DEEA5/2021, England/PORT-2DEEB4/2021, England/PORT-2DEEC3/2021, England/PORT-2DEEE1/2021, England/PORT-2DEEF0/2021, England/PORT-2DEF0C/2021, England/PORT-2DEF1B/2021, England/PORT-2DEF2A/2021, England/PORT-2DEF39/2021, England/PORT-2DEF48/2021, England/PORT-2DEF57/2021, England/PORT-2DEF75/2021, England/PORT-2DEF84/2021, England/PORT-2DEF93/2021, England/PORT-2DEFA2/2021, England/PORT-2DEFB1/2021, England/PORT-2DEFC0/2021, England/PORT-2DEFEE/2021, England/PORT-2DEFFD/2021, England/PORT-2DF008/2021, England/PORT-2DF017/2021, England/PORT-2DF026/2021, England/PORT-2DF035/2021, England/PORT-2DF035/2021, England/PORT-2DF053/2021, England/PORT-2DF071/2021, England/PORT-2DF080/2021, England/PORT-2DF09F/2021, England/PORT-2DF0AE/2021, England/PORT-2DF0CC/2021, England/PORT-2DF0DB/2021, England/PORT-2DF0F9/2021, England/PORT-2DF105/2021, England/PORT-2DF114/2020, England/PORT-2DF123/2020, England/PORT-2DF132/2020, England/PORT-2DF141/2020, England/PORT-2DF150/2021, England/PORT-2DF16F/2021, England/PORT-2DF17E/2021, England/PORT-2DF18D/2021, England/PORT-2DF19C/2021, England/PORT-2DF1AB/2021, England/PORT-2DF1BA/2021, England/PORT-2DF1C9/2021, England/PORT-2DF1D8/2021, England/PORT-2DF1E7/2021, England/PORT-2DF1F6/2021, England/PORT-2DF202/2021, England/PORT-2DF211/2021, England/PORT-2DF220/2021, England/PORT-2DF23F/2021, England/PORT-2DF28A/2021, England/PORT-2DF299/2021, England/PORT-2DF2A8/2021, England/PORT-2DF2B7/2021, England/PORT-2DF2C6/2021, England/PORT-2DF2F3/2020, England/PORT-2DF31E/2021, England/PORT-2DF32D/2021, England/PORT-2DF33C/2021, England/PORT-2DF34B/2021, England/PORT-2DF35A/2021, England/PORT-2DF35A/2021, England/PORT-2DF387/2021, England/PORT-2DF3C3/2021, England/PORT-2DF3D2/2021, England/PORT-2DF3E1/2021, England/PORT-2DF3F0/2021, England/PORT-2DF40C/2021, England/PORT-2DF41B/2021, England/PORT-2DF42A/2021, England/PORT-2DF439/2021, England/PORT-2DF448/2021, England/PORT-2DF466/2021, England/PORT-2DF475/2021, England/PORT-2DF484/2021, England/PORT-2DF4A2/2021, England/PORT-2DF4B1/2021, England/PORT-2DF4C0/2021, England/PORT-2DF4DF/2021, England/PORT-2DF509/2021, England/PORT-2DF518/2021, England/PORT-2DF527/2021, England/PORT-2DF536/2021, England/PORT-2DF545/2021, England/PORT-2DF554/2021, England/PORT-2DF581/2021, England/PORT-2DF590/2021, England/PORT-2DF5AF/2021, England/PORT-2DF5BE/2021, England/PORT-2DF5CD/2021, England/PORT-2DF5DC/2021, England/PORT-2DF5DC/2021, England/PORT-2DF5EB/2021, England/PORT-2DF5FA/2021, England/PORT-2DF606/2021, England/PORT-2DF642/2021, England/PORT-2DF660/2021, England/PORT-2DF69D/2021, England/PORT-2DF6CA/2021, England/PORT-2DF703/2021, England/PORT-2DF74F/2021, England/PORT-2DF79A/2021, England/PORT-2DF7F4/2021, England/PORT-2DF879/2020, England/PORT-2DF888/2020, England/PORT-2DF8A6/2020, England/PORT-2DF8B5/2021, England/PORT-2DF8C4/2021, England/PORT-2DF8E2/2021, England/PORT-2DF967/2021, England/PORT-2DF9B2/2020, England/PORT-2DF9D0/2021, England/PORT-2DF9EF/2021, England/PORT-2DF9FE/2021, England/PORT-2DFA0A/2021, England/PORT-2DFA64/2021, England/PORT-2DFA73/2021, England/PORT-2DFA82/2020, England/PORT-2DFABF/2021, England/PORT-2DFACE/2020, England/PORT-2DFADD/2020, England/PORT-2DFAEC/2021, England/PORT-2DFB16/2021, England/PORT-2DFB34/2021, England/PORT-2DFB43/2021, England/PORT-2DFB52/2021, England/PORT-2DFB61/2020, England/PORT-2DFB70/2021, England/PORT-2DFB8F/2021, England/PORT-2DFBAD/2021, England/PORT-2DFBBC/2021, England/PORT-2DFBE9/2021, England/PORT-2DFBF8/2021, England/PORT-2DFC04/2021, England/PORT-2DFC13/2021, England/PORT-2DFC22/2021, England/PORT-2DFC31/2021, England/PORT-2DFC40/2021, England/PORT-2DFC6E/2021, England/PORT-2DFC7D/2021, England/PORT-2DFC8C/2021, England/PORT-2DFC9B/2021, England/PORT-2DFCAA/2021, England/PORT-2DFCB9/2021, England/PORT-2DFCC8/2021, England/PORT-2DFCD7/2021, England/PORT-2DFCF5/2021, England/PORT-2DFD10/2021, England/PORT-2DFD3E/2021, England/PORT-2DFD5C/2021, England/PORT-2DFD6B/2021, England/PORT-2DFD7A/2021, England/PORT-2DFD98/2021, England/PORT-2DFDA7/2021, England/PORT-2DFDB6/2021, England/PORT-2DFDC5/2021, England/PORT-2DFDD4/2021, England/PORT-2DFDE3/2021, England/PORT-2DFDF2/2021, England/PORT-2DFE2C/2021, England/PORT-2DFE3B/2021, England/PORT-2DFE4A/2021, England/PORT-2DFE77/2020, England/PORT-2DFEA4/2020, England/PORT-2DFEB3/2020, England/PORT-2DFEC2/2020, England/PORT-2DFED1/2020, England/PORT-2DFEE0/2020, England/PORT-2DFEFF/2020, England/PORT-2DFF1A/2020, England/PORT-2DFF29/2020, England/PORT-2DFF38/2020, England/PORT-2DFF47/2020, England/PORT-2DFF56/2020, England/PORT-2DFF65/2020, England/PORT-2DFF74/2020, England/PORT-2DFFA1/2020, England/PORT-2DFFB0/2020, England/PORT-2DFFCF/2020, England/PORT-2DFFDE/2020, England/PORT-2DFFFC/2020, England/PORT-2E0004/2020, England/PORT-2E0022/2021, England/PORT-2E0031/2021, England/PORT-2E0040/2021, England/PORT-2E005F/2020, England/PORT-2E007D/2020, England/PORT-2E008C/2020, England/PORT-2E009B/2020, England/PORT-2E00AA/2020, England/PORT-2E00B9/2020, England/PORT-2E00C8/2020, England/PORT-2E00F5/2020, England/PORT-2E0101/2020, England/PORT-2E0110/2020, England/PORT-2E012F/2020, England/PORT-2E013E/2020, England/PORT-2E014D/2020, England/PORT-2E015C/2020, England/PORT-2E016B/2020, England/PORT-2E0189/2020, England/PORT-2E0198/2020, England/PORT-2E01A7/2020, England/PORT-2E01C5/2020, England/PORT-2E01D4/2020, England/PORT-2E01E3/2020, England/PORT-2E01F2/2020, England/PORT-2E020E/2020, England/PORT-2E021D/2020, England/PORT-2E022C/2020, England/PORT-2E023B/2020, England/PORT-2E024A/2020, England/PORT-2E0268/2020, England/PORT-2E0286/2020, England/PORT-2E0295/2020, England/PORT-2E02A4/2020, England/PORT-2E02D1/2020, England/PORT-2E02E0/2020, England/PORT-2E02FF/2020, England/PORT-2E030B/2020, England/PORT-2E031A/2020, England/PORT-2E0329/2020, England/PORT-2E0338/2020, England/PORT-2E0347/2020, England/PORT-2E0365/2020, England/PORT-2E0374/2020, England/PORT-2E0392/2020, England/PORT-2E03B0/2020, England/PORT-2E03DE/2020, England/PORT-2E03FC/2020, England/PORT-2E0408/2020, England/PORT-2E0417/2020, England/PORT-2E0426/2020, England/PORT-2E0435/2020, England/PORT-2E0444/2020, England/PORT-2E0453/2020, England/PORT-2E0462/2020, England/PORT-2E0471/2020, England/PORT-2E0480/2020, England/PORT-2E04AE/2020, England/PORT-2E04BD/2020, England/PORT-2E04CC/2020, England/PORT-2E04DB/2020, England/PORT-2E04EA/2020, England/PORT-2E04F9/2020, England/PORT-2E0514/2020, England/PORT-2E0523/2020, England/PORT-2E0532/2020, England/PORT-2E0541/2020, England/PORT-2E0550/2020, England/PORT-2E056F/2020, England/PORT-2E057E/2020, England/PORT-2E058D/2020, England/PORT-2E059C/2020, England/PORT-2E05AB/2020, England/PORT-2E05BA/2020, England/PORT-2E05C9/2020, England/PORT-2E0602/2020, England/PORT-2E0611/2020, England/PORT-2E063F/2020, England/PORT-2E064E/2020, England/PORT-2E065D/2020, England/PORT-2E066C/2020, England/PORT-2E067B/2020, England/PORT-2E068A/2020, England/PORT-2E0699/2020, England/PORT-2E06A8/2020, England/PORT-2E06C6/2020, England/PORT-2E06D5/2020, England/PORT-2E06E4/2020, England/PORT-2E06F3/2020, England/PORT-2E070F/2020, England/PORT-2E071E/2020, England/PORT-2E072D/2020, England/PORT-2E0839/2021, England/PORT-2E0848/2021, England/PORT-2E0857/2021, England/PORT-2E0866/2021, England/PORT-2E0875/2021, England/PORT-2E0884/2021, England/PORT-2E0893/2021, England/PORT-2E08A2/2021, England/PORT-2E08B1/2021, England/PORT-2E08C0/2021, England/PORT-2E08DF/2021, England/PORT-2E08EE/2021, England/PORT-2E08FD/2021, England/PORT-2E0909/2021, England/PORT-2E0918/2021, England/PORT-2E0927/2021, England/PORT-2E0936/2021, England/PORT-2E0945/2021, England/PORT-2E0954/2021, England/PORT-2E0963/2021, England/PORT-2E0972/2021, England/PORT-2E0981/2021, England/PORT-2E0990/2021, England/PORT-2E09CD/2021, England/PORT-2E09DC/2021, England/PORT-2E09EB/2021, England/PORT-2E0A15/2021, England/PORT-2E0A33/2021, England/PORT-2E0A42/2021, England/PORT-2E0A51/2021, England/PORT-2E0A60/2021, England/PORT-2E0A7F/2021, England/PORT-2E0A9D/2021, England/PORT-2E0AAC/2021, England/PORT-2E0ABB/2021, England/PORT-2E0ACA/2021, England/PORT-2E0AF7/2021, England/PORT-2E0B03/2021, England/PORT-2E0B12/2021, England/PORT-2E0B21/2021, England/PORT-2E0B30/2021, England/PORT-2E0B4F/2021, England/PORT-2E0B5E/2021, England/PORT-2E0B6D/2021, England/PORT-2E0B7C/2021, England/PORT-2E0B8B/2021, England/PORT-2E0BA9/2021, England/PORT-2E0BB8/2021, England/PORT-2E0BC7/2021, England/PORT-2E0BD6/2021, England/PORT-2E0BE5/2021, England/PORT-2E0C1F/2021, England/PORT-2E0C2E/2021, England/PORT-2E0C5B/2021, England/PORT-2E0C6A/2021, England/PORT-2E0C79/2021, England/PORT-2E0C88/2021, England/PORT-2E0C97/2021, England/PORT-2E0CA6/2021, England/PORT-2E0CB5/2021, England/PORT-2E0CC4/2021, England/PORT-2E0CD3/2021, England/PORT-2E0CE2/2021, England/PORT-2E0D0D/2021, England/PORT-2E0D1C/2021, England/PORT-2E0D2B/2021, England/PORT-2E0D58/2021, England/PORT-2E0D76/2021, England/PORT-2E0D85/2021, England/PORT-2E0D94/2021, England/PORT-2E0DA3/2021, England/PORT-2E0DB2/2021, England/PORT-2E0DC1/2021, England/PORT-2E0DEF/2021, England/PORT-2E0DFE/2021, England/PORT-2E0E0A/2021, England/PORT-2E0E19/2021, England/PORT-2E0E28/2021, England/PORT-2E0E37/2021, England/PORT-2E0E46/2021, England/PORT-2E0E55/2021, England/PORT-2E0E64/2021, England/PORT-2E0E64/2021, England/PORT-2E0E73/2021, England/PORT-2E0E73/2021, England/PORT-2E0E82/2021, England/PORT-2E0E82/2021, England/PORT-2E0E91/2021, England/PORT-2E0EA0/2021, England/PORT-2E0ECE/2021, England/PORT-2E0ECE/2021, England/PORT-2E0EDD/2021, England/PORT-2E0EDD/2021, England/PORT-2E0EEC/2021, England/PORT-2E0EFB/2021, England/PORT-2E0F07/2021, England/PORT-2E0F16/2021, England/PORT-2E0F25/2021, England/PORT-2E0F25/2021, England/PORT-2E0F34/2021, England/PORT-2E0F34/2021, England/PORT-2E0F43/2021, England/PORT-2E0F43/2021, England/PORT-2E0F52/2021, England/PORT-2E0F61/2021, England/PORT-2E0F70/2021, England/PORT-2E0F70/2021, England/PORT-2E0F8F/2021, England/PORT-2E0F8F/2021, England/PORT-2E0F9E/2021, England/PORT-2E0F9E/2021, England/PORT-2E0FAD/2021, England/PORT-2E0FBC/2021, England/PORT-2E0FDA/2021, England/PORT-2E0FE9/2021, England/PORT-2E0FE9/2021, England/PORT-2E0FF8/2021, England/PORT-2E1003/2021, England/PORT-2E1012/2021, England/PORT-2E1021/2021, England/PORT-2E1030/2021, England/PORT-2E1030/2021, England/PORT-2E104F/2021, England/PORT-2E104F/2021, England/PORT-2E105E/2021, England/PORT-2E105E/2021, England/PORT-2E106D/2021, England/PORT-2E107C/2021, England/PORT-2E108B/2021, England/PORT-2E109A/2021, England/PORT-2E10A9/2021, England/PORT-2E10A9/2021, England/PORT-2E10B8/2021, England/PORT-2E10B8/2021, England/PORT-2E10C7/2021, England/PORT-2E10D6/2021, England/PORT-2E10E5/2021, England/PORT-2E10F4/2021, England/PORT-2E10F4/2021, England/PORT-2E112E/2021, England/PORT-2E113D/2021, England/PORT-2E114C/2021, England/PORT-2E115B/2021, England/PORT-2E116A/2021, England/PORT-2E1188/2021, England/PORT-2E11A6/2021, England/PORT-2E11B5/2021, England/PORT-2E11E2/2021, England/PORT-2E11F1/2021, England/PORT-2E120D/2021, England/PORT-2E121C/2021, England/PORT-2E122B/2021, England/PORT-2E1249/2021, England/PORT-2E1249/2021, England/PORT-2E1285/2021, England/PORT-2E1294/2021, England/PORT-2E12C1/2021, England/PORT-2E12D0/2021, England/PORT-2E12EF/2021, England/PORT-2E12FE/2021, England/PORT-2E130A/2021, England/PORT-2E1319/2021, England/PORT-2E1328/2021, England/PORT-2E1337/2021, England/PORT-2E1346/2021, England/PORT-2E1355/2021, England/PORT-2E1364/2021, England/PORT-2E1373/2021, England/PORT-2E1382/2021, England/PORT-2E1391/2021, England/PORT-2E13BF/2021, England/PORT-2E13CE/2021, England/PORT-2E13DD/2021, England/PORT-2E13EC/2021, England/PORT-2E13FB/2021, England/PORT-2E1407/2021, England/PORT-2E1416/2021, England/PORT-2E1425/2021, England/PORT-2E1434/2021, England/PORT-2E1443/2021, England/PORT-2E1452/2021, England/PORT-2E1470/2021, England/PORT-2E148F/2021, England/PORT-2E14AD/2021, England/PORT-2E14BC/2021, England/PORT-2E14CB/2021, England/PORT-2E14DA/2021, England/PORT-2E14F8/2021, England/PORT-2E1504/2021, England/PORT-2E1513/2021, England/PORT-2E1531/2021, England/PORT-2E155F/2021, England/PORT-2E157D/2021, England/PORT-2E158C/2021, England/PORT-2E15AA/2021, England/PORT-2E15B9/2021, England/PORT-2E15C8/2021, England/PORT-2E15D7/2021, England/PORT-2E15F5/2021, England/PORT-2E1601/2021, England/PORT-2E162F/2021, England/PORT-2E164D/2021, England/PORT-2E165C/2021, England/PORT-2E166B/2021, England/PORT-2E167A/2021, England/PORT-2E1689/2021, England/PORT-2E1698/2021, England/PORT-2E16A7/2021, England/PORT-2E16B6/2021, England/PORT-2E16C5/2021, England/PORT-2E16D4/2021, England/PORT-2E16F2/2021, England/PORT-2E170E/2021, England/PORT-2E171D/2021, England/PORT-2E173B/2021, England/PORT-2E174A/2021, England/PORT-2E1759/2021, England/PORT-2E1768/2021, England/PORT-2E1777/2021, England/PORT-2E1786/2021, England/PORT-2E1795/2021, England/PORT-2E17A4/2021, England/PORT-2E17C2/2021, England/PORT-2E17D1/2021, England/PORT-2E17E0/2021, England/PORT-2E17FF/2021, England/PORT-2E180B/2021, England/PORT-2E181A/2021, England/PORT-2E1829/2021, England/PORT-2E1838/2021, England/PORT-2E1847/2021, England/PORT-2E1856/2021, England/PORT-2E1874/2021, England/PORT-2E1883/2021, England/PORT-2E1892/2021, England/PORT-2E18A1/2021, England/PORT-2E18B0/2021, England/PORT-2E18CF/2021, England/PORT-2E18DE/2021, England/PORT-2E18FC/2021, England/PORT-2E1908/2021, England/PORT-2E1917/2021, England/PORT-2E1926/2021, England/PORT-2E1935/2021, England/PORT-2E1953/2021, England/PORT-2E1962/2021, England/PORT-2E1971/2021, England/PORT-2E1980/2021, England/PORT-2E199F/2021, England/PORT-2E19AE/2021, England/PORT-2E19BD/2021, England/PORT-2E19CC/2021, England/PORT-2E19DB/2021, England/PORT-2E19EA/2021, England/PORT-2E19F9/2021, England/PORT-2E1A05/2021, England/PORT-2E1A41/2020, England/PORT-2E1A41/2021, England/PORT-2E1A6F/2020, England/PORT-2E1A6F/2021, England/PORT-2E1A7E/2020, England/PORT-2E1A7E/2021, England/PORT-2E1A8D/2020, England/PORT-2E1A8D/2021, England/PORT-2E1A9C/2020, England/PORT-2E1A9C/2021, England/PORT-2E1AAB/2020, England/PORT-2E1AAB/2021, England/PORT-2E1ABA/2020, England/PORT-2E1ABA/2021, England/PORT-2E1AD8/2020, England/PORT-2E1AD8/2021, England/PORT-2E1AE7/2020, England/PORT-2E1AE7/2021, England/PORT-2E1AF6/2020, England/PORT-2E1AF6/2021, England/PORT-2E1B02/2020, England/PORT-2E1B02/2021, England/PORT-2E1B11/2020, England/PORT-2E1B11/2021, England/PORT-2E1B3F/2020, England/PORT-2E1B3F/2021, England/PORT-2E1B5D/2020, England/PORT-2E1B5D/2021, England/PORT-2E1B7B/2020, England/PORT-2E1B7B/2021, England/PORT-2E1B99/2020, England/PORT-2E1B99/2021, England/PORT-2E1BA8/2020, England/PORT-2E1BA8/2021, England/PORT-2E1BB7/2020, England/PORT-2E1BB7/2021, England/PORT-2E1BD5/2020, England/PORT-2E1BE4/2020, England/PORT-2E1BE4/2021, England/PORT-2E1C0F/2020, England/PORT-2E1C0F/2021, England/PORT-2E1C1E/2020, England/PORT-2E1C1E/2021, England/PORT-2E1C2D/2020, England/PORT-2E1C2D/2021, England/PORT-2E1C3C/2020, England/PORT-2E1C3C/2021, England/PORT-2E1C4B/2020, England/PORT-2E1C4B/2021, England/PORT-2E1C69/2020, England/PORT-2E1C69/2021, England/PORT-2E1C87/2020, England/PORT-2E1C87/2021, England/PORT-2E1C96/2020, England/PORT-2E1C96/2021, England/PORT-2E1CB4/2020, England/PORT-2E1CB4/2021, England/PORT-2E1CC3/2020, England/PORT-2E1CC3/2021, England/PORT-2E1CE1/2020, England/PORT-2E1CE1/2021, England/PORT-2E1CF0/2020, England/PORT-2E1CF0/2021, England/PORT-2E1D0C/2020, England/PORT-2E1D0C/2021, England/PORT-2E1D2A/2020, England/PORT-2E1D2A/2021, England/PORT-2E1D48/2020, England/PORT-2E1D66/2020, England/PORT-2E1D75/2021, England/PORT-2E1D84/2021, England/PORT-2E1D93/2021, England/PORT-2E1DA2/2021, England/PORT-2E1DB1/2021, England/PORT-2E1DDF/2021, England/PORT-2E1DEE/2021, England/PORT-2E1DFD/2021, England/PORT-2E1E09/2021, England/PORT-2E1E18/2021, England/PORT-2E1E27/2021, England/PORT-2E1E36/2021, England/PORT-2E1E45/2021, England/PORT-2E1E54/2021, England/PORT-2E1E63/2021, England/PORT-2E1E72/2021, England/PORT-2E1E81/2021, England/PORT-2E1E90/2021, England/PORT-2E1EBE/2021, England/PORT-2E1ECD/2021, England/PORT-2E1EDC/2021, England/PORT-2E1EFA/2020, England/PORT-2E1EFA/2021, England/PORT-2E1F24/2020, England/PORT-2E1F24/2021, England/PORT-2E1F33/2020, England/PORT-2E1F33/2021, England/PORT-2E1F51/2020, England/PORT-2E1F51/2021, England/PORT-2E1F8E/2020, England/PORT-2E1F8E/2021, England/PORT-2E1F9D/2020, England/PORT-2E1F9D/2021, England/PORT-2E1FBB/2020, England/PORT-2E1FBB/2021, England/PORT-2E2002/2020, England/PORT-2E2011/2020, England/PORT-2E2011/2021, England/PORT-2E2020/2020, England/PORT-2E2020/2021, England/PORT-2E204E/2020, England/PORT-2E204E/2021, England/PORT-2E205D/2020, England/PORT-2E205D/2021, England/PORT-2E20A8/2020, England/PORT-2E20A8/2021, England/PORT-2E20B7/2020, England/PORT-2E20B7/2021, England/PORT-2E20C6/2021, England/PORT-2E20F3/2021, England/PORT-2E211E/2020, England/PORT-2E211E/2021, England/PORT-2E213C/2020, England/PORT-2E213C/2021, England/PORT-2E214B/2020, England/PORT-2E2178/2020, England/PORT-2E2178/2021, England/PORT-2E2187/2021, England/PORT-2E2196/2020, England/PORT-2E2196/2021, England/PORT-2E21A5/2020, England/PORT-2E21A5/2021, England/PORT-2E21D2/2020, England/PORT-2E21D2/2021, England/PORT-2E220C/2020, England/PORT-2E220C/2021, England/PORT-2E221B/2020, England/PORT-2E222A/2020, England/PORT-2E2239/2020, England/PORT-2E2239/2021, England/PORT-2E2284/2020, England/PORT-2E2293/2020, England/PORT-2E22A2/2020, England/PORT-2E22A2/2021, England/PORT-2E22C0/2020, England/PORT-2E22C0/2021, England/PORT-2E22DF/2020, England/PORT-2E22DF/2021, England/PORT-2E22FD/2020, England/PORT-2E22FD/2021, England/PORT-2E2318/2020, England/PORT-2E2318/2021, England/PORT-2E2336/2020, England/PORT-2E2336/2021, England/PORT-2E2372/2021, England/PORT-2E2381/2020, England/PORT-2E2381/2021, England/PORT-2E2390/2020, England/PORT-2E2390/2021, England/PORT-2E23AF/2020, England/PORT-2E23AF/2021, England/PORT-2E23BE/2020, England/PORT-2E23BE/2021, England/PORT-2E23CD/2020, England/PORT-2E23CD/2021, England/PORT-2E23FA/2020, England/PORT-2E23FA/2021, England/PORT-2E2424/2020, England/PORT-2E2424/2021, England/PORT-2E2442/2020, England/PORT-2E2442/2021, England/PORT-2E2451/2020, England/PORT-2E2451/2021, England/PORT-2E247F/2020, England/PORT-2E247F/2021, England/PORT-2E249D/2020, England/PORT-2E249D/2021, England/PORT-2E24AC/2020, England/PORT-2E24AC/2021, England/PORT-2E24BB/2020, England/PORT-2E24CA/2020, England/PORT-2E24CA/2021, England/PORT-2E24D9/2021, England/PORT-2E24E8/2021, England/PORT-2E24F7/2020, England/PORT-2E24F7/2021, England/PORT-2E2512/2021, England/PORT-2E2512/2021, England/PORT-2E2530/2020, England/PORT-2E2530/2021, England/PORT-2E254F/2020, England/PORT-2E254F/2021, England/PORT-2E449B/2020, England/PORT-2E44AA/2020, England/PORT-2E44B9/2020, England/PORT-2E44C8/2020, England/PORT-2E44D7/2020, England/PORT-2E453E/2020, England/PORT-2E455C/2020, England/PORT-2E456B/2020, England/PORT-2E457A/2020, England/PORT-2E4589/2020, England/PORT-2E4598/2020, England/PORT-2E45A7/2020, England/PORT-2E45B6/2020, England/PORT-2E45C5/2020, England/PORT-2E45E3/2020, England/PORT-2E45F2/2020, England/PORT-2E460E/2020, England/PORT-2E461D/2020, England/PORT-2E463B/2020, England/PORT-2E4686/2020, England/PORT-2E4695/2020, England/PORT-2E46C2/2020, England/PORT-2E46D1/2020, England/PORT-2E46E0/2020, England/PORT-2E46FF/2020, England/PORT-2E470B/2020, England/PORT-2E4738/2020, England/PORT-2E4756/2020, England/PORT-2E4783/2020, England/PORT-2E4792/2020, England/PORT-2E47A1/2020, England/PORT-2E47B0/2020, England/PORT-2E47CF/2020, England/PORT-2E47DE/2020, England/PORT-2E47ED/2020, England/PORT-2E47FC/2020, England/PORT-2E4826/2020, England/PORT-2E4835/2020, England/PORT-2E4871/2020, England/PORT-2E4871/2021, England/PORT-2E48BD/2020, England/PORT-2E48BD/2021, England/PORT-2E48DB/2021, England/PORT-2E48F9/2021, England/PORT-2E4950/2021, England/PORT-2E4950/2021, England/PORT-2E496F/2021, England/PORT-2E496F/2021, England/PORT-2E497E/2021, England/PORT-2E497E/2021, England/PORT-2E498D/2021, England/PORT-2E498D/2021, England/PORT-2E49AB/2021, England/PORT-2E49AB/2021, England/PORT-2E49BA/2021, England/PORT-2E49BA/2021, England/PORT-2E49C9/2021, England/PORT-2E49C9/2021, England/PORT-2E49D8/2021, England/PORT-2E49D8/2021, England/PORT-2E4A02/2021, England/PORT-2E4A02/2021, England/PORT-2E4A20/2021, England/PORT-2E4A20/2021, England/PORT-2E4A4E/2021, England/PORT-2E4A4E/2021, England/PORT-2E4A5D/2021, England/PORT-2E4A5D/2021, England/PORT-2E4A6C/2021, England/PORT-2E4A7B/2021, England/PORT-2E4A7B/2021, England/PORT-2E4A99/2021, England/PORT-2E4A99/2021, England/PORT-2E4AA8/2021, England/PORT-2E4AA8/2021, England/PORT-2E4AB7/2021, England/PORT-2E4AB7/2021, England/PORT-2E4AC6/2021, England/PORT-2E4AC6/2021, England/PORT-2E4AD5/2021, England/PORT-2E4AD5/2021, England/PORT-2E4AE4/2021, England/PORT-2E4AE4/2021, England/PORT-2E4AF3/2021, England/PORT-2E4AF3/2021, England/PORT-2E4B0F/2021, England/PORT-2E4B0F/2021, England/PORT-2E4B1E/2021, England/PORT-2E4B3C/2021, England/PORT-2E4B3C/2021, England/PORT-2E4B5A/2021, England/PORT-2E4B5A/2021, England/PORT-2E4B69/2021, England/PORT-2E4B69/2021, England/PORT-2E4B78/2021, England/PORT-2E4B78/2021, England/PORT-2E4B87/2021, England/PORT-2E4B87/2021, England/PORT-2E4B96/2021, England/PORT-2E4B96/2021, England/PORT-2E4BA5/2021, England/PORT-2E4BA5/2021, England/PORT-2E4BB4/2021, England/PORT-2E4BF0/2021, England/PORT-2E4BF0/2021, England/PORT-2E4C1B/2021, England/PORT-2E4C1B/2021, England/PORT-2E4C2A/2021, England/PORT-2E4C39/2021, England/PORT-2E4C48/2021, England/PORT-2E4C48/2021, England/PORT-2E4C57/2021, England/PORT-2E4C66/2021, England/PORT-2E4C66/2021, England/PORT-2E4CA2/2021, England/PORT-2E4CA2/2021, England/PORT-2E4CB1/2021, England/PORT-2E4CB1/2021, England/PORT-2E4CC0/2021, England/PORT-2E4CDF/2021, England/PORT-2E4CDF/2021, England/PORT-2E4CFD/2021, England/PORT-2E4D54/2021, England/PORT-2E4D54/2021, England/PORT-2E4D54/2021, England/PORT-2E4D72/2021, England/PORT-2E4D72/2021, England/PORT-2E4D90/2021, England/PORT-2E4DCD/2021, England/PORT-2E4DCD/2021, England/PORT-2E4DFA/2021, England/PORT-2E4DFA/2021, England/PORT-2E4E15/2021, England/PORT-2E4E15/2021, England/PORT-2E4E24/2021, England/PORT-2E4E24/2021, England/PORT-2E4E33/2021, England/PORT-2E4E51/2021, England/PORT-2E4E51/2021, England/PORT-2E4EAC/2021, England/PORT-2E4EAC/2021, England/PORT-2E4EBB/2021, England/PORT-2E4EBB/2021, England/PORT-2E4ED9/2021, England/PORT-2E4F03/2021, England/PORT-2E4F03/2021, England/PORT-2E4F12/2021, England/PORT-2E4F12/2021, England/PORT-2E4F21/2021, England/PORT-2E4F21/2021, England/PORT-2E4F30/2021, England/PORT-2E4F30/2021, England/PORT-2E4F4F/2021, England/PORT-2E4F4F/2021, England/PORT-2E4F7C/2021, England/PORT-2E4F9A/2021, England/PORT-2E4FA9/2021, England/PORT-2E4FB8/2021, England/PORT-2E4FC7/2021, England/PORT-2E4FE5/2021, England/PORT-2E4FF4/2021, England/PORT-2E500F/2021, England/PORT-2E501E/2021, England/PORT-2E503C/2021, England/PORT-2E504B/2021, England/PORT-2E505A/2021, England/PORT-2E5069/2021, England/PORT-2E5078/2021, England/PORT-2E5087/2021, England/PORT-2E5096/2021, England/PORT-2E50A5/2021, England/PORT-2E50E1/2021, England/PORT-2E50F0/2021, England/PORT-2E510C/2021, England/PORT-2E511B/2021, England/PORT-2E5139/2021, England/PORT-2E5148/2021, England/PORT-2E5157/2021, England/PORT-2E5166/2021, England/PORT-2E5175/2021, England/PORT-2E5184/2021, England/PORT-2E5193/2021, England/PORT-2E51A2/2021, England/PORT-2E51B1/2021, England/PORT-2E51C0/2021, England/PORT-2E51DF/2021, England/PORT-2E51EE/2021, England/PORT-2E5209/2021, England/PORT-2E5236/2021, England/PORT-2E5245/2021, England/PORT-2E5254/2021, England/PORT-2E5263/2021, England/PORT-2E5281/2021, England/PORT-2E5290/2021, England/PORT-2E52AF/2021, England/PORT-2E52BE/2021, England/PORT-2E52DC/2021, England/PORT-2E52EB/2021, England/PORT-2E52FA/2021, England/PORT-2E5306/2021, England/PORT-2E5315/2021, England/PORT-2E5324/2021, England/PORT-2E5333/2021, England/PORT-2E5351/2021, England/PORT-2E5360/2021, England/PORT-2E538E/2021, England/PORT-2E539D/2021, England/PORT-2E53AC/2021, England/PORT-2E53BB/2021, England/PORT-2E53CA/2021, England/PORT-2E53D9/2021, England/PORT-2E53F7/2021, England/PORT-2E5412/2021, England/PORT-2E5421/2021, England/PORT-2E5430/2021, England/PORT-2E544F/2021, England/PORT-2E545E/2021, England/PORT-2E546D/2021, England/PORT-2E547C/2021, England/PORT-2E548B/2021, England/PORT-2E549A/2021, England/PORT-2E54A9/2021, England/PORT-2E54B8/2021, England/PORT-2E54C7/2021, England/PORT-2E54E5/2021, England/PORT-2E54F4/2021, England/PORT-2E5500/2021, England/PORT-2E551F/2021, England/PORT-2E552E/2021, England/PORT-2E553D/2021, England/PORT-2E554C/2021, England/PORT-2E555B/2021, England/PORT-2E556A/2021, England/PORT-2E5579/2021, England/PORT-2E5588/2021, England/PORT-2E55A6/2021, England/PORT-2E55C4/2021, England/PORT-2E55D3/2021, England/PORT-2E55E2/2021, England/PORT-2E55F1/2021, England/PORT-2E560D/2021, England/PORT-2E561C/2021, England/PORT-2E563A/2021, England/PORT-2E5649/2021, England/PORT-2E5658/2021, England/PORT-2E5667/2021, England/PORT-2E5676/2021, England/PORT-2E5685/2021, England/PORT-2E5694/2021, England/PORT-2E56A3/2021, England/PORT-2E56B2/2021, England/PORT-2E56C1/2021, England/PORT-2E56D0/2021, England/PORT-2E56EF/2021, England/PORT-2E56FE/2021, England/PORT-2E570A/2021, England/PORT-2E5719/2021, England/PORT-2E5728/2021, England/PORT-2E5737/2021, England/PORT-2E5746/2021, England/PORT-2E5755/2021, England/PORT-2E5764/2021, England/PORT-2E5773/2021, England/PORT-2E5782/2021, England/PORT-2E5791/2021, England/PORT-2E57A0/2021, England/PORT-2E57BF/2021, England/PORT-2E57CE/2021, England/PORT-2E57DD/2021, England/PORT-2E57EC/2021, England/PORT-2E57FB/2021, England/PORT-2E5807/2021, England/PORT-2E5816/2021, England/PORT-2E5825/2021, England/PORT-2E5834/2021, England/PORT-2E5843/2021, England/PORT-2E5852/2021, England/PORT-2E5861/2021, England/PORT-2E5870/2021, England/PORT-2E588F/2021, England/PORT-2E589E/2021, England/PORT-2E58AD/2021, England/PORT-2E58BC/2021, England/PORT-2E58CB/2021, England/PORT-2E58DA/2021, England/PORT-2E58E9/2021, England/PORT-2E58F8/2021, England/PORT-2E5904/2021, England/PORT-2E5913/2021, England/PORT-2E5931/2021, England/PORT-2E5940/2021, England/PORT-2E595F/2021, England/PORT-2E596E/2021, England/PORT-2E597D/2021, England/PORT-2E598C/2021, England/PORT-2E599B/2021, England/PORT-2E59AA/2021, England/PORT-2E59C8/2021, England/PORT-2E59D7/2021, England/PORT-2E59E6/2021, England/PORT-2E59F5/2021, England/PORT-2E5A01/2021, England/PORT-2E5A10/2021, England/PORT-2E5A3E/2021, England/PORT-2E5A4D/2021, England/PORT-2E5A5C/2021, England/PORT-2E5A6B/2021, England/PORT-2E5A7A/2021, England/PORT-2E5A89/2021, England/PORT-2E5A98/2021, England/PORT-2E5AB6/2021, England/PORT-2E5AD4/2021, England/PORT-2E5AE3/2021, England/PORT-2E5AF2/2021, England/PORT-2E5B1D/2021, England/PORT-2E5B3B/2021, England/PORT-2E5B4A/2021, England/PORT-2E5B59/2021, England/PORT-2E5B68/2021, England/PORT-2E5B77/2021, England/PORT-2E5B86/2021, England/PORT-2E5BB3/2021, England/PORT-2E5BC2/2021, England/PORT-2E5BD1/2021, England/PORT-2E5BE0/2021, England/PORT-2E5BFF/2021, England/PORT-2E5C0B/2021, England/PORT-2E5C1A/2021, England/PORT-2E5C38/2021, England/PORT-2E5C47/2021, England/PORT-2E5C74/2021, England/PORT-2E5C83/2021, England/PORT-2E5C92/2021, England/PORT-2E5CA1/2021, England/PORT-2E5CB0/2021, England/PORT-2E5CCF/2021, England/PORT-2E5CDE/2021, England/PORT-2E5CFC/2021, England/PORT-2E5D08/2021, England/PORT-2E5D17/2021, England/PORT-2E5D26/2021, England/PORT-2E5D35/2021, England/PORT-2E5D44/2021, England/PORT-2E5D53/2021, England/PORT-2E5D62/2021, England/PORT-2E5D71/2021, England/PORT-2E5D9F/2021, England/PORT-2E5DAE/2021, England/PORT-2E5DBD/2021, England/PORT-2E5DCC/2021, England/PORT-2E5DDB/2021, England/PORT-2E5DEA/2021, England/PORT-2E5DF9/2021, England/PORT-2E5E05/2021, England/PORT-2E5E23/2021, England/PORT-2E5E32/2021, England/PORT-2E5E41/2021, England/PORT-2E5E50/2021, England/PORT-2E5E6F/2021, England/PORT-2E5EBA/2021, England/PORT-2E5EC9/2021, England/PORT-2E5ED8/2021, England/PORT-2E5EE7/2021, England/PORT-2E5F11/2021, England/PORT-2E5F20/2021, England/PORT-2E5F3F/2021, England/PORT-2E5F6C/2021, England/PORT-2E5F7B/2021, England/PORT-2E5F8A/2021, England/PORT-2E5F99/2021, England/PORT-2E5FA8/2021, England/PORT-2E5FB7/2021, England/PORT-2E5FC6/2021, England/PORT-2E5FF3/2021, England/PORT-2E600E/2021, England/PORT-2E601D/2021, England/PORT-2E602C/2021, England/PORT-2E604A/2021, England/PORT-2E6059/2021, England/PORT-2E6077/2021, England/PORT-2E6086/2021, England/PORT-2E6095/2021, England/PORT-2E60A4/2021, England/PORT-2E60D1/2021, England/PORT-2E60FF/2021, England/PORT-2E610B/2021, England/PORT-2E611A/2021, England/PORT-2E6147/2021, England/PORT-2E6156/2021, England/PORT-2E6165/2021, England/PORT-2E6174/2021, England/PORT-2E6192/2021, England/PORT-2E61A1/2021, England/PORT-2E61B0/2021, England/PORT-2E61CF/2021, England/PORT-2E61DE/2021, England/PORT-2E61ED/2021, England/PORT-2E6208/2021, England/PORT-2E6226/2021, England/PORT-2E6235/2021, England/PORT-2E6244/2021, England/PORT-2E6253/2021, England/PORT-2E6271/2021, England/PORT-2E6280/2021, England/PORT-2E629F/2021, England/PORT-2E62BD/2021, England/PORT-2E62CC/2021, England/PORT-2E62DB/2021, England/PORT-2E62F9/2021, England/PORT-2E6305/2021, England/PORT-2E6323/2021, England/PORT-2E6332/2021, England/PORT-2E6341/2021, England/PORT-2E6350/2021, England/PORT-2E636F/2021, England/PORT-2E637E/2021, England/PORT-2E638D/2021, England/PORT-2E639C/2021, England/PORT-2E63AB/2021, England/PORT-2E63BA/2021, England/PORT-2E63C9/2021, England/PORT-2E63D8/2021, England/PORT-2E63E7/2021, England/PORT-2E63E7/2021, England/PORT-2E63F6/2021, England/PORT-2E6402/2021, England/PORT-2E6411/2021, England/PORT-2E643F/2021, England/PORT-2E644E/2021, England/PORT-2E647B/2021, England/PORT-2E648A/2021, England/PORT-2E64A8/2021, England/PORT-2E64B7/2021, England/PORT-2E64C6/2021, England/PORT-2E64D5/2021, England/PORT-2E64E4/2021, England/PORT-2E64F3/2021, England/PORT-2E650F/2021, England/PORT-2E651E/2021, England/PORT-2E652D/2021, England/PORT-2E653C/2021, England/PORT-2E654B/2021, England/PORT-2E655A/2021, England/PORT-2E6578/2021, England/PORT-2E6587/2021, England/PORT-2E65A5/2021, England/PORT-2E65B4/2021, England/PORT-2E65C3/2021, England/PORT-2E65E1/2021, England/PORT-2E65F0/2021, England/PORT-2E660C/2021, England/PORT-2E662A/2021, England/PORT-2E6639/2021, England/PORT-2E6648/2021, England/PORT-2E6657/2021, England/PORT-2E6666/2021, England/PORT-2E6675/2021, England/PORT-2E6684/2021, England/PORT-2E6693/2021, England/PORT-2E66A2/2021, England/PORT-2E66B1/2021, England/PORT-2E66C0/2021, England/PORT-2E66DF/2021, England/PORT-2E66EE/2021, England/PORT-2E66FD/2021, England/PORT-2E6709/2021, England/PORT-2E6718/2021, England/PORT-2E6727/2021, England/PORT-2E6736/2021, England/PORT-2E6745/2021, England/PORT-2E6754/2021, England/PORT-2E6763/2021, England/PORT-2E6772/2021, England/PORT-2E6781/2021, England/PORT-2E67AF/2021, England/PORT-2E67BE/2021, England/PORT-2E67CD/2021, England/PORT-2E67EB/2021, England/PORT-2E67FA/2021, England/PORT-2E6806/2021, England/PORT-2E6815/2021, England/PORT-2E6833/2021, England/PORT-2E6860/2021, England/PORT-2E687F/2021, England/PORT-2E688E/2021, England/PORT-2E689D/2021, England/PORT-2E68AC/2021, England/PORT-2E68BB/2021, England/PORT-2E68CA/2021, England/PORT-2E68D9/2021, England/PORT-2E68E8/2021, England/PORT-2E68F7/2021, England/PORT-2E6903/2021, England/PORT-2E6912/2021, England/PORT-2E6921/2021, England/PORT-2E6930/2021, England/PORT-2E695E/2021, England/PORT-2E696D/2021, England/PORT-2E697C/2021, England/PORT-2E699A/2021, England/PORT-2E69A9/2021, England/PORT-2E69C7/2021, England/PORT-2E69D6/2021, England/PORT-2E69E5/2021, England/PORT-2E69F4/2021, England/PORT-2E6A00/2021, England/PORT-2E6A1F/2021, England/PORT-2E6A2E/2021, England/PORT-2E6A3D/2021, England/PORT-2E6A4C/2021, England/PORT-2E6A5B/2021, England/PORT-2E6A6A/2021, England/PORT-2E6A97/2021, England/PORT-2E6AA6/2021, England/PORT-2E6AB5/2021, England/PORT-2E6AC4/2021, England/PORT-2E6AE2/2021, England/PORT-2E6AF1/2021, England/PORT-2E6B0D/2021, England/PORT-2E6B1C/2021, England/PORT-2E6B2B/2021, England/PORT-2E6B3A/2021, England/PORT-2E6B49/2021, England/PORT-2E6B58/2021, England/PORT-2E6B67/2021, England/PORT-2E6B76/2021, England/PORT-2E6B85/2021, England/PORT-2E6B94/2021, England/PORT-2E6BA3/2021, England/PORT-2E6BC1/2021, England/PORT-2E6BFE/2021, England/PORT-2E6C19/2021, England/PORT-2E6C28/2021, England/PORT-2E6C37/2021, England/PORT-2E6C46/2021, England/PORT-2E6C55/2021, England/PORT-2E6C64/2021, England/PORT-2E6C73/2021, England/PORT-2E6C82/2021, England/PORT-2E6C91/2021, England/PORT-2E6CA0/2021, England/PORT-2E6CBF/2021, England/PORT-2E6CCE/2021, England/PORT-2E6CDD/2021, England/PORT-2E6CEC/2021, England/PORT-2E6CFB/2021, England/PORT-2E6D07/2021, England/PORT-2E6D16/2021, England/PORT-2E6D25/2021, England/PORT-2E6D34/2021, England/PORT-2E6D43/2021, England/PORT-2E6D70/2021, England/PORT-2E6D8F/2021, England/PORT-2E6DBC/2021, England/PORT-2E6DCB/2021, England/PORT-2E6DDA/2021, England/PORT-2E87BC/2020, England/PORT-2E87CB/2020, England/PORT-2E87DA/2020, England/PORT-2E87E9/2020, England/PORT-2E87F8/2020, England/PORT-2E8804/2021, England/PORT-2E8822/2020, England/PORT-2E8840/2020, England/PORT-2E885F/2020, England/PORT-2E886E/2020, England/PORT-2E887D/2020, England/PORT-2E888C/2020, England/PORT-2E889B/2020, England/PORT-2E88B9/2020, England/PORT-2E88D7/2020, England/PORT-2E88E6/2020, England/PORT-2E88F5/2020, England/PORT-2E8901/2020, England/PORT-2E8910/2020, England/PORT-2E896B/2020, England/PORT-2E897A/2020, England/PORT-2E8989/2020, England/PORT-2E8998/2020, England/PORT-2E89A7/2020, England/PORT-2E89B6/2020, England/PORT-2E89C5/2020, England/PORT-2E89D4/2020, England/PORT-2E89E3/2020, England/PORT-2E89F2/2020, England/PORT-2E8A0E/2020, England/PORT-2E8A1D/2020, England/PORT-2E8A2C/2020, England/PORT-2E8A3B/2020, England/PORT-2E8A4A/2020, England/PORT-2E8A59/2020, England/PORT-2E8A68/2020, England/PORT-2E8A77/2020, England/PORT-2E8A86/2020, England/PORT-2E8A95/2020, England/PORT-2E8AB3/2020, England/PORT-2E8AC2/2020, England/PORT-2E8AD1/2020, England/PORT-2E8AE0/2020, England/PORT-2E8AFF/2020, England/PORT-2E8B0B/2020, England/PORT-2E8B1A/2020, England/PORT-2E8B29/2020, England/PORT-2E8B38/2020, England/PORT-2E8B47/2020, England/PORT-2E8B56/2020, England/PORT-2E8B65/2020, England/PORT-2E8B74/2020, England/PORT-2E8B83/2020, England/PORT-2E8B92/2020, England/PORT-2E8BA1/2020, England/PORT-2E8BB0/2020, England/PORT-2E8BCF/2020, England/PORT-2E8BDE/2020, England/PORT-2E8BED/2020, England/PORT-2E8BFC/2020, England/PORT-2E8C08/2020, England/PORT-2E8C17/2020, England/PORT-2E8C26/2020, England/PORT-2E8C44/2020, England/PORT-2E8C62/2020, England/PORT-2E8C71/2020, England/PORT-2E8C80/2020, England/PORT-2E8C9F/2020, England/PORT-2E8CAE/2020, England/PORT-2E8CBD/2020, England/PORT-2E8CCC/2020, England/PORT-2E8CDB/2020, England/PORT-2E8CF9/2020, England/PORT-2E8D05/2020, England/PORT-2E8D14/2020, England/PORT-2E8D23/2020, England/PORT-2E8D32/2020, England/PORT-2E8D41/2020, England/PORT-2E8D50/2020, England/PORT-2E8D6F/2020, England/PORT-2E8D7E/2020, England/PORT-2E8D8D/2020, England/PORT-2E8D9C/2020, England/PORT-2E8DAB/2020, England/PORT-2E8DBA/2020, England/PORT-2E8DD8/2020, England/PORT-2E8E11/2020, England/PORT-2E8E4E/2020, England/PORT-2E8E5D/2020, England/PORT-2E8E8A/2020, England/PORT-2E8EB7/2020, England/PORT-2E8EC6/2020, England/PORT-2E8EF3/2020, England/PORT-2E8F0F/2020, England/PORT-2E8F1E/2020, England/PORT-2E8F2D/2020, England/PORT-2E8F3C/2020, England/PORT-2E8F69/2020, England/PORT-2E8F78/2020, England/PORT-2E8F87/2020, England/PORT-2E8F96/2020, England/PORT-2E8FC3/2020, England/PORT-2E8FD2/2020, England/PORT-2E8FF0/2020, England/PORT-2E901A/2020, England/PORT-2E9029/2020, England/PORT-2E9047/2020, England/PORT-2E9056/2020, England/PORT-2E9083/2020, England/PORT-2E90A1/2020, England/PORT-2E90B0/2020, England/PORT-2E90CF/2020, England/PORT-2E90DE/2020, England/PORT-2E9108/2020, England/PORT-2E9117/2020, England/PORT-2E9144/2020, England/PORT-2E9171/2020, England/PORT-2E9180/2020, England/PORT-2E91AE/2020, England/PORT-2E91CC/2020, England/PORT-2E91EA/2020, England/PORT-2E91F9/2020, England/PORT-2E9205/2020, England/PORT-2E9214/2020, England/PORT-2E9250/2020, England/PORT-2E926F/2020, England/PORT-2E927E/2020, England/PORT-2E928D/2020, England/PORT-2E92BA/2020, England/PORT-2E92D8/2020, England/PORT-2E93C6/2020, England/PORT-2E93D5/2020, England/PORT-2E93E4/2020, England/PORT-2E93F3/2020, England/PORT-2E945A/2020, England/PORT-2E9478/2020, England/PORT-2E9496/2020, England/PORT-2E94B4/2020, England/PORT-2E94D2/2020, England/PORT-2E94F0/2020, England/PORT-2E950C/2020, England/PORT-2E952A/2020, England/PORT-2E9539/2020, England/PORT-2E9548/2020, England/PORT-2E95EE/2020, England/PORT-2E9609/2020, England/PORT-2E9627/2020, England/PORT-2E9654/2020, England/PORT-2E96CD/2020, England/PORT-2E96EB/2020, England/PORT-2E96FA/2020, England/PORT-2E9706/2020, England/PORT-2E9742/2020, England/PORT-2E9751/2020, England/PORT-2E9760/2020, England/PORT-2E977F/2020, England/PORT-2E979D/2020, England/PORT-2E97AC/2020, England/PORT-2E97BB/2020, England/PORT-2E97CA/2020, England/PORT-2E97E8/2020, England/PORT-2E9830/2020, England/PORT-2E986D/2020, England/PORT-2E98A9/2020, England/PORT-2E98B8/2020, England/PORT-2E98C7/2020, England/PORT-2E98D6/2020, England/PORT-2E98E5/2020, England/PORT-2E98F4/2020, England/PORT-2E9900/2020, England/PORT-2E993D/2020, England/PORT-2E994C/2020, England/PORT-2E995B/2020, England/PORT-2E996A/2020, England/PORT-2E9979/2020, England/PORT-2E9988/2020, England/PORT-2E9997/2020, England/PORT-2E99B5/2020, England/PORT-2E99C4/2020, England/PORT-2E99E2/2020, England/PORT-2E9A1C/2020, England/PORT-2E9A3A/2020, England/PORT-2E9A58/2020, England/PORT-2E9A85/2020, England/PORT-2E9A94/2020, England/PORT-2E9AFE/2020, England/PORT-2E9B19/2020, England/PORT-2E9B28/2020, England/PORT-2E9B46/2020, England/PORT-2E9B64/2020, England/PORT-2E9B82/2020, England/PORT-2E9B91/2020, England/PORT-2E9BA0/2020, England/PORT-2E9BBF/2020, England/PORT-2E9BEC/2020, England/PORT-2E9BEC/2020, England/PORT-2E9C16/2020, England/PORT-2E9C43/2020, England/PORT-2E9C52/2020, England/PORT-2E9C70/2020, England/PORT-2E9C8F/2020, England/PORT-2E9CAD/2020, England/PORT-2E9CBC/2020, England/PORT-2E9CCB/2020, England/PORT-2E9D04/2020, England/PORT-2E9D13/2020, England/PORT-2E9D22/2020, England/PORT-2E9D31/2020, England/PORT-2E9D6E/2020, England/PORT-2E9D9B/2020, England/PORT-2E9DE6/2020, England/PORT-2E9E3E/2020, England/PORT-2E9E4D/2020, England/PORT-2E9E5C/2020, England/PORT-2E9E89/2020, England/PORT-2E9EA7/2020, England/PORT-2E9ED4/2020, England/PORT-2E9EE3/2020, England/PORT-2E9EF2/2020, England/PORT-2E9F1D/2020, England/PORT-2E9F77/2020, England/PORT-2E9F95/2020, England/PORT-2E9FC2/2020, England/PORT-2E9FD1/2020, England/PORT-2E9FE0/2020, England/PORT-2EA037/2020, England/PORT-2EA0A0/2020, England/PORT-2EA0DD/2020, England/PORT-2EA125/2020, England/PORT-2EA152/2020, England/PORT-2EA18F/2020, England/PORT-2EA19E/2020, England/PORT-2EA1BC/2020, England/PORT-2EA1CB/2020, England/PORT-2EA1E9/2020, England/PORT-2EA1F8/2020, England/PORT-2EA204/2020, England/PORT-2EA231/2020, England/PORT-2EA25F/2020, England/PORT-2EA26E/2020, England/PORT-2EA27D/2020, England/PORT-2EA2AA/2020, England/PORT-2EA2C8/2020, England/PORT-2EA2F5/2020, England/PORT-2EA33E/2020, England/PORT-2EA34D/2020, England/PORT-2EA35C/2020, England/PORT-2EA36B/2020, England/PORT-2EA389/2020, England/PORT-2EA3A7/2020, England/PORT-2EA3B6/2020, England/PORT-2EA3C5/2020, England/PORT-2EA3D4/2020, England/PORT-2EA3F2/2020, England/PORT-2EA42C/2020, England/PORT-2EA43B/2020, England/PORT-2EA459/2020, England/PORT-2EA477/2020, England/PORT-2EA486/2020, England/PORT-2EA495/2020, England/PORT-2EA4D1/2020, England/PORT-2EA4E0/2020, England/PORT-2EA50B/2020, England/PORT-2EA51A/2020, England/PORT-2EA79C/2020, England/PORT-2EA7AB/2020, England/PORT-2EA7D8/2020, England/PORT-2EA811/2020, England/PORT-2EA84E/2020, England/PORT-2EA8D5/2020, England/PORT-2EA8F3/2020, England/PORT-2EA95A/2020, England/PORT-2EA978/2020, England/PORT-2EAA0C/2020, England/PORT-2EAA2A/2020, England/PORT-2EAA39/2020, England/PORT-2EAA93/2020, England/PORT-2EAAA2/2020, England/PORT-2EAAB1/2020, England/PORT-2EAAC0/2020, England/PORT-2EAAEE/2020, England/PORT-2EAAFD/2020, England/PORT-2EAB27/2020, England/PORT-2EAB72/2020, England/PORT-2EABBE/2020, England/PORT-2EABFA/2020, England/PORT-2EAC15/2020, England/PORT-2EAC33/2020, England/PORT-2EAC51/2020, England/PORT-2EACAC/2020, England/PORT-2EACBB/2020, England/PORT-2EACCA/2020, England/PORT-2EACE8/2020, England/PORT-2EACF7/2020, England/PORT-2EAD03/2020, England/PORT-2EAD12/2020, England/PORT-2EAD21/2020, England/PORT-2EAD4F/2020, England/PORT-2EAD5E/2020, England/PORT-2EAD6D/2020, England/PORT-2EAD7C/2020, England/PORT-2EAD8B/2020, England/PORT-2EAD9A/2020, England/PORT-2EADA9/2020, England/PORT-2EADB8/2020, England/PORT-2EADC7/2020, England/PORT-2EADD6/2020, England/PORT-2EADE5/2020, England/PORT-2EADE5/2020, England/PORT-2EADF4/2020, England/PORT-2EAE00/2020, England/PORT-2EAE1F/2020, England/PORT-2EAE2E/2020, England/PORT-2EAE5B/2020, England/PORT-2EAEA6/2020, England/PORT-2EAEB5/2020, England/PORT-2EAF1C/2020, England/PORT-2EAF2B/2020, England/PORT-2EAF67/2020, England/PORT-2EAF85/2020, England/PORT-2EAFB2/2020, England/PORT-2EAFC1/2020, England/PORT-2EAFD0/2020, England/PORT-2EAFEF/2020, England/PORT-2EB054/2020, England/PORT-2EB090/2020, England/PORT-2EB0BE/2020, England/PORT-2EB0EB/2020, England/PORT-2EB106/2020, England/PORT-2EB133/2020, England/PORT-2EB160/2020, England/PORT-2EB1D9/2020, England/PORT-2EB1E8/2020, England/PORT-2EB25E/2020, England/PORT-2EB36A/2020, England/PORT-2EB388/2020, England/PORT-2EB397/2021, England/PORT-2EB3A6/2021, England/PORT-2EB3B5/2021, England/PORT-2EB3C4/2021, England/PORT-2EB3D3/2021, England/PORT-2EB3E2/2021, England/PORT-2EB3F1/2021, England/PORT-2EB40D/2021, England/PORT-2EB41C/2021, England/PORT-2EB43A/2021, England/PORT-2EB449/2021, England/PORT-2EB458/2021, England/PORT-2EB467/2021, England/PORT-2EB476/2021, England/PORT-2EB485/2021, England/PORT-2EB494/2021, England/PORT-2EB4A3/2021, England/PORT-2EB4B2/2021, England/PORT-2EB4C1/2021, England/PORT-2EB4D0/2021, England/PORT-2EB4EF/2021, England/PORT-2EB4FE/2021, England/PORT-2EB50A/2021, England/PORT-2EB528/2021, England/PORT-2EB537/2021, England/PORT-2EB546/2021, England/PORT-2EB555/2021, England/PORT-2EB564/2021, England/PORT-2EB573/2021, England/PORT-2EB582/2021, England/PORT-2EB591/2021, England/PORT-2EB5BF/2021, England/PORT-2EB5CE/2021, England/PORT-2EB5DD/2021, England/PORT-2EB5EC/2021, England/PORT-2EB5FB/2021, England/PORT-2EB607/2021, England/PORT-2EB616/2021, England/PORT-2EB625/2021, England/PORT-2EB634/2021, England/PORT-2EB643/2021, England/PORT-2EB652/2021, England/PORT-2EB661/2021, England/PORT-2EB670/2021, England/PORT-2EB68F/2021, England/PORT-2EB69E/2020, England/PORT-2EB69E/2021, England/PORT-2EB6AD/2020, England/PORT-2EB6BC/2020, England/PORT-2EB6BC/2021, England/PORT-2EB6DA/2020, England/PORT-2EB6DA/2021, England/PORT-2EB6F8/2020, England/PORT-2EB6F8/2021, England/PORT-2EB704/2020, England/PORT-2EB704/2021, England/PORT-2EB713/2020, England/PORT-2EB713/2021, England/PORT-2EB722/2020, England/PORT-2EB722/2021, England/PORT-2EB731/2021, England/PORT-2EB731/2021, England/PORT-2EB75F/2020, England/PORT-2EB75F/2021, England/PORT-2EB76E/2020, England/PORT-2EB76E/2021, England/PORT-2EB77D/2020, England/PORT-2EB77D/2021, England/PORT-2EB78C/2020, England/PORT-2EB78C/2021, England/PORT-2EB79B/2020, England/PORT-2EB79B/2021, England/PORT-2EB7AA/2020, England/PORT-2EB7AA/2021, England/PORT-2EB7B9/2020, England/PORT-2EB7B9/2021, England/PORT-2EB7C8/2020, England/PORT-2EB7E6/2020, England/PORT-2EB7E6/2021, England/PORT-2EB7F5/2020, England/PORT-2EB801/2020, England/PORT-2EB801/2021, England/PORT-2EB810/2020, England/PORT-2EB810/2021, England/PORT-2EB86B/2020, England/PORT-2EB86B/2021, England/PORT-2EB87A/2020, England/PORT-2EB87A/2021, England/PORT-2EB889/2020, England/PORT-2EB898/2020, England/PORT-2EB898/2021, England/PORT-2EB8A7/2020, England/PORT-2EB8A7/2021, England/PORT-2EB8B6/2020, England/PORT-2EB8C5/2020, England/PORT-2EB8D4/2020, England/PORT-2EB8D4/2021, England/PORT-2EB8E3/2020, England/PORT-2EB8F2/2020, England/PORT-2EB8F2/2021, England/PORT-2EB90E/2020, England/PORT-2EB90E/2021, England/PORT-2EB91D/2020, England/PORT-2EB91D/2021, England/PORT-2EB92C/2020, England/PORT-2EB93B/2020, England/PORT-2EB93B/2021, England/PORT-2EB94A/2020, England/PORT-2EB959/2020, England/PORT-2EB959/2021, England/PORT-2EB968/2020, England/PORT-2EB968/2021, England/PORT-2EB977/2021, England/PORT-2EB986/2021, England/PORT-2EB995/2021, England/PORT-2EB9A4/2021, England/PORT-2EB9C2/2021, England/PORT-2EB9D1/2021, England/PORT-2EB9E0/2021, England/PORT-2EB9FF/2021, England/PORT-2EBA0B/2021, England/PORT-2EBA1A/2021, England/PORT-2EBA29/2021, England/PORT-2EBA38/2021, England/PORT-2EBA47/2021, England/PORT-2EBA56/2021, England/PORT-2EBA65/2021, England/PORT-2EBA74/2021, England/PORT-2EBA83/2021, England/PORT-2EBACF/2021, England/PORT-2EBB26/2021, England/PORT-2EBB44/2021, England/PORT-2EBB71/2021, England/PORT-2EBB80/2021, England/PORT-2EBB9F/2021, England/PORT-2EBBAE/2021, England/PORT-2EBBDB/2021, England/PORT-2EBBEA/2021, England/PORT-2EBBF9/2021, England/PORT-2EBC05/2021, England/PORT-2EBC23/2021, England/PORT-2EBC32/2021, England/PORT-2EBC41/2021, England/PORT-2EBC6F/2021, England/PORT-2EBC7E/2021, England/PORT-2EBC9C/2021, England/PORT-2EBCAB/2021, England/PORT-2EBCC9/2021, England/PORT-2EBCD8/2021, England/PORT-2EBD02/2021, England/PORT-2EBD11/2021, England/PORT-2EBD3F/2021, England/PORT-2EBD6C/2021, England/PORT-2EBD7B/2021, England/PORT-2EBD8A/2021, England/PORT-2EBD99/2021, England/PORT-2EBDB7/2021, England/PORT-2EBDC6/2021, England/PORT-2EBDD5/2021, England/PORT-2EBDE4/2021, England/PORT-2EBDF3/2021, England/PORT-2EBE0F/2021, England/PORT-2EBE1E/2021, England/PORT-2EBE2D/2021, England/PORT-2EBE3C/2021, England/PORT-2EBE4B/2021, England/PORT-2EBE69/2021, England/PORT-2EBE78/2021, England/PORT-2EBE87/2021, England/PORT-2EBE96/2021, England/PORT-2EBEA5/2021, England/PORT-2EBEF0/2021, England/PORT-2EBF0C/2021, England/PORT-2EBF2A/2021, England/PORT-2EBF48/2021, England/PORT-2EBF75/2021, England/PORT-2EBF84/2021, England/PORT-2EBF93/2021, England/PORT-2EBF93/2021, England/PORT-2EBFB1/2021, England/PORT-2EBFC0/2021, England/PORT-2EBFEE/2021, England/PORT-2EBFFD/2021, England/PORT-2EC008/2021, England/PORT-2EC017/2021, England/PORT-2EC026/2021, England/PORT-2EC035/2021, England/PORT-2EC044/2021, England/PORT-2EC053/2021, England/PORT-2EC062/2021, England/PORT-2EC080/2021, England/PORT-2EC09F/2021, England/PORT-2EC0AE/2021, England/PORT-2EC0BD/2021, England/PORT-2EC0CC/2021, England/PORT-2EC0DB/2021, England/PORT-2EC0EA/2021, England/PORT-2EC0F9/2021, England/PORT-2EC105/2021, England/PORT-2EC123/2021, England/PORT-2EC132/2021, England/PORT-2EC141/2021, England/PORT-2EC150/2021, England/PORT-2EC16F/2021, England/PORT-2EC17E/2021, England/PORT-2EC18D/2021, England/PORT-2EC19C/2021, England/PORT-2EC1AB/2021, England/PORT-2EC1BA/2021, England/PORT-2EC1C9/2021, England/PORT-2EC1D8/2021, England/PORT-2EC1E7/2021, England/PORT-2EC1F6/2021, England/PORT-2EC202/2021, England/PORT-2EC211/2021, England/PORT-2EC220/2021, England/PORT-2EC23F/2021, England/PORT-2EC24E/2021, England/PORT-2EC25D/2021, England/PORT-2EC26C/2021, England/PORT-2EC27B/2021, England/PORT-2EC28A/2021, England/PORT-2EC299/2021, England/PORT-2EC2A8/2021, England/PORT-2EC2B7/2021, England/PORT-2EC2C6/2021, England/PORT-2EC2D5/2021, England/PORT-2EC2E4/2021, England/PORT-2EC2F3/2021, England/PORT-2EC30F/2021, England/PORT-2EC31E/2021, England/PORT-2EC32D/2021, England/PORT-2EC33C/2021, England/PORT-2EC34B/2021, England/PORT-2EC35A/2021, England/PORT-2EC369/2021, England/PORT-2EC378/2021, England/PORT-2EC387/2021, England/PORT-2EC396/2021, England/PORT-2EC3A5/2021, England/PORT-2EC3C3/2021, England/PORT-2EC3D2/2021, England/PORT-2EC3E1/2021, England/PORT-2EC3F0/2021, England/PORT-2EC40C/2021, England/PORT-2EC42A/2021, England/PORT-2EC439/2021, England/PORT-2EC448/2021, England/PORT-2EC457/2021, England/PORT-2EC484/2021, England/PORT-2EC493/2021, England/PORT-2EC4A2/2021, England/PORT-2EC4B1/2021, England/PORT-2EC4C0/2021, England/PORT-2EC4FD/2021, England/PORT-2EC509/2021, England/PORT-2EC518/2021, England/PORT-2EC527/2021, England/PORT-2EC536/2021, England/PORT-2EC545/2021, England/PORT-2EC554/2021, England/PORT-2EC563/2021, England/PORT-2EC572/2021, England/PORT-2EC572/2021, England/PORT-2EC581/2021, England/PORT-2EC590/2021, England/PORT-2EC5AF/2021, England/PORT-2EC5BE/2021, England/PORT-2EC5CD/2021, England/PORT-2EC5DC/2021, England/PORT-2EC5EB/2021, England/PORT-2EC5FA/2021, England/PORT-2EC606/2021, England/PORT-2EC615/2021, England/PORT-2EC624/2021, England/PORT-2EC633/2021, England/PORT-2EC642/2021, England/PORT-2EC651/2021, England/PORT-2EC660/2021, England/PORT-2EC67F/2021, England/PORT-2EC68E/2021, England/PORT-2EC69D/2021, England/PORT-2EC6AC/2021, England/PORT-2EC6BB/2021, England/PORT-2EC6CA/2021, England/PORT-2EC6E8/2021, England/PORT-2EC6F7/2021, England/PORT-2EC703/2021, England/PORT-2EC712/2021, England/PORT-2EC721/2021, England/PORT-2EC730/2021, England/PORT-2EC74F/2021, England/PORT-2EC75E/2021, England/PORT-2EC76D/2021, England/PORT-2EC77C/2021, England/PORT-2EC78B/2021, England/PORT-2EC79A/2021, England/PORT-2EC7A9/2021, England/PORT-2EC7B8/2021, England/PORT-2EC7C7/2021, England/PORT-2EC7D6/2021, England/PORT-2EC7E5/2021, England/PORT-2EC7F4/2021, England/PORT-2EC800/2021, England/PORT-2EC81F/2021, England/PORT-2EC82E/2021, England/PORT-2EC83D/2021, England/PORT-2EC84C/2021, England/PORT-2EC85B/2021, England/PORT-2EC86A/2021, England/PORT-2EC879/2021, England/PORT-2EC888/2021, England/PORT-2EC897/2021, England/PORT-2EC8A6/2021, England/PORT-2EC8B5/2021, England/PORT-2EC8C4/2021, England/PORT-2EC8D3/2021, England/PORT-2EC8E2/2021, England/PORT-2EC8F1/2021, England/PORT-2EC90D/2021, England/PORT-2EC91C/2021, England/PORT-2EC92B/2021, England/PORT-2EC93A/2021, England/PORT-2EC958/2021, England/PORT-2EC967/2021, England/PORT-2EC985/2021, England/PORT-2EC994/2021, England/PORT-2EC9A3/2021, England/PORT-2EC9B2/2021, England/PORT-2EC9C1/2021, England/PORT-2EC9D0/2021, England/PORT-2EC9EF/2021, England/PORT-2ECA0A/2021, England/PORT-2ECA28/2021, England/PORT-2ECA37/2021, England/PORT-2ECA46/2021, England/PORT-2ECA55/2021, England/PORT-2ECA64/2021, England/PORT-2ECA73/2021, England/PORT-2ECA82/2021, England/PORT-2ECABF/2021, England/PORT-2ECACE/2021, England/PORT-2ECADD/2021, England/PORT-2ECAEC/2021, England/PORT-2ECAFB/2021, England/PORT-2ECB07/2021, England/PORT-2ECB16/2021, England/PORT-2ECB25/2021, England/PORT-2ECB43/2021, England/PORT-2ECB52/2021, England/PORT-2ECB61/2021, England/PORT-2ECB70/2021, England/PORT-2ECB8F/2021, England/PORT-2ECB9E/2021, England/PORT-2ECBAD/2021, England/PORT-2ECBBC/2021, England/PORT-2ECBCB/2021, England/PORT-2ECBDA/2021, England/PORT-2ECBE9/2021, England/PORT-2ECBF8/2021, England/PORT-2ECC04/2021, England/PORT-2ECC13/2021, England/PORT-2ECC22/2021, England/PORT-2ECC31/2021, England/PORT-2ECC40/2021, England/PORT-2ECC5F/2021, England/PORT-2ECC6E/2021, England/PORT-2ECC7D/2021, England/PORT-2ECC8C/2021, England/PORT-2ECCB9/2021, England/PORT-2ECCC8/2021, England/PORT-2ECCD7/2021, England/PORT-2ECCE6/2021, England/PORT-2ECCF5/2021, England/PORT-2ECD01/2021, England/PORT-2ECD10/2021, England/PORT-2ECD2F/2021, England/PORT-2ECD3E/2021, England/PORT-2ECD4D/2021, England/PORT-2ECD5C/2021, England/PORT-2ECD6B/2021, England/PORT-2ECD7A/2021, England/PORT-2ECD98/2021, England/PORT-2ECDC5/2021, England/PORT-2ECDD4/2021, England/PORT-2ECE0E/2021, England/PORT-2ECE1D/2021, England/PORT-2ECE2C/2021, England/PORT-2ECE3B/2021, England/PORT-2ECE59/2021, England/PORT-2ECE68/2021, England/PORT-2ECE77/2021, England/PORT-2ECE86/2021, England/PORT-2ECEA4/2021, England/PORT-2ECEB3/2021, England/PORT-2ECEC2/2021, England/PORT-2ECED1/2021, England/PORT-2ECEE0/2021, England/PORT-2ECEFF/2021, England/PORT-2ECF0B/2021, England/PORT-2ECF1A/2021, England/PORT-2ECF29/2021, England/PORT-2ECF38/2021, England/PORT-2ECF47/2021, England/PORT-2ECF56/2021, England/PORT-2ECF65/2021, England/PORT-2ECF74/2021, England/PORT-2ECF83/2021, England/PORT-2ECFA1/2021, England/PORT-2ECFB0/2021, England/PORT-2ECFCF/2021, England/PORT-2ECFDE/2021, England/PORT-2ECFFC/2021, England/PORT-2ED007/2021, England/PORT-2ED016/2021, England/PORT-2ED034/2021, England/PORT-2ED043/2021, England/PORT-2ED052/2021, England/PORT-2ED070/2021, England/PORT-2ED08F/2021, England/PORT-2ED08F/2021, England/PORT-2ED0AD/2021, England/PORT-2ED0BC/2021, England/PORT-2ED0E9/2021, England/PORT-2ED0F8/2021, England/PORT-2ED104/2021, England/PORT-2ED140/2021, England/PORT-2ED15F/2021, England/PORT-2ED17D/2021, England/PORT-2ED19B/2021, England/PORT-2ED1B9/2021, England/PORT-2ED1C8/2021, England/PORT-2ED1D7/2021, England/PORT-2ED1E6/2021, England/PORT-2ED201/2021, England/PORT-2ED210/2021, England/PORT-2ED22F/2021, England/PORT-2ED23E/2021, England/PORT-2ED24D/2021, England/PORT-2ED25C/2021, England/PORT-2ED26B/2021, England/PORT-2ED27A/2021, England/PORT-2ED289/2021, England/PORT-2ED2B6/2021, England/PORT-2ED2D4/2021, England/PORT-2ED2E3/2021, England/PORT-2ED2F2/2021, England/PORT-2ED30E/2021, England/PORT-2ED31D/2021, England/PORT-2ED32C/2021, England/PORT-2ED34A/2021, England/PORT-2ED368/2021, England/PORT-2ED386/2021, England/PORT-2ED395/2021, England/PORT-2ED3B3/2021, England/PORT-2ED3C2/2021, England/PORT-2ED3D1/2021, England/PORT-2ED3E0/2021, England/PORT-2ED3FF/2021, England/PORT-2ED40B/2021, England/PORT-2ED41A/2021, England/PORT-2ED429/2021, England/PORT-2ED438/2021, England/PORT-2ED447/2021, England/PORT-2ED456/2021, England/PORT-2ED465/2021, England/PORT-2ED474/2021, England/PORT-2ED483/2021, England/PORT-2ED492/2021, England/PORT-2ED4A1/2021, England/PORT-2ED4B0/2021, England/PORT-2ED4DE/2021, England/PORT-2ED4ED/2021, England/PORT-2ED4FC/2021, England/PORT-2ED508/2021, England/PORT-2ED517/2021, England/PORT-2ED535/2021, England/PORT-2ED544/2021, England/PORT-2ED553/2021, England/PORT-2ED562/2021, England/PORT-2ED571/2021, England/PORT-2ED580/2021, England/PORT-2ED59F/2021, England/PORT-2ED5AE/2021, England/PORT-2ED5BD/2021, England/PORT-2ED5CC/2021, England/PORT-2ED5DB/2021, England/PORT-2ED5EA/2021, England/PORT-2ED614/2021, England/PORT-2ED623/2021, England/PORT-2ED632/2021, England/PORT-2ED641/2021, England/PORT-2ED650/2021, England/PORT-2ED66F/2021, England/PORT-2ED67E/2021, England/PORT-2ED68D/2021, England/PORT-2ED69C/2021, England/PORT-2ED69C/2021, England/PORT-2ED6AB/2021, England/PORT-2ED6F6/2021, England/PORT-2ED6F6/2021, England/PORT-2ED73F/2021, England/PORT-2ED75D/2021, England/PORT-2ED75D/2021, England/PORT-2ED76C/2021, England/PORT-2ED77B/2021, England/PORT-2ED7A8/2021, England/PORT-2ED7B7/2021, England/PORT-2ED7D5/2021, England/PORT-2ED7E4/2021, England/PORT-2ED7E4/2021, England/PORT-2ED81E/2021, England/PORT-2ED83C/2021, England/PORT-2ED84B/2021, England/PORT-2ED84B/2021, England/PORT-2ED85A/2021, England/PORT-2ED869/2021, England/PORT-2ED878/2021, England/PORT-2ED887/2021, England/PORT-2ED896/2021, England/PORT-2EE613/2020, England/PORT-2EE622/2020, England/PORT-2EE631/2020, England/PORT-2EE640/2020, England/PORT-2EE65F/2020, England/PORT-2EE67D/2020, England/PORT-2EE68C/2020, England/PORT-2EE69B/2020, England/PORT-2EE6AA/2020, England/PORT-2EE6B9/2020, England/PORT-2EE6C8/2020, England/PORT-2EE6D7/2020, England/PORT-2EE6E6/2020, England/PORT-2EE6F5/2020, England/PORT-2EE701/2020, England/PORT-2EE710/2020, England/PORT-2EE72F/2020, England/PORT-2EE73E/2020, England/PORT-2EE75C/2020, England/PORT-2EE76B/2020, England/PORT-2EE77A/2020, England/PORT-2EE789/2020, England/PORT-2EE798/2020, England/PORT-2EE7A7/2020, England/PORT-2EE7B6/2020, England/PORT-2EE7C5/2020, England/PORT-2EE7D4/2020, England/PORT-2EE7E3/2020, England/PORT-2EE7F2/2020, England/PORT-2EE80E/2020, England/PORT-2EE82C/2020, England/PORT-2EE84A/2020, England/PORT-2EE859/2020, England/PORT-2EE868/2020, England/PORT-2EE877/2020, England/PORT-2EE886/2020, England/PORT-2EE895/2020, England/PORT-2EE8A4/2020, England/PORT-2EE8B3/2020, England/PORT-2EE8C2/2020, England/PORT-2EE8D1/2020, England/PORT-2EE8E0/2020, England/PORT-2EE91A/2020, England/PORT-2EE947/2020, England/PORT-2EE965/2020, England/PORT-2EE974/2020, England/PORT-2EE983/2021, England/PORT-2EE992/2021, England/PORT-2EE9A1/2021, England/PORT-2EE9B0/2020, England/PORT-2EE9CF/2020, England/PORT-2EE9DE/2020, England/PORT-2EEA08/2021, England/PORT-2EEA17/2021, England/PORT-2EEA26/2021, England/PORT-2EEA35/2021, England/PORT-2EEA44/2020, England/PORT-2EEA62/2020, England/PORT-2EEA71/2020, England/PORT-2EEA80/2020, England/PORT-2EEABD/2020, England/PORT-2EEAEA/2021, England/PORT-2EEAF9/2021, England/PORT-2EEB05/2021, England/PORT-2EEB14/2021, England/PORT-2EEB23/2021, England/PORT-2EEB32/2021, England/PORT-2EEB41/2021, England/PORT-2EEB50/2021, England/PORT-2EEB6F/2021, England/PORT-2EEB7E/2021, England/PORT-2EEB8D/2021, England/PORT-2EEB9C/2021, England/PORT-2EEBAB/2021, England/PORT-2EEBBA/2021, England/PORT-2EEBC9/2021, England/PORT-2EEBD8/2021, England/PORT-2EEBE7/2021, England/PORT-2EEBF6/2021, England/PORT-2EEC02/2021, England/PORT-2EEC20/2021, England/PORT-2EEC4E/2021, England/PORT-2EEC5D/2021, England/PORT-2EEC6C/2021, England/PORT-2EEC7B/2021, England/PORT-2EEC8A/2021, England/PORT-2EEC99/2021, England/PORT-2EECA8/2021, England/PORT-2EECB7/2021, England/PORT-2EECC6/2021, England/PORT-2EECE4/2021, England/PORT-2EECF3/2021, England/PORT-2EED0F/2021, England/PORT-2EED1E/2021, England/PORT-2EED2D/2021, England/PORT-2EED3C/2021, England/PORT-2EED4B/2021, England/PORT-2EED5A/2021, England/PORT-2EED69/2021, England/PORT-2EED78/2021, England/PORT-2EED87/2021, England/PORT-2EED96/2021, England/PORT-2EEDA5/2021, England/PORT-2EEDC3/2021, England/PORT-2EEDD2/2021, England/PORT-2EEDE1/2021, England/PORT-2EEE0C/2021, England/PORT-2EEE2A/2021, England/PORT-2EEE39/2021, England/PORT-2EEE48/2021, England/PORT-2EEE57/2021, England/PORT-2EEE75/2021, England/PORT-2EEE84/2021, England/PORT-2EEE93/2021, England/PORT-2EEEA2/2021, England/PORT-2EEEB1/2021, England/PORT-2EEEC0/2021, England/PORT-2EEEFD/2021, England/PORT-2EEF18/2021, England/PORT-2EEF27/2021, England/PORT-2EEF36/2021, England/PORT-2EEF45/2021, England/PORT-2EEF63/2021, England/PORT-2EEF72/2021, England/PORT-2EEF81/2021, England/PORT-2EEF90/2021, England/PORT-2EEFAF/2021, England/PORT-2EEFCD/2021, England/PORT-2EEFDC/2021, England/PORT-2EEFEB/2021, England/PORT-2EEFFA/2021, England/PORT-2EF005/2021, England/PORT-2EF023/2021, England/PORT-2EF041/2021, England/PORT-2EF050/2021, England/PORT-2EF06F/2021, England/PORT-2EF07E/2021, England/PORT-2EF08D/2021, England/PORT-2EF09C/2021, England/PORT-2EF0AB/2021, England/PORT-2EF0BA/2021, England/PORT-2EF0C9/2021, England/PORT-2EF0D8/2021, England/PORT-2EF0E7/2021, England/PORT-2EF0F6/2021, England/PORT-2EF102/2021, England/PORT-2EF111/2021, England/PORT-2EF120/2021, England/PORT-2EF13F/2021, England/PORT-2EF14E/2021, England/PORT-2EF17B/2021, England/PORT-2EF18A/2021, England/PORT-2EF199/2021, England/PORT-2EF1A8/2021, England/PORT-2EF1B7/2021, England/PORT-2EF1C6/2021, England/PORT-2EF1D5/2021, England/PORT-2EF1F3/2021, England/PORT-2EF20F/2021, England/PORT-2EF21E/2021, England/PORT-2EF22D/2021, England/PORT-2EF23C/2021, England/PORT-2EF278/2021, England/PORT-2EF287/2021, England/PORT-2EF296/2021, England/PORT-2EF2A5/2021, England/PORT-2EF2B4/2020, England/PORT-2EF2C3/2020, England/PORT-2EF2D2/2021, England/PORT-2EF2E1/2021, England/PORT-2EF2F0/2021, England/PORT-2EF30C/2021, England/PORT-2EF31B/2021, England/PORT-2EF32A/2021, England/PORT-2EF339/2021, England/PORT-2EF348/2021, England/PORT-2EF357/2021, England/PORT-2EF366/2021, England/PORT-2EF375/2021, England/PORT-2EF384/2021, England/PORT-2EF393/2021, England/PORT-2EF3A2/2021, England/PORT-2EF3B1/2021, England/PORT-2EF3C0/2021, England/PORT-2EF3DF/2021, England/PORT-2EF3EE/2021, England/PORT-2EF3FD/2021, England/PORT-2EF418/2021, England/PORT-2EF436/2021, England/PORT-2EF454/2021, England/PORT-2EF463/2021, England/PORT-2EF4AF/2021, England/PORT-2EF4BE/2021, England/PORT-2EF4DC/2021, England/PORT-2EF4EB/2021, England/PORT-2EF506/2021, England/PORT-2EF515/2021, England/PORT-2EF542/2021, England/PORT-2EF560/2021, England/PORT-2EF57F/2021, England/PORT-2EF58E/2021, England/PORT-2EF5BB/2021, England/PORT-2EF5CA/2021, England/PORT-2EF5D9/2021, England/PORT-2EF5E8/2021, England/PORT-2EF603/2021, England/PORT-2EF612/2021, England/PORT-2EF66D/2021, England/PORT-2EF6A9/2021, England/PORT-2EF6B8/2021, England/PORT-2EF6B8/2021, England/PORT-2EF6C7/2021, England/PORT-2EF6E5/2021, England/PORT-2EF6F4/2021, England/PORT-2EF700/2021, England/PORT-2EF71F/2021, England/PORT-2EF72E/2021, England/PORT-2EF75B/2021, England/PORT-2EF76A/2021, England/PORT-2EF779/2021, England/PORT-2EF779/2021, England/PORT-2EF797/2021, England/PORT-2EF7A6/2021, England/PORT-2EF7D3/2021, England/PORT-2EF7E2/2021, England/PORT-2EF7F1/2021, England/PORT-2EF80D/2021, England/PORT-2EF81C/2021, England/PORT-2EF82B/2021, England/PORT-2EF83A/2021, England/PORT-2EF849/2021, England/PORT-2EF858/2021, England/PORT-2EF867/2021, England/PORT-2EF876/2021, England/PORT-2EF885/2021, England/PORT-2EF894/2021, England/PORT-2EF8A3/2021, England/PORT-2EF8B2/2021, England/PORT-2EF8C1/2021, England/PORT-2EF8EF/2021, England/PORT-2EF8FE/2021, England/PORT-2EF937/2021, England/PORT-2EF946/2021, England/PORT-2EF955/2021, England/PORT-2EF964/2021, England/PORT-2EF973/2021, England/PORT-2EF982/2021, England/PORT-2EF9BF/2021, England/PORT-2EF9EC/2021, England/PORT-2EFA07/2021, England/PORT-2EFA34/2021, England/PORT-2EFA43/2021, England/PORT-2EFA52/2021, England/PORT-2EFA61/2021, England/PORT-2EFA8F/2021, England/PORT-2EFA9E/2021, England/PORT-2EFAAD/2021, England/PORT-2EFABC/2021, England/PORT-2EFAF8/2021, England/PORT-2EFB04/2021, England/PORT-2EFB13/2021, England/PORT-2EFB22/2021, England/PORT-2EFB31/2021, England/PORT-2EFB40/2021, England/PORT-2EFB5F/2021, England/PORT-2EFB6E/2021, England/PORT-2EFB7D/2021, England/PORT-2EFB8C/2021, England/PORT-2EFB9B/2021, England/PORT-2EFBAA/2021, England/PORT-2EFBB9/2021, England/PORT-2EFBC8/2021, England/PORT-2EFBD7/2021, England/PORT-2EFBE6/2021, England/PORT-2EFBF5/2021, England/PORT-2EFC01/2021, England/PORT-2EFC10/2021, England/PORT-2EFC2F/2021, England/PORT-2EFC3E/2021, England/PORT-2EFC7A/2021, England/PORT-2EFC89/2021, England/PORT-2EFC98/2021, England/PORT-2EFCA7/2021, England/PORT-2EFCC5/2021, England/PORT-2EFCD4/2021, England/PORT-2EFCE3/2021, England/PORT-2EFCF2/2021, England/PORT-2EFD0E/2021, England/PORT-2EFD1D/2021, England/PORT-2EFD2C/2021, England/PORT-2EFD3B/2021, England/PORT-2EFD4A/2021, England/PORT-2EFD59/2021, England/PORT-2EFD68/2021, England/PORT-2EFD77/2021, England/PORT-2EFD95/2021, England/PORT-2EFDA4/2021, England/PORT-2EFDB3/2021, England/PORT-2EFDC2/2021, England/PORT-2EFDD1/2021, England/PORT-2EFDE0/2021, England/PORT-2EFDFF/2021, England/PORT-2EFE0B/2021, England/PORT-2EFE65/2021, England/PORT-2EFE74/2021, England/PORT-2EFE83/2021, England/PORT-2EFEB0/2021, England/PORT-2EFEDE/2021, England/PORT-2EFEFC/2021, England/PORT-2EFF08/2021, England/PORT-2EFF26/2021, England/PORT-2EFF44/2021, England/PORT-2EFF71/2021, England/PORT-2EFF80/2021, England/PORT-2EFFAE/2021, England/PORT-2EFFBD/2021, England/PORT-2EFFEA/2021, England/PORT-2F0010/2020, England/PORT-2F002F/2020, England/PORT-2F006B/2020, England/PORT-2F007A/2020, England/PORT-2F0089/2020, England/PORT-2F0098/2021, England/PORT-2F00A7/2021, England/PORT-2F00B6/2021, England/PORT-2F00C5/2021, England/PORT-2F00D4/2021, England/PORT-2F00F2/2021, England/PORT-2F010E/2021, England/PORT-2F011D/2021, England/PORT-2F012C/2021, England/PORT-2F013B/2021, England/PORT-2F014A/2021, England/PORT-2F0159/2021, England/PORT-2F0168/2021, England/PORT-2F0177/2021, England/PORT-2F0186/2021, England/PORT-2F0195/2021, England/PORT-2F01A4/2021, England/PORT-2F01B3/2021, England/PORT-2F01C2/2021, England/PORT-2F01D1/2021, England/PORT-2F01FF/2021, England/PORT-2F021A/2021, England/PORT-2F0238/2021, England/PORT-2F0247/2021, England/PORT-2F0256/2021, England/PORT-2F0265/2021, England/PORT-2F0274/2021, England/PORT-2F0283/2021, England/PORT-2F0292/2021, England/PORT-2F02A1/2021, England/PORT-2F02DE/2021, England/PORT-2F02ED/2021, England/PORT-2F02FC/2021, England/PORT-2F0326/2021, England/PORT-2F0344/2021, England/PORT-2F0353/2021, England/PORT-2F0371/2021, England/PORT-2F039F/2021, England/PORT-2F03AE/2021, England/PORT-2F03BD/2021, England/PORT-2F03CC/2021, England/PORT-2F03DB/2021, England/PORT-2F03EA/2021, England/PORT-2F03F9/2021, England/PORT-2F0405/2021, England/PORT-2F0414/2021, England/PORT-2F0423/2021, England/PORT-2F0432/2021, England/PORT-2F0441/2021, England/PORT-2F0450/2021, England/PORT-2F046F/2021, England/PORT-2F047E/2021, England/PORT-2F04AB/2021, England/PORT-2F04D8/2021, England/PORT-2F0502/2021, England/PORT-2F054E/2021, England/PORT-2F057B/2021, England/PORT-2F05A8/2021, England/PORT-2F05C6/2021, England/PORT-2F05F3/2021, England/PORT-2F060F/2021, England/PORT-2F062D/2021, England/PORT-2F063C/2021, England/PORT-2F064B/2021, England/PORT-2F065A/2021, England/PORT-2F0669/2021, England/PORT-2F0678/2021, England/PORT-2F0696/2021, England/PORT-2F06A5/2021, England/PORT-2F06B4/2021, England/PORT-2F06C3/2021, England/PORT-2F06D2/2021, England/PORT-2F06E1/2021, England/PORT-2F072A/2021, England/PORT-2F0739/2021, England/PORT-2F0757/2021, England/PORT-2F0766/2021, England/PORT-2F0775/2021, England/PORT-2F0784/2021, England/PORT-2F0793/2021, England/PORT-2F07A2/2021, England/PORT-2F07C0/2021, England/PORT-2F07DF/2021, England/PORT-2F0809/2021, England/PORT-2F0863/2021, England/PORT-2F0872/2021, England/PORT-2F0881/2021, England/PORT-2F08BE/2021, England/PORT-2F08CD/2021, England/PORT-2F08DC/2021, England/PORT-2F08EB/2021, England/PORT-2F08FA/2021, England/PORT-2F0915/2021, England/PORT-2F0924/2021, England/PORT-2F0933/2021, England/PORT-2F0960/2021, England/PORT-2F097F/2021, England/PORT-2F098E/2021, England/PORT-2F099D/2021, England/PORT-2F09CA/2021, England/PORT-2F09E8/2021, England/PORT-2F0A30/2021, England/PORT-2F0A4F/2021, England/PORT-2F0A5E/2021, England/PORT-2F0A6D/2021, England/PORT-2F0A7C/2021, England/PORT-2F0A9A/2021, England/PORT-2F0AA9/2021, England/PORT-2F0AF4/2021, England/PORT-2F0B1F/2021, England/PORT-2F0B79/2021, England/PORT-2F0B88/2021, England/PORT-2F0B97/2021, England/PORT-2F0BA6/2021, England/PORT-2F0BC4/2021, England/PORT-2F0BD3/2021, England/PORT-2F0C1C/2021, England/PORT-2F0C2B/2021, England/PORT-2F0C3A/2021, England/PORT-2F0C49/2021, England/PORT-2F0C58/2021, England/PORT-2F0C67/2021, England/PORT-2F0C85/2021, England/PORT-2F0C94/2021, England/PORT-2F0CA3/2021, England/PORT-2F0CB2/2021, England/PORT-2F0CC1/2021, England/PORT-2F0D0A/2021, England/PORT-2F0D28/2021, England/PORT-2F0D64/2021, England/PORT-2F0D91/2021, England/PORT-2F0DCE/2021, England/PORT-2F0DFB/2021, England/PORT-2F0E16/2021, England/PORT-2F0E25/2021, England/PORT-2F0E8F/2021, England/PORT-2F0EAD/2021, England/PORT-2F0ECB/2021, England/PORT-2F0F04/2021, England/PORT-2F0F22/2021, England/PORT-2F0F31/2021, England/PORT-2F0F7D/2021, England/PORT-2F0F8C/2021, England/PORT-2F0FAA/2021, England/PORT-2F0FC8/2021, England/PORT-2F0FD7/2021, England/PORT-2F0FE6/2021, England/PORT-2F0FF5/2021, England/PORT-2F101F/2021, England/PORT-2F103D/2021, England/PORT-2F104C/2021, England/PORT-2F105B/2021, England/PORT-2F106A/2021, England/PORT-2F10D3/2021, England/PORT-2F10F1/2021, England/PORT-2F110D/2021, England/PORT-2F5066/2020, England/PORT-2F5075/2020, England/PORT-2F50A2/2020, England/PORT-2F50B1/2020, England/PORT-2F50C0/2020, England/PORT-2F50DF/2020, England/PORT-2F50EE/2020, England/PORT-2F5118/2020, England/PORT-2F5136/2020, England/PORT-2F5154/2020, England/PORT-2F5181/2020, England/PORT-2F51FA/2020, England/PORT-2F5260/2020, England/PORT-2F527F/2020, England/PORT-2F528E/2020, England/PORT-2F529D/2020, England/PORT-2F52CA/2020, England/PORT-2F52D9/2020, England/PORT-2F52F7/2020, England/PORT-2F5303/2020, England/PORT-2F534F/2020, England/PORT-2F53B8/2020, England/PORT-2F53D6/2020, England/PORT-2F545B/2020, England/PORT-2F546A/2020, England/PORT-2F5488/2020, England/PORT-2F5497/2020, England/PORT-2F54A6/2020, England/PORT-2F54B5/2020, England/PORT-2F54F1/2020, England/PORT-2F550D/2020, England/PORT-2F551C/2020, England/PORT-2F5594/2020, England/PORT-2F55A3/2020, England/PORT-2F55C1/2020, England/PORT-2F55EF/2020, England/PORT-2F55FE/2020, England/PORT-2F560A/2020, England/PORT-2F5619/2020, England/PORT-2F5628/2020, England/PORT-2F5646/2020, England/PORT-2F5673/2020, England/PORT-2F5691/2020, England/PORT-2F56BF/2020, England/PORT-2F56CE/2020, England/PORT-2F56DD/2020, England/PORT-2F5707/2020, England/PORT-2F5752/2020, England/PORT-2F5770/2020, England/PORT-2F578F/2020, England/PORT-2F57BC/2020, England/PORT-2F57DA/2020, England/PORT-2F57E9/2020, England/PORT-2F5804/2020, England/PORT-2F5CDB/2020, England/PORT-2F5CEA/2020, England/PORT-2F5CF9/2020, England/PORT-2F5D05/2020, England/PORT-2F5D14/2020, England/PORT-2F5D23/2020, England/PORT-2F5D32/2020, England/PORT-2F5D41/2020, England/PORT-2F5D50/2020, England/PORT-2F5D9C/2020, England/PORT-2F5DAB/2020, England/PORT-2F5DBA/2020, England/PORT-2F5DC9/2020, England/PORT-2F5DD8/2020, England/PORT-2F5DE7/2020, England/PORT-2F5DF6/2020, England/PORT-2F5E11/2020, England/PORT-2F5E3F/2020, England/PORT-2F5E4E/2020, England/PORT-2F5E5D/2020, England/PORT-2F5E7B/2020, England/PORT-2F5EA8/2020, England/PORT-2F5EB7/2020, England/PORT-2F5EC6/2020, England/PORT-2F5ED5/2020, England/PORT-2F5EE4/2020, England/PORT-2F5EF3/2020, England/PORT-2F5F3C/2020, England/PORT-2F5F4B/2020, England/PORT-2F5F5A/2020, England/PORT-2F5F69/2020, England/PORT-2F5F87/2020, England/PORT-2F5F96/2020, England/PORT-2F5FB4/2020, England/PORT-2F5FD2/2020, England/PORT-2F5FF0/2020, England/PORT-2F600B/2020, England/PORT-2F6038/2020, England/PORT-2F6047/2020, England/PORT-2F6056/2020, England/PORT-2F6065/2020, England/PORT-2F6074/2020, England/PORT-2F6092/2020, England/PORT-2F60A1/2020, England/PORT-2F60B0/2020, England/PORT-2F60CF/2020, England/PORT-2F60DE/2020, England/PORT-2F60FC/2020, England/PORT-2F6117/2020, England/PORT-2F6126/2020, England/PORT-2F6135/2020, England/PORT-2F6144/2020, England/PORT-2F6153/2020, England/PORT-2F6162/2020, England/PORT-2F6171/2020, England/PORT-2F61AE/2020, England/PORT-2F61BD/2020, England/PORT-2F61EA/2020, England/PORT-2F61F9/2020, England/PORT-2F6214/2020, England/PORT-2F6223/2020, England/PORT-2F6232/2020, England/PORT-2F628D/2020, England/PORT-2F629C/2020, England/PORT-2F62AB/2020, England/PORT-2F62D8/2020, England/PORT-2F62E7/2020, England/PORT-2F6302/2020, England/QEUH-9D2CCE/2020, England/QEUH-9D2CDD/2020, England/QEUH-9D2D16/2020, England/QEUH-9D2D52/2020, England/QEUH-9D2D8F/2020, England/QEUH-9D2D9E/2020, England/QEUH-9D2F89/2020, England/QEUH-9D2FA7/2020, England/QEUH-9D2FE3/2020, England/QEUH-9D3094/2020, England/QEUH-9D30EF/2020, England/QEUH-9D3119/2020, England/QEUH-9D3128/2020, England/QEUH-9D3164/2020, England/QEUH-9D3173/2020, England/QEUH-9D3182/2020, England/QEUH-9D3191/2020, England/QEUH-9D31BF/2020, England/QEUH-9D31DD/2020, England/QEUH-9D3207/2020, England/QEUH-9D3225/2020, England/QEUH-9D3243/2020, England/QEUH-9D3261/2020, England/QEUH-9D3270/2020, England/QEUH-9D32DA/2020, England/QEUH-9D32E9/2020, England/QEUH-9D32F8/2020, England/QEUH-9D3304/2020, England/QEUH-9D3313/2020, England/QEUH-9D3322/2020, England/QEUH-9D3331/2020, England/QEUH-9D3340/2020, England/QEUH-9D335F/2020, England/QEUH-9D336E/2020, England/QEUH-9D337D/2020, England/QEUH-9D343E/2020, England/QEUH-9D344D/2020, England/QEUH-9D34D4/2020, England/QEUH-9D34E3/2020, England/QEUH-9D3568/2020, England/QEUH-9D3595/2020, England/QEUH-9D35A4/2020, England/QEUH-9D35B3/2020, England/QEUH-9D35C2/2020, England/QEUH-9D35E0/2020, England/QEUH-9D35FF/2020, England/QEUH-9D360B/2020, England/QEUH-A9D271/2020, England/QEUH-A9D280/2020, England/QEUH-A9D29F/2020, England/QEUH-A9D305/2020, England/QEUH-A9D37E/2020, England/QEUH-A9D666/2020, England/QEUH-A9D675/2020, England/QEUH-A9D684/2020, England/QEUH-A9D693/2020, England/QEUH-A9D6B1/2020, England/QEUH-A9D6C0/2020, England/QEUH-A9D6DF/2020, England/QEUH-A9D6EE/2020, England/QEUH-A9D709/2020, England/QEUH-A9D718/2020, England/QEUH-A9D727/2020, England/QEUH-A9D745/2020, England/QEUH-A9D781/2020, England/QEUH-A9D833/2020, England/QEUH-A9D842/2020, England/QEUH-A9D851/2020, England/QEUH-A9D87F/2020, England/QEUH-A9D88E/2020, England/QEUH-A9D8AC/2020, England/QEUH-A9D8BB/2020, England/QEUH-A9D8D9/2020, England/QEUH-A9D8E8/2020, England/QEUH-A9D912/2020, England/QEUH-A9D921/2020, England/QEUH-A9D94F/2020, England/QEUH-A9E094/2020, England/QEUH-A9E0A3/2020, England/QEUH-A9E0C1/2020, England/QEUH-A9E119/2020, England/QEUH-A9E119/2020, England/QEUH-A9E164/2020, England/QEUH-A9E173/2020, England/QEUH-A9E173/2020, England/QEUH-A9E182/2020, England/QEUH-A9E252/2020, England/QEUH-A9E270/2020, England/QEUH-A9E5FF/2020, England/QEUH-A9E60B/2020, England/QEUH-A9E629/2020, England/QEUH-A9E638/2020, England/QEUH-A9E674/2020, England/RAND-125AB7A/2021, England/RAND-125AE9F/2021, England/RAND-125AEAE/2021, England/RAND-125AEBD/2021, England/RAND-125AECC/2021, England/RAND-125AEDB/2021, England/RAND-125AEEA/2021, England/RAND-125AEF9/2021, England/RAND-125AF05/2021, England/RAND-125AF8D/2021, England/RAND-125AF9C/2021, England/RAND-125AFAB/2021, England/RAND-125B098/2021, England/RAND-125B0A7/2021, England/RAND-125B0B6/2021, England/RAND-125B0C5/2021, England/RAND-125B0D4/2021, England/RAND-125B0E3/2021, England/RAND-125B0F2/2021, England/RAND-125B10E/2021, England/RAND-125B11D/2021, England/RAND-125B12C/2021, England/RAND-125B13B/2021, England/RAND-125B1C2/2021, England/RAND-125B1D1/2021, England/RAND-125B1E0/2021, England/RAND-125B1FF/2021, England/RAND-125B20B/2021, England/RAND-125B21A/2021, England/RAND-125B229/2021, England/RAND-125B238/2021, England/RAND-125B247/2021, England/RAND-125B256/2021, England/RAND-125B265/2021, England/RAND-125B274/2021, England/RAND-125B283/2021, England/RAND-125B292/2021, England/RAND-125B2A1/2021, England/RAND-125B2B0/2021, England/RAND-125B2CF/2021, England/RAND-125B2DE/2021, England/RAND-125B2ED/2021, England/RAND-125B2FC/2021, England/RAND-125B308/2021, England/RAND-125B317/2021, England/RAND-125B326/2021, England/RAND-125B335/2021, England/RAND-125B344/2021, England/RAND-125B353/2021, England/RAND-125B362/2021, England/RAND-125B371/2021, England/RAND-125B380/2021, England/RAND-125B39F/2021, England/RAND-125B3AE/2021, England/RAND-125B3BD/2021, England/RAND-125B3CC/2021, England/RAND-125B3DB/2021, England/RAND-125B3EA/2021, England/RAND-125B441/2021, England/RAND-125B450/2021, England/RAND-125B46F/2021, England/RAND-125B4E7/2021, England/RAND-125B5C6/2021, England/RAND-125B5D5/2021, England/RAND-125B5E4/2021, England/RAND-125B5F3/2021, England/RAND-125B60F/2021, England/RAND-125B61E/2021, England/RAND-125B62D/2021, England/RAND-125B63C/2021, England/RAND-125B64B/2021, England/RAND-125B65A/2021, England/RAND-125B669/2021, England/RAND-125B678/2021, England/RAND-125B687/2021, England/RAND-125B696/2021, England/RAND-125B6A5/2021, England/RAND-125B6B4/2021, England/RAND-125B6C3/2021, England/RAND-125B6D2/2021, Northern_Ireland/RAND-125B4F6/2021, Northern_Ireland/RAND-125B502/2021, Northern_Ireland/RAND-125B511/2021, Northern_Ireland/RAND-125B520/2021, Northern_Ireland/RAND-125B53F/2021, Northern_Ireland/RAND-125B54E/2021, Scotland/MILK-9C46B2/2020, Scotland/MILK-9D51BD/2020, Scotland/QEUH-9D31EC/2020, Scotland/QEUH-9D3252/2020, Scotland/QEUH-9D328F/2020, Scotland/QEUH-9D329E/2020, Scotland/QEUH-9D32BC/2020, Scotland/QEUH-9D32CB/2020, Scotland/QEUH-A9D262/2020, Scotland/QEUH-A9D2AE/2020, Scotland/QEUH-A9D2EA/2020, Scotland/QEUH-A9D2F9/2020, Scotland/QEUH-A9D323/2020, Scotland/QEUH-A9D332/2020, Scotland/QEUH-A9D350/2020, Scotland/QEUH-A9D860/2020, Scotland/QEUH-A9D903/2020, Scotland/QEUH-A9E137/2020, Scotland/QEUH-A9E155/2020, Scotland/QEUH-A9E1DD/2020, Scotland/QEUH-A9E1EC/2020, Scotland/QEUH-A9E216/2020, Scotland/QEUH-A9E692/2020, Wales/ALDP-12D2309/2021, Wales/ALDP-12D2381/2021, Wales/ALDP-12D2381/2021, Wales/ALDP-12D2503/2021, Wales/ALDP-12D25E5/2021, Wales/ALDP-12D25E5/2021, Wales/ALDP-12D2767/2021, Wales/ALDP-12D2767/2021, Wales/ALDP-12D2785/2021, Wales/ALDP-12D2785/2021, Wales/ALDP-12D2828/2021, Wales/ALDP-12D2828/2021, Wales/ALDP-12DB9D1/2021, Wales/ALDP-12DBD20/2021, Wales/ALDP-12DBD7B/2021, Wales/ALDP-12DBDA8/2021, Wales/ALDP-12DBDB7/2021, Wales/ALDP-12DBE2D/2021, Wales/ALDP-12DBE5A/2021, Wales/ALDP-12DBF93/2021, Wales/ALDP-12DBFDF/2021, Wales/ALDP-12DC053/2021, Wales/ALDP-12DC09F/2021, Wales/ALDP-12DC105/2021, Wales/ALDP-12DC1C9/2021, Wales/ALDP-12DC1F6/2021, Wales/ALDP-12DC202/2021, Wales/ALDP-12DC299/2021, Wales/ALDP-12DC2E4/2021, Wales/ALDP-12DC31E/2021, Wales/ALDP-12DC466/2021, Wales/ALDP-12DC4DF/2021, Wales/ALDP-12DC5DC/2021, Wales/ALDP-12DC83D/2021, Wales/ALDP-132453E/2021, Wales/ALDP-B1C9FC/2020, Wales/ALDP-B1CA08/2020, Wales/ALDP-B1CA17/2020, Wales/ALDP-B1CA26/2020, Wales/ALDP-B1CA53/2020, Wales/ALDP-B1CACC/2020, Wales/ALDP-B1CAF9/2020, Wales/ALDP-B1CB32/2020, Wales/ALDP-B1CB6F/2020, Wales/ALDP-B1CBC9/2020, Wales/ALDP-B1CBD8/2020, Wales/ALDP-B1CC11/2020, Wales/ALDP-B1CC7B/2020, Wales/ALDP-B1DCB6/2020, Wales/ALDP-B1DCC5/2020, Wales/ALDP-B1DCE3/2020, Wales/ALDP-B1DCF2/2020, Wales/ALDP-B1DD1D/2020, Wales/ALDP-B1DD3B/2020, Wales/ALDP-B1DD4A/2020, Wales/ALDP-B1DD59/2020, Wales/ALDP-B1DD68/2020, Wales/ALDP-B1DD95/2020, Wales/ALDP-B1DDA4/2020, Wales/ALDP-B1DF71/2020, Wales/ALDP-B1DF80/2020, Wales/ALDP-B1DF9F/2020, Wales/ALDP-B1DFBD/2020, Wales/MILK-1324B2D/2021, Wales/MILK-9C4A98/2020, Wales/MILK-9D5065/2020, Wales/MILK-9D526F/2020, Wales/MILK-9D529C/2020, Wales/MILK-9D52AB/2020, Wales/MILK-9D52BA/2020, Wales/MILK-9D53A8/2020, Wales/MILK-9D53D5/2020, Wales/MILK-9D551B/2020, Wales/MILK-9D552A/2020, Wales/MILK-9D5548/2020, Wales/MILK-9D5566/2020, Wales/MILK-9D5584/2020, Wales/MILK-9D5593/2020, Wales/MILK-9D55A2/2020, Wales/MILK-9D55C0/2020, Wales/MILK-9D55DF/2020, Wales/MILK-9D55FD/2020, Wales/MILK-9D56DC/2020, Wales/MILK-9D56EB/2020, Wales/MILK-A23B48/2020, Wales/MILK-A23F1F/2020, Wales/MILK-A23F2E/2020, Wales/MILK-A23F3D/2020, Wales/MILK-A23F79/2020, Wales/MILK-A23F79/2020, Wales/MILK-A23F79/2020, Wales/MILK-A23F79/2020, Wales/QEUH-9D2F7A/2020, Wales/QEUH-9D3586/2020
Centre for Enzyme Innovation, University of Portsmouth / Translational Research Laboratory, Portsmouth Hospitals NHS Trust / Hampshire Hospitals NHS Foundation Trust / Bournemouth University / University Hospitals Dorset NHS Foundation Trust / Brighton and Sussex University Hospitals NHS Trust / Dartford and Gravesham NHS Trust / Isle of Wight NHS Trust / Maidstone and Tunbridge Wells NHS Trust / University Hospital Southampton NHS Foundation Trust	England/PHESW-YYBDB4D/2021, England/PHESW-YYBDBFQ/2021, England/PHESW-YYBDBKR/2021, England/PHESW-YYBDBOZ/2021, England/PHESW-YYBDF1X/2021, England/PHESW-YYBDF3B/2021, England/PHESW-YYBDF57/2020, England/PHESW-YYBDF6Z/2020, England/PHESW-YYBDF8G/2020, England/PHESW-YYBDF9I/2021, England/PHESW-YYBDFAD/2021, England/PHESW-YYBDFB1/2021, England/PHESW-YYBDFH5/2021, England/PHESW-YYBDFIJ/2021, England/PHESW-YYBDFM6/2021, England/PHESW-YYBDFWM/2021, England/PHESW-YYBDFXS/2020, England/PHESW-YYBDFZF/2021, England/PHESW-YYBDGBT/2021, England/PHESW-YYBDGRM/2021, England/PHESW-YYBDGYU/2020, England/PHESW-YYBDN3R/2021, England/PHESW-YYBDN4N/2021, England/PHESW-YYBDN64/2021, England/PHESW-YYBDN8J/2021, England/PHESW-YYBDN9A/2021, England/PHESW-YYBDNGM/2021, England/PHESW-YYBDNH6/2021, England/PHESW-YYBDNKD/2021, England/PHESW-YYBDNRX/2021, England/PHESW-YYBDNTW/2021, England/PHESW-YYBDR6A/2020, England/PHESW-YYBDR74/2020, England/PHESW-YYBDR88/2021, England/PHESW-YYBDRC7/2021, England/PHESW-YYBDRGJ/2021, England/PHESW-YYBDRP5/2021, England/PHESW-YYBDRQ3/2021, England/PHESW-YYBDRSE/2020, England/PHESW-YYBDY4R/2021, England/PHESW-YYBDYGP/2020, England/PHESW-YYBDYHY/2020, England/PHESW-YYBDYIQ/2021, England/PHESW-YYBDYMD/2021, England/PHESW-YYBDYP9/2021, England/PHESW-YYBDYTS/2021, England/PHESW-YYBDYWO/2021, England/PHESW-YYBN65G/2020, England/PHESW-YYBN67N/2020, England/PHESW-YYBN696/2020, England/PHESW-YYBN6DZ/2020, England/PHESW-YYBN6I1/2020, England/PHESW-YYBN6KJ/2020, England/PHESW-YYBN6N3/2021, England/PHESW-YYBN6QB/2020, England/PHESW-YYBN6T4/2020, England/PHESW-YYBN6Y7/2021, England/PHESW-YYBN73M/2020, England/PHESW-YYBN76B/2020, England/PHESW-YYBN799/2021, England/PHESW-YYBN7AP/2020, England/PHESW-YYBN7BH/2020, England/PHESW-YYBN7G1/2020, England/PHESW-YYBN7ME/2021, England/PHESW-YYBN9B4/2020, England/PHESW-YYBN9F1/2020, England/PHESW-YYBN9KE/2021, England/PHESW-YYBN9RW/2020, England/PHESW-YYBN9T3/2020, England/PHESW-YYBN9UI/2021, England/PHESW-YYBN9WU/2021, England/PHESW-YYBN9ZP/2021, England/PHESW-YYBNHFI/2020, England/PHESW-YYBNHJP/2020, England/PHESW-YYBNHN5/2020, England/PHESW-YYBNHPF/2020, England/PHESW-YYBNHS1/2020, England/PHESW-YYBNHTH/2020, England/PHESW-YYBNHY9/2020, England/PHESW-YYBNHZO/2020, England/PORT-1E70CF7/2021, England/PORT-1E70D21/2021, England/PORT-1E70D30/2021, England/PORT-1E70D6D/2021, England/PORT-1E72F56/2021, England/PORT-1E72F65/2021, England/PORT-1E72F83/2021, England/PORT-1E72F92/2021, England/PORT-1E72FB0/2021, England/PORT-1E73025/2021, England/PORT-1E73034/2021, England/PORT-1E73043/2021, England/PORT-1E730E9/2021, England/PORT-1E73131/2021, England/PORT-1E7315F/2021, England/PORT-1E7316E/2021, England/PORT-1E7319B/2021, England/PORT-1E731AA/2021, England/PORT-1E731C8/2021, England/PORT-1E7324D/2021, England/PORT-1E7325C/2021, England/PORT-1E73289/2021, England/PORT-1E73298/2021, England/PORT-1E732A7/2021, England/PORT-1E732B6/2021, England/PORT-1E732D4/2021, England/PORT-1E732E3/2021, England/PORT-1E732F2/2021, England/PORT-1E7330E/2021, England/PORT-1E7331D/2021, England/PORT-1E7332C/2021, England/PORT-1E7333B/2021, England/PORT-1E7334A/2021, England/PORT-1E73359/2021, England/PORT-1E73377/2021, England/PORT-1E73386/2021, England/PORT-1E73395/2021, England/PORT-1E733A4/2021, England/PORT-1E733B3/2021, England/PORT-1E733C2/2021, England/PORT-1E733E0/2021, England/PORT-1E733FF/2021, England/PORT-1E7341A/2021, England/PORT-1E73429/2021, England/PORT-1E73438/2021, England/PORT-1E73447/2021, England/PORT-1E73456/2021, England/PORT-1E73465/2021, England/PORT-1E73474/2021, England/PORT-1E73483/2021, England/PORT-1E73492/2021, England/PORT-1E734A1/2021, England/PORT-1E734B0/2021, England/PORT-1E734ED/2021, England/PORT-1E734FC/2021, England/PORT-1E73517/2021, England/PORT-1E73526/2021, England/PORT-1E73535/2021, England/PORT-1E73571/2021, England/PORT-1E73580/2021, England/PORT-1E7359F/2021, England/PORT-1E735CC/2021, England/PORT-1E735F9/2021, England/PORT-1E73605/2021, England/PORT-1E73623/2021, England/PORT-1E73632/2021, England/PORT-1E73641/2021, England/PORT-1E73650/2021, England/PORT-1E7367E/2021, England/PORT-1E736AB/2021, England/PORT-1E736BA/2021, England/PORT-1E736C9/2021, England/PORT-1E7375D/2021, England/PORT-1E7376C/2021, England/PORT-1E7377B/2021, England/PORT-1E737A8/2021, England/PORT-1E737C6/2021, England/PORT-1E737E4/2021, England/PORT-1E7385A/2021, England/PORT-1E73887/2021, England/PORT-1E73896/2021, England/PORT-1E738C3/2021, England/PORT-1E738F0/2021, England/PORT-1E73939/2021, England/PORT-1E73948/2021, England/PORT-1E73984/2021, England/PORT-1E739A2/2021, England/PORT-1E739C0/2021, England/PORT-1E739EE/2021, England/PORT-1E739FD/2021, England/PORT-1E73A09/2021, England/PORT-1E73A81/2021, England/PORT-1E73A90/2021, England/PORT-1E73AEB/2021, England/PORT-1E73B9D/2021, England/PORT-1E73B9D/2021, England/PORT-1E73BE8/2021, England/PORT-1E73BE8/2021, England/PORT-1E73C5E/2021, England/PORT-1E73C5E/2021, England/PORT-1E73CA9/2021, England/PORT-1E73CA9/2021, England/PORT-1E73CB8/2021, England/PORT-1E73CB8/2021, England/PORT-1E73CD6/2021, England/PORT-1E73CD6/2021, England/PORT-1E73CF4/2021, England/PORT-1E73CF4/2021, England/PORT-1E73D1F/2021, England/PORT-1E73D1F/2021, England/PORT-1E73D4C/2021, England/PORT-1E73D4C/2021, England/PORT-1E73DD3/2021, England/PORT-1E73DD3/2021, England/PORT-1E73E3A/2021, England/PORT-1E73E3A/2021, England/PORT-1E73E49/2021, England/PORT-1E73E49/2021, England/PORT-1E73E67/2021, England/PORT-1E73E67/2021, England/PORT-1E73EA3/2021, England/PORT-1E73EA3/2021, England/PORT-1E73EB2/2021, England/PORT-1E73EB2/2021, England/PORT-1E73F37/2021, England/PORT-1E73F37/2021, England/PORT-1E73F46/2021, England/PORT-1E73F46/2021, England/PORT-1E73F82/2021, England/PORT-1E73F82/2021, England/PORT-1E73FA0/2021, England/PORT-1E73FA0/2021, England/PORT-1E73FCE/2021, England/PORT-1E73FCE/2021, England/PORT-1E73FEC/2021, England/PORT-1E73FEC/2021, England/PORT-1E73FFB/2021, England/PORT-1E73FFB/2021, England/PORT-1E74024/2021, England/PORT-1E74024/2021, England/PORT-1E74051/2021, England/PORT-1E74051/2021, England/PORT-1E74060/2021, England/PORT-1E74060/2021, England/PORT-1E7407F/2021, England/PORT-1E7407F/2021, England/PORT-1E740BB/2021, England/PORT-1E740BB/2021, England/PORT-1E740D9/2021, England/PORT-1E740D9/2021, England/PORT-1E740E8/2021, England/PORT-1E740E8/2021, England/PORT-1E74112/2021, England/PORT-1E74112/2021, England/PORT-1E74130/2021, England/PORT-1E74130/2021, England/PORT-1E7416D/2021, England/PORT-1E7416D/2021, England/PORT-1E741A9/2021, England/PORT-1E741A9/2021, England/PORT-1E742A6/2021, England/PORT-1E742A6/2021, England/PORT-1E742D3/2021, England/PORT-1E742D3/2021, England/PORT-1E74349/2021, England/PORT-1E74349/2021, England/PORT-1E74385/2021, England/PORT-1E74385/2021, England/PORT-1E743EF/2021, England/PORT-1E743EF/2021, England/PORT-1E7440A/2021, England/PORT-1E7440A/2021, England/PORT-1E744DD/2021, England/PORT-1E744DD/2021, England/PORT-1E74507/2021, England/PORT-1E74507/2021, England/PORT-1E74543/2021, England/PORT-1E74543/2021, England/PORT-1E74561/2021, England/PORT-1E74561/2021, England/PORT-1E74570/2021, England/PORT-1E74570/2021, England/PORT-1E745BC/2021, England/PORT-1E745BC/2021, England/PORT-1E745CB/2021, England/PORT-1E745CB/2021, England/PORT-1E745E9/2021, England/PORT-1E745E9/2021, England/PORT-1E74640/2021, England/PORT-1E74640/2021, England/PORT-1E7468C/2021, England/PORT-1E7468C/2021, England/PORT-1E7469B/2021, England/PORT-1E7469B/2021, England/PORT-1E746AA/2021, England/PORT-1E746AA/2021, England/PORT-1E746E6/2021, England/PORT-1E746E6/2021, England/PORT-1E746F5/2021, England/PORT-1E746F5/2021, England/PORT-1E74710/2021, England/PORT-1E74710/2021, England/PORT-1E74798/2021, England/PORT-1E747B6/2021, England/PORT-1E747E3/2021, England/PORT-1E7483B/2021, England/PORT-1E748A4/2021, England/PORT-1E748B3/2021, England/PORT-1E748D1/2021, England/PORT-1E748E0/2021, England/PORT-1E7491A/2021, England/PORT-1E74947/2021, England/PORT-1E74956/2021, England/PORT-1E74965/2021, England/PORT-1E74974/2021, England/PORT-1E74992/2021, England/PORT-1E749A1/2021, England/PORT-1E749B0/2021, England/PORT-1E749ED/2021, England/PORT-1E749FC/2021, England/PORT-1E74A08/2021, England/PORT-1E74A26/2021, England/PORT-1E74A44/2021, England/PORT-1E74A71/2021, England/PORT-1E74AAE/2021, England/PORT-1E74ABD/2021, England/PORT-1E74ACC/2021, England/PORT-1E74ADB/2021, England/PORT-1E74B14/2021, England/PORT-1E74B23/2021, England/PORT-1E74B41/2021, England/PORT-1E74B50/2021, England/PORT-1E74BAB/2021, England/PORT-1E74BBA/2021, England/PORT-1E74BC9/2021, England/PORT-1E74BD8/2021, England/PORT-1E74BE7/2021, England/PORT-1E74C02/2021, England/PORT-1E74C20/2021, England/PORT-1E74C4E/2021, England/PORT-1E74C5D/2021, England/PORT-1E74C6C/2021, England/PORT-1E74C7B/2021, England/PORT-1E74CB7/2021, England/PORT-1E74CC6/2021, England/PORT-1E74CE4/2021, England/PORT-1E74D1E/2021, England/PORT-1E74D3C/2021, England/PORT-1E74D78/2021, England/PORT-1E74DA5/2021, England/PORT-1E74EB1/2021, England/PORT-1E74EEE/2021, England/PORT-1E74EFD/2021, England/PORT-1E74F09/2021, England/PORT-1E74F36/2021, England/PORT-1E74F54/2021, England/PORT-1E74F63/2021, England/PORT-1E74F72/2021, England/PORT-1E74FAF/2021, England/PORT-1E74FBE/2021, England/PORT-1E74FCD/2021, England/PORT-1E74FFA/2021, England/PORT-1E75023/2021, England/PORT-1E75032/2021, England/PORT-1E75041/2021, England/PORT-1E75050/2021, England/PORT-1E7507E/2021, England/PORT-1E7509C/2021, England/PORT-1E750AB/2021, England/PORT-1E750BA/2021, England/PORT-1E750D8/2021, England/PORT-1E750F6/2021, England/PORT-1E75102/2021, England/PORT-1E75111/2021, England/PORT-1E75120/2021, England/PORT-1E7513F/2021, England/PORT-1E7516C/2021, England/PORT-1E7517B/2021, England/PORT-1E7518A/2021, England/PORT-1E751C6/2021, England/PORT-1E7524B/2021, England/PORT-1E7525A/2021, England/PORT-1E75287/2021, England/PORT-1E75296/2021, England/PORT-1E752A5/2021, England/PORT-1E752B4/2021, England/PORT-1E752D2/2021, England/PORT-1E752E1/2021, England/PORT-1E752F0/2021, England/PORT-1E75339/2021, England/PORT-1E75366/2021, England/PORT-1E75393/2021, England/PORT-1E753B1/2021, England/PORT-1E753DF/2021, England/PORT-1E753EE/2021, England/PORT-1E753FD/2021, England/PORT-1E75418/2021, England/PORT-1E75427/2021, England/PORT-1E75436/2021, England/PORT-1E75463/2021, England/PORT-1E754BE/2021, England/PORT-1E754DC/2021, England/PORT-1E754EB/2021, England/PORT-1E75506/2021, England/PORT-1E75524/2021, England/PORT-1E7557F/2021, England/PORT-1E755BB/2021, England/PORT-1E75621/2021, England/PORT-1E7564F/2021, England/PORT-1E7565E/2021, England/PORT-1E7569A/2021, England/PORT-1E7569A/2021, England/PORT-1E756C7/2021, England/PORT-1E756C7/2021, England/PORT-1E756D6/2021, England/PORT-1E756D6/2021, England/PORT-1E756E5/2021, England/PORT-1E756E5/2021, England/PORT-1E7572E/2021, England/PORT-1E7572E/2021, England/PORT-1E7573D/2021, England/PORT-1E7573D/2021, England/PORT-1E7575B/2021, England/PORT-1E7575B/2021, England/PORT-1E7576A/2021, England/PORT-1E7576A/2021, England/PORT-1E75779/2021, England/PORT-1E75779/2021, England/PORT-1E75797/2021, England/PORT-1E75797/2021, England/PORT-1E757A6/2021, England/PORT-1E757A6/2021, England/PORT-1E757C4/2021, England/PORT-1E757C4/2021, England/PORT-1E757D3/2021, England/PORT-1E757D3/2021, England/PORT-1E7583A/2021, England/PORT-1E7583A/2021, England/PORT-1E75849/2021, England/PORT-1E75849/2021, England/PORT-1E75858/2021, England/PORT-1E75858/2021, England/PORT-1E75876/2021, England/PORT-1E75876/2021, England/PORT-1E75885/2021, England/PORT-1E75885/2021, England/PORT-1E758FE/2021, England/PORT-1E758FE/2021, England/PORT-1E75991/2021, England/PORT-1E75991/2021, England/PORT-1E759A0/2021, England/PORT-1E759A0/2021, England/PORT-1E759EC/2021, England/PORT-1E759EC/2021, England/PORT-1E75A34/2021, England/PORT-1E75A34/2021, England/PORT-1E75A52/2021, England/PORT-1E75A52/2021, England/PORT-1E75A61/2021, England/PORT-1E75A61/2021, England/PORT-1E75A9E/2021, England/PORT-1E75A9E/2021, England/PORT-1E75ACB/2021, England/PORT-1E75ACB/2021, England/PORT-1E75AE9/2021, England/PORT-1E75AE9/2021, England/PORT-1E75B22/2021, England/PORT-1E75B22/2021, England/PORT-1E75B40/2021, England/PORT-1E75B40/2021, England/PORT-1E75B6E/2021, England/PORT-1E75B6E/2021, England/PORT-1E75B7D/2021, England/PORT-1E75B7D/2021, England/PORT-1E75C01/2021, England/PORT-1E75C01/2021, England/PORT-1E75C2F/2021, England/PORT-1E75C2F/2021, England/PORT-1E75C3E/2021, England/PORT-1E75C3E/2021, England/PORT-1E75C4D/2021, England/PORT-1E75C4D/2021, England/PORT-1E75C5C/2021, England/PORT-1E75C5C/2021, England/PORT-1E75C7A/2021, England/PORT-1E75C7A/2021, England/PORT-1E75CB6/2021, England/PORT-1E75CB6/2021, England/PORT-1E75CC5/2021, England/PORT-1E75CC5/2021, England/PORT-1E75CD4/2021, England/PORT-1E75CD4/2021, England/PORT-1E75CF2/2021, England/PORT-1E75CF2/2021, England/PORT-1E75D2C/2021, England/PORT-1E75D2C/2021, England/PORT-1E75D95/2021, England/PORT-1E75D95/2021, England/PORT-1E75DA4/2021, England/PORT-1E75DA4/2021, England/PORT-1E75DB3/2021, England/PORT-1E75DB3/2021, England/PORT-1E75DE0/2021, England/PORT-1E75DE0/2021, England/PORT-1E75DFF/2021, England/PORT-1E75DFF/2021, England/PORT-1E75E0B/2021, England/PORT-1E75E0B/2021, England/PORT-1E75E1A/2021, England/PORT-1E75E1A/2021, England/PORT-1E75E29/2021, England/PORT-1E75E29/2021, England/PORT-1E75E38/2021, England/PORT-1E75E38/2021, England/PORT-1E75E56/2021, England/PORT-1E75E56/2021, England/PORT-1E75E74/2021, England/PORT-1E75E74/2021, England/PORT-1E75E83/2021, England/PORT-1E75E83/2021, England/PORT-1E75E92/2021, England/PORT-1E75E92/2021, England/PORT-1E75EA1/2021, England/PORT-1E75EA1/2021, England/PORT-1E75EB0/2021, England/PORT-1E75EB0/2021, England/PORT-1E75EDE/2021, England/PORT-1E75EDE/2021, England/PORT-1E75F26/2021, England/PORT-1E75F26/2021, England/PORT-1E75F62/2021, England/PORT-1E75F62/2021, England/PORT-1E75F71/2021, England/PORT-1E75F71/2021, England/PORT-1E75FAE/2021, England/PORT-1E75FCC/2021, England/PORT-1E75FEA/2021, England/PORT-1E76013/2021, England/PORT-1E76022/2021, England/PORT-1E7605F/2021, England/PORT-1E7607D/2021, England/PORT-1E760AA/2021, England/PORT-1E760C8/2021, England/PORT-1E76110/2021, England/PORT-1E7612F/2021, England/PORT-1E7614D/2021, England/PORT-1E7615C/2021, England/PORT-1E7616B/2021, England/PORT-1E7617A/2021, England/PORT-1E76189/2021, England/PORT-1E761B6/2021, England/PORT-1E761D4/2021, England/PORT-1E761E3/2021, England/PORT-1E7620E/2021, England/PORT-1E7623B/2021, England/PORT-1E76286/2021, England/PORT-1E76295/2021, England/PORT-1E762B3/2021, England/PORT-1E762E0/2021, England/PORT-1E762FF/2021, England/PORT-1E7630B/2021, England/PORT-1E7631A/2021, England/PORT-1E76329/2021, England/PORT-1E76356/2021, England/PORT-1E76374/2021, England/PORT-1E76392/2021, England/PORT-1E763B0/2021, England/PORT-1E763ED/2021, England/PORT-1E76408/2021, England/PORT-1E76417/2021, England/PORT-1E76444/2021, England/PORT-1E76462/2021, England/PORT-1E76471/2021, England/PORT-1E76480/2021, England/PORT-1E7649F/2021, England/PORT-1E764AE/2021, England/PORT-1E764CC/2021, England/PORT-1E764DB/2021, England/PORT-1E764EA/2021, England/PORT-1E764F9/2021, England/PORT-1E76532/2021, England/PORT-1E76550/2021, England/PORT-1E7659C/2021, England/PORT-1E765AB/2021, England/PORT-1E765C9/2021, England/PORT-1E765D8/2021, England/PORT-1E765F6/2021, England/PORT-1E76611/2021, England/PORT-1E76620/2021, England/PORT-1E7663F/2021, England/PORT-1E76699/2021, England/PORT-1E766B7/2021, England/PORT-1E766C6/2021, England/PORT-1E766F3/2021, England/PORT-1E7672D/2021, England/PORT-1E7673C/2021, England/PORT-1E7675A/2021, England/PORT-1E76778/2021, England/PORT-1E76787/2021, England/PORT-1E767A5/2021, England/PORT-1E767B4/2021, England/PORT-1E767D2/2021, England/PORT-1E767E1/2021, England/PORT-1E767F0/2021, England/PORT-1E76839/2021, England/PORT-1E76848/2021, England/PORT-1E76866/2021, England/PORT-1E76875/2021, England/PORT-1E76884/2021, England/PORT-1E76893/2021, England/PORT-1E768A2/2021, England/PORT-1E768B1/2021, England/PORT-1E768EE/2021, England/PORT-1E768FD/2021, England/PORT-1E76909/2021, England/PORT-1E76918/2021, England/PORT-1E76927/2021, England/PORT-1E76936/2021, England/PORT-1E76945/2021, England/PORT-1E76954/2021, England/PORT-1E76963/2021, England/PORT-1E76972/2021, England/PORT-1E76990/2021, England/PORT-1E769AF/2021, England/PORT-1E769BE/2021, England/PORT-1E769CD/2021, England/PORT-1E769DC/2021, England/PORT-1E769EB/2021, England/PORT-1E76A06/2021, England/PORT-1E76A24/2021, England/PORT-1E76A42/2021, England/PORT-1E76A51/2021, England/PORT-1E76A60/2021, England/PORT-1E76A7F/2021, England/PORT-1E76A8E/2021, England/PORT-1E76A9D/2021, England/PORT-1E76AAC/2021, England/PORT-1E76ACA/2021, England/PORT-1E76AD9/2021, England/PORT-1E76AE8/2021, England/PORT-1E76AF7/2021, England/PORT-1E76B12/2021, England/PORT-1E76B30/2021, England/PORT-1E76BE5/2021, England/PORT-1E76BF4/2021, England/PORT-1E76C2E/2021, England/PORT-1E76C5B/2021, England/PORT-1E76C6A/2021, England/PORT-1E76CA6/2021, England/PORT-1E76CD3/2021, England/PORT-1E76D0D/2021, England/PORT-1E76D1C/2021, England/PORT-1E76D2B/2021, England/PORT-1E76D49/2021, England/PORT-1E76D58/2021, England/PORT-1E76D67/2021, England/PORT-1E76D76/2021, England/PORT-1E76D85/2021, England/PORT-1E76D94/2021, England/PORT-1E76DB2/2021, England/PORT-1E76DD0/2021, England/PORT-1E76DFE/2021, England/PORT-1E76E37/2021, England/PORT-1E76E55/2021, England/PORT-1E76E64/2021, England/PORT-1E76E82/2021, England/PORT-1E76E91/2021, England/PORT-1E76EBF/2021, England/PORT-1E76EEC/2021, England/PORT-1E76EFB/2021, England/PORT-1E76F16/2021, England/PORT-1E76F34/2021, England/PORT-1E76F9E/2021, England/PORT-1E76FAD/2021, England/PORT-1E76FBC/2021, England/PORT-1E76FCB/2021, England/PORT-1E76FDA/2021, England/PORT-1E76FE9/2021, England/PORT-1E77012/2021, England/PORT-1E7706D/2021, England/PORT-1E7709A/2021, England/PORT-1E770A9/2021, England/PORT-1E770B8/2021, England/PORT-1E770C7/2021, England/PORT-1E770D6/2021, England/PORT-1E770E5/2021, England/PORT-1E7716A/2021, England/PORT-1E77179/2021, England/PORT-1E77197/2021, England/PORT-1E771A6/2021, England/PORT-1E771B5/2021, England/PORT-1E771C4/2021, England/PORT-1E771D3/2021, England/PORT-1E771E2/2021, England/PORT-1E771F1/2021, England/PORT-1E7721C/2021, England/PORT-1E7722B/2021, England/PORT-1E7723A/2021, England/PORT-1E77285/2021, England/PORT-1E772A3/2021, England/PORT-1E772B2/2021, England/PORT-1E772EF/2021, England/PORT-1E77328/2021, England/PORT-1E77337/2021, England/PORT-1E77346/2021, England/PORT-1E77364/2021, England/PORT-1E77373/2021, England/PORT-1E773A0/2021, England/PORT-1E773BF/2021, England/PORT-1E773CE/2021, England/PORT-1E773DD/2021, England/PORT-1E773EC/2021, England/PORT-1E77407/2021, England/PORT-1E77416/2021, England/PORT-1E77425/2021, England/PORT-1E77434/2021, England/PORT-1E77443/2021, England/PORT-1E77461/2021, England/PORT-1E77470/2021, England/PORT-1E7748F/2021, England/PORT-1E7749E/2021, England/PORT-1E774BC/2021, England/PORT-1E774CB/2021, England/PORT-1E774DA/2021, England/PORT-1E774E9/2021, England/PORT-1E77504/2021, England/PORT-1E77513/2021, England/PORT-1E77522/2021, England/PORT-1E77531/2021, England/PORT-1E77540/2021, England/PORT-1E7756E/2021, England/PORT-1E7757D/2021, England/PORT-1E7758C/2021, England/PORT-1E775AA/2021, England/PORT-1E775B9/2021, England/PORT-1E775C8/2021, England/PORT-1E775E6/2021, England/PORT-1E775F5/2021, England/PORT-1E77601/2021, England/PORT-1E77610/2021, England/PORT-1E7762F/2021, England/PORT-1E7763E/2021, England/PORT-1E7764D/2021, England/PORT-1E7766B/2021, England/PORT-1E7767A/2021, England/PORT-1E77689/2021, England/PORT-1E77698/2021, England/PORT-1E776A7/2021, England/PORT-1E776B6/2021, England/PORT-1E776C5/2021, England/PORT-1E776D4/2021, England/PORT-1E776F2/2021, England/PORT-1E7772C/2021, England/PORT-1E77768/2021, England/PORT-1E77777/2021, England/PORT-1E777D1/2021, England/PORT-1E77838/2021, England/PORT-1E77838/2021, England/PORT-1E77847/2021, England/PORT-1E77865/2021, England/PORT-1E77874/2021, England/PORT-1E778A1/2021, England/PORT-1E778CF/2021, England/PORT-1E778FC/2021, England/PORT-1E77917/2021, England/PORT-1E77926/2021, England/PORT-1E77935/2021, England/PORT-1E77944/2021, England/PORT-1E77953/2021, England/PORT-1E77962/2021, England/PORT-1E779AE/2021, England/PORT-1E779CC/2021, England/PORT-1E77A05/2021, England/PORT-1E77A14/2021, England/PORT-1E77A50/2021, England/PORT-1E77A7E/2021, England/PORT-1E77A9C/2021, England/PORT-1E77ABA/2021, England/PORT-1E77AC9/2021, England/PORT-1E77AF6/2021, England/PORT-1E77B11/2021, England/PORT-1E77B20/2021, England/PORT-1E77B3F/2021, England/PORT-1E77B4E/2021, England/PORT-1E77B5D/2021, England/PORT-1E77B7B/2021, England/PORT-1E77BA8/2021, England/PORT-1E77BB7/2021, England/PORT-1E77BC6/2021, England/PORT-1E77BD5/2021, England/PORT-1E77BE4/2021, England/PORT-1E77C0F/2021, England/PORT-1E77C4B/2021, England/PORT-1E77C5A/2021, England/PORT-1E77C69/2021, England/PORT-1E77C87/2021, England/PORT-1E77C96/2021, England/PORT-1E77CA5/2021, England/PORT-1E77CC3/2021, England/PORT-1E77CD2/2021, England/PORT-1E77D2A/2021, England/PORT-1E77D39/2021, England/PORT-1E77DA2/2021, England/PORT-1E77DB1/2021, England/PORT-1E77DDF/2021, England/PORT-1E77E09/2021, England/PORT-1E77E18/2021, England/PORT-1E77E27/2021, England/PORT-1E77E36/2021, England/PORT-1E77E45/2021, England/PORT-1E77E63/2021, England/PORT-1E77E72/2021, England/PORT-1E77E81/2021, England/PORT-1E77E90/2021, England/PORT-1E77EAF/2021, England/PORT-1E77EBE/2021, England/PORT-1E77ECD/2021, England/PORT-1E77ECD/2021, England/PORT-1E77EDC/2021, England/PORT-1E77EEB/2021, England/PORT-1E77F06/2021, England/PORT-1E77F24/2021, England/PORT-1E77F33/2021, England/PORT-1E77F8E/2021, England/PORT-1E77FBB/2021, England/PORT-1E77FCA/2021, England/PORT-1E77FE8/2021, England/PORT-1E77FF7/2021, England/PORT-1E78002/2021, England/PORT-1E78020/2021, England/PORT-1E7803F/2021, England/PORT-1E7804E/2021, England/PORT-1E7805D/2021, England/PORT-1E7806C/2021, England/PORT-1E7807B/2021, England/PORT-1E780A8/2021, England/PORT-1E780C6/2021, England/PORT-1E780D5/2021, England/PORT-1E7810F/2021, England/PORT-1E7811E/2021, England/PORT-1E7812D/2021, England/PORT-1E7814B/2021, England/PORT-1E78169/2021, England/PORT-1E78187/2021, England/PORT-1E78196/2021, England/PORT-1E781B4/2021, England/PORT-1E781C3/2021, England/PORT-1E781D2/2021, England/PORT-1E781E1/2021, England/PORT-1E7820C/2021, England/PORT-1E7822A/2021, England/PORT-1E78248/2021, England/PORT-1E78266/2021, England/PORT-1E78284/2021, England/PORT-1E78293/2021, England/PORT-1E782B1/2021, England/PORT-1E782FD/2021, England/PORT-1E78318/2021, England/PORT-1E78336/2021, England/PORT-1E78460/2021, England/PORT-1E7848E/2021, England/PORT-1E7859A/2021, England/PORT-1E785E5/2021, England/PORT-1E7865B/2021, England/PORT-1E78697/2021, England/PORT-1E786B5/2021, England/PORT-1E786C4/2021, England/PORT-1E786E2/2021, England/PORT-1E7871C/2021, England/PORT-1E7D93F/2021, England/PORT-1E7D98A/2021, England/PORT-1E7DA1E/2021, England/PORT-1E7DA1E/2021, England/PORT-1E7DA2D/2021, England/PORT-1E7DA2D/2021, England/PORT-1E7DA3C/2021, England/PORT-1E7DA3C/2021, England/PORT-1E7DA4B/2021, England/PORT-1E7DA4B/2021, England/PORT-1E7DA5A/2021, England/PORT-1E7DA5A/2021, England/PORT-1E7DA96/2021, England/PORT-1E7DAD2/2021, England/PORT-1E7DBC0/2021, England/PORT-1E7DBEE/2021, England/PORT-1E7DBFD/2021, England/PORT-1E7DC18/2021, England/PORT-1E7DC36/2021, England/PORT-1E7DC72/2021, England/PORT-1E7DCDC/2021, England/PORT-1E7DCEB/2021, England/PORT-1E7DCFA/2021, England/PORT-1E7DD06/2021, England/PORT-1E7DD15/2021, England/PORT-1E7DD24/2021, England/PORT-1E7DD33/2021, England/PORT-1E7DD60/2021, England/PORT-1E7DD7F/2021, England/PORT-1E7DD8E/2021, England/PORT-1E7DD9D/2021, England/PORT-1E7DDBB/2021, England/PORT-1E7DDCA/2021, England/PORT-1E7F979/2021, England/PORT-1E7F988/2021, England/PORT-1E7F997/2021, England/PORT-1E7F9B5/2021, England/PORT-1E7F9C4/2021, England/PORT-1E810BB/2021, England/PORT-1E810CA/2021, England/PORT-1E810E8/2021, England/PORT-1E81130/2021, England/PORT-1E811A9/2021, England/PORT-1E811D6/2021, England/PORT-1E8124C/2021, England/PORT-1E812A6/2021, England/PORT-1E81419/2021, England/PORT-1E81482/2021, England/PORT-1E814DD/2021, England/PORT-1E814EC/2021, England/PORT-1E814FB/2021, England/PORT-1E81507/2021, England/PORT-1E81516/2021, England/PORT-1E81525/2021, England/PORT-1E8159E/2021, England/PORT-1E815AD/2021, England/PORT-1E815DA/2021, England/PORT-1E81613/2021, England/PORT-1E81622/2021, England/PORT-1E81631/2021, England/PORT-1E81640/2021, England/PORT-1E8165F/2021, England/PORT-1E8166E/2021, England/PORT-1E8167D/2021, England/PORT-1E816AA/2021, England/PORT-1E816B9/2021, England/PORT-1E816C8/2021, England/PORT-1E816F5/2021, England/PORT-1E8173E/2021, England/PORT-1E8175C/2021, England/PORT-1E8176B/2021, England/PORT-1E8177A/2021, England/PORT-1E81789/2021, England/PORT-1E817D4/2021, England/PORT-1E817D4/2021, England/PORT-1E817E3/2021, England/PORT-1E817E3/2021, England/PORT-1E8181D/2021, England/PORT-1E8181D/2021, England/PORT-1E8182C/2021, England/PORT-1E8183B/2021, England/PORT-1E81859/2021, England/PORT-1E81859/2021, England/PORT-1E818B3/2021, England/PORT-1E818B3/2021, England/PORT-1E818E0/2021, England/PORT-1E8190B/2021, England/PORT-1E81974/2021, England/PORT-1E81983/2021, England/PORT-1E81983/2021, England/PORT-1E81992/2021, England/PORT-1E819B0/2021, England/PORT-1E819B0/2021, England/PORT-1E819DE/2021, England/PORT-1E819FC/2021, England/PORT-1E81A44/2021, England/PORT-1E81A44/2021, England/PORT-1E81A62/2021, England/PORT-1E81A71/2021, England/PORT-1E81A71/2021, England/PORT-1E81A80/2021, England/PORT-1E81A80/2021, England/PORT-1E81ABD/2021, England/PORT-1E81ADB/2021, England/PORT-1E81ADB/2021, England/PORT-1E81B23/2021, England/PORT-1E81B23/2021, England/PORT-1E81B41/2021, England/PORT-1E81B6F/2021, England/PORT-1E81B6F/2021, England/PORT-1E81B8D/2021, England/PORT-1E81BAB/2021, England/PORT-1E81BAB/2021, England/PORT-1E81C02/2021, England/PORT-1E81C02/2021, England/PORT-1E81C11/2021, England/PORT-1E81C11/2021, England/PORT-1E81C3F/2021, England/PORT-1E81C3F/2021, England/PORT-1E81CC6/2021, England/PORT-1E81CF3/2021, England/PORT-1E81CF3/2021, England/PORT-1E81D4B/2021, England/PORT-1E81D4B/2021, England/PORT-1E81D69/2021, England/PORT-1E81D69/2021, England/PORT-1E81D78/2021, England/PORT-1E81D78/2021, England/PORT-1E81D87/2021, England/PORT-1E81DA5/2021, England/PORT-1E81DC3/2021, England/PORT-1E81DD2/2021, England/PORT-1E81DE1/2021, England/PORT-1E81DF0/2021, England/PORT-1E81E0C/2021, England/PORT-1E81E1B/2021, England/PORT-1E81E39/2021, England/PORT-1E81E48/2021, England/PORT-1E81E57/2021, England/PORT-1E81E66/2021, England/PORT-1E81E75/2021, England/PORT-1E81E93/2021, England/PORT-1E81EA2/2021, England/PORT-1E81EB1/2021, England/PORT-1E81EC0/2021, England/PORT-1E81EDF/2021, England/PORT-1E81EFD/2021, England/PORT-1E81F09/2021, England/PORT-1E81F27/2021, England/PORT-1E81F36/2021, England/PORT-1E81F54/2021, England/PORT-1E81F63/2021, England/PORT-1E81F72/2021, England/PORT-1E81F81/2021, England/PORT-1E81FAF/2021, England/PORT-1E81FBE/2021, England/PORT-1E81FFA/2021, England/PORT-1E82005/2021, England/PORT-1E82014/2021, England/PORT-1E82023/2021, England/PORT-1E82032/2021, England/PORT-1E82041/2021, England/PORT-1E82050/2021, England/PORT-1E8206F/2021, England/PORT-1E8207E/2021, England/PORT-1E8208D/2021, England/PORT-1E820AB/2021, England/PORT-1E820BA/2021, England/PORT-1E820C9/2021, England/PORT-1E82102/2021, England/PORT-1E82111/2021, England/PORT-1E8213F/2021, England/PORT-1E8214E/2021, England/PORT-1E8215D/2021, England/PORT-1E8216C/2021, England/PORT-1E8217B/2021, England/PORT-1E82199/2021, England/PORT-1E821A8/2021, England/PORT-1E821B7/2021, England/PORT-1E821C6/2021, England/PORT-1E821E4/2021, England/PORT-1E821F3/2021, England/PORT-1E8221E/2021, England/PORT-1E8222D/2021, England/PORT-1E82278/2021, England/PORT-1E82287/2021, England/PORT-1E82296/2021, England/PORT-1E822B4/2021, England/PORT-1E822C3/2021, England/PORT-1E822D2/2021, England/PORT-1E8232A/2021, England/PORT-1E82339/2021, England/PORT-1E82348/2021, England/PORT-1E82384/2021, England/PORT-1E82393/2021, England/PORT-1E823A2/2021, England/PORT-1E82427/2021, England/PORT-1E82436/2021, England/PORT-1E82454/2021, England/PORT-1E824BE/2021, England/PORT-1E824DC/2021, England/PORT-1E82524/2021, England/PORT-1E82533/2021, England/PORT-1E82542/2021, England/PORT-1E8257F/2021, England/PORT-1E825CA/2021, England/PORT-1E825F7/2021, England/PORT-1E82603/2021, England/PORT-1E82612/2021, England/PORT-1E82621/2021, England/PORT-1E8264F/2021, England/PORT-1E8267C/2021, England/PORT-1E8268B/2021, England/PORT-1E826A9/2021, England/PORT-1E826B8/2021, England/PORT-1E826D6/2021, England/PORT-1E826F4/2021, England/PORT-1E826F4/2021, England/PORT-1E826F4/2021, England/PORT-1E8272E/2021, England/PORT-1E8273D/2021, England/PORT-1E827B5/2021, England/PORT-1E8281C/2021, England/PORT-1E82849/2021, England/PORT-1E828A3/2021, England/PORT-1E828C1/2021, England/PORT-1E82928/2021, England/PORT-1E82937/2021, England/PORT-1E82955/2021, England/PORT-1E82964/2021, England/PORT-1E82991/2021, England/PORT-1E829A0/2021, England/PORT-1E829DD/2021, England/PORT-1E829EC/2021, England/PORT-1E829FB/2021, England/PORT-1E829FB/2021, England/PORT-1E82A07/2021, England/PORT-1E82A16/2021, England/PORT-1E82A25/2021, England/PORT-1E82A34/2021, England/PORT-1E82A61/2021, England/PORT-1E82A70/2021, England/PORT-1E82A8F/2021, England/PORT-1E82AAD/2021, England/PORT-1E82ABC/2021, England/PORT-1E82ACB/2021, England/PORT-1E82ADA/2021, England/PORT-1E82AE9/2021, England/PORT-1E82AF8/2021, England/PORT-1E82B04/2021, England/PORT-1E82B13/2021, England/PORT-1E82B22/2021, England/PORT-1E82B31/2021, England/PORT-1E82B40/2021, England/PORT-1E82B6E/2021, England/PORT-1E82B7D/2021, England/PORT-1E82B8C/2021, England/PORT-1E82B9B/2021, England/PORT-1E82BB9/2021, England/PORT-1E82BC8/2021, England/PORT-1E82BE6/2021, England/PORT-1E82BF5/2021, England/PORT-1E82C01/2021, England/PORT-1E82C10/2021, England/PORT-1E82C2F/2021, England/PORT-1E82C3E/2021, England/PORT-1E82C5C/2021, England/PORT-1E82C6B/2021, England/PORT-1E82C7A/2021, England/PORT-1E82C89/2021, England/PORT-1E82CA7/2021, England/PORT-1E82CB6/2021, England/PORT-1E82CC5/2021, England/PORT-1E82CD4/2021, England/PORT-1E82CE3/2021, England/PORT-1E82CF2/2021, England/PORT-1E82D0E/2021, England/PORT-1E82D1D/2021, England/PORT-1E82D3B/2021, England/PORT-1E82D4A/2021, England/PORT-1E82D59/2021, England/PORT-1E82D68/2021, England/PORT-1E82D77/2021, England/PORT-1E82D86/2021, England/PORT-1E82D95/2021, England/PORT-1E82DA4/2021, England/PORT-1E82DB3/2021, England/PORT-1E82DD1/2021, England/PORT-1E82DE0/2021, England/PORT-1E82E0B/2021, England/PORT-1E82E1A/2021, England/PORT-1E82E29/2021, England/PORT-1E82E38/2021, England/PORT-1E82E47/2021, England/PORT-1E82E56/2021, England/PORT-1E82E65/2021, England/PORT-1E82E74/2021, England/PORT-1E82E83/2021, England/PORT-1E82EA1/2021, England/PORT-1E82EB0/2021, England/PORT-1E82ECF/2021, England/PORT-1E82EDE/2021, England/PORT-1E82EFC/2021, England/PORT-1E82F17/2021, England/PORT-1E82F26/2021, England/PORT-1E82F71/2021, England/PORT-1E82F9F/2021, England/PORT-1E82FAE/2021, England/PORT-1E82FCC/2021, England/PORT-1E82FDB/2021, England/PORT-1E82FF9/2021, England/PORT-1E83004/2021, England/PORT-1E83013/2021, England/PORT-1E83040/2021, England/PORT-1E8308C/2021, England/PORT-1E830AA/2021, England/PORT-1E830B9/2021, England/PORT-1E830C8/2021, England/PORT-1E830D7/2021, England/PORT-1E830E6/2021, England/PORT-1E83101/2021, England/PORT-1E83110/2021, England/PORT-1E8313E/2021, England/PORT-1E8315C/2021, England/PORT-1E8317A/2021, England/PORT-1E83189/2021, England/PORT-1E83189/2021, England/PORT-1E83189/2021, England/PORT-1E83198/2021, England/PORT-1E831A7/2021, England/PORT-1E831C5/2021, England/PORT-1E831D4/2021, England/PORT-1E831E3/2021, England/PORT-1E8320E/2021, England/PORT-1E8322C/2021, England/PORT-1E8323B/2021, England/PORT-1E83259/2021, England/PORT-1E83268/2021, England/PORT-1E83277/2021, England/PORT-1E83295/2021, England/PORT-1E832A4/2021, England/PORT-1E832B3/2021, England/PORT-1E832C2/2021, England/PORT-1E832E0/2021, England/PORT-1E8331A/2021, England/PORT-1E83338/2021, England/PORT-1E83356/2021, England/PORT-1E83365/2021, England/PORT-1E83374/2021, England/PORT-1E83392/2021, England/PORT-1E833A1/2021, England/PORT-1E833DE/2021, England/PORT-1E833ED/2021, England/PORT-1E83408/2021, England/PORT-1E83417/2021, England/PORT-1E83426/2021, England/PORT-1E83444/2021, England/PORT-1E83462/2021, England/PORT-1E83471/2021, England/PORT-1E8349F/2021, England/PORT-1E834BD/2021, England/PORT-1E834CC/2021, England/PORT-1E834DB/2021, England/PORT-1E834EA/2021, England/PORT-1E83505/2021, England/PORT-1E83523/2021, England/PORT-1E83532/2021, England/PORT-1E83541/2021, England/PORT-1E83550/2021, England/PORT-1E8356F/2021, England/PORT-1E8358D/2021, England/PORT-1E8359C/2021, England/PORT-1E835BA/2021, England/PORT-1E835C9/2021, England/PORT-1E835D8/2021, England/PORT-1E835F6/2021, England/PORT-1E83611/2021, England/PORT-1E83620/2021, England/PORT-1E8363F/2021, England/PORT-1E8364E/2021, England/PORT-1E8365D/2021, England/PORT-1E8366C/2021, England/PORT-1E8367B/2021, England/PORT-1E836A8/2021, England/PORT-1E836B7/2021, England/PORT-1E836C6/2021, England/PORT-1E836E4/2021, England/PORT-1E836F3/2021, England/PORT-1E8370F/2021, England/PORT-1E8371E/2021, England/PORT-1E8372D/2021, England/PORT-1E8373C/2021, England/PORT-1E8374B/2021, England/PORT-1E8375A/2021, England/PORT-1E83787/2021, England/PORT-1E837A5/2021, England/PORT-1E837B4/2021, England/PORT-1E837D2/2021, England/PORT-1E837F0/2021, England/PORT-1E8380C/2021, England/PORT-1E8381B/2021, England/PORT-1E83839/2021, England/PORT-1E83848/2021, England/PORT-1E83866/2021, England/PORT-1E83875/2021, England/PORT-1E83884/2021, England/PORT-1E83893/2021, England/PORT-1E838A2/2021, England/PORT-1E838B1/2021, England/PORT-1E838C0/2021, England/PORT-1E838DF/2021, England/PORT-1E838EE/2021, England/PORT-1E838FD/2021, England/PORT-1E83927/2021, England/PORT-1E83936/2021, England/PORT-1E83954/2021, England/PORT-1E83972/2021, England/PORT-1E839AF/2021, England/PORT-1E839FA/2021, England/PORT-1E83A15/2021, England/PORT-1E83A24/2021, England/PORT-1E83A42/2021, England/PORT-1E83A51/2021, England/PORT-1E83A60/2021, England/PORT-1E83A7F/2021, England/PORT-1E83A8E/2021, England/PORT-1E83A9D/2021, England/PORT-1E83AAC/2021, England/PORT-1E83AD9/2021, England/PORT-1E83AF7/2021, England/PORT-1E83B03/2021, England/PORT-1E83B4F/2021, England/PORT-1E83B7C/2021, England/PORT-1E83BA9/2021, England/PORT-1E83BB8/2021, England/PORT-1E83BC7/2021, England/PORT-1E83BD6/2021, England/PORT-1E83C3D/2021, England/PORT-1E83C4C/2021, England/PORT-1E83C5B/2021, England/PORT-1E83C6A/2021, England/PORT-1E83C79/2021, England/PORT-1E83C88/2021, England/PORT-1E83C97/2021, England/PORT-1E83CA6/2021, England/PORT-1E83CB5/2021, England/PORT-1E83CC4/2021, England/PORT-1E83CD3/2021, England/PORT-1E83D0D/2021, England/PORT-1E83D1C/2021, England/PORT-1E83D2B/2021, England/PORT-1E83D58/2021, England/PORT-1E83D94/2021, England/PORT-1E83DA3/2021, England/PORT-1E83DB2/2021, England/PORT-1E83DD0/2021, England/PORT-1E83DEF/2021, England/PORT-1E83DFE/2021, England/PORT-1E83E0A/2021, England/PORT-1E83E19/2021, England/PORT-1E83E46/2021, England/PORT-1E83E73/2021, England/PORT-1E83E82/2021, England/PORT-1E83E91/2021, England/PORT-1E83EA0/2021, England/PORT-1E83EBF/2021, England/PORT-1E83ECE/2021, England/PORT-1E83F16/2021, England/PORT-1E83F25/2021, England/PORT-1E83F34/2021, England/PORT-1E83F61/2021, England/PORT-1E83F70/2021, England/PORT-1E83F9E/2021, England/PORT-1E83FCB/2021, England/PORT-1E83FDA/2021, England/PORT-1E83FF8/2021, England/PORT-1E83FF8/2021, England/PORT-1E84003/2021, England/PORT-1E84003/2021, England/PORT-1E84030/2021, England/PORT-1E84030/2021, England/PORT-1E8404F/2021, England/PORT-1E8404F/2021, England/PORT-1E8405E/2021, England/PORT-1E8405E/2021, England/PORT-1E8406D/2021, England/PORT-1E8406D/2021, England/PORT-1E840B8/2021, England/PORT-1E840B8/2021, England/PORT-1E840D6/2021, England/PORT-1E840D6/2021, England/PORT-1E840E5/2021, England/PORT-1E840E5/2021, England/PORT-1E840F4/2021, England/PORT-1E840F4/2021, England/PORT-1E8411F/2021, England/PORT-1E8411F/2021, England/PORT-1E8414C/2021, England/PORT-1E8414C/2021, England/PORT-1E8415B/2021, England/PORT-1E8415B/2021, England/PORT-1E84179/2021, England/PORT-1E84179/2021, England/PORT-1E84188/2021, England/PORT-1E84188/2021, England/PORT-1E84197/2021, England/PORT-1E84197/2021, England/PORT-1E841A6/2021, England/PORT-1E841A6/2021, England/PORT-1E841C4/2021, England/PORT-1E841C4/2021, England/PORT-1E841E2/2021, England/PORT-1E841E2/2021, England/PORT-1E841F1/2021, England/PORT-1E841F1/2021, England/PORT-1E8423A/2021, England/PORT-1E8423A/2021, England/PORT-1E84249/2021, England/PORT-1E84249/2021, England/PORT-1E84258/2021, England/PORT-1E84258/2021, England/PORT-1E84267/2021, England/PORT-1E84267/2021, England/PORT-1E84276/2021, England/PORT-1E84276/2021, England/PORT-1E84285/2021, England/PORT-1E84285/2021, England/PORT-1E84294/2021, England/PORT-1E84294/2021, England/PORT-1E842A3/2021, England/PORT-1E842A3/2021, England/PORT-1E842D0/2021, England/PORT-1E842D0/2021, England/PORT-1E84337/2021, England/PORT-1E84337/2021, England/PORT-1E84364/2021, England/PORT-1E84364/2021, England/PORT-1E84382/2021, England/PORT-1E84382/2021, England/PORT-1E843BF/2021, England/PORT-1E843BF/2021, England/PORT-1E843DD/2021, England/PORT-1E843DD/2021, England/PORT-1E843EC/2021, England/PORT-1E843EC/2021, England/PORT-1E843FB/2021, England/PORT-1E843FB/2021, England/PORT-1E84407/2021, England/PORT-1E84407/2021, England/PORT-1E84416/2021, England/PORT-1E84416/2021, England/PORT-1E84425/2021, England/PORT-1E84425/2021, England/PORT-1E84443/2021, England/PORT-1E84443/2021, England/PORT-1E84470/2021, England/PORT-1E84470/2021, England/PORT-1E8448F/2021, England/PORT-1E8448F/2021, England/PORT-1E844AD/2021, England/PORT-1E844AD/2021, England/PORT-1E844BC/2021, England/PORT-1E844BC/2021, England/PORT-1E84513/2021, England/PORT-1E84513/2021, England/PORT-1E8455F/2021, England/PORT-1E8455F/2021, England/PORT-1E8457D/2021, England/PORT-1E8457D/2021, England/PORT-1E8459B/2021, England/PORT-1E8459B/2021, England/PORT-1E845B9/2021, England/PORT-1E845C8/2021, England/PORT-1E845D7/2021, England/PORT-1E845F5/2021, England/PORT-1E84601/2021, England/PORT-1E84601/2021, England/PORT-1E8462F/2021, England/PORT-1E8465C/2021, England/PORT-1E8466B/2021, England/PORT-1E84689/2021, England/PORT-1E84698/2021, England/PORT-1E846A7/2021, England/PORT-1E846A7/2021, England/PORT-1E846B6/2021, England/PORT-1E846C5/2021, England/PORT-1E846C5/2021, England/PORT-1E846D4/2021, England/PORT-1E846D4/2021, England/PORT-1E8470E/2021, England/PORT-1E8471D/2021, England/PORT-1E8472C/2021, England/PORT-1E8473B/2021, England/PORT-1E84759/2021, England/PORT-1E84768/2021, England/PORT-1E84768/2021, England/PORT-1E84786/2021, England/PORT-1E84786/2021, England/PORT-1E847A4/2021, England/PORT-1E847B3/2021, England/PORT-1E847B3/2021, England/PORT-1E847C2/2021, England/PORT-1E847E0/2021, England/PORT-1E847FF/2021, England/PORT-1E8481A/2021, England/PORT-1E84829/2021, England/PORT-1E84829/2021, England/PORT-1E84847/2021, England/PORT-1E84847/2021, England/PORT-1E84856/2021, England/PORT-1E84856/2021, England/PORT-1E84874/2021, England/PORT-1E84874/2021, England/PORT-1E848A1/2021, England/PORT-1E848B0/2021, England/PORT-1E84917/2021, England/PORT-1E84917/2021, England/PORT-1E84926/2021, England/PORT-1E84935/2021, England/PORT-1E84935/2021, England/PORT-1E84953/2021, England/PORT-1E84962/2021, England/PORT-1E84980/2021, England/PORT-1E849AE/2021, England/PORT-1E849AE/2021, England/PORT-1E849BD/2021, England/PORT-1E849CC/2021, England/PORT-1E849CC/2021, England/PORT-1E849DB/2021, England/PORT-1E849DB/2021, England/PORT-1E84A14/2021, England/PORT-1E84A23/2021, England/PORT-1E84A32/2021, England/PORT-1E84A41/2021, England/PORT-1E84A50/2021, England/PORT-1E84A6F/2021, England/PORT-1E84A6F/2021, England/PORT-1E84A7E/2021, England/PORT-1E84A8D/2021, England/PORT-1E84A8D/2021, England/PORT-1E84ABA/2021, England/PORT-1E84ABA/2021, England/PORT-1E84AD8/2021, England/PORT-1E84AF6/2021, England/PORT-1E84B02/2021, England/PORT-1E84B11/2021, England/PORT-1E84B4E/2021, England/PORT-1E84B4E/2021, England/PORT-1E84B99/2021, England/PORT-1E84BA8/2021, England/PORT-1E84BB7/2021, England/PORT-1E84BC6/2021, England/PORT-1E84BD5/2021, England/PORT-1E84C0F/2021, England/PORT-1E84C1E/2021, England/PORT-1E84C2D/2021, England/PORT-1E84C4B/2021, England/PORT-1E84C5A/2021, England/PORT-1E84C69/2021, England/PORT-1E84C78/2021, England/PORT-1E84CA5/2021, England/PORT-1E84CB4/2021, England/PORT-1E84CC3/2021, England/PORT-1E84CE1/2021, England/PORT-1E84CF0/2021, England/PORT-1E84D2A/2021, England/PORT-1E84D84/2021, England/PORT-1E84DC0/2021, England/PORT-1E84DEE/2021, England/PORT-1E84E09/2021, England/PORT-1E84E45/2021, England/PORT-1E84E63/2021, England/PORT-1E84E81/2021, England/PORT-1E84EBE/2021, England/PORT-1E84EEB/2021, England/PORT-1E84EFA/2021, England/PORT-1E84F06/2021, England/PORT-1E84F51/2021, England/PORT-1E84FAC/2021, England/PORT-1E84FCA/2021, England/PORT-1E84FE8/2021, England/PORT-1E84FF7/2021, England/PORT-1E85002/2021, England/PORT-1E8504E/2021, England/PORT-1E8507B/2021, England/PORT-1E8508A/2021, England/PORT-1E850A8/2021, England/PORT-1E850D5/2021, England/PORT-1E850D5/2021, England/PORT-1E850E4/2021, England/PORT-1E850F3/2021, England/PORT-1E8510F/2021, England/PORT-1E8511E/2021, England/PORT-1E8512D/2021, England/PORT-1E8513C/2021, England/PORT-1E8514B/2021, England/PORT-1E8515A/2021, England/PORT-1E85169/2021, England/PORT-1E851C3/2021, England/PORT-1E851E1/2021, England/PORT-1E8522A/2021, England/PORT-1E85239/2021, England/PORT-1E85248/2021, England/PORT-1E85257/2021, England/PORT-1E85266/2021, England/PORT-1E852C0/2021, England/PORT-1E852DF/2021, England/PORT-1E852FD/2021, England/PORT-1E85309/2021, England/PORT-1E85327/2021, England/PORT-1E85354/2021, England/PORT-1E85363/2021, England/PORT-1E85372/2021, England/PORT-1E85372/2021, England/PORT-1E85390/2021, England/PORT-1E85390/2021, England/PORT-1E853AF/2021, England/PORT-1E853CD/2021, England/PORT-1E853DC/2021, England/PORT-1E853EB/2021, England/PORT-1E85415/2021, England/PORT-1E85451/2021, England/PORT-1E85460/2021, England/PORT-1E85460/2021, England/PORT-1E8547F/2021, England/PORT-1E8549D/2021, England/PORT-1E854AC/2021, England/PORT-1E854D9/2021, England/PORT-1E854E8/2021, England/PORT-1E854F7/2021, England/PORT-1E854F7/2021, England/PORT-1E85512/2021, England/PORT-1E85530/2021, England/PORT-1E8554F/2021, England/PORT-1E8555E/2021, England/PORT-1E8556D/2021, England/PORT-1E8558B/2021, England/PORT-1E8559A/2021, England/PORT-1E855C7/2021, England/PORT-1E855F4/2021, England/PORT-1E85600/2021, England/PORT-1E8561F/2021, England/PORT-1E8562E/2021, England/PORT-1E8565B/2021, England/PORT-1E8566A/2021, England/PORT-1E85679/2021, England/PORT-1E85688/2021, England/PORT-1E856A6/2021, England/PORT-1E856C4/2021, England/PORT-1E856D3/2021, England/PORT-1E856E2/2021, England/PORT-1E8570D/2021, England/PORT-1E8571C/2021, England/PORT-1E8573A/2021, England/PORT-1E85749/2021, England/PORT-1E85758/2021, England/PORT-1E85767/2021, England/PORT-1E85794/2021, England/PORT-1E857C1/2021, England/PORT-1E857EF/2021, England/PORT-1E8580A/2021, England/PORT-1E85837/2021, England/PORT-1E85873/2021, England/PORT-1E858A0/2021, England/PORT-1E858CE/2021, England/PORT-1E858DD/2021, England/PORT-1E858FB/2021, England/PORT-1E85916/2021, England/PORT-1E85952/2021, England/PORT-1E85961/2021, England/PORT-1E85970/2021, England/PORT-1E8598F/2021, England/PORT-1E8599E/2021, England/PORT-1E85A31/2021, England/PORT-1E85A9B/2021, England/PORT-1E85AAA/2021, England/PORT-1E85AB9/2021, England/PORT-1E85AD7/2021, England/PORT-1E85AF5/2021, England/PORT-1E85B4D/2021, England/PORT-1E85B7A/2021, England/PORT-1E85BA7/2021, England/PORT-1E85BB6/2021, England/PORT-1E85BD4/2021, England/PORT-1E85BD4/2021, England/PORT-1E85C4A/2021, England/PORT-1E85C68/2021, England/PORT-1E85C77/2021, England/PORT-1E85CB3/2021, England/PORT-1E85CC2/2021, England/PORT-1E85CD1/2021, England/PORT-1E85D0B/2021, England/PORT-1E85D1A/2021, England/PORT-1E85D29/2021, England/PORT-1E85D38/2021, England/PORT-1E85D47/2021, England/PORT-1E85D56/2021, England/PORT-1E85D65/2021, England/PORT-1E85D65/2021, England/PORT-1E85D92/2021, England/PORT-1E85DCF/2021, England/PORT-1E85DDE/2021, England/PORT-1E85DFC/2021, England/PORT-1E85E17/2021, England/PORT-1E85E35/2021, England/PORT-1E85E44/2021, England/PORT-1E85E53/2021, England/PORT-1E85E9F/2021, England/PORT-1E85EBD/2021, England/PORT-1E85ECC/2021, England/PORT-1E85F05/2021, England/PORT-1E85F32/2021, England/PORT-1E85F50/2021, England/PORT-1E85F7E/2021, England/PORT-1E85F8D/2021, England/PORT-1E85FBA/2021, England/PORT-1E85FD8/2021, England/PORT-1E85FF6/2021, England/PORT-1E8603E/2021, England/PORT-1E8604D/2021, England/PORT-1E8607A/2021, England/PORT-1E86089/2021, England/PORT-1E86098/2021, England/PORT-1E860A7/2021, England/PORT-1E860C5/2021, England/PORT-1E860D4/2021, England/PORT-1E860F2/2021, England/PORT-1E8610E/2021, England/PORT-1E8611D/2021, England/PORT-1E8613B/2021, England/PORT-1E8614A/2021, England/PORT-1E86159/2021, England/PORT-1E86177/2021, England/PORT-1E86186/2021, England/PORT-1E86195/2021, England/PORT-1E861A4/2021, England/PORT-1E861B3/2021, England/PORT-1E861FF/2021, England/PORT-1E8620B/2021, England/PORT-1E86229/2021, England/PORT-1E86238/2021, England/PORT-1E86247/2021, England/PORT-1E86256/2021, England/PORT-1E86265/2021, England/PORT-1E86274/2021, England/PORT-1E862B0/2021, England/PORT-1E862CF/2021, England/PORT-1E862DE/2021, England/PORT-1E862FC/2021, England/PORT-1E86308/2021, England/PORT-1E86317/2021, England/PORT-1E86335/2021, England/PORT-1E86362/2021, England/PORT-1E86371/2021, England/PORT-1E86380/2021, England/PORT-1E8639F/2021, England/PORT-1E863BD/2021, England/PORT-1E863CC/2021, England/PORT-1E863DB/2021, England/PORT-1E863EA/2021, England/PORT-1E86414/2021, England/PORT-1E86441/2021, England/PORT-1E8646F/2021, England/PORT-1E8647E/2021, England/PORT-1E8648D/2021, England/PORT-1E8649C/2021, England/PORT-1E864BA/2021, England/PORT-1E864C9/2021, England/PORT-1E864F6/2021, England/PORT-1E86502/2021, England/PORT-1E8653F/2021, England/PORT-1E8654E/2021, England/PORT-1E8658A/2021, England/PORT-1E865C6/2021, England/PORT-1E865D5/2021, England/PORT-1E865E4/2021, England/PORT-1E865F3/2021, England/PORT-1E8660F/2021, England/PORT-1E8661E/2021, England/PORT-1E8662D/2021, England/PORT-1E8663C/2021, England/PORT-1E8664B/2021, England/PORT-1E8665A/2021, England/PORT-1E86678/2021, England/PORT-1E86687/2021, England/PORT-1E866A5/2021, England/PORT-1E866B4/2021, England/PORT-1E866C3/2021, England/PORT-1E866E1/2021, England/PORT-1E8670C/2021, England/PORT-1E86748/2021, England/PORT-1E86757/2021, England/PORT-1E86766/2021, England/PORT-1E86784/2021, England/PORT-1E86793/2021, England/PORT-1E867C0/2021, England/PORT-1E867DF/2021, England/PORT-1E86809/2021, England/PORT-1E86818/2021, England/PORT-1E86836/2021, England/PORT-1E86845/2021, England/PORT-1E86854/2021, England/PORT-1E86863/2021, England/PORT-1E868EB/2021, England/PORT-1E86906/2021, England/PORT-1E8697F/2021, England/PORT-1E8699D/2021, England/PORT-1E869AC/2021, England/PORT-1E869BB/2021, England/PORT-1E869CA/2021, England/PORT-1E869D9/2021, England/PORT-1E869E8/2021, England/PORT-1E869F7/2021, England/PORT-1E86A03/2021, England/PORT-1E86A12/2021, England/PORT-1E86A30/2021, England/PORT-1E86A4F/2021, England/PORT-1E86A5E/2021, England/PORT-1E86A6D/2021, England/PORT-1E86A7C/2021, England/PORT-1E86A9A/2021, England/PORT-1E86AA9/2021, England/PORT-1E86AB8/2021, England/PORT-1E86AC7/2021, England/PORT-1E86AD6/2021, England/PORT-1E86AE5/2021, England/PORT-1E86B2E/2021, England/PORT-1E86B4C/2021, England/PORT-1E86B5B/2021, England/PORT-1E86B97/2021, England/PORT-1E86BA6/2021, England/PORT-1E86C0D/2021, England/PORT-1E86C1C/2021, England/PORT-1E86C2B/2021, England/PORT-1E86C3A/2021, England/PORT-1E86C58/2021, England/PORT-1E86C67/2021, England/PORT-1E86CC1/2021, England/PORT-1E86CEF/2021, England/PORT-1E86CFE/2021, England/PORT-1E86D19/2021, England/PORT-1E86D64/2021, England/PORT-1E86D73/2021, England/PORT-1E86D82/2021, England/PORT-1E86DDD/2021, England/PORT-1E86DEC/2021, England/PORT-1E86DFB/2021, England/PORT-1E86E25/2021, England/PORT-1E86E43/2021, England/PORT-1E86E52/2021, England/PORT-1E86E61/2021, England/PORT-1E86E70/2021, England/PORT-1E86EAD/2021, England/PORT-1E86EBC/2021, England/PORT-1E86EDA/2021, England/PORT-1E86F31/2021, England/PORT-1E86F5F/2021, England/PORT-1E86F6E/2021, England/PORT-1E86F7D/2021, England/PORT-1E86F9B/2021, England/PORT-1E86FD7/2021, England/PORT-1E86FF5/2021, England/PORT-1E8703D/2021, England/PORT-1E8704C/2021, England/PORT-1E87079/2021, England/PORT-1E87088/2021, England/PORT-1E87097/2021, England/PORT-1E870B5/2021, England/PORT-1E870F1/2021, England/PORT-1E8711C/2021, England/PORT-1E8713A/2021, England/PORT-1E87149/2021, England/PORT-1E87158/2021, England/PORT-1E87167/2021, England/PORT-1E87176/2021, England/PORT-1E87194/2021, England/PORT-1E871B2/2021, England/PORT-1E8720A/2021, England/PORT-1E87228/2021, England/PORT-1E87237/2021, England/PORT-1E87246/2021, England/PORT-1E87291/2021, England/PORT-1E872BF/2021, England/PORT-1E872CE/2021, England/PORT-1E872FB/2021, England/PORT-1E87307/2021, England/PORT-1E87316/2021, England/PORT-1E87325/2021, England/PORT-1E87334/2021, England/PORT-1E87361/2021, England/PORT-1E873AD/2021, England/PORT-1E873BC/2021, England/PORT-1E873CB/2021, England/PORT-1E873E9/2021, England/PORT-1E8745F/2021, England/PORT-1E8746E/2021, England/PORT-1E8747D/2021, England/PORT-1E8748C/2021, England/PORT-1E874AA/2021, England/PORT-1E874B9/2021, England/PORT-1E87501/2021, England/PORT-1E87510/2021, England/PORT-1E8752F/2021, England/PORT-1E8754D/2021, England/PORT-1E8756B/2021, England/PORT-1E87589/2021, England/PORT-1E87598/2021, England/PORT-1E875A7/2021, England/PORT-1E875C5/2021, England/PORT-1E875E3/2021, England/PORT-1E875F2/2021, England/PORT-1E8760E/2021, England/PORT-1E8761D/2021, England/PORT-1E8762C/2021, England/PORT-1E8763B/2021, England/PORT-1E87677/2021, England/PORT-1E87695/2021, England/PORT-1E876E0/2021, England/PORT-1E8771A/2021, England/PORT-1E87747/2021, England/PORT-1E87765/2021, England/PORT-1E877A1/2021, England/PORT-1E877B0/2021, England/PORT-1E87808/2021, England/PORT-1E87817/2021, England/PORT-1E87826/2021, England/PORT-1E87835/2021, England/PORT-1E87871/2021, England/PORT-1E878AE/2021, England/PORT-1E878BD/2021, England/PORT-1E878CC/2021, England/PORT-1E878DB/2021, England/PORT-1E878EA/2021, England/PORT-1E878F9/2021, England/PORT-1E87923/2021, England/PORT-1E87932/2021, England/PORT-1E87950/2021, England/PORT-1E8798D/2021, England/PORT-1E8799C/2021, England/PORT-1E879E7/2021, England/PORT-1E879F6/2021, England/PORT-1E87A11/2021, England/PORT-1E87A4E/2021, England/PORT-1E87A5D/2021, England/PORT-1E87A6C/2021, England/PORT-1E87A7B/2021, England/PORT-1E87A99/2021, England/PORT-1E87AA8/2021, England/PORT-1E87AB7/2021, England/PORT-1E87AD5/2021, England/PORT-1E87AE4/2021, England/PORT-1E87AF3/2021, England/PORT-1E87B0F/2021, England/PORT-1E87B3C/2021, England/PORT-1E87B4B/2021, England/PORT-1E87B78/2021, England/PORT-1E87B87/2021, England/PORT-1E87B96/2021, England/PORT-1E87BB4/2021, England/PORT-1E87BC3/2021, England/PORT-1E87BD2/2021, England/PORT-1E87BF0/2021, England/PORT-1E87C0C/2021, England/PORT-1E87C2A/2021, England/PORT-1E87C39/2021, England/PORT-1E87C48/2021, England/PORT-1E87C57/2021, England/PORT-1E87C75/2021, England/PORT-1E87C84/2021, England/PORT-1E87CB1/2021, England/PORT-1E87CC0/2021, England/PORT-1E87CDF/2021, England/PORT-1E87CEE/2021, England/PORT-1E87CFD/2021, England/PORT-1E87D18/2021, England/PORT-1E87D72/2021, England/PORT-1E87D81/2021, England/PORT-1E87DAF/2021, England/PORT-1E87DDC/2021, England/PORT-1E87DFA/2021, England/PORT-1E87E06/2021, England/PORT-1E87E24/2021, England/PORT-1E87E33/2021, England/PORT-1E87E42/2021, England/PORT-1E87E51/2021, England/PORT-1E87E60/2021, England/PORT-1E87E7F/2021, England/PORT-1E87E9D/2021, England/PORT-1E87ECA/2021, England/PORT-1E87EE8/2021, England/PORT-1E87F03/2021, England/PORT-1E87F21/2021, England/PORT-1E87F30/2021, England/PORT-1E87F5E/2021, England/PORT-1E87F6D/2021, England/PORT-1E87F8B/2021, England/PORT-1E87FA9/2021, England/PORT-1E87FC7/2021, England/PORT-1E87FD6/2021, England/PORT-1E87FE5/2021, England/PORT-1E87FF4/2021, England/PORT-1E8802D/2021, England/PORT-1E88096/2021, England/PORT-1E880B4/2021, England/PORT-1E880D2/2021, England/PORT-1E8810C/2021, England/PORT-1E8811B/2021, England/PORT-1E88148/2021, England/PORT-1E88184/2021, England/PORT-1E881A2/2021, England/PORT-1E881B1/2021, England/PORT-1E881FD/2021, England/PORT-1E88218/2021, England/PORT-1E88245/2021, England/PORT-1E88254/2021, England/PORT-1E88272/2021, England/PORT-1E88281/2021, England/PORT-1E882BE/2021, England/PORT-1E882DC/2021, England/PORT-1E882EB/2021, England/PORT-1E882FA/2021, England/PORT-1E88315/2021, England/PORT-1E88342/2021, England/PORT-1E8838E/2021, England/PORT-1E8839D/2021, England/PORT-1E883AC/2021, England/PORT-1E883E8/2021, England/PORT-1E88412/2021, England/PORT-1E88430/2021, England/PORT-1E8845E/2021, England/PORT-1E8847C/2021, England/PORT-1E884A9/2021, England/PORT-1E884C7/2021, England/PORT-1E8851F/2021, England/PORT-1E8852E/2021, England/PORT-1E8855B/2021, England/PORT-1E8856A/2021, England/PORT-1E88597/2021, England/PORT-1E885B5/2021, England/PORT-1E8861C/2021, England/PORT-1E88676/2021, England/PORT-1E88685/2021, England/PORT-1E886D0/2021, England/PORT-1E886FE/2021, England/PORT-1E88719/2021, England/PORT-1E88737/2021, England/PORT-1E88773/2021, England/PORT-1E88782/2021, England/PORT-1E88791/2021, England/PORT-1E887A0/2021, England/PORT-1E887BF/2021, England/PORT-1E887DD/2021, England/PORT-1E88807/2021, England/PORT-1E88825/2021, England/PORT-1E88861/2021, England/PORT-1E8888F/2021, England/PORT-1E888E9/2021, England/PORT-1E888F8/2021, England/PORT-1E88913/2021, England/PORT-1E88922/2021, England/PORT-1E88931/2021, England/PORT-1E88940/2021, England/PORT-1E8895F/2021, England/PORT-1E8896E/2021, England/PORT-1E8898C/2021, England/PORT-1E889AA/2021, England/PORT-1E889E6/2021, England/PORT-1E889F5/2021, England/PORT-1E88A3E/2021, England/PORT-1E88A4D/2021, England/PORT-1E88A5C/2021, England/PORT-1E88A6B/2021, England/PORT-1E88AA7/2021, England/PORT-1E88AB6/2021, England/PORT-1E88AE3/2021, England/PORT-1E88AF2/2021, England/PORT-1E88B0E/2021, England/PORT-1E88B1D/2021, England/PORT-1E88B2C/2021, England/PORT-1E88B59/2021, England/PORT-1E88B77/2021, England/PORT-1E88BA4/2021, England/PORT-1E88BC2/2021, England/PORT-1E88BD1/2021, England/PORT-1E88BE0/2021, England/PORT-1E88BFF/2021, England/PORT-1E88C38/2021, England/PORT-1E88C47/2021, England/PORT-1E88C56/2021, England/PORT-1E88C74/2021, England/PORT-1E88CA1/2021, England/PORT-1E88CDE/2021, England/PORT-1E88CED/2021, England/PORT-1E88D17/2021, England/PORT-1E88D44/2021, England/PORT-1E88D53/2021, England/PORT-1E88D62/2021, England/PORT-1E88D71/2021, England/PORT-1E88D9F/2021, England/PORT-1E88DBD/2021, England/PORT-1E88E14/2021, England/PORT-1E88E23/2021, England/PORT-1E88E32/2021, England/PORT-1E88E41/2021, England/PORT-1E88E7E/2021, England/PORT-1E88EC9/2021, England/PORT-1E88ED8/2021, England/PORT-1E88EE7/2021, England/PORT-1E88F11/2021, England/PORT-1E88F20/2021, England/PORT-1E88F3F/2021, England/PORT-1E88F8A/2021, England/PORT-1E88F99/2021, England/PORT-1E88FA8/2021, England/PORT-1E88FF3/2021, England/PORT-1E8901D/2021, England/PORT-1E8903B/2021, England/PORT-1E8904A/2021, England/PORT-1E89068/2021, England/PORT-1E89095/2021, England/PORT-1E890A4/2021, England/PORT-1E890B3/2021, England/PORT-1E890D1/2021, England/PORT-1E890FF/2021, England/PORT-1E8910B/2021, England/PORT-1E8911A/2021, England/PORT-1E89129/2021, England/PORT-1E89138/2021, England/PORT-1E89156/2021, England/PORT-1E89174/2021, England/PORT-1E891B0/2021, England/PORT-1E891CF/2021, England/PORT-1E891DE/2021, England/PORT-1E891ED/2021, England/PORT-1E89271/2021, England/PORT-1E89280/2021, England/PORT-1E8929F/2021, England/PORT-1E893C9/2021, England/PORT-1E893D8/2021, England/PORT-1E894F3/2021, England/PORT-1E8954B/2021, England/PORT-1E89578/2021, England/PORT-1E89596/2021, England/PORT-1E89657/2021, England/PORT-1E896B1/2020, England/PORT-1E896C0/2021, England/PORT-2EADE5/2020, England/PORT-2EADE5/2020, England/PORT-2EB160/2020, England/PORT-2EC439/2021, England/PORT-2ECB43/2021, England/PORT-2ED5AE/2021, England/PORT-2ED641/2021, England/PORT-2ED68D/2021, England/PORT-2ED69C/2021, England/PORT-2ED69C/2021, England/PORT-2ED6F6/2021, England/PORT-2ED6F6/2021, England/PORT-2ED75D/2021, England/PORT-2ED75D/2021, England/PORT-2ED76C/2021, England/PORT-2ED84B/2021, England/PORT-2ED84B/2021, England/PORT-2ED8A5/2021, England/PORT-2F11B2/2021, England/PORT-2F11D0/2021, England/PORT-2F11FE/2021
DeepSeq Nottingham	England/NOTT-10DEAE/2020, England/NOTT-10DECC/2020, England/NOTT-10DEDB/2020, England/NOTT-10DEEA/2020, England/NOTT-10DEF9/2020, England/NOTT-10DF05/2020, England/NOTT-10DF14/2020, England/NOTT-10DF23/2020, England/NOTT-10DF32/2020, England/NOTT-10DF41/2020, England/NOTT-10DF50/2020, England/NOTT-10DF6F/2020, England/NOTT-10DF7E/2020, England/NOTT-10DF8D/2020, England/NOTT-10DF9C/2020, England/NOTT-10DFAB/2020, England/NOTT-10DFBA/2020, England/NOTT-10DFC9/2020, England/NOTT-10DFD8/2020, England/NOTT-10DFE7/2020, England/NOTT-10DFF6/2020, England/NOTT-10E001/2020, England/NOTT-10E010/2020, England/NOTT-10E02F/2020, England/NOTT-10E03E/2020, England/NOTT-10E04D/2020, England/NOTT-10E05C/2020, England/NOTT-10E06B/2020, England/NOTT-10E07A/2020, England/NOTT-10E089/2020, England/NOTT-10E098/2020, England/NOTT-10E0A7/2020, England/NOTT-10E0B6/2020, England/NOTT-10E0C5/2020, England/NOTT-10E0D4/2020, England/NOTT-10E0E3/2020, England/NOTT-10E0F2/2020, England/NOTT-10E10E/2020, England/NOTT-10E11D/2020, England/NOTT-10E12C/2020, England/NOTT-10E14A/2020, England/NOTT-10E159/2020, England/NOTT-10E186/2020, England/NOTT-10E195/2020, England/NOTT-10E1A4/2020, England/NOTT-10E1B3/2020, England/NOTT-10E1C2/2020, England/NOTT-10E1D1/2020, England/NOTT-10E1E0/2020, England/NOTT-10E1FF/2020, England/NOTT-10E20B/2020, England/NOTT-10E21A/2020, England/NOTT-10E229/2020, England/NOTT-10E238/2020, England/NOTT-10E247/2020, England/NOTT-10E256/2020, England/NOTT-10E265/2020, England/NOTT-10E283/2020, England/NOTT-10E292/2020, England/NOTT-10E2A1/2020, England/NOTT-10E2B0/2020, England/NOTT-10E2CF/2020, England/NOTT-10E2DE/2020, England/NOTT-10E2ED/2020, England/NOTT-10E2FC/2020, England/NOTT-10E308/2020, England/NOTT-10E317/2020, England/NOTT-10E326/2020, England/NOTT-10E335/2020, England/NOTT-10E344/2020, England/NOTT-10E362/2020, England/NOTT-10E371/2020, England/NOTT-10E380/2020, England/NOTT-10E39F/2020, England/NOTT-10E3AE/2020, England/NOTT-10E3BD/2020, England/NOTT-10E3CC/2020, England/NOTT-10E3DB/2020, England/NOTT-10E3EA/2020, England/NOTT-10E3F9/2020, England/NOTT-10E405/2020, England/NOTT-10E414/2020, England/NOTT-10E423/2020, England/NOTT-10E432/2020, England/NOTT-10E441/2020, England/NOTT-10E450/2020, England/NOTT-10E46F/2020, England/NOTT-10E47E/2020, England/NOTT-10E48D/2020, England/NOTT-10E49C/2020, England/NOTT-10E4AB/2020, England/NOTT-10E4BA/2020, England/NOTT-10E4C9/2020, England/NOTT-10E4D8/2020, England/NOTT-10E4F6/2020, England/NOTT-10E511/2020, England/NOTT-10E520/2020, England/NOTT-10E54E/2020, England/NOTT-10E55D/2020, England/NOTT-10E57B/2020, England/NOTT-10E58A/2020, England/NOTT-10E599/2020, England/NOTT-10E5A8/2020, England/NOTT-10E5B7/2020, England/NOTT-10E5C6/2020, England/NOTT-10E5D5/2020, England/NOTT-10E5E4/2020, England/NOTT-10E5F3/2020, England/NOTT-10E61E/2020, England/NOTT-10E63C/2020, England/NOTT-10E64B/2020, England/NOTT-10E65A/2020, England/NOTT-10E669/2020, England/NOTT-10E678/2020, England/NOTT-10E696/2020, England/NOTT-10E6A5/2020, England/NOTT-10E6B4/2020, England/NOTT-10E6C3/2020, England/NOTT-10E6D2/2020, England/NOTT-10E70C/2020, England/NOTT-10E71B/2020, England/NOTT-10E72A/2020, England/NOTT-10E739/2020, England/NOTT-10E748/2020, England/NOTT-10E766/2020, England/NOTT-10E775/2020, England/NOTT-10E784/2020, England/NOTT-10E793/2020, England/NOTT-10E7A2/2020, England/NOTT-10E7FD/2020, England/NOTT-10E809/2020, England/NOTT-10E818/2020, England/NOTT-10E827/2020, England/NOTT-10E836/2020, England/NOTT-10E845/2020, England/NOTT-10E854/2020, England/NOTT-10E872/2020, England/NOTT-10E881/2020, England/NOTT-10E890/2020, England/NOTT-10E8AF/2020, England/NOTT-10E8BE/2020, England/NOTT-10E8CD/2020, England/NOTT-10E8DC/2020, England/NOTT-10E8EB/2020, England/NOTT-10E8FA/2020, England/NOTT-10E915/2020, England/NOTT-10E924/2020, England/NOTT-10E933/2020, England/NOTT-10E942/2020, England/NOTT-10E951/2020, England/NOTT-10E960/2020, England/NOTT-10E97F/2020, England/NOTT-10E9AC/2020, England/NOTT-10E9BB/2020, England/NOTT-10E9CA/2020, England/NOTT-10E9D9/2020, England/NOTT-10E9E8/2020, England/NOTT-10E9F7/2020, England/NOTT-10EA03/2020, England/NOTT-10EA21/2020, England/NOTT-10EA30/2020, England/NOTT-10EA4F/2020, England/NOTT-10EA5E/2020, England/NOTT-10EA6D/2020, England/NOTT-10EA7C/2020, England/NOTT-10EA8B/2020, England/NOTT-10EA9A/2020, England/NOTT-10EAA9/2020, England/NOTT-10EAB8/2020, England/NOTT-10EAC7/2020, England/NOTT-10EAD6/2020, England/NOTT-10EAE5/2020, England/NOTT-10EAF4/2020, England/NOTT-10EB1F/2020, England/NOTT-10EB2E/2020, England/NOTT-10EB3D/2020, England/NOTT-10EB6A/2020, England/NOTT-10EB79/2020, England/NOTT-10EB88/2020, England/NOTT-10EB97/2020, England/NOTT-10EBB5/2020, England/NOTT-10EBF1/2020, England/NOTT-10EC1C/2020, England/NOTT-10EC2B/2020, England/NOTT-10EC3A/2020, England/NOTT-10EC58/2020, England/NOTT-10EC67/2020, England/NOTT-10EC85/2020, England/NOTT-10EC94/2020, England/NOTT-10ECA3/2020, England/NOTT-10ECC1/2020, England/NOTT-10ED0A/2020, England/NOTT-10ED19/2020, England/NOTT-10ED28/2020, England/NOTT-10ED37/2020, England/NOTT-10ED46/2020, England/NOTT-10ED55/2020, England/NOTT-10ED64/2020, England/NOTT-10ED73/2020, England/NOTT-10EDBF/2020, England/NOTT-10EDCE/2020, England/NOTT-10EDDD/2020, England/NOTT-10EDEC/2020, England/NOTT-10EDFB/2020, England/NOTT-10EE07/2020, England/NOTT-10EE16/2020, England/NOTT-10EE34/2020, England/NOTT-10EE61/2020, England/NOTT-10EE70/2020, England/NOTT-10EE8F/2020, England/NOTT-10EE9E/2020, England/NOTT-10EEBC/2020, England/NOTT-10EECB/2020, England/NOTT-10EEE9/2020, England/NOTT-10EF04/2020, England/NOTT-10EF13/2020, England/NOTT-10EF22/2020, England/NOTT-10EF31/2020, England/NOTT-10EF40/2020, England/NOTT-10EF5F/2020, England/NOTT-10EF6E/2020, England/NOTT-10EF7D/2020, England/NOTT-10EF9B/2020, England/NOTT-10EFAA/2020, England/NOTT-10EFB9/2020, England/NOTT-10EFC8/2020, England/NOTT-10EFD7/2020, England/NOTT-10EFF5/2020, England/NOTT-10F000/2020, England/NOTT-10F01F/2020, England/NOTT-10F02E/2020, England/NOTT-10F03D/2020, England/NOTT-10F05B/2020, England/NOTT-10F06A/2020, England/NOTT-10F0B5/2020, England/NOTT-10F0D3/2020, England/NOTT-10F0E2/2020, England/NOTT-10F0F1/2020, England/NOTT-10F10D/2020, England/NOTT-10F11C/2020, England/NOTT-10F12B/2020, England/NOTT-10F13A/2020, England/NOTT-10F149/2020, England/NOTT-10F176/2020, England/NOTT-10F1A3/2020, England/NOTT-10F1B2/2020, England/NOTT-10F1C1/2020, England/NOTT-10F1D0/2020, England/NOTT-10F1EF/2020, England/NOTT-10F20A/2020, England/NOTT-10F219/2020, England/NOTT-10F228/2020, England/NOTT-10F237/2020, England/NOTT-10F246/2020, England/NOTT-10F255/2020, England/NOTT-10F264/2020, England/NOTT-10F273/2020, England/NOTT-10F282/2020, England/NOTT-10F291/2020, England/NOTT-10F2BF/2020, England/NOTT-10F2CE/2020, England/NOTT-10F2DD/2020, England/NOTT-10F2EC/2020, England/NOTT-10F2FB/2020, England/NOTT-10F334/2020, England/NOTT-10F343/2020, England/NOTT-10F352/2020, England/NOTT-10F370/2020, England/NOTT-10F39E/2020, England/NOTT-10F3AD/2020, England/NOTT-10F3CB/2020, England/NOTT-10F3E9/2020, England/NOTT-10F404/2020, England/NOTT-10F413/2020, England/NOTT-10F422/2020, England/NOTT-10F431/2020, England/NOTT-10F440/2020, England/NOTT-10F45F/2020, England/NOTT-10F46E/2020, England/NOTT-10F47D/2020, England/NOTT-10F49B/2020, England/NOTT-10F4AA/2020, England/NOTT-10F4D7/2020, England/NOTT-10F4F5/2020, England/NOTT-10F501/2020, England/NOTT-10F510/2020, England/NOTT-10F52F/2020, England/NOTT-10F53E/2020, England/NOTT-10F54D/2020, England/NOTT-10F56B/2020, England/NOTT-10F57A/2020, England/NOTT-10F589/2020, England/NOTT-10F5A7/2020, England/NOTT-10F5B6/2020, England/NOTT-10F5C5/2020, England/NOTT-10F5D4/2020, England/NOTT-10F5F2/2020, England/NOTT-10F61D/2020, England/NOTT-10F62C/2020, England/NOTT-10F63B/2020, England/NOTT-10F64A/2020, England/NOTT-10F659/2020, England/NOTT-10F677/2020, England/NOTT-10F695/2020, England/NOTT-10F6A4/2020, England/NOTT-10F6B3/2020, England/NOTT-10F6C2/2020, England/NOTT-10F6D1/2020, England/NOTT-10F6E0/2020, England/NOTT-10F70B/2020, England/NOTT-10F729/2020, England/NOTT-10F738/2020, England/NOTT-10F747/2020, England/NOTT-10F756/2020, England/NOTT-10F765/2020, England/NOTT-10F774/2020, England/NOTT-10F783/2020, England/NOTT-10F792/2020, England/NOTT-10F7A1/2020, England/NOTT-10F7B0/2020, England/NOTT-10F817/2020, England/NOTT-10F826/2020, England/NOTT-10F844/2020, England/NOTT-10F853/2020, England/NOTT-10F8AE/2020, England/NOTT-10F8EA/2020, England/NOTT-10F8F9/2020, England/NOTT-10F905/2020, England/NOTT-10F914/2020, England/NOTT-10F923/2020, England/NOTT-10F932/2020, England/NOTT-10F950/2020, England/NOTT-10F96F/2020, England/NOTT-10F97E/2020, England/NOTT-10F98D/2020, England/NOTT-10F99C/2020, England/NOTT-10F9AB/2020, England/NOTT-10F9BA/2020, England/NOTT-10F9C9/2020, England/NOTT-10F9E7/2020, England/NOTT-10F9F6/2020, England/NOTT-10FA02/2020, England/NOTT-10FA20/2020, England/NOTT-10FA3F/2020, England/NOTT-10FA4E/2020, England/NOTT-10FA5D/2020, England/NOTT-10FA6C/2020, England/NOTT-10FA7B/2020, England/NOTT-10FA8A/2020, England/NOTT-10FAA8/2020, England/NOTT-10FAC6/2020, England/NOTT-10FAD5/2020, England/NOTT-10FAE4/2020, England/NOTT-10FB0F/2020, England/NOTT-10FB2D/2020, England/NOTT-10FB3C/2020, England/NOTT-10FB4B/2020, England/NOTT-10FB5A/2020, England/NOTT-10FB69/2020, England/NOTT-10FB78/2020, England/NOTT-10FB96/2020, England/NOTT-10FBB4/2020, England/NOTT-10FBD2/2020, England/NOTT-10FBE1/2020, England/NOTT-10FC0C/2020, England/NOTT-10FC1B/2020, England/NOTT-10FC2A/2020, England/NOTT-10FC39/2020, England/NOTT-10FC48/2020, England/NOTT-10FC66/2020, England/NOTT-10FC84/2020, England/NOTT-10FCA2/2020, England/NOTT-10FCB1/2020, England/NOTT-10FCC0/2020
Department of Pathology, University of Cambridge	England/ALDP-1036068/2021, England/ALDP-1036077/2021, England/ALDP-1036086/2021, England/ALDP-1036095/2021, England/ALDP-10360A4/2021, England/ALDP-10360B3/2021, England/ALDP-10360C2/2021, England/ALDP-10360D1/2021, England/ALDP-10360E0/2021, England/ALDP-10360FF/2021, England/ALDP-103610B/2021, England/ALDP-103611A/2021, England/ALDP-1036129/2021, England/ALDP-1036138/2021, England/ALDP-1036147/2021, England/ALDP-1036156/2021, England/ALDP-1036165/2021, England/ALDP-1036174/2021, England/ALDP-1036183/2021, England/ALDP-1036192/2021, England/ALDP-10361A1/2021, England/ALDP-10361B0/2021, England/ALDP-10361CF/2021, England/ALDP-10361DE/2021, England/ALDP-10361FC/2021, England/ALDP-1036208/2021, England/ALDP-1036217/2021, England/ALDP-1036226/2021, England/ALDP-1036235/2021, England/ALDP-1036244/2021, England/ALDP-103629F/2021, England/ALDP-10362AE/2021, England/ALDP-1036314/2021, England/ALDP-103636F/2021, England/ALDP-103638D/2021, England/ALDP-10363C9/2021, England/ALDP-10363E7/2021, England/ALDP-1036402/2021, England/ALDP-1036411/2021, England/ALDP-1036420/2021, England/ALDP-103643F/2021, England/ALDP-103644E/2021, England/ALDP-103645D/2021, England/ALDP-103647B/2021, England/ALDP-103648A/2021, England/ALDP-1036499/2021, England/ALDP-10364A8/2021, England/ALDP-10364B7/2021, England/ALDP-10364C6/2021, England/ALDP-10364E4/2021, England/ALDP-103651E/2021, England/ALDP-103652D/2021, England/ALDP-103653C/2021, England/ALDP-103654B/2021, England/ALDP-1036569/2021, England/ALDP-1036578/2021, England/ALDP-1036596/2021, England/ALDP-10365B4/2021, England/ALDP-10365D2/2021, England/ALDP-10365E1/2021, England/ALDP-10365F0/2021, England/ALDP-1036A97/2021, England/ALDP-1036AA6/2021, England/ALDP-1036AE2/2021, England/ALDP-1036AF1/2021, England/ALDP-1294CAE/2021, England/ALDP-1294CBD/2021, England/ALDP-1294CCC/2021, England/ALDP-1294CEA/2021, England/ALDP-1294CF9/2021, England/ALDP-1294D23/2021, England/ALDP-1294D41/2021, England/ALDP-1294D50/2021, England/ALDP-1294D6F/2021, England/ALDP-1294D7E/2021, England/ALDP-1294D8D/2021, England/ALDP-1294DAB/2021, England/ALDP-1294DBA/2021, England/ALDP-1294DC9/2021, England/ALDP-1294DD8/2021, England/ALDP-1294DE7/2021, England/ALDP-1294DF6/2021, England/ALDP-1294E02/2021, England/ALDP-1294E11/2021, England/ALDP-1294E20/2021, England/ALDP-1294E3F/2021, England/ALDP-1294E6C/2021, England/ALDP-1294E7B/2021, England/ALDP-1294E8A/2021, England/ALDP-1294EA8/2021, England/ALDP-1294EC6/2021, England/ALDP-1294ED5/2021, England/ALDP-1294F0F/2021, England/ALDP-1294F1E/2021, England/ALDP-1294F2D/2021, England/ALDP-1294F3C/2021, England/ALDP-1294F4B/2021, England/ALDP-1294F5A/2021, England/ALDP-1294F69/2021, England/ALDP-1294F78/2021, England/ALDP-1294F87/2021, England/ALDP-1294F96/2021, England/ALDP-1294FB4/2021, England/ALDP-1294FC3/2021, England/ALDP-1294FD2/2021, England/ALDP-1294FE1/2021, England/ALDP-1294FF0/2021, England/ALDP-129500B/2021, England/ALDP-129501A/2021, England/ALDP-1295029/2021, England/ALDP-1295038/2021, England/ALDP-1295047/2021, England/ALDP-1295065/2021, England/ALDP-1295074/2021, England/ALDP-1295083/2021, England/ALDP-1295092/2021, England/ALDP-12950A1/2021, England/ALDP-12950B0/2021, England/ALDP-12950CF/2021, England/ALDP-12950DE/2021, England/ALDP-12950ED/2021, England/ALDP-12950FC/2021, England/ALDP-1295108/2021, England/ALDP-1295117/2021, England/ALDP-1295144/2021, England/ALDP-1295153/2021, England/ALDP-1295162/2021, England/ALDP-1295171/2021, England/ALDP-1295180/2021, England/ALDP-129519F/2021, England/ALDP-12951AE/2021, England/ALDP-12951BD/2021, England/ALDP-12951CC/2021, England/ALDP-12951DB/2021, England/ALDP-12951F9/2021, England/ALDP-1295205/2021, England/ALDP-1295214/2021, England/ALDP-1295223/2021, England/ALDP-1295232/2021, England/ALDP-1295241/2021, England/ALDP-1295250/2021, England/ALDP-129526F/2021, England/ALDP-129586D/2021, England/ALDP-129587C/2021, England/ALDP-129588B/2021, England/ALDP-129589A/2021, England/ALDP-12958A9/2021, England/ALDP-12958B8/2021, England/ALDP-12958C7/2021, England/ALDP-12958D6/2021, England/ALDP-12958E5/2021, England/ALDP-12958F4/2021, England/ALDP-1295900/2021, England/ALDP-129591F/2021, England/ALDP-129592E/2021, England/ALDP-129593D/2021, England/ALDP-129595B/2021, England/ALDP-129596A/2021, England/ALDP-1295979/2021, England/ALDP-1295988/2021, England/ALDP-1295997/2021, England/ALDP-12959C4/2021, England/ALDP-12959D3/2021, England/ALDP-12959E2/2021, England/ALDP-12959F1/2021, England/ALDP-1295A0D/2021, England/ALDP-1295A2B/2021, England/ALDP-1295A3A/2021, England/ALDP-1295A49/2021, England/ALDP-1295A58/2021, England/ALDP-1295A67/2021, England/ALDP-1295A85/2021, England/ALDP-1295A94/2021, England/ALDP-1295AA3/2021, England/ALDP-1295AB2/2021, England/ALDP-1295AC1/2021, England/ALDP-1295AD0/2021, England/ALDP-1295AFE/2021, England/ALDP-1295B0A/2021, England/ALDP-1295B19/2021, England/ALDP-1295B28/2021, England/ALDP-1295B46/2021, England/ALDP-1295B64/2021, England/ALDP-1295B73/2021, England/ALDP-1295B82/2021, England/ALDP-1295B91/2021, England/ALDP-1295BA0/2021, England/ALDP-1295BBF/2021, England/ALDP-1295BCE/2021, England/ALDP-1295BEC/2021, England/ALDP-1295C07/2021, England/ALDP-1295C16/2021, England/ALDP-1295C25/2021, England/ALDP-1295C34/2021, England/ALDP-1295C43/2021, England/ALDP-1295C52/2021, England/ALDP-1295C61/2021, England/ALDP-1295C70/2021, England/ALDP-1295C8F/2021, England/ALDP-1295C9E/2021, England/ALDP-1295CAD/2021, England/ALDP-1295CBC/2021, England/ALDP-1295CCB/2021, England/ALDP-1295CDA/2021, England/ALDP-1295CE9/2021, England/ALDP-1295CF8/2021, England/ALDP-1295D04/2021, England/ALDP-1295D13/2021, England/ALDP-1295D22/2021, England/ALDP-1295D31/2021, England/ALDP-1295D5F/2021, England/ALDP-1295D6E/2021, England/ALDP-1295D7D/2021, England/ALDP-1295D8C/2021, England/ALDP-1295D9B/2021, England/ALDP-1295DAA/2021, England/ALDP-1295DB9/2021, England/ALDP-1295DC8/2021, England/ALDP-1295DD7/2021, England/ALDP-1295DE6/2021, England/ALDP-1295DF5/2021, England/ALDP-1295E01/2021, England/ALDP-12A1ED5/2021, England/ALDP-12A1EE4/2021, England/ALDP-12A1EF3/2021, England/ALDP-12A1F1E/2021, England/ALDP-12A1F2D/2021, England/ALDP-12A1F3C/2021, England/ALDP-12A1F4B/2021, England/ALDP-12A1F69/2021, England/ALDP-12A1F78/2021, England/ALDP-12A1FA5/2021, England/ALDP-12A1FB4/2021, England/ALDP-12A1FC3/2021, England/ALDP-12A1FD2/2021, England/ALDP-12A1FE1/2021, England/ALDP-12A1FF0/2021, England/ALDP-12A200B/2021, England/ALDP-12A201A/2021, England/ALDP-12A2029/2021, England/ALDP-12A2038/2021, England/ALDP-12A2047/2021, England/ALDP-12A2056/2021, England/ALDP-12A2065/2021, England/ALDP-12A2074/2021, England/ALDP-12A2083/2021, England/ALDP-12A2092/2021, England/ALDP-12A20A1/2021, England/ALDP-12A20B0/2021, England/ALDP-12A20CF/2021, England/ALDP-12A20DE/2021, England/ALDP-12A20ED/2021, England/ALDP-12A20FC/2021, England/ALDP-12A2108/2021, England/ALDP-12A2117/2021, England/ALDP-12A2126/2021, England/ALDP-12A2135/2021, England/ALDP-12A2144/2021, England/ALDP-12A2153/2021, England/ALDP-12A2162/2021, England/ALDP-12A2171/2021, England/ALDP-12A2180/2021, England/ALDP-12A219F/2021, England/ALDP-12A21AE/2021, England/ALDP-12A21BD/2021, England/ALDP-12A21CC/2021, England/ALDP-12A21DB/2021, England/ALDP-12A21EA/2021, England/ALDP-12A2214/2021, England/ALDP-12A2223/2021, England/ALDP-12A2232/2021, England/ALDP-12A2241/2021, England/ALDP-12A2250/2021, England/ALDP-12A226F/2021, England/ALDP-12A227E/2021, England/ALDP-12A228D/2021, England/ALDP-12A229C/2021, England/ALDP-12A22AB/2021, England/ALDP-12A22BA/2021, England/ALDP-12A22D8/2021, England/ALDP-12A22E7/2021, England/ALDP-12A22F6/2021, England/ALDP-12A2311/2021, England/ALDP-12A233F/2021, England/ALDP-12A235D/2021, England/ALDP-12A236C/2021, England/ALDP-12A237B/2021, England/ALDP-12A238A/2021, England/ALDP-12A2399/2021, England/ALDP-12A23A8/2021, England/ALDP-12A23B7/2021, England/ALDP-12A23C6/2021, England/ALDP-12A23D5/2021, England/ALDP-12A23E4/2021, England/ALDP-12A23F3/2021, England/ALDP-12A240F/2021, England/ALDP-12A241E/2021, England/ALDP-12A242D/2021, England/ALDP-12A243C/2021, England/ALDP-12A244B/2021, England/ALDP-12A245A/2021, England/ALDP-12A2469/2021, England/ALDP-12A2478/2021, England/ALDP-12A24B4/2021, England/ALDP-12A24C3/2021, England/ALDP-12A24D2/2021, England/ALDP-12A24E1/2021, England/ALDP-12A24F0/2021, England/ALDP-12A250C/2021, England/ALDP-12A251B/2021, England/ALDP-12A252A/2021, England/ALDP-12A2539/2021, England/ALDP-12A2548/2021, England/ALDP-12A2575/2021, England/ALDP-12A2584/2021, England/ALDP-12A25A2/2021, England/ALDP-12A25C0/2021, England/ALDP-12A25EE/2021, England/ALDP-12A25FD/2021, England/ALDP-12A2609/2021, England/ALDP-12A2627/2021, England/ALDP-12A2645/2021, England/ALDP-12A2654/2021, England/ALDP-12A2663/2021, England/ALDP-12A2672/2021, England/ALDP-12A2681/2021, England/ALDP-12A2690/2021, England/ALDP-12A26AF/2021, England/ALDP-12A26BE/2021, England/ALDP-12A26CD/2021, England/ALDP-12A26DC/2021, England/ALDP-12A26EB/2021, England/ALDP-12A26FA/2021, England/ALDP-12A2706/2021, England/ALDP-12A2724/2021, England/ALDP-12A2733/2021, England/ALDP-12A2751/2021, England/ALDP-12A2760/2021, England/ALDP-12A277F/2021, England/ALDP-12A278E/2021, England/ALDP-12A279D/2021, England/ALDP-12A27AC/2021, England/ALDP-12A27BB/2021, England/ALDP-12A27CA/2021, England/ALDP-12A27D9/2021, England/ALDP-12A27E8/2021, England/ALDP-12A27F7/2021, England/ALDP-12A2812/2021, England/ALDP-12A2821/2021, England/ALDP-12A2830/2021, England/ALDP-12A284F/2021, England/ALDP-12A285E/2021, England/ALDP-12A286D/2021, England/ALDP-12A287C/2021, England/ALDP-12A288B/2021, England/ALDP-12A289A/2021, England/ALDP-12A28A9/2021, England/ALDP-12A28B8/2021, England/ALDP-12A28C7/2021, England/ALDP-12A28E5/2021, England/ALDP-12A2900/2021, England/ALDP-12A291F/2021, England/ALDP-12A292E/2021, England/ALDP-12A293D/2021, England/ALDP-12A294C/2021, England/ALDP-12A295B/2021, England/ALDP-12A296A/2021, England/ALDP-12A2979/2021, England/ALDP-12A2988/2021, England/ALDP-12A2997/2021, England/ALDP-12A29A6/2021, England/ALDP-12A29C4/2021, England/ALDP-12A29D3/2021, England/ALDP-12A29E2/2021, England/ALDP-12A29F1/2021, England/ALDP-12A2A0D/2021, England/ALDP-12A2A2B/2021, England/ALDP-12A2A3A/2021, England/ALDP-12A2A58/2021, England/ALDP-12A2A76/2021, England/ALDP-12ABDB0/2021, England/ALDP-12ABDCF/2021, England/ALDP-12ABDDE/2021, England/ALDP-12ABDED/2021, England/ALDP-12ABE08/2021, England/ALDP-12ABE17/2021, England/ALDP-12ABE26/2021, England/ALDP-12ABE35/2021, England/ALDP-12ABE44/2021, England/ALDP-12ABE53/2021, England/ALDP-12ABE62/2021, England/ALDP-12ABE71/2021, England/ALDP-12ABE80/2021, England/ALDP-12ABE9F/2021, England/ALDP-12ABEAE/2021, England/ALDP-12ABEBD/2021, England/ALDP-12ABECC/2021, England/ALDP-12ABEDB/2021, England/ALDP-12ABEF9/2021, England/ALDP-12ABF05/2021, England/ALDP-12ABF14/2021, England/ALDP-12ABF23/2021, England/ALDP-12ABF32/2021, England/ALDP-12ABF41/2021, England/ALDP-12ABF50/2021, England/ALDP-12ABF6F/2021, England/ALDP-12ABF7E/2021, England/ALDP-12ABF8D/2021, England/ALDP-12ABFAB/2021, England/ALDP-12ABFBA/2021, England/ALDP-12ABFC9/2021, England/ALDP-12ABFD8/2021, England/ALDP-12ABFE7/2021, England/ALDP-12ABFF6/2021, England/ALDP-12AC001/2021, England/ALDP-12AC010/2021, England/ALDP-12AC02F/2021, England/ALDP-12AC03E/2021, England/ALDP-12AC04D/2021, England/ALDP-12AC05C/2021, England/ALDP-12AC06B/2021, England/ALDP-12AC07A/2021, England/ALDP-12AC089/2021, England/ALDP-12AC098/2021, England/ALDP-12AC0A7/2021, England/ALDP-12AC0B6/2021, England/ALDP-12AC0C5/2021, England/ALDP-12AC0D4/2021, England/ALDP-12AC0E3/2021, England/ALDP-12AC0F2/2021, England/ALDP-12AC10E/2021, England/ALDP-12AC12C/2021, England/ALDP-12AC13B/2021, England/ALDP-12AC14A/2021, England/ALDP-12AC159/2021, England/ALDP-12AC168/2021, England/ALDP-12AC186/2021, England/ALDP-12AC195/2021, England/ALDP-12AC1A4/2021, England/ALDP-12AC1B3/2021, England/ALDP-12AC1C2/2021, England/ALDP-12AC1E0/2021, England/ALDP-12AC1FF/2021, England/ALDP-12AC20B/2021, England/ALDP-12AC21A/2021, England/ALDP-12AC229/2021, England/ALDP-12AC238/2021, England/ALDP-12AC247/2021, England/ALDP-12AC256/2021, England/ALDP-12AC265/2021, England/ALDP-12AC274/2021, England/ALDP-12AC283/2021, England/ALDP-12AC292/2021, England/ALDP-12AC2A1/2021, England/ALDP-12AC2B0/2021, England/ALDP-12AC2CF/2021, England/ALDP-12AC2DE/2021, England/ALDP-12AC2FC/2021, England/ALDP-12AC308/2021, England/ALDP-12AC317/2021, England/ALDP-12AC335/2021, England/ALDP-12AC344/2021, England/ALDP-12AC353/2021, England/ALDP-12AC362/2021, England/ALDP-12AC371/2021, England/ALDP-12AC380/2021, England/ALDP-138BA09/2021, England/ALDP-138BA18/2021, England/ALDP-138BA27/2021, England/ALDP-138BA36/2021, England/ALDP-138BA45/2021, England/ALDP-138BA54/2021, England/ALDP-138BA63/2021, England/ALDP-138BA72/2021, England/ALDP-138BA81/2021, England/ALDP-138BA90/2021, England/ALDP-138BABE/2021, England/ALDP-138BACD/2021, England/ALDP-138BADC/2021, England/ALDP-138BAEB/2021, England/ALDP-138BAFA/2021, England/ALDP-138BB06/2021, England/ALDP-138BB15/2021, England/ALDP-138BB24/2021, England/ALDP-138BB33/2021, England/ALDP-138BB51/2021, England/ALDP-138BB60/2021, England/ALDP-138BB7F/2021, England/ALDP-138BB8E/2021, England/ALDP-138BB9D/2021, England/ALDP-138BBAC/2021, England/ALDP-138BBCA/2021, England/ALDP-138BBD9/2021, England/ALDP-138BBE8/2021, England/ALDP-138BBF7/2021, England/ALDP-138BC03/2021, England/ALDP-138BC12/2021, England/ALDP-138BC21/2021, England/ALDP-138BC30/2021, England/ALDP-138BC4F/2021, England/ALDP-138BC5E/2021, England/ALDP-138BC6D/2021, England/ALDP-138BC7C/2021, England/ALDP-138BC8B/2021, England/ALDP-138BC9A/2021, England/ALDP-138BCA9/2021, England/ALDP-138BCB8/2021, England/ALDP-138BCC7/2021, England/ALDP-138BCD6/2021, England/ALDP-138BCE5/2021, England/ALDP-138BD00/2021, England/ALDP-138BD1F/2021, England/ALDP-138BD2E/2021, England/ALDP-138BD3D/2021, England/ALDP-138BD4C/2021, England/ALDP-138BD5B/2021, England/ALDP-138BD6A/2021, England/ALDP-138BD79/2021, England/ALDP-138BD88/2021, England/ALDP-138BD97/2021, England/ALDP-138BDA6/2021, England/ALDP-138BDB5/2021, England/ALDP-138BDC4/2021, England/ALDP-138BDD3/2021, England/ALDP-138BDE2/2021, England/ALDP-138BDF1/2021, England/ALDP-138BE1C/2021, England/ALDP-138BE2B/2021, England/ALDP-138BE3A/2021, England/ALDP-138BE49/2021, England/ALDP-138BE58/2021, England/ALDP-138BE67/2021, England/ALDP-138BE76/2021, England/ALDP-138BE94/2021, England/ALDP-138BEA3/2021, England/ALDP-138BEB2/2021, England/ALDP-138BEC1/2021, England/ALDP-138BED0/2021, England/ALDP-138BEEF/2021, England/ALDP-138BEFE/2021, England/ALDP-138BF0A/2021, England/ALDP-138BF19/2021, England/ALDP-138BF28/2021, England/ALDP-138BF37/2021, England/ALDP-9E766E/2020, England/ALDP-9E767D/2020, England/ALDP-9E768C/2020, England/ALDP-9E769B/2020, England/ALDP-9E76AA/2020, England/ALDP-9E76C8/2020, England/ALDP-9E76F5/2020, England/ALDP-9E7701/2020, England/ALDP-9E7710/2020, England/ALDP-9E772F/2020, England/ALDP-9E773E/2020, England/ALDP-9E774D/2020, England/ALDP-9E775C/2020, England/ALDP-9E776B/2020, England/ALDP-9E777A/2020, England/ALDP-9E7798/2020, England/ALDP-9E77A7/2020, England/ALDP-9E77B6/2020, England/ALDP-9E77C5/2020, England/ALDP-9E77D4/2020, England/ALDP-9E77E3/2020, England/ALDP-9E77F2/2020, England/ALDP-9E780E/2020, England/ALDP-9E781D/2020, England/ALDP-9E782C/2020, England/ALDP-9E783B/2020, England/ALDP-9E784A/2020, England/ALDP-9E7859/2020, England/ALDP-9E7868/2020, England/ALDP-9E7877/2020, England/ALDP-9E7DA5/2020, England/ALDP-9E7DC3/2020, England/ALDP-9E7DD2/2020, England/ALDP-9E7DE1/2020, England/ALDP-9E7DF0/2020, England/ALDP-9E7E0C/2020, England/ALDP-9E7E1B/2020, England/ALDP-9E7E2A/2020, England/ALDP-9E7E48/2020, England/ALDP-9E7E57/2020, England/ALDP-9E80AB/2020, England/ALDP-9E80BA/2020, England/ALDP-9E80C9/2020, England/ALDP-9E80D8/2020, England/ALDP-9E80E7/2020, England/ALDP-9E80F6/2020, England/ALDP-9E8102/2020, England/ALDP-9E8111/2020, England/ALDP-9E8120/2020, England/ALDP-9E813F/2020, England/ALDP-9E814E/2020, England/ALDP-9E815D/2020, England/ALDP-9E816C/2020, England/ALDP-9E817B/2020, England/ALDP-9E818A/2020, England/ALDP-9E8199/2020, England/ALDP-9E830C/2020, England/ALDP-9E832A/2020, England/ALDP-9E8339/2020, England/ALDP-9E8348/2020, England/ALDP-9E8357/2020, England/ALDP-9E8366/2020, England/ALDP-9E83FD/2020, England/ALDP-9E8409/2020, England/ALDP-9E8418/2020, England/ALDP-9E8427/2020, England/ALDP-9E8436/2020, England/ALDP-9E8445/2020, England/ALDP-9E8560/2020, England/ALDP-9E87C4/2020, England/ALDP-9E87D3/2020, England/ALDP-9E880D/2020, England/ALDP-9E881C/2020, England/ALDP-9E882B/2020, England/ALDP-9E883A/2020, England/ALDP-9E8849/2020, England/ALDP-9E8858/2020, England/ALDP-9E8867/2020, England/ALDP-9E8876/2020, England/ALDP-9E8885/2020, England/ALDP-9E8894/2020, England/ALDP-9E88B2/2020, England/ALDP-9E88C1/2020, England/ALDP-9E88D0/2020, England/ALDP-9E88EF/2020, England/ALDP-9E88FE/2020, England/ALDP-9E890A/2020, England/ALDP-B5CD12/2020, England/ALDP-B5CD30/2020, England/ALDP-B5CD4F/2020, England/ALDP-B5CD5E/2020, England/ALDP-B5CD6D/2020, England/ALDP-B5CD7C/2020, England/ALDP-B5CD8B/2020, England/ALDP-B5CD9A/2020, England/ALDP-B5CFC1/2020, England/ALDP-B5CFD0/2020, England/ALDP-B5CFEF/2020, England/ALDP-B5CFFE/2020, England/ALDP-B5D018/2020, England/ALDP-B5D027/2020, England/ALDP-B5D036/2020, England/ALDP-B5D045/2020, England/ALDP-B5D054/2020, England/ALDP-B5D063/2020, England/ALDP-B5D072/2020, England/ALDP-B5D081/2020, England/ALDP-B5D090/2020, England/ALDP-B5D0BE/2020, England/ALDP-B5D0CD/2020, England/ALDP-B5D0DC/2020, England/ALDP-B5D0EB/2020, England/ALDP-B5D106/2020, England/ALDP-B5D115/2020, England/ALDP-B5D124/2020, England/ALDP-B5D133/2020, England/ALDP-B5D142/2020, England/ALDP-B5D151/2020, England/ALDP-B5D17F/2020, England/ALDP-B5D18E/2020, England/ALDP-B5D19D/2020, England/ALDP-B5D1AC/2020, England/ALDP-B5D1BB/2020, England/ALDP-B5D1CA/2020, England/ALDP-B5D1D9/2020, England/ALDP-B5D1E8/2020, England/ALDP-B5D1F7/2020, England/ALDP-B5D203/2020, England/ALDP-B5D212/2020, England/ALDP-B5D221/2020, England/ALDP-B5D230/2020, England/ALDP-B5D24F/2020, England/ALDP-B5D25E/2020, England/ALDP-B5D26D/2020, England/ALDP-B5D27C/2020, England/ALDP-B5D28B/2020, England/ALDP-B5D29A/2020, England/ALDP-B5D2A9/2020, England/ALDP-B5D2C7/2020, England/ALDP-B5D2D6/2020, England/ALDP-B5D2F4/2020, England/ALDP-B5D300/2020, England/ALDP-B5D31F/2020, England/ALDP-B5D32E/2020, England/ALDP-B5D33D/2020, England/ALDP-B5D35B/2020, England/ALDP-B5D379/2020, England/ALDP-B5D388/2020, England/ALDP-B5D397/2020, England/ALDP-B5D3A6/2020, England/ALDP-B5D3B5/2020, England/ALDP-B5D3C4/2020, England/ALDP-B5D3D3/2020, England/ALDP-B5D3E2/2020, England/ALDP-B5D3F1/2020, England/ALDP-B5D40D/2020, England/ALDP-B5D41C/2020, England/ALDP-B5D42B/2020, England/ALDP-B5D43A/2020, England/ALDP-B5D449/2020, England/ALDP-B5D458/2020, England/ALDP-B5D467/2020, England/ALDP-B5D476/2020, England/ALDP-B5D485/2020, England/ALDP-B5D494/2020, England/ALDP-B5D4B2/2020, England/ALDP-B5D4C1/2020, England/ALDP-B5D4D0/2020, England/ALDP-B5D4EF/2020, England/ALDP-B5D4FE/2020, England/ALDP-B5D50A/2020, England/ALDP-B5D519/2020, England/ALDP-B5D528/2020, England/ALDP-B5D537/2020, England/ALDP-B5D546/2020, England/ALDP-B5D555/2020, England/ALDP-B5D564/2020, England/ALDP-B5D573/2020, England/ALDP-B5D582/2020, England/ALDP-B5D591/2020, England/ALDP-B5D5BF/2020, England/ALDP-B5D5EC/2020, England/ALDP-B5D607/2020, England/ALDP-B5D616/2020, England/ALDP-B5D625/2020, England/ALDP-B5D652/2020, England/ALDP-B5D69E/2020, England/ALDP-B5D6BC/2020, England/ALDP-B5D6DA/2020, England/ALDP-B5D6E9/2020, England/ALDP-B5D6F8/2020, England/ALDP-B5D704/2020, England/ALDP-B5D722/2020, England/ALDP-B5D740/2020, England/ALDP-B5D77D/2020, England/ALDP-B5D79B/2020, England/ALDP-B5D7B9/2020, England/ALDP-B5D7D7/2020, England/ALDP-B5D7E6/2020, England/ALDP-B5D7F5/2020, England/ALDP-B5D801/2020, England/ALDP-B5D82F/2020, England/ALDP-B5D83E/2020, England/ALDP-B5D84D/2020, England/ALDP-B5D85C/2020, England/ALDP-B5D86B/2020, England/ALDP-B5D87A/2020, England/ALDP-B5D889/2020, England/ALDP-B5D8A7/2020, England/ALDP-B5D8C5/2020, England/ALDP-B5D8E3/2020, England/ALDP-B5D8F2/2020, England/ALDP-B5D90E/2020, England/ALDP-B5D92C/2020, England/ALDP-B5D93B/2020, England/ALDP-B5D94A/2020, England/ALDP-B5D959/2020, England/ALDP-B5D968/2020, England/ALDP-B5D977/2020, England/ALDP-B5D986/2020, England/ALDP-B5D9A4/2020, England/ALDP-B5D9B3/2020, England/ALDP-B5D9D1/2020, England/ALDP-B5D9FF/2020, England/ALDP-B5DA0B/2020, England/ALDP-B5DA1A/2020, England/ALDP-B5DA38/2020, England/ALDP-B5DA47/2020, England/ALDP-B5DA56/2020, England/ALDP-B5DA65/2020, England/ALDP-B5DA74/2020, England/ALDP-B5DA83/2020, England/ALDP-B5DA92/2020, England/ALDP-B5DAB0/2020, England/ALDP-B5DACF/2020, England/ALDP-B5DAED/2020, England/ALDP-B5DAFC/2020, England/ALDP-B5DB08/2020, England/ALDP-B5DB17/2020, England/CAMB-1AA429/2020, England/CAMB-1AA447/2020, England/CAMB-1AA465/2020, England/CAMB-1AA483/2020, England/CAMB-1AAD2E/2020, England/CAMB-1AAE49/2020, England/CAMB-1AAE58/2020, England/CAMB-1AAE67/2020, England/CAMB-1AAE94/2020, England/CAMB-1AAEB2/2020, England/CAMB-1AB561/2020, England/CAMB-1AB5AD/2020, England/CAMB-1AB5CB/2020, England/CAMB-1AB5E9/2020, England/CAMB-1AB6E6/2020, England/CAMB-1AB701/2020, England/CAMB-1AB74D/2020, England/CAMB-1AB76B/2020, England/CAMB-1AB789/2020, England/CAMB-1AB7C5/2020, England/CAMB-1AB7E3/2020, England/CAMB-1AB80E/2020, England/CAMB-1AB82C/2020, England/CAMB-1AB84A/2020, England/CAMB-1ABE66/2020, England/CAMB-1ABE84/2020, England/CAMB-1ABE93/2020, England/CAMB-1ABEA2/2020, England/CAMB-1ABEB1/2020, England/CAMB-1ABEC0/2020, England/CAMB-1ABEDF/2020, England/CAMB-1ABEEE/2020, England/CAMB-1ABEFD/2020, England/CAMB-1ABF09/2020, England/CAMB-1ABF18/2020, England/CAMB-1ABF27/2020, England/CAMB-1ABF45/2020, England/CAMB-1ABF54/2020, England/CAMB-1ABF63/2020, England/CAMB-1ABF72/2020, England/CAMB-1ABF81/2020, England/CAMB-1ABF90/2020, England/CAMB-1ABFBE/2020, England/CAMB-1ABFCD/2020, England/CAMB-1ABFDC/2020, England/CAMB-1ABFEB/2020, England/CAMB-1AC005/2020, England/CAMB-1AC014/2020, England/CAMB-1AC023/2020, England/CAMB-1AC032/2020, England/CAMB-1AC041/2020, England/CAMB-1AC050/2020, England/CAMB-1AC06F/2020, England/CAMB-1AC07E/2020, England/CAMB-1AC08D/2020, England/CAMB-1AC0AB/2020, England/CAMB-1AC0BA/2020, England/CAMB-1AC0C9/2020, England/CAMB-1AC0E7/2020, England/CAMB-1AC0F6/2020, England/CAMB-1AC102/2020, England/CAMB-1AC111/2020, England/CAMB-1AC120/2020, England/CAMB-1AC13F/2020, England/CAMB-1AC14E/2020, England/CAMB-1AC15D/2020, England/CAMB-1AC16C/2020, England/CAMB-1AC17B/2020, England/CAMB-1AC199/2020, England/CAMB-1AC1C6/2020, England/CAMB-1AC1D5/2020, England/CAMB-1AC1E4/2020, England/CAMB-1AC1F3/2020, England/CAMB-1AC21E/2020, England/CAMB-1AC24B/2020, England/CAMB-1AC25A/2020, England/CAMB-1AC269/2020, England/CAMB-1AC278/2020, England/CAMB-1AC296/2020, England/CAMB-1AC2A5/2020, England/CAMB-1AC2B4/2020, England/CAMB-1AC2C3/2020, England/CAMB-1AC2D2/2020, England/CAMB-1AC2F0/2020, England/CAMB-1AC30C/2020, England/CAMB-1AC339/2020, England/CAMB-1AC357/2020, England/CAMB-1AC366/2020, England/CAMB-1AC375/2020, England/CAMB-1AC3C0/2020, England/CAMB-1ACFDB/2020, England/CAMB-1ACFEA/2020, England/CAMB-1ACFF9/2020, England/CAMB-1AD004/2020, England/CAMB-1AD031/2020, England/CAMB-1AD040/2020, England/CAMB-1AD06E/2020, England/CAMB-1AD07D/2020, England/CAMB-1AD08C/2020, England/CAMB-1AD0AA/2020, England/CAMB-1AD0B9/2020, England/CAMB-1AD0C8/2020, England/CAMB-1AD0E6/2020, England/CAMB-1AD101/2020, England/CAMB-1AD12F/2020, England/CAMB-1AD13E/2020, England/CAMB-1AD14D/2020, England/CAMB-1AD16B/2020, England/CAMB-1AD17A/2020, England/CAMB-1AD189/2020, England/CAMB-1AD198/2020, England/CAMB-1AD1A7/2020, England/CAMB-1AD1C5/2020, England/CAMB-1AD1E3/2020, England/CAMB-1AD1F2/2020, England/CAMB-1AD20E/2020, England/CAMB-1AD23B/2020, England/CAMB-1AD24A/2020, England/CAMB-1AD259/2020, England/CAMB-1AD268/2020, England/CAMB-1AD277/2020, England/CAMB-1AD2A4/2020, England/CAMB-1AD2B3/2020, England/CAMB-1AD2C2/2020, England/CAMB-1AD2D1/2020, England/CAMB-1AD2E0/2020, England/CAMB-1AD602/2020, England/CAMB-1AD620/2020, England/CAMB-1AD64E/2020, England/CAMB-1AD66C/2020, England/CAMB-1AD6A8/2020, England/CAMB-1AD6B7/2020, England/CAMB-1AD6C6/2020, England/CAMB-1AD6D5/2020, England/CAMB-1AD6F3/2020, England/CAMB-1AD70F/2020, England/CAMB-1AD71E/2020, England/CAMB-1AD72D/2020, England/CAMB-1AD74B/2020, England/CAMB-1AD769/2020, England/CAMB-1AD778/2020, England/CAMB-1AD787/2020, England/CAMB-1AD796/2020, England/CAMB-1AD7A5/2020, England/CAMB-1AD7B4/2020, England/CAMB-1AD7C3/2020, England/CAMB-1AD7D2/2020, England/CAMB-1AD7E1/2020, England/CAMB-1AD7F0/2020, England/CAMB-1AD80C/2020, England/CAMB-1AD81B/2020, England/CAMB-1AD82A/2020, England/CAMB-1AD848/2020, England/CAMB-1AD857/2020, England/CAMB-1AD866/2020, England/CAMB-1AD893/2020, England/CAMB-1AD8A2/2020, England/CAMB-1AD8B1/2020, England/CAMB-1AD8DF/2020, England/CAMB-1AD8EE/2020, England/CAMB-1AD909/2020, England/CAMB-1AD918/2020, England/CAMB-1AD927/2020, England/CAMB-1AD936/2020, England/CAMB-1AD945/2020, England/CAMB-1AD963/2020, England/CAMB-1AD972/2020, England/CAMB-1AD981/2020, England/CAMB-1AD9AF/2020, England/CAMB-1ADAF7/2020, England/CAMB-1ADB12/2020, England/CAMB-1ADB21/2020, England/CAMB-1ADB30/2020, England/CAMB-1ADB5E/2020, England/CAMB-1ADB6D/2020, England/CAMB-1ADB7C/2020, England/CAMB-1ADB8B/2020, England/CAMB-1ADB9A/2020, England/CAMB-1ADBA9/2020, England/CAMB-1ADBB8/2020, England/CAMB-1ADBC7/2020, England/CAMB-1ADBE5/2020, England/CAMB-1ADBF4/2020, England/CAMB-1ADC00/2020, England/CAMB-1ADC79/2020, England/CAMB-1ADCF1/2020, England/CAMB-1AE391/2020, England/CAMB-1AE3BF/2020, England/CAMB-1AE3CE/2020, England/CAMB-1AEB99/2020, England/CAMB-1AEBB7/2020, England/CAMB-1AEBC6/2020, England/CAMB-1AEBD5/2020, England/CAMB-1AEBE4/2020, England/CAMB-1AEBF3/2020, England/CAMB-1AEC0F/2020, England/CAMB-1AEC1E/2020, England/CAMB-1AEC2D/2020, England/CAMB-1AEC4B/2020, England/CAMB-1AEC5A/2020, England/CAMB-1AEC78/2020, England/CAMB-1AEC87/2020, England/CAMB-1AEC96/2020, England/CAMB-1AECB4/2020, England/CAMB-1AECC3/2020, England/CAMB-1AECD2/2020, England/CAMB-1AECE1/2020, England/CAMB-1AECF0/2020, England/CAMB-1AED0C/2020, England/CAMB-1AED1B/2020, England/CAMB-1AED2A/2020, England/CAMB-1AED39/2020, England/CAMB-1AED48/2020, England/CAMB-1AED57/2020, England/CAMB-1AED66/2020, England/CAMB-1AED75/2020, England/CAMB-1AED84/2020, England/CAMB-1AED93/2020, England/CAMB-1AEDA2/2020, England/CAMB-1AEDB1/2020, England/CAMB-1AEDC0/2020, England/CAMB-1AEDDF/2020, England/CAMB-1AEDEE/2020, England/CAMB-1AEE54/2020, England/CAMB-1AEE72/2020, England/CAMB-1AEEBE/2020, England/CAMB-1AEEDC/2020, England/CAMB-1AEF15/2020, England/CAMB-1AEF24/2020, England/CAMB-1AF55E/2020, England/CAMB-1AF56D/2020, England/CAMB-1AF58B/2020, England/CAMB-1AF5A9/2020, England/CAMB-1AF5C7/2020, England/CAMB-1AF5E5/2020, England/CAMB-1AF600/2020, England/CAMB-1AF62E/2020, England/CAMB-1AF64C/2020, England/CAMB-1AF66A/2020, England/CAMB-1AF688/2020, England/CAMB-1AFC95/2020, England/CAMB-1AFCB3/2020, England/CAMB-1AFCD1/2020, England/CAMB-1AFCFF/2020, England/CAMB-1AFD1A/2020, England/CAMB-1AFD38/2020, England/CAMB-1AFD56/2020, England/CAMB-1AFD74/2020, England/CAMB-1AFF9C/2020, England/CAMB-1AFFAB/2020, England/CAMB-1AFFBA/2020, England/CAMB-1AFFC9/2020, England/CAMB-1AFFE7/2020, England/CAMB-1AFFF6/2020, England/CAMB-1B000E/2020, England/CAMB-1B001D/2020, England/CAMB-1B003B/2020, England/CAMB-1B004A/2020, England/CAMB-1B0059/2020, England/CAMB-1B0068/2020, England/CAMB-1B0077/2020, England/CAMB-1B0086/2020, England/CAMB-1B0095/2020, England/CAMB-1B00A4/2020, England/CAMB-1B00D1/2020, England/CAMB-1B00FF/2020, England/CAMB-1B010B/2020, England/CAMB-1B011A/2020, England/CAMB-1B0138/2020, England/CAMB-1B0147/2020, England/CAMB-1B0156/2020, England/CAMB-1B0165/2020, England/CAMB-1B0183/2020, England/CAMB-1B01A1/2020, England/CAMB-1B01CF/2020, England/CAMB-1B04D5/2020, England/CAMB-1B04E4/2020, England/CAMB-1B052D/2020, England/CAMB-1B053C/2020, England/CAMB-1B054B/2020, England/CAMB-1B055A/2020, England/CAMB-1B0569/2020, England/CAMB-1B0578/2020, England/CAMB-1B0596/2020, England/CAMB-1B05A5/2020, England/CAMB-1B05B4/2020, England/CAMB-1B05C3/2020, England/CAMB-1B05D2/2020, England/CAMB-1B05E1/2020, England/CAMB-1B061B/2020, England/CAMB-1B0639/2020, England/CAMB-1B0648/2020, England/CAMB-1B0657/2020, England/CAMB-1B0666/2020, England/CAMB-1B0675/2020, England/CAMB-1B0684/2020, England/CAMB-1B0693/2020, England/CAMB-1B06A2/2020, England/CAMB-1B06B1/2020, England/CAMB-1B06C0/2020, England/CAMB-1B06DF/2020, England/CAMB-1B06EE/2020, England/CAMB-1B06FD/2020, England/CAMB-1B0709/2020, England/CAMB-1B0718/2020, England/CAMB-1B0727/2020, England/CAMB-1B0736/2020, England/CAMB-1B0745/2020, England/CAMB-1B0754/2020, England/CAMB-1B0763/2020, England/CAMB-1B0781/2020, England/CAMB-1B07BE/2020, England/CAMB-1B07CD/2020, England/CAMB-1B07EB/2020, England/CAMB-1B07FA/2020, England/CAMB-1B0824/2020, England/CAMB-1B09D6/2020, England/CAMB-1B09E5/2020, England/CAMB-1B0A00/2020, England/CAMB-1B0A2E/2020, England/CAMB-1B0A3D/2020, England/CAMB-1B0A4C/2020, England/CAMB-1B0A5B/2020, England/CAMB-1B0A79/2020, England/CAMB-1B0A88/2020, England/CAMB-1B0AA6/2020, England/CAMB-1B0AB5/2020, England/CAMB-1B0AF1/2020, England/CAMB-1B0B1C/2020, England/CAMB-1B0B2B/2020, England/CAMB-1B0B3A/2020, England/CAMB-1B0B49/2020, England/CAMB-1B0B58/2020, England/CAMB-1B0B67/2020, England/CAMB-1B0B76/2020, England/CAMB-1B0B94/2020, England/CAMB-1B0BA3/2020, England/CAMB-1B0BB2/2020, England/CAMB-1B0BD0/2020, England/CAMB-1B0C0A/2020, England/CAMB-1B0C37/2020, England/CAMB-1B0C46/2020, England/CAMB-1B0C64/2020, England/CAMB-1B0C73/2020, England/CAMB-1B0C82/2020, England/CAMB-1B0C91/2020, England/CAMB-1B0CA0/2020, England/CAMB-1B0CBF/2020, England/CAMB-1B0CCE/2020, England/CAMB-1B0CDD/2020, England/CAMB-1B0CEC/2020, England/CAMB-1B0CFB/2020, England/CAMB-1B0D16/2020, England/CAMB-1B0D34/2020, England/CAMB-1B0E5F/2020, England/CAMB-1B0E6E/2020, England/CAMB-1B0E7D/2020, England/CAMB-1B0E8C/2020, England/CAMB-1B0E9B/2020, England/CAMB-1B0EAA/2020, England/CAMB-1B0EC8/2020, England/CAMB-1B0ED7/2020, England/CAMB-1B0EE6/2020, England/CAMB-1B0EF5/2020, England/CAMB-1B179F/2020, England/CAMB-1B17BD/2020, England/CAMB-1B17DB/2020, England/CAMB-1B1911/2020, England/CAMB-1B1920/2020, England/CAMB-1B193F/2020, England/CAMB-1B194E/2020, England/CAMB-1B195D/2020, England/CAMB-1B196C/2020, England/CAMB-1B197B/2020, England/CAMB-1B198A/2020, England/CAMB-1B1999/2020, England/CAMB-1B19A8/2020, England/CAMB-1B19B7/2020, England/CAMB-1B19C6/2020, England/CAMB-1B19D5/2020, England/CAMB-1B19E4/2020, England/CAMB-1B1A2D/2020, England/CAMB-1B1A5A/2020, England/CAMB-1B1B1B/2020, England/CAMB-1B1B2A/2020, England/CAMB-1B1B39/2020, England/CAMB-1B1B48/2020, England/CAMB-1B2048/2020, England/CAMB-1B2057/2020, England/CAMB-1B2093/2020, England/CAMB-1B20DF/2020, England/CAMB-1B2109/2020, England/CAMB-1B2330/2020, England/CAMB-1B245B/2020, England/CAMB-1B246A/2020, England/CAMB-1B2488/2020, England/CAMB-1B2497/2020, England/CAMB-1B24B5/2020, England/CAMB-1B24D3/2020, England/CAMB-1B24E2/2020, England/CAMB-1B24F1/2020, England/CAMB-1B250D/2020, England/CAMB-1B251C/2020, England/CAMB-1B252B/2020, England/CAMB-1B253A/2020, England/CAMB-1B2549/2020, England/CAMB-1B2558/2020, England/CAMB-1B2576/2020, England/CAMB-1B2594/2020, England/CAMB-1B25B2/2020, England/CAMB-1B25C1/2020, England/CAMB-1B25D0/2020, England/CAMB-1B25FE/2020, England/CAMB-1B2637/2020, England/CAMB-1B2655/2020, England/CAMB-1B2673/2020, England/CAMB-1B26BF/2020, England/CAMB-1B2716/2020, England/CAMB-1B2901/2020, England/CAMB-1B2989/2020, England/CAMB-1B2B92/2020, England/CAMB-1B2BA1/2020, England/CAMB-1B2BCF/2020, England/CAMB-1B2BDE/2020, England/CAMB-1B2BED/2020, England/CAMB-1B2BFC/2020, England/CAMB-1B2C08/2020, England/CAMB-1B2C17/2020, England/CAMB-1B2C35/2020, England/CAMB-1B2C44/2020, England/CAMB-1B2C62/2020, England/CAMB-1B2C71/2020, England/CAMB-1B2CBD/2020, England/CAMB-1B2CCC/2020, England/CAMB-1B2CDB/2020, England/CAMB-1B2CF9/2020, England/CAMB-1B2D23/2020, England/CAMB-1B2D32/2020, England/CAMB-1B2D41/2020, England/CAMB-1B2D50/2020, England/CAMB-1B2D6F/2020, England/CAMB-1B2D7E/2020, England/CAMB-1B2D8D/2020, England/CAMB-1B2DAB/2020, England/CAMB-1B2DE7/2020, England/CAMB-1B2E3F/2020, England/CAMB-1B2E4E/2020, England/CAMB-1B2E5D/2020, England/CAMB-1B2E7B/2020, England/CAMB-1B2E8A/2020, England/CAMB-1B2E99/2020, England/CAMB-1B2EB7/2020, England/CAMB-1B2EC6/2020, England/CAMB-1B2ED5/2020, England/CAMB-1B2EE4/2020, England/CAMB-1B2EF3/2020, England/CAMB-1B2F0F/2020, England/CAMB-1B2F1E/2020, England/CAMB-1B2F69/2020, England/CAMB-1B2F78/2020, England/CAMB-1B2F96/2020, England/CAMB-1B2FA5/2020, England/CAMB-1B2FB4/2020, England/CAMB-1B2FE1/2020, England/CAMB-1B2FF0/2020, England/CAMB-1B300B/2020, England/CAMB-1B301A/2020, England/CAMB-1B3029/2020, England/CAMB-1B3038/2020, England/CAMB-1B3047/2020, England/CAMB-1B3065/2020, England/CAMB-1B3074/2020, England/CAMB-1B3083/2020, England/CAMB-1B3092/2020, England/CAMB-1B30A1/2020, England/CAMB-1B30B0/2020, England/CAMB-1B30ED/2020, England/CAMB-1B319F/2020, England/CAMB-1B31DB/2020, England/CAMB-1B31F9/2020, England/CAMB-1B3214/2020, England/CAMB-1B3232/2020, England/CAMB-1B3250/2020, England/CAMB-1B329C/2020, England/CAMB-1B32F6/2020, England/CAMB-1B335D/2020, England/CAMB-1B337B/2020, England/CAMB-1B33B7/2020, England/CAMB-1B351B/2020, England/CAMB-1B3557/2020, England/CAMB-1B3575/2020, England/CAMB-1B3593/2020, England/CAMB-1B35FD/2020, England/CAMB-1B3627/2020, England/CAMB-1B3672/2020, England/CAMB-1B3681/2020, England/CAMB-1B3A3A/2020, England/CAMB-1B3A49/2020, England/CAMB-1B3A58/2020, England/CAMB-1B3A76/2020, England/CAMB-1B3A85/2020, England/CAMB-1B3A94/2020, England/CAMB-1B3AA3/2020, England/CAMB-1B3AB2/2020, England/CAMB-1B3AEF/2020, England/CAMB-1B3AFE/2020, England/CAMB-1B3B28/2020, England/CAMB-1B3B64/2020, England/CAMB-1B3B73/2020, England/CAMB-1B3B82/2020, England/CAMB-1B3C61/2020, England/CAMB-1B3CE9/2020, England/CAMB-1B3D5F/2020, England/CAMB-1B3E3E/2020, England/CAMB-1B3E7A/2020, England/CAMB-1B3EB6/2020, England/CAMB-1B3EC5/2020, England/CAMB-1B3ED4/2020, England/CAMB-1B3EF2/2020, England/CAMB-1B3F1D/2020, England/CAMB-1B3F95/2020, England/CAMB-1B3FB3/2020, England/CAMB-1B3FD1/2020, England/CAMB-1B400A/2020, England/CAMB-1B4037/2020, England/CAMB-1B4055/2020, England/CAMB-1B40CE/2020, England/CAMB-1B4116/2020, England/CAMB-1B4125/2020, England/CAMB-1B4143/2020, England/CAMB-1B41CB/2020, England/CAMB-1B4204/2020, England/CAMB-1B4240/2020, England/CAMB-1B426E/2020, England/CAMB-1B428C/2020, England/CAMB-1B42C8/2020, England/CAMB-1B42E6/2020, England/CAMB-1B432F/2020, England/CAMB-1B43A7/2020, England/CAMB-1B43E3/2020, England/CAMB-1B442C/2020, England/CAMB-1B44B3/2020, England/CAMB-1B44E0/2020, England/CAMB-1B44OE/2020, England/CAMB-1B45A1/2020, England/CAMB-1B45B0/2020, England/CAMB-1B4671/2020, England/CAMB-1B4705/2020, England/CAMB-1B4732/2020, England/CAMB-1B477E/2020, England/CAMB-1B479C/2020, England/CAMB-1B48A8/2020, England/CAMB-1B48F3/2020, England/CAMB-1B492D/2020, England/CAMB-1B493C/2020, England/CAMB-1B494B/2020, England/CAMB-1B495A/2020, England/CAMB-1B4969/2020, England/CAMB-1B4A57/2020, England/CAMB-1B4A66/2020, England/CAMB-1B4ADF/2020, England/CAMB-1B4AEE/2020, England/CAMB-1B4AFD/2020, England/CAMB-1B4B09/2020, England/CAMB-1B4B18/2020, England/CAMB-1B4B36/2020, England/CAMB-1B4B45/2020, England/CAMB-1B4B63/2020, England/CAMB-1B4BBE/2020, England/CAMB-1B4BFA/2020, England/CAMB-1B4C15/2020, England/CAMB-1B4C24/2020, England/CAMB-1B4C42/2020, England/CAMB-1B4C8E/2020, England/CAMB-1B4C9D/2020, England/CAMB-1B4D03/2020, England/CAMB-1B4EC4/2020, England/CAMB-1B4ED3/2020, England/CAMB-1B4F1C/2020, England/CAMB-1B4F49/2020, England/CAMB-1B4F76/2020, England/CAMB-1B4F94/2020, England/CAMB-1B4FA3/2020, England/CAMB-1B4FB2/2020, England/CAMB-1B4FC1/2020, England/CAMB-1B4FD0/2020, England/CAMB-1B4FFE/2020, England/CAMB-1B5018/2020, England/CAMB-1B5027/2020, England/CAMB-1B5036/2020, England/CAMB-1B50BE/2020, England/CAMB-1B50EB/2020, England/CAMB-1B5124/2020, England/CAMB-1B51D9/2020, England/CAMB-1B51F7/2020, England/CAMB-1B5212/2020, England/CAMB-1B52C7/2020, England/CAMB-1B52D6/2020, England/CAMB-1B53B5/2020, England/CAMB-1B53D3/2020, England/CAMB-1B541C/2020, England/CAMB-1B542B/2020, England/CAMB-1B5449/2020, England/CAMB-1B5458/2020, England/CAMB-1B5467/2020, England/CAMB-1B5476/2020, England/CAMB-1B54A3/2020, England/CAMB-1B55CE/2020, England/CAMB-1B55FB/2020, England/CAMB-1B5607/2020, England/CAMB-1B5616/2020, England/CAMB-1B5643/2020, England/CAMB-1B5670/2020, England/CAMB-1B569E/2020, England/CAMB-1B5704/2020, England/CAMB-1B578C/2020, England/CAMB-1B579B/2020, England/CAMB-1B57B9/2020, England/CAMB-1B584D/2020, England/CAMB-1B586B/2020, England/CAMB-1B5889/2020, England/CAMB-1B5898/2020, England/CAMB-1B58A7/2020, England/CAMB-1B58F2/2020, England/CAMB-1B592C/2020, England/CAMB-1B59C2/2020, England/CAMB-1B5A29/2020, England/CAMB-1B5A65/2020, England/CAMB-1B5AB0/2020, England/CAMB-1B5ACF/2020, England/CAMB-1B5ADE/2020, England/CAMB-1B5B08/2020, England/CAMB-1B5B17/2020, England/CAMB-1B5B26/2020, England/CAMB-1B5B35/2020, England/CAMB-1B5B44/2020, England/CAMB-1B5B53/2020, England/CAMB-1B5B62/2020, England/CAMB-1B5B71/2020, England/CAMB-1B5BAE/2020, England/CAMB-1B5BBD/2020, England/CAMB-1B5BCC/2020, England/CAMB-1B5BDB/2020, England/CAMB-1B5BEA/2020, England/CAMB-1B5C14/2020, England/CAMB-1B5C23/2020, England/CAMB-1B5C32/2020, England/CAMB-1B5C41/2020, England/CAMB-1B5C6F/2020, England/CAMB-1B5C7E/2020, England/CAMB-1B5CAB/2020, England/CAMB-1B5CBA/2020, England/CAMB-1B5CC9/2020, England/CAMB-1B5CE7/2020, England/CAMB-1B5D4E/2020, England/CAMB-1B5D8A/2020, England/CAMB-1B5D99/2020, England/CAMB-1B5DA8/2020, England/CAMB-1B5DB7/2020, England/CAMB-1B5DC6/2020, England/CAMB-1B5DD5/2020, England/CAMB-1B5DE4/2020, England/CAMB-1B5DF3/2020, England/CAMB-1B5E1E/2020, England/CAMB-1B5E4B/2020, England/CAMB-1B5E5A/2020, England/CAMB-1B5E69/2020, England/CAMB-1B5E78/2020, England/CAMB-1B5E87/2020, England/CAMB-1B5EB4/2020, England/CAMB-1B5EC3/2020, England/CAMB-1B5ED2/2020, England/CAMB-1B5EE1/2020, England/CAMB-1B5F2A/2020, England/CAMB-1B5F39/2020, England/CAMB-1B5F48/2020, England/CAMB-1B5F57/2020, England/CAMB-1B5F66/2020, England/CAMB-1B5F75/2020, England/CAMB-1B5F84/2020, England/CAMB-1B5F93/2020, England/CAMB-1B5FA2/2020, England/CAMB-1B5FB1/2020, England/CAMB-1B5FC0/2020, England/CAMB-1B5FEE/2020, England/CAMB-1B5FFD/2020, England/CAMB-1B6008/2020, England/CAMB-1B6017/2020, England/CAMB-1B6026/2020, England/CAMB-1B6035/2020, England/CAMB-1B6044/2020, England/CAMB-1B6053/2020, England/CAMB-1B6071/2020, England/CAMB-1B6080/2020, England/CAMB-1B60AE/2020, England/CAMB-1B60BD/2020, England/CAMB-1B60CC/2020, England/CAMB-1B60DB/2020, England/CAMB-1B60EA/2020, England/CAMB-1B60F9/2020, England/CAMB-1B6105/2020, England/CAMB-1B6114/2020, England/CAMB-1B6132/2020, England/CAMB-1B6141/2020, England/CAMB-1B6150/2020, England/CAMB-1B616F/2020, England/CAMB-1B617E/2020, England/CAMB-1B618D/2020, England/CAMB-1B619C/2020, England/CAMB-1B61C9/2020, England/CAMB-1B61D8/2020, England/CAMB-1B61F6/2020, England/CAMB-1B6202/2020, England/CAMB-1B6211/2020, England/CAMB-1B6220/2020, England/CAMB-1B624E/2020, England/CAMB-1B625D/2020, England/CAMB-1B627B/2020, England/CAMB-1B628A/2020, England/CAMB-1B62A8/2020, England/CAMB-1B630F/2020, England/CAMB-1B633C/2020, England/CAMB-1B634B/2020, England/CAMB-1B6369/2020, England/CAMB-1B6378/2020, England/CAMB-1B63B4/2020, England/CAMB-1B63D2/2020, England/CAMB-1B63F0/2020, England/CAMB-1B641B/2020, England/CAMB-1B6439/2020, England/CAMB-1B6448/2020, England/CAMB-1B6457/2020, England/CAMB-1B6475/2020, England/CAMB-1B6484/2020, England/CAMB-1B64B1/2020, England/CAMB-1B64DF/2020, England/CAMB-1B64EE/2020, England/CAMB-1B64FD/2020, England/CAMB-1B6509/2020, England/CAMB-1B6518/2020, England/CAMB-1B6536/2020, England/CAMB-1B6554/2020, England/CAMB-1B6572/2020, England/CAMB-1B6581/2020, England/CAMB-1B65AF/2020, England/CAMB-1B65DC/2020, England/CAMB-1B6606/2020, England/CAMB-1B6624/2020, England/CAMB-1B6642/2020, England/CAMB-1B6660/2020, England/CAMB-1B667F/2020, England/CAMB-1B668E/2020, England/CAMB-1B669D/2020, England/CAMB-1B66BB/2020, England/CAMB-1B66E8/2020, England/CAMB-1B66F7/2020, England/CAMB-1B6712/2020, England/CAMB-1B6721/2020, England/CAMB-1B675E/2020, England/CAMB-1B676D/2020, England/CAMB-1B677C/2020, England/CAMB-1B679A/2020, England/CAMB-1B67B8/2020, England/CAMB-1B67D6/2020, England/CAMB-1B683D/2020, England/CAMB-1B6879/2020, England/CAMB-1B6897/2020, England/CAMB-1B68A6/2020, England/CAMB-1B68B5/2020, England/CAMB-1B68C4/2020, England/CAMB-1B68F1/2020, England/CAMB-1B690D/2020, England/CAMB-1B691C/2020, England/CAMB-1B692B/2020, England/CAMB-1B6958/2020, England/CAMB-1B6976/2020, England/CAMB-1B69A3/2020, England/CAMB-1B69D0/2020, England/CAMB-1B6A19/2020, England/CAMB-1B6A28/2020, England/CAMB-1B6A37/2020, England/CAMB-1B6A55/2020, England/CAMB-1B6A64/2020, England/CAMB-1B6A73/2020, England/CAMB-1B6A82/2020, England/CAMB-1B6AA0/2020, England/CAMB-1B6ABF/2020, England/CAMB-1B6ACE/2020, England/CAMB-1B6B43/2020, England/CAMB-1B6BDA/2020, England/CAMB-1B6C04/2020, England/CAMB-1B6C13/2020, England/CAMB-1B6C6E/2020, England/CAMB-1B6C7D/2020, England/CAMB-1B6C8C/2020, England/CAMB-1B6CAA/2020, England/CAMB-1B6CC8/2020, England/CAMB-1B6D01/2020, England/CAMB-1B6D10/2020, England/CAMB-1B6D2F/2020, England/CAMB-1B6D3E/2020, England/CAMB-1B6D4D/2020, England/CAMB-1B6D5C/2020, England/CAMB-1B6D6B/2020, England/CAMB-1B6D7A/2020, England/CAMB-1B6DB6/2020, England/CAMB-1B6DD4/2020, England/CAMB-1B6DF2/2020, England/CAMB-1B6E4A/2020, England/CAMB-1B6E59/2020, England/CAMB-1B6EA4/2020, England/CAMB-1B6ED1/2020, England/CAMB-1B6EFF/2020, England/CAMB-1B6F1A/2020, England/CAMB-1B6F29/2020, England/CAMB-1B6F47/2020, England/CAMB-1B6F56/2020, England/CAMB-1B6FB0/2020, England/CAMB-1B6FCF/2020, England/CAMB-1B6FDE/2020, England/CAMB-1B6FED/2020, England/CAMB-1B7007/2020, England/CAMB-1B7016/2020, England/CAMB-1B7043/2020, England/CAMB-1B7052/2020, England/CAMB-1B7061/2020, England/CAMB-1B7070/2020, England/CAMB-1B708F/2020, England/CAMB-1B70AD/2020, England/CAMB-1B70CB/2020, England/CAMB-1B70E9/2020, England/CAMB-1B70F8/2020, England/CAMB-1B7113/2020, England/CAMB-1B7131/2020, England/CAMB-1B715F/2020, England/CAMB-1B717D/2020, England/CAMB-1B71AA/2020, England/CAMB-1B71B9/2020, England/CAMB-1B71D7/2020, England/CAMB-1B7201/2020, England/CAMB-1B722F/2020, England/CAMB-1B723E/2020, England/CAMB-1B725C/2020, England/CAMB-1B726B/2020, England/CAMB-1B727A/2020, England/CAMB-1B7289/2020, England/CAMB-1B7298/2020, England/CAMB-1B72C5/2020, England/CAMB-1B72D4/2020, England/CAMB-1B72E3/2020, England/CAMB-1B730E/2020, England/CAMB-1B731D/2020, England/CAMB-1B7377/2020, England/CAMB-1B73B3/2020, England/CAMB-1B73D1/2020, England/CAMB-1B73E0/2020, England/CAMB-1B73FF/2020, England/CAMB-1B741A/2020, England/CAMB-1B7429/2020, England/CAMB-1B7438/2020, England/CAMB-1B7447/2020, England/CAMB-1B7456/2020, England/CAMB-1B7465/2020, England/CAMB-1B7474/2020, England/CAMB-1B7483/2020, England/CAMB-1B7492/2020, England/CAMB-1B74A1/2020, England/CAMB-1B74CF/2020, England/CAMB-1B74DE/2020, England/CAMB-1B74ED/2020, England/CAMB-1B7517/2020, England/CAMB-1B7553/2020, England/CAMB-1B7562/2020, England/CAMB-1B7571/2020, England/CAMB-1B7580/2020, England/CAMB-1B759F/2020, England/CAMB-1B75AE/2020, England/CAMB-1B75BD/2020, England/CAMB-1B75CC/2020, England/CAMB-1B75EA/2020, England/CAMB-1B75F9/2020, England/CAMB-1B7623/2020, England/CAMB-1B767E/2020, England/CAMB-1B76AB/2020, England/CAMB-1B76C9/2020, England/CAMB-1B7702/2020, England/CAMB-1B775D/2020, England/CAMB-1B776C/2020, England/CAMB-1B777B/2020, England/CAMB-1B778A/2020, England/CAMB-1B77A8/2020, England/CAMB-1B77B7/2020, England/CAMB-1B77C6/2020, England/CAMB-1B77D5/2020, England/CAMB-1B77F3/2020, England/CAMB-1B780F/2020, England/CAMB-1B784B/2020, England/CAMB-1B7869/2020, England/CAMB-1B7896/2020, England/CAMB-1B78B4/2020, England/CAMB-1B78E1/2020, England/CAMB-1B78F0/2020, England/CAMB-1B790C/2020, England/CAMB-1B791B/2020, England/CAMB-1B7939/2020, England/CAMB-1B7948/2020, England/CAMB-1B7957/2020, England/CAMB-1B7966/2020, England/CAMB-1B7975/2020, England/CAMB-1B7984/2020, England/CAMB-1B7993/2020, England/CAMB-1B79A2/2020, England/CAMB-1B79B1/2020, England/CAMB-1B79C0/2020, England/CAMB-1B79EE/2020, England/CAMB-1B79FD/2020, England/CAMB-1B7A09/2020, England/CAMB-1B7A18/2020, England/CAMB-1B7A45/2020, England/CAMB-1B7A54/2020, England/CAMB-1B7A72/2020, England/CAMB-1B7A81/2020, England/CAMB-1B7A90/2020, England/CAMB-1B7AAF/2020, England/CAMB-1B7ABE/2020, England/CAMB-1B7ACD/2020, England/CAMB-1B7ADC/2020, England/CAMB-1B7AEB/2020, England/CAMB-1B7B06/2020, England/CAMB-1B7B15/2020, England/CAMB-1B7B24/2020, England/CAMB-1B7B33/2020, England/CAMB-1B7B42/2020, England/CAMB-1B7B8E/2020, England/CAMB-1B7B9D/2020, England/CAMB-1B7BBB/2020, England/CAMB-1B7BCA/2020, England/CAMB-1B7BD9/2020, England/CAMB-1B7BE8/2020, England/CAMB-1B7C12/2020, England/CAMB-1B7C21/2020, England/CAMB-1B7C30/2020, England/CAMB-1B7C4F/2020, England/CAMB-1B7C5E/2020, England/CAMB-1B7C6D/2020, England/CAMB-1B7C7C/2020, England/CAMB-1B7C9A/2020, England/CAMB-1B7CA9/2020, England/CAMB-1B7CB8/2020, England/CAMB-1B7CC7/2020, England/CAMB-1B7CD6/2020, England/CAMB-1B7CE5/2020, England/CAMB-1B7CF4/2020, England/CAMB-1B7D00/2020, England/CAMB-1B7D1F/2020, England/CAMB-1B7D2E/2020, England/CAMB-1B7D3D/2020, England/CAMB-1B7D4C/2020, England/CAMB-1B7D5B/2020, England/CAMB-1B7D6A/2020, England/CAMB-1B7D79/2020, England/CAMB-1B7D88/2020, England/CAMB-1B7D97/2020, England/CAMB-1B7DA6/2020, England/CAMB-1B7DB5/2020, England/CAMB-1B7DC4/2020, England/CAMB-1B7DD3/2020, England/CAMB-1B7DF1/2020, England/CAMB-1B7E0D/2020, England/CAMB-1B7E1C/2020, England/CAMB-1B7E2B/2020, England/CAMB-1B7E3A/2020, England/CAMB-1B7E49/2020, England/CAMB-1B7E58/2020, England/CAMB-1B7E67/2020, England/CAMB-1B7E76/2020, England/CAMB-1B7E85/2020, England/CAMB-1B7E94/2020, England/CAMB-1B7EA3/2020, England/CAMB-1B7EB2/2020, England/CAMB-1B7EC1/2020, England/CAMB-1B7ED0/2020, England/CAMB-1B7F0A/2020, England/CAMB-1B7F19/2020, England/CAMB-1B7F28/2020, England/CAMB-1B7F37/2020, England/CAMB-1B7F55/2020, England/CAMB-1B7F64/2020, England/CAMB-1B7F82/2020, England/CAMB-1B7F91/2020, England/CAMB-1B7FA0/2020, England/CAMB-1B7FBF/2020, England/CAMB-1B7FCE/2020, England/CAMB-1B7FDD/2020, England/CAMB-1B7FFB/2020, England/CAMB-1B8015/2020, England/CAMB-1B8024/2020, England/CAMB-1B8033/2020, England/CAMB-1B8042/2020, England/CAMB-1B8051/2020, England/CAMB-1B8060/2020, England/CAMB-1B807F/2020, England/CAMB-1B808E/2020, England/CAMB-1B809D/2020, England/CAMB-1B80AC/2020, England/CAMB-1B80BB/2020, England/CAMB-1B80CA/2020, England/CAMB-1B80D9/2020, England/CAMB-1B80F7/2020, England/CAMB-1B8121/2020, England/CAMB-1B8130/2020, England/CAMB-1B814F/2020, England/CAMB-1B815E/2020, England/CAMB-1B816D/2020, England/CAMB-1B817C/2020, England/CAMB-1B818B/2020, England/CAMB-1B819A/2020, England/CAMB-1B81A9/2020, England/CAMB-1B81B8/2020, England/CAMB-1B81C7/2020, England/CAMB-1B81D6/2020, England/CAMB-1B81E5/2020, England/CAMB-1B81F4/2020, England/CAMB-1B821F/2020, England/CAMB-1B822E/2020, England/CAMB-1B823D/2020, England/CAMB-1B824C/2020, England/CAMB-1B826A/2020, England/CAMB-1B8279/2020, England/CAMB-1B8288/2020, England/CAMB-1B8297/2020, England/CAMB-1B82A6/2020, England/CAMB-1B82B5/2020, England/CAMB-1B82C4/2020, England/CAMB-1B82D3/2020, England/CAMB-1B82F1/2020, England/CAMB-1B830D/2020, England/CAMB-1B831C/2020, England/CAMB-1B832B/2020, England/CAMB-1B833A/2020, England/CAMB-1B8349/2020, England/CAMB-1B8358/2020, England/CAMB-1B8367/2020, England/CAMB-1B8376/2020, England/CAMB-1B8385/2020, England/CAMB-1B8394/2020, England/CAMB-1B83A3/2020, England/CAMB-1B83B2/2020, England/CAMB-1B83C1/2020, England/CAMB-1B83D0/2020, England/CAMB-1B83EF/2020, England/CAMB-1B83FE/2020, England/CAMB-1B840A/2020, England/CAMB-1B8419/2020, England/CAMB-1B8428/2020, England/CAMB-1B8437/2020, England/CAMB-1B8446/2020, England/CAMB-1B8455/2020, England/CAMB-1B8464/2020, England/CAMB-1B8482/2020, England/CAMB-1B8491/2020, England/CAMB-1B84A0/2020, England/CAMB-1B84CE/2020, England/CAMB-1B84DD/2020, England/CAMB-1B84EC/2020, England/CAMB-1B84FB/2020, England/CAMB-1B8507/2020, England/CAMB-1B8516/2020, England/CAMB-1B8525/2020, England/CAMB-1B8534/2020, England/CAMB-1B8543/2020, England/CAMB-1B8552/2020, England/CAMB-1B8561/2020, England/CAMB-1B8570/2020, England/CAMB-1B858F/2020, England/CAMB-1B859E/2020, England/CAMB-1B85AD/2020, England/CAMB-1B85BC/2020, England/CAMB-1B85CB/2020, England/CAMB-1B85DA/2020, England/CAMB-1B85E9/2020, England/CAMB-1B85F8/2020, England/CAMB-1B8604/2020, England/CAMB-1B8640/2020, England/CAMB-1B865F/2020, England/CAMB-1B867D/2020, England/CAMB-1B86C8/2020, England/CAMB-1B86E6/2020, England/CAMB-1B8701/2020, England/CAMB-1B8710/2020, England/CAMB-1B873E/2020, England/CAMB-1B876B/2020, England/CAMB-1B877A/2020, England/CAMB-1B8789/2020, England/CAMB-1B8798/2020, England/CAMB-1B87A7/2020, England/CAMB-1B87B6/2020, England/CAMB-1B87C5/2020, England/CAMB-1B87E3/2020, England/CAMB-1B87F2/2020, England/CAMB-1B881D/2020, England/CAMB-1B883B/2020, England/CAMB-1B884A/2020, England/CAMB-1B8886/2020, England/CAMB-1B8895/2020, England/CAMB-1B88B3/2020, England/CAMB-1B88C2/2020, England/CAMB-1B88D1/2020, England/CAMB-1B88FF/2020, England/CAMB-1B890B/2020, England/CAMB-1B891A/2020, England/CAMB-1B8929/2020, England/CAMB-1B8938/2020, England/CAMB-1B8947/2020, England/CAMB-1B8956/2020, England/CAMB-1B8965/2020, England/CAMB-1B8983/2020, England/CAMB-1B8992/2020, England/CAMB-1B89A1/2020, England/CAMB-1B89CF/2020, England/CAMB-1B89FC/2020, England/CAMB-1B8A08/2020, England/CAMB-1B8A17/2020, England/CAMB-1B8A26/2020, England/CAMB-1B8A35/2020, England/CAMB-1B8A71/2020, England/CAMB-1B8A80/2020, England/CAMB-1B8A9F/2020, England/CAMB-1B8AAE/2020, England/CAMB-1B8ABD/2020, England/CAMB-1B8ACC/2020, England/CAMB-1B8AF9/2020, England/CAMB-1B8B05/2020, England/CAMB-1B8B14/2020, England/CAMB-1B8B41/2020, England/CAMB-1B8B9C/2020, England/CAMB-1B8BBA/2020, England/CAMB-1B8BF6/2020, England/CAMB-1B8C20/2020, England/CAMB-1B8C3F/2020, England/CAMB-1B8C4E/2020, England/CAMB-1B8C5D/2020, England/CAMB-1B8C7B/2020, England/CAMB-1B8C8A/2020, England/CAMB-1B8CC6/2020, England/CAMB-1B8CD5/2020, England/CAMB-1B8D0F/2020, England/CAMB-1B8D3C/2020, England/CAMB-1B8D4B/2020, England/CAMB-1B8D78/2020, England/CAMB-1B8D87/2020, England/CAMB-1B8DB4/2020, England/CAMB-1B8DD2/2020, England/CAMB-1B8DF0/2020, England/CAMB-1B8E0C/2020, England/CAMB-1B8E1B/2020, England/CAMB-1B8E2A/2020, England/CAMB-1B8E57/2020, England/CAMB-1B8E75/2020, England/CAMB-1B8E93/2020, England/CAMB-1B8EC0/2020, England/CAMB-1B8EFD/2020, England/CAMB-1B8F18/2020, England/CAMB-1B8F27/2020, England/CAMB-1B8F36/2020, England/CAMB-1B8F54/2020, England/CAMB-1B8F63/2020, England/CAMB-1B8F72/2020, England/CAMB-1B8F81/2020, England/CAMB-1B8F90/2020, England/CAMB-1B8FBE/2020, England/CAMB-1B8FCD/2020, England/CAMB-1B8FDC/2020, England/CAMB-1B8FEB/2020, England/CAMB-1B8FFA/2020, England/CAMB-1B9005/2020, England/CAMB-1B9014/2020, England/CAMB-1B9023/2020, England/CAMB-1B9032/2020, England/CAMB-1B9041/2020, England/CAMB-1B9050/2020, England/CAMB-1B906F/2020, England/CAMB-1B907E/2020, England/CAMB-1B908D/2020, England/CAMB-1B909C/2020, England/CAMB-1B90AB/2020, England/CAMB-1B90BA/2020, England/CAMB-1B90C9/2020, England/CAMB-1B90D8/2020, England/CAMB-1B90E7/2020, England/CAMB-1B90F6/2020, England/CAMB-1B9102/2020, England/CAMB-1B9111/2020, England/CAMB-1B9120/2020, England/CAMB-1B913F/2020, England/CAMB-1B914E/2020, England/CAMB-1B915D/2020, England/CAMB-1B916C/2020, England/CAMB-1B917B/2020, England/CAMB-1B918A/2020, England/CAMB-1B9199/2020, England/CAMB-1B91A8/2020, England/CAMB-1B91B7/2020, England/CAMB-1B91C6/2020, England/CAMB-1B91D5/2020, England/CAMB-1B91E4/2020, England/CAMB-1B91F3/2020, England/CAMB-1B920F/2020, England/CAMB-1B921E/2020, England/CAMB-1B922D/2020, England/CAMB-1B923C/2020, England/CAMB-1B924B/2020, England/CAMB-1B9296/2020, England/CAMB-1B92B4/2020, England/CAMB-1B92C3/2020, England/CAMB-1B92D2/2020, England/CAMB-1B930C/2020, England/CAMB-1B932A/2020, England/CAMB-1B9339/2020, England/CAMB-1B9357/2020, England/CAMB-1B9366/2020, England/CAMB-1B9375/2020, England/CAMB-1B9384/2020, England/CAMB-1B9393/2020, England/CAMB-1B93B1/2020, England/CAMB-1B93C0/2020, England/CAMB-1B93DF/2020, England/CAMB-1B93EE/2020, England/CAMB-1B93FD/2020, England/CAMB-1B9418/2020, England/CAMB-1B9436/2020, England/CAMB-1B9445/2020, England/CAMB-1B9454/2020, England/CAMB-1B9481/2020, England/CAMB-1B94BE/2020, England/CAMB-1B9515/2020, England/CAMB-1B9533/2020, England/CAMB-1B9560/2020, England/CAMB-1B958E/2020, England/CAMB-1B959D/2020, England/CAMB-1B95BB/2020, England/CAMB-1B95CA/2020, England/CAMB-1B95D9/2020, England/CAMB-1B95E8/2020, England/CAMB-1B95F7/2020, England/CAMB-1B9603/2020, England/CAMB-1B9612/2020, England/CAMB-1B9621/2020, England/CAMB-1B965E/2020, England/CAMB-1B966D/2020, England/CAMB-1B967C/2020, England/CAMB-1B968B/2020, England/CAMB-1B96A9/2020, England/CAMB-1B96B8/2020, England/CAMB-1B96C7/2020, England/CAMB-1B96F4/2020, England/CAMB-1B9700/2020, England/CAMB-1B971F/2020, England/CAMB-1B972E/2020, England/CAMB-1B973D/2020, England/CAMB-1B975B/2020, England/CAMB-1B9779/2020, England/CAMB-1B9788/2020, England/CAMB-1B9797/2020, England/CAMB-1B97A6/2020, England/CAMB-1B97D3/2020, England/CAMB-1B97E2/2020, England/CAMB-1B981C/2020, England/CAMB-1B982B/2020, England/CAMB-1B983A/2020, England/CAMB-1B98B2/2020, England/CAMB-1B98C1/2020, England/CAMB-1B98EF/2020, England/CAMB-1B98FE/2020, England/CAMB-1B990A/2020, England/CAMB-1B9919/2020, England/CAMB-1B9928/2020, England/CAMB-1B9937/2020, England/CAMB-1B9955/2020, England/CAMB-1B9964/2020, England/CAMB-1B9973/2020, England/CAMB-1B9982/2020, England/CAMB-1B9991/2020, England/CAMB-1B99A0/2020, England/CAMB-1B99BF/2020, England/CAMB-1B99CE/2020, England/CAMB-1B99DD/2020, England/CAMB-1B99FB/2020, England/CAMB-1B9A07/2020, England/CAMB-1B9A52/2020, England/CAMB-1B9A61/2020, England/CAMB-1B9AAD/2020, England/CAMB-1B9ACB/2020, England/CAMB-1B9ADA/2020, England/CAMB-1B9AE9/2020, England/CAMB-1B9AF8/2020, England/CAMB-1B9B22/2020, England/CAMB-1B9B40/2020, England/CAMB-1B9B6E/2020, England/CAMB-1B9B8C/2020, England/CAMB-1B9B9B/2020, England/CAMB-1B9BAA/2020, England/CAMB-1B9BC8/2020, England/CAMB-1B9BF5/2020, England/CAMB-1B9C01/2020, England/CAMB-1B9C10/2020, England/CAMB-1B9C2F/2020, England/CAMB-1B9C3E/2020, England/CAMB-1B9C4D/2020, England/CAMB-1B9C5C/2020, England/CAMB-1B9C89/2020, England/CAMB-1B9CA7/2020, England/CAMB-1B9CB6/2020, England/CAMB-1B9CD4/2020, England/CAMB-1B9CE3/2020, England/CAMB-1B9CF2/2020, England/CAMB-1B9D0E/2020, England/CAMB-1B9D1D/2020, England/CAMB-1B9D2C/2020, England/CAMB-1B9D3B/2020, England/CAMB-1B9D4A/2020, England/CAMB-1B9D68/2020, England/CAMB-1B9D77/2020, England/CAMB-1B9D86/2020, England/CAMB-1B9D95/2020, England/CAMB-1B9DA4/2020, England/CAMB-1B9DB3/2020, England/CAMB-1B9DC2/2020, England/CAMB-1B9DD1/2020, England/CAMB-1B9DE0/2020, England/CAMB-1B9DFF/2020, England/CAMB-1B9E1A/2020, England/CAMB-1B9E29/2020, England/CAMB-1B9E56/2020, England/CAMB-1B9E65/2020, England/CAMB-1B9E74/2020, England/CAMB-1B9E83/2020, England/CAMB-1B9E92/2020, England/CAMB-1B9EA1/2020, England/CAMB-1B9EB0/2020, England/CAMB-1B9ECF/2020, England/CAMB-1B9EDE/2020, England/CAMB-1B9EED/2020, England/CAMB-1B9EFC/2020, England/CAMB-1B9F08/2020, England/CAMB-1B9F26/2020, England/CAMB-1B9F35/2020, England/CAMB-1B9F44/2020, England/CAMB-1B9F62/2020, England/CAMB-1B9F71/2020, England/CAMB-1B9F80/2020, England/CAMB-1B9F9F/2020, England/CAMB-1B9FAE/2020, England/CAMB-1B9FCC/2020, England/CAMB-1B9FDB/2020, England/CAMB-1B9FEA/2020, England/CAMB-1B9FF9/2020, England/CAMB-1BA004/2020, England/CAMB-1BA013/2020, England/CAMB-1BA022/2020, England/CAMB-1BA031/2020, England/CAMB-1BA040/2020, England/CAMB-1BA05F/2020, England/CAMB-1BA06E/2020, England/CAMB-1BA07D/2020, England/CAMB-1BA08C/2020, England/CAMB-1BA09B/2020, England/CAMB-1BA0AA/2020, England/CAMB-1BA0B9/2020, England/CAMB-1BA0C8/2020, England/CAMB-1BA0D7/2020, England/CAMB-1BA0E6/2020, England/CAMB-1BA0F5/2020, England/CAMB-1BA101/2020, England/CAMB-1BA110/2020, England/CAMB-1BA12F/2020, England/CAMB-1BA15C/2020, England/CAMB-1BA17A/2020, England/CAMB-1BA189/2020, England/CAMB-1BA198/2020, England/CAMB-1BA1A7/2020, England/CAMB-1BA1B6/2020, England/CAMB-1BA1D4/2020, England/CAMB-1BA22C/2020, England/CAMB-1BA24A/2020, England/CAMB-1BA268/2020, England/CAMB-1BA277/2020, England/CAMB-1BA2A4/2020, England/CAMB-1BA2C2/2020, England/CAMB-1BA2FF/2020, England/CAMB-1BA30B/2020, England/CAMB-1BA31A/2020, England/CAMB-1BA329/2020, England/CAMB-1BA347/2020, England/CAMB-1BA356/2020, England/CAMB-1BA383/2020, England/CAMB-1BA392/2020, England/CAMB-1BA3B0/2020, England/CAMB-1BA3CF/2020, England/CAMB-1BA3DE/2020, England/CAMB-1BA3ED/2020, England/CAMB-1BA417/2020, England/CAMB-1BA426/2020, England/CAMB-1BA444/2020, England/CAMB-1BA462/2020, England/CAMB-1BA49F/2020, England/CAMB-1BA4BD/2020, England/CAMB-1BA4CC/2020, England/CAMB-1BA4DB/2020, England/CAMB-1BA4EA/2020, England/CAMB-1BA4F9/2020, England/CAMB-1BA505/2020, England/CAMB-1BA550/2020, England/CAMB-1BA58D/2020, England/CAMB-1BA5AB/2020, England/CAMB-1BA5D8/2020, England/CAMB-1BA5F6/2020, England/CAMB-1BA611/2020, England/CAMB-1BA620/2020, England/CAMB-1BA63F/2020, England/CAMB-1BA64E/2020, England/CAMB-1BA66C/2020, England/CAMB-1BA68A/2020, England/CAMB-1BA699/2020, England/CAMB-1BA6C6/2020, England/CAMB-1BA72D/2020, England/CAMB-1BA75A/2020, England/CAMB-1BA769/2020, England/CAMB-1BA778/2020, England/CAMB-1BA796/2020, England/CAMB-1BA7A5/2020, England/CAMB-1BA7C3/2020, England/CAMB-1BA7D2/2020, England/CAMB-1BA7E1/2020, England/CAMB-1BA80C/2020, England/CAMB-1BA81B/2020, England/CAMB-1BA839/2020, England/CAMB-1BA848/2020, England/CAMB-1BA857/2020, England/CAMB-1BA866/2020, England/CAMB-1BA875/2020, England/CAMB-1BA884/2020, England/CAMB-1BA893/2020, England/CAMB-1BA8A2/2020, England/CAMB-1BA8B1/2020, England/CAMB-1BA8C0/2020, England/CAMB-1BA8DF/2020, England/CAMB-1BA8EE/2020, England/CAMB-1BA8FD/2020, England/CAMB-1BA909/2020, England/CAMB-1BA918/2020, England/CAMB-1BA927/2020, England/CAMB-1BA936/2020, England/CAMB-1BA945/2020, England/CAMB-1BA954/2020, England/CAMB-1BA963/2020, England/CAMB-1BA972/2020, England/CAMB-1BA981/2020, England/CAMB-1BA990/2020, England/CAMB-1BA9AF/2020, England/CAMB-1BA9BE/2020, England/CAMB-1BA9CD/2020, England/CAMB-1BA9DC/2020, England/CAMB-1BA9EB/2020, England/CAMB-1BA9FA/2020, England/CAMB-1BAA06/2020, England/CAMB-1BAA15/2020, England/CAMB-1BAA24/2020, England/CAMB-1BAA33/2020, England/CAMB-1BAA42/2020, England/CAMB-1BAA51/2020, England/CAMB-1BAA60/2020, England/CAMB-1BAA7F/2020, England/CAMB-1BAA8E/2020, England/CAMB-1BAA9D/2020, England/CAMB-1BAAAC/2020, England/CAMB-1BAABB/2020, England/CAMB-1BAACA/2020, England/CAMB-1BAAD9/2020, England/CAMB-1BAAE8/2020, England/CAMB-1BAB03/2020, England/CAMB-1BAB12/2020, England/CAMB-1BAB21/2020, England/CAMB-1BAB30/2020, England/CAMB-1BAB4F/2020, England/CAMB-1BAB5E/2020, England/CAMB-1BAB6D/2020, England/CAMB-1BAB7C/2020, England/CAMB-1BAB8B/2020, England/CAMB-1BAB9A/2020, England/CAMB-1BABA9/2020, England/CAMB-1BABC7/2020, England/CAMB-1BABD6/2020, England/CAMB-1BABE5/2020, England/CAMB-1BABF4/2020, England/CAMB-1BAC00/2020, England/CAMB-1BAC1F/2020, England/CAMB-1BAC2E/2020, England/CAMB-1BAC3D/2020, England/CAMB-1BAC4C/2020, England/CAMB-1BAC5B/2020, England/CAMB-1BAC6A/2020, England/CAMB-1BAC79/2020, England/CAMB-1BAC88/2020, England/CAMB-1BACA6/2020, England/CAMB-1BACC4/2020, England/CAMB-1BACD3/2020, England/CAMB-1BACE2/2020, England/CAMB-1BACF1/2020, England/CAMB-1BAD0D/2020, England/CAMB-1BAD1C/2020, England/CAMB-1BAD2B/2020, England/CAMB-1BAD3A/2020, England/CAMB-1BAD49/2020, England/CAMB-1BAD58/2020, England/CAMB-1BAD67/2020, England/CAMB-1BAD85/2020, England/CAMB-1BAD94/2020, England/CAMB-1BADA3/2020, England/CAMB-1BADB2/2020, England/CAMB-1BADC1/2020, England/CAMB-1BADD0/2020, England/CAMB-1BADEF/2020, England/CAMB-1BADFE/2020, England/CAMB-1BAE0A/2020, England/CAMB-1BAE19/2020, England/CAMB-1BAE28/2020, England/CAMB-1BAE37/2020, England/CAMB-1BAE46/2020, England/CAMB-1BAE55/2020, England/CAMB-1BAE64/2020, England/CAMB-1BAE73/2020, England/CAMB-1BAE82/2020, England/CAMB-1BAE91/2020, England/CAMB-1BAEA0/2020, England/CAMB-1BAECE/2020, England/CAMB-1BAEDD/2020, England/CAMB-1BAEEC/2020, England/CAMB-1BAEFB/2020, England/CAMB-1BAF07/2020, England/CAMB-1BAF16/2020, England/CAMB-1BAF25/2020, England/CAMB-1BAF34/2020, England/CAMB-1BAF43/2020, England/CAMB-1BAF52/2020, England/CAMB-1BAF61/2020, England/CAMB-1BAF70/2020, England/CAMB-1BAF8F/2020, England/CAMB-1BAF9E/2020, England/CAMB-1BAFAD/2020, England/CAMB-1BAFBC/2020, England/CAMB-1BAFCB/2020, England/CAMB-1BAFDA/2020, England/CAMB-1BAFE9/2020, England/CAMB-1BAFF8/2020, England/CAMB-1BB003/2020, England/CAMB-1BB021/2020, England/CAMB-1BB04F/2020, England/CAMB-1BB05E/2020, England/CAMB-1BB06D/2020, England/CAMB-1BB08B/2020, England/CAMB-1BB09A/2020, England/CAMB-1BB0B8/2020, England/CAMB-1BB0C7/2020, England/CAMB-1BB0D6/2020, England/CAMB-1BB0E5/2020, England/CAMB-1BB100/2020, England/CAMB-1BB11F/2020, England/CAMB-1BB12E/2020, England/CAMB-1BB13D/2020, England/CAMB-1BB14C/2020, England/CAMB-1BB15B/2020, England/CAMB-1BB16A/2020, England/CAMB-1BB179/2020, England/CAMB-1BB188/2020, England/CAMB-1BB1A6/2020, England/CAMB-1BB1B5/2020, England/CAMB-1BB1C4/2020, England/CAMB-1BB1D3/2020, England/CAMB-1BB1E2/2020, England/CAMB-1BB1F1/2020, England/CAMB-1BB20D/2020, England/CAMB-1BB21C/2020, England/CAMB-1BB22B/2020, England/CAMB-1BB23A/2020, England/CAMB-1BB249/2020, England/CAMB-1BB258/2020, England/CAMB-1BB267/2020, England/CAMB-1BB276/2020, England/CAMB-1BB285/2020, England/CAMB-1BB294/2020, England/CAMB-1BB2B2/2020, England/CAMB-1BB2D0/2020, England/CAMB-1BB2EF/2020, England/CAMB-1BB2FE/2020, England/CAMB-1BB328/2020, England/CAMB-1BB337/2020, England/CAMB-1BB346/2020, England/CAMB-1BB382/2020, England/CAMB-1BB3A0/2020, England/CAMB-1BB3BF/2020, England/CAMB-1BB3CE/2020, England/CAMB-1BB3DD/2020, England/CAMB-1BB407/2020, England/CAMB-1BB416/2020, England/CAMB-1BB443/2020, England/CAMB-1BB452/2020, England/CAMB-1BB470/2020, England/CAMB-1BB48F/2020, England/CAMB-1BB49E/2020, England/CAMB-1BB4AD/2020, England/CAMB-1BB4E9/2020, England/CAMB-1BB4F8/2020, England/CAMB-1BB504/2020, England/CAMB-1BB531/2020, England/CAMB-1BB540/2020, England/CAMB-1BB55F/2020, England/CAMB-1BB57D/2020, England/CAMB-1BB59B/2020, England/CAMB-1BB5AA/2020, England/CAMB-1BB5B9/2020, England/CAMB-1BB5C8/2020, England/CAMB-1BB5D7/2020, England/CAMB-1BB5E6/2020, England/CAMB-1BB5F5/2020, England/CAMB-1BB610/2020, England/CAMB-1BB62F/2020, England/CAMB-1BB65C/2020, England/CAMB-1BB66B/2020, England/CAMB-1BB689/2020, England/CAMB-1BB698/2020, England/CAMB-1BB6C5/2020, England/CAMB-1BB6E3/2020, England/CAMB-1BB70E/2020, England/CAMB-1BB72C/2020, England/CAMB-1BB73B/2020, England/CAMB-1BB74A/2020, England/CAMB-1BB768/2020, England/CAMB-1BB777/2020, England/CAMB-1BB795/2020, England/CAMB-1BB7B3/2020, England/CAMB-1BB7C2/2020, England/CAMB-1BB7D1/2020, England/CAMB-1BB81A/2020, England/CAMB-1BB829/2020, England/CAMB-1BB838/2020, England/CAMB-1BB856/2020, England/CAMB-1BB874/2020, England/CAMB-1BB892/2020, England/CAMB-1BB8B0/2020, England/CAMB-1BB8ED/2020, England/CAMB-1BB908/2020, England/CAMB-1BB917/2020, England/CAMB-1BB926/2020, England/CAMB-1BB935/2020, England/CAMB-1BB944/2020, England/CAMB-1BB953/2020, England/CAMB-1BB962/2020, England/CAMB-1BB971/2020, England/CAMB-1BB980/2020, England/CAMB-1BB99F/2020, England/CAMB-1BB9AE/2020, England/CAMB-1BB9BD/2020, England/CAMB-1BB9CC/2020, England/CAMB-1BB9DB/2020, England/CAMB-1BB9EA/2020, England/CAMB-1BB9F9/2020, England/CAMB-1BBA05/2020, England/CAMB-1BBA14/2020, England/CAMB-1BBA23/2020, England/CAMB-1BBA32/2020, England/CAMB-1BBA41/2020, England/CAMB-1BBA50/2020, England/CAMB-1BBA6F/2020, England/CAMB-1BBA7E/2020, England/CAMB-1BBA8D/2020, England/CAMB-1BBA9C/2020, England/CAMB-1BBAAB/2020, England/CAMB-1BBABA/2020, England/CAMB-1BBAC9/2020, England/CAMB-1BBAD8/2020, England/CAMB-1BBAE7/2020, England/CAMB-1BBAF6/2020, England/CAMB-1BBB02/2020, England/CAMB-1BBB11/2020, England/CAMB-1BBB20/2020, England/CAMB-1BBB3F/2020, England/CAMB-1BBB4E/2020, England/CAMB-1BBB5D/2020, England/CAMB-1BBB6C/2020, England/CAMB-1BBB7B/2020, England/CAMB-1BBB8A/2020, England/CAMB-1BBB99/2020, England/CAMB-1BBBA8/2020, England/CAMB-1BBBB7/2020, England/CAMB-1BBBC6/2020, England/CAMB-1BBBD5/2020, England/CAMB-1BBBE4/2020, England/CAMB-1BBBF3/2020, England/CAMB-1BBC0F/2020, England/CAMB-1BBC1E/2020, England/CAMB-1BBC2D/2020, England/CAMB-1BBC3C/2020, England/CAMB-1BBC4B/2020, England/CAMB-1BBC5A/2020, England/CAMB-1BBC69/2020, England/CAMB-1BBC78/2020, England/CAMB-1BBC87/2020, England/CAMB-1BBC96/2020, England/CAMB-1BBCA5/2020, England/CAMB-1BBCB4/2020, England/CAMB-1BBCC3/2020, England/CAMB-1BBCE1/2020, England/CAMB-1BBCF0/2020, England/CAMB-1BBD0C/2020, England/CAMB-1BBD2A/2020, England/CAMB-1BBD39/2020, England/CAMB-1BBD48/2020, England/CAMB-1BBD57/2020, England/CAMB-1BBD66/2020, England/CAMB-1BBD75/2020, England/CAMB-1BBD84/2020, England/CAMB-1BBD93/2020, England/CAMB-1BBDA2/2020, England/CAMB-1BBDB1/2020, England/CAMB-1BBDC0/2020, England/CAMB-1BBDDF/2020, England/CAMB-1BBDEE/2020, England/CAMB-1BBDFD/2020, England/CAMB-1BBE09/2020, England/CAMB-1BBE18/2020, England/CAMB-1BBE27/2020, England/CAMB-1BBE36/2020, England/CAMB-1BBE45/2020, England/CAMB-1BBE54/2020, England/CAMB-1BBE63/2020, England/CAMB-1BBE72/2020, England/CAMB-1BBE81/2020, England/CAMB-1BBE90/2020, England/CAMB-1BBEAF/2020, England/CAMB-1BBECD/2020, England/CAMB-1BC12D/2020, England/CAMB-1BC169/2020, England/CAMB-1BC196/2020, England/CAMB-1BC1B4/2020, England/CAMB-1BC1D2/2020, England/CAMB-1BC20C/2020, England/CAMB-1BC248/2020, England/CAMB-1BC266/2020, England/CAMB-1BC2A2/2020, England/CAMB-1BC2B1/2020, England/CAMB-1BC309/2020, England/CAMB-1BC336/2020, England/CAMB-1BC345/2020, England/CAMB-1BC3BE/2020, England/CAMB-1BC3CD/2020, England/CAMB-1BC3DC/2020, England/CAMB-1BC3FA/2020, England/CAMB-1BC424/2020, England/CAMB-1BC433/2020, England/CAMB-1BC451/2020, England/CAMB-1BC460/2020, England/CAMB-1BC47F/2020, England/CAMB-1BC48E/2020, England/CAMB-1BC4AC/2020, England/CAMB-1BC4BB/2020, England/CAMB-1BC4CA/2020, England/CAMB-1BC54F/2020, England/CAMB-1BC56D/2020, England/CAMB-1BC58B/2020, England/CAMB-1BC5A9/2020, England/CAMB-1BC5E5/2020, England/CAMB-1BC62E/2020, England/CAMB-1BC697/2020, England/CAMB-1BC6A6/2020, England/CAMB-1BC6B5/2020, England/CAMB-1BC6D3/2020, England/CAMB-1BC70D/2020, England/CAMB-1BC71C/2020, England/CAMB-1BC72B/2020, England/CAMB-1BC73A/2020, England/CAMB-1BC767/2020, England/CAMB-1BC776/2020, England/CAMB-1BC785/2020, England/CAMB-1BC794/2020, England/CAMB-1BC7C1/2020, England/CAMB-1BC819/2020, England/CAMB-1BC828/2020, England/CAMB-1BC837/2020, England/CAMB-1BC891/2020, England/CAMB-1BC8A0/2020, England/CAMB-1BC8BF/2020, England/CAMB-1BC8EC/2020, England/CAMB-1BC916/2020, England/CAMB-1BC925/2020, England/CAMB-1BC934/2020, England/CAMB-1BC943/2020, England/CAMB-1BC952/2020, England/CAMB-1BC961/2020, England/CAMB-1BC970/2020, England/CAMB-1BC98F/2020, England/CAMB-1BC99E/2020, England/CAMB-1BC9AD/2020, England/CAMB-1BC9BC/2020, England/CAMB-1BC9CB/2020, England/CAMB-1BC9DA/2020, England/CAMB-1BC9E9/2020, England/CAMB-1BC9F8/2020, England/CAMB-1BCA04/2020, England/CAMB-1BCA13/2020, England/CAMB-1BCA22/2020, England/CAMB-1BCA31/2020, England/CAMB-1BCA40/2020, England/CAMB-1BCA5F/2020, England/CAMB-1BCA6E/2020, England/CAMB-1BCA8C/2020, England/CAMB-1BCA9B/2020, England/CAMB-1BCAC8/2020, England/CAMB-1BCAD7/2020, England/CAMB-1BCAE6/2020, England/CAMB-1BCAF5/2020, England/CAMB-1BCB01/2020, England/CAMB-1BCB10/2020, England/CAMB-1BCB2F/2020, England/CAMB-1BCB4D/2020, England/CAMB-1BCB89/2020, England/CAMB-1BCB98/2020, England/CAMB-1BCBF2/2020, England/CAMB-1BCC0E/2020, England/CAMB-1BCC59/2020, England/CAMB-1BCC77/2020, England/CAMB-1BCC95/2020, England/CAMB-1BCCB3/2020, England/CAMB-1BCCC2/2020, England/CAMB-1BCCD1/2020, England/CAMB-1BCCFF/2020, England/CAMB-1BCD29/2020, England/CAMB-1BCD38/2020, England/CAMB-1BCD56/2020, England/CAMB-1BCD83/2020, England/CAMB-1BCD92/2020, England/CAMB-1BCDCF/2020, England/CAMB-1BCDDE/2020, England/CAMB-1BCE08/2020, England/CAMB-1BCE17/2020, England/CAMB-1BCE26/2020, England/CAMB-1BCE53/2020, England/CAMB-1BCE62/2020, England/CAMB-1BCEAE/2020, England/CAMB-1BCECC/2020, England/CAMB-1BCEDB/2020, England/CAMB-1BCEF9/2020, England/CAMB-1BCF05/2020, England/CAMB-1BCF14/2020, England/CAMB-1BCF23/2020, England/CAMB-1BCF32/2020, England/CAMB-1BCF41/2020, England/CAMB-1BCF7E/2020, England/CAMB-1BCF8D/2020, England/CAMB-1BCFAB/2020, England/CAMB-1BCFBA/2020, England/CAMB-1BCFC9/2020, England/CAMB-1BCFD8/2020, England/CAMB-1BCFF6/2020, England/CAMB-1BD001/2020, England/CAMB-1BD010/2020, England/CAMB-1BD04D/2020, England/CAMB-1BD06B/2020, England/CAMB-1BD0B6/2020, England/CAMB-1BD0C5/2020, England/CAMB-1BD0D4/2020, England/CAMB-1BD229/2020, England/CAMB-1BD247/2020, England/CAMB-1BD274/2020, England/CAMB-1BD283/2020, England/CAMB-1BD292/2020, England/CAMB-1BD2FC/2020, England/CAMB-1BD317/2020, England/CAMB-1BD3CC/2020, England/CAMB-1BD450/2020, England/CAMB-1BD46F/2020, England/CAMB-1BD47E/2020, England/CAMB-1BD49C/2020, England/CAMB-1BD4AB/2020, England/CAMB-1BD4BA/2020, England/CAMB-1BD4C9/2020, England/CAMB-1BD4D8/2020, England/CAMB-1BD4E7/2020, England/CAMB-1BD4F6/2020, England/CAMB-1BD502/2020, England/CAMB-1BD511/2020, England/CAMB-1BD520/2020, England/CAMB-1BD53F/2020, England/CAMB-1BD54E/2020, England/CAMB-1BD55D/2020, England/CAMB-1BD56C/2020, England/CAMB-1BD57B/2020, England/CAMB-1BD58A/2020, England/CAMB-1BD599/2020, England/CAMB-1BD5A8/2020, England/CAMB-1BD5B7/2020, England/CAMB-1BD5C6/2020, England/CAMB-1BD5D5/2020, England/CAMB-1BD5E4/2020, England/CAMB-1BD5F3/2020, England/CAMB-1BD60F/2020, England/CAMB-1BD61E/2020, England/CAMB-1BD62D/2020, England/CAMB-1BD64B/2020, England/CAMB-1BD65A/2020, England/CAMB-1BD669/2020, England/CAMB-1BD678/2020, England/CAMB-1BD687/2020, England/CAMB-1BD696/2020, England/CAMB-1BD6A5/2020, England/CAMB-1BD6B4/2020, England/CAMB-1BD6C3/2020, England/CAMB-1BD6D2/2020, England/CAMB-1BD6E1/2020, England/CAMB-1BD6F0/2020, England/CAMB-1BD72A/2020, England/CAMB-1BD739/2020, England/CAMB-1BD748/2020, England/CAMB-1BD766/2020, England/CAMB-1BD784/2020, England/CAMB-1BD7B1/2020, England/CAMB-1BD7EE/2020, England/CAMB-1BD7FD/2020, England/CAMB-1BD818/2020, England/CAMB-1BD854/2020, England/CAMB-1BD890/2020, England/CAMB-1BD8CD/2020, England/CAMB-1BD8DC/2020, England/CAMB-1BD906/2020, England/CAMB-1BD942/2020, England/CAMB-1BD951/2020, England/CAMB-1BD97F/2020, England/CAMB-1BD9BB/2020, England/CAMB-1BD9E8/2020, England/CAMB-73D10/2020, England/CAMB-75561/2020, England/CAMB-7558F/2020, England/CAMB-7568C/2020, England/CAMB-756C8/2020, England/CAMB-7830A/2020, England/CAMB-784BC/2020, England/CAMB-7855F/2020, England/CAMB-7872C/2020, England/CAMB-78A14/2020, England/CAMB-79934/2020, England/CAMB-79943/2020, England/CAMB-7AAE5/2020, England/CAMB-7AD19/2020, England/CAMB-7B219/2020, England/CAMB-7B2FB/2020, England/CAMB-7B53E/2020, England/CAMB-7B54D/2020, England/CAMB-7C05A/2020, England/CAMB-7C069/2020, England/CAMB-7C139/2020, England/CAMB-7C1C0/2020, England/CAMB-7FBCF/2020, England/CAMB-7FBED/2020, England/CAMB-7FC71/2020, England/CAMB-7FC80/2020, England/CAMB-7FC9F/2020, England/CAMB-7FCBD/2020, England/CAMB-7FCCC/2020, England/CAMB-7FCDB/2020, England/CAMB-7FCF9/2020, England/CAMB-7FD05/2020, England/CAMB-7FD23/2020, England/CAMB-7FD32/2020, England/CAMB-7FD50/2020, England/CAMB-7FD6F/2020, England/CAMB-7FD7E/2020, England/CAMB-7FD8D/2020, England/CAMB-7FD9C/2020, England/CAMB-7FDAB/2020, England/CAMB-7FDBA/2020, England/CAMB-7FDC9/2020, England/CAMB-7FDD8/2020, England/CAMB-7FDE7/2020, England/CAMB-7FDF6/2020, England/CAMB-7FE02/2020, England/CAMB-7FE11/2020, England/CAMB-7FE20/2020, England/CAMB-7FE3F/2020, England/CAMB-7FE4E/2020, England/CAMB-7FE5D/2020, England/CAMB-7FE6C/2020, England/CAMB-7FE7B/2020, England/CAMB-7FE8A/2020, England/CAMB-7FE99/2020, England/CAMB-7FEB7/2020, England/CAMB-7FEC6/2020, England/CAMB-7FEE4/2020, England/CAMB-80AFB/2020, England/CAMB-80E3B/2020, England/CAMB-80E4A/2020, England/CAMB-80E59/2020, England/CAMB-80E68/2020, England/CAMB-80E77/2020, England/CAMB-80E86/2020, England/CAMB-80E95/2020, England/CAMB-80EA4/2020, England/CAMB-80EB3/2020, England/CAMB-80EC2/2020, England/CAMB-80ED1/2020, England/CAMB-80EE0/2020, England/CAMB-80EFF/2020, England/CAMB-80F0B/2020, England/CAMB-80F1A/2020, England/CAMB-80F29/2020, England/CAMB-80F38/2020, England/CAMB-80F47/2020, England/CAMB-80F56/2020, England/CAMB-80F65/2020, England/CAMB-80F74/2020, England/CAMB-80F83/2020, England/CAMB-80FB0/2020, England/CAMB-80FCF/2020, England/CAMB-80FDE/2020, England/CAMB-80FFC/2020, England/CAMB-81007/2020, England/CAMB-81025/2020, England/CAMB-81034/2020, England/CAMB-81043/2020, England/CAMB-81061/2020, England/CAMB-81070/2020, England/CAMB-8108F/2020, England/CAMB-8109E/2020, England/CAMB-810AD/2020, England/CAMB-810BC/2020, England/CAMB-810CB/2020, England/CAMB-810E9/2020, England/CAMB-81104/2020, England/CAMB-81113/2020, England/CAMB-81122/2020, England/CAMB-81131/2020, England/CAMB-81140/2020, England/CAMB-8115F/2020, England/CAMB-8117D/2020, England/CAMB-8118C/2020, England/CAMB-8119B/2020, England/CAMB-811AA/2020, England/CAMB-811B9/2020, England/CAMB-811C8/2020, England/CAMB-811E6/2020, England/CAMB-81E1C/2020, England/CAMB-81E2B/2020, England/CAMB-81E3A/2020, England/CAMB-81E49/2020, England/CAMB-81E58/2020, England/CAMB-81E76/2020, England/CAMB-81E85/2020, England/CAMB-81E94/2020, England/CAMB-81EA3/2020, England/CAMB-81EB2/2020, England/CAMB-81EC1/2020, England/CAMB-81ED0/2020, England/CAMB-81EEF/2020, England/CAMB-81F0A/2020, England/CAMB-81F28/2020, England/CAMB-81F37/2020, England/CAMB-81F46/2020, England/CAMB-81F64/2020, England/CAMB-81F73/2020, England/CAMB-81F82/2020, England/CAMB-81F91/2020, England/CAMB-81FA0/2020, England/CAMB-81FBF/2020, England/CAMB-81FCE/2020, England/CAMB-81FDD/2020, England/CAMB-81FEC/2020, England/CAMB-81FFB/2020, England/CAMB-82006/2020, England/CAMB-82015/2020, England/CAMB-82024/2020, England/CAMB-82033/2020, England/CAMB-82042/2020, England/CAMB-82051/2020, England/CAMB-82060/2020, England/CAMB-8207F/2020, England/CAMB-8208E/2020, England/CAMB-8209D/2020, England/CAMB-820AC/2020, England/CAMB-820CA/2020, England/CAMB-82103/2020, England/CAMB-82121/2020, England/CAMB-82130/2020, England/CAMB-8214F/2020, England/CAMB-8216D/2020, England/CAMB-8217C/2020, England/CAMB-8218B/2020, England/CAMB-8219A/2020, England/CAMB-821A9/2020, England/CAMB-821B8/2020, England/CAMB-821C7/2020, England/CAMB-821E5/2020, England/CAMB-821F4/2020, England/CAMB-82200/2020, England/CAMB-8222E/2020, England/CAMB-82886/2020, England/CAMB-828A4/2020, England/CAMB-828C2/2020, England/CAMB-82929/2020, England/CAMB-82947/2020, England/CAMB-82965/2020, England/CAMB-829A1/2020, England/CAMB-829CF/2020, England/CAMB-829DE/2020, England/CAMB-829FC/2020, England/CAMB-82A08/2020, England/CAMB-82A17/2020, England/CAMB-82A26/2020, England/CAMB-82A44/2020, England/CAMB-82A53/2020, England/CAMB-82A62/2020, England/CAMB-82A71/2020, England/CAMB-82A80/2020, England/CAMB-82A9F/2020, England/CAMB-82AAE/2020, England/CAMB-82ABD/2020, England/CAMB-82ADB/2020, England/CAMB-82AEA/2020, England/CAMB-82B14/2020, England/CAMB-82B23/2020, England/CAMB-82B32/2020, England/CAMB-82B50/2020, England/CAMB-82B6F/2020, England/CAMB-82B7E/2020, England/CAMB-82BAB/2020, England/CAMB-82BBA/2020, England/CAMB-82BC9/2020, England/CAMB-82BD8/2020, England/CAMB-82C11/2020, England/CAMB-82C20/2020, England/CAMB-82C3F/2020, England/CAMB-82C4E/2020, England/CAMB-82C5D/2020, England/CAMB-82C8A/2020, England/CAMB-82C99/2020, England/CAMB-82CA8/2020, England/CAMB-82CC6/2020, England/CAMB-83463/2020, England/CAMB-83481/2020, England/CAMB-83CF2/2020, England/CAMB-83D0E/2020, England/CAMB-83D1D/2020, England/CAMB-83D2C/2020, England/CAMB-83D59/2020, England/CAMB-83D68/2020, England/CAMB-83D77/2020, England/CAMB-83D86/2020, England/CAMB-83D95/2020, England/CAMB-83DA4/2020, England/CAMB-83DB3/2020, England/CAMB-83DC2/2020, England/CAMB-83DD1/2020, England/CAMB-83DE0/2020, England/CAMB-83E0B/2020, England/CAMB-83E1A/2020, England/CAMB-83E29/2020, England/CAMB-83E38/2020, England/CAMB-83E47/2020, England/CAMB-83E56/2020, England/CAMB-83E74/2020, England/CAMB-83E83/2020, England/CAMB-83EA1/2020, England/CAMB-83EB0/2020, England/CAMB-83ECF/2020, England/CAMB-83EDE/2020, England/CAMB-83EED/2020, England/CAMB-83EFC/2020, England/CAMB-83F17/2020, England/CAMB-83F35/2020, England/CAMB-83F44/2020, England/CAMB-83F53/2020, England/CAMB-83F62/2020, England/CAMB-83F71/2020, England/CAMB-83F80/2020, England/CAMB-83FAE/2020, England/CAMB-83FBD/2020, England/CAMB-83FCC/2020, England/CAMB-83FDB/2020, England/CAMB-83FEA/2020, England/CAMB-83FF9/2020, England/CAMB-84004/2020, England/CAMB-84013/2020, England/CAMB-84022/2020, England/CAMB-84031/2020, England/CAMB-84040/2020, England/CAMB-8405F/2020, England/CAMB-8406E/2020, England/CAMB-8407D/2020, England/CAMB-8409B/2020, England/CAMB-840AA/2020, England/CAMB-840B9/2020, England/CAMB-840C8/2020, England/CAMB-840D7/2020, England/CAMB-840E6/2020, England/CAMB-840F5/2020, England/CAMB-84101/2020, England/CAMB-84110/2020, England/CAMB-8413E/2020, England/CAMB-8415C/2020, England/CAMB-8416B/2020, England/CAMB-8463F/2020, England/CAMB-8464E/2020, England/CAMB-8465D/2020, England/CAMB-8466C/2020, England/CAMB-8467B/2020, England/CAMB-8468A/2020, England/CAMB-A97514/2020, England/CAMB-A97523/2020, England/CAMB-A977A5/2020, England/CAMB-A977C3/2020, England/CAMB-A977F0/2020, England/CAMB-A9780C/2020, England/CAMB-A9782A/2020, England/CAMB-A97848/2020, England/CAMB-A97866/2020, England/CAMB-A97884/2020, England/CAMB-A97893/2020, England/CAMB-A978A2/2020, England/CAMB-A978C0/2020, England/CAMB-A978DF/2020, England/CAMB-A978EE/2020, England/CAMB-A97918/2020, England/CAMB-A97927/2020, England/CAMB-A97936/2020, England/CAMB-A97972/2020, England/CAMB-A97990/2020, England/CAMB-A979AF/2020, England/CAMB-A979BE/2020, England/CAMB-A979CD/2020, England/CAMB-A979DC/2020, England/CAMB-A97A06/2020, England/CAMB-A97A24/2020, England/CAMB-A97A33/2020, England/CAMB-A97A60/2020, England/CAMB-A97ACA/2020, England/CAMB-A97AE8/2020, England/CAMB-A97B12/2020, England/CAMB-A97B8B/2020, England/CAMB-A97BB8/2020, England/CAMB-A97BC7/2020, England/CAMB-A97BE5/2020, England/CAMB-A97C00/2020, England/CAMB-A97CA6/2020, England/CAMB-A97CC4/2020, England/CAMB-A97CD3/2020, England/CAMB-A97CF1/2020, England/CAMB-A97D0D/2020, England/CAMB-A97D1C/2020, England/CAMB-A97D49/2020, England/CAMB-A97D58/2020, England/CAMB-A97D76/2020, England/CAMB-A97DA3/2020, England/CAMB-A97DB2/2020, England/CAMB-A97DC1/2020, England/CAMB-A97DEF/2020, England/CAMB-A97DFE/2020, England/CAMB-A97E19/2020, England/CAMB-A97E37/2020, England/CAMB-A97E46/2020, England/CAMB-A97E55/2020, England/CAMB-A97E64/2020, England/CAMB-A97EEC/2020, England/CAMB-A97EFB/2020, England/CAMB-A97F07/2020, England/CAMB-A97F25/2020, England/CAMB-A97F43/2020, England/CAMB-A97F61/2020, England/CAMB-A97F70/2020, England/CAMB-A97FCB/2020, England/CAMB-A97FE9/2020, England/CAMB-A98003/2020, England/CAMB-A98012/2020, England/CAMB-A98021/2020, England/CAMB-A980B8/2020, England/CAMB-A980D6/2020, England/CAMB-A980E5/2020, England/CAMB-A980F4/2020, England/CAMB-A98100/2020, England/CAMB-A9811F/2020, England/CAMB-A9812E/2020, England/CAMB-A9813D/2020, England/CAMB-A9814C/2020, England/CAMB-A98179/2020, England/CAMB-A98188/2020, England/CAMB-A981A6/2020, England/CAMB-A981C4/2020, England/CAMB-A981F1/2020, England/CAMB-A9820D/2020, England/CAMB-A9822B/2020, England/CAMB-A9823A/2020, England/CAMB-A98249/2020, England/CAMB-A98258/2020, England/CAMB-A98285/2020, England/CAMB-A98294/2020, England/CAMB-A982A3/2020, England/CAMB-A982C1/2020, England/CAMB-A982D0/2020, England/CAMB-A98364/2020, England/CAMB-A98373/2020, England/CAMB-A98391/2020, England/CAMB-A983A0/2020, England/CAMB-A983DD/2020, England/CAMB-A98434/2020, England/CAMB-A98461/2020, England/CAMB-A9849E/2020, England/CAMB-A984AD/2020, England/CAMB-A984BC/2020, England/CAMB-A984CB/2020, England/CAMB-A984DA/2020, England/CAMB-A984F8/2020, England/CAMB-A98522/2020, England/CAMB-A98540/2020, England/CAMB-A9857D/2020, England/CAMB-A985B9/2020, England/CAMB-A985D7/2020, England/CAMB-A98610/2020, England/CAMB-A9863E/2020, England/CAMB-A9864D/2020, England/CAMB-A9865C/2020, England/CAMB-A9867A/2020, England/CAMB-A98689/2020, England/CAMB-A986B6/2020, England/CAMB-A986C5/2020, England/CAMB-A986F2/2020, England/CAMB-A9870E/2020, England/CAMB-A9871D/2020, England/CAMB-A9873B/2020, England/CAMB-A9874A/2020, England/CAMB-A98768/2020, England/CAMB-A98795/2020, England/CAMB-A987B3/2020, England/CAMB-A987FF/2020, England/CAMB-A9880B/2020, England/CAMB-A98856/2020, England/CAMB-A98883/2020, England/CAMB-A988FC/2020, England/CAMB-A98953/2020, England/CAMB-A98971/2020, England/CAMB-A989AE/2020, England/CAMB-A989BD/2020, England/CAMB-A989CC/2020, England/CAMB-A989DB/2020, England/CAMB-A98A05/2020, England/CAMB-A98A32/2020, England/CAMB-A98A7E/2020, England/CAMB-A98AC9/2020, England/CAMB-A98AD8/2020, England/CAMB-A98B3F/2020, England/CAMB-A98B7B/2020, England/CAMB-A98B99/2020, England/CAMB-A98BA8/2020, England/CAMB-A98C0F/2020, England/CAMB-A98C2D/2020, England/CAMB-A98C4B/2020, England/CAMB-A98CA5/2020, England/CAMB-A98CD2/2020, England/CAMB-A98D2A/2020, England/CAMB-A98D48/2020, England/CAMB-A98D66/2020, England/CAMB-A98DA2/2020, England/CAMB-A98DEE/2020, England/CAMB-A98DFD/2020, England/CAMB-A98E36/2020, England/CAMB-A98E36/2021, England/CAMB-A98E45/2020, England/CAMB-A98E63/2020, England/CAMB-A98E63/2021, England/CAMB-A98EBE/2020, England/CAMB-A98ECD/2020, England/CAMB-A98EDC/2020, England/CAMB-A98EFA/2020, England/CAMB-A98F06/2020, England/CAMB-A98F24/2020, England/CAMB-A98F51/2020, England/CAMB-A98F51/2021, England/CAMB-A98F9D/2020, England/CAMB-A98FCA/2020, England/CAMB-A98FF7/2020, England/CAMB-A99002/2020, England/CAMB-A9903F/2020, England/CAMB-A9908A/2020, England/CAMB-A99099/2020, England/CAMB-A990A8/2020, England/CAMB-A990F3/2020, England/CAMB-A9910F/2020, England/CAMB-A9912D/2020, England/CAMB-A99169/2020, England/CAMB-A99187/2020, England/CAMB-A99196/2020, England/CAMB-A991A5/2020, England/CAMB-A991B4/2020, England/CAMB-A991D2/2020, England/CAMB-A991F0/2020, England/CAMB-A9921B/2020, England/CAMB-A99239/2020, England/CAMB-A99257/2020, England/CAMB-A99275/2020, England/CAMB-A99293/2020, England/CAMB-A992B1/2020, England/CAMB-A992DF/2020, England/CAMB-A992FD/2020, England/CAMB-A99318/2020, England/CAMB-A99336/2020, England/CAMB-A99354/2020, England/CAMB-A99372/2020, England/CAMB-A99390/2020, England/CAMB-A993BE/2020, England/CAMB-A993DC/2020, England/CAMB-A993FA/2020, England/CAMB-A99415/2020, England/CAMB-A99433/2020, England/CAMB-A99451/2020, England/CAMB-A9947F/2020, England/CAMB-A9949D/2020, England/CAMB-A994BB/2020, England/CAMB-A994CA/2020, England/CAMB-A994D9/2020, England/CAMB-A994E8/2020, England/CAMB-A994F7/2020, England/CAMB-A99512/2020, England/CAMB-A99530/2020, England/CAMB-A9955E/2020, England/CAMB-A9957C/2020, England/CAMB-A9959A/2020, England/CAMB-A995B8/2020, England/CAMB-A995C7/2020, England/CAMB-A995D6/2020, England/CAMB-A995F4/2020, England/CAMB-A99600/2020, England/CAMB-A9961F/2020, England/CAMB-A9962E/2020, England/CAMB-A9963D/2020, England/CAMB-A9964C/2020, England/CAMB-A9965B/2020, England/CAMB-A9966A/2020, England/CAMB-A99679/2020, England/CAMB-A99688/2020, England/CAMB-A99697/2020, England/CAMB-A996A6/2020, England/CAMB-A996B5/2020, England/CAMB-A996D3/2020, England/CAMB-A996F1/2020, England/CAMB-A9970D/2020, England/CAMB-A9971C/2020, England/CAMB-A9972B/2020, England/CAMB-A9973A/2020, England/CAMB-A99749/2020, England/CAMB-A99758/2020, England/CAMB-A99767/2020, England/CAMB-A99776/2020, England/CAMB-A99785/2020, England/CAMB-A99794/2020, England/CAMB-A997A3/2020, England/CAMB-A997B2/2020, England/CAMB-A997C1/2020, England/CAMB-A997D0/2020, England/CAMB-A997EF/2020, England/CAMB-A997FE/2020, England/CAMB-A9980A/2020, England/CAMB-A99819/2020, England/CAMB-A99828/2020, England/CAMB-A99837/2020, England/CAMB-A99846/2020, England/CAMB-A99855/2020, England/CAMB-A99864/2020, England/CAMB-A998A0/2020, England/CAMB-A998DD/2020, England/CAMB-A99907/2020, England/CAMB-A99934/2020, England/CAMB-A99970/2020, England/CAMB-A9998F/2020, England/CAMB-A9999E/2020, England/CAMB-A999BC/2020, England/CAMB-A999CB/2020, England/CAMB-A999E9/2020, England/CAMB-A99A04/2020, England/CAMB-A99A13/2020, England/CAMB-A99A40/2020, England/CAMB-A99A5F/2020, England/CAMB-A99A7D/2020, England/CAMB-A99A9B/2020, England/CAMB-A99AAA/2020, England/CAMB-A99AC8/2020, England/CAMB-A99AD7/2020, England/CAMB-A99B3E/2020, England/CAMB-A99B4D/2020, England/CAMB-A99B5C/2020, England/CAMB-A99B6B/2020, England/CAMB-A99B89/2020, England/CAMB-A99BA7/2020, England/CAMB-A99BB6/2020, England/CAMB-A99BC5/2020, England/CAMB-A99BD4/2020, England/CAMB-A99BE3/2020, England/CAMB-A99C1D/2020, England/CAMB-A99C3B/2020, England/CAMB-A99C4A/2020, England/CAMB-A99C68/2020, England/CAMB-A99CA4/2020, England/CAMB-A99CE0/2020, England/CAMB-A99D0B/2020, England/CAMB-A99D1A/2020, England/CAMB-A99D29/2020, England/CAMB-A99D56/2020, England/CAMB-A99D65/2020, England/CAMB-A99DB0/2020, England/CAMB-A99DDE/2020, England/CAMB-A99DFC/2020, England/CAMB-A99E17/2020, England/CAMB-A99E71/2020, England/CAMB-A99E80/2020, England/CAMB-A99E9F/2020, England/CAMB-A99EF9/2020, England/CAMB-A99F32/2020, England/CAMB-A99F6F/2020, England/CAMB-A99F7E/2020, England/CAMB-A99F9C/2020, England/CAMB-A99FE7/2020, England/CAMB-A99FF6/2020, England/CAMB-A9A001/2020, England/CAMB-A9A02F/2020, England/CAMB-A9A03E/2020, England/CAMB-A9A07A/2021, England/CAMB-A9A089/2021, England/CAMB-A9A098/2021, England/CAMB-A9A0A7/2021, England/CAMB-A9A0C5/2021, England/CAMB-A9A0D4/2021, England/CAMB-A9A0E3/2020, England/CAMB-A9A10E/2020, England/CAMB-A9A11D/2021, England/CAMB-A9A12C/2021, England/CAMB-A9A14A/2021, England/CAMB-A9A1B3/2021, England/CAMB-A9A1C2/2021, England/CAMB-A9A1E0/2021, England/CAMB-A9A1FF/2021, England/CAMB-A9A20B/2021, England/CAMB-A9A21A/2020, England/CAMB-A9A256/2020, England/CAMB-A9A265/2021, England/CAMB-A9A283/2021, England/CAMB-A9A2CF/2021, England/CAMB-A9A335/2020, England/CAMB-A9A344/2021, England/CAMB-A9A353/2021, England/CAMB-A9A380/2021, England/CAMB-A9A39F/2021, England/CAMB-A9A3AE/2021, England/CAMB-A9A3BD/2021, England/CAMB-A9A3CC/2021, England/CAMB-A9A3F9/2020, England/CAMB-A9A414/2020, England/CAMB-A9A432/2020, England/CAMB-A9A46F/2021, England/CAMB-A9A47E/2021, England/CAMB-A9A48D/2021, England/CAMB-A9A49C/2020, England/CAMB-A9A4F6/2020, England/CAMB-A9A53F/2020, England/CAMB-A9A5A8/2020, England/CAMB-A9A5F3/2020, England/CAMB-A9A61E/2020, England/CAMB-A9A62D/2020, England/CAMB-A9A687/2020, England/CAMB-A9A696/2020, England/CAMB-A9A6D2/2020, England/CAMB-A9A6E1/2020, England/CAMB-A9A6F0/2020, England/CAMB-A9A71B/2020, England/CAMB-A9A739/2020, England/CAMB-A9A757/2020, England/CAMB-A9A7A2/2020, England/CAMB-A9A7B1/2020, England/CAMB-A9A7C0/2020, England/CAMB-A9A836/2020, England/CAMB-A9A845/2020, England/CAMB-A9A863/2020, England/CAMB-A9A872/2020, England/CAMB-A9A8CD/2020, England/CAMB-A9A942/2020, England/CAMB-A9A960/2020, England/CAMB-A9A98E/2020, England/CAMB-A9A9D9/2020, England/CAMB-A9A9F7/2020, England/CAMB-A9AA4F/2021, England/CAMB-A9AA5E/2021, England/CAMB-A9AAB8/2021, England/CAMB-A9AAC7/2021, England/CAMB-A9AAE5/2021, England/CAMB-A9AAF4/2021, England/CAMB-A9AB79/2021, England/CAMB-A9AB88/2021, England/CAMB-A9AB97/2021, England/CAMB-A9ABC4/2021, England/CAMB-A9AC0D/2021, England/CAMB-A9AC2B/2021, England/CAMB-A9AC3A/2021, England/CAMB-A9AC49/2021, England/CAMB-A9AC58/2021, England/CAMB-A9AC76/2021, England/CAMB-A9ACB2/2021, England/CAMB-A9ACC1/2021, England/CAMB-A9ACEF/2021, England/CAMB-A9AD0A/2021, England/CAMB-A9AD19/2021, England/CAMB-A9AD37/2021, England/CAMB-A9AD55/2021, England/CAMB-A9AD82/2021, England/CAMB-A9AD91/2021, England/CAMB-A9ADA0/2021, England/CAMB-A9ADCE/2021, England/CAMB-A9ADDD/2021, England/CAMB-A9ADEC/2021, England/CAMB-A9ADFB/2021, England/CAMB-A9AE34/2021, England/CAMB-A9AE43/2021, England/CAMB-A9AE61/2021, England/CAMB-A9AEAD/2021, England/CAMB-A9AECB/2021, England/CAMB-A9AEE9/2021, England/CAMB-A9AF04/2021, England/CAMB-A9AF22/2021, England/CAMB-A9AF40/2021, England/CAMB-A9AF5F/2021, England/CAMB-A9AF7D/2021, England/CAMB-A9AFD7/2021, England/CAMB-A9AFE6/2021, England/CAMB-A9AFF5/2021, England/CAMB-A9B02E/2021, England/CAMB-A9B03D/2021, England/CAMB-A9B04C/2021, England/CAMB-A9B05B/2021, England/CAMB-A9B079/2021, England/CAMB-A9B088/2021, England/CAMB-A9B0B5/2021, England/CAMB-A9B0E2/2021, England/CAMB-A9B10D/2021, England/CAMB-A9B11C/2021, England/CAMB-A9B13A/2021, England/CAMB-A9B149/2021, England/CAMB-A9B158/2021, England/CAMB-A9B167/2021, England/CAMB-A9B176/2021, England/CAMB-A9B185/2021, England/CAMB-A9B194/2021, England/CAMB-A9B1A3/2021, England/CAMB-A9B1B2/2021, England/CAMB-A9B1C1/2021, England/CAMB-A9B1D0/2021, England/CAMB-A9B1EF/2021, England/CAMB-A9B1FE/2021, England/CAMB-A9B20A/2021, England/CAMB-A9B228/2021, England/CAMB-A9B237/2021, England/CAMB-A9B264/2021, England/CAMB-A9B273/2021, England/CAMB-A9B282/2021, England/CAMB-A9B291/2021, England/CAMB-A9B2A0/2021, England/CAMB-A9B2BF/2021, England/CAMB-A9B2CE/2021, England/CAMB-A9B2DD/2021, England/CAMB-A9B2EC/2021, England/CAMB-A9B2FB/2021, England/CAMB-A9B3AD/2021, England/CAMB-A9B3BC/2021, England/CAMB-A9B3CB/2021, England/CAMB-A9B3DA/2021, England/CAMB-A9B3E9/2021, England/CAMB-A9B3F8/2021, England/CAMB-A9B413/2021, England/CAMB-A9B422/2021, England/CAMB-A9B431/2021, England/CAMB-A9B440/2021, England/CAMB-A9B45F/2021, England/CAMB-A9B46E/2021, England/CAMB-A9B47D/2021, England/CAMB-A9B4AA/2021, England/CAMB-A9B4B9/2021, England/CAMB-A9B4D7/2020, England/CAMB-A9B4D7/2021, England/CAMB-A9B4F5/2021, England/CAMB-A9B510/2021, England/CAMB-A9B53E/2021, England/CAMB-A9B54D/2021, England/CAMB-A9B55C/2021, England/CAMB-A9B56B/2021, England/CAMB-A9B589/2021, England/CAMB-A9B5C5/2021, England/CAMB-A9B5F2/2021, England/CAMB-A9B61D/2021, England/CAMB-A9B64A/2021, England/CAMB-A9B668/2021, England/CAMB-A9B677/2021, England/CAMB-A9B6A4/2021, England/CAMB-A9B6C2/2021, England/CAMB-A9B6E0/2020, England/CAMB-A9B71A/2021, England/CAMB-A9B7CF/2021, England/CAMB-A9B808/2020, England/CAMB-A9B808/2021, England/CAMB-A9B817/2021, England/CAMB-A9B826/2020, England/CAMB-A9B826/2021, England/CAMB-A9B844/2020, England/CAMB-A9B844/2021, England/CAMB-A9B862/2020, England/CAMB-A9B862/2021, England/CAMB-A9B871/2021, England/CAMB-A9B880/2020, England/CAMB-A9B880/2021, England/CAMB-A9B8AE/2020, England/CAMB-A9B8BD/2021, England/CAMB-A9B8DB/2021, England/CAMB-A9B8EA/2020, England/CAMB-A9B8EA/2021, England/CAMB-A9B923/2021, England/CAMB-A9B932/2021, England/CAMB-A9B96F/2021, England/CAMB-A9B97E/2021, England/CAMB-A9B98D/2021, England/CAMB-A9B99C/2021, England/CAMB-A9B9AB/2021, England/CAMB-A9B9E7/2021, England/CAMB-A9B9F6/2021, England/CAMB-A9BA02/2021, England/CAMB-A9BA11/2021, England/CAMB-A9BA6C/2021, England/CAMB-A9BA7B/2021, England/CAMB-A9BAA8/2021, England/CAMB-A9BAE4/2021, England/CAMB-A9BB0F/2021, England/CAMB-A9BB1E/2021, England/CAMB-A9BB2D/2021, England/CAMB-A9BB69/2021, England/CAMB-A9BB78/2021, England/CAMB-A9BB87/2021, England/CAMB-A9BBA5/2021, England/CAMB-A9BC1B/2021, England/CAMB-A9BC39/2021, England/CAMB-A9BC48/2021, England/CAMB-A9BC66/2021, England/CAMB-A9BC93/2021, England/CAMB-A9BCA2/2021, England/CAMB-A9BCB1/2021, England/CAMB-A9BCC0/2021, England/CAMB-A9BD09/2020, England/CAMB-A9BD09/2021, England/CAMB-A9BD27/2021, England/CAMB-A9BD36/2021, England/CAMB-A9BD45/2020, England/CAMB-A9BD45/2021, England/CAMB-A9BD81/2021, England/CAMB-A9BDCD/2021, England/CAMB-A9BDEB/2021, England/CAMB-A9BE7F/2021, England/CAMB-A9BE9D/2021, England/CAMB-A9BEBB/2021, England/CAMB-A9BED9/2021, England/CAMB-A9BF12/2021, England/CAMB-A9BF30/2021, England/CAMB-A9BF9A/2020, England/CAMB-A9BFA9/2020, England/CAMB-A9BFB8/2021, England/CAMB-A9BFC7/2020, England/CAMB-A9BFE5/2020, England/CAMB-A9BFF4/2021, England/CAMB-A9C00F/2020, England/CAMB-A9C01E/2020, England/CAMB-A9C02D/2020, England/CAMB-A9C03C/2020, England/CAMB-A9C04B/2021, England/CAMB-A9C05A/2020, England/CAMB-A9C078/2020, England/CAMB-A9C087/2020, England/CAMB-A9C096/2020, England/CAMB-A9C0A5/2021, England/CAMB-A9C0B4/2020, England/CAMB-A9C0C3/2021, England/CAMB-A9C0D2/2020, England/CAMB-A9C0F0/2020, England/CAMB-A9C10C/2021, England/CAMB-A9C12A/2020, England/CAMB-A9C139/2021, England/CAMB-A9C148/2020, England/CAMB-A9C157/2021, England/CAMB-A9C166/2020, England/CAMB-A9C175/2021, England/CAMB-A9C184/2020, England/CAMB-A9C193/2021, England/CAMB-A9C1A2/2021, England/CAMB-A9C1B1/2021, England/CAMB-A9C1C0/2021, England/CAMB-A9C1DF/2021, England/CAMB-A9C1EE/2021, England/CAMB-A9C1FD/2021, England/CAMB-A9C209/2021, England/CAMB-A9C218/2021, England/CAMB-A9C227/2021, England/CAMB-A9C236/2021, England/CAMB-A9C245/2021, England/CAMB-A9C254/2021, England/CAMB-A9C263/2021, England/CAMB-A9C272/2021, England/CAMB-A9C281/2021, England/CAMB-A9C290/2021, England/CAMB-A9C2AF/2021, England/CAMB-A9C2BE/2021, England/CAMB-A9C2CD/2021, England/CAMB-A9C2DC/2021, England/CAMB-A9C2EB/2021, England/CAMB-A9C2FA/2021, England/CAMB-A9C306/2021, England/CAMB-A9C315/2020, England/CAMB-A9C324/2021, England/CAMB-A9C333/2020, England/CAMB-A9C342/2021, England/CAMB-A9C351/2020, England/CAMB-A9C360/2021, England/CAMB-A9C37F/2020, England/CAMB-A9C39D/2020, England/CAMB-A9C3BB/2020, England/CAMB-A9C3CA/2020, England/CAMB-A9C3D9/2020, England/CAMB-A9C3E8/2020, England/CAMB-A9C403/2020, England/CAMB-A9C421/2021, England/CAMB-A9C430/2020, England/CAMB-A9C44F/2021, England/CAMB-A9C45E/2020, England/CAMB-A9C46D/2021, England/CAMB-A9C47C/2020, England/CAMB-A9C49A/2020, England/CAMB-A9C4A9/2021, England/CAMB-A9C4B8/2020, England/CAMB-A9C4C7/2021, England/CAMB-A9C4E5/2021, England/CAMB-A9C4F4/2020, England/CAMB-A9C500/2021, England/CAMB-A9C51F/2020, England/CAMB-A9C52E/2021, England/CAMB-A9C53D/2020, England/CAMB-A9C54C/2020, England/CAMB-A9C55B/2020, England/CAMB-A9C56A/2020, England/CAMB-A9C579/2020, England/CAMB-A9C597/2020, England/CAMB-A9C5A6/2020, England/CAMB-A9C5B5/2020, England/CAMB-A9C5C4/2020, England/CAMB-A9C5D3/2020, England/CAMB-A9C5E2/2020, England/CAMB-A9C5F1/2020, England/CAMB-A9C60D/2020, England/CAMB-A9C61C/2020, England/CAMB-A9C62B/2021, England/CAMB-A9C63A/2020, England/CAMB-A9C649/2021, England/CAMB-A9C658/2020, England/CAMB-A9C667/2021, England/CAMB-A9C676/2020, England/CAMB-A9C6A3/2021, England/CAMB-A9C6B2/2020, England/CAMB-A9C6C1/2021, England/CAMB-A9C6D0/2020, England/CAMB-A9C6EF/2021, England/CAMB-A9C6FE/2020, England/CAMB-A9C70A/2021, England/CAMB-A9C719/2020, England/CAMB-A9C728/2021, England/CAMB-A9C737/2020, England/CAMB-A9C746/2021, England/CAMB-A9C755/2020, England/CAMB-A9C773/2020, England/CAMB-A9C782/2021, England/CAMB-A9C7A0/2021, England/CAMB-A9C7CE/2021, England/CAMB-A9C7DD/2021, England/CAMB-A9C7EC/2021, England/CAMB-A9C7FB/2021, England/CAMB-A9C807/2021, England/CAMB-A9C852/2021, England/CAMB-A9C8DA/2021, England/CAMB-A9C8E9/2021, England/CAMB-A9C8F8/2021, England/CAMB-A9C913/2021, England/CAMB-A9C931/2021, England/CAMB-A9C95F/2021, England/CAMB-A9C96E/2021, England/CAMB-A9C97D/2021, England/CAMB-A9C98C/2021, England/CAMB-A9C9AA/2021, England/CAMB-A9C9B9/2021, England/CAMB-A9C9F5/2021, England/CAMB-A9CA01/2021, England/CAMB-A9CA10/2021, England/CAMB-A9CA3E/2021, England/CAMB-A9CA7A/2021, England/CAMB-A9CAF2/2021, England/CAMB-A9CBFF/2021, England/CAMB-A9CC0B/2021, England/CAMB-A9CC65/2021, England/CAMB-A9CC74/2021, England/CAMB-A9CCDE/2021, England/CAMB-A9CD08/2021, England/CAMB-A9CD17/2021, England/CAMB-A9CD26/2021, England/CAMB-A9CD62/2021, England/CAMB-A9CD71/2021, England/CAMB-A9CDAE/2021, England/CAMB-A9CE23/2021, England/CAMB-A9CE8D/2021, England/CAMB-A9CEAB/2021, England/CAMB-A9CF02/2021, England/CAMB-A9CF11/2021, England/CAMB-A9CF20/2021, England/CAMB-A9CF3F/2021, England/CAMB-A9CF4E/2021, England/CAMB-A9CF5D/2021, England/CAMB-A9CF8A/2021, England/CAMB-A9CF99/2021, England/CAMB-A9CFA8/2021, England/CAMB-A9CFB7/2021, England/CAMB-A9CFC6/2021, England/CAMB-A9D03B/2021, England/CAMB-A9D059/2021, England/CAMB-A9D095/2021, England/CAMB-A9D0A4/2021, England/CAMB-A9D0B3/2021, England/CAMB-A9D0C2/2021, England/CAMB-A9D1DE/2021, England/CAMB-A9D1ED/2021, England/CAMB-A9D1FC/2021, England/CAMB-A9D217/2021, England/CAMB-A9D2AE/2021, England/CAMB-A9D3F6/2021, England/CAMB-A9D411/2021, England/CAMB-A9D420/2021, England/CAMB-A9D499/2021, England/CAMB-A9D4C6/2021, England/CAMB-A9D51E/2021, England/CAMB-A9D5F0/2021, England/CAMB-A9D60C/2021, England/CAMB-A9D657/2021, England/CAMB-A9D666/2021, England/CAMB-A9D684/2021, England/CAMB-A9D6A2/2021, England/CAMB-A9D6EE/2021, England/CAMB-A9D6FD/2021, England/CAMB-A9D709/2021, England/CAMB-A9D745/2021, England/CAMB-A9D7EB/2021, England/CAMB-A9D824/2021, England/CAMB-A9D833/2021, England/CAMB-A9D860/2021, England/CAMB-A9D88E/2021, England/CAMB-A9D8BB/2021, England/CAMB-A9D903/2021, England/CAMB-A9D912/2021, England/CAMB-A9D97C/2021, England/CAMB-A9D98B/2021, England/CAMB-A9D9C7/2021, England/CAMB-A9DA5B/2021, England/CAMB-A9DA97/2021, England/CAMB-A9DB94/2021, England/CAMB-A9DBB2/2021, England/CAMB-A9DBD0/2021, England/CAMB-A9DBFE/2021, England/CAMB-A9DD25/2021, England/CAMB-A9DD52/2021, England/CAMB-A9DDCB/2021, England/CAMB-A9DE7D/2021, England/CAMB-A9DE8C/2021, England/CAMB-A9DEAA/2021, England/CAMB-A9DEC8/2021, England/CAMB-A9DF01/2021, England/CAMB-A9DF3E/2021, England/CAMB-A9DF4D/2021, England/CAMB-A9DFC5/2021, England/CAMB-A9E01C/2021, England/CAMB-A9E085/2021, England/CAMB-A9E0A3/2021, England/CAMB-A9E0EF/2021, England/CAMB-A9E0FE/2021, England/CAMB-A9E28F/2021, England/CAMB-A9E2CB/2021, England/CAMB-A9E322/2021, England/CAMB-A9E3AA/2021, England/CAMB-A9E3D7/2021, England/CAMB-A9E3F5/2021, England/CAMB-A9E45C/2021, England/CAMB-A9E47A/2021, England/CAMB-A9E498/2021, England/CAMB-A9E577/2021, England/CAMB-A9E5D1/2021, England/CAMB-A9E5E0/2021, England/CAMB-A9E5FF/2021, England/CAMB-A9E60B/2021, England/CAMB-A9E61A/2021, England/CAMB-A9E629/2021, England/CAMB-A9E638/2021, England/CAMB-A9E647/2021, England/CAMB-A9E656/2021, England/CAMB-A9E665/2021, England/CAMB-A9E674/2021, England/CAMB-A9E683/2021, England/CAMB-A9E692/2021, England/CAMB-A9E6A1/2021, England/CAMB-A9E6B0/2021, England/CAMB-A9E6CF/2021, England/CAMB-A9E6DE/2021, England/CAMB-A9E6ED/2021, England/CAMB-A9E6FC/2021, England/CAMB-A9E708/2021, England/CAMB-A9E726/2021, England/CAMB-A9E735/2021, England/CAMB-A9E744/2021, England/CAMB-A9E753/2021, England/CAMB-A9E762/2021, England/CAMB-A9E771/2021, England/CAMB-A9E780/2021, England/CAMB-A9E79F/2021, England/CAMB-A9E7AE/2021, England/CAMB-A9E7BD/2021, England/CAMB-A9E7CC/2021, England/CAMB-A9E7DB/2021, England/CAMB-A9E7EA/2021, England/CAMB-A9E7F9/2021, England/CAMB-A9E805/2021, England/CAMB-A9E814/2021, England/CAMB-A9E823/2021, England/CAMB-A9E832/2021, England/CAMB-A9E841/2021, England/CAMB-A9E850/2021, England/CAMB-A9E86F/2021, England/CAMB-A9E87E/2021, England/CAMB-A9E88D/2021, England/CAMB-A9E89C/2021, England/CAMB-A9E8AB/2021, England/CAMB-A9E8BA/2021, England/CAMB-A9E8C9/2021, England/CAMB-A9E8D8/2021, England/CAMB-A9E8E7/2021, England/CAMB-A9E8F6/2021, England/CAMB-A9E902/2021, England/CAMB-A9E911/2021, England/CAMB-A9E920/2021, England/CAMB-A9E93F/2021, England/CAMB-A9E95D/2021, England/CAMB-A9E96C/2021, England/CAMB-A9E97B/2021, England/CAMB-A9E98A/2021, England/CAMB-A9E999/2021, England/CAMB-A9E9A8/2021, England/CAMB-A9E9B7/2021, England/CAMB-A9E9C6/2021, England/CAMB-A9E9D5/2021, England/CAMB-A9E9E4/2021, England/CAMB-A9E9F3/2021, England/CAMB-A9EA0F/2021, England/CAMB-A9EA1E/2021, England/CAMB-A9EA2D/2021, England/CAMB-A9EA3C/2021, England/CAMB-A9EA4B/2021, England/CAMB-A9EA5A/2021, England/CAMB-A9EA69/2021, England/CAMB-A9EA78/2021, England/CAMB-A9EA87/2021, England/CAMB-A9EA96/2021, England/CAMB-A9EAA5/2021, England/CAMB-A9EAB4/2021, England/CAMB-A9EAC3/2021, England/CAMB-A9EAD2/2021, England/CAMB-A9EAE1/2021, England/CAMB-A9EAF0/2021, England/CAMB-A9EB0C/2021, England/CAMB-A9EB1B/2021, England/CAMB-A9EB2A/2021, England/CAMB-A9EB39/2021, England/CAMB-A9EB48/2021, England/CAMB-A9EB57/2021, England/CAMB-A9EB66/2021, England/CAMB-A9EB75/2021, England/CAMB-A9EB84/2021, England/CAMB-A9EB93/2021, England/CAMB-A9EBC0/2021, England/CAMB-A9EBDF/2021, England/CAMB-A9EBEE/2021, England/CAMB-A9EBFD/2021, England/CAMB-A9EC09/2021, England/CAMB-A9EC27/2021, England/CAMB-A9EC54/2021, England/CAMB-A9EC63/2021, England/CAMB-A9EC72/2021, England/CAMB-A9EC81/2021, England/CAMB-A9EC90/2021, England/CAMB-A9ECBE/2021, England/CAMB-A9ECCD/2021, England/CAMB-A9ECDC/2021, England/CAMB-A9ECEB/2021, England/CAMB-A9ED06/2021, England/CAMB-A9ED33/2021, England/CAMB-A9ED51/2021, England/CAMB-A9ED7F/2021, England/CAMB-A9EDF7/2021, England/CAMB-A9EE03/2021, England/CAMB-A9EE21/2021, England/CAMB-A9EE4F/2021, England/CAMB-A9EE8B/2021, England/CAMB-A9EEA9/2021, England/CAMB-A9EEB8/2021, England/CAMB-A9EEE5/2021, England/CAMB-A9EF00/2021, England/CAMB-A9EF1F/2021, England/CAMB-A9EF2E/2021, England/CAMB-A9EF3D/2021, England/CAMB-A9EF5B/2021, England/CAMB-A9EF6A/2021, England/CAMB-A9EF79/2021, England/CAMB-A9EF97/2021, England/CAMB-A9EFC4/2021, England/CAMB-A9F00C/2021, England/CAMB-A9F02A/2021, England/CAMB-A9F039/2021, England/CAMB-A9F048/2021, England/CAMB-A9F066/2021, England/CAMB-A9F084/2021, England/CAMB-A9F093/2021, England/CAMB-A9F0B1/2021, England/CAMB-A9F0DF/2021, England/CAMB-A9F109/2021, England/CAMB-A9F118/2021, England/CAMB-A9F127/2021, England/CAMB-A9F154/2021, England/CAMB-A9F163/2021, England/CAMB-A9F1DC/2021, England/CAMB-A9F206/2021, England/CAMB-A9F224/2021, England/CAMB-A9F242/2021, England/CAMB-A9F251/2021, England/CAMB-A9F29D/2021, England/CAMB-A9F2AC/2021, England/CAMB-A9F2BB/2021, England/CAMB-A9F2D9/2021, England/CAMB-A9F321/2021, England/CAMB-A9F39A/2021, England/CAMB-A9F3A9/2021, England/CAMB-A9F3B8/2021, England/CAMB-A9F41F/2021, England/CAMB-A9F45B/2021, England/CAMB-A9F4A6/2021, England/CAMB-A9F4C4/2021, England/CAMB-A9F4D3/2021, England/CAMB-A9F4F1/2021, England/CAMB-A9F51C/2021, England/CAMB-A9F53A/2021, England/CAMB-A9F576/2021, England/CAMB-A9F594/2021, England/CAMB-A9F5B2/2021, England/CAMB-A9F5D0/2021, England/CAMB-A9F5EF/2021, England/CAMB-A9F5FE/2021, England/CAMB-A9F60A/2021, England/CAMB-A9F628/2021, England/CAMB-A9F637/2021, England/CAMB-A9F655/2021, England/CAMB-A9F682/2021, England/CAMB-A9F691/2021, England/CAMB-A9F6A0/2021, England/CAMB-A9F6BF/2021, England/CAMB-A9F6CE/2021, England/CAMB-A9F6DD/2021, England/CAMB-A9F6EC/2021, England/CAMB-A9F725/2021, England/CAMB-A9F743/2021, England/CAMB-A9F752/2021, England/CAMB-A9F770/2021, England/CAMB-A9F78F/2021, England/CAMB-A9F7AD/2021, England/CAMB-A9F7BC/2021, England/CAMB-A9F822/2021, England/CAMB-A9F840/2021, England/CAMB-A9F85F/2021, England/CAMB-A9F87D/2021, England/CAMB-A9F89B/2021, England/CAMB-A9F8C8/2021, England/CAMB-A9F8D7/2021, England/CAMB-A9F910/2021, England/CAMB-A9F93E/2021, England/CAMB-A9F94D/2021, England/CAMB-A9F96B/2021, England/CAMB-A9F97A/2021, England/CAMB-A9F989/2021, England/CAMB-A9F998/2021, England/CAMB-A9F9D4/2021, England/CAMB-A9F9F2/2021, England/CAMB-A9FA1D/2021, England/CAMB-A9FA2C/2021, England/CAMB-A9FA4A/2021, England/CAMB-A9FA68/2021, England/CAMB-A9FA77/2021, England/CAMB-A9FA95/2021, England/CAMB-A9FAA4/2021, England/CAMB-A9FAE0/2021, England/CAMB-A9FB0B/2021, England/CAMB-A9FB1A/2021, England/CAMB-A9FB29/2021, England/CAMB-A9FB47/2021, England/CAMB-A9FB56/2021, England/CAMB-A9FB83/2021, England/CAMB-A9FB92/2021, England/CAMB-A9FBB0/2021, England/CAMB-A9FBFC/2021, England/CAMB-A9FC08/2021, England/CAMB-A9FC26/2021, England/CAMB-A9FC35/2021, England/CAMB-A9FC44/2021, England/CAMB-A9FC53/2021, England/CAMB-A9FC62/2021, England/CAMB-A9FC71/2021, England/CAMB-A9FC80/2021, England/CAMB-A9FC9F/2021, England/CAMB-A9FCAE/2021, England/CAMB-A9FCBD/2021, England/CAMB-A9FCCC/2021, England/CAMB-A9FCDB/2021, England/CAMB-A9FCEA/2021, England/CAMB-A9FCF9/2021, England/CAMB-A9FD05/2021, England/CAMB-A9FD14/2021, England/CAMB-A9FD23/2021, England/CAMB-A9FD32/2021, England/CAMB-A9FD41/2021, England/CAMB-A9FD50/2021, England/CAMB-A9FD6F/2021, England/CAMB-A9FD7E/2021, England/CAMB-A9FD8D/2021, England/CAMB-A9FD9C/2021, England/CAMB-A9FDAB/2021, England/CAMB-A9FDBA/2021, England/CAMB-A9FDC9/2021, England/CAMB-A9FDD8/2021, England/CAMB-A9FDE7/2021, England/CAMB-A9FDF6/2021, England/CAMB-A9FE02/2021, England/CAMB-A9FE11/2021, England/CAMB-A9FE20/2021, England/CAMB-A9FE3F/2021, England/CAMB-A9FE4E/2021, England/CAMB-A9FE5D/2021, England/CAMB-A9FE6C/2021, England/CAMB-A9FE7B/2021, England/CAMB-A9FE8A/2021, England/CAMB-A9FEA8/2021, England/CAMB-A9FEB7/2021, England/CAMB-A9FEC6/2021, England/CAMB-A9FED5/2021, England/CAMB-A9FEE4/2021, England/CAMB-A9FEF3/2021, England/CAMB-A9FF0F/2021, England/CAMB-A9FF1E/2021, England/CAMB-A9FF5A/2021, England/CAMB-A9FF69/2021, England/CAMB-A9FF87/2021, England/CAMB-A9FFB4/2021, England/CAMB-A9FFD2/2021, England/CAMB-A9FFE1/2021, England/CAMB-A9FFF0/2021, England/CAMB-AA0017/2021, England/CAMB-AA0026/2021, England/CAMB-AA0035/2021, England/CAMB-AA0044/2021, England/CAMB-AA0062/2021, England/CAMB-AA0080/2021, England/CAMB-AA009F/2021, England/CAMB-AA00BD/2021, England/CAMB-AA00CC/2021, England/CAMB-AA0141/2021, England/CAMB-AA0150/2021, England/CAMB-AA016F/2021, England/CAMB-AA017E/2021, England/CAMB-AA01AB/2021, England/CAMB-AA01BA/2021, England/CAMB-AA01D8/2021, England/CAMB-AA01F6/2021, England/CAMB-AA0202/2021, England/CAMB-AA0220/2021, England/CAMB-AA023F/2021, England/CAMB-AA025D/2021, England/CAMB-AA027B/2021, England/CAMB-AA0299/2021, England/CAMB-AA02B7/2021, England/CAMB-AA02D5/2021, England/CAMB-AA030F/2021, England/CAMB-AA032D/2021, England/CAMB-AA033C/2021, England/CAMB-AA034B/2021, England/CAMB-AA035A/2021, England/CAMB-AA0369/2021, England/CAMB-AA0387/2021, England/CAMB-AA03B4/2021, England/CAMB-AA03F0/2021, England/CAMB-AA042A/2021, England/CAMB-AA0448/2021, England/CAMB-AA0466/2021, England/CAMB-AA0475/2021, England/CAMB-AA0484/2021, England/CAMB-AA04B1/2021, England/CAMB-AA04C0/2021, England/CAMB-AA04FD/2021, England/CAMB-AA0509/2021, England/CAMB-AA0527/2021, England/CAMB-AA0536/2021, England/CAMB-AA0545/2021, England/CAMB-AA0554/2021, England/CAMB-AA05AF/2021, England/CAMB-AA05BE/2021, England/CAMB-AA0633/2021, England/CAMB-AA0642/2021, England/CAMB-AA0651/2021, England/CAMB-AA0660/2021, England/CAMB-AA067F/2021, England/CAMB-AA068E/2021, England/CAMB-AA069D/2021, England/CAMB-AA06AC/2021, England/CAMB-AA06BB/2021, England/CAMB-AA06CA/2021, England/CAMB-AA06D9/2021, England/CAMB-AA06F7/2021, England/CAMB-AA0703/2021, England/CAMB-AA0712/2021, England/CAMB-AA0721/2021, England/CAMB-AA075E/2021, England/CAMB-AA076D/2021, England/CAMB-AA077C/2021, England/CAMB-AA07C7/2021, England/CAMB-AA07D6/2021, England/CAMB-AA082E/2021, England/CAMB-AA083D/2021, England/CAMB-AA084C/2021, England/CAMB-AA085B/2021, England/CAMB-AA086A/2021, England/CAMB-AA0879/2021, England/CAMB-AA0888/2021, England/CAMB-AA08B5/2021, England/CAMB-AA08E2/2021, England/CAMB-AA08F1/2021, England/CAMB-AA091C/2021, England/CAMB-AA092B/2021, England/CAMB-AA0949/2021, England/CAMB-AA0958/2021, England/CAMB-AA0967/2021, England/CAMB-AA0985/2021, England/CAMB-AA0994/2021, England/CAMB-AA09A3/2021, England/CAMB-AA09B2/2021, England/CAMB-AA09C1/2021, England/CAMB-AA09D0/2021, England/CAMB-AA09EF/2021, England/CAMB-AA09FE/2021, England/CAMB-AA0A19/2021, England/CAMB-AA0A37/2021, England/CAMB-AA0A46/2021, England/CAMB-AA0A55/2021, England/CAMB-AA0A64/2021, England/CAMB-AA0A73/2021, England/CAMB-AA0ACE/2021, England/CAMB-AA0ADD/2021, England/CAMB-AA0AEC/2021, England/CAMB-AA0B25/2021, England/CAMB-AA0B8F/2021, England/CAMB-AA0B9E/2021, England/CAMB-AA0BBC/2021, England/CAMB-AA0C22/2021, England/CAMB-AA0C31/2021, England/CAMB-AA0C40/2021, England/CAMB-AA0C5F/2021, England/CAMB-AA0C7D/2021, England/CAMB-AA0C8C/2021, England/CAMB-AA0CAA/2021, England/CAMB-AA0CE6/2021, England/CAMB-AA0CF5/2021, England/CAMB-AA0D6B/2021, England/CAMB-AA0DA7/2021, England/CAMB-AA0DB6/2021, England/CAMB-AA0DC5/2021, England/CAMB-AA0DE3/2021, England/CAMB-AA0E1D/2021, England/CAMB-AA0E4A/2021, England/CAMB-AA0E59/2021, England/CAMB-AA0E77/2021, England/CAMB-AA0E86/2021, England/CAMB-AA0E95/2021, England/CAMB-AA0EB3/2021, England/CAMB-AA0ED1/2021, England/CAMB-AA0EFF/2021, England/CAMB-AA0F0B/2021, England/CAMB-AA0F1A/2021, England/CAMB-AA0F29/2021, England/CAMB-AA0F47/2021, England/CAMB-AA0F56/2021, England/CAMB-AA0F74/2021, England/CAMB-AA0F92/2021, England/CAMB-AA0FCF/2021, England/CAMB-AA0FFC/2021, England/CAMB-AA1016/2021, England/CAMB-AA1034/2021, England/CAMB-AA1043/2021, England/CAMB-AA1052/2021, England/CAMB-AA1061/2021, England/CAMB-AA1070/2021, England/CAMB-AA108F/2021, England/CAMB-AA109E/2021, England/CAMB-AA10AD/2021, England/CAMB-AA10BC/2021, England/CAMB-AA10CB/2021, England/CAMB-AA10DA/2021, England/CAMB-AA10E9/2021, England/CAMB-AA10F8/2021, England/CAMB-AA1104/2021, England/CAMB-AA1113/2021, England/CAMB-AA1122/2021, England/CAMB-AA1131/2021, England/CAMB-AA1140/2021, England/CAMB-AA115F/2021, England/CAMB-AA116E/2021, England/CAMB-AA117D/2021, England/CAMB-AA118C/2021, England/CAMB-AA119B/2021, England/CAMB-AA11AA/2021, England/CAMB-AA11B9/2021, England/CAMB-AA11C8/2021, England/CAMB-AA11D7/2021, England/CAMB-AA11E6/2021, England/CAMB-AA11F5/2021, England/CAMB-AA1201/2021, England/CAMB-AA1210/2021, England/CAMB-AA122F/2021, England/CAMB-AA123E/2021, England/CAMB-AA124D/2021, England/CAMB-AA125C/2021, England/CAMB-AA126B/2021, England/CAMB-AA127A/2021, England/CAMB-AA1289/2021, England/CAMB-AA1298/2021, England/CAMB-AA12A7/2021, England/CAMB-AA12B6/2021, England/CAMB-AA12C5/2021, England/CAMB-AA12D4/2021, England/CAMB-AA12E3/2021, England/CAMB-AA12F2/2021, England/CAMB-AA130E/2021, England/CAMB-AA131D/2021, England/CAMB-AA132C/2021, England/CAMB-AA133B/2021, England/CAMB-AA134A/2021, England/CAMB-AA1359/2021, England/CAMB-AA1368/2021, England/CAMB-AA1377/2021, England/CAMB-AA1386/2021, England/CAMB-AA1395/2021, England/CAMB-AA13A4/2021, England/CAMB-AA13B3/2021, England/CAMB-AA13C2/2021, England/CAMB-AA13D1/2021, England/CAMB-AA13E0/2021, England/CAMB-AA13FF/2021, England/CAMB-AA140B/2021, England/CAMB-AA141A/2021, England/CAMB-AA1429/2021, England/CAMB-AA1438/2021, England/CAMB-AA1447/2021, England/CAMB-AA1456/2021, England/CAMB-AA1465/2021, England/CAMB-AA1474/2021, England/CAMB-AA1483/2021, England/CAMB-AA1492/2021, England/CAMB-AA14A1/2021, England/CAMB-AA14FC/2021, England/CAMB-AA1535/2021, England/CAMB-AA1580/2021, England/CAMB-AA15AE/2021, England/CAMB-AA15CC/2021, England/CAMB-AA15DB/2021, England/CAMB-AA15F9/2021, England/CAMB-AA1641/2021, England/CAMB-AA1650/2021, England/CAMB-AA1650/2021, England/CAMB-AA166F/2021, England/CAMB-AA167E/2021, England/CAMB-AA167E/2021, England/CAMB-AA169C/2021, England/CAMB-AA169C/2021, England/CAMB-AA16AB/2021, England/CAMB-AA16BA/2021, England/CAMB-AA16BA/2021, England/CAMB-AA16C9/2021, England/CAMB-AA16D8/2021, England/CAMB-AA16D8/2021, England/CAMB-AA16F6/2021, England/CAMB-AA173F/2021, England/CAMB-AA174E/2021, England/CAMB-AA175D/2021, England/CAMB-AA176C/2021, England/CAMB-AA177B/2021, England/CAMB-AA178A/2021, England/CAMB-AA17A8/2021, England/CAMB-AA17B7/2021, England/CAMB-AA17C6/2021, England/CAMB-AA17D5/2021, England/CAMB-AA17E4/2021, England/CAMB-AA17F3/2021, England/CAMB-AA181E/2021, England/CAMB-AA185A/2021, England/CAMB-AA1869/2021, England/CAMB-AA1878/2021, England/CAMB-AA1887/2021, England/CAMB-AA18A5/2021, England/CAMB-AA18C3/2021, England/CAMB-AA18D2/2021, England/CAMB-AA18E1/2021, England/CAMB-AA192A/2021, England/CAMB-AA1957/2021, England/CAMB-AA1966/2021, England/CAMB-AA1975/2021, England/CAMB-AA1984/2021, England/CAMB-AA1993/2021, England/CAMB-AA19B1/2021, England/CAMB-AA19C0/2021, England/CAMB-AA19DF/2021, England/CAMB-AA1A09/2021, England/CAMB-AA1A18/2021, England/CAMB-AA1A36/2021, England/CAMB-AA1A63/2021, England/CAMB-AA1A72/2021, England/CAMB-AA1A81/2021, England/CAMB-AA1A90/2021, England/CAMB-AA1AAF/2021, England/CAMB-AA1ABE/2021, England/CAMB-AA1ACD/2021, England/CAMB-AA1B06/2021, England/CAMB-AA1B51/2021, England/CAMB-AA1B9D/2021, England/CAMB-AA1BAC/2021, England/CAMB-AA1BF7/2021, England/CAMB-AA1C12/2021, England/CAMB-AA1C4F/2021, England/CAMB-AA1C6D/2021, England/CAMB-AA1C7C/2021, England/CAMB-AA1C8B/2021, England/CAMB-AA1CA9/2021, England/CAMB-AA1CC7/2021, England/CAMB-AA1CD6/2021, England/CAMB-AA1CE5/2021, England/CAMB-AA1CF4/2021, England/CAMB-AA1D00/2021, England/CAMB-AA1D1F/2021, England/CAMB-AA1D2E/2021, England/CAMB-AA1D4C/2021, England/CAMB-AA1D5B/2021, England/CAMB-AA1D6A/2021, England/CAMB-AA1DB5/2021, England/CAMB-AA1DD3/2021, England/CAMB-AA1E0D/2021, England/CAMB-AA1E3A/2021, England/CAMB-AA1E58/2021, England/CAMB-AA1E67/2021, England/CAMB-AA1E94/2021, England/CAMB-AA1EB2/2021, England/CAMB-AA1ED0/2021, England/CAMB-AA1F82/2021, England/CAMB-AA1F91/2021, England/CAMB-AA1FBF/2021, England/CAMB-AA1FCE/2021, England/CAMB-AA1FDD/2021, England/CAMB-AA2033/2021, England/CAMB-AA2051/2021, England/CAMB-AA2060/2021, England/CAMB-AA207F/2021, England/CAMB-AA208E/2021, England/CAMB-AA20AC/2021, England/CAMB-AA20BB/2021, England/CAMB-AA20CA/2021, England/CAMB-AA2103/2021, England/CAMB-AA2130/2021, England/CAMB-AA215E/2021, England/CAMB-AA217C/2021, England/CAMB-AA218B/2021, England/CAMB-AA2200/2021, England/CAMB-AA222E/2021, England/CAMB-AA224C/2021, England/CAMB-AA225B/2021, England/CAMB-AA226A/2021, England/CAMB-AA22A6/2021, England/CAMB-AA22E2/2021, England/CAMB-AA22F1/2021, England/CAMB-AA231C/2021, England/CAMB-AA2358/2021, England/CAMB-AA2367/2021, England/CAMB-AA2376/2021, England/CAMB-AA2394/2021, England/CAMB-AA23B2/2021, England/CAMB-AA23C1/2021, England/CAMB-AA23D0/2021, England/CAMB-AA23EF/2021, England/CAMB-AA23FE/2021, England/CAMB-AA240A/2021, England/CAMB-AA2419/2021, England/CAMB-AA2428/2021, England/CAMB-AA2437/2021, England/CAMB-AA2446/2021, England/CAMB-AA2455/2021, England/CAMB-AA2464/2021, England/CAMB-AA2473/2021, England/CAMB-AA2482/2021, England/CAMB-AA2491/2021, England/CAMB-AA24A0/2021, England/CAMB-AA24BF/2021, England/CAMB-AA24CE/2021, England/CAMB-AA24DD/2021, England/CAMB-AA24EC/2021, England/CAMB-AA2507/2021, England/CAMB-AA27F2/2021, England/CAMB-AA28D1/2021, England/CAMB-AA28E0/2021, England/CAMB-AA291A/2021, England/CAMB-AA2938/2021, England/CAMB-AA2956/2021, England/CAMB-AA2983/2021, England/CAMB-AA2992/2021, England/CAMB-AA29A1/2021, England/CAMB-AA29B0/2021, England/CAMB-AA29DE/2021, England/CAMB-AA2A08/2021, England/CAMB-AA2ACC/2021, England/CAMB-AA2B32/2021, England/CAMB-AA2B50/2021, England/CAMB-AA2B6F/2021, England/CAMB-AA2B7E/2021, England/CAMB-AA2B8D/2021, England/CAMB-AA2BE7/2021, England/CAMB-AA2C11/2021, England/CAMB-AA2C3F/2021, England/CAMB-AA2C4E/2021, England/CAMB-AA2C5D/2021, England/CAMB-AA2C6C/2021, England/CAMB-AA2C8A/2021, England/CAMB-AA2CB7/2021, England/CAMB-AA2CC6/2021, England/CAMB-AA2CE4/2021, England/CAMB-AA2CF3/2021, England/CAMB-AA2D0F/2021, England/CAMB-AA2D1E/2021, England/CAMB-AA2D2D/2021, England/CAMB-AA2D3C/2021, England/CAMB-AA2D4B/2021, England/CAMB-AA2D78/2021, England/CAMB-AA2D96/2021, England/CAMB-AA2DA5/2021, England/CAMB-AA2DC3/2021, England/CAMB-AA2DD2/2021, England/CAMB-AA2DF0/2021, England/CAMB-AA2E0C/2021, England/CAMB-AA2E1B/2021, England/CAMB-AA2E2A/2021, England/CAMB-AA2E39/2021, England/CAMB-AA2E48/2021, England/CAMB-AA2E66/2021, England/CAMB-AA2E93/2021, England/CAMB-AA2EB1/2021, England/CAMB-AA2EEE/2021, England/CAMB-AA2F72/2021, England/CAMB-AA2F81/2021, England/CAMB-AA2F90/2021, England/CAMB-AA2FAF/2021, England/CAMB-AA2FBE/2021, England/CAMB-AA2FCD/2021, England/CAMB-AA2FDC/2021, England/CAMB-AA2FEB/2021, England/CAMB-AA2FFA/2021, England/CAMB-AA3005/2021, England/CAMB-AA3014/2021, England/CAMB-AA3023/2021, England/CAMB-AA3032/2021, England/CAMB-AA3041/2021, England/CAMB-AA306F/2021, England/CAMB-AA307E/2021, England/CAMB-AA308D/2021, England/CAMB-AA30AB/2021, England/CAMB-AA30C9/2021, England/CAMB-AA30D8/2021, England/CAMB-AA30E7/2021, England/CAMB-AA30F6/2021, England/CAMB-AA3102/2021, England/CAMB-AA3120/2021, England/CAMB-AA313F/2021, England/CAMB-AA315D/2021, England/CAMB-AA318A/2021, England/CAMB-AA320F/2021, England/CAMB-AA324B/2021, England/CAMB-AA325A/2021, England/CAMB-AA3269/2021, England/CAMB-AA32B4/2021, England/CAMB-AA330C/2021, England/CAMB-AA3366/2021, England/CAMB-AA3384/2021, England/CAMB-AA3393/2021, England/CAMB-AA33DF/2021, England/CAMB-AA33EE/2021, England/CAMB-AA33FD/2021, England/CAMB-AA3427/2021, England/CAMB-AA3436/2021, England/CAMB-AA3454/2021, England/CAMB-AA3463/2021, England/CAMB-AA3472/2021, England/CAMB-AA34BE/2021, England/CAMB-AA34CD/2021, England/CAMB-AA34DC/2021, England/CAMB-AA3506/2021, England/CAMB-AA3515/2021, England/CAMB-AA3533/2021, England/CAMB-AA3542/2021, England/CAMB-AA357F/2021, England/CAMB-AA35CA/2021, England/CAMB-AA35D9/2021, England/CAMB-AA3612/2021, England/CAMB-AA3621/2021, England/CAMB-AA3630/2021, England/CAMB-AA364F/2021, England/CAMB-AA365E/2021, England/CAMB-AA369A/2021, England/CAMB-AA36B8/2021, England/CAMB-AA36C7/2021, England/CAMB-AA36D6/2021, England/CAMB-AA36E5/2021, England/CAMB-AA36F4/2021, England/CAMB-AA3700/2021, England/CAMB-AA371F/2021, England/CAMB-AA372E/2021, England/CAMB-AA373D/2021, England/CAMB-AA374C/2021, England/CAMB-AA375B/2021, England/CAMB-AA376A/2021, England/CAMB-AA3779/2021, England/CAMB-AA3788/2021, England/CAMB-AA37C4/2021, England/CAMB-AA37E2/2021, England/CAMB-AA380D/2021, England/CAMB-AA381C/2021, England/CAMB-AA383A/2021, England/CAMB-AA3885/2021, England/CAMB-AA38B2/2021, England/CAMB-AA38C1/2021, England/CAMB-AA38D0/2021, England/CAMB-AA38EF/2021, England/CAMB-AA38FE/2021, England/CAMB-AA3928/2021, England/CAMB-AA3955/2021, England/CAMB-AA3964/2021, England/CAMB-AA3991/2021, England/CAMB-AA39A0/2021, England/CAMB-AA39DD/2021, England/CAMB-AA3A52/2021, England/CAMB-AA3A70/2021, England/CAMB-AA3A8F/2021, England/CAMB-AA3A9E/2021, England/CAMB-AA3AAD/2021, England/CAMB-AA3AE9/2021, England/CAMB-AA3B13/2021, England/CAMB-AA3B7D/2021, England/CAMB-AA3BAA/2021, England/CAMB-AA3BB9/2021, England/CAMB-AA3BC8/2021, England/CAMB-AA3BE6/2021, England/CAMB-AA3BF5/2021, England/CAMB-AA3C4D/2021, England/CAMB-AA3C6B/2021, England/CAMB-AA3C89/2021, England/CAMB-AA3CC5/2021, England/CAMB-AA3CF2/2021, England/CAMB-AA3D1D/2021, England/CAMB-AA3D2C/2021, England/CAMB-AA3D59/2021, England/CAMB-AA3D77/2021, England/CAMB-AA3D86/2021, England/CAMB-AA3E1A/2021, England/CAMB-AA3E29/2021, England/CAMB-AA3E92/2021, England/CAMB-AA3EDE/2021, England/CAMB-AA3F08/2021, England/CAMB-AA3F17/2021, England/CAMB-AA3F26/2021, England/CAMB-AA3F53/2021, England/CAMB-AA3F71/2021, England/CAMB-AA3F80/2021, England/CAMB-AA3FCC/2021, England/CAMB-AA4004/2021, England/CAMB-AA406E/2021, England/CAMB-AA407D/2021, England/CAMB-AA408C/2021, England/CAMB-AA409B/2021, England/CAMB-AA40B9/2021, England/CAMB-AA40C8/2021, England/CAMB-AA4110/2021, England/CAMB-AA412F/2021, England/CAMB-AA413E/2021, England/CAMB-AA414D/2021, England/CAMB-AA4189/2021, England/CAMB-AA41D4/2021, England/CAMB-AA41E3/2021, England/CAMB-AA421D/2021, England/CAMB-AA424A/2021, England/CAMB-AA4259/2021, England/CAMB-AA4277/2021, England/CAMB-AA4286/2021, England/CAMB-AA4295/2021, England/CAMB-AA42A4/2021, England/CAMB-AA42C2/2021, England/CAMB-AA42D1/2021, England/CAMB-AA42E0/2021, England/CAMB-AA42FF/2021, England/CAMB-AA430B/2021, England/CAMB-AA431A/2021, England/CAMB-AA4329/2021, England/CAMB-AA4338/2021, England/CAMB-AA4356/2021, England/CAMB-AA4374/2021, England/CAMB-AA4383/2021, England/CAMB-AA4392/2021, England/CAMB-AA43A1/2021, England/CAMB-AA43B0/2021, England/CAMB-AA4462/2021, England/CAMB-AA4480/2021, England/CAMB-AA44AE/2021, England/CAMB-AA44BD/2021, England/CAMB-AA44CC/2021, England/CAMB-AA44DB/2021, England/CAMB-AA44F9/2021, England/CAMB-AA4505/2021, England/CAMB-AA4523/2021, England/CAMB-AA4550/2021, England/CAMB-AA458D/2021, England/CAMB-AA45C9/2021, England/CAMB-AA45D8/2021, England/CAMB-AA45E7/2021, England/CAMB-AA45F6/2021, England/CAMB-AA4602/2021, England/CAMB-AA4611/2021, England/CAMB-AA4620/2021, England/CAMB-AA463F/2021, England/CAMB-AA466C/2021, England/CAMB-AA46E4/2021, England/CAMB-AA474B/2021, England/CAMB-AA4778/2021, England/CAMB-AA481B/2021, England/CAMB-AA4848/2021, England/CAMB-AA4875/2021, England/CAMB-AA4884/2021, England/CAMB-AA4893/2021, England/CAMB-AA48B1/2021, England/CAMB-AA4936/2021, England/CAMB-AA4945/2021, England/CAMB-AA4981/2021, England/CAMB-AA4990/2021, England/CAMB-AA49EB/2021, England/CAMB-AA49FA/2021, England/CAMB-AA4A06/2021, England/CAMB-AA4A15/2021, England/CAMB-AA4A24/2021, England/CAMB-AA4A33/2021, England/CAMB-AA4A60/2021, England/CAMB-AA4A7F/2021, England/CAMB-AA4A8E/2021, England/CAMB-AA4B30/2021, England/CAMB-AA4B6D/2021, England/CAMB-AA4C4C/2021, England/CAMB-AA4C6A/2021, England/CAMB-AA4C88/2021, England/CAMB-AA4CB5/2021, England/CAMB-AA4CC4/2021, England/CAMB-AA4D2B/2021, England/CAMB-AA4D58/2021, England/CAMB-AA4D76/2021, England/CAMB-AA4DEF/2021, England/CAMB-AA4E28/2021, England/CAMB-AA4E73/2021, England/CAMB-AA4EEC/2021, England/CAMB-AA4EFB/2021, England/CAMB-AA4F07/2021, England/CAMB-AA4F16/2021, England/CAMB-AA4F25/2021, England/CAMB-AA4F43/2021, England/CAMB-AA4F61/2021, England/CAMB-AA4F9E/2021, England/CAMB-AA4FAD/2021, England/CAMB-AA4FDA/2021, England/CAMB-AA4FE9/2021, England/CAMB-AA5003/2021, England/CAMB-AA5021/2021, England/CAMB-AA5030/2021, England/CAMB-AA504F/2021, England/CAMB-AA505E/2021, England/CAMB-AA506D/2021, England/CAMB-AA507C/2021, England/CAMB-AA508B/2021, England/CAMB-AA50A9/2021, England/CAMB-AA50B8/2021, England/CAMB-AA50C7/2021, England/CAMB-AA50E5/2021, England/CAMB-AA5100/2021, England/CAMB-AA511F/2021, England/CAMB-AA512E/2021, England/CAMB-AA513D/2021, England/CAMB-AA514C/2021, England/CAMB-AA515B/2021, England/CAMB-AA516A/2021, England/CAMB-AA5188/2021, England/CAMB-AA5197/2021, England/CAMB-AA5267/2021, England/CAMB-AA5285/2021, England/CAMB-AA52C1/2021, England/CAMB-AA530A/2021, England/CAMB-AA5328/2021, England/CAMB-AA5337/2021, England/CAMB-AA5346/2021, England/CAMB-AA5382/2021, England/CAMB-AA53CE/2021, England/CAMB-AA53DD/2021, England/CAMB-AA53EC/2021, England/CAMB-AA53FB/2021, England/CAMB-AA5407/2021, England/CAMB-AA5416/2021, England/CAMB-AA5443/2021, England/CAMB-AA5452/2021, England/CAMB-AA5461/2021, England/CAMB-AA54E9/2021, England/CAMB-AA5540/2021, England/CAMB-AA555F/2021, England/CAMB-AA55AA/2021, England/CAMB-AA55B9/2021, England/CAMB-AA55F5/2021, England/CAMB-AA562F/2021, England/CAMB-AA563E/2021, England/CAMB-AA564D/2021, England/CAMB-AA566B/2021, England/CAMB-AA56A7/2021, England/CAMB-AA56C5/2021, England/CAMB-AA56D4/2021, England/CAMB-AA56F2/2021, England/CAMB-AA571D/2021, England/CAMB-AA573B/2021, England/CAMB-AA5759/2021, England/CAMB-AA5768/2021, England/CAMB-AA5786/2021, England/CAMB-AA57A4/2021, England/CAMB-AA57E0/2021, England/CAMB-AA580B/2021, England/CAMB-AA5829/2021, England/CAMB-AA5838/2021, England/CAMB-AA5847/2021, England/CAMB-AA5856/2021, England/CAMB-AA5874/2021, England/CAMB-AA5892/2021, England/CAMB-AA58B0/2021, England/CAMB-AA58CF/2021, England/CAMB-AA58DE/2021, England/CAMB-AA58ED/2021, England/CAMB-AA5917/2021, England/CAMB-AA5926/2021, England/CAMB-AA5935/2021, England/CAMB-AA5953/2021, England/CAMB-AA5971/2021, England/CAMB-AA599F/2021, England/CAMB-AA59BD/2021, England/CAMB-AA59CC/2021, England/CAMB-AA59F9/2021, England/CAMB-AA5A23/2021, England/CAMB-AA5A32/2021, England/CAMB-AA5A6F/2021, England/CAMB-AA5A7E/2021, England/CAMB-AA5A9C/2021, England/CAMB-AA5AAB/2021, England/CAMB-AA5AC9/2021, England/CAMB-AA5B3F/2021, England/CAMB-AA5B4E/2021, England/CAMB-AA5B6C/2021, England/CAMB-AA5B8A/2021, England/CAMB-AA5BA8/2021, England/CAMB-AA5BE4/2021, England/CAMB-AA5C4B/2021, England/CAMB-AA5C69/2021, England/CAMB-AA5C78/2021, England/CAMB-AA5CB4/2021, England/CAMB-AA5CE1/2021, England/CAMB-AA5D39/2021, England/CAMB-AA5D48/2021, England/CAMB-AA5D57/2021, England/CAMB-AA5D66/2021, England/CAMB-AA5D93/2021, England/CAMB-AA5DB1/2021, England/CAMB-AA5DC0/2021, England/CAMB-AA5DDF/2021, England/CAMB-AA5DFD/2021, England/CAMB-AA5E45/2021, England/CAMB-AA5E72/2021, England/CAMB-AA5E90/2021, England/CAMB-AA5EBE/2021, England/CAMB-AA5EDC/2021, England/CAMB-AA5F06/2021, England/CAMB-AA5F15/2021, England/CAMB-AA5F42/2021, England/CAMB-AA5FBB/2021, England/CAMB-AA5FD9/2021, England/CAMB-AA5FE8/2021, England/CAMB-AA5FF7/2021, England/CAMB-AA6002/2021, England/CAMB-AA6011/2021, England/CAMB-AA603F/2021, England/CAMB-AA604E/2021, England/CAMB-AA605D/2021, England/CAMB-AA606C/2021, England/CAMB-AA607B/2021, England/CAMB-AA608A/2021, England/CAMB-AA614B/2021, England/CAMB-AA6187/2021, England/CAMB-AA61A5/2021, England/CAMB-AA61E1/2021, England/CAMB-AA620C/2021, England/CAMB-AA6239/2021, England/CAMB-AA6248/2021, England/CAMB-AA6257/2021, England/CAMB-AA6284/2021, England/CAMB-AA62EE/2021, England/CAMB-AA62FD/2021, England/CAMB-AA6318/2021, England/CAMB-AA6327/2021, England/CAMB-AA6345/2021, England/CAMB-AA6354/2021, England/CAMB-AA6363/2021, England/CAMB-AA6390/2021, England/CAMB-AA6451/2021, England/CAMB-AA648E/2021, England/CAMB-AA64E8/2021, England/CAMB-AA6503/2021, England/CAMB-AA6512/2021, England/CAMB-AA6530/2021, England/CAMB-AA654F/2021, England/CAMB-AA657C/2021, England/CAMB-AA659A/2021, England/CAMB-AA65B8/2021, England/CAMB-AA65D6/2021, England/CAMB-AA65F4/2021, England/CAMB-AA661F/2021, England/CAMB-AA665B/2021, England/CAMB-AA6679/2021, England/CAMB-AA66B5/2021, England/CAMB-AA66E2/2021, England/CAMB-AA66F1/2021, England/CAMB-AA673A/2021, England/CAMB-AA6794/2021, England/CAMB-AA67A3/2021, England/CAMB-AA67D0/2021, England/CAMB-AA67FE/2021, England/CAMB-AA680A/2021, England/CAMB-AA6819/2021, England/CAMB-AA6828/2021, England/CAMB-AA6837/2021, England/CAMB-AA6855/2021, England/CAMB-AA68A0/2021, England/CAMB-AA68BF/2021, England/CAMB-AA6907/2021, England/CAMB-AA6916/2021, England/CAMB-AA6934/2021, England/CAMB-AA6952/2021, England/CAMB-AA698F/2021, England/CAMB-AA69E9/2021, England/CAMB-AA69F8/2021, England/CAMB-AA6A04/2021, England/CAMB-AA6A31/2021, England/CAMB-AA6A40/2021, England/CAMB-AA6A7D/2021, England/CAMB-AA6A9B/2021, England/CAMB-AA6AB9/2021, England/CAMB-AA6AC8/2021, England/CAMB-AA6AE6/2021, England/CAMB-AA6AF5/2021, England/CAMB-AA6B10/2021, England/CAMB-AA6B2F/2021, England/CAMB-AA6B4D/2021, England/CAMB-AA6BA7/2021, England/CAMB-AA6BB6/2021, England/CAMB-AA6BC5/2021, England/CAMB-AA6BD4/2021, England/CAMB-AA6BF2/2021, England/CAMB-AA6C1D/2021, England/CAMB-AA6C3B/2021, England/CAMB-AA6C4A/2021, England/CAMB-AA6C59/2021, England/CAMB-AA6C77/2021, England/CAMB-AA6C86/2021, England/CAMB-AA6C95/2021, England/CAMB-AA6CA4/2021, England/CAMB-AA6CB3/2021, England/CAMB-AA6CD1/2021, England/CAMB-AA6CFF/2021, England/CAMB-AA6D1A/2021, England/CAMB-AA6D38/2021, England/CAMB-AA6D56/2021, England/CAMB-AA6D83/2021, England/CAMB-AA6D92/2021, England/CAMB-AA6DCF/2021, England/CAMB-AA6DDE/2021, England/CAMB-AA6DED/2021, England/CAMB-AA6DFC/2021, England/CAMB-AA6E17/2021, England/CAMB-AA6E26/2021, England/CAMB-AA6E35/2021, England/CAMB-AA6E53/2021, England/CAMB-AA6E62/2021, England/CAMB-AA6E71/2021, England/CAMB-AA6E9F/2021, England/CAMB-AA6EAE/2021, England/CAMB-AA6EBD/2021, England/CAMB-AA6ECC/2021, England/CAMB-AA6EDB/2021, England/CAMB-AA6EEA/2021, England/CAMB-AA6F05/2021, England/CAMB-AA6F41/2021, England/CAMB-AA6F6F/2021, England/CAMB-AA6F8D/2021, England/CAMB-AA6FF6/2021, England/CAMB-AA7010/2021, England/CAMB-AA704D/2021, England/CAMB-AA705C/2021, England/CAMB-AA7098/2021, England/CAMB-AA70A7/2021, England/CAMB-AA70B6/2021, England/CAMB-AA70E3/2021, England/CAMB-AA70F2/2021, England/CAMB-AA710E/2021, England/CAMB-AA711D/2021, England/CAMB-AA713B/2021, England/CAMB-AA714A/2021, England/CAMB-AA7159/2021, England/CAMB-AA7177/2021, England/CAMB-AA7186/2021, England/CAMB-AA71A4/2021, England/CAMB-AA71FF/2021, England/CAMB-AA721A/2021, England/CAMB-AA7229/2021, England/CAMB-AA7238/2021, England/CAMB-AA7256/2021, England/CAMB-AA7274/2021, England/CAMB-AA7283/2021, England/CAMB-AA7292/2021, England/CAMB-AA72B0/2021, England/CAMB-AA72ED/2021, England/CAMB-AA72FC/2021, England/CAMB-AA7308/2021, England/CAMB-AA7317/2021, England/CAMB-AA7344/2021, England/CAMB-AA7353/2021, England/CAMB-AA7362/2021, England/CAMB-AA7380/2021, England/CAMB-AA73BD/2021, England/CAMB-AA73DB/2021, England/CAMB-AA73EA/2021, England/CAMB-AA7405/2021, England/CAMB-AA7423/2021, England/CAMB-AA7432/2021, England/CAMB-AA7441/2021, England/CAMB-AA7450/2021, England/CAMB-AA748D/2021, England/CAMB-AA749C/2021, England/CAMB-AA74BA/2021, England/CAMB-AA74C9/2021, England/CAMB-AA74D8/2021, England/CAMB-AA74E7/2021, England/CAMB-AA7502/2021, England/CAMB-AA7511/2021, England/CAMB-AA753F/2021, England/CAMB-AA754E/2021, England/CAMB-AA755D/2021, England/CAMB-AA756C/2021, England/CAMB-AA757B/2021, England/CAMB-AA758A/2021, England/CAMB-AA75A8/2021, England/CAMB-AA75B7/2021, England/CAMB-AA75D5/2021, England/CAMB-AA760F/2021, England/CAMB-AA764B/2021, England/CAMB-AA765A/2021, England/CAMB-AA7669/2021, England/CAMB-AA7678/2021, England/CAMB-AA7687/2021, England/CAMB-AA7696/2021, England/CAMB-AA76A5/2021, England/CAMB-AA76D2/2021, England/CAMB-AA76E1/2021, England/CAMB-AA76F0/2021, England/CAMB-AA771B/2021, England/CAMB-AA772A/2021, England/CAMB-AA7739/2021, England/CAMB-AA7757/2021, England/CAMB-AA7775/2021, England/CAMB-AA7784/2021, England/CAMB-AA7793/2021, England/CAMB-AA77A2/2021, England/CAMB-AA77B1/2021, England/CAMB-AA77C0/2021, England/CAMB-AA77DF/2021, England/CAMB-AA77EE/2021, England/CAMB-AA7818/2021, England/CAMB-AA7827/2021, England/CAMB-AA7836/2021, England/CAMB-AA7845/2021, England/CAMB-AA7854/2021, England/CAMB-AA7863/2021, England/CAMB-AA7872/2021, England/CAMB-AA7881/2021, England/CAMB-AA7890/2021, England/CAMB-AA78AF/2021, England/CAMB-AA78BE/2021, England/CAMB-AA78CD/2021, England/CAMB-AA78EB/2021, England/CAMB-AA78FA/2021, England/CAMB-AA7915/2021, England/CAMB-AA7924/2021, England/CAMB-AA7933/2021, England/CAMB-AA7942/2021, England/CAMB-AA7951/2021, England/CAMB-AA7960/2021, England/CAMB-AA797F/2021, England/CAMB-AA798E/2021, England/CAMB-AA799D/2021, England/CAMB-AA79AC/2021, England/CAMB-AA79BB/2021, England/CAMB-AA79CA/2021, England/CAMB-AA79F7/2021, England/CAMB-AA7A03/2021, England/CAMB-AA7A12/2021, England/CAMB-AA7A21/2021, England/CAMB-AA7A30/2021, England/CAMB-AA7A4F/2021, England/CAMB-AA7A5E/2021, England/CAMB-AA7A6D/2021, England/CAMB-AA7A7C/2021, England/CAMB-AA7A8B/2021, England/CAMB-AA7AC7/2021, England/CAMB-AA7B3D/2021, England/CAMB-AA7B4C/2021, England/CAMB-AA7B6A/2021, England/CAMB-AA7B88/2021, England/CAMB-AA7B97/2021, England/CAMB-AA7BB5/2021, England/CAMB-AA7BC4/2021, England/CAMB-AA7BE2/2021, England/CAMB-AA7BF1/2021, England/CAMB-AA7C0D/2021, England/CAMB-AA7C1C/2021, England/CAMB-AA7C3A/2021, England/CAMB-AA7C76/2021, England/CAMB-AA7C85/2021, England/CAMB-AA7C94/2021, England/CAMB-AA7CD0/2021, England/CAMB-AA7CEF/2021, England/CAMB-AA7D19/2021, England/CAMB-AA7D28/2021, England/CAMB-AA7D37/2021, England/CAMB-AA7D55/2021, England/CAMB-AA7D64/2021, England/CAMB-AA7D73/2021, England/CAMB-AA7D91/2021, England/CAMB-AA7DA0/2021, England/CAMB-AA7DBF/2021, England/CAMB-AA7DCE/2021, England/CAMB-AA7DDD/2021, England/CAMB-AA7DEC/2021, England/CAMB-AA7DFB/2021, England/CAMB-AA7E07/2021, England/CAMB-AA7E16/2021, England/CAMB-AA7E25/2021, England/CAMB-AA7E34/2021, England/CAMB-AA7E43/2021, England/CAMB-AA7E52/2021, England/CAMB-AA7E61/2021, England/CAMB-AA7E70/2021, England/CAMB-AA7E8F/2021, England/CAMB-AA7E9E/2021, England/CAMB-AA7EAD/2021, England/CAMB-AA7EBC/2021, England/CAMB-AA7EDA/2021, England/CAMB-AA7EE9/2021, England/CAMB-AA7F04/2021, England/CAMB-AA7F22/2021, England/CAMB-AA7F31/2021, England/CAMB-AA7F40/2021, England/CAMB-AA7F5F/2021, England/CAMB-AA7F6E/2021, England/CAMB-AA7F7D/2021, England/CAMB-AA7F8C/2021, England/CAMB-AA7F9B/2021, England/CAMB-AA7FAA/2021, England/CAMB-AA7FB9/2021, England/CAMB-AA7FC8/2021, England/CAMB-AA7FD7/2021, England/CAMB-AAAD9E/2021, England/CAMB-AAADBC/2021, England/CAMB-AAADCB/2021, England/CAMB-AAADE9/2021, England/CAMB-AAADF8/2021, England/CAMB-AAAE31/2021, England/CAMB-AAAED7/2021, England/CAMB-AAAEF5/2021, England/CAMB-AAAF2F/2021, England/CAMB-AAAF89/2021, England/CAMB-AAAFC5/2021, England/CAMB-AAB049/2021, England/CAMB-AAB0A3/2021, England/CAMB-AAB0FE/2021, England/CAMB-AAB119/2021, England/CAMB-AAB1A0/2021, England/CAMB-AAB1BF/2021, England/CAMB-AAB1FB/2021, England/CAMB-AAB243/2021, England/CAMB-AAB2CB/2021, England/CAMB-AAB2E9/2021, England/CAMB-AAB322/2021, England/CAMB-AAB35F/2021, England/CAMB-AAB3C8/2021, England/CAMB-AAB3D7/2021, England/CAMB-AAB3E6/2021, England/CAMB-AAB3F5/2021, England/CAMB-AAB401/2021, England/CAMB-AAB410/2021, England/CAMB-AAB42F/2021, England/CAMB-AAB43E/2021, England/CAMB-AAB45C/2021, England/CAMB-AAB46B/2021, England/CAMB-AAB489/2021, England/CAMB-AAB498/2021, England/CAMB-AAB4A7/2021, England/CAMB-AAB4D4/2021, England/CAMB-AAB4F2/2021, England/CAMB-AAB559/2021, England/CAMB-AAB568/2021, England/CAMB-AAB595/2021, England/CAMB-AAB5A4/2021, England/CAMB-AAB5E0/2021, England/CAMB-AAB5FF/2021, England/CAMB-AAB60B/2021, England/CAMB-AAB629/2021, England/CAMB-AAB665/2021, England/CAMB-AAB692/2021, England/CAMB-AAB6A1/2021, England/CAMB-AAB6B0/2021, England/CAMB-AAB6CF/2021, England/CAMB-AAB6DE/2021, England/CAMB-AAB708/2021, England/CAMB-AAB735/2021, England/CAMB-AAB780/2021, England/CAMB-AAB7BD/2021, England/CAMB-AAB7EA/2021, England/CAMB-AAB7F9/2021, England/CAMB-AAB814/2021, England/CAMB-AAB823/2021, England/CAMB-AAB87E/2021, England/CAMB-AAB8AB/2021, England/CAMB-AAB8BA/2021, England/CAMB-AAB8C9/2021, England/CAMB-AAB8F6/2021, England/CAMB-AAB911/2021, England/CAMB-AAB96C/2021, England/CAMB-AAB97B/2021, England/CAMB-AAB9A8/2021, England/CAMB-AAB9C6/2021, England/CAMB-AAB9D5/2021, England/CAMB-AAB9F3/2021, England/CAMB-AABA0F/2021, England/CAMB-AABA1E/2021, England/CAMB-AABA2D/2021, England/CAMB-AABA4B/2021, England/CAMB-AABA69/2021, England/CAMB-AABA78/2021, England/CAMB-AABA87/2021, England/CAMB-AABAB4/2021, England/CAMB-AABAC3/2021, England/CAMB-AABAD2/2021, England/CAMB-AABAF0/2021, England/CAMB-AABB0C/2021, England/CAMB-AABB1B/2021, England/CAMB-AABB2A/2021, England/CAMB-AABB39/2021, England/CAMB-AABB48/2021, England/CAMB-AABB57/2021, England/CAMB-AABB84/2021, England/CAMB-AABB93/2021, England/CAMB-AABBC0/2021, England/CAMB-AABBEE/2021, England/CAMB-AABBFD/2021, England/CAMB-AABC09/2021, England/CAMB-AABC18/2021, England/CAMB-AABC27/2021, England/CAMB-AABC36/2021, England/CAMB-AABC45/2021, England/CAMB-AABC54/2021, England/CAMB-AABC63/2021, England/CAMB-AABC72/2021, England/CAMB-AABC90/2021, England/CAMB-AABCBE/2021, England/CAMB-AABCDC/2021, England/CAMB-AABCEB/2021, England/CAMB-AABCFA/2021, England/CAMB-AABD06/2021, England/CAMB-AABD24/2021, England/CAMB-AABD33/2021, England/CAMB-AABD42/2021, England/CAMB-AABD60/2021, England/CAMB-AABD7F/2021, England/CAMB-AABD8E/2021, England/CAMB-AABDAC/2021, England/CAMB-AABDBB/2021, England/CAMB-AABDD9/2021, England/CAMB-AABDE8/2021, England/CAMB-AABDF7/2021, England/CAMB-AABE03/2021, England/CAMB-AABE12/2021, England/CAMB-AABE21/2021, England/CAMB-AABE30/2021, England/CAMB-AABE4F/2021, England/CAMB-AABE6D/2021, England/CAMB-AABE7C/2021, England/CAMB-AABE8B/2021, England/CAMB-AABE9A/2021, England/CAMB-AABEA9/2021, England/CAMB-AABEB8/2021, England/CAMB-AABEC7/2021, England/CAMB-AABED6/2021, England/CAMB-AABEE5/2021, England/CAMB-AABEF4/2021, England/CAMB-AABF1F/2021, England/CAMB-AABF3D/2021, England/CAMB-AABF5B/2021, England/CAMB-AABF6A/2021, England/CAMB-AABF79/2021, England/CAMB-AABFD3/2021, England/CAMB-AABFE2/2021, England/CAMB-AAC00C/2021, England/CAMB-AAC02A/2021, England/CAMB-AAC048/2021, England/CAMB-AAC066/2021, England/CAMB-AAC084/2021, England/CAMB-AAC0A2/2021, England/CAMB-AAC0DF/2021, England/CAMB-AAC0FD/2021, England/CAMB-AAC109/2021, England/CAMB-AAC145/2021, England/CAMB-AAC163/2021, England/CAMB-AAC190/2021, England/CAMB-AAC1CD/2021, England/CAMB-AAC1DC/2021, England/CAMB-AAC1EB/2021, England/CAMB-AAC206/2021, England/CAMB-AAC2D9/2021, England/CAMB-AAC2F7/2021, England/CAMB-AAC303/2021, England/CAMB-AAC3A9/2021, England/CAMB-AAC3B8/2021, England/CAMB-AAC3C7/2021, England/CAMB-AAC3D6/2021, England/CAMB-AAC3E5/2021, England/CAMB-AAC46A/2021, England/CAMB-AAC488/2021, England/CAMB-AAC4C4/2021, England/CAMB-AAC558/2021, England/CAMB-AAC594/2021, England/CAMB-AAC5A3/2021, England/CAMB-AAC5C1/2021, England/CAMB-AAC5EF/2021, England/CAMB-AAC5FE/2021, England/CAMB-AAC60A/2021, England/CAMB-AAC619/2021, England/CAMB-AAC646/2021, England/CAMB-AAC655/2021, England/CAMB-AAC664/2021, England/CAMB-AAC682/2021, England/CAMB-AAC6BF/2021, England/CAMB-AAC6CE/2021, England/CAMB-AAC6DD/2021, England/CAMB-AAC6EC/2021, England/CAMB-AAC6FB/2021, England/CAMB-AAC707/2021, England/CAMB-AAC716/2021, England/CAMB-AAC752/2021, England/CAMB-AAC78F/2021, England/CAMB-AAC79E/2021, England/CAMB-AAC7AD/2021, England/CAMB-AAC7BC/2021, England/CAMB-AAC7CB/2021, England/CAMB-AAC7E9/2021, England/CAMB-AAC7F8/2021, England/CAMB-AAC831/2021, England/CAMB-AAC840/2021, England/CAMB-AAC87D/2021, England/CAMB-AAC88C/2021, England/CAMB-AAC8B9/2021, England/CAMB-AAC8C8/2021, England/CAMB-AAC8D7/2021, England/CAMB-AAC8E6/2021, England/CAMB-AAC8F5/2021, England/CAMB-AAC901/2021, England/CAMB-AAC910/2021, England/CAMB-AAC92F/2021, England/CAMB-AAC93E/2021, England/CAMB-AAC94D/2021, England/CAMB-AAC95C/2021, England/CAMB-AAC9A7/2021, England/CAMB-AAC9E3/2021, England/CAMB-AACA1D/2021, England/CAMB-AACA3B/2021, England/CAMB-AACA59/2021, England/CAMB-AACA77/2021, England/CAMB-AACA95/2021, England/CAMB-AACAA4/2021, England/CAMB-AACAB3/2021, England/CAMB-AACAC2/2021, England/CAMB-AACAD1/2021, England/CAMB-AACAE0/2021, England/CAMB-AACB1A/2021, England/CAMB-AACB65/2021, England/CAMB-AACB74/2021, England/CAMB-AACBA1/2021, England/CAMB-AACBCF/2021, England/CAMB-AACBFC/2021, England/CAMB-AACC08/2021, England/CAMB-AACC17/2021, England/CAMB-AACC26/2021, England/CAMB-AACC35/2021, England/CAMB-AACC44/2021, England/CAMB-AACC71/2021, England/CAMB-AACC80/2021, England/CAMB-AACCAE/2021, England/CAMB-AACCBD/2021, England/CAMB-AACCEA/2021, England/CAMB-AACD05/2021, England/CAMB-AACD14/2021, England/CAMB-AACD23/2021, England/CAMB-AACD32/2021, England/CAMB-AACD41/2021, England/CAMB-AACD50/2021, England/CAMB-AACD8D/2021, England/CAMB-AACD9C/2021, England/CAMB-AACDAB/2021, England/CAMB-AACDBA/2021, England/CAMB-AACDC9/2021, England/CAMB-AACDD8/2021, England/CAMB-AACDF6/2021, England/CAMB-AACE02/2021, England/CAMB-AACE11/2021, England/CAMB-AACE20/2021, England/CAMB-AACE4E/2021, England/CAMB-AACE5D/2021, England/CAMB-AACE6C/2021, England/CAMB-AACE8A/2021, England/CAMB-AACEA8/2021, England/CAMB-AACEB7/2021, England/CAMB-AACED5/2021, England/CAMB-AACEE4/2021, England/CAMB-AACEF3/2021, England/CAMB-AACF0F/2021, England/CAMB-AACF2D/2021, England/CAMB-AACF3C/2021, England/CAMB-AACF5A/2021, England/CAMB-AACF69/2021, England/CAMB-AACF78/2021, England/CAMB-AACF96/2021, England/CAMB-AACFA5/2021, England/CAMB-AACFB4/2021, England/CAMB-AACFC3/2021, England/CAMB-AACFD2/2021, England/CAMB-AACFE1/2021, England/CAMB-AACFF0/2021, England/CAMB-AAD029/2021, England/CAMB-AAD038/2021, England/CAMB-AAD056/2021, England/CAMB-AAD065/2021, England/CAMB-AAD074/2021, England/CAMB-AAD092/2021, England/CAMB-AAD0A1/2021, England/CAMB-AAD0B0/2021, England/CAMB-AAD0CF/2021, England/CAMB-AAD0FC/2021, England/CAMB-AAD117/2021, England/CAMB-AAD126/2021, England/CAMB-AAD135/2021, England/CAMB-AAD162/2021, England/CAMB-AAD171/2021, England/CAMB-AAD1AE/2021, England/CAMB-AAD1BD/2021, England/CAMB-AAD1F9/2021, England/CAMB-AAD205/2021, England/CAMB-AAD214/2021, England/CAMB-AAD223/2021, England/CAMB-AAD232/2021, England/CAMB-AAD241/2021, England/CAMB-AAD250/2021, England/CAMB-AAD26F/2021, England/CAMB-AAD2C9/2021, England/CAMB-AAD2D8/2021, England/CAMB-AAD2E7/2021, England/CAMB-AAD2F6/2021, England/CAMB-AAD311/2021, England/CAMB-AAD320/2021, England/CAMB-AAD33F/2021, England/CAMB-AAD34E/2021, England/CAMB-AAD36C/2021, England/CAMB-AAD38A/2021, England/CAMB-AAD399/2021, England/CAMB-AAD3A8/2021, England/CAMB-AAD3B7/2021, England/CAMB-AAD3D5/2021, England/CAMB-AAD3E4/2021, England/CAMB-AAD40F/2021, England/CAMB-AAD41E/2021, England/CAMB-AAD43C/2021, England/CAMB-AAD45A/2021, England/CAMB-AAD469/2021, England/CAMB-AAD478/2021, England/CAMB-AAD496/2021, England/CAMB-AAD4A5/2021, England/CAMB-AAD4B4/2021, England/CAMB-AAD4D2/2021, England/CAMB-AAD4E1/2021, England/CAMB-AAD50C/2021, England/CAMB-AAD51B/2021, England/CAMB-AAD52A/2021, England/CAMB-AAD539/2021, England/CAMB-AAD548/2021, England/CAMB-AAD557/2021, England/CAMB-AAD575/2021, England/CAMB-AAD5A2/2021, England/CAMB-AAD5B1/2021, England/CAMB-AAD5EE/2021, England/CAMB-AAD5FD/2021, England/CAMB-AAD618/2021, England/CAMB-AAD627/2021, England/CAMB-AAD645/2021, England/CAMB-AAD654/2021, England/CAMB-AAD672/2021, England/CAMB-AAD6CD/2021, England/CAMB-AAD6FA/2021, England/CAMB-AAD715/2021, England/CAMB-AAD724/2021, England/CAMB-AAD742/2021, England/CAMB-AAD77F/2021, England/CAMB-AAD7AC/2021, England/CAMB-AAD7BB/2021, England/CAMB-AAD7D9/2021, England/CAMB-AAD7E8/2021, England/CAMB-AAD7F7/2021, England/CAMB-AAD812/2021, England/CAMB-AAD821/2021, England/CAMB-AAD830/2021, England/CAMB-AAD85E/2021, England/CAMB-AAD87C/2021, England/CAMB-AAD8B8/2021, England/CAMB-AAD8D6/2021, England/CAMB-AAD8E5/2021, England/CAMB-AAD8F4/2021, England/CAMB-AAD91F/2021, England/CAMB-AAD93D/2021, England/CAMB-AAD96A/2021, England/CAMB-AAD979/2021, England/CAMB-AAD988/2021, England/CAMB-AAD9A6/2021, England/CAMB-AAD9B5/2021, England/CAMB-AAD9C4/2021, England/CAMB-AAD9E2/2021, England/CAMB-AAD9F1/2021, England/CAMB-AADA2B/2021, England/CAMB-AADA3A/2021, England/CAMB-AADA49/2021, England/CAMB-AADA58/2021, England/CAMB-AADA67/2021, England/CAMB-AADA85/2021, England/CAMB-AADA94/2021, England/CAMB-AADAA3/2021, England/CAMB-AADAB2/2021, England/CAMB-AADAD0/2021, England/CAMB-AADAFE/2021, England/CAMB-AADB19/2021, England/CAMB-AADB28/2021, England/CAMB-AADB37/2021, England/CAMB-AADB46/2021, England/CAMB-AADB64/2021, England/CAMB-AADBA0/2021, England/CAMB-AADBBF/2021, England/CAMB-AADBCE/2021, England/CAMB-AADBDD/2021, England/CAMB-AADBEC/2021, England/CAMB-AADBFB/2021, England/CAMB-AADC34/2021, England/CAMB-AADC70/2021, England/CAMB-AADC9E/2021, England/CAMB-AADCAD/2021, England/CAMB-AADCE9/2021, England/CAMB-AADCF8/2021, England/CAMB-AADD40/2021, England/CAMB-AADD5F/2021, England/CAMB-AADD9B/2021, England/CAMB-AADDAA/2021, England/CAMB-AADDB9/2021, England/CAMB-AADDD7/2021, England/CAMB-AADDE6/2021, England/CAMB-AADDF5/2021, England/CAMB-AADE2F/2021, England/CAMB-AADE3E/2021, England/CAMB-AADE4D/2021, England/CAMB-AADE5C/2021, England/CAMB-AADE7A/2021, England/CAMB-AADE89/2021, England/CAMB-AADE98/2021, England/CAMB-AADEA7/2021, England/CAMB-AADED4/2021, England/CAMB-AADEE3/2021, England/CAMB-AADEF2/2021, England/CAMB-AADF1D/2021, England/CAMB-AADF2C/2021, England/CAMB-AADF4A/2021, England/CAMB-AADF59/2021, England/CAMB-AADF68/2021, England/CAMB-AADF77/2021, England/CAMB-AADF86/2021, England/CAMB-AADFA4/2021, England/CAMB-AADFD1/2021, England/CAMB-AADFFF/2021, England/CAMB-AAE028/2021, England/CAMB-AAE037/2021, England/CAMB-AAE064/2021, England/CAMB-AAE091/2021, England/CAMB-AAE0BF/2021, England/CAMB-AAE0CE/2021, England/CAMB-AAE0EC/2021, England/CAMB-AAE0FB/2021, England/CAMB-AAE107/2021, England/CAMB-AAE1AD/2021, England/CAMB-AAE1BC/2021, England/CAMB-AAE1CB/2021, England/CAMB-AAE1DA/2021, England/CAMB-AAE1E9/2021, England/CAMB-AAE1F8/2021, England/CAMB-AAE222/2021, England/CAMB-AAE231/2021, England/CAMB-AAE240/2021, England/CAMB-AAE26E/2021, England/CAMB-AAE27D/2021, England/CAMB-AAE2AA/2021, England/CAMB-AAE2B9/2021, England/CAMB-AAE2D7/2021, England/CAMB-AAE2E6/2021, England/CAMB-AAE32F/2021, England/CAMB-AAE33E/2021, England/CAMB-AAE34D/2021, England/CAMB-AAE35C/2021, England/CAMB-AAE36B/2021, England/CAMB-AAE398/2021, England/CAMB-AAE3B6/2021, England/CAMB-AAE3C5/2021, England/CAMB-AAE3D4/2021, England/CAMB-AAE41D/2021, England/CAMB-AAE42C/2021, England/CAMB-AAE43B/2021, England/CAMB-AAE459/2021, England/CAMB-AAE468/2021, England/CAMB-AAE477/2021, England/CAMB-AAE486/2021, England/CAMB-AAE495/2021, England/CAMB-AAE4A4/2021, England/CAMB-AAE4B3/2021, England/CAMB-AAE4E0/2021, England/CAMB-AAE4FF/2021, England/CAMB-AAE50B/2021, England/CAMB-AAE51A/2021, England/CAMB-AAE529/2021, England/CAMB-AAE538/2021, England/CAMB-AAE547/2021, England/CAMB-AAE556/2021, England/CAMB-AAE574/2021, England/CAMB-AAE583/2021, England/CAMB-AAE592/2021, England/CAMB-AAE5B0/2021, England/CAMB-AAE5DE/2021, England/CAMB-AAE5FC/2021, England/CAMB-AAE617/2021, England/CAMB-AAE635/2021, England/CAMB-AAE644/2021, England/CAMB-AAE653/2021, England/CAMB-AAE662/2021, England/CAMB-AAE671/2021, England/CAMB-AAE69F/2021, England/CAMB-AAE6BD/2021, England/CAMB-AAE6CC/2021, England/CAMB-AAE6DB/2021, England/CAMB-AAE6EA/2021, England/CAMB-AAE705/2021, England/CAMB-AAE714/2021, England/CAMB-AAE723/2021, England/CAMB-AAE732/2021, England/CAMB-AAE77E/2021, England/CAMB-AAE79C/2021, England/CAMB-AAE7D8/2021, England/CAMB-AAE820/2021, England/CAMB-AAE83F/2021, England/CAMB-AAE84E/2021, England/CAMB-AAE86C/2021, England/CAMB-AAE899/2021, England/CAMB-AAE8A8/2021, England/CAMB-AAE8B7/2021, England/CAMB-AAE8C6/2021, England/CAMB-AAE91E/2021, England/CAMB-AAE94B/2021, England/CAMB-AAE95A/2021, England/CAMB-AAE996/2021, England/CAMB-AAE9A5/2021, England/CAMB-AAE9B4/2021, England/CAMB-AAE9C3/2021, England/CAMB-AAE9D2/2021, England/CAMB-AAE9E1/2021, England/CAMB-AAE9F0/2021, England/CAMB-AAEA1B/2021, England/CAMB-AAEA2A/2021, England/CAMB-AAEA39/2021, England/CAMB-AAEA48/2021, England/CAMB-AAEA57/2021, England/CAMB-AAEA66/2021, England/CAMB-AAEA75/2021, England/CAMB-AAEA84/2021, England/CAMB-AAEA93/2021, England/CAMB-AAEAA2/2021, England/CAMB-AAEAB1/2021, England/CAMB-AAEAC0/2021, England/CAMB-AAEADF/2021, England/CAMB-AAEAEE/2021, England/CAMB-AAEAFD/2021, England/CAMB-AAEB09/2021, England/CAMB-AAEB18/2021, England/CAMB-AAEB27/2021, England/CAMB-AAEB36/2021, England/CAMB-AAEB45/2021, England/CAMB-AAEB54/2021, England/CAMB-AAEB63/2021, England/CAMB-AAEB72/2021, England/CAMB-AAEB90/2021, England/CAMB-AAEBAF/2021, England/CAMB-AAEBBE/2021, England/CAMB-AAEBCD/2021, England/CAMB-AAEBDC/2021, England/CAMB-AAEBEB/2021, England/CAMB-AAEBFA/2021, England/CAMB-AAEC15/2021, England/CAMB-AAEC24/2021, England/CAMB-AAEC33/2021, England/CAMB-AAEC42/2021, England/CAMB-AAEC51/2021, England/CAMB-AAEC60/2021, England/CAMB-AAEC7F/2021, England/CAMB-AAEC8E/2021, England/CAMB-AAECCA/2021, England/CAMB-AAECD9/2021, England/CAMB-AAECE8/2021, England/CAMB-AAECF7/2021, England/CAMB-AAED03/2021, England/CAMB-AAED12/2021, England/CAMB-AAED21/2021, England/CAMB-AAED30/2021, England/CAMB-AAED7C/2021, England/CAMB-AAED8B/2021, England/CAMB-AAED9A/2021, England/CAMB-AAEE3D/2021, England/CAMB-AAEE4C/2021, England/CAMB-AAEE5B/2021, England/CAMB-AAEE6A/2021, England/CAMB-AAEE88/2021, England/CAMB-AAEE97/2021, England/CAMB-AAEEA6/2021, England/CAMB-AAEEB5/2021, England/CAMB-AAEEC4/2021, England/CAMB-AAEED3/2021, England/CAMB-AAEEE2/2021, England/CAMB-AAEEF1/2021, England/CAMB-AAEF1C/2021, England/CAMB-AAEF3A/2021, England/CAMB-AAEF58/2021, England/CAMB-AAEF67/2021, England/CAMB-AAEF85/2021, England/CAMB-AAEF94/2021, England/CAMB-AAEFA3/2021, England/CAMB-AAEFC1/2021, England/CAMB-AAEFD0/2021, England/CAMB-AAEFEF/2021, England/CAMB-AAEFFE/2021, England/CAMB-AAF009/2021, England/CAMB-AAF018/2021, England/CAMB-AAF027/2021, England/CAMB-AAF036/2021, England/CAMB-AAF045/2021, England/CAMB-AAF072/2021, England/CAMB-AAF081/2021, England/CAMB-AAF0AF/2021, England/CAMB-AAF0CD/2021, England/CAMB-AAF0EB/2021, England/CAMB-AAF0FA/2021, England/CAMB-AAF106/2021, England/CAMB-AAF124/2021, England/CAMB-AAF142/2021, England/CAMB-AAF151/2021, England/CAMB-AAF17F/2021, England/CAMB-AAF18E/2021, England/CAMB-AAF19D/2021, England/CAMB-AAF1AC/2021, England/CAMB-AAF1D9/2021, England/CAMB-AAF1F7/2021, England/CAMB-AAF203/2021, England/CAMB-AAF230/2021, England/CAMB-AAF24F/2021, England/CAMB-AAF26D/2021, England/CAMB-AAF27C/2021, England/CAMB-AAF28B/2021, England/CAMB-AAF2A9/2021, England/CAMB-AAF2B8/2021, England/CAMB-AAF2C7/2021, England/CAMB-AAF2F4/2021, England/CAMB-AAF300/2021, England/CAMB-AAF33D/2021, England/CAMB-AAF34C/2021, England/CAMB-AAF35B/2021, England/CAMB-AAF388/2021, England/CAMB-AAF3C4/2021, England/CAMB-AAF3D3/2021, England/CAMB-AAF3E2/2021, England/CAMB-AAF3F1/2021, England/CAMB-AAF40D/2021, England/CAMB-AAF42B/2021, England/CAMB-AAF43A/2021, England/CAMB-AAF449/2021, England/CAMB-AAF458/2021, England/CAMB-AAF467/2021, England/CAMB-AAF476/2021, England/CAMB-AAF485/2021, England/CAMB-AAF494/2021, England/CAMB-AAF4A3/2021, England/CAMB-AAF4B2/2021, England/CAMB-AAF4D0/2021, England/CAMB-AAF4EF/2021, England/CAMB-AAF4FE/2021, England/CAMB-AAF50A/2021, England/CAMB-AAF519/2021, England/CAMB-AAF528/2021, England/CAMB-AAF537/2021, England/CAMB-AAF546/2021, England/CAMB-AAF555/2021, England/CAMB-AAF564/2021, England/CAMB-AAF573/2021, England/CAMB-AAF582/2021, England/CAMB-AAF5A0/2021, England/CAMB-AAF5BF/2021, England/CAMB-AAF5CE/2021, England/CAMB-AAF5DD/2021, England/CAMB-AAF5EC/2021, England/CAMB-AAF5FB/2021, England/CAMB-AAF607/2021, England/CAMB-AAF616/2021, England/CAMB-AAF643/2021, England/CAMB-AAF661/2021, England/CAMB-AAF670/2021, England/CAMB-AAF68F/2021, England/CAMB-AAF6BC/2021, England/CAMB-AAF6CB/2021, England/CAMB-AAF6DA/2021, England/CAMB-AAF6E9/2021, England/CAMB-AAF6F8/2021, England/CAMB-AAF704/2021, England/CAMB-AAF713/2021, England/CAMB-AAF740/2021, England/CAMB-AAF75F/2021, England/CAMB-AAF77D/2021, England/CAMB-AAF7B9/2021, England/CAMB-AAF7D7/2021, England/CAMB-AAF7E6/2021, England/CAMB-AAF7F5/2021, England/CAMB-AAF801/2021, England/CAMB-AAF85C/2021, England/CAMB-AAF86B/2021, England/CAMB-AAF87A/2021, England/CAMB-AAF889/2021, England/CAMB-AAF8C5/2021, England/CAMB-AAF8D4/2021, England/CAMB-AAF90E/2021, England/CAMB-AAF92C/2021, England/CAMB-AAF94A/2021, England/CAMB-AAF959/2021, England/CAMB-AAF968/2021, England/CAMB-AAF977/2021, England/CAMB-AAF9B3/2021, England/CAMB-AAF9D1/2021, England/CAMB-AAF9FF/2021, England/CAMB-AAFA1A/2021, England/CAMB-AAFA29/2021, England/CAMB-AAFA38/2021, England/CAMB-AAFA47/2021, England/CAMB-AAFA56/2021, England/CAMB-AAFA65/2021, England/CAMB-AAFA74/2021, England/CAMB-AAFA83/2021, England/CAMB-AAFA92/2021, England/CAMB-AAFAA1/2021, England/CAMB-AAFADE/2021, England/CAMB-AAFAED/2021, England/CAMB-AAFAFC/2021, England/CAMB-AAFB08/2021, England/CAMB-AAFB26/2021, England/CAMB-AAFB44/2021, England/CAMB-AAFB53/2021, England/CAMB-AAFB62/2021, England/CAMB-AAFB71/2021, England/CAMB-AAFB80/2021, England/CAMB-AAFB9F/2021, England/CAMB-AAFBAE/2021, England/CAMB-AAFBBD/2021, England/CAMB-AAFBCC/2021, England/CAMB-AAFBDB/2021, England/CAMB-AAFBEA/2021, England/CAMB-AAFBF9/2021, England/CAMB-AAFC05/2021, England/CAMB-AAFC23/2021, England/CAMB-AAFC32/2021, England/CAMB-AAFC41/2021, England/CAMB-AAFC50/2021, England/CAMB-AAFC8D/2021, England/CAMB-AAFC9C/2021, England/CAMB-AAFCAB/2021, England/CAMB-AAFCBA/2021, England/CAMB-AAFCC9/2021, England/CAMB-AAFCD8/2021, England/CAMB-AAFCE7/2021, England/CAMB-AAFCF6/2021, England/CAMB-AAFD02/2021, England/CAMB-AAFD11/2021, England/CAMB-AAFD20/2021, England/CAMB-AAFD5D/2021, England/CAMB-AAFD7B/2021, England/CAMB-AAFD8A/2021, England/CAMB-AAFD99/2021, England/CAMB-AAFDA8/2021, England/CAMB-AAFDB7/2021, England/CAMB-AAFDD5/2021, England/CAMB-AAFDE4/2021, England/CAMB-AAFDF3/2021, England/CAMB-AAFE1E/2021, England/CAMB-AAFE3C/2021, England/CAMB-AAFE4B/2021, England/CAMB-AAFE5A/2021, England/CAMB-AAFE69/2021, England/CAMB-AAFE78/2021, England/CAMB-AAFE96/2021, England/CAMB-AAFEA5/2021, England/CAMB-AAFEB4/2021, England/CAMB-AAFEC3/2021, England/CAMB-AAFED2/2021, England/CAMB-AAFEE1/2021, England/CAMB-AAFEF0/2021, England/CAMB-AAFF1B/2021, England/CAMB-AAFF2A/2021, England/CAMB-AAFF39/2021, England/CAMB-AAFF48/2021, England/CAMB-AAFF57/2021, England/CAMB-AAFF66/2021, England/CAMB-AAFFA2/2021, England/CAMB-AAFFB1/2021, England/CAMB-AAFFC0/2021, England/CAMB-AAFFDF/2021, England/CAMB-AAFFEE/2021, England/CAMB-AB0014/2021, England/CAMB-AB0023/2021, England/CAMB-AB0032/2021, England/CAMB-AB0041/2021, England/CAMB-AB0050/2021, England/CAMB-AB006F/2021, England/CAMB-AB007E/2021, England/CAMB-AB009C/2021, England/CAMB-AB00BA/2021, England/CAMB-AB00C9/2021, England/CAMB-AB00D8/2021, England/CAMB-AB00E7/2021, England/CAMB-AB00F6/2021, England/CAMB-AB0102/2021, England/CAMB-AB0120/2021, England/CAMB-AB013F/2021, England/CAMB-AB014E/2021, England/CAMB-AB016C/2021, England/CAMB-AB017B/2021, England/CAMB-AB018A/2021, England/CAMB-AB0199/2021, England/CAMB-AB01A8/2021, England/CAMB-AB01B7/2021, England/CAMB-AB01C6/2021, England/CAMB-AB01E4/2021, England/CAMB-AB01F3/2021, England/CAMB-AB020F/2021, England/CAMB-AB021E/2021, England/CAMB-AB022D/2021, England/CAMB-AB024B/2021, England/CAMB-AB025A/2021, England/CAMB-AB0278/2021, England/CAMB-AB0287/2021, England/CAMB-AB0296/2021, England/CAMB-AB02A5/2021, England/CAMB-AB02B4/2021, England/CAMB-AB02C3/2021, England/CAMB-AB02D2/2021, England/CAMB-AB02E1/2021, England/CAMB-AB02F0/2021, England/CAMB-AB030C/2021, England/CAMB-AB031B/2021, England/CAMB-AB032A/2021, England/CAMB-AB0339/2021, England/CAMB-AB0348/2021, England/CAMB-AB0357/2021, England/CAMB-AB0375/2021, England/CAMB-AB0384/2021, England/CAMB-AB0393/2021, England/CAMB-AB03A2/2021, England/CAMB-AB03B1/2021, England/CAMB-AB03C0/2021, England/CAMB-AB03DF/2021, England/CAMB-AB03EE/2021, England/CAMB-AB03FD/2021, England/CAMB-AB0427/2021, England/CAMB-AB0436/2021, England/CAMB-AB0445/2021, England/CAMB-AB0463/2021, England/CAMB-AB0472/2021, England/CAMB-AB0490/2021, England/CAMB-AB04AF/2021, England/CAMB-AB04BE/2021, England/CAMB-AB04CD/2021, England/CAMB-AB04DC/2021, England/CAMB-AB04EB/2021, England/CAMB-AB04FA/2021, England/CAMB-AB0515/2021, England/CAMB-AB0524/2021, England/CAMB-AB0533/2021, England/CAMB-AB0542/2021, England/CAMB-AB0551/2021, England/CAMB-AB0560/2021, England/CAMB-AB057F/2021, England/CAMB-AB059D/2021, England/CAMB-AB05AC/2021, England/CAMB-AB05BB/2021, England/CAMB-AB05CA/2021, England/CAMB-AB05D9/2021, England/CAMB-AB05E8/2021, England/CAMB-AB05F7/2021, England/CAMB-AB0621/2021, England/CAMB-AB0630/2021, England/CAMB-AB064F/2021, England/CAMB-AB065E/2021, England/CAMB-AB067C/2021, England/CAMB-AB068B/2021, England/CAMB-AB069A/2021, England/CAMB-AB06A9/2021, England/CAMB-AB06B8/2021, England/CAMB-AB06C7/2021, England/CAMB-AB06E5/2021, England/CAMB-AB0700/2021, England/CAMB-AB074C/2021, England/CAMB-AB075B/2021, England/CAMB-AB0779/2021, England/CAMB-AB0788/2021, England/CAMB-AB0797/2021, England/CAMB-AB07B5/2021, England/CAMB-AB07C4/2021, England/CAMB-AB07E2/2021, England/CAMB-AB07F1/2021, England/CAMB-AB080D/2021, England/CAMB-AB081C/2021, England/CAMB-AB082B/2021, England/CAMB-AB0858/2021, England/CAMB-AB0885/2021, England/CAMB-AB0894/2021, England/CAMB-AB090A/2021, England/CAMB-AB0919/2021, England/CAMB-AB0928/2021, England/CAMB-AB0937/2021, England/CAMB-AB0946/2021, England/CAMB-AB0982/2021, England/CAMB-AB0991/2021, England/CAMB-AB09BF/2021, England/CAMB-AB09DD/2021, England/CAMB-AB09FB/2021, England/CAMB-AB0A16/2021, England/CAMB-AB0A25/2021, England/CAMB-AB0A43/2021, England/CAMB-AB0A52/2021, England/CAMB-AB0A70/2021, England/CAMB-AB0A9E/2021, England/CAMB-AB0AAD/2021, England/CAMB-AB0ABC/2021, England/CAMB-AB0ACB/2021, England/CAMB-AB0AE9/2021, England/CAMB-AB0AF8/2021, England/CAMB-AB0B13/2021, England/CAMB-AB0B22/2021, England/CAMB-AB0B31/2021, England/CAMB-AB0B40/2021, England/CAMB-AB0B7D/2021, England/CAMB-AB0B9B/2021, England/CAMB-AB0BAA/2021, England/CAMB-AB0BB9/2021, England/CAMB-AB0BD7/2021, England/CAMB-AB0BE6/2021, England/CAMB-AB0BF5/2021, England/CAMB-AB0C2F/2021, England/CAMB-AB0C3E/2021, England/CAMB-AB0C4D/2021, England/CAMB-AB0C5C/2021, England/CAMB-AB0C6B/2021, England/CAMB-AB0C7A/2021, England/CAMB-AB0C89/2021, England/CAMB-AB0C98/2021, England/CAMB-AB0CA7/2021, England/CAMB-AB0CB6/2021, England/CAMB-AB0CC5/2021, England/CAMB-AB0CD4/2021, England/CAMB-AB0CF2/2021, England/CAMB-AB0D1D/2021, England/CAMB-AB0D2C/2021, England/CAMB-AB0D3B/2021, England/CAMB-AB0D4A/2021, England/CAMB-AB0D59/2021, England/CAMB-AB0D68/2021, England/CAMB-AB0D77/2021, England/CAMB-AB0D86/2021, England/CAMB-AB0DB3/2021, England/CAMB-AB0DC2/2021, England/CAMB-AB0DFF/2021, England/CAMB-AB0E0B/2021, England/CAMB-AB0E1A/2021, England/CAMB-AB0E29/2021, England/CAMB-AB0E47/2021, England/CAMB-AB0E56/2021, England/CAMB-AB0E65/2021, England/CAMB-AB0E74/2021, England/CAMB-AB0E83/2021, England/CAMB-AB0EA1/2021, England/CAMB-AB0EED/2021, England/CAMB-AB0F17/2021, England/CAMB-AB0F26/2021, England/CAMB-AB0F44/2021, England/CAMB-AB0F53/2021, England/CAMB-AB0F62/2021, England/CAMB-AB0F71/2021, England/CAMB-AB0F9F/2021, England/CAMB-AB0FAE/2021, England/CAMB-AB0FBD/2021, England/CAMB-AB0FCC/2021, England/CAMB-AB0FDB/2021, England/CAMB-AB0FEA/2021, England/CAMB-AB1013/2021, England/CAMB-AB1031/2021, England/CAMB-AB106E/2021, England/CAMB-AB109B/2021, England/CAMB-AB10B9/2021, England/CAMB-AB10C8/2021, England/CAMB-AB113E/2021, England/CAMB-AB114D/2021, England/CAMB-AB115C/2021, England/CAMB-AB116B/2021, England/CAMB-AB117A/2021, England/CAMB-AB1198/2021, England/CAMB-AB11B6/2021, England/CAMB-AB11C5/2021, England/CAMB-AB11D4/2021, England/CAMB-AB11F2/2021, England/CAMB-AB121D/2021, England/CAMB-AB122C/2021, England/CAMB-AB123B/2021, England/CAMB-AB124A/2021, England/CAMB-AB1259/2021, England/CAMB-AB1268/2021, England/CAMB-AB1277/2021, England/CAMB-AB1286/2021, England/CAMB-AB1295/2021, England/CAMB-AB12A4/2021, England/CAMB-AB12B3/2021, England/CAMB-AB12C2/2021, England/CAMB-AB12D1/2021, England/CAMB-AB12E0/2021, England/CAMB-AB130B/2021, England/CAMB-AB1329/2021, England/CAMB-AB1338/2021, England/CAMB-AB1374/2021, England/CAMB-AB1383/2021, England/CAMB-AB1392/2021, England/CAMB-AB13B0/2021, England/CAMB-AB13CF/2021, England/CAMB-AB13DE/2021, England/CAMB-AB13ED/2021, England/CAMB-AB13FC/2021, England/CAMB-AB1417/2021, England/CAMB-AB1426/2021, England/CAMB-AB1435/2021, England/CAMB-AB1444/2021, England/CAMB-AB1453/2021, England/CAMB-AB1462/2021, England/CAMB-AB1471/2021, England/CAMB-AB14AE/2021, England/CAMB-AB14CC/2021, England/CAMB-AB14DB/2021, England/CAMB-AB14EA/2021, England/CAMB-AB14F9/2021, England/CAMB-AB1505/2021, England/CAMB-AB1514/2021, England/CAMB-AB1541/2021, England/CAMB-AB1550/2021, England/CAMB-AB156F/2021, England/CAMB-AB157E/2021, England/CAMB-AB158D/2021, England/CAMB-AB159C/2021, England/CAMB-AB15AB/2021, England/CAMB-AB15BA/2021, England/CAMB-AB15F6/2021, England/CAMB-AB1611/2021, England/CAMB-AB1620/2021, England/CAMB-AB163F/2021, England/CAMB-AB165D/2021, England/CAMB-AB166C/2021, England/CAMB-AB1699/2021, England/CAMB-AB16A8/2021, England/CAMB-AB16B7/2021, England/CAMB-AB16C6/2021, England/CAMB-AB171E/2021, England/CAMB-AB172D/2021, England/CAMB-AB173C/2021, England/CAMB-AB174B/2021, England/CAMB-AB175A/2021, England/CAMB-AB1778/2021, England/CAMB-AB17A5/2021, England/CAMB-AB17B4/2021, England/CAMB-AB17E1/2021, England/CAMB-AB17F0/2021, England/CAMB-AB181B/2021, England/CAMB-AB182A/2021, England/CAMB-AB1839/2021, England/CAMB-AB1848/2021, England/CAMB-AB1875/2021, England/CAMB-AB18A2/2021, England/CAMB-AB18B1/2021, England/CAMB-AB18C0/2021, England/CAMB-AB18DF/2021, England/CAMB-AB18EE/2021, England/CAMB-AB18FD/2021, England/CAMB-AB1909/2021, England/CAMB-AB1927/2021, England/CAMB-AB1936/2021, England/CAMB-AB1945/2021, England/CAMB-AB1954/2021, England/CAMB-AB1963/2021, England/CAMB-AB1981/2021, England/CAMB-AB1990/2021, England/CAMB-AB19AF/2021, England/CAMB-AB19BE/2021, England/CAMB-AB19DC/2021, England/CAMB-AB19EB/2021, England/CAMB-AB1A06/2021, England/CAMB-AB1A15/2021, England/CAMB-AB1A33/2021, England/CAMB-AB1A51/2021, England/CAMB-AB1A8E/2021, England/CAMB-AB1A9D/2021, England/CAMB-AB1ABB/2021, England/CAMB-AB1AD9/2021, England/CAMB-AB1B03/2021, England/CAMB-AB1B21/2021, England/CAMB-AB1B30/2021, England/CAMB-AB1B5E/2021, England/CAMB-AB1B7C/2021, England/CAMB-AB1B8B/2021, England/CAMB-AB1B9A/2021, England/CAMB-AB1BA9/2021, England/CAMB-AB1BB8/2021, England/CAMB-AB1BD6/2021, England/CAMB-AB1BF4/2021, England/CAMB-AB1C1F/2021, England/CAMB-AB1C2E/2021, England/CAMB-AB1C3D/2021, England/CAMB-AB1C5B/2021, England/CAMB-AB1C79/2021, England/CAMB-AB1CA6/2021, England/CAMB-AB1CB5/2021, England/CAMB-AB1CD3/2021, England/CAMB-AB1CF1/2021, England/CAMB-AB1D1C/2021, England/CAMB-AB1D58/2021, England/CAMB-AB1D94/2021, England/CAMB-AB1DA3/2021, England/CAMB-AB1DC1/2021, England/CAMB-AB1DD0/2021, England/CAMB-AB1DFE/2021, England/CAMB-AB1E19/2021, England/CAMB-AB1E28/2021, England/CAMB-AB1E37/2021, England/CAMB-AB1E46/2021, England/CAMB-AB1E55/2021, England/CAMB-AB1E64/2021, England/CAMB-AB1E82/2021, England/CAMB-AB1E91/2021, England/CAMB-AB1EA0/2021, England/CAMB-AB1EBF/2021, England/CAMB-AB1ECE/2021, England/CAMB-AB1EEC/2021, England/CAMB-AB1EFB/2021, England/CAMB-AB1F25/2021, England/CAMB-AB1F34/2021, England/CAMB-AB1F43/2021, England/CAMB-AB1F52/2021, England/CAMB-AB1F61/2021, England/CAMB-AB1F70/2021, England/CAMB-AB1F8F/2021, England/CAMB-AB1F9E/2021, England/CAMB-AB1FBC/2021, England/CAMB-AB1FDA/2021, England/CAMB-AB2012/2021, England/CAMB-AB2021/2021, England/CAMB-AB2030/2021, England/CAMB-AB207C/2021, England/CAMB-AB208B/2021, England/CAMB-AB209A/2021, England/CAMB-AB20A9/2021, England/CAMB-AB20B8/2021, England/CAMB-AB20D6/2021, England/CAMB-AB20E5/2021, England/CAMB-AB20F4/2021, England/CAMB-AB2100/2021, England/CAMB-AB211F/2021, England/CAMB-AB212E/2021, England/CAMB-AB213D/2021, England/CAMB-AB215B/2021, England/CAMB-AB216A/2021, England/CAMB-AB2179/2021, England/CAMB-AB2188/2021, England/CAMB-AB2197/2021, England/CAMB-AB21A6/2021, England/CAMB-AB21B5/2021, England/CAMB-AB21C4/2021, England/CAMB-AB21D3/2021, England/CAMB-AB21E2/2021, England/CAMB-AB21F1/2021, England/CAMB-AB221C/2021, England/CAMB-AB222B/2021, England/CAMB-AB223A/2021, England/CAMB-AB2249/2021, England/CAMB-AB2267/2021, England/CAMB-AB2276/2021, England/CAMB-AB2294/2021, England/CAMB-AB22C1/2021, England/CAMB-AB22D0/2021, England/CAMB-AB22EF/2021, England/CAMB-AB22FE/2021, England/CAMB-AB2319/2021, England/CAMB-AB2328/2021, England/CAMB-AB2355/2021, England/CAMB-AB2364/2021, England/CAMB-AB2391/2021, England/CAMB-AB23A0/2021, England/CAMB-AB23BF/2021, England/CAMB-AB23CE/2021, England/CAMB-AB23FB/2021, England/CAMB-AB2416/2021, England/CAMB-AB2425/2021, England/CAMB-AB2434/2021, England/CAMB-AB2443/2021, England/CAMB-AB2461/2021, England/CAMB-AB2470/2021, England/CAMB-AB248F/2021, England/CAMB-AB249E/2021, England/CAMB-AB24BC/2021, England/CAMB-AB24CB/2021, England/CAMB-AB24DA/2021, England/CAMB-AB24E9/2021, England/CAMB-AB2513/2021, England/CAMB-AB2540/2021, England/CAMB-AB255F/2021, England/CAMB-AB256E/2021, England/CAMB-AB257D/2021, England/CAMB-AB258C/2021, England/CAMB-AB25B9/2021, England/CAMB-AB25C8/2021, England/CAMB-AB25E6/2021, England/CAMB-AB2601/2021, England/CAMB-AB2610/2021, England/CAMB-AB262F/2021, England/CAMB-AB263E/2021, England/CAMB-AB264D/2021, England/CAMB-AB265C/2021, England/CAMB-AB266B/2021, England/CAMB-AB267A/2021, England/CAMB-AB2689/2021, England/CAMB-AB2698/2021, England/CAMB-AB26A7/2021, England/CAMB-AB26B6/2021, England/CAMB-AB26C5/2021, England/CAMB-AB26D4/2021, England/CAMB-AB26E3/2021, England/CAMB-AB26F2/2021, England/CAMB-AB271D/2021, England/CAMB-AB272C/2021, England/CAMB-AB274A/2021, England/CAMB-AB2768/2021, England/CAMB-AB2777/2021, England/CAMB-AB2786/2021, England/CAMB-AB2795/2021, England/CAMB-AB27A4/2021, England/CAMB-AB27B3/2021, England/CAMB-AB27C2/2021, England/CAMB-AB27D1/2021, England/CAMB-AB27E0/2021, England/CAMB-AB281A/2021, England/CAMB-AB2829/2021, England/CAMB-AB2838/2021, England/CAMB-AB2847/2021, England/CAMB-AB2856/2021, England/CAMB-AB2865/2021, England/CAMB-AB2874/2021, England/CAMB-AB28A1/2021, England/CAMB-AB28B0/2021, England/CAMB-AB28CF/2021, England/CAMB-AB28DE/2021, England/CAMB-AB28ED/2021, England/CAMB-AB2926/2021, England/CAMB-AB2935/2021, England/CAMB-AB2944/2021, England/CAMB-AB2953/2021, England/CAMB-AB2962/2021, England/CAMB-AB2971/2021, England/CAMB-AB29AE/2021, England/CAMB-AB29CC/2021, England/CAMB-AB29DB/2021, England/CAMB-AB29F9/2021, England/CAMB-AB2A14/2021, England/CAMB-AB2A23/2021, England/CAMB-AB2A32/2021, England/CAMB-AB2A50/2021, England/CAMB-AB2A6F/2021, England/CAMB-AB2A7E/2021, England/CAMB-AB2A8D/2021, England/CAMB-AB2A9C/2021, England/CAMB-AB2AAB/2021, England/CAMB-AB2AE7/2021, England/CAMB-AB2B02/2021, England/CAMB-AB2B11/2021, England/CAMB-AB2B20/2021, England/CAMB-AB2B4E/2021, England/CAMB-AB2B5D/2021, England/CAMB-AB2B6C/2021, England/CAMB-AB2B7B/2021, England/CAMB-AB2B8A/2021, England/CAMB-AB2B99/2021, England/CAMB-AB2BA8/2021, England/CAMB-AB2BC6/2021, England/CAMB-AB2BE4/2021, England/CAMB-AB2BF3/2021, England/CAMB-AB2C1E/2021, England/CAMB-AB2C2D/2021, England/CAMB-AB2C3C/2021, England/CAMB-AB2C4B/2021, England/CAMB-AB2C5A/2021, England/CAMB-AB2C69/2021, England/CAMB-AB2C87/2021, England/CAMB-AB2C96/2021, England/CAMB-AB2CA5/2021, England/CAMB-AB2CB4/2021, England/CAMB-AB2CC3/2021, England/CAMB-AB2CE1/2021, England/CAMB-AB2CF0/2021, England/CAMB-AB2D0C/2021, England/CAMB-AB2D1B/2021, England/CAMB-AB2D2A/2021, England/CAMB-AB2D39/2021, England/CAMB-AB2D48/2021, England/CAMB-AB2D57/2021, England/CAMB-AB2D66/2021, England/CAMB-AB2D75/2021, England/CAMB-AB2D93/2021, England/CAMB-AB2DA2/2021, England/CAMB-AB2DC0/2021, England/CAMB-AB2DDF/2021, England/CAMB-AB2DEE/2021, England/CAMB-AB2DFD/2021, England/CAMB-AB2E45/2021, England/CAMB-AB2E54/2021, England/CAMB-AB2E63/2021, England/CAMB-AB2EAF/2021, England/CAMB-AB2ECD/2021, England/CAMB-AB2EEB/2021, England/CAMB-AB2EFA/2021, England/CAMB-AB2F24/2021, England/CAMB-AB2F33/2021, England/CAMB-AB2F42/2021, England/CAMB-AB2F51/2021, England/CAMB-AB2F60/2021, England/CAMB-AB2F9D/2021, England/CAMB-AB2FAC/2021, England/CAMB-AB2FCA/2021, England/CAMB-AB2FD9/2021, England/CAMB-AB2FE8/2021, England/CAMB-AB2FF7/2021, England/CAMB-AB3020/2021, England/CAMB-AB303F/2021, England/CAMB-AB304E/2021, England/CAMB-AB307B/2021, England/CAMB-AB3099/2021, England/CAMB-AB30A8/2021, England/CAMB-AB30B7/2021, England/CAMB-AB30C6/2021, England/CAMB-AB30D5/2021, England/CAMB-AB30E4/2021, England/CAMB-AB30F3/2021, England/CAMB-AB311E/2021, England/CAMB-AB312D/2021, England/CAMB-AB313C/2021, England/CAMB-AB315A/2021, England/CAMB-AB3187/2021, England/CAMB-AB3196/2021, England/CAMB-AB31A5/2021, England/CAMB-AB31B4/2021, England/CAMB-AB31C3/2021, England/CAMB-AB31D2/2021, England/CAMB-AB31E1/2021, England/CAMB-AB320C/2021, England/CAMB-AB321B/2021, England/CAMB-AB322A/2021, England/CAMB-AB3239/2021, England/CAMB-AB3248/2021, England/CAMB-AB3257/2021, England/CAMB-AB3266/2021, England/CAMB-AB3275/2021, England/CAMB-AB3284/2021, England/CAMB-AB32A2/2021, England/CAMB-AB32B1/2021, England/CAMB-AB32C0/2021, England/CAMB-AB32DF/2021, England/CAMB-AB32EE/2021, England/CAMB-AB32FD/2021, England/CAMB-AB3309/2021, England/CAMB-AB3318/2021, England/CAMB-AB3327/2021, England/CAMB-AB3336/2021, England/CAMB-AB3345/2021, England/CAMB-AB3354/2021, England/CAMB-AB3363/2021, England/CAMB-AB3390/2021, England/CAMB-AB33AF/2021, England/CAMB-AB33CD/2021, England/CAMB-AB33DC/2021, England/CAMB-AB3415/2021, England/CAMB-AB3424/2021, England/CAMB-AB3442/2021, England/CAMB-AB3451/2021, England/CAMB-AB3460/2021, England/CAMB-AB349D/2021, England/CAMB-AB34AC/2021, England/CAMB-AB34CA/2021, England/CAMB-AB34D9/2021, England/CAMB-AB34E8/2021, England/CAMB-AB34F7/2021, England/CAMB-AB3521/2021, England/CAMB-AB3530/2021, England/CAMB-AB354F/2021, England/CAMB-AB355E/2021, England/CAMB-AB35B8/2021, England/CAMB-AB35C7/2021, England/CAMB-AB35D6/2021, England/CAMB-AB35E5/2021, England/CAMB-AB35F4/2021, England/CAMB-AB361F/2021, England/CAMB-AB362E/2021, England/CAMB-AB365B/2021, England/CAMB-AB3688/2021, England/CAMB-AB36A6/2021, England/CAMB-AB36B5/2021, England/CAMB-AB36C4/2021, England/CAMB-AB36D3/2021, England/CAMB-AB370D/2021, England/CAMB-AB371C/2021, England/CAMB-AB372B/2021, England/CAMB-AB373A/2021, England/CAMB-AB3749/2021, England/CAMB-AB3758/2021, England/CAMB-AB3767/2021, England/CAMB-AB3776/2021, England/CAMB-AB3785/2021, England/CAMB-AB3794/2021, England/CAMB-AB37A3/2021, England/CAMB-AB37B2/2021, England/CAMB-AB37C1/2021, England/CAMB-AB37D0/2021, England/CAMB-AB37EF/2021, England/CAMB-AB3828/2021, England/CAMB-AB3846/2021, England/CAMB-AB3873/2021, England/CAMB-AB3891/2021, England/CAMB-AB38CE/2021, England/CAMB-AB38FB/2021, England/CAMB-AB3916/2021, England/CAMB-AB3934/2021, England/CAMB-AB3943/2021, England/CAMB-AB3970/2021, England/CAMB-AB398F/2021, England/CAMB-AB399E/2021, England/CAMB-AB39AD/2021, England/CAMB-AB39CB/2021, England/CAMB-AB39DA/2021, England/CAMB-AB39E9/2021, England/CAMB-AB39F8/2021, England/CAMB-AB3A22/2021, England/CAMB-AB3A5F/2021, England/CAMB-AB3A6E/2021, England/CAMB-AB3A9B/2021, England/CAMB-AB3AC8/2021, England/CAMB-AB3B10/2021, England/CAMB-AB3B2F/2021, England/CAMB-AB3B3E/2021, England/CAMB-AB3B4D/2021, England/CAMB-AB3B5C/2021, England/CAMB-AB3B6B/2021, England/CAMB-AB3B98/2021, England/CAMB-AB3BA7/2021, England/CAMB-AB3BB6/2021, England/CAMB-AB3BC5/2021, England/CAMB-AB3BE3/2021, England/CAMB-AB3BF2/2021, England/CAMB-AB3C2C/2021, England/CAMB-AB3C3B/2021, England/CAMB-AB3C4A/2021, England/CAMB-AB3C59/2021, England/CAMB-AB3C68/2021, England/CAMB-AB3C77/2021, England/CAMB-AB3C86/2021, England/CAMB-AB3C95/2021, England/CAMB-AB3CA4/2021, England/CAMB-AB3CB3/2021, England/CAMB-AB3CC2/2021, England/CAMB-AB3CD1/2021, England/CAMB-AB3CFF/2021, England/CAMB-AB3D1A/2021, England/CAMB-AB3D29/2021, England/CAMB-AB3D38/2021, England/CAMB-AB3D47/2021, England/CAMB-AB3D56/2021, England/CAMB-AB3D65/2021, England/CAMB-AB3D74/2021, England/CAMB-AB3D83/2021, England/CAMB-AB3D92/2021, England/CAMB-AB3DA1/2021, England/CAMB-AB3DB0/2021, England/CAMB-AB3DCF/2021, England/CAMB-AB3E08/2021, England/CAMB-AB3E26/2021, England/CAMB-AB3E35/2021, England/CAMB-AB3E71/2021, England/CAMB-AB3E9F/2021, England/CAMB-AB3EAE/2021, England/CAMB-AB3EBD/2021, England/CAMB-AB3ECC/2021, England/CAMB-AB3EDB/2021, England/CAMB-AB3EEA/2021, England/CAMB-AB3EF9/2021, England/CAMB-AB3F05/2021, England/CAMB-AB3F14/2021, England/CAMB-AB3F23/2021, England/CAMB-AB3F32/2021, England/CAMB-AB3F50/2021, England/CAMB-AB3F6F/2021, England/CAMB-AB3F7E/2021, England/CAMB-AB3F8D/2021, England/CAMB-AB3F9C/2021, England/CAMB-AB3FAB/2021, England/CAMB-AB3FBA/2021, England/CAMB-AB3FC9/2021, England/CAMB-AB3FD8/2021, England/CAMB-AB3FF6/2021, England/CAMB-AB4010/2021, England/CAMB-AB402F/2021, England/CAMB-AB403E/2021, England/CAMB-AB404D/2021, England/CAMB-AB405C/2021, England/CAMB-AB406B/2021, England/CAMB-AB407A/2021, England/CAMB-AB4098/2021, England/CAMB-AB40A7/2021, England/CAMB-AB40C5/2021, England/CAMB-AB40D4/2021, England/CAMB-AB40E3/2021, England/CAMB-AB40F2/2021, England/CAMB-AB411D/2021, England/CAMB-AB412C/2021, England/CAMB-AB413B/2021, England/CAMB-AB414A/2021, England/CAMB-AB4159/2021, England/CAMB-AB4168/2021, England/CAMB-AB4177/2021, England/CAMB-AB4195/2021, England/CAMB-AB41C2/2021, England/CAMB-AB41E0/2021, England/CAMB-AB41FF/2021, England/CAMB-AB421A/2021, England/CAMB-AB4229/2021, England/CAMB-AB4247/2021, England/CAMB-AB4256/2021, England/CAMB-AB4265/2021, England/CAMB-AB4283/2021, England/CAMB-AB4292/2021, England/CAMB-AB42A1/2021, England/CAMB-AB42B0/2021, England/CAMB-AB42CF/2021, England/CAMB-AB42DE/2021, England/CAMB-AB42FC/2021, England/CAMB-AB4317/2021, England/CAMB-AB4335/2021, England/CAMB-AB4344/2021, England/CAMB-AB4362/2021, England/CAMB-AB4371/2021, England/CAMB-AB4380/2021, England/CAMB-AB439F/2021, England/CAMB-AB43AE/2021, England/CAMB-AB43BD/2021, England/CAMB-AB43EA/2021, England/CAMB-AB43F9/2021, England/CAMB-AB4405/2021, England/CAMB-AB4414/2021, England/CAMB-AB4423/2021, England/CAMB-AB4432/2021, England/CAMB-AB4441/2021, England/CAMB-AB448D/2021, England/CAMB-AB449C/2021, England/CAMB-AB44BA/2021, England/CAMB-AB44C9/2021, England/CAMB-AB44D8/2021, England/CAMB-AB44E7/2021, England/CAMB-AB44F6/2021, England/CAMB-AB4511/2021, England/CAMB-AB4520/2021, England/CAMB-AB453F/2021, England/CAMB-AB454E/2021, England/CAMB-AB457B/2021, England/CAMB-AB4599/2021, England/CAMB-AB45B7/2021, England/CAMB-AB45C6/2021, England/CAMB-AB45D5/2021, England/CAMB-AB45F3/2021, England/CAMB-AB461E/2021, England/CAMB-AB462D/2021, England/CAMB-AB464B/2021, England/CAMB-AB4678/2021, England/CAMB-AB46A5/2021, England/CAMB-AB46C3/2021, England/CAMB-AB4757/2021, England/CAMB-AB4766/2021, England/CAMB-AB4775/2021, England/CAMB-AB4793/2021, England/CAMB-AB47B1/2021, England/CAMB-AB47C0/2021, England/CAMB-AB47DF/2021, England/CAMB-AB4818/2021, England/CAMB-AB4827/2021, England/CAMB-AB4863/2021, England/CAMB-AB4872/2021, England/CAMB-AB4881/2021, England/CAMB-AB4890/2021, England/CAMB-AB48BE/2021, England/CAMB-AB48CD/2021, England/CAMB-AB48DC/2021, England/CAMB-AB48EB/2021, England/CAMB-AB48FA/2021, England/CAMB-AB4915/2021, England/CAMB-AB4924/2021, England/CAMB-AB4933/2021, England/CAMB-AB4942/2021, England/CAMB-AB4951/2021, England/CAMB-AB4960/2021, England/CAMB-AB497F/2021, England/CAMB-AB499D/2021, England/CAMB-AB49AC/2021, England/CAMB-AB49D9/2021, England/CAMB-AB49F7/2021, England/CAMB-AB4A03/2021, England/CAMB-AB4A12/2021, England/CAMB-AB4A30/2021, England/CAMB-AB4A4F/2021, England/CAMB-AB4A5E/2021, England/CAMB-AB4A6D/2021, England/CAMB-AB4AA9/2021, England/CAMB-AB4AB8/2021, England/CAMB-AB4AC7/2021, England/CAMB-AB4AD6/2021, England/CAMB-AB4AE5/2021, England/CAMB-AB4AF4/2021, England/CAMB-AB4B1F/2021, England/CAMB-AB4B2E/2021, England/CAMB-AB4B5B/2021, England/CAMB-AB4B6A/2021, England/CAMB-AB4B79/2021, England/CAMB-AB4B97/2021, England/CAMB-AB4BB5/2021, England/CAMB-AB4BD3/2021, England/CAMB-AB4BE2/2021, England/CAMB-AB4BF1/2021, England/CAMB-AB4C1C/2021, England/CAMB-AB4C2B/2021, England/CAMB-AB4C3A/2021, England/CAMB-AB4C58/2021, England/CAMB-AB4CB2/2021, England/CAMB-AB4CC1/2021, England/CAMB-AB4CEF/2021, England/CAMB-AB4D19/2021, England/CAMB-AB4D28/2021, England/CAMB-AB4D37/2021, England/CAMB-AB4D46/2021, England/CAMB-AB4D73/2021, England/CAMB-AB4D91/2021, England/CAMB-AB4DA0/2021, England/CAMB-AB4DBF/2021, England/CAMB-AB4DCE/2021, England/CAMB-AB4DDD/2021, England/CAMB-AB4DEC/2021, England/CAMB-AB4DFB/2021, England/CAMB-AB4E34/2021, England/CAMB-AB4E61/2021, England/CAMB-AB4E70/2021, England/CAMB-AB4E8F/2021, England/CAMB-AB4E9E/2021, England/CAMB-AB4EAD/2021, England/CAMB-AB4EBC/2021, England/CAMB-AB4EDA/2021, England/CAMB-AB4EE9/2021, England/CAMB-AB4EF8/2021, England/CAMB-AB4F13/2021, England/CAMB-AB4F31/2021, England/CAMB-AB4F40/2021, England/CAMB-AB4F5F/2021, England/CAMB-AB4F6E/2021, England/CAMB-AB4F8C/2021, England/CAMB-AB4F9B/2021, England/CAMB-AB4FAA/2021, England/CAMB-AB4FC8/2021, England/CAMB-AB4FD7/2021, England/CAMB-AB501F/2021, England/CAMB-AB502E/2021, England/CAMB-AB503D/2021, England/CAMB-AB504C/2021, England/CAMB-AB505B/2021, England/CAMB-AB5088/2021, England/CAMB-AB5097/2021, England/CAMB-AB50A6/2021, England/CAMB-AB50B5/2021, England/CAMB-AB50C4/2021, England/CAMB-AB50D3/2021, England/CAMB-AB50E2/2021, England/CAMB-AB50F1/2021, England/CAMB-AB510D/2021, England/CAMB-AB511C/2021, England/CAMB-AB512B/2021, England/CAMB-AB513A/2021, England/CAMB-AB5149/2021, England/CAMB-AB5158/2021, England/CAMB-AB5176/2021, England/CAMB-AB5185/2021, England/CAMB-AB5194/2021, England/CAMB-AB51A3/2021, England/CAMB-AB51B2/2021, England/CAMB-AB51D0/2021, England/CAMB-AB51EF/2021, England/CAMB-AB51FE/2021, England/CAMB-AB5228/2021, England/CAMB-AB5246/2021, England/CAMB-AB5255/2021, England/CAMB-AB5264/2021, England/CAMB-AB5273/2021, England/CAMB-AB5291/2021, England/CAMB-AB52A0/2021, England/CAMB-AB52BF/2021, England/CAMB-AB52DD/2021, England/CAMB-AB52EC/2021, England/CAMB-AB52FB/2021, England/CAMB-AB5316/2021, England/CAMB-AB5325/2021, England/CAMB-AB5334/2021, England/CAMB-AB5352/2021, England/CAMB-AB5361/2021, England/CAMB-AB5370/2021, England/CAMB-AB539E/2021, England/CAMB-AB53AD/2021, England/CAMB-AB53CB/2021, England/CAMB-AB53E9/2021, England/CAMB-AB53F8/2021, England/CAMB-AB5413/2021, England/CAMB-AB5422/2021, England/CAMB-AB5431/2021, England/CAMB-AB548C/2021, England/CAMB-AB549B/2021, England/CAMB-AB54C8/2021, England/CAMB-AB54F5/2021, England/CAMB-AB5501/2021, England/CAMB-AB5510/2021, England/CAMB-AB552F/2021, England/CAMB-AB554D/2021, England/CAMB-AB555C/2021, England/CAMB-AB556B/2021, England/CAMB-AB557A/2021, England/CAMB-AB5589/2021, England/CAMB-AB5598/2021, England/CAMB-AB55A7/2021, England/CAMB-AB55E3/2021, England/CAMB-AB55F2/2021, England/CAMB-AB560E/2021, England/CAMB-AB562C/2021, England/CAMB-AB563B/2021, England/CAMB-AB5659/2021, England/CAMB-AB5677/2021, England/CAMB-AB5695/2021, England/CAMB-AB56B3/2021, England/CAMB-AB56C2/2021, England/CAMB-AB56D1/2021, England/CAMB-AB56FF/2021, England/CAMB-AB570B/2021, England/CAMB-AB5729/2021, England/CAMB-AB5738/2021, England/CAMB-AB5756/2021, England/CAMB-AB5774/2021, England/CAMB-AB5783/2021, England/CAMB-AB57DE/2021, England/CAMB-AB57FC/2021, England/CAMB-AB5835/2021, England/CAMB-AB5844/2021, England/CAMB-AB5853/2021, England/CAMB-AB5871/2021, England/CAMB-AB589F/2021, England/CAMB-AB58AE/2021, England/CAMB-AB58BD/2021, England/CAMB-AB58DB/2021, England/CAMB-AB58EA/2021, England/CAMB-AB58F9/2021, England/CAMB-AB5914/2021, England/CAMB-AB5932/2021, England/CAMB-AB597E/2021, England/CAMB-AB59D8/2021, England/CAMC-11A9C3E/2021, England/CAMC-11A9C4D/2021, England/CAMC-11A9C5C/2021, England/CAMC-11A9C6B/2021, England/CAMC-11A9C7A/2021, England/CAMC-11A9C89/2021, England/CAMC-11A9C98/2021, England/CAMC-11A9CA7/2021, England/CAMC-11A9CB6/2021, England/CAMC-11A9CC5/2021, England/CAMC-11A9CD4/2021, England/CAMC-11A9CE3/2021, England/CAMC-11A9CF2/2021, England/CAMC-11A9D0E/2021, England/CAMC-11A9D1D/2021, England/CAMC-11A9D2C/2021, England/CAMC-11A9D3B/2021, England/CAMC-11A9D4A/2021, England/CAMC-11A9D59/2021, England/CAMC-11A9D68/2021, England/CAMC-11A9D77/2021, England/CAMC-11A9D86/2021, England/CAMC-11A9D95/2021, England/CAMC-11A9DA4/2021, England/CAMC-11A9DB3/2021, England/CAMC-11A9DC2/2021, England/CAMC-11A9DD1/2021, England/CAMC-11A9DE0/2021, England/CAMC-11A9DFF/2021, England/CAMC-11A9E0B/2021, England/CAMC-11A9E1A/2021, England/CAMC-11A9E29/2021, England/CAMC-11A9E38/2021, England/CAMC-11A9E56/2021, England/CAMC-11A9E65/2021, England/CAMC-11A9E74/2021, England/CAMC-11A9E83/2021, England/CAMC-11A9E92/2021, England/CAMC-11A9EA1/2021, England/CAMC-11A9EB0/2021, England/CAMC-11A9ECF/2021, England/CAMC-11A9EDE/2021, England/CAMC-11A9EED/2021, England/CAMC-11A9EFC/2021, England/CAMC-11A9F08/2021, England/CAMC-11A9F17/2021, England/CAMC-11A9F26/2021, England/CAMC-11A9F35/2021, England/CAMC-11A9F44/2021, England/CAMC-11A9F53/2021, England/CAMC-11A9F62/2021, England/CAMC-11A9F71/2021, England/CAMC-11A9F80/2021, England/CAMC-11A9F9F/2021, England/CAMC-11A9FAE/2021, England/CAMC-11A9FBD/2021, England/CAMC-11A9FCC/2021, England/CAMC-11A9FDB/2021, England/CAMC-11A9FEA/2021, England/CAMC-11A9FF9/2021, England/CAMC-11AA004/2021, England/CAMC-11AA013/2021, England/CAMC-11AA022/2021, England/CAMC-11AA031/2021, England/CAMC-11AA040/2021, England/CAMC-11AA05F/2021, England/CAMC-11AA06E/2021, England/CAMC-11AA07D/2021, England/CAMC-11AA08C/2021, England/CAMC-11AA09B/2021, England/CAMC-11AA0AA/2021, England/CAMC-11AA0B9/2021, England/CAMC-11AA0C8/2021, England/CAMC-11AA0D7/2021, England/CAMC-11AA0E6/2021, England/CAMC-11AA0F5/2021, England/CAMC-11AA101/2021, England/CAMC-11AA110/2021, England/CAMC-11AA12F/2021, England/CAMC-11AA13E/2021, England/CAMC-11AA14D/2021, England/CAMC-11AA15C/2021, England/CAMC-11AA16B/2021, England/CAMC-11AA17A/2021, England/CAMC-11AA189/2021, England/CAMC-11AA198/2021, England/CAMC-11AA1A7/2021, England/CAMC-11AA1B6/2021, England/CAMC-11AA1C5/2021, England/CAMC-11AA1D4/2021, England/CAMC-11AA1E3/2021, England/CAMC-11AA1F2/2021, England/CAMC-11AA20E/2021, England/CAMC-11AA21D/2021, England/CAMC-11AA22C/2021, England/CAMC-11AA23B/2021, England/CAMC-11AA24A/2021, England/CAMC-11AA259/2021, England/CAMC-11AA268/2021, England/CAMC-11AA277/2021, England/CAMC-11AA286/2021, England/CAMC-11AA295/2021, England/CAMC-11AA2A4/2021, England/CAMC-11AA2B3/2021, England/CAMC-11AA2C2/2021, England/CAMC-11AA2D1/2021, England/CAMC-11AA2E0/2021, England/CAMC-11AA2FF/2021, England/CAMC-11AA30B/2021, England/CAMC-11AA31A/2021, England/CAMC-11AA329/2021, England/CAMC-11AA338/2021, England/CAMC-11AA347/2021, England/CAMC-11AA356/2021, England/CAMC-11AA365/2021, England/CAMC-11AA374/2021, England/CAMC-11AA383/2021, England/CAMC-11AA392/2021, England/CAMC-11AA3A1/2021, England/CAMC-11AA3B0/2021, England/CAMC-11AA3CF/2021, England/CAMC-11AA3DE/2021, England/CAMC-11AA3ED/2021, England/CAMC-11AA3FC/2021, England/CAMC-11AA408/2021, England/CAMC-11AA417/2021, England/CAMC-11AA426/2021, England/CAMC-11AA444/2021, England/CAMC-11AA453/2021, England/CAMC-11AA462/2021, England/CAMC-11AA471/2021, England/CAMC-11AA480/2021, England/CAMC-11AA49F/2021, England/CAMC-11AA4AE/2021, England/CAMC-11AA4BD/2021, England/CAMC-11AA4CC/2021, England/CAMC-11AA4DB/2021, England/CAMC-11AA4EA/2021, England/CAMC-11AA4F9/2021, England/CAMC-11AA505/2021, England/CAMC-11AA514/2021, England/CAMC-11AA523/2021, England/CAMC-11AA532/2021, England/CAMC-11AA541/2021, England/CAMC-11AA550/2021, England/CAMC-11AA56F/2021, England/CAMC-11AA57E/2021, England/CAMC-11AA58D/2021, England/CAMC-11AA59C/2021, England/CAMC-11AA5AB/2021, England/CAMC-11AA5BA/2021, England/CAMC-11AA5C9/2021, England/CAMC-11AA5D8/2021, England/CAMC-11AA5E7/2021, England/CAMC-11AA5F6/2021, England/CAMC-11AA602/2021, England/CAMC-11AA611/2021, England/CAMC-11AA620/2021, England/CAMC-11AA63F/2021, England/CAMC-11AA64E/2021, England/CAMC-11AA65D/2021, England/CAMC-11AA66C/2021, England/CAMC-11AA67B/2021, England/CAMC-11AA68A/2021, England/CAMC-11AA699/2021, England/CAMC-11AA6A8/2021, England/CAMC-11AA6B7/2021, England/CAMC-11AA6C6/2021, England/CAMC-11AA6D5/2021, England/CAMC-11AA6E4/2021, England/CAMC-11AA6F3/2021, England/CAMC-11AA70F/2021, England/CAMC-11AA71E/2021, England/CAMC-11AA72D/2021, England/CAMC-11AA73C/2021, England/CAMC-11AA74B/2021, England/CAMC-11AA75A/2021, England/CAMC-11AA769/2021, England/CAMC-11AA778/2021, England/CAMC-11AA787/2021, England/CAMC-11AA796/2021, England/CAMC-11AA7A5/2021, England/CAMC-11AA7B4/2021, England/CAMC-11AA7C3/2021, England/CAMC-11AA7D2/2021, England/CAMC-11AA7E1/2021, England/CAMC-11AA7F0/2021, England/CAMC-11AA80C/2021, England/CAMC-11AA81B/2021, England/CAMC-11AA82A/2021, England/CAMC-11AA839/2021, England/CAMC-11AA848/2021, England/CAMC-11AA857/2021, England/CAMC-11AA866/2021, England/CAMC-11AA875/2021, England/CAMC-11AA884/2021, England/CAMC-11AA893/2021, England/CAMC-11AA8A2/2021, England/CAMC-11AA8B1/2021, England/CAMC-11AA8C0/2021, England/CAMC-11AA8DF/2021, England/CAMC-11AA8EE/2021, England/CAMC-11AA8FD/2021, England/CAMC-11AA909/2021, England/CAMC-11AA918/2021, England/CAMC-11AA936/2021, England/CAMC-11AA945/2021, England/CAMC-11AA954/2021, England/CAMC-11AA963/2021, England/CAMC-11AA972/2021, England/CAMC-11AA981/2021, England/CAMC-11AA990/2021, England/CAMC-11AA9AF/2021, England/CAMC-11AA9CD/2021, England/CAMC-11AA9DC/2021, England/CAMC-11AA9EB/2021, England/CAMC-11AA9FA/2021, England/CAMC-11AAA06/2021, England/CAMC-11AAA15/2021, England/CAMC-11AAA24/2021, England/CAMC-11AAA33/2021, England/CAMC-11AAA42/2021, England/CAMC-11AAA60/2021, England/CAMC-11AAA7F/2021, England/CAMC-11AAA8E/2021, England/CAMC-11AAA9D/2021, England/CAMC-11AAAAC/2021, England/CAMC-11AAABB/2021, England/CAMC-11AAACA/2021, England/CAMC-11AAAD9/2021, England/CAMC-11AAAE8/2021, England/CAMC-11AAAF7/2021, England/CAMC-11AAB03/2021, England/CAMC-11AAB12/2021, England/CAMC-11AAB21/2021, England/CAMC-11AAB30/2021, England/CAMC-11AAB4F/2021, England/CAMC-11AAB5E/2021, England/CAMC-11AAB6D/2021, England/CAMC-11AAB7C/2021, England/CAMC-11AAB8B/2021, England/CAMC-11AABA9/2021, England/CAMC-11AABC7/2021, England/CAMC-11AAC2E/2021, England/CAMC-11AAC3D/2021, England/CAMC-11AAC4C/2021, England/CAMC-11AAC5B/2021, England/CAMC-11AAC6A/2021, England/CAMC-11AAC79/2021, England/CAMC-11AAC88/2021, England/CAMC-11AAC97/2021, England/CAMC-11AACA6/2021, England/CAMC-11AACB5/2021, England/CAMC-11AACC4/2021, England/CAMC-11AACD3/2021, England/CAMC-11AACE2/2021, England/CAMC-11AACF1/2021, England/CAMC-11AAD0D/2021, England/CAMC-11AAD1C/2021, England/CAMC-11AAD2B/2021, England/CAMC-11AAD3A/2021, England/CAMC-11AAD49/2021, England/CAMC-11AAD58/2021, England/CAMC-11AAD67/2021, England/CAMC-11AAD76/2021, England/CAMC-11AAD85/2021, England/CAMC-11AAD94/2021, England/CAMC-11AADA3/2021, England/CAMC-11AADB2/2021, England/CAMC-11AADC1/2021, England/CAMC-11AADD0/2021, England/CAMC-11AADEF/2021, England/CAMC-11AADFE/2021, England/CAMC-11AAE0A/2021, England/CAMC-11AAE19/2021, England/CAMC-11AAE28/2021, England/CAMC-11AAE37/2021, England/CAMC-11AAE46/2021, England/CAMC-11AAE55/2021, England/CAMC-11AAE64/2021, England/CAMC-11AAE73/2021, England/CAMC-11AAE82/2021, England/CAMC-11AAE91/2021, England/CAMC-11AAEA0/2021, England/CAMC-11AAEBF/2021, England/CAMC-11AAECE/2021, England/CAMC-11AAEDD/2021, England/CAMC-11AAEEC/2021, England/CAMC-11AAEFB/2021, England/CAMC-11AAF07/2021, England/CAMC-11AAF16/2021, England/CAMC-11AAF25/2021, England/CAMC-11AAF34/2021, England/CAMC-11AAF43/2021, England/CAMC-11AAF52/2021, England/CAMC-11AAF70/2021, England/CAMC-11AAF8F/2021, England/CAMC-11AAF9E/2021, England/CAMC-11AAFBC/2021, England/CAMC-11AAFCB/2021, England/CAMC-11AAFDA/2021, England/CAMC-11AAFE9/2021, England/CAMC-11AAFF8/2021, England/CAMC-11AB003/2021, England/CAMC-11AB012/2021, England/CAMC-11AB021/2021, England/CAMC-11AB030/2021, England/CAMC-11AB04F/2021, England/CAMC-11AB05E/2021, England/CAMC-11AB07C/2021, England/CAMC-11AB08B/2021, England/CAMC-11AB09A/2021, England/CAMC-11AB0A9/2021, England/CAMC-11AB0B8/2021, England/CAMC-11AB0C7/2021, England/CAMC-11AB0D6/2021, England/CAMC-11AB0E5/2021, England/CAMC-11AB100/2021, England/CAMC-11AB11F/2021, England/CAMC-11AB12E/2021, England/CAMC-11AB13D/2021, England/CAMC-11AB14C/2021, England/CAMC-11AB15B/2021, England/CAMC-11AB16A/2021, England/CAMC-11AB179/2021, England/CAMC-11AB188/2021, England/CAMC-11AB197/2021, England/CAMC-11AB1A6/2021, England/CAMC-11AB1C4/2021, England/CAMC-11AB1D3/2021, England/CAMC-11AB1E2/2021, England/CAMC-11AB1F1/2021, England/CAMC-11AB20D/2021, England/CAMC-11AB21C/2021, England/CAMC-11AB22B/2021, England/CAMC-11AB23A/2021, England/CAMC-11AB249/2021, England/CAMC-11AB258/2021, England/CAMC-11AB267/2021, England/CAMC-11AB276/2021, England/CAMC-11AB285/2021, England/CAMC-11AB294/2021, England/CAMC-11AB2B2/2021, England/CAMC-11AB2C1/2021, England/CAMC-11AB2D0/2021, England/CAMC-11AB2EF/2021, England/CAMC-11AB2FE/2021, England/CAMC-11AB30A/2021, England/CAMC-11AB319/2021, England/CAMC-11AB328/2021, England/CAMC-11AB337/2021, England/CAMC-11AB346/2021, England/CAMC-11AB355/2021, England/CAMC-11AB364/2021, England/CAMC-11AB373/2021, England/CAMC-11AB382/2021, England/CAMC-11AB391/2021, England/CAMC-11AB3A0/2021, England/CAMC-11AB3BF/2021, England/CAMC-11AB3CE/2021, England/CAMC-11AB3DD/2021, England/CAMC-11AB3EC/2021, England/CAMC-11AB3FB/2021, England/CAMC-11AB407/2021, England/CAMC-11AB416/2021, England/CAMC-11AB425/2021, England/CAMC-11AB434/2021, England/CAMC-11AB443/2021, England/CAMC-11AB452/2021, England/CAMC-11AB461/2021, England/CAMC-11AB470/2021, England/CAMC-11AB48F/2021, England/CAMC-11AB49E/2021, England/CAMC-11AB4AD/2021, England/CAMC-11AB4BC/2021, England/CAMC-11AB4CB/2021, England/CAMC-11AB4DA/2021, England/CAMC-11AB4E9/2021, England/CAMC-11AB4F8/2021, England/CAMC-11AB504/2021, England/CAMC-11AB513/2021, England/CAMC-11AB522/2021, England/CAMC-11AB531/2021, England/CAMC-11AB540/2021, England/CAMC-11AB55F/2021, England/CAMC-11AB56E/2021, England/CAMC-11AB57D/2021, England/CAMC-11AB58C/2021, England/CAMC-11AB59B/2021, England/CAMC-11AB5AA/2021, England/CAMC-11AB5B9/2021, England/CAMC-11AB5C8/2021, England/CAMC-11AB5D7/2021, England/CAMC-11AB5F5/2021, England/CAMC-11AB601/2021, England/CAMC-11AB610/2021, England/CAMC-11AB62F/2021, England/CAMC-11AB63E/2021, England/CAMC-11AB64D/2021, England/CAMC-11AB65C/2021, England/CAMC-11AB66B/2021, England/CAMC-11AB67A/2021, England/CAMC-11AB689/2021, England/CAMC-11AB698/2021, England/CAMC-11AB6A7/2021, England/CAMC-11AB6B6/2021, England/CAMC-11AB6C5/2021, England/CAMC-11AB6D4/2021, England/CAMC-11AB6F2/2021, England/CAMC-11AB70E/2021, England/CAMC-11AB72C/2021, England/CAMC-11AB73B/2021, England/CAMC-11AB768/2021, England/CAMC-11AB777/2021, England/CAMC-11AB786/2021, England/CAMC-11AB795/2021, England/CAMC-11AB7A4/2021, England/CAMC-11AB7B3/2021, England/CAMC-11AB7C2/2021, England/CAMC-11AB7D1/2021, England/CAMC-11AB7E0/2021, England/CAMC-11AB7FF/2021, England/CAMC-11AB80B/2021, England/CAMC-11AB81A/2021, England/CAMC-11AB829/2021, England/CAMC-11AB838/2021, England/CAMC-11AB847/2021, England/CAMC-11AB856/2021, England/CAMC-11AB865/2021, England/CAMC-11AB874/2021, England/CAMC-11AB883/2021, England/CAMC-11AB892/2021, England/CAMC-11AB8A1/2021, England/CAMC-11AB8B0/2021, England/CAMC-11AB8DE/2021, England/CAMC-11AB8ED/2021, England/CAMC-11AB8FC/2021, England/CAMC-11AB908/2021, England/CAMC-11AB926/2021, England/CAMC-11AB935/2021, England/CAMC-11AB944/2021, England/CAMC-11AB953/2021, England/CAMC-11AB962/2021, England/CAMC-11AB971/2021, England/CAMC-11AB980/2021, England/CAMC-11AB99F/2021, England/CAMC-11AB9AE/2021, England/CAMC-11AB9BD/2021, England/CAMC-11AB9CC/2021, England/CAMC-11AB9DB/2021, England/CAMC-11AB9EA/2021, England/CAMC-11AB9F9/2021, England/CAMC-11ABA05/2021, England/CAMC-11ABA14/2021, England/CAMC-11ABA23/2021, England/CAMC-11ABA32/2021, England/CAMC-11ABA41/2021, England/CAMC-11ABA50/2021, England/CAMC-11ABA6F/2021, England/CAMC-11ABA7E/2021, England/CAMC-11ABA8D/2021, England/CAMC-11ABA9C/2021, England/CAMC-11ABAAB/2021, England/CAMC-11ABABA/2021, England/CAMC-11ABAC9/2021, England/CAMC-11ABAD8/2021, England/CAMC-11ABAE7/2021, England/CAMC-11ABAF6/2021, England/CAMC-11ABB02/2021, England/CAMC-11ABB11/2021, England/CAMC-11ABB20/2021, England/CAMC-11ABB3F/2021, England/CAMC-11ABB4E/2021, England/CAMC-11ABB5D/2021, England/CAMC-11ABB6C/2021, England/CAMC-11ABB7B/2021, England/CAMC-11ABB8A/2021, England/CAMC-11ABB99/2021, England/CAMC-11ABBA8/2021, England/CAMC-11ABBB7/2021, England/CAMC-11ABBC6/2021, England/CAMC-11ABBD5/2021, England/CAMC-11ABBE4/2021, England/CAMC-11ABBF3/2021, England/CAMC-11ABC0F/2021, England/CAMC-11ABC1E/2021, England/CAMC-11ABC2D/2021, England/CAMC-11ABC4B/2021, England/CAMC-11ABC5A/2021, England/CAMC-11ABC69/2021, England/CAMC-11ABC78/2021, England/CAMC-11ABC87/2021, England/CAMC-11ABC96/2021, England/CAMC-11ABCA5/2021, England/CAMC-11ABCB4/2021, England/CAMC-11ABCC3/2021, England/CAMC-11ABCD2/2021, England/CAMC-11ABCF0/2021, England/CAMC-11ABD0C/2021, England/CAMC-11ABD1B/2021, England/CAMC-11ABD2A/2021, England/CAMC-11ABD39/2021, England/CAMC-11ABD48/2021, England/CAMC-11ABD57/2021, England/CAMC-11ABD66/2021, England/CAMC-11ABD75/2021, England/CAMC-11ABD84/2021, England/CAMC-11ABD93/2021, England/CAMC-11ABDA2/2021, England/CAMC-11ABDB1/2021, England/CAMC-11ABDC0/2021, England/CAMC-11ABDDF/2021, England/CAMC-11ABDEE/2021, England/CAMC-11ABDFD/2021, England/CAMC-11ABE09/2021, England/CAMC-11ABE18/2021, England/CAMC-11ABE36/2021, England/CAMC-11ABE45/2021, England/CAMC-11ABE54/2021, England/CAMC-11ABE63/2021, England/CAMC-11ABE72/2021, England/CAMC-11ABE81/2021, England/CAMC-11ABEAF/2021, England/CAMC-11ABEBE/2021, England/CAMC-11ABECD/2021, England/CAMC-11ABEDC/2021, England/CAMC-11ABEEB/2021, England/CAMC-11ABEFA/2021, England/CAMC-11ABF06/2021, England/CAMC-11ABF15/2021, England/CAMC-11ABF24/2021, England/CAMC-11ABF33/2021, England/CAMC-11ABF42/2021, England/CAMC-11ABF51/2021, England/CAMC-11ABF60/2021, England/CAMC-11ABF7F/2021, England/CAMC-11ABF8E/2021, England/CAMC-11ABF9D/2021, England/CAMC-11ABFAC/2021, England/CAMC-11AC04E/2021, England/CAMC-11AC05D/2021, England/CAMC-11AC06C/2021, England/CAMC-11AC07B/2021, England/CAMC-11AC08A/2021, England/CAMC-11AC099/2021, England/CAMC-11AC0A8/2021, England/CAMC-11AC0B7/2021, England/CAMC-11AC0C6/2021, England/CAMC-11AC0D5/2021, England/CAMC-11AC0E4/2021, England/CAMC-11AC0F3/2021, England/CAMC-11AC10F/2021, England/CAMC-11AC11E/2021, England/CAMC-11AC12D/2021, England/CAMC-11AC13C/2021, England/CAMC-11AC14B/2021, England/CAMC-11AC15A/2021, England/CAMC-11AC1E1/2021, England/CAMC-11AC1F0/2021, England/CAMC-11AC20C/2021, England/CAMC-11AC21B/2021, England/CAMC-11AC22A/2021, England/CAMC-11AC239/2021, England/CAMC-11AC248/2021, England/CAMC-11AC257/2021, England/CAMC-11AC266/2021, England/CAMC-11AC275/2021, England/CAMC-11AC284/2021, England/CAMC-11AC381/2021, England/CAMC-11AC3AF/2021, England/CAMC-11AC3BE/2021, England/CAMC-11AC3CD/2021, England/CAMC-11AC3DC/2021, England/CAMC-11AC3EB/2021, England/CAMC-11AC3FA/2021, England/CAMC-11AC406/2021, England/CAMC-11AC415/2021, England/CAMC-11AC424/2021, England/CAMC-11AC433/2021, England/CAMC-11AC442/2021, England/CAMC-11AC4F7/2021, England/CAMC-11AC503/2021, England/CAMC-11AC512/2021, England/CAMC-11AC521/2021, England/CAMC-11AC530/2021, England/CAMC-11AC54F/2021, England/CAMC-11AC55E/2021, England/CAMC-11AC56D/2021, England/CAMC-11AC57C/2021, England/CAMC-11AC58B/2021, England/CAMC-11AC59A/2021, England/CAMC-11AC5A9/2021, England/CAMC-11AC5B8/2021, England/CAMC-11AC5C7/2021, England/CAMC-11AC5D6/2021, England/CAMC-11AC5E5/2021, England/CAMC-11AC5F4/2021, England/CAMC-11AC600/2021, England/CAMC-11ACA22/2021, England/CAMC-11ACA31/2021, England/CAMC-11ACA40/2021, England/CAMC-11ACA5F/2021, England/CAMC-11AD1B3/2021, England/CAMC-11AD1C2/2021, England/CAMC-11AD1D1/2021, England/CAMC-11AD1E0/2021, England/CAMC-11AD1FF/2021, England/CAMC-11AD20B/2021, England/CAMC-11AD21A/2021, England/CAMC-11AD229/2021, England/CAMC-11AD238/2021, England/CAMC-11AD247/2021, England/CAMC-11AD256/2021, England/CAMC-11AE246/2021, England/CAMC-11AE255/2021, England/CAMC-11AE264/2021, England/CAMC-11AE273/2021, England/CAMC-11AE282/2021, England/CAMC-11AE291/2021, England/CAMC-11AE2A0/2021, England/CAMC-11AE2BF/2021, England/CAMC-11AE2CE/2021, England/CAMC-11AE2DD/2021, England/CAMC-11AE2EC/2021, England/CAMC-11AE2FB/2021, England/CAMC-11AE307/2021, England/CAMC-11AE316/2021, England/CAMC-11AE325/2021, England/CAMC-9DF238/2020, England/CAMC-9DF265/2020, England/CAMC-9DF274/2020, England/CAMC-9DF283/2020, England/CAMC-9DF308/2020, England/CAMC-9DF317/2020, England/CAMC-9DF326/2020, England/CAMC-9DF344/2020, England/CAMC-9DF353/2020, England/CAMC-9DF3BD/2020, England/CAMC-9DF3CC/2020, England/CAMC-9DF3DB/2020, England/CAMC-9DF3EA/2020, England/CAMC-9DF405/2020, England/CAMC-9DF414/2020, England/CAMC-9DF423/2020, England/CAMC-9DF432/2020, England/CAMC-9DF450/2020, England/CAMC-9DF48D/2020, England/CAMC-9DF4AB/2020, England/CAMC-9DF4BA/2020, England/CAMC-9DF4D8/2020, England/CAMC-9DF4E7/2020, England/CAMC-9DF4F6/2020, England/CAMC-9DF502/2020, England/CAMC-9DF520/2020, England/CAMC-9DF53F/2020, England/CAMC-9DF55D/2020, England/CAMC-9DF56C/2020, England/CAMC-9DF57B/2020, England/CAMC-9DF599/2020, England/CAMC-9DF5A8/2020, England/CAMC-9DF5B7/2020, England/CAMC-9DF5D5/2020, England/CAMC-9DF5E4/2020, England/CAMC-9DF60F/2020, England/CAMC-9DF61E/2020, England/CAMC-9DF62D/2020, England/CAMC-9DF63C/2020, England/CAMC-9DF669/2020, England/CAMC-9DF687/2020, England/CAMC-9DF696/2020, England/CAMC-9DF6A5/2020, England/CAMC-9DF6B4/2020, England/CAMC-9DF6E1/2020, England/CAMC-9DF70C/2020, England/CAMC-9DF71B/2020, England/CAMC-9DF748/2020, England/CAMC-9DF766/2020, England/CAMC-9DF775/2020, England/CAMC-9DF784/2020, England/CAMC-9DF793/2020, England/CAMC-9DF809/2020, England/CAMC-9DF818/2020, England/CAMC-9DF827/2020, England/CAMC-9DF836/2020, England/CAMC-9DF845/2020, England/CAMC-9DF863/2020, England/CAMC-9DF872/2020, England/CAMC-9DF881/2020, England/CAMC-9DF8AF/2020, England/CAMC-9DF8BE/2020, England/CAMC-9DF8CD/2020, England/CAMC-9DF8EB/2020, England/CAMC-9DF8FA/2020, England/CAMC-9DF924/2020, England/CAMC-9DFA12/2020, England/CAMC-9DFA21/2020, England/CAMC-9DFA30/2020, England/CAMC-9DFA5E/2020, England/CAMC-9DFA6D/2020, England/CAMC-9DFA8B/2020, England/CAMC-9DFA9A/2020, England/CAMC-9DFAA9/2020, England/CAMC-9DFAB8/2020, England/CAMC-9DFB6A/2020, England/CAMC-9DFB88/2020, England/CAMC-A65209/2020, England/CAMC-A65227/2020, England/CAMC-A65236/2020, England/CAMC-A65254/2020, England/CAMC-A65263/2020, England/CAMC-A65272/2020, England/CAMC-A65281/2020, England/CAMC-A652AF/2020, England/CAMC-A652BE/2020, England/CAMC-A652CD/2020, England/CAMC-A652DC/2020, England/CAMC-A652EB/2020, England/CAMC-A65342/2020, England/CAMC-A65351/2020, England/CAMC-A65360/2020, England/CAMC-A65658/2020, England/CAMC-A65694/2020, England/CAMC-A656D0/2020, England/CAMC-A656EF/2020, England/CAMC-A65719/2020, England/CAMC-A65728/2020, England/CAMC-A65737/2020, England/CAMC-A65746/2020, England/CAMC-A65764/2020, England/CAMC-A65791/2020, England/CAMC-A657CE/2020, England/CAMC-A657DD/2020, England/CAMC-A657EC/2020, England/CAMC-A65807/2020, England/CAMC-A65816/2020, England/CAMC-A65825/2020, England/CAMC-A65834/2020, England/CAMC-A65843/2020, England/CAMC-A65852/2020, England/CAMC-A65861/2020, England/CAMC-A65870/2020, England/CAMC-A65922/2020, England/CAMC-A65931/2020, England/CAMC-A659B9/2020, England/CAMC-A659C8/2020, England/CAMC-A659D7/2020, England/CAMC-A659F5/2020, England/CAMC-A65A01/2020, England/CAMC-A65A10/2020, England/CAMC-A65A2F/2020, England/CAMC-A65AD4/2020, England/CAMC-A65AF2/2020, England/CAMC-A65B1D/2020, England/CAMC-A65B3B/2020, England/CAMC-A65B4A/2020, England/CAMC-A65B86/2020, England/CAMC-A65BA4/2020, England/CAMC-A65BB3/2020, England/CAMC-A65BE0/2020, England/CAMC-A65C0B/2020, England/CAMC-A65C65/2020, England/CAMC-A65C74/2020, England/CAMC-A65C83/2020, England/CAMC-A65CA1/2020, England/CAMC-A65CB0/2020, England/CAMC-A65CED/2020, England/CAMC-A65CFC/2020, England/CAMC-A65D08/2020, England/CAMC-A65D17/2020, England/CAMC-A65D35/2020, England/CAMC-A65D53/2020, England/CAMC-A65D62/2020, England/CAMC-A65D71/2020, England/CAMC-A65D80/2020, England/CAMC-A65DBD/2020, England/CAMC-A65DCC/2020, England/CAMC-A65DDB/2020, England/CAMC-A65DEA/2020, England/CAMC-A65DF9/2020, England/CAMC-A65E14/2020, England/CAMC-A65E23/2020, England/CAMC-A65E32/2020, England/CAMC-A65E41/2020, England/CAMC-A65E50/2020, England/CAMC-A65E6F/2020, England/CAMC-A65E7E/2020, England/CAMC-A65E8D/2020, England/CAMC-A65EBA/2020, England/CAMC-A65EC9/2020, England/CAMC-A65ED8/2020, England/CAMC-A65EE7/2020, England/CAMC-A65F20/2020, England/CAMC-A65F3F/2020, England/CAMC-A65F4E/2020, England/CAMC-A65F5D/2020, England/CAMC-A65F6C/2020, England/CAMC-A65F8A/2020, England/CAMC-A660A4/2020, England/CAMC-A660B3/2020, England/CAMC-A660C2/2020, England/CAMC-A660D1/2020, England/CAMC-A660E0/2020, England/CAMC-A660FF/2020, England/CAMC-A6610B/2020, England/CAMC-A6611A/2020, England/CAMC-A66129/2020, England/CAMC-A66156/2020, England/CAMC-A66174/2020, England/CAMC-A66183/2020, England/CAMC-A66192/2020, England/CAMC-A661A1/2020, England/CAMC-A661CF/2020, England/CAMC-A661DE/2020, England/CAMC-A661FC/2020, England/CAMC-A66271/2020, England/CAMC-A6629F/2020, England/CAMC-A662AE/2020, England/CAMC-A662BD/2020, England/CAMC-A662CC/2020, England/CAMC-A662DB/2020, England/CAMC-A662EA/2020, England/CAMC-A66305/2020, England/CAMC-A66314/2020, England/CAMC-A66323/2020, England/CAMC-A663E7/2020, England/CAMC-A663F6/2020, England/CAMC-A6643F/2020, England/CAMC-A6644E/2020, England/CAMC-A6647B/2020, England/CAMC-A6648A/2020, England/CAMC-A664A8/2020, England/CAMC-A664C6/2020, England/CAMC-A664E4/2020, England/CAMC-A664F3/2020, England/CAMC-A66684/2020, England/CAMC-BBB634/2020, England/CAMC-BBB661/2020, England/CAMC-BBB670/2020, England/CAMC-BBB6AD/2020, England/CAMC-BBB6DA/2020, England/CAMC-BBB6E9/2020, England/CAMC-BBB6F8/2020, England/CAMC-BBB713/2020, England/CAMC-BBB722/2020, England/CAMC-BBB731/2020, England/CAMC-BBB75F/2020, England/CAMC-BBB77D/2020, England/CAMC-BBB78C/2020, England/CAMC-BBB79B/2020, England/CAMC-BBB7AA/2020, England/CAMC-BBB889/2020, England/CAMC-BBB898/2020, England/CAMC-BBB8A7/2020, England/CAMC-BBB8B6/2020, England/CAMC-BBB8C5/2020, England/CAMC-BBB8D4/2020, England/CAMC-BBB8E3/2020, England/CAMC-BBB8F2/2020, England/CAMC-BBB90E/2020, England/CAMC-BBB91D/2020, England/CAMC-BBB92C/2020, England/CAMC-BBB93B/2020, England/CAMC-BBB94A/2020, England/CAMC-BBB968/2020, England/CAMC-BBBC8D/2020, England/CAMC-BBBCAB/2020, England/CAMC-BBBCE7/2020, England/CAMC-BBBCF6/2020, England/CAMC-BBBD02/2020, England/CAMC-BBBE5A/2020, England/CAMC-BBC28A/2020, England/CAMC-BBC2A8/2020, England/CAMC-BBC2B7/2020, England/CAMC-BBC69D/2020, England/CAMC-BBCF1A/2020, England/CAMC-BBCF29/2020, England/CAMC-BBCF38/2020, England/CAMC-BBCF47/2020, England/CAMC-BBD23E/2020, England/CAMC-BBE8D1/2020, England/CAMC-BBE8E0/2020, England/CAMC-BC1404/2020, England/CAMC-BC1422/2020, England/CAMC-BC1431/2020, England/CAMC-BC1659/2020, England/CAMC-BC1668/2020, England/CAMC-BC1677/2020, England/CAMC-BC16B3/2020, England/CAMC-BC16FF/2020, England/CAMC-BC170B/2020, England/CAMC-BC171A/2020, England/CAMC-BC1738/2020, England/CAMC-BC1774/2020, England/CAMC-BC1783/2020, England/CAMC-BC17CF/2020, England/CAMC-BC17DE/2020, England/CAMC-BC17ED/2020, England/CAMC-BC17FC/2020, England/CAMC-BC1808/2020, England/CAMC-BC1817/2020, England/CAMC-BC1835/2020, England/CAMC-BC1844/2020, England/CAMC-BC1853/2020, England/CAMC-BC1871/2020, England/CAMC-BC1880/2020, England/CAMC-BC189F/2020, England/CAMC-BC18AE/2020, England/CAMC-BC18BD/2020, England/CAMC-BC18CC/2020, England/CAMC-BC18DB/2020, England/CAMC-BC18EA/2020, England/CAMC-BC18F9/2020, England/CAMC-BC1905/2020, England/CAMC-BC1914/2020, England/CAMC-BC1941/2020, England/CAMC-BC1950/2020, England/CAMC-BC196F/2020, England/CAMC-BC197E/2020, England/CAMC-BC199C/2020, England/CAMC-BC19AB/2020, England/CAMC-BC19BA/2020, England/CAMC-BC1A6C/2020, England/CAMC-BC1A7B/2020, England/CAMC-BC1AA8/2020, England/CAMC-BC1AB7/2020, England/CAMC-BC1AC6/2020, England/CAMC-BC1AD5/2020, England/CAMC-BC1AE4/2020, England/CAMC-BC1AF3/2020, England/CAMC-BC1B0F/2020, England/CAMC-BC1B1E/2020, England/CAMC-BC1B2D/2020, England/CAMC-BC1B3C/2020, England/CAMC-BC1B4B/2020, England/CAMC-BC1B5A/2020, England/CAMC-BC1CC0/2020, England/CAMC-BC1CDF/2020, England/CAMC-BC1CFD/2020, England/CAMC-BC1D18/2020, England/CAMC-BC1D27/2020, England/CAMC-BC1D45/2020, England/CAMC-BC1D54/2020, England/CAMC-BC1D63/2020, England/CAMC-BC1D72/2020, England/CAMC-BC1D81/2020, England/CAMC-BC1D90/2020, England/CAMC-BC1DAF/2020, England/CAMC-BC1DBE/2020, England/CAMC-BC1DCD/2020, England/CAMC-BC1E7F/2020, England/CAMC-BC1E8E/2020, England/CAMC-BC1E9D/2020, England/CAMC-BC1EAC/2020, England/CAMC-BC1EBB/2020, England/CAMC-BC1ECA/2020, England/CAMC-BC336F/2020, England/CAMC-BC338D/2020, England/CAMC-BC33D8/2020, England/CAMC-BC33E7/2020, England/CAMC-BC33F6/2020, England/CAMC-BC3402/2020, England/CAMC-BC347B/2020, England/CAMC-BC34A8/2020, England/CAMC-BC34B7/2020, England/CAMC-BC34C6/2020, England/CAMC-BC34D5/2020, England/CAMC-BC34E4/2020, England/CAMC-BC350F/2020, England/CAMC-BC352D/2020, England/CAMC-BC353C/2020, England/CAMC-BC354B/2020, England/CAMC-BC355A/2020, England/CAMC-BC3569/2020, England/CAMC-BC3578/2020, England/CAMC-BC3587/2020, England/CAMC-BC3596/2020, England/CAMC-BC35A5/2020, England/CAMC-BC35B4/2020, England/MILK-103728F/2021, England/MILK-103729E/2021, England/MILK-10372AD/2021, England/MILK-10372BC/2021, England/MILK-10372CB/2021, England/MILK-10372E9/2021, England/MILK-10372F8/2021, England/MILK-103BBEA/2021, England/MILK-103BBF9/2021, England/MILK-103BC05/2021, England/MILK-103BC14/2021, England/MILK-103BC32/2021, England/MILK-103BC41/2021, England/MILK-103BC6F/2021, England/MILK-103BC7E/2021, England/MILK-103BC8D/2021, England/MILK-103BC9C/2021, England/MILK-103BCC9/2021, England/MILK-103BCD8/2021, England/MILK-103BCE7/2021, England/MILK-103BCF6/2021, England/MILK-103BD02/2021, England/MILK-103BD11/2021, England/MILK-103BD20/2021, England/MILK-103BD3F/2021, England/MILK-103BD5D/2021, England/MILK-103BD6C/2021, England/MILK-103BD7B/2021, England/MILK-103BD8A/2021, England/MILK-103BD99/2021, England/MILK-103BDA8/2021, England/MILK-103BDB7/2021, England/MILK-103BDC6/2021, England/MILK-103BDD5/2021, England/MILK-103BDE4/2021, England/MILK-103BF48/2021, England/MILK-103BF57/2021, England/MILK-103BF66/2021, England/MILK-103BF75/2021, England/MILK-103BF84/2021, England/MILK-103BF93/2021, England/MILK-103BFA2/2021, England/MILK-103BFB1/2021, England/MILK-103BFC0/2021, England/MILK-103BFDF/2021, England/MILK-103BFFD/2021, England/MILK-103C008/2021, England/MILK-103C017/2021, England/MILK-103C026/2021, England/MILK-103C035/2021, England/MILK-103C044/2021, England/MILK-103C062/2021, England/MILK-103C080/2021, England/MILK-103C09F/2021, England/MILK-103C0AE/2021, England/MILK-103C0BD/2021, England/MILK-103C0CC/2021, England/MILK-103C0DB/2021, England/MILK-103C0EA/2021, England/MILK-103C0F9/2021, England/MILK-103C105/2021, England/MILK-103C114/2021, England/MILK-103C123/2021, England/MILK-103C132/2021, England/MILK-103C141/2021, England/MILK-103C150/2021, England/MILK-103C16F/2021, England/MILK-103C17E/2021, England/MILK-103C18D/2021, England/MILK-103C19C/2021, England/MILK-103C1BA/2021, England/MILK-103C1C9/2021, England/MILK-103C202/2021, England/MILK-103C387/2021, England/MILK-103C396/2021, England/MILK-103C466/2021, England/MILK-103C484/2021, England/MILK-103C4B1/2021, England/MILK-11A58D4/2021, England/MILK-11A58E3/2021, England/MILK-11A593B/2021, England/MILK-11A5977/2021, England/MILK-11A59D1/2021, England/MILK-11A5ACF/2021, England/MILK-11A5ADE/2021, England/MILK-11A5AED/2021, England/MILK-11A5AFC/2021, England/MILK-11A5B08/2021, England/MILK-11A5B17/2021, England/MILK-11A5B26/2021, England/MILK-11A5B35/2021, England/MILK-11A5B44/2021, England/MILK-11A5B53/2021, England/MILK-11A5B62/2021, England/MILK-11A5B71/2021, England/MILK-11A5B9F/2021, England/MILK-11A5DC6/2021, England/MILK-11A5DD5/2021, England/MILK-11A5DE4/2021, England/MILK-11A5DF3/2021, England/MILK-11A5E0F/2021, England/MILK-11A5E1E/2021, England/MILK-11A5E2D/2021, England/MILK-11A5E3C/2021, England/MILK-11A5E4B/2021, England/MILK-11A5E69/2021, England/MILK-11A5E78/2021, England/MILK-11A5E87/2021, England/MILK-11A5E96/2021, England/MILK-11A5EA5/2021, England/MILK-11A5EB4/2021, England/MILK-11A5EC3/2021, England/MILK-11A5ED2/2021, England/MILK-11A5EE1/2021, England/MILK-11A5EF0/2021, England/MILK-11A5F0C/2021, England/MILK-11A5F1B/2021, England/MILK-11A5F2A/2021, England/MILK-11A5F39/2021, England/MILK-11A5F48/2021, England/MILK-11A5F57/2021, England/MILK-11A5F66/2021, England/MILK-11A5F75/2021, England/MILK-11A5F84/2021, England/MILK-11A5F93/2021, England/MILK-11A5FA2/2021, England/MILK-11A5FB1/2021, England/MILK-11A62D5/2021, England/MILK-11A62E4/2021, England/MILK-11A62F3/2021, England/MILK-11A630F/2021, England/MILK-11A631E/2021, England/MILK-11A633C/2021, England/MILK-11A634B/2021, England/MILK-11A6387/2021, England/MILK-11A6396/2021, England/MILK-11A63A5/2021, England/MILK-11A63C3/2021, England/MILK-11A63D2/2021, England/MILK-11A63E1/2021, England/MILK-11A6ABF/2021, England/MILK-11A6ACE/2021, England/MILK-11A6ADD/2021, England/MILK-11A6AEC/2021, England/MILK-11A6AFB/2021, England/MILK-11A6B07/2021, England/MILK-11A6B16/2021, England/MILK-11A6B25/2021, England/MILK-11A6B34/2021, England/MILK-11A6B43/2021, England/MILK-11A6B52/2021, England/MILK-11A6B61/2021, England/MILK-11A6B70/2021, England/MILK-11A6B8F/2021, England/MILK-11A6B9E/2021, England/MILK-11A6BAD/2021, England/MILK-11A6BBC/2021, England/MILK-11A6BCB/2021, England/MILK-11A6BDA/2021, England/MILK-11A6BE9/2021, England/MILK-11A6C04/2021, England/MILK-11A6C13/2021, England/MILK-11A6C22/2021, England/MILK-B0449C/2020, England/MILK-B044AB/2020, England/MILK-B044BA/2020, England/MILK-B044C9/2020, England/MILK-B044D8/2020, England/MILK-B044E7/2020, England/MILK-B044F6/2020, England/MILK-B04502/2020, England/MILK-B04511/2020, England/MILK-B04520/2020, England/MILK-B0453F/2020, England/MILK-B0455D/2020, England/MILK-B0457B/2020, England/MILK-B0458A/2020, England/MILK-B04599/2020, England/MILK-B045A8/2020, England/MILK-B045B7/2020, England/MILK-B045C6/2020, England/MILK-B045D5/2020, England/MILK-B045E4/2020, England/MILK-B045F3/2020, England/MILK-B0460F/2020, England/MILK-B0461E/2020, England/MILK-B0463C/2020, England/MILK-B04678/2020, England/MILK-B04687/2020, England/MILK-B04696/2020, England/MILK-B046B4/2020, England/MILK-B046C3/2020, England/MILK-B046D2/2020, England/MILK-B046E1/2020, England/MILK-B046F0/2020, England/MILK-B0472A/2020, England/MILK-B04739/2020, England/MILK-B04748/2020, England/MILK-B04775/2020, England/MILK-B04784/2020, England/MILK-B047A2/2020, England/MILK-B047B1/2020, England/MILK-B047C0/2020, England/MILK-B047EE/2020, England/MILK-B04809/2020, England/MILK-B04818/2020, England/MILK-B04827/2020, England/MILK-B04836/2020, England/MILK-B04845/2020, England/MILK-B04854/2020, England/MILK-B04872/2020, England/MILK-B04881/2020, England/MILK-B04890/2020, England/MILK-B048CD/2020, England/MILK-B048EB/2020, England/MILK-B049AC/2020, England/MILK-B049CA/2020, England/MILK-B049D9/2020, England/MILK-B049E8/2020, England/MILK-B049F7/2020, England/MILK-B04A03/2020, England/MILK-B04A12/2020, England/MILK-B04A30/2020, England/MILK-B04A5E/2020, England/MILK-B04A6D/2020, England/MILK-B04A7C/2020, England/MILK-B04A9A/2020, England/MILK-B04AA9/2020, England/MILK-B04AB8/2020, England/MILK-B04B2E/2020, England/MILK-B04B3D/2020, England/MILK-B04B5B/2020, England/MILK-B04B97/2020, England/MILK-B04BA6/2020, England/MILK-B04BD3/2020, England/MILK-B04BF1/2020, England/MILK-B04C0D/2020, England/MILK-B04C1C/2020, England/MILK-B04C85/2020, England/MILK-B04C94/2020, England/MILK-B04CA3/2020, England/MILK-B04CB2/2020, England/MILK-B04CEF/2020, England/MILK-B04CFE/2020, England/MILK-B04D19/2020, England/MILK-B04D28/2020, England/MILK-B04D46/2020, England/MILK-B04D55/2020, England/MILK-B04D82/2020, England/MILK-B04D91/2020, England/MILK-B04DBF/2020, England/MILK-B04DCE/2020, England/MILK-B04DDD/2020, England/MILK-B04DEC/2020, England/MILK-B04DFB/2020, England/MILK-B04E07/2020, England/MILK-B04E34/2020, England/MILK-B04E43/2020, England/MILK-B04E52/2020, England/MILK-B04E61/2020, England/MILK-B04E70/2020, England/MILK-B04E8F/2020, England/MILK-B04E9E/2020, England/MILK-B04EAD/2020, England/MILK-B04EBC/2020, England/MILK-B04ECB/2020, England/MILK-B04EE9/2020, England/MILK-B04EF8/2020, England/MILK-B04F04/2020, England/MILK-B04F13/2020, England/MILK-B04F22/2020, England/MILK-B04F40/2020, England/MILK-B04F5F/2020, England/MILK-B04F7D/2020, England/MILK-B06F7B/2020, England/MILK-B06F8A/2020, England/MILK-B06FA8/2020, England/MILK-B06FB7/2020, England/MILK-B06FC6/2020, England/MILK-B06FD5/2020, England/MILK-B06FE4/2020, England/MILK-B06FF3/2020, England/MILK-B0700E/2020, England/MILK-B0701D/2020, England/MILK-B0702C/2020, England/QEUH-1031BB7/2021, England/QEUH-1031BD5/2021, England/QEUH-1031BF3/2021, England/QEUH-1031C0F/2021, England/QEUH-1031C1E/2021, England/QEUH-1031C2D/2021, England/QEUH-1031C3C/2021, England/QEUH-1031C4B/2021, England/QEUH-1031D0C/2021, England/QEUH-1031D1B/2021, England/QEUH-1031D2A/2021, England/QEUH-1031D39/2021, England/QEUH-1031D48/2021, England/QEUH-1031D57/2021, England/QEUH-1031D66/2021, England/QEUH-1031D75/2021, England/QEUH-1031D93/2021, England/QEUH-1031DA2/2021, England/QEUH-1031DB1/2021, England/QEUH-1031DDF/2021, England/QEUH-1031DEE/2021, England/QEUH-1031DFD/2021, England/QEUH-1031E09/2021, England/QEUH-1031E18/2021, England/QEUH-1031E36/2021, England/QEUH-1031E45/2021, England/QEUH-1031E54/2021, England/QEUH-1031E63/2021, England/QEUH-1031E72/2021, England/QEUH-1031E81/2021, England/QEUH-1031E90/2021, England/QEUH-1031EAF/2021, England/QEUH-1031EBE/2021, England/QEUH-1031ECD/2021, England/QEUH-1031EDC/2021, England/QEUH-1031EEB/2021, England/QEUH-1031F06/2021, England/QEUH-1031F15/2021, England/QEUH-1031F24/2021, England/QEUH-1031F42/2021, England/QEUH-1031F51/2021, England/QEUH-1031F7F/2021, England/QEUH-1031F8E/2021, England/QEUH-1031F9D/2021, England/QEUH-1031FAC/2021, England/QEUH-1031FBB/2021, England/QEUH-1031FCA/2021, England/QEUH-1031FD9/2021, England/QEUH-1031FE8/2021, England/QEUH-1031FF7/2021, England/QEUH-1032002/2021, England/QEUH-1032011/2021, England/QEUH-1032020/2021, England/QEUH-103203F/2021, England/QEUH-103204E/2021, England/QEUH-103206C/2021, England/QEUH-103207B/2021, England/QEUH-103208A/2021, England/QEUH-1032099/2021, England/QEUH-10320A8/2021, England/QEUH-10320B7/2021, England/QEUH-10320C6/2021, England/QEUH-10320D5/2021, England/QEUH-10320E4/2021, England/QEUH-10320F3/2021, England/QEUH-103210F/2021, England/QEUH-103211E/2021, England/QEUH-103212D/2021, England/QEUH-103213C/2021, England/QEUH-103214B/2021, England/QEUH-103215A/2021, England/QEUH-1032169/2021, England/QEUH-1032178/2021, England/QEUH-1032187/2021, England/QEUH-10321A5/2021, England/QEUH-10321D2/2021, England/QEUH-10321E1/2021, England/QEUH-10321F0/2021, England/QEUH-103220C/2021, England/QEUH-103221B/2021, England/QEUH-103222A/2021, England/QEUH-1032239/2021, England/QEUH-1032248/2021, England/QEUH-1032257/2021, England/QEUH-1032275/2021, England/QEUH-1032284/2021, England/QEUH-1032293/2021, England/QEUH-10322B1/2021, England/QEUH-10322C0/2021, England/QEUH-10322DF/2021, England/QEUH-10322EE/2021, England/QEUH-1032327/2021, England/QEUH-1032336/2021, England/QEUH-1032345/2021, England/QEUH-1032354/2021, England/QEUH-1032363/2021, England/QEUH-1032372/2021, England/QEUH-1032381/2021, England/QEUH-1032390/2021, England/QEUH-10323AF/2021, England/QEUH-10323BE/2021, England/QEUH-1032433/2021, England/QEUH-1032442/2021, England/QEUH-1032451/2021, England/QEUH-1032460/2021, England/QEUH-103247F/2021, England/QEUH-103248E/2021, England/QEUH-103249D/2021, England/QEUH-10324AC/2021, England/QEUH-10324BB/2021, England/QEUH-10324CA/2021, England/QEUH-10324D9/2021, England/QEUH-10324E8/2021, England/QEUH-10324F7/2021, England/QEUH-1032503/2021, England/QEUH-1032512/2021, England/QEUH-1032530/2021, England/QEUH-103254F/2021, England/QEUH-103255E/2021, England/QEUH-103256D/2021, England/QEUH-103257C/2021, England/QEUH-103259A/2021, England/QEUH-10325A9/2021, England/QEUH-10325B8/2021, England/QEUH-10325C7/2021, England/QEUH-10325D6/2021, England/QEUH-10325E5/2021, England/QEUH-10325F4/2021, England/QEUH-1032600/2021, England/QEUH-103262E/2021, England/QEUH-103263D/2021, England/QEUH-103264C/2021, England/QEUH-103265B/2021, England/QEUH-103266A/2021, England/QEUH-1032679/2021, England/QEUH-1032688/2021, England/QEUH-1032697/2021, England/QEUH-10326A6/2021, England/QEUH-10326C4/2021, England/QEUH-10326D3/2021, England/QEUH-10326F1/2021, England/QEUH-103271C/2021, England/QEUH-103272B/2021, England/QEUH-1032749/2021, England/QEUH-1032767/2021, England/QEUH-1032776/2021, England/QEUH-1032785/2021, England/QEUH-1032794/2021, England/QEUH-10327A3/2021, England/QEUH-10327B2/2021, England/QEUH-10327EF/2021, England/QEUH-10327FE/2021, England/QEUH-103280A/2021, England/QEUH-1032819/2021, England/QEUH-1032828/2021, England/QEUH-1032837/2021, England/QEUH-1032846/2021, England/QEUH-1032855/2021, England/QEUH-1032873/2021, England/QEUH-1032891/2021, England/QEUH-10328A0/2021, England/QEUH-10328BF/2021, England/QEUH-10328CE/2021, England/QEUH-10328DD/2021, England/QEUH-10328EC/2021, England/QEUH-10328FB/2021, England/QEUH-1032907/2021, England/QEUH-1032916/2021, England/QEUH-1032925/2021, England/QEUH-1032934/2021, England/QEUH-1032943/2021, England/QEUH-1032952/2021, England/QEUH-1032961/2021, England/QEUH-1032970/2021, England/QEUH-10329AD/2021, England/QEUH-10329BC/2021, England/QEUH-10329CB/2021, England/QEUH-10329E9/2021, England/QEUH-10329F8/2021, England/QEUH-1032A04/2021, England/QEUH-1032A13/2021, England/QEUH-1032A22/2021, England/QEUH-1032A31/2021, England/QEUH-1032A40/2021, England/QEUH-1032A5F/2021, England/QEUH-1032A6E/2021, England/QEUH-1032A7D/2021, England/QEUH-1032A9B/2021, England/QEUH-1032AB9/2021, England/QEUH-1032AC8/2021, England/QEUH-1032AD7/2021, England/QEUH-1032AE6/2021, England/QEUH-1032AF5/2021, England/QEUH-1032B01/2021, England/QEUH-1032B10/2021, England/QEUH-1032B2F/2021, England/QEUH-1032B3E/2021, England/QEUH-1032B4D/2021, England/QEUH-1032B5C/2021, England/QEUH-1032B6B/2021, England/QEUH-1032B7A/2021, England/QEUH-1032B89/2021, England/QEUH-1032BA7/2021, England/QEUH-1032BB6/2021, England/QEUH-1032BC5/2021, England/QEUH-1032BF2/2021, England/QEUH-1032C1D/2021, England/QEUH-1032C3B/2021, England/QEUH-1032C4A/2021, England/QEUH-1032C77/2021, England/QEUH-1032C86/2021, England/QEUH-1032CA4/2021, England/QEUH-1032CB3/2021, England/QEUH-1032CC2/2021, England/QEUH-1032CE0/2021, England/QEUH-1032D0B/2021, England/QEUH-1032D1A/2021, England/QEUH-1032D29/2021, England/QEUH-1032D38/2021, England/QEUH-1032D65/2021, England/QEUH-1032D74/2021, England/QEUH-1032D92/2021, England/QEUH-1032DB0/2021, England/QEUH-1032DCF/2021, England/QEUH-1032DDE/2021, England/QEUH-1032DED/2021, England/QEUH-1032DFC/2021, England/QEUH-1032E08/2021, England/QEUH-1032E17/2021, England/QEUH-1032E26/2021, England/QEUH-1032E35/2021, England/QEUH-1032E44/2021, England/QEUH-1032E53/2021, England/QEUH-1032E71/2021, England/QEUH-1032E80/2021, England/QEUH-1032E9F/2021, England/QEUH-1032EAE/2021, England/QEUH-1032EBD/2021, England/QEUH-1032ECC/2021, England/QEUH-1032EDB/2021, England/QEUH-1032EEA/2021, England/QEUH-1032EF9/2021, England/QEUH-1032F14/2021, England/QEUH-1032F23/2021, England/QEUH-1032F32/2021, England/QEUH-1032F41/2021, England/QEUH-1032F50/2021, England/QEUH-1032F7E/2021, England/QEUH-1032F8D/2021, England/QEUH-1032F9C/2021, England/QEUH-1032FAB/2021, England/QEUH-1032FBA/2021, England/QEUH-1032FC9/2021, England/QEUH-1032FD8/2021, England/QEUH-1032FE7/2021, England/QEUH-1032FF6/2021, England/QEUH-1033001/2021, England/QEUH-103302F/2021, England/QEUH-103303E/2021, England/QEUH-103304D/2021, England/QEUH-103307A/2021, England/QEUH-1033098/2021, England/QEUH-10330C5/2021, England/QEUH-10330D4/2021, England/QEUH-10330E3/2021, England/QEUH-103311D/2021, England/QEUH-103312C/2021, England/QEUH-103313B/2021, England/QEUH-103314A/2021, England/QEUH-1033159/2021, England/QEUH-1033168/2021, England/QEUH-1033177/2021, England/QEUH-1033186/2021, England/QEUH-1033195/2021, England/QEUH-10331A4/2021, England/QEUH-10331B3/2021, England/QEUH-10331C2/2021, England/QEUH-10331D1/2021, England/QEUH-10331E0/2021, England/QEUH-103321A/2021, England/QEUH-1033238/2021, England/QEUH-1033247/2021, England/QEUH-1033256/2021, England/QEUH-1033265/2021, England/QEUH-1033283/2021, England/QEUH-1033292/2021, England/QEUH-10332A1/2021, England/QEUH-10332B0/2021, England/QEUH-10332CF/2021, England/QEUH-10332ED/2021, England/QEUH-10332FC/2021, England/QEUH-1033317/2021, England/QEUH-1033344/2021, England/QEUH-1033353/2021, England/QEUH-1033371/2021, England/QEUH-1033380/2021, England/QEUH-103339F/2021, England/QEUH-10333AE/2021, England/QEUH-10333BD/2021, England/QEUH-10333CC/2021, England/QEUH-10333DB/2021, England/QEUH-10333EA/2021, England/QEUH-10333F9/2021, England/QEUH-1033405/2021, England/QEUH-1033414/2021, England/QEUH-1033423/2021, England/QEUH-1033432/2021, England/QEUH-1033441/2021, England/QEUH-1033450/2021, England/QEUH-103346F/2021, England/QEUH-103347E/2021, England/QEUH-103348D/2021, England/QEUH-10334BA/2021, England/QEUH-10334D8/2021, England/QEUH-10334E7/2021, England/QEUH-1033502/2021, England/QEUH-1033511/2021, England/QEUH-1033520/2021, England/QEUH-103353F/2021, England/QEUH-103354E/2021, England/QEUH-103355D/2021, England/QEUH-103356C/2021, England/QEUH-103357B/2021, England/QEUH-103358A/2021, England/QEUH-1033599/2021, England/QEUH-10335A8/2021, England/QEUH-10335B7/2021, England/QEUH-10335C6/2021, England/QEUH-10335D5/2021, England/QEUH-10335E4/2021, England/QEUH-10335F3/2021, England/QEUH-103360F/2021, England/QEUH-103361E/2021, England/QEUH-103364B/2021, England/QEUH-103365A/2021, England/QEUH-1033669/2021, England/QEUH-1033678/2021, England/QEUH-1033687/2021, England/QEUH-1033696/2021, England/QEUH-10336B4/2021, England/QEUH-10336C3/2021, England/QEUH-10336D2/2021, England/QEUH-10336E1/2021, England/QEUH-103370C/2021, England/QEUH-103371B/2021, England/QEUH-103372A/2021, England/QEUH-1033739/2021, England/QEUH-1033748/2021, England/QEUH-1033757/2021, England/QEUH-1033775/2021, England/QEUH-1033784/2021, England/QEUH-10337B1/2021, England/QEUH-10337C0/2021, England/QEUH-10337DF/2021, England/QEUH-10337EE/2021, England/QEUH-1033809/2021, England/QEUH-1033818/2021, England/QEUH-1033836/2021, England/QEUH-1033845/2021, England/QEUH-1033854/2021, England/QEUH-1033863/2021, England/QEUH-1033872/2021, England/QEUH-1033881/2021, England/QEUH-1033890/2021, England/QEUH-10338AF/2021, England/QEUH-10338CD/2021, England/QEUH-10338DC/2021, England/QEUH-10338EB/2021, England/QEUH-10338FA/2021, England/QEUH-1033906/2021, England/QEUH-1033915/2021, England/QEUH-1033924/2021, England/QEUH-1033933/2021, England/QEUH-1033942/2021, England/QEUH-1033951/2021, England/QEUH-1033960/2021, England/QEUH-103397F/2021, England/QEUH-103398E/2021, England/QEUH-103399D/2021, England/QEUH-10339AC/2021, England/QEUH-10339BB/2021, England/QEUH-10339CA/2021, England/QEUH-10339E8/2021, England/QEUH-1033A03/2021, England/QEUH-1033A12/2021, England/QEUH-1033A30/2021, England/QEUH-1033A4F/2021, England/QEUH-1033A5E/2021, England/QEUH-1033A6D/2021, England/QEUH-1033A7C/2021, England/QEUH-1033A9A/2021, England/QEUH-1033AA9/2021, England/QEUH-1033AB8/2021, England/QEUH-1033AC7/2021, England/QEUH-1033AD6/2021, England/QEUH-1033AE5/2021, England/QEUH-1033AF4/2021, England/QEUH-1033B00/2021, England/QEUH-1033B1F/2021, England/QEUH-1033B2E/2021, England/QEUH-1033B3D/2021, England/QEUH-1033BF1/2021, England/QEUH-1033C0D/2021, England/QEUH-1033C1C/2021, England/QEUH-1033C2B/2021, England/QEUH-1033C3A/2021, England/QEUH-1033C49/2021, England/QEUH-1033C67/2021, England/QEUH-1033C85/2021, England/QEUH-1033C94/2021, England/QEUH-1033CA3/2021, England/QEUH-1033CB2/2021, England/QEUH-1033CC1/2021, England/QEUH-1033CD0/2021, England/QEUH-1033CEF/2021, England/QEUH-1033D0A/2021, England/QEUH-1033D19/2021, England/QEUH-1033D28/2021, England/QEUH-1033D37/2021, England/QEUH-1033D46/2021, England/QEUH-1033D55/2021, England/QEUH-1033D73/2021, England/QEUH-1033D91/2021, England/QEUH-1033DA0/2021, England/QEUH-1033DBF/2021, England/QEUH-1033DCE/2021, England/QEUH-1033DDD/2021, England/QEUH-1033DEC/2021, England/QEUH-1033DFB/2021, England/QEUH-1033E16/2021, England/QEUH-1033E25/2021, England/QEUH-1033E43/2021, England/QEUH-1033E52/2021, England/QEUH-1033E61/2021, England/QEUH-1033E70/2021, England/QEUH-1033E8F/2021, England/QEUH-1033E9E/2021, England/QEUH-1033ECB/2021, England/QEUH-1033EDA/2021, England/QEUH-1033EE9/2021, England/QEUH-1033EF8/2021, England/QEUH-1033F04/2021, England/QEUH-1033F13/2021, England/QEUH-1033F22/2021, England/QEUH-1033F31/2021, England/QEUH-1033F40/2021, England/QEUH-1033F6E/2021, England/QEUH-1033F7D/2021, England/QEUH-121B119/2021, England/QEUH-121B128/2021, England/QEUH-121B146/2021, England/QEUH-121B164/2021, England/QEUH-121B173/2021, England/QEUH-121B182/2021, England/QEUH-121B191/2021, England/QEUH-121B1A0/2021, England/QEUH-121B1CE/2021, England/QEUH-121B1DD/2021, England/QEUH-121B261/2021, England/QEUH-121B270/2021, England/QEUH-121B28F/2021, England/QEUH-121B2AD/2021, England/QEUH-121B2BC/2021, England/QEUH-121B2CB/2021, England/QEUH-121B2DA/2021, England/QEUH-121B2E9/2021, England/QEUH-121B313/2021, England/QEUH-121B35F/2021, England/QEUH-121B36E/2021, England/QEUH-121B37D/2021, England/QEUH-121B39B/2021, England/QEUH-121B3AA/2021, England/QEUH-121B3B9/2021, England/QEUH-121B3C8/2021, England/QEUH-121B3D7/2021, England/QEUH-121B3E6/2021, England/QEUH-121B3F5/2021, England/QEUH-121B401/2021, England/QEUH-121B410/2021, England/QEUH-121B42F/2021, England/QEUH-121B51D/2021, England/QEUH-121B53B/2021, England/QEUH-121B559/2021, England/QEUH-121B568/2021, England/QEUH-121B577/2021, England/QEUH-121B586/2021, England/QEUH-121B595/2021, England/QEUH-121B5A4/2021, England/QEUH-121B5B3/2021, England/QEUH-121B5C2/2021, England/QEUH-121B5FF/2021, England/QEUH-121B61A/2021, England/QEUH-121B629/2021, England/QEUH-121B638/2021, England/QEUH-121B656/2021, England/QEUH-121B683/2021, England/QEUH-121B6A1/2021, England/QEUH-121B6B0/2021, England/QEUH-121B6CF/2021, England/QEUH-121B6ED/2021, England/QEUH-121B6FC/2021, England/QEUH-121B708/2021, England/QEUH-121B717/2021, England/QEUH-121B726/2021, England/QEUH-121B735/2021, England/QEUH-121B744/2021, England/QEUH-121B753/2021, England/QEUH-121B762/2021, England/QEUH-121B771/2021, England/QEUH-121B79F/2021, England/QEUH-121B7BD/2021, England/QEUH-121B7CC/2021, England/QEUH-121B7DB/2021, England/QEUH-121B7F9/2021, England/QEUH-121B8AB/2021, England/QEUH-121B8C9/2021, England/QEUH-121B8D8/2021, England/QEUH-121B902/2021, England/QEUH-121B911/2021, England/QEUH-121B920/2021, England/QEUH-121B93F/2021, England/QEUH-121B94E/2021, England/QEUH-121B95D/2021, England/QEUH-121B96C/2021, England/QEUH-121B97B/2021, England/QEUH-121B98A/2021, England/QEUH-121B999/2021, England/QEUH-121BA3C/2021, England/QEUH-121BA69/2021, England/QEUH-121BA78/2021, England/QEUH-121BA87/2021, England/QEUH-121BA96/2021, England/QEUH-121BAA5/2021, England/QEUH-121BAB4/2021, England/QEUH-121BAC3/2021, England/QEUH-121BAD2/2021, England/QEUH-121BAE1/2021, England/QEUH-121BAF0/2021, England/QEUH-121BB0C/2021, England/QEUH-121BB1B/2021, England/QEUH-121BCCD/2021, England/QEUH-121BCDC/2021, England/QEUH-121BCEB/2021, England/QEUH-121BCFA/2021, England/QEUH-121BD06/2021, England/QEUH-121BD15/2021, England/QEUH-121BDE8/2021, England/QEUH-121BDF7/2021, England/QEUH-121BE03/2021, England/QEUH-121BE12/2021, England/QEUH-121BE21/2021, England/QEUH-121BE30/2021, England/QEUH-121BE4F/2021, England/QEUH-121BE5E/2021, England/QEUH-121BE6D/2021, England/QEUH-121BE7C/2021, England/QEUH-121BE8B/2021, England/QEUH-121BE9A/2021, England/QEUH-121BEA9/2021, England/QEUH-121BEB8/2021, England/QEUH-121BEC7/2021, England/QEUH-138A28A/2021, England/QEUH-138A2A8/2021, England/QEUH-138A2B7/2021, England/QEUH-138A2C6/2021, England/QEUH-138A2E4/2021, England/QEUH-138A31E/2021, England/QEUH-138A32D/2021, England/QEUH-138A33C/2021, England/QEUH-138A35A/2021, England/QEUH-138A369/2021, England/QEUH-138A378/2021, England/QEUH-138A396/2021, England/QEUH-138A3A5/2021, England/QEUH-138A3D2/2021, England/QEUH-138A3E1/2021, England/QEUH-138A40C/2021, England/QEUH-138A41B/2021, England/QEUH-138A42A/2021, England/QEUH-138A448/2021, England/QEUH-138A457/2021, England/QEUH-138A475/2021, England/QEUH-138A484/2021, England/QEUH-138A493/2021, England/QEUH-138A4A2/2021, England/QEUH-138A4B1/2021, England/QEUH-138A4C0/2021, England/QEUH-138A4DF/2021, England/QEUH-138A4EE/2021, England/QEUH-138A509/2021, England/QEUH-138A518/2021, England/QEUH-138A536/2021, England/QEUH-138A545/2021, England/QEUH-138A554/2021, England/QEUH-138A581/2021, England/QEUH-138A590/2021, England/QEUH-138A5AF/2021, England/QEUH-138A5CD/2021, England/QEUH-138A5DC/2021, England/QEUH-138A5FA/2021, England/QEUH-138A606/2021, England/QEUH-138A642/2021, England/QEUH-138A651/2021, England/QEUH-138A660/2021, England/QEUH-138A69D/2021, England/QEUH-138A6BB/2021, England/QEUH-138A6CA/2021, England/QEUH-138A6D9/2021, England/QEUH-138A703/2021, England/QEUH-138A712/2021, England/QEUH-138A721/2021, England/QEUH-138A74F/2021, England/QEUH-138A75E/2021, England/QEUH-138A77C/2021, England/QEUH-138A78B/2021, England/QEUH-138A79A/2021, England/QEUH-138A7B8/2021, England/QEUH-138A7D6/2021, England/QEUH-138A800/2021, England/QEUH-138A81F/2021, England/QEUH-138A83D/2021, England/QEUH-138A84C/2021, England/QEUH-138AE68/2021, England/QEUH-138AE77/2021, England/QEUH-138AE86/2021, England/QEUH-138AE95/2021, England/QEUH-138AEB3/2021, England/QEUH-138AEC2/2021, England/QEUH-138AF1A/2021, England/QEUH-138AF29/2021, England/QEUH-138AF47/2021, England/QEUH-138AF74/2021, England/QEUH-138AF83/2021, England/QEUH-138AFDE/2021, England/QEUH-138B007/2021, England/QEUH-138B016/2021, England/QEUH-138B034/2021, England/QEUH-138B09E/2021, England/QEUH-138B0BC/2021, England/QEUH-138B0CB/2021, England/QEUH-138B0E9/2021, England/QEUH-138B0F8/2021, England/QEUH-138B15F/2021, England/QEUH-138B17D/2021, England/QEUH-138B18C/2021, England/QEUH-138B1AA/2021, England/QEUH-138B1B9/2021, England/QEUH-138B210/2021, England/QEUH-138B23E/2021, England/QEUH-138B26B/2021, England/QEUH-138B289/2021, England/QEUH-138B2D4/2021, England/QEUH-138B2E3/2021, England/QEUH-138B30E/2021, England/QEUH-138B32C/2021, England/QEUH-138B33B/2021, England/QEUH-138B386/2021, England/QEUH-138B3A4/2021, England/QEUH-138B3B3/2021, England/QEUH-138B3D1/2021, England/QEUH-138B41A/2021, England/QEUH-138B429/2021, England/QEUH-138B447/2021, England/QEUH-138B456/2021, England/QEUH-138B465/2021, England/QEUH-138B483/2021, England/QEUH-138B492/2021, England/QEUH-138B4A1/2021, England/QEUH-138B4CF/2021, England/QEUH-138B4DE/2021, England/QEUH-138B4ED/2021, England/QEUH-138B508/2021, England/QEUH-138B517/2021, England/QEUH-138B535/2021, England/QEUH-138B544/2021, England/QEUH-138B553/2021, England/QEUH-138B562/2021, England/QEUH-138B571/2021, England/QEUH-138B580/2021, England/QEUH-138B59F/2021, England/QEUH-138B5AE/2021, England/QEUH-138B5BD/2021, England/QEUH-138B5CC/2021, England/QEUH-138B605/2021, England/QEUH-138B614/2021, England/QEUH-138B623/2021, England/QEUH-138B632/2021, England/QEUH-138B641/2021, England/QEUH-138B650/2021, England/QEUH-138B67E/2021, England/QEUH-138B6BA/2021, England/QEUH-138B6C9/2021, England/QEUH-138B6D8/2021, England/QEUH-138B6E7/2021, England/QEUH-138B6F6/2021, England/QEUH-138B702/2021, England/QEUH-138B720/2021, England/QEUH-138B73F/2021, England/QEUH-138B74E/2021, England/QEUH-138B77B/2021, England/QEUH-138B78A/2021, England/QEUH-138B799/2021, England/QEUH-138B7A8/2021, England/QEUH-138B7B7/2021, England/QEUH-138B7C6/2021, England/QEUH-138B7D5/2021, England/QEUH-138B7E4/2021, England/QEUH-138B7F3/2021, England/QEUH-138B81E/2021, England/QEUH-138B82D/2021, England/QEUH-138B83C/2021, England/QEUH-138B84B/2021, England/QEUH-138B869/2021, England/QEUH-138B878/2021, England/QEUH-138B887/2021, England/QEUH-138B8A5/2021, England/QEUH-138B8B4/2021, England/QEUH-138B8E1/2021, England/QEUH-138B8F0/2021, England/QEUH-138B90C/2021, England/QEUH-138B91B/2021, England/QEUH-138B92A/2021, England/QEUH-138B939/2021, England/QEUH-138B966/2021, England/QEUH-138B975/2021, England/QEUH-138B993/2021, England/QEUH-138B9A2/2021, England/QEUH-138B9B1/2021, England/QEUH-138B9C0/2021, England/QEUH-138B9DF/2021, England/QEUH-138B9EE/2021, England/QEUH-138BF46/2021, England/QEUH-138BF55/2021, England/QEUH-138BF64/2021, England/QEUH-138BFBF/2021, England/QEUH-138C015/2021, England/QEUH-138C024/2021, England/QEUH-138C033/2021, England/QEUH-138C051/2021, England/QEUH-138C07F/2021, England/QEUH-138C0CA/2021, England/QEUH-138C0E8/2021, England/QEUH-138C0F7/2021, England/QEUH-138C103/2021, England/QEUH-138C121/2021, England/QEUH-138C17C/2021, England/QEUH-138C18B/2021, England/QEUH-138C19A/2021, England/QEUH-138C1A9/2021, England/QEUH-138C1B8/2021, England/QEUH-138C1D6/2021, England/QEUH-138C23D/2021, England/QEUH-138C24C/2021, England/QEUH-138C25B/2021, England/QEUH-138C26A/2021, England/QEUH-138C279/2021, England/QEUH-138C288/2021, England/QEUH-138C2E2/2021, England/QEUH-138C2F1/2021, England/QEUH-138C30D/2021, England/QEUH-138C31C/2021, England/QEUH-138C33A/2021, England/QEUH-138C349/2021, England/QEUH-138C3A3/2021, England/QEUH-138C3B2/2021, England/QEUH-138C3C1/2021, England/QEUH-138C3D0/2021, England/QEUH-138C3FE/2021, England/QEUH-138C40A/2021, England/QEUH-138C473/2021, England/QEUH-138C482/2021, England/QEUH-138C491/2021, England/QEUH-138C4A0/2021, England/QEUH-138C4CE/2021, England/QEUH-138C516/2021, England/QEUH-138C525/2021, England/QEUH-138C534/2021, England/QEUH-138C543/2021, England/QEUH-138C552/2021, England/QEUH-138C561/2021, England/QEUH-138C570/2021, England/QEUH-138C58F/2021, England/QEUH-9ADEE4/2020, England/QEUH-9ADF2D/2020, England/QEUH-9ADF3C/2020, England/QEUH-9ADF78/2020, England/QEUH-9ADFA5/2020, England/QEUH-9ADFC3/2020, England/QEUH-9ADFD2/2020, England/QEUH-9ADFE1/2020, England/QEUH-9ADFF0/2020, England/QEUH-9AE01A/2020, England/QEUH-9AE029/2020, England/QEUH-9AE092/2020, England/QEUH-9AE0A1/2020, England/QEUH-9AE0B0/2020, England/QEUH-9AE0CF/2020, England/QEUH-9AE0DE/2020, England/QEUH-9AE0FC/2020, England/QEUH-9AE108/2020, England/QEUH-9AE117/2020, England/QEUH-9AE126/2020, England/QEUH-9AE144/2020, England/QEUH-9AE153/2020, England/QEUH-9AE162/2020, England/QEUH-9AE180/2020, England/QEUH-9AE19F/2020, England/QEUH-9AE1AE/2020, England/QEUH-9AE1BD/2020, England/QEUH-9AE1CC/2020, England/QEUH-9AE1DB/2020, England/QEUH-9AE205/2020, England/QEUH-9AE223/2020, England/QEUH-9AE232/2020, England/QEUH-9AE241/2020, England/QEUH-9AE250/2020, England/QEUH-9AE27E/2020, England/QEUH-9AE28D/2020, England/QEUH-9AE29C/2020, England/QEUH-9AE2AB/2020, England/QEUH-9AE2BA/2020, England/QEUH-9AE2C9/2020, England/QEUH-9AE2D8/2020, England/QEUH-9AE2F6/2020, England/QEUH-9AE302/2020, England/QEUH-9AE311/2020, England/QEUH-9AE320/2020, England/QEUH-9AE33F/2020, England/QEUH-9AE34E/2020, England/QEUH-9AE35D/2020, England/QEUH-9AE36C/2020, England/QEUH-9AE37B/2020, England/QEUH-9AE3E4/2020, England/QEUH-9AE3F3/2020, England/QEUH-9AE40F/2020, England/QEUH-9AE487/2020, England/QEUH-9AE496/2020, England/QEUH-9AE4A5/2020, England/QEUH-9AE4D2/2020, England/QEUH-9F4C7B/2020, England/QEUH-9F4D78/2020, England/QEUH-9F4D87/2020, England/QEUH-9F4DC3/2020, England/QEUH-9F4DD2/2020, England/QEUH-9F4DE1/2020, England/QEUH-9F4E0C/2020, England/QEUH-9F4E2A/2020, England/QEUH-9F4E39/2020, England/QEUH-9F4F90/2020, England/QEUH-9F4FAF/2020, England/QEUH-9F4FBE/2020, England/QEUH-9F4FDC/2020, England/QEUH-9F5023/2020, England/QEUH-9F5032/2020, England/QEUH-9F5050/2020, England/QEUH-9F506F/2020, England/QEUH-9F507E/2020, England/QEUH-9F508D/2020, England/QEUH-9F509C/2020, England/QEUH-9F50AB/2020, England/QEUH-9F50BA/2020, England/QEUH-9F50D8/2020, England/QEUH-9F50E7/2020, England/QEUH-9F50F6/2020, England/QEUH-9F5111/2020, England/QEUH-9F5120/2020, England/QEUH-9F513F/2020, England/QEUH-9F515D/2020, England/QEUH-9F516C/2020, England/QEUH-9F517B/2020, England/QEUH-9F51B7/2020, England/QEUH-9F520F/2020, England/QEUH-9F522D/2020, England/QEUH-9F5287/2020, England/QEUH-9F5296/2020, England/QEUH-9F52B4/2020, England/QEUH-9F530C/2020, England/QEUH-9F531B/2020, England/QEUH-9F532A/2020, England/QEUH-9F5357/2020, England/QEUH-9F5366/2020, England/QEUH-9F5375/2020, England/QEUH-9F5384/2020, England/QEUH-9F5393/2020, England/QEUH-9F53A2/2020, England/QEUH-9F53B1/2020, England/QEUH-9F53C0/2020, England/QEUH-9F53DF/2020, England/QEUH-9F53EE/2020, England/QEUH-9F53FD/2020, England/QEUH-9F5427/2020, England/QEUH-9F5436/2020, England/QEUH-9F5445/2020, England/QEUH-9F5454/2020, England/QEUH-9F5463/2020, England/QEUH-9F5472/2020, England/QEUH-9F5481/2020, England/QEUH-9F54AF/2020, England/QEUH-9F55D9/2020, England/QEUH-9F55E8/2020, England/QEUH-9F5603/2020, England/QEUH-A4AFD6/2020, England/QEUH-A4AFE5/2020, England/QEUH-A4B02D/2020, England/QEUH-A4B05A/2020, England/QEUH-A4B069/2020, England/QEUH-A4B078/2020, England/QEUH-A4B087/2020, England/QEUH-A4B0A5/2020, England/QEUH-A4B0D2/2020, England/QEUH-A4B10C/2020, England/QEUH-A4B11B/2020, England/QEUH-A4B12A/2020, England/QEUH-A4B139/2020, England/QEUH-A4B148/2020, England/QEUH-A4B157/2020, England/QEUH-A4B166/2020, England/QEUH-A4B1A2/2020, England/QEUH-A4B1B1/2020, England/QEUH-A4B1C0/2020, England/QEUH-A4B1EE/2020, England/QEUH-A4B1FD/2020, England/QEUH-A4B209/2020, England/QEUH-A4B218/2020, England/QEUH-A4B3CA/2020, England/QEUH-A4B421/2020, England/QEUH-B2BF25/2020, England/QEUH-B2BF34/2020, England/QEUH-B2BF43/2020, England/QEUH-B2BF52/2020, England/QEUH-B2BF61/2020, England/QEUH-B2BF70/2020, England/QEUH-B2BF8F/2020, England/QEUH-B2BF9E/2020, England/QEUH-B2BFCB/2020, England/QEUH-B2BFDA/2020, England/QEUH-B2BFF8/2020, England/QEUH-B2C012/2020, England/QEUH-B2C05E/2020, England/QEUH-B2C06D/2020, England/QEUH-B2C07C/2020, England/QEUH-B2C08B/2020, England/QEUH-B2C0A9/2020, England/QEUH-B2C0B8/2020, England/QEUH-B2C0C7/2020, England/QEUH-B2C0D6/2020, England/QEUH-B2C0E5/2020, England/QEUH-B2C0F4/2020, England/QEUH-B2C100/2020, England/QEUH-B2C12E/2020, England/QEUH-B2C13D/2020, England/QEUH-B2C15B/2020, England/QEUH-B2C16A/2020, England/QEUH-B2C179/2020, England/QEUH-B2C188/2020, England/QEUH-B2C197/2020, England/QEUH-B2C1A6/2020, England/QEUH-B2C1B5/2020, England/QEUH-B2C1D3/2020, England/QEUH-B2C1E2/2020, England/QEUH-B2C1F1/2020, England/QEUH-B2C22B/2020, England/QEUH-B2C258/2020, England/QEUH-B2C276/2020, England/QEUH-B2C285/2020, England/QEUH-B2C2A3/2020, England/QEUH-B2C2B2/2020, England/QEUH-B2C759/2020, England/QEUH-B2C786/2020, England/QEUH-B2C7A4/2020, England/QEUH-B2C7E0/2020, England/QEUH-B2C80B/2020, England/QEUH-B2C847/2020, England/QEUH-B2C865/2020, England/QEUH-B2CF24/2020, England/QEUH-B2CF42/2020, England/QEUH-B2CF7F/2020, England/QEUH-B2CF9D/2020, England/QEUH-B2CFAC/2020, England/QEUH-B2CFBB/2020, England/QEUH-B2CFCA/2020, England/QEUH-B2CFE8/2020, England/QEUH-B2CFF7/2020, England/QEUH-B2D002/2020, England/QEUH-B2D011/2020, England/QEUH-B2D06C/2020, England/QEUH-B2D0D5/2020, England/QEUH-B2D13C/2020, England/RAND-1217D82/2021, England/RAND-1217D91/2021, England/RAND-1217DA0/2021, England/RAND-1217DBF/2021, England/RAND-1217DCE/2021, England/RAND-1217DEC/2021, England/RAND-1217DFB/2021, England/RAND-1217E07/2021, England/RAND-1218149/2021, England/RAND-1218158/2021, England/RAND-1218167/2021, England/RAND-1218176/2021, England/RAND-1218185/2021, England/RAND-1218194/2021, England/RAND-12181A3/2021, England/RAND-12181B2/2021, England/RAND-12181C1/2021, England/RAND-12181D0/2021, England/RAND-12181EF/2021, England/RAND-12181FE/2021, England/RAND-121820A/2021, England/RAND-1218219/2021, England/RAND-1218228/2021, England/RAND-1218237/2021, England/RAND-1218246/2021, England/RAND-1218255/2021, England/RAND-1218264/2021, England/RAND-1218291/2021, England/RAND-12182A0/2021, England/RAND-12182BF/2021, England/RAND-12182CE/2021, England/RAND-12182DD/2021, England/RAND-12182EC/2021, England/RAND-12182FB/2021, England/RAND-1218422/2021, England/RAND-1218431/2021, England/RAND-1218440/2021, England/RAND-121845F/2021, England/RAND-121846E/2021, England/RAND-121847D/2021, England/RAND-121848C/2021, England/RAND-12184E6/2021, England/RAND-12184F5/2021, England/RAND-1218501/2021, England/RAND-1218510/2021, England/RAND-121852F/2021, England/RAND-121855C/2021, England/RAND-1218598/2021, England/RAND-121864A/2021, England/RAND-1218659/2021, England/RAND-1218668/2021, England/RAND-1218677/2021, England/RAND-1218686/2021, England/RAND-1218695/2021, England/RAND-12186A4/2021, England/RAND-12186B3/2021, England/RAND-12186C2/2021, England/RAND-12186D1/2021, England/RAND-12186E0/2021, England/RAND-12186FF/2021, England/RAND-121870B/2021, England/RAND-121871A/2021, England/RAND-1218729/2021, England/RAND-1218738/2021, England/RAND-1218747/2021, England/RAND-1218756/2021, England/RAND-12187DE/2021, England/RAND-12187ED/2021, England/RAND-12187FC/2021, England/RAND-1218808/2021, England/RAND-1218817/2021, England/RAND-1218826/2021, England/RAND-1218835/2021, England/RAND-121898D/2021, England/RAND-121899C/2021, England/RAND-1218A8A/2021, England/RAND-1218A99/2021, England/RAND-1218B4B/2021, England/RAND-1218B5A/2021, England/RAND-1218B69/2021, England/RAND-1218B78/2021, England/RAND-1218B87/2021, England/RAND-1218B96/2021, England/RAND-1218BA5/2021, England/RAND-1218C0C/2021, England/RAND-1218C1B/2021, England/RAND-1218C2A/2021, England/RAND-1218C66/2021, England/RAND-1218C75/2021, England/RAND-1218CA2/2021, England/RAND-1218CC0/2021, England/RAND-1218CEE/2021, England/RAND-1218D36/2021, England/RAND-1218D45/2021, England/RAND-1218D63/2021, England/RAND-1218DAF/2021, England/RAND-1218DBE/2021, England/RAND-1218DCD/2021, England/RAND-1218DDC/2021, England/RAND-1218E06/2021, England/RAND-1218E15/2021, England/RAND-1218E24/2021, England/RAND-1218E33/2021, England/RAND-1218E42/2021, England/RAND-1218E51/2021, England/RAND-1218E9D/2021, England/RAND-1218EAC/2021, England/RAND-1218EBB/2021, England/RAND-1218ECA/2021, England/RAND-1218ED9/2021, England/RAND-1218EE8/2021, England/RAND-1218EF7/2021, England/RAND-1218F03/2021, England/RAND-1218F8B/2021, England/RAND-1218FA9/2021, England/RAND-1218FB8/2021, England/RAND-1218FC7/2021, England/RAND-1218FE5/2021, England/RAND-1218FF4/2021, England/RAND-121900F/2021, England/RAND-121901E/2021, England/RAND-1219078/2021, England/RAND-1219087/2021, England/RAND-1219096/2021, England/RAND-12190A5/2021, England/RAND-12190B4/2021, England/RAND-12190C3/2021, England/RAND-12190D2/2021, England/RAND-12190E1/2021, England/RAND-12190F0/2021, England/RAND-121910C/2021, England/RAND-121911B/2021, England/RAND-121912A/2021, England/RAND-1219315/2021, England/RAND-1219324/2021, England/RAND-1219333/2021, Northern_Ireland/QEUH-A4B04B/2020, Northern_Ireland/RAND-1218F12/2021, Northern_Ireland/RAND-1218F21/2021, Northern_Ireland/RAND-1218F30/2021, Northern_Ireland/RAND-1218F4F/2021, Northern_Ireland/RAND-1218F5E/2021, Northern_Ireland/RAND-1218F6D/2021, Northern_Ireland/RAND-1218F7C/2021, Northern_Ireland/RAND-121902D/2021, Northern_Ireland/RAND-1219139/2021, Northern_Ireland/RAND-1219148/2021, Northern_Ireland/RAND-1219157/2021, Northern_Ireland/RAND-1219166/2021, Northern_Ireland/RAND-1219175/2021, Northern_Ireland/RAND-1219184/2021, Northern_Ireland/RAND-1219193/2021, Northern_Ireland/RAND-1219342/2021, Northern_Ireland/RAND-1219351/2021, Northern_Ireland/RAND-1219360/2021, Northern_Ireland/RAND-121937F/2021, Northern_Ireland/RAND-121938E/2021, Northern_Ireland/RAND-121939D/2021, Northern_Ireland/RAND-12193AC/2021, Northern_Ireland/RAND-12193BB/2021, Scotland/ALDP-1295B55/2021, Scotland/QEUH-1031BA8/2021, Scotland/QEUH-1031BE4/2021, Scotland/QEUH-103205D/2021, Scotland/QEUH-1032309/2021, Scotland/QEUH-10323CD/2021, Scotland/QEUH-10323DC/2021, Scotland/QEUH-10323EB/2021, Scotland/QEUH-10323FA/2021, Scotland/QEUH-1032406/2021, Scotland/QEUH-1032415/2021, Scotland/QEUH-1032424/2021, Scotland/QEUH-1032864/2021, Scotland/QEUH-1032A8C/2021, Scotland/QEUH-1033089/2021, Scotland/QEUH-10330A7/2021, Scotland/QEUH-10330B6/2021, Scotland/QEUH-103310E/2021, Scotland/QEUH-1033308/2021, Scotland/QEUH-1033326/2021, Scotland/QEUH-1033335/2021, Scotland/QEUH-1033766/2021, Scotland/QEUH-1033793/2021, Scotland/QEUH-10337A2/2021, Scotland/QEUH-1033B4C/2021, Scotland/QEUH-1033B5B/2021, Scotland/QEUH-1033B6A/2021, Scotland/QEUH-1033B79/2021, Scotland/QEUH-1033B88/2021, Scotland/QEUH-1033B97/2021, Scotland/QEUH-1033BA6/2021, Scotland/QEUH-1033BB5/2021, Scotland/QEUH-1033BC4/2021, Scotland/QEUH-1033BD3/2021, Scotland/QEUH-1033BE2/2021, Scotland/QEUH-121B1BF/2021, Scotland/QEUH-121B1EC/2021, Scotland/QEUH-121B207/2021, Scotland/QEUH-121B216/2021, Scotland/QEUH-121B234/2021, Scotland/QEUH-121B243/2021, Scotland/QEUH-121B252/2021, Scotland/QEUH-121B29E/2021, Scotland/QEUH-121B2F8/2021, Scotland/QEUH-121B304/2021, Scotland/QEUH-121B340/2021, Scotland/QEUH-121B43E/2021, Scotland/QEUH-121B44D/2021, Scotland/QEUH-121B46B/2021, Scotland/QEUH-121B47A/2021, Scotland/QEUH-121B489/2021, Scotland/QEUH-121B4B6/2021, Scotland/QEUH-121B4C5/2021, Scotland/QEUH-121B4D4/2021, Scotland/QEUH-121B4E3/2021, Scotland/QEUH-121B50E/2021, Scotland/QEUH-121B780/2021, Scotland/QEUH-121B7AE/2021, Scotland/QEUH-121B8F6/2021, Scotland/QEUH-138A27B/2021, Scotland/QEUH-138A299/2021, Scotland/QEUH-138A2D5/2021, Scotland/QEUH-138A2F3/2021, Scotland/QEUH-138A30F/2021, Scotland/QEUH-138A34B/2021, Scotland/QEUH-138A387/2021, Scotland/QEUH-138A3B4/2021, Scotland/QEUH-138A3F0/2021, Scotland/QEUH-138A439/2021, Scotland/QEUH-138A466/2021, Scotland/QEUH-138A4FD/2021, Scotland/QEUH-138A527/2021, Scotland/QEUH-138A563/2021, Scotland/QEUH-138A572/2021, Scotland/QEUH-138A633/2021, Scotland/QEUH-138A67F/2021, Scotland/QEUH-138A6AC/2021, Scotland/QEUH-138A6E8/2021, Scotland/QEUH-138A6F7/2021, Scotland/QEUH-138A730/2021, Scotland/QEUH-138A76D/2021, Scotland/QEUH-138A7A9/2021, Scotland/QEUH-138A7E5/2021, Scotland/QEUH-138A7F4/2021, Scotland/QEUH-138A82E/2021, Scotland/QEUH-138AE3B/2021, Scotland/QEUH-138AE4A/2021, Scotland/QEUH-138AE59/2021, Scotland/QEUH-138AEA4/2021, Scotland/QEUH-138AED1/2021, Scotland/QEUH-138AEE0/2021, Scotland/QEUH-138AEFF/2021, Scotland/QEUH-138AF38/2021, Scotland/QEUH-138AF65/2021, Scotland/QEUH-138AF92/2021, Scotland/QEUH-138AFB0/2021, Scotland/QEUH-138AFCF/2021, Scotland/QEUH-138AFFC/2021, Scotland/QEUH-138B025/2021, Scotland/QEUH-138B052/2021, Scotland/QEUH-138B061/2021, Scotland/QEUH-138B070/2021, Scotland/QEUH-138B08F/2021, Scotland/QEUH-138B0DA/2021, Scotland/QEUH-138B113/2021, Scotland/QEUH-138B122/2021, Scotland/QEUH-138B131/2021, Scotland/QEUH-138B140/2021, Scotland/QEUH-138B19B/2021, Scotland/QEUH-138B1C8/2021, Scotland/QEUH-138B1D7/2021, Scotland/QEUH-138B1E6/2021, Scotland/QEUH-138B1F5/2021, Scotland/QEUH-138B201/2021, Scotland/QEUH-138B22F/2021, Scotland/QEUH-138B2C5/2021, Scotland/QEUH-138B31D/2021, Scotland/QEUH-138B34A/2021, Scotland/QEUH-138B359/2021, Scotland/QEUH-138B368/2021, Scotland/QEUH-138B377/2021, Scotland/QEUH-138B395/2021, Scotland/QEUH-138B3C2/2021, Scotland/QEUH-138B3E0/2021, Scotland/QEUH-138B3FF/2021, Scotland/QEUH-138B40B/2021, Scotland/QEUH-138B438/2021, Scotland/QEUH-138B474/2021, Scotland/QEUH-138B4FC/2021, Scotland/QEUH-138B526/2021, Scotland/QEUH-138B5DB/2021, Scotland/QEUH-138B5EA/2021, Scotland/QEUH-138B5F9/2021, Scotland/QEUH-138B66F/2021, Scotland/QEUH-138B69C/2021, Scotland/QEUH-138B6AB/2021, Scotland/QEUH-138B76C/2021, Scotland/QEUH-138B80F/2021, Scotland/QEUH-138B8C3/2021, Scotland/QEUH-138B948/2021, Scotland/QEUH-138B984/2021, Scotland/QEUH-138BF73/2021, Scotland/QEUH-138BF82/2021, Scotland/QEUH-138BF91/2021, Scotland/QEUH-138BFA0/2021, Scotland/QEUH-138BFCE/2021, Scotland/QEUH-138BFDD/2021, Scotland/QEUH-138BFEC/2021, Scotland/QEUH-138BFFB/2021, Scotland/QEUH-138C09D/2021, Scotland/QEUH-138C0AC/2021, Scotland/QEUH-138C0BB/2021, Scotland/QEUH-138C130/2021, Scotland/QEUH-138C14F/2021, Scotland/QEUH-138C15E/2021, Scotland/QEUH-138C16D/2021, Scotland/QEUH-138C1C7/2021, Scotland/QEUH-138C1E5/2021, Scotland/QEUH-138C200/2021, Scotland/QEUH-138C22E/2021, Scotland/QEUH-138C297/2021, Scotland/QEUH-138C2A6/2021, Scotland/QEUH-138C2B5/2021, Scotland/QEUH-138C2C4/2021, Scotland/QEUH-138C2D3/2021, Scotland/QEUH-138C367/2021, Scotland/QEUH-138C376/2021, Scotland/QEUH-138C385/2021, Scotland/QEUH-138C394/2021, Scotland/QEUH-138C428/2021, Scotland/QEUH-138C437/2021, Scotland/QEUH-138C446/2021, Scotland/QEUH-138C464/2021, Scotland/QEUH-138C4DD/2021, Scotland/QEUH-138C4EC/2021, Scotland/QEUH-138C507/2021, Scotland/QEUH-138C59E/2021, Scotland/QEUH-138C5AD/2021, Scotland/QEUH-9ADED5/2020, Scotland/QEUH-9ADF1E/2020, Scotland/QEUH-9ADF5A/2020, Scotland/QEUH-9ADF87/2020, Scotland/QEUH-9ADF96/2020, Scotland/QEUH-9AE047/2020, Scotland/QEUH-9AE056/2020, Scotland/QEUH-9AE083/2020, Scotland/QEUH-9AE0ED/2020, Scotland/QEUH-9AE1EA/2020, Scotland/QEUH-9AE214/2020, Scotland/QEUH-9AE3B7/2020, Scotland/QEUH-9AE3C6/2020, Scotland/QEUH-9AE3D5/2020, Scotland/QEUH-9AE41E/2020, Scotland/QEUH-9AE42D/2020, Scotland/QEUH-9AE43C/2020, Scotland/QEUH-9AE44B/2020, Scotland/QEUH-9AE45A/2020, Scotland/QEUH-9AE478/2020, Scotland/QEUH-9F4EFD/2020, Scotland/QEUH-9F4F09/2020, Scotland/QEUH-9F4F18/2020, Scotland/QEUH-9F4F27/2020, Scotland/QEUH-9F4F36/2020, Scotland/QEUH-9F4F45/2020, Scotland/QEUH-9F4F54/2020, Scotland/QEUH-9F4F63/2020, Scotland/QEUH-9F4F72/2020, Scotland/QEUH-9F52C3/2020, Scotland/QEUH-9F52D2/2020, Scotland/QEUH-9F52E1/2020, Scotland/QEUH-9F52F0/2020, Scotland/QEUH-9F5339/2020, Scotland/QEUH-A4B0E1/2020, Scotland/QEUH-A4B227/2020, Scotland/QEUH-A4B236/2020, Scotland/QEUH-A4B245/2020, Scotland/QEUH-A4B254/2020, Scotland/QEUH-A4B263/2020, Scotland/QEUH-A4B272/2020, Scotland/QEUH-A4B281/2020, Scotland/QEUH-A4B290/2020, Scotland/QEUH-A4B2AF/2020, Scotland/QEUH-A4B2BE/2020, Scotland/QEUH-A4B2CD/2020, Scotland/QEUH-A4B2DC/2020, Scotland/QEUH-A4B2EB/2020, Scotland/QEUH-A4B3D9/2020, Scotland/QEUH-A4B3E8/2020, Scotland/QEUH-A4B3F7/2020, Scotland/QEUH-A4B403/2020, Scotland/QEUH-A4B412/2020, Scotland/QEUH-A4B430/2020, Scotland/QEUH-A4B44F/2020, Scotland/QEUH-A4B45E/2020, Scotland/QEUH-A4B46D/2020, Scotland/QEUH-A4B47C/2020, Scotland/QEUH-A4B4A9/2020, Scotland/QEUH-A4B4B8/2020, Scotland/QEUH-A4B4C7/2020, Scotland/QEUH-A4B4D6/2020, Scotland/QEUH-A4B4E5/2020, Scotland/QEUH-A4B4F4/2020, Scotland/QEUH-A4B51F/2020, Scotland/QEUH-A4B53D/2020, Scotland/QEUH-A4B54C/2020, Scotland/QEUH-A4B55B/2020, Scotland/QEUH-A4B56A/2020, Scotland/QEUH-A4B579/2020, Scotland/QEUH-A4B588/2020, Scotland/QEUH-A4B597/2020, Scotland/QEUH-A4B5A6/2020, Scotland/QEUH-A4B5B5/2020, Scotland/QEUH-A4B5C4/2020, Scotland/QEUH-A4B5D3/2020, Scotland/QEUH-A4B5E2/2020, Scotland/QEUH-A4B5F1/2020, Scotland/QEUH-A4B61C/2020, Scotland/QEUH-A4B62B/2020, Scotland/QEUH-A4B63A/2020, Scotland/QEUH-A4B649/2020, Scotland/QEUH-A4B667/2020, Scotland/QEUH-A4B694/2020, Scotland/QEUH-A4B6EF/2020, Scotland/QEUH-B2C23A/2020, Scotland/QEUH-B2C294/2020, Scotland/QEUH-B2C2C1/2020, Scotland/QEUH-B2CF33/2020, Scotland/QEUH-B2CFD9/2020, Scotland/QEUH-B2D020/2020, Scotland/QEUH-B2D03F/2020, Wales/ALDP-10361ED/2021, Wales/ALDP-1036305/2021, Wales/ALDP-1036332/2021, Wales/ALDP-1036341/2021, Wales/ALDP-1036350/2021, Wales/ALDP-103637E/2021, Wales/ALDP-103639C/2021, Wales/ALDP-10363AB/2021, Wales/ALDP-10363BA/2021, Wales/ALDP-10363F6/2021, Wales/ALDP-1036AB5/2021, Wales/ALDP-1036AD3/2021, Wales/ALDP-1036B0D/2021, Wales/ALDP-1036B2B/2021, Wales/ALDP-1036B67/2021, Wales/ALDP-1036B76/2021, Wales/ALDP-1036B85/2021, Wales/ALDP-1294D05/2021, Wales/ALDP-1295135/2021, Wales/ALDP-1295830/2021, Wales/ALDP-129594C/2021, Wales/ALDP-1295B37/2021, Wales/ALDP-1295BFB/2021, Wales/ALDP-12A234E/2021, Wales/ALDP-12A25DF/2021, Wales/ALDP-12A2636/2021, Wales/ALDP-12A2803/2021, Wales/ALDP-12A29B5/2021, Wales/ALDP-12A2A49/2021, Wales/ALDP-12A2A67/2021, Wales/CAMC-9DF256/2020, Wales/CAMC-9DF72A/2020, Wales/CAMC-9DF7C0/2020, Wales/CAMC-A652FA/2020, Wales/CAMC-A65BD1/2020, Wales/MILK-B048AF/2020, Wales/MILK-B048BE/2020, Wales/MILK-B048DC/2020, Wales/MILK-B04906/2020, Wales/MILK-B04915/2020, Wales/MILK-B04924/2020, Wales/MILK-B04933/2020, Wales/MILK-B04942/2020, Wales/MILK-B04960/2020, Wales/MILK-B0497F/2020, Wales/MILK-B04A8B/2020, Wales/MILK-B04BC4/2020, Wales/MILK-B04C2B/2020, Wales/MILK-B04C58/2020, Wales/MILK-B04E25/2020, Wales/MILK-B04F31/2020, Wales/QEUH-121B60B/2021, Wales/QEUH-9AE00B/2020, Wales/QEUH-9AE065/2020, Wales/QEUH-B2C21C/2020
Leeds	England/LEED-2B2A76/2020, England/LEED-2B2AA3/2020, England/LEED-2B2AB2/2020, England/LEED-2B2AC1/2020, England/LEED-2B2AEF/2020, England/LEED-2B2AFE/2020, England/LEED-2B2B28/2020, England/LEED-2B2B37/2020, England/LEED-2B2B46/2020, England/LEED-2B2B55/2020, England/LEED-2B2B64/2020, England/LEED-2B2B73/2020, England/LEED-2B2B82/2020, England/LEED-2B2D7D/2020, England/LEED-2B2D9B/2020, England/LEED-2B2DB9/2020, England/LEED-2B2DC8/2020, England/LEED-2B2DD7/2020, England/LEED-2B2DE6/2020, England/LEED-2B2E10/2020, England/LEED-2B2E3E/2020, England/LEED-2B2E5C/2020, England/LEED-2B2EA7/2020, England/LEED-2B2EB6/2020
Lighthouse Lab in Glasgow / MRC-University of Glasgow Centre for Virus Research	Scotland/CVR6479/2020, Scotland/CVR6480/2020, Scotland/CVR6481/2020, Scotland/CVR6482/2020, Scotland/CVR6483/2021, Scotland/CVR6484/2021, Scotland/CVR6485/2021, Scotland/CVR6487/2021, Scotland/CVR6488/2020, Scotland/CVR6489/2021, Scotland/CVR6491/2021, Scotland/CVR6492/2021, Scotland/CVR6494/2021, Scotland/CVR6583/2021, Scotland/CVR6978/2021, Scotland/CVR6983/2021, Scotland/CVR6984/2021, Scotland/CVR6985/2021, Scotland/CVR6986/2021, Scotland/CVR6987/2021, Scotland/CVR6988/2021, Scotland/CVR6989/2021, Scotland/CVR6990/2021, Scotland/CVR6998/2021, Scotland/CVR7011/2021, Scotland/CVR7012/2021, Scotland/CVR7013/2021, Scotland/CVR7014/2021, Scotland/CVR7015/2021, Scotland/CVR7016/2021, Scotland/CVR7017/2021, Scotland/CVR7018/2021, Scotland/CVR7019/2021, Scotland/CVR7020/2021, Scotland/CVR7021/2021, Scotland/CVR7022/2021, Scotland/CVR7023/2021, Scotland/CVR7024/2021, Scotland/CVR7025/2021, Scotland/CVR7026/2021, Scotland/CVR7028/2021, Scotland/CVR7029/2021, Scotland/CVR7030/2021
Lincolnshire Hospitals and DeepSeq Nottingham	England/NOTT-246A86/2020, England/NOTT-246AA4/2020, England/NOTT-246AB3/2020, England/NOTT-246AC2/2020, England/NOTT-246AE0/2020, England/NOTT-246AFF/2020, England/NOTT-246B0B/2020, England/NOTT-246B1A/2020, England/NOTT-246B29/2020, England/NOTT-246B38/2020, England/NOTT-246B47/2020, England/NOTT-246B56/2020, England/NOTT-246B65/2020, England/NOTT-246B74/2020, England/NOTT-246B92/2020, England/NOTT-246BA1/2020, England/NOTT-246BB0/2020, England/NOTT-246BCF/2020, England/NOTT-246BED/2020, England/NOTT-246C17/2020, England/NOTT-246C62/2020, England/NOTT-246C80/2020, England/NOTT-246CBD/2020, England/NOTT-246CCC/2020, England/NOTT-246CEA/2020, England/NOTT-246CF9/2020, England/NOTT-246D05/2020, England/NOTT-246D14/2020, England/NOTT-246D23/2020, England/NOTT-246D32/2020, England/NOTT-246D41/2020, England/NOTT-246D50/2020, England/NOTT-247D6E/2020, England/NOTT-247D7D/2020, England/NOTT-247D8C/2020, England/NOTT-247DAA/2020, England/NOTT-247DB9/2020, England/NOTT-247DC8/2020, England/NOTT-247DD7/2020, England/NOTT-247DE6/2020, England/NOTT-247DF5/2020, England/NOTT-247E2F/2020, England/NOTT-247E3E/2020, England/NOTT-247E4D/2020, England/NOTT-247E5C/2020, England/NOTT-247E6B/2020, England/NOTT-247E7A/2020, England/NOTT-247E89/2020, England/NOTT-247E98/2020, England/NOTT-247EA7/2020, England/NOTT-247EB6/2020, England/NOTT-247EC5/2020, England/NOTT-247ED4/2020, England/NOTT-247EE3/2020, England/NOTT-247EF2/2020, England/NOTT-247F0E/2020, England/NOTT-247F1D/2020, England/NOTT-247F2C/2020, England/NOTT-247F3B/2020, England/NOTT-247F4A/2020, England/NOTT-247F59/2020, England/NOTT-247F68/2020, England/NOTT-247F77/2020, England/NOTT-247F86/2020, England/NOTT-247F95/2020, England/NOTT-247FA4/2020, England/NOTT-247FB3/2020, England/NOTT-247FC2/2020, England/NOTT-247FD1/2020, England/NOTT-247FE0/2020, England/NOTT-247FFF/2020, England/NOTT-24800A/2020, England/NOTT-248019/2020, England/NOTT-248028/2020, England/NOTT-248037/2020, England/NOTT-248046/2020, England/NOTT-248055/2020, England/NOTT-248064/2020, England/NOTT-248082/2020, England/NOTT-248091/2020, England/NOTT-2480A0/2020, England/NOTT-2480BF/2020, England/NOTT-2480CE/2020, England/NOTT-2480DD/2020, England/NOTT-2480EC/2020, England/NOTT-2480FB/2020, England/NOTT-248107/2020, England/NOTT-248116/2020, England/NOTT-248125/2020, England/NOTT-248134/2020, England/NOTT-248143/2020, England/NOTT-248152/2020, England/NOTT-248161/2020, England/NOTT-248170/2020, England/NOTT-24818F/2021, England/NOTT-24819E/2021, England/NOTT-2481AD/2021, England/NOTT-2481BC/2021, England/NOTT-2481CB/2021, England/NOTT-2481DA/2021, England/NOTT-2481E9/2021, England/NOTT-2481F8/2021, England/NOTT-248204/2021, England/NOTT-248213/2021, England/NOTT-248222/2021, England/NOTT-248231/2021, England/NOTT-248240/2021, England/NOTT-24825F/2021, England/NOTT-24826E/2021, England/NOTT-24827D/2021, England/NOTT-24828C/2021, England/NOTT-24829B/2021, England/NOTT-2482AA/2021, England/NOTT-2482B9/2021, England/NOTT-2482C8/2021, England/NOTT-2482D7/2021, England/NOTT-2482F5/2021, England/NOTT-248310/2021, England/NOTT-24832F/2021, England/NOTT-24833E/2021, England/NOTT-24834D/2021, England/NOTT-24836B/2020, England/NOTT-24837A/2020, England/NOTT-248389/2020, England/NOTT-248398/2020, England/NOTT-2483A7/2020, England/NOTT-2483B6/2020, England/NOTT-2483C5/2020, England/NOTT-2483D4/2020, England/NOTT-2483E3/2020, England/NOTT-2483F2/2020, England/NOTT-24840E/2020, England/NOTT-24841D/2020, England/NOTT-24842C/2020, England/NOTT-24843B/2020, England/NOTT-24844A/2020, England/NOTT-248459/2020, England/NOTT-248468/2020, England/NOTT-248486/2020, England/NOTT-2484A4/2020, England/NOTT-2484B3/2020, England/NOTT-2484C2/2020, England/NOTT-2484D1/2020, England/NOTT-2484E0/2020, England/NOTT-2484FF/2020, England/NOTT-24851A/2020, England/NOTT-248529/2020, England/NOTT-248538/2020, England/NOTT-248547/2020, England/NOTT-248556/2020, England/NOTT-248565/2020, England/NOTT-248574/2020, England/NOTT-248592/2020, England/NOTT-2485B0/2020, England/NOTT-2485CF/2020, England/NOTT-2485ED/2020, England/NOTT-2485FC/2020, England/NOTT-248608/2020, England/NOTT-248617/2020, England/NOTT-248626/2020, England/NOTT-248635/2020, England/NOTT-248644/2020, England/NOTT-248662/2020, England/NOTT-24869F/2020, England/NOTT-2486BD/2020, England/NOTT-2486CC/2020, England/NOTT-2486DB/2020, England/NOTT-2486F9/2020, England/NOTT-248705/2020, England/NOTT-248714/2020, England/NOTT-248723/2020, England/NOTT-248732/2020, England/NOTT-24A080/2020, England/NOTT-24A369/2020, England/NOTT-24A378/2020, England/NOTT-24A387/2020, England/NOTT-24A3C3/2020, England/NOTT-24A3E1/2020, England/NOTT-24A3F0/2020, England/NOTT-24A40C/2020, England/NOTT-24A41B/2020, England/NOTT-24A42A/2020, England/NOTT-24A439/2020, England/NOTT-24A448/2020, England/NOTT-24A457/2020, England/NOTT-24A466/2020, England/NOTT-24A484/2020, England/NOTT-24A493/2020, England/NOTT-24A4A2/2020, England/NOTT-24A4C0/2020, England/NOTT-24A4DF/2020, England/NOTT-24A4EE/2020, England/NOTT-24A4FD/2020, England/NOTT-24A509/2020, England/NOTT-24A518/2020, England/NOTT-24A527/2020, England/NOTT-24A554/2020, England/NOTT-24A563/2020, England/NOTT-24A581/2020, England/NOTT-24A5AF/2021, England/NOTT-24A5BE/2021, England/NOTT-24A5CD/2020, England/NOTT-24A5DC/2020, England/NOTT-24A5EB/2020, England/NOTT-24A606/2021, England/NOTT-24A633/2021, England/NOTT-24A642/2021, England/NOTT-24A651/2021, England/NOTT-24A660/2021, England/NOTT-24A67F/2021, England/NOTT-24A69D/2021, England/NOTT-24A6AC/2021, England/NOTT-24A6CA/2021, England/NOTT-24A6D9/2021, England/NOTT-24A6E8/2021, England/NOTT-24A6F7/2021, England/NOTT-24A703/2021, England/NOTT-24A721/2021, England/NOTT-24A730/2021, England/NOTT-24A74F/2021, England/NOTT-24A75E/2021, England/NOTT-24A76D/2021, England/NOTT-24A78B/2021, England/NOTT-24A79A/2021, England/NOTT-24A7A9/2021, England/NOTT-24A7B8/2021, England/NOTT-24A7C7/2021, England/NOTT-24A7D6/2021, England/NOTT-24A7E5/2021, England/NOTT-24A800/2021, England/NOTT-24A83D/2021, England/NOTT-24A85B/2021, England/NOTT-24A86A/2021, England/NOTT-24A897/2021, England/NOTT-24A8A6/2021, England/NOTT-24A8B5/2021, England/NOTT-24A8C4/2021, England/NOTT-24A90D/2021, England/NOTT-24A93A/2021, England/NOTT-24B66F/2021, England/NOTT-24B67E/2021, England/NOTT-24B68D/2021, England/NOTT-24B69C/2021, England/NOTT-24B6AB/2021, England/NOTT-24B6BA/2021, England/NOTT-24B6C9/2021, England/NOTT-24B6D8/2021, England/NOTT-24B6E7/2021, England/NOTT-24B6F6/2021, England/NOTT-24B702/2021, England/NOTT-24B711/2021, England/NOTT-24B720/2021, England/NOTT-24B73F/2021, England/NOTT-24B74E/2021, England/NOTT-24B75D/2021, England/NOTT-24B76C/2021, England/NOTT-24B77B/2021, England/NOTT-24B78A/2021, England/NOTT-24B799/2021, England/NOTT-24B7A8/2021, England/NOTT-24B7B7/2021, England/NOTT-24B7C6/2021, England/NOTT-24B7D5/2021, England/NOTT-24B7E4/2021, England/NOTT-24B80F/2021, England/NOTT-24B81E/2021, England/NOTT-24B82D/2021, England/NOTT-24B83C/2021, England/NOTT-24B84B/2021, England/NOTT-24B85A/2021, England/NOTT-24B869/2021, England/NOTT-24B878/2021, England/NOTT-24B887/2021, England/NOTT-24B896/2021, England/NOTT-24B8A5/2021, England/NOTT-24B8B4/2021, England/NOTT-24B8C3/2021, England/NOTT-24B8D2/2021, England/NOTT-24B8E1/2021, England/NOTT-24B8F0/2021, England/NOTT-24B90C/2021, England/NOTT-24B91B/2021, England/NOTT-24B92A/2021, England/NOTT-24B939/2021, England/NOTT-24B948/2021, England/NOTT-24B957/2021, England/NOTT-24B966/2021, England/NOTT-24B975/2021, England/NOTT-24B984/2021, England/NOTT-24B993/2021, England/NOTT-24B9A2/2021, England/NOTT-24B9B1/2021, England/NOTT-24B9C0/2021, England/NOTT-24B9DF/2021, England/NOTT-24B9EE/2021, England/NOTT-24B9FD/2021, England/NOTT-24BA09/2021, England/NOTT-24BA18/2021, England/NOTT-24BA27/2021, England/NOTT-24BA36/2021, England/NOTT-24BA45/2021, England/NOTT-24BA54/2021, England/NOTT-24BA63/2021, England/NOTT-24BA72/2021, England/NOTT-24BA81/2021, England/NOTT-24BA90/2021, England/NOTT-24BAAF/2021, England/NOTT-24BABE/2021, England/NOTT-24BADC/2021, England/NOTT-24BAEB/2021, England/NOTT-24BAFA/2021, England/NOTT-24BB06/2021, England/NOTT-24BB15/2021, England/NOTT-24BB24/2021, England/NOTT-24BB33/2021, England/NOTT-24BB42/2021, England/NOTT-24BB51/2021, England/NOTT-24BB60/2021, England/NOTT-24BB7F/2021, England/NOTT-24BB8E/2021, England/NOTT-24BB9D/2021, England/NOTT-24BBAC/2021, England/NOTT-24BBBB/2021, England/NOTT-24BBCA/2021, England/NOTT-24BBD9/2021, England/NOTT-24BBE8/2021, England/NOTT-24BBF7/2021, England/NOTT-24BC03/2021, England/NOTT-24BC12/2021, England/NOTT-24BC21/2021, England/NOTT-24BC30/2021, England/NOTT-24C40A/2021, England/NOTT-24C419/2021, England/NOTT-24C428/2021, England/NOTT-24C446/2021, England/NOTT-24C455/2021, England/NOTT-24C464/2021, England/NOTT-24C473/2021, England/NOTT-24C482/2021, England/NOTT-24C491/2021, England/NOTT-24C4A0/2021, England/NOTT-24C4BF/2021, England/NOTT-24C4CE/2021, England/NOTT-24C4EC/2021, England/NOTT-24C4FB/2021, England/NOTT-24C507/2021, England/NOTT-24C516/2021, England/NOTT-24C534/2021, England/NOTT-24C543/2021, England/NOTT-24C552/2021, England/NOTT-24C561/2021, England/NOTT-24C570/2021, England/NOTT-24C58F/2021, England/NOTT-24C59E/2021, England/NOTT-24C5AD/2021, England/NOTT-24C5BC/2021, England/NOTT-24C5DA/2021, England/NOTT-24C5E9/2021, England/NOTT-24C613/2021, England/NOTT-24C631/2021, England/NOTT-24C640/2021, England/NOTT-24C65F/2021, England/NOTT-24C66E/2021, England/NOTT-24C67D/2021, England/NOTT-24C68C/2021, England/NOTT-24C69B/2021, England/NOTT-24C6AA/2021, England/NOTT-24C6B9/2021, England/NOTT-24C6C8/2021, England/NOTT-24C6D7/2021, England/NOTT-24C701/2021, England/NOTT-24C72F/2021, England/NOTT-24C73E/2021, England/NOTT-24C74D/2021, England/NOTT-24C76B/2021, England/NOTT-24C77A/2021, England/NOTT-24C7A7/2021, England/NOTT-24C7C5/2021, England/NOTT-24C7D4/2021, England/NOTT-24C7E3/2021, England/NOTT-24C7F2/2021, England/NOTT-24C80E/2021, England/NOTT-24C81D/2021, England/NOTT-24C82C/2021, England/NOTT-24C84A/2021, England/NOTT-24C859/2021, England/NOTT-24C868/2021, England/NOTT-24C877/2021, England/NOTT-24C886/2021, England/NOTT-24C895/2021, England/NOTT-24C8B3/2021, England/NOTT-24D287/2020, England/NOTT-24D2A5/2020, England/NOTT-24D2B4/2020, England/NOTT-24D2D2/2020, England/NOTT-24D2E1/2020, England/NOTT-24D30C/2020, England/NOTT-24D31B/2020, England/NOTT-24D32A/2020, England/NOTT-24D339/2020, England/NOTT-24D348/2020, England/NOTT-24D366/2020, England/NOTT-24D384/2020, England/NOTT-24D393/2020, England/NOTT-24D3A2/2020, England/NOTT-24D3B1/2020, England/NOTT-24D3C0/2020, England/NOTT-24D3DF/2020, England/NOTT-24D3EE/2021, England/NOTT-24D3FD/2021, England/NOTT-24D409/2021, England/NOTT-24D418/2021, England/NOTT-24D427/2021, England/NOTT-24D436/2021, England/NOTT-24D75B/2021, England/NOTT-24D76A/2021, England/NOTT-24D797/2021, England/NOTT-24D7A6/2021, England/NOTT-24D7B5/2021, England/NOTT-24D7C4/2021, England/NOTT-24D7F1/2021, England/NOTT-24D81C/2021, England/NOTT-24D82B/2021, England/NOTT-24D83A/2021, England/NOTT-24D849/2021, England/NOTT-24D858/2021, England/NOTT-24D867/2021, England/NOTT-24D876/2021, England/NOTT-24D885/2021, England/NOTT-24D8C1/2021, England/NOTT-24D8D0/2021, England/NOTT-24D8EF/2021, England/NOTT-24D8FE/2021, England/NOTT-24D90A/2021, England/NOTT-24D919/2021, England/NOTT-24D928/2021, England/NOTT-24D937/2021, England/NOTT-24D946/2021, England/NOTT-24D955/2021, England/NOTT-24D964/2021, England/NOTT-24D973/2021, England/NOTT-24D991/2021, England/NOTT-24D9A0/2021, England/NOTT-24D9BF/2021, England/NOTT-24D9CE/2021, England/NOTT-24D9DD/2021, England/NOTT-24D9EC/2021, England/NOTT-24DA16/2021, England/NOTT-24DA25/2021, England/NOTT-24DA34/2021, England/NOTT-24DA52/2021, England/NOTT-24E945/2020, England/NOTT-24E954/2020, England/NOTT-24E963/2020, England/NOTT-24E972/2020, England/NOTT-24E981/2020, England/NOTT-24E990/2020, England/NOTT-24E9BE/2020, England/NOTT-24E9EB/2020, England/NOTT-24E9FA/2020, England/NOTT-24EA06/2020, England/NOTT-24EA15/2020, England/NOTT-24EA24/2020, England/NOTT-24EA33/2020, England/NOTT-24EA42/2020, England/NOTT-24EA51/2020, England/NOTT-24EA60/2020, England/NOTT-24EA8E/2020, England/NOTT-24EAAC/2020, England/NOTT-24EABB/2020, England/NOTT-24EAD9/2020, England/NOTT-24EAE8/2020, England/NOTT-24EB03/2020, England/NOTT-24EB30/2021, England/NOTT-24ED0D/2021, England/NOTT-24ED49/2021, England/NOTT-24ED58/2021, England/NOTT-24ED67/2021, England/NOTT-24ED76/2021, England/NOTT-24ED85/2021, England/NOTT-24EDA3/2021, England/NOTT-24EDB2/2021, England/NOTT-24EDEF/2021, England/NOTT-24EDFE/2021, England/NOTT-24EE0A/2021, England/NOTT-24EE28/2021, England/NOTT-24EE64/2021, England/NOTT-24EE91/2021, England/NOTT-24EEA0/2021, England/NOTT-24EECE/2021, England/NOTT-24EEEC/2021, England/NOTT-24EEFB/2021, England/NOTT-24EF07/2021, England/NOTT-24EF16/2021, England/NOTT-24EF34/2021, England/NOTT-24EF43/2021, England/NOTT-24EF52/2021, England/NOTT-24EF70/2021, England/NOTT-24EF8F/2021, England/NOTT-24EF9E/2021, England/NOTT-24EFAD/2021, England/NOTT-24EFBC/2021, England/NOTT-24EFCB/2021, England/NOTT-24EFDA/2021, England/NOTT-24EFE9/2021, England/NOTT-24EFF8/2021, England/NOTT-24F012/2021, England/NOTT-24F021/2021, England/NOTT-24F030/2021, England/NOTT-24F04F/2021, England/NOTT-24F05E/2021, England/NOTT-24F06D/2021, England/NOTT-24F07C/2021, England/NOTT-24F09A/2021, England/NOTT-24F0A9/2021, England/NOTT-24F0B8/2021, England/NOTT-24F0C7/2021, England/NOTT-24F0D6/2021, England/NOTT-24F0E5/2021, England/NOTT-24F0F4/2021, England/NOTT-24F100/2021, England/NOTT-24F11F/2021, England/NOTT-24F12E/2021, England/NOTT-24F14C/2021, England/NOTT-24F179/2021, England/NOTT-24F197/2021, England/NOTT-24F1A6/2021, England/NOTT-24F1B5/2021, England/NOTT-24F1C4/2021, England/NOTT-24F1D3/2021, England/NOTT-24F1E2/2021, England/NOTT-24F1F1/2021, England/NOTT-24F20D/2021, England/NOTT-24F21C/2021, England/NOTT-24F23A/2021, England/NOTT-24F249/2021, England/NOTT-24F276/2021, England/NOTT-24F285/2021, England/NOTT-24F294/2021, England/NOTT-24F2A3/2021, England/NOTT-250166/2021, England/NOTT-250175/2021, England/NOTT-250193/2021, England/NOTT-2501B1/2021, England/NOTT-2501FD/2021, England/NOTT-250209/2021, England/NOTT-250227/2021, England/NOTT-250245/2021, England/NOTT-250263/2021, England/NOTT-250272/2021, England/NOTT-2502AF/2021, England/NOTT-2502BE/2021, England/NOTT-2502CD/2021, England/NOTT-2502DC/2021, England/NOTT-2502EB/2021, England/NOTT-2502FA/2021, England/NOTT-250306/2021, England/NOTT-250351/2021, England/NOTT-250360/2021, England/NOTT-25037F/2021, England/NOTT-25039D/2021, England/NOTT-2503AC/2021, England/NOTT-2503CA/2021, England/NOTT-2503D9/2021, England/NOTT-2503E8/2021, England/NOTT-250403/2021, England/NOTT-250412/2021, England/NOTT-250430/2021, England/NOTT-25044F/2021, England/NOTT-25045E/2021, England/NOTT-25047C/2021, England/NOTT-25048B/2021, England/NOTT-25049A/2021, England/NOTT-2504B8/2021, England/NOTT-2504C7/2021, England/NOTT-2504D6/2021, England/NOTT-2504F4/2021, England/NOTT-25051F/2021, England/NOTT-25052E/2021, England/NOTT-25053D/2021, England/NOTT-25055B/2021, England/NOTT-25056A/2021, England/NOTT-250579/2021, England/NOTT-250588/2021, England/NOTT-2505B5/2021, England/NOTT-2505D3/2021, England/NOTT-2505E2/2021, England/NOTT-2505F1/2021, England/NOTT-25060D/2021, England/NOTT-25063A/2021, England/NOTT-250649/2021, England/NOTT-250658/2021, England/NOTT-250667/2021, England/NOTT-250676/2021, England/NOTT-250685/2021, England/NOTT-250694/2021, England/NOTT-2506A3/2021, England/NOTT-2506B2/2021, England/NOTT-2506C1/2021, England/NOTT-2506EF/2021, England/NOTT-2506FE/2021, England/NOTT-25070A/2021, England/NOTT-250719/2021, England/NOTT-250755/2021, England/NOTT-250791/2021, England/NOTT-2507A0/2021, England/NOTT-2507BF/2021, England/NOTT-2507CE/2021, England/NOTT-2507EC/2021, England/NOTT-2507FB/2021, England/NOTT-250807/2021, England/NOTT-250816/2021, England/NOTT-250825/2021, England/NOTT-250834/2021, England/NOTT-250843/2021, England/NOTT-250861/2021, England/NOTT-250870/2021, England/NOTT-25088F/2021, England/NOTT-25089E/2021, England/NOTT-2508BC/2021, England/NOTT-2508CB/2021, England/NOTT-2508E9/2021, England/NOTT-2508F8/2021, England/NOTT-250913/2021, England/NOTT-250922/2021, England/NOTT-250931/2021, England/NOTT-250940/2021, England/NOTT-25095F/2021, England/NOTT-25096E/2021, England/NOTT-25097D/2021, England/NOTT-2509AA/2021, England/NOTT-2509B9/2021, England/NOTT-2509D7/2021, England/NOTT-2509E6/2021, England/NOTT-2509F5/2021, England/NOTT-250A01/2021, England/NOTT-250A10/2021, England/NOTT-250A2F/2021, England/NOTT-250A3E/2021, England/NOTT-250A5C/2021, England/NOTT-250A7A/2021, England/NOTT-250A89/2021, England/NOTT-250A98/2021, England/NOTT-250AB6/2021, England/NOTT-250AC5/2021, England/NOTT-250AD4/2021, England/NOTT-250AE3/2021, England/NOTT-250AF2/2021, England/NOTT-250B0E/2021, England/NOTT-250B1D/2021, England/NOTT-250B3B/2021, England/NOTT-250B4A/2021, England/NOTT-250B59/2021, England/NOTT-250B68/2021, England/NOTT-250B77/2021, England/NOTT-251129/2021, England/NOTT-251138/2021, England/NOTT-251156/2021, England/NOTT-251165/2021, England/NOTT-251174/2021, England/NOTT-251183/2021, England/NOTT-251192/2021, England/NOTT-2511A1/2021, England/NOTT-2511B0/2021, England/NOTT-2511ED/2021, England/NOTT-2511FC/2021, England/NOTT-251208/2021, England/NOTT-251253/2021, England/NOTT-25129F/2021, England/NOTT-2512AE/2021, England/NOTT-2512BD/2021, England/NOTT-2512CC/2021, England/NOTT-2512DB/2021, England/NOTT-2512EA/2021, England/NOTT-2512F9/2021, England/NOTT-251305/2021, England/NOTT-251314/2021, England/NOTT-251323/2021, England/NOTT-251332/2021, England/NOTT-251341/2021, England/NOTT-251350/2021, England/NOTT-25136F/2021, England/NOTT-25137E/2021, England/NOTT-25138D/2021, England/NOTT-2513BA/2021, England/NOTT-2513D8/2021, England/NOTT-251402/2021, England/NOTT-251411/2021, England/NOTT-251420/2021, England/NOTT-25143F/2021, England/NOTT-25144E/2021, England/NOTT-25145D/2021, England/NOTT-25148A/2021, England/NOTT-251499/2021, England/NOTT-2514C6/2021, England/NOTT-2514D5/2021, England/NOTT-2514E4/2021, England/NOTT-2514F3/2021, England/NOTT-251578/2021, England/NOTT-251596/2021, England/NOTT-2515A5/2021, England/NOTT-2515B4/2021, England/NOTT-2515C3/2021, England/NOTT-2515D2/2021, England/NOTT-2515E1/2021, England/NOTT-25160C/2021, England/NOTT-25161B/2021, England/NOTT-25162A/2021, England/NOTT-251639/2021, England/NOTT-251648/2021, England/NOTT-251657/2021, England/NOTT-251666/2021, England/NOTT-251675/2021, England/NOTT-251693/2021, England/NOTT-2516A2/2021, England/NOTT-2516B1/2021, England/NOTT-2516C0/2021, England/NOTT-2516DF/2021, England/NOTT-2516EE/2021, England/NOTT-2516FD/2021, England/NOTT-251709/2021, England/NOTT-251718/2021, England/NOTT-251727/2021, England/NOTT-251745/2021, England/NOTT-251754/2021, England/NOTT-251763/2021, England/NOTT-251772/2021, England/NOTT-251781/2021, England/NOTT-251790/2021, England/NOTT-2517BE/2021, England/NOTT-2517EB/2021, England/NOTT-251806/2021, England/NOTT-251815/2021, England/NOTT-251824/2021, England/NOTT-251833/2021, England/NOTT-251842/2021, England/NOTT-251851/2021, England/NOTT-251860/2021, England/NOTT-25187F/2021, England/NOTT-25188E/2021, England/NOTT-25189D/2021, England/NOTT-2518AC/2021, England/NOTT-2518BB/2021, England/NOTT-2518CA/2021, England/NOTT-2518D9/2021, England/NOTT-2518F7/2021, England/NOTT-251903/2021, England/NOTT-251912/2021, England/NOTT-251930/2021, England/NOTT-25194F/2021, England/NOTT-25195E/2021, England/NOTT-25196D/2021, England/NOTT-25198B/2021, England/NOTT-25199A/2021, England/NOTT-2519B8/2021, England/NOTT-2519C7/2021, England/NOTT-2519E5/2021, England/NOTT-2519F4/2021, England/NOTT-251A00/2021, England/NOTT-251A1F/2021, England/NOTT-251A2E/2021, England/NOTT-251A3D/2021, England/NOTT-251A4C/2021, England/NOTT-251A6A/2021, England/NOTT-251A79/2021, England/NOTT-251A88/2021, England/NOTT-251AD3/2021, England/NOTT-251AE2/2021, England/NOTT-251BB2/2021, England/NOTT-251BC1/2021, England/NOTT-251BD0/2021, England/NOTT-251BEF/2021, England/NOTT-251BFE/2021, England/NOTT-251C0A/2021, England/NOTT-251C19/2021, England/NOTT-251C28/2021, England/NOTT-251C37/2021, England/NOTT-251C46/2021, England/NOTT-251E6E/2021, England/NOTT-251E9B/2021, England/NOTT-251EB9/2021, England/NOTT-251EE6/2021, England/NOTT-251EF5/2021, England/NOTT-251F01/2021, England/NOTT-251F10/2021, England/NOTT-251F2F/2021, England/NOTT-251F3E/2021, England/NOTT-251F4D/2021, England/NOTT-251F7A/2021, England/NOTT-251F89/2021, England/NOTT-251F98/2021, England/NOTT-251FA7/2021, England/NOTT-251FB6/2021, England/NOTT-251FC5/2021, England/NOTT-251FD4/2021, England/NOTT-251FF2/2021, England/NOTT-25201C/2021, England/NOTT-25202B/2021, England/NOTT-25203A/2021, England/NOTT-252058/2021, England/NOTT-252067/2021, England/NOTT-252076/2021, England/NOTT-252094/2021, England/NOTT-2520A3/2021, England/NOTT-2520C1/2021, England/NOTT-2520FE/2021, England/NOTT-25210A/2021, England/NOTT-252137/2021, England/NOTT-252A87/2021, England/NOTT-252AA5/2021, England/NOTT-252AB4/2021, England/NOTT-252AC3/2021, England/NOTT-252AD2/2021, England/NOTT-252AE1/2021, England/NOTT-252AF0/2021, England/NOTT-252B0C/2021, England/NOTT-252B1B/2021, England/NOTT-252B2A/2021, England/NOTT-252B39/2021, England/NOTT-252B48/2021, England/NOTT-252B57/2021, England/NOTT-252B66/2021, England/NOTT-252B75/2021, England/NOTT-252B84/2021, England/NOTT-252B93/2021, England/NOTT-252BA2/2021, England/NOTT-252BB1/2021, England/NOTT-252D42/2020, England/NOTT-252D51/2021, England/NOTT-252D60/2021, England/NOTT-252D7F/2021, England/NOTT-252D8E/2021, England/NOTT-252D9D/2021, England/NOTT-252DAC/2021, England/NOTT-252DCA/2021, England/NOTT-252DE8/2021, England/NOTT-252DF7/2021, England/NOTT-252E12/2021, England/NOTT-252E30/2021, England/NOTT-252E4F/2021, England/NOTT-252E5E/2021, England/NOTT-252E9A/2021, England/NOTT-252EA9/2021, England/NOTT-252EB8/2021, England/NOTT-252EE5/2021, England/NOTT-252EF4/2021, England/NOTT-252F00/2021, England/NOTT-252F1F/2021, England/NOTT-252F2E/2021, England/NOTT-252F3D/2021, England/NOTT-252F5B/2021, England/NOTT-252F6A/2021, England/NOTT-252F88/2021, England/NOTT-252F97/2021, England/NOTT-252FB5/2021, England/NOTT-252FC4/2021, England/NOTT-252FD3/2021, England/NOTT-252FE2/2021, England/NOTT-25300C/2021, England/NOTT-25301B/2021, England/NOTT-25302A/2021, England/NOTT-253039/2021, England/NOTT-253048/2021, England/NOTT-253057/2021, England/NOTT-253066/2021, England/NOTT-253075/2021, England/NOTT-253084/2021, England/NOTT-253093/2021, England/NOTT-2530A2/2021, England/NOTT-2530B1/2021, England/NOTT-2530DF/2021, England/NOTT-2530EE/2021, England/NOTT-2530FD/2021, England/NOTT-253118/2021, England/NOTT-253127/2021, England/NOTT-253136/2021, England/NOTT-253145/2021, England/NOTT-253154/2021, England/NOTT-253163/2021, England/NOTT-253172/2021, England/NOTT-253181/2021, England/NOTT-253190/2021, England/NOTT-2531AF/2021, England/NOTT-2531CD/2021, England/NOTT-2531DC/2021, England/NOTT-2531EB/2021, England/NOTT-253989/2021, England/NOTT-2539A7/2021, England/NOTT-2539B6/2021, England/NOTT-2539C5/2021, England/NOTT-2539D4/2021, England/NOTT-2539E3/2021, England/NOTT-2539F2/2021, England/NOTT-253A0E/2021, England/NOTT-253A1D/2021, England/NOTT-253A3B/2021, England/NOTT-253A4A/2021, England/NOTT-253A77/2021, England/NOTT-253A86/2021, England/NOTT-253AA4/2021, England/NOTT-253AB3/2021, England/NOTT-253AC2/2021, England/NOTT-253AD1/2021, England/NOTT-253AFF/2021, England/NOTT-253B0B/2021, England/NOTT-253B1A/2021, England/NOTT-253B29/2021, England/NOTT-253B38/2021, England/NOTT-253B47/2021, England/NOTT-253B56/2021, England/NOTT-253B65/2021, England/NOTT-2543E4/2021, England/NOTT-25440F/2021, England/NOTT-25442D/2021, England/NOTT-25443C/2021, England/NOTT-25444B/2021
Liverpool Clinical Laboratories	England/ALDP-1225DEB/2021, England/ALDP-988D5B/2020, England/ALDP-989C8A/2020, England/ALDP-989D69/2020, England/ALDP-98A64F/2020, England/ALDP-98A67C/2020, England/ALDP-98AB7D/2020, England/ALDP-98AEB0/2020, England/ALDP-98AECF/2020, England/ALDP-98AEDE/2020, England/ALDP-98AF08/2020, England/ALDP-98C1E2/2020, England/ALDP-98C391/2020, England/ALDP-98CCC3/2020, England/ALDP-98CDFD/2020, England/ALDP-98CE81/2020, England/ALDP-98D2EE/2020, England/ALDP-98D5E5/2020, England/ALDP-98DB6B/2020, England/ALDP-98DEAE/2020, England/ALDP-98EAC7/2020, England/LIVE-1D1508/2020, England/LIVE-1D1580/2020, England/LIVE-1D15BD/2020, England/LIVE-1D15CC/2020, England/LIVE-1D15DB/2020, England/LIVE-1D15F9/2020, England/LIVE-1D16AB/2020, England/LIVE-1D16D8/2020, England/LIVE-1D1C21/2020, England/LIVE-1D1C4F/2020, England/LIVE-1D1C6D/2020, England/LIVE-1D1C8B/2020, England/LIVE-1D1CC7/2020, England/LIVE-1D1D3D/2020, England/LIVE-1D1D4C/2020, England/LIVE-1D1D6A/2020, England/LIVE-1D1D79/2020, England/LIVE-1D1DC4/2020, England/LIVE-1D1DD3/2020, England/LIVE-1D1E3A/2020, England/LIVE-1D1E58/2020, England/LIVE-1D1E76/2020, England/LIVE-1D1EC1/2020, England/LIVE-1D1EEF/2020, England/LIVE-1D1F82/2020, England/LIVE-1D2006/2020, England/LIVE-1D2015/2020, England/LIVE-1D2024/2020, England/LIVE-1D208E/2020, England/LIVE-1D209D/2020, England/LIVE-1D20AC/2020, England/LIVE-1D20BB/2020, England/LIVE-1D20E8/2020, England/LIVE-1D219A/2020, England/LIVE-1D21B8/2020, England/LIVE-1D222E/2020, England/LIVE-1D223D/2020, England/LIVE-1D22B5/2020, England/LIVE-1D230D/2020, England/LIVE-1D232B/2020, England/LIVE-1D2349/2020, England/LIVE-1D23A3/2020, England/LIVE-1D23C1/2020, England/LIVE-1D24BF/2020, England/LIVE-1D2507/2020, England/LIVE-1D25BC/2020, England/LIVE-1D2640/2020, England/LIVE-1D26B9/2020, England/LIVE-1D272F/2020, England/LIVE-1D275C/2020, England/LIVE-1D27A7/2020, England/LIVE-1D27C5/2020, England/LIVE-1D27E3/2020, England/LIVE-1D280E/2020, England/LIVE-1D284A/2020, England/LIVE-1D2868/2020, England/LIVE-1D2886/2020, England/LIVE-1D2895/2020, England/LIVE-1D28FF/2020, England/LIVE-1D290B/2020, England/LIVE-1D291A/2020, England/LIVE-1D2983/2020, England/LIVE-1D29A1/2020, England/LIVE-1D29CF/2020, England/LIVE-1D29DE/2020, England/LIVE-1D29ED/2020, England/LIVE-1D2A08/2020, England/LIVE-1D2A35/2020, England/LIVE-1D2A44/2020, England/LIVE-1D2A53/2020, England/LIVE-1D2A62/2020, England/LIVE-1D2A71/2020, England/LIVE-1D2A80/2020, England/LIVE-1D2AAE/2020, England/LIVE-1D2ABD/2020, England/LIVE-1D2ACC/2020, England/LIVE-1D2ADB/2020, England/LIVE-1D2AF9/2020, England/LIVE-1D2B05/2020, England/LIVE-1D2B14/2020, England/LIVE-1D2B23/2020, England/LIVE-1D2B32/2020, England/LIVE-1D2B41/2020, England/LIVE-1D2B50/2020, England/LIVE-1D2B6F/2020, England/LIVE-1D2B7E/2020, England/LIVE-1D2B8D/2020, England/LIVE-1D2B9C/2020, England/LIVE-1D2BAB/2020, England/LIVE-1D2BBA/2020, England/LIVE-1D2BC9/2020, England/LIVE-1D2BD8/2020, England/LIVE-1D2BE7/2020, England/LIVE-1D2BF6/2020, England/LIVE-1D2C02/2020, England/LIVE-1D2C11/2020, England/LIVE-1D2C3F/2020, England/LIVE-1D2C4E/2020, England/LIVE-1D2C5D/2020, England/LIVE-1D2CC6/2020, England/LIVE-1D2CD5/2020, England/LIVE-1D2CE4/2020, England/LIVE-1D2D1E/2020, England/LIVE-1D2D2D/2020, England/LIVE-1D2D4B/2020, England/LIVE-1D2D5A/2020, England/LIVE-1D2D69/2020, England/LIVE-1D2D87/2020, England/LIVE-1D2DA5/2020, England/LIVE-1D2DB4/2020, England/LIVE-1D2DC3/2020, England/LIVE-1D2DD2/2020, England/LIVE-1D2DE1/2020, England/LIVE-1D2DF0/2020, England/LIVE-1D2E0C/2020, England/LIVE-1D2E2A/2020, England/LIVE-1D2E39/2020, England/LIVE-1D2E48/2020, England/LIVE-1D2E57/2020, England/LIVE-1D2E66/2020, England/LIVE-1D2E75/2020, England/LIVE-1D2E84/2020, England/LIVE-1D2E93/2020, England/LIVE-1D2EB1/2020, England/LIVE-1D2EDF/2020, England/LIVE-1D2EEE/2020, England/LIVE-1D3463/2020, England/LIVE-1D3472/2020, England/LIVE-1D38FE/2020, England/LIVE-1D3919/2020, England/LIVE-1D3B40/2020, England/LIVE-1D3B6E/2020, England/LIVE-1D3B7D/2020, England/LIVE-1D3C6B/2020, England/LIVE-1D3C89/2020, England/LIVE-1D3C98/2020, England/LIVE-1D4435/2020, England/LIVE-1D4A15/2020, England/LIVE-1D4A24/2020, England/LIVE-1D4B9A/2020, England/LIVE-1D4C00/2020, England/LIVE-1D4C88/2020, England/LIVE-1D5012/2020, England/LIVE-1D5100/2020, England/LIVE-1D5179/2021, England/LIVE-1D51E2/2020, England/LIVE-1D52A3/2020, England/LIVE-1D52D0/2020, England/LIVE-1D5838/2020, England/LIVE-1D6D56/2020, England/LIVE-1D6D83/2020, England/LIVE-1D6D92/2020, England/LIVE-1D6DA1/2020, England/LIVE-1D6DB0/2020, England/LIVE-1D6DDE/2020, England/LIVE-1D6DED/2020, England/LIVE-1D6E26/2020, England/LIVE-1D6E44/2020, England/LIVE-1D6E9F/2020, England/LIVE-1D6EAE/2020, England/LIVE-1D6ECC/2020, England/LIVE-1D6EEA/2020, England/LIVE-1D6F41/2020, England/LIVE-1D6F50/2020, England/LIVE-1D6F7E/2020, England/LIVE-1D6F8D/2020, England/LIVE-1D710E/2020, England/LIVE-1D71B3/2020, England/LIVE-1D7229/2020, England/LIVE-1D7238/2020, England/LIVE-1D7265/2020, England/LIVE-1D7274/2020, England/LIVE-1D7292/2020, England/LIVE-1D7511/2020, England/LIVE-1D863B/2020, England/LIVE-1D8668/2020, England/LIVE-1D8677/2020, England/LIVE-1D8686/2020, England/LIVE-1D86B3/2020, England/LIVE-1D8826/2020, England/LIVE-1D8853/2020, England/LIVE-1D88CC/2020, England/LIVE-1D88F9/2020, England/LIVE-1D8C0C/2020, England/LIVE-1D8E9D/2020, England/LIVE-1D8F8B/2020, England/LIVE-1DACBF/2020, England/LIVE-1DADAD/2020, England/LIVE-1DBCAF/2020, England/LIVE-1DC27F/2020, England/LIVE-1DD5A2/2020, England/LIVE-1DD5DF/2020, England/LIVE-1DD609/2020, England/LIVE-1DD618/2020, England/LIVE-1DD627/2020, England/LIVE-1DD672/2020, England/LIVE-1DD681/2020, England/LIVE-1DD6BE/2020, England/LIVE-1DD6DC/2020, England/LIVE-1DD706/2020, England/LIVE-1DD724/2020, England/LIVE-1DD742/2020, England/LIVE-1DD77F/2020, England/LIVE-1DD78E/2020, England/LIVE-1DD7AC/2020, England/LIVE-1DD7CA/2020, England/LIVE-1DD7D9/2020, England/LIVE-1DD7E8/2020, England/LIVE-1DD7F7/2020, England/LIVE-1DD803/2020, England/LIVE-1DD821/2020, England/LIVE-1DD830/2020, England/LIVE-1DD84F/2020, England/LIVE-1DD88B/2020, England/LIVE-1DD8C7/2020, England/LIVE-1DD8F4/2020, England/LIVE-1DD900/2020, England/LIVE-1DD92E/2020, England/LIVE-1DD95B/2020, England/LIVE-1DD9B5/2020, England/LIVE-1DDA3A/2020, England/LIVE-1DDA49/2020, England/LIVE-1DDA58/2020, England/LIVE-1DDA76/2020, England/LIVE-1DDA85/2020, England/LIVE-1DDAC1/2020, England/LIVE-1DDAD0/2020, England/LIVE-1DDBCE/2020, England/LIVE-1DDC61/2020, England/LIVE-1DDCAD/2020, England/LIVE-1DDD5F/2020, England/LIVE-1DDD6E/2020, England/LIVE-1DDDAA/2020, England/LIVE-1DDDB9/2020, England/LIVE-1DDE3E/2020, England/LIVE-1DDE6B/2020, England/LIVE-1DDE6B/2020, England/LIVE-1DDE6B/2020, England/LIVE-1DDE6B/2020, England/LIVE-1DDE98/2020, England/LIVE-1DDEE3/2020, England/LIVE-1DDF2C/2020, England/LIVE-1DDFA4/2020, England/LIVE-1DDFC2/2020, England/LIVE-1DDFD1/2020, England/LIVE-1DDFE0/2020, England/LIVE-1DE019/2020, England/LIVE-1DE046/2020, England/LIVE-1DE055/2020, England/LIVE-1DE0A0/2020, England/LIVE-1DE0CE/2020, England/LIVE-1DE0EC/2020, England/LIVE-1DE134/2020, England/LIVE-1DE143/2020, England/LIVE-1DE28C/2020, England/LIVE-1DE635/2020, England/LIVE-1DEB36/2020, England/LIVE-1DFFEE/2020, England/LIVE-1E013F/2020, England/LIVE-1E01C6/2020, England/LIVE-1E0339/2020, England/LIVE-1E071F/2020, England/LIVE-1E081C/2020, England/LIVE-1E0885/2020, England/LIVE-1E08B2/2020, England/LIVE-1E08C1/2020, England/LIVE-1E0928/2020, England/LIVE-1E0973/2020, England/LIVE-1E0D68/2020, England/LIVE-1E0EDE/2020, England/LIVE-1E117A/2020, England/LIVE-1E12A4/2020, England/LIVE-1E1453/2020, England/LIVE-1E18B1/2020, England/LIVE-1E1C6A/2020, England/LIVE-1E1EA0/2020, England/LIVE-1E1EFB/2020, England/LIVE-1E1F16/2020, England/LIVE-1E206D/2020, England/LIVE-1E214C/2020, England/LIVE-1E3442/2020, England/LIVE-1E3A9B/2020, England/LIVE-1E4326/2020, England/LIVE-1E439F/2020, England/LIVE-1E45A8/2020, England/LIVE-1E4B00/2020, England/LIVE-1E4B00/2020, England/LIVE-98F00/2020, England/LIVE-98F2E/2020, England/LIVE-98F3D/2020, England/LIVE-98F4C/2020, England/LIVE-98F6A/2020, England/LIVE-98F79/2020, England/LIVE-98F97/2020, England/LIVE-98FA6/2020, England/LIVE-98FC4/2020, England/LIVE-98FD3/2020, England/LIVE-98FF1/2020, England/LIVE-9900C/2020, England/LIVE-9901B/2020, England/LIVE-9902A/2020, England/LIVE-99039/2020, England/LIVE-99048/2020, England/LIVE-99084/2020, England/LIVE-99093/2020, England/LIVE-990A2/2020, England/LIVE-990DF/2020, England/LIVE-990EE/2020, England/LIVE-99109/2020, England/LIVE-99190/2020, England/LIVE-991AF/2020, England/LIVE-991CD/2020, England/LIVE-991DC/2020, England/LIVE-99233/2020, England/LIVE-99242/2020, England/LIVE-99251/2020, England/LIVE-9927F/2020, England/LIVE-9929D/2020, England/LIVE-992AC/2020, England/LIVE-992BB/2020, England/LIVE-992CA/2020, England/LIVE-992D9/2020, England/LIVE-992E8/2020, England/LIVE-992F7/2020, England/LIVE-99321/2020, England/LIVE-9939A/2020, England/LIVE-993B8/2020, England/LIVE-993D6/2020, England/LIVE-993E5/2020, England/LIVE-993F4/2020, England/LIVE-99400/2020, England/LIVE-9941F/2020, England/LIVE-9942E/2020, England/LIVE-9943D/2020, England/LIVE-9944C/2020, England/LIVE-9945B/2020, England/LIVE-99479/2020, England/LIVE-994B5/2020, England/LIVE-994D3/2020, England/LIVE-994F1/2020, England/LIVE-9951C/2020, England/LIVE-9952B/2020, England/LIVE-9953A/2020, England/LIVE-99594/2020, England/LIVE-995B2/2020, England/LIVE-995C1/2020, England/LIVE-995D0/2020, England/LIVE-995EF/2020, England/LIVE-99619/2020, England/LIVE-99637/2020, England/LIVE-99646/2020, England/LIVE-99691/2020, England/LIVE-996A0/2020, England/LIVE-996CE/2020, England/LIVE-99707/2020, England/LIVE-99716/2020, England/LIVE-99725/2020, England/LIVE-99743/2020, England/LIVE-99752/2020, England/LIVE-99761/2020, England/LIVE-9978F/2020, England/LIVE-9979E/2020, England/LIVE-997BC/2020, England/LIVE-997CB/2020, England/LIVE-997DA/2020, England/LIVE-997E9/2020, England/LIVE-997F8/2020, England/LIVE-99831/2020, England/LIVE-99840/2020, England/LIVE-9985F/2020, England/LIVE-9986E/2020, England/LIVE-9987D/2020, England/LIVE-998B9/2020, England/LIVE-998C8/2020, England/LIVE-998D7/2020, England/LIVE-998E6/2020, England/LIVE-998F5/2020, England/LIVE-99901/2020, England/LIVE-9993E/2020, England/LIVE-9994D/2020, England/LIVE-9995C/2020, England/LIVE-9996B/2020, England/LIVE-99989/2020, England/LIVE-99998/2020, England/LIVE-999A7/2020, England/LIVE-999B6/2020, England/LIVE-999C5/2020, England/LIVE-999D4/2020, England/LIVE-999E3/2020, England/LIVE-99A0E/2020, England/LIVE-99A1D/2020, England/LIVE-99A2C/2020, England/LIVE-99A3B/2020, England/LIVE-99A68/2020, England/LIVE-99A77/2020, England/LIVE-99AA4/2020, England/LIVE-99AB3/2020, England/LIVE-99AC2/2020, England/LIVE-99AD1/2020, England/LIVE-99AE0/2020, England/LIVE-99AFF/2020, England/LIVE-99B29/2020, England/LIVE-99B38/2020, England/LIVE-99B47/2020, England/LIVE-99B56/2020, England/LIVE-99B65/2020, England/LIVE-99BA1/2020, England/LIVE-99BB0/2020, England/LIVE-99BCF/2020, England/LIVE-99BED/2020, England/LIVE-99BFC/2020, England/LIVE-99C08/2020, England/LIVE-99C35/2020, England/LIVE-99C44/2020, England/LIVE-99C53/2020, England/LIVE-99C80/2020, England/LIVE-99CCC/2020, England/LIVE-99CEA/2020, England/LIVE-99CF9/2020, England/LIVE-99D14/2020, England/LIVE-99D6F/2020, England/LIVE-99D7E/2020, England/LIVE-99D9C/2020, England/LIVE-99DAB/2020, England/LIVE-99DD8/2020, England/LIVE-99DE7/2020, England/LIVE-99DF6/2020, England/LIVE-99E02/2020, England/LIVE-99E20/2020, England/LIVE-99E6C/2020, England/LIVE-99E7B/2020, England/LIVE-99EA8/2020, England/LIVE-99EB7/2020, England/LIVE-99EC6/2020, England/LIVE-99ED5/2020, England/LIVE-99EE4/2020, England/LIVE-99EF3/2020, England/LIVE-99F1E/2020, England/LIVE-99F2D/2020, England/LIVE-99F5A/2020, England/LIVE-99F69/2020, England/LIVE-99F78/2020, England/LIVE-99F96/2020, England/LIVE-99FA5/2020, England/LIVE-99FF0/2020, England/LIVE-9A00B/2020, England/LIVE-9A01A/2020, England/LIVE-9A029/2020, England/LIVE-9A038/2020, England/LIVE-9A056/2020, England/LIVE-9A074/2020, England/LIVE-9A083/2020, England/LIVE-9A0CF/2020, England/LIVE-9A0DE/2020, England/LIVE-9A0ED/2020, England/LIVE-9A0FC/2020, England/LIVE-9A108/2020, England/LIVE-9A117/2020, England/LIVE-9A126/2020, England/LIVE-9A135/2020, England/LIVE-9A144/2020, England/LIVE-9A1AE/2020, England/LIVE-9A1BD/2020, England/LIVE-9A1CC/2020, England/LIVE-9A1DB/2020, England/LIVE-9A1EA/2020, England/LIVE-9A214/2020, England/LIVE-9A26F/2020, England/LIVE-9A29C/2020, England/LIVE-9A2C9/2020, England/LIVE-9A2D8/2020, England/LIVE-9A311/2020, England/LIVE-9A33F/2020, England/LIVE-9A37B/2020, England/LIVE-9A399/2020, England/LIVE-9A3C6/2020, England/LIVE-9A3E4/2020, England/LIVE-9A3F3/2020, England/LIVE-9A40F/2020, England/LIVE-9A469/2020, England/LIVE-9A478/2020, England/LIVE-9A4B4/2020, England/LIVE-9A4F0/2020, England/LIVE-9A50C/2020, England/LIVE-9A51B/2020, England/LIVE-9A548/2020, England/LIVE-9A593/2020, England/LIVE-9A5B1/2020, England/LIVE-9A618/2020, England/LIVE-9A645/2020, England/LIVE-9A654/2020, England/LIVE-9A672/2020, England/LIVE-9A690/2020, England/LIVE-9A6AF/2020, England/LIVE-9A706/2020, England/LIVE-9A7CA/2020, England/LIVE-9A7D9/2020, England/LIVE-9A7E8/2020, England/LIVE-9A86D/2020, England/LIVE-9A89A/2020, England/LIVE-9A8A9/2020, England/LIVE-9A979/2020, England/LIVE-9A9F1/2020, England/LIVE-9AA0D/2020, England/LIVE-9AA1C/2020, England/LIVE-9AA49/2020, England/LIVE-9AA58/2020, England/LIVE-9AB55/2020, England/LIVE-9AC52/2020, England/LIVE-9AC8F/2020, England/LIVE-9AC9E/2020, England/LIVE-9ACAD/2020, England/LIVE-9AD04/2020, England/LIVE-9AD13/2020, England/LIVE-9AD9B/2020, England/LIVE-9ADC8/2020, England/LIVE-9ADF5/2020, England/LIVE-9AEE3/2020, England/LIVE-9B019/2020, England/LIVE-9B055/2020, England/LIVE-9B0CE/2020, England/LIVE-9B0DD/2020, England/LIVE-9B107/2020, England/LIVE-9B116/2020, England/LIVE-9B125/2020, England/LIVE-9B19E/2020, England/LIVE-9B1AD/2020, England/LIVE-9B204/2020, England/LIVE-9B213/2020, England/LIVE-9B222/2020, England/LIVE-9B231/2020, England/LIVE-9B240/2020, England/LIVE-9B27D/2020, England/LIVE-9B2E6/2020, England/LIVE-9B2F5/2020, England/LIVE-9B301/2020, England/LIVE-9B32F/2020, England/LIVE-9B34D/2020, England/LIVE-9B37A/2020, England/LIVE-9B389/2020, England/LIVE-9B398/2020, England/LIVE-9B3B6/2020, England/LIVE-9B3D4/2020, England/LIVE-9B40E/2020, England/LIVE-9B44A/2020, England/LIVE-9B468/2020, England/LIVE-9B477/2020, England/LIVE-9B486/2020, England/LIVE-9B495/2020, England/LIVE-9B4B3/2020, England/LIVE-9B4E0/2020, England/LIVE-9B4FF/2020, England/LIVE-9B50B/2020, England/LIVE-9B529/2020, England/LIVE-9B547/2020, England/LIVE-9B556/2020, England/LIVE-9B565/2020, England/LIVE-9B583/2020, England/LIVE-9B592/2020, England/LIVE-9B5CF/2020, England/LIVE-9B5ED/2020, England/LIVE-9B608/2020, England/LIVE-9B626/2020, England/LIVE-9B635/2020, England/LIVE-9B644/2020, England/LIVE-9B662/2020, England/LIVE-9B680/2020, England/LIVE-9B69F/2020, England/LIVE-9B705/2020, England/LIVE-9B714/2020, England/LIVE-9B723/2020, England/LIVE-9B77E/2020, England/LIVE-9B78D/2020, England/LIVE-9B7AB/2020, England/LIVE-9B83F/2020, England/LIVE-9B86C/2020, England/LIVE-9B87B/2020, England/LIVE-9B88A/2020, England/LIVE-9B899/2020, England/LIVE-9B8B7/2020, England/LIVE-9B8D5/2020, England/LIVE-9B90F/2020, England/LIVE-9B93C/2020, England/LIVE-9B95A/2020, England/LIVE-9B969/2020, England/LIVE-9B978/2020, England/LIVE-9B996/2020, England/LIVE-9B9C3/2020, England/LIVE-9B9D2/2020, England/LIVE-9B9F0/2020, England/LIVE-9BA1B/2020, England/LIVE-9BA39/2020, England/LIVE-9BA48/2020, England/LIVE-9BA84/2020, England/LIVE-9BAA2/2020, England/LIVE-9BB36/2020, England/LIVE-9BB90/2020, England/LIVE-9BBDC/2020, England/LIVE-9BBEB/2020, England/LIVE-9BBFA/2020, England/LIVE-9BC06/2020, England/LIVE-9BC33/2020, England/LIVE-9BCCA/2020, England/LIVE-9BCF7/2020, England/LIVE-9BD30/2020, England/LIVE-9BD4F/2020, England/LIVE-9BD5E/2020, England/LIVE-9BD6D/2020, England/LIVE-9BD7C/2020, England/LIVE-9BD9A/2020, England/LIVE-9BDA9/2020, England/LIVE-9BDB8/2020, England/LIVE-9BDC7/2020, England/LIVE-9BDE5/2020, England/LIVE-9BE2E/2020, England/LIVE-9BE3D/2020, England/LIVE-9BE79/2020, England/LIVE-9BEA6/2020, England/LIVE-9BEE2/2020, England/LIVE-9BEF1/2020, England/LIVE-9BF0D/2020, England/LIVE-9BF1C/2020, England/LIVE-9BF3A/2020, England/LIVE-9BF58/2020, England/LIVE-9BF67/2020, England/LIVE-9BF85/2020, England/LIVE-9BF94/2020, England/LIVE-9BFA3/2020, England/LIVE-9BFB2/2020, England/LIVE-9BFC1/2020, England/LIVE-9BFD0/2020, England/LIVE-9C009/2020, England/LIVE-9C018/2020, England/LIVE-9C081/2020, England/LIVE-9C090/2020, England/LIVE-9C0AF/2020, England/LIVE-9C0BE/2020, England/LIVE-9C0DC/2020, England/LIVE-9C0EB/2020, England/LIVE-9C106/2020, England/LIVE-9C115/2020, England/LIVE-9C124/2020, England/LIVE-9C133/2020, England/LIVE-9C151/2020, England/LIVE-9C160/2020, England/LIVE-9C17F/2020, England/LIVE-9C1D9/2020, England/LIVE-9C221/2020, England/LIVE-9C230/2020, England/LIVE-9C27C/2020, England/LIVE-9C28B/2020, England/LIVE-9C29A/2020, England/LIVE-9C2C7/2020, England/LIVE-9C2F4/2020, England/LIVE-9C300/2020, England/LIVE-9C34C/2020, England/LIVE-9C388/2020, England/LIVE-9C3A6/2020, England/LIVE-9C43A/2020, England/LIVE-9C467/2020, England/LIVE-9C4C1/2020, England/LIVE-9C4EF/2020, England/LIVE-9C4FE/2020, England/LIVE-9C50A/2020, England/LIVE-9C519/2020, England/LIVE-9C528/2020, England/LIVE-9C537/2020, England/LIVE-9C546/2020, England/LIVE-9C555/2020, England/LIVE-9C564/2020, England/LIVE-9C573/2020, England/LIVE-9C5A0/2020, England/LIVE-9C5CE/2020, England/LIVE-9C607/2020, England/LIVE-9C634/2020, England/LIVE-9C652/2020, England/LIVE-9C661/2020, England/LIVE-9C670/2020, England/LIVE-9C69E/2020, England/LIVE-9C6AD/2020, England/LIVE-9C6DA/2020, England/LIVE-9C6E9/2020, England/LIVE-9C731/2020, England/LIVE-9C79B/2020, England/LIVE-9C7AA/2020, England/LIVE-9C7B9/2020, England/LIVE-9C7C8/2020, England/LIVE-9C7E6/2020, England/LIVE-9C7F5/2020, England/LIVE-9C801/2020, England/LIVE-9C84D/2020, England/LIVE-9C85C/2020, England/LIVE-9C86B/2020, England/LIVE-9C889/2020, England/LIVE-9C8A7/2020, England/LIVE-9C8C5/2020, England/LIVE-9C8D4/2020, England/LIVE-9C8E3/2020, England/LIVE-9C8F2/2020, England/LIVE-9C93B/2020, England/LIVE-9C959/2020, England/LIVE-9C986/2020, England/LIVE-9C995/2020, England/LIVE-9C9B3/2020, England/LIVE-9C9E0/2020, England/LIVE-9CA29/2020, England/LIVE-9CA38/2020, England/LIVE-9CA65/2020, England/LIVE-9CA83/2020, England/LIVE-9CACF/2020, England/LIVE-9CB44/2020, England/LIVE-9CB80/2020, England/LIVE-9CBBD/2020, England/LIVE-9CC05/2020, England/LIVE-9CC50/2020, England/LIVE-9CCD8/2020, England/LIVE-9CCE7/2020, England/LIVE-9CD02/2020, England/LIVE-9CD3F/2020, England/LIVE-9CD99/2020, England/LIVE-9CE0F/2020, England/LIVE-9CE4B/2020, England/LIVE-9CE78/2020, England/LIVE-9CE87/2020, England/LIVE-9CE96/2020, England/LIVE-9D3F0/2020, England/LIVE-9D41B/2020, England/LIVE-9D439/2020, England/LIVE-9D466/2020, England/LIVE-9D475/2020, England/LIVE-9D484/2020, England/LIVE-9D4A2/2020, England/LIVE-9D4DF/2020, England/LIVE-9D4EE/2020, England/LIVE-9D518/2020, England/LIVE-9D527/2020, England/LIVE-9D545/2020, England/LIVE-9D572/2020, England/LIVE-9D606/2020, England/LIVE-9D615/2020, England/LIVE-9D660/2020, England/LIVE-9D67F/2020, England/LIVE-9D68E/2020, England/LIVE-9D69D/2020, England/LIVE-9D6BB/2020, England/LIVE-9D6CA/2020, England/LIVE-9D6D9/2020, England/LIVE-9D6E8/2020, England/LIVE-9D74F/2020, England/LIVE-9D75E/2020, England/LIVE-9D7B8/2020, England/LIVE-9D7C7/2020, England/LIVE-9D83D/2020, England/LIVE-9D84C/2020, England/LIVE-9D888/2020, England/LIVE-9D91C/2020, England/LIVE-9D91C/2020, England/LIVE-9D949/2020, England/LIVE-9D949/2020, England/LIVE-9D958/2020, England/LIVE-9D985/2020, England/LIVE-9D9A3/2020, England/LIVE-9D9A3/2020, England/LIVE-9D9B2/2020, England/LIVE-9DA28/2020, England/LIVE-9DA37/2020, England/LIVE-9DA55/2020, England/LIVE-9DA64/2020, England/LIVE-9DADD/2020, England/LIVE-9DAEC/2020, England/LIVE-9DB16/2020, England/LIVE-9DB25/2020, England/LIVE-9DB52/2020, England/LIVE-9DC40/2020, England/LIVE-9DD01/2020, England/LIVE-9DD10/2020, England/LIVE-9DDD4/2020, England/LIVE-9DE2C/2020, England/LIVE-9DE86/2020, England/LIVE-9DE95/2020, England/LIVE-9DEA4/2020, England/LIVE-9DEB3/2020, England/LIVE-9DEC2/2020, England/LIVE-9DED1/2020, England/LIVE-9DEFF/2020, England/LIVE-9DF29/2020, England/LIVE-9DF38/2020, England/LIVE-9DF92/2020, England/LIVE-9DFA1/2020, England/LIVE-9DFB0/2020, England/LIVE-9DFCF/2020, England/LIVE-9DFDE/2020, England/LIVE-9DFED/2020, England/LIVE-9E007/2020, England/LIVE-9E016/2020, England/LIVE-9E034/2020, England/LIVE-9E052/2020, England/LIVE-9E0AD/2020, England/LIVE-9E0BC/2020, England/LIVE-9E0E9/2020, England/LIVE-9E0F8/2020, England/LIVE-9E16E/2020, England/LIVE-9E18C/2020, England/LIVE-9E1D7/2020, England/LIVE-9E22F/2020, England/LIVE-9E25C/2020, England/LIVE-9E27A/2020, England/LIVE-9E298/2020, England/LIVE-9E2E3/2020, England/LIVE-9E2F2/2020, England/LIVE-9E31D/2020, England/LIVE-9E32C/2020, England/LIVE-9E33B/2020, England/LIVE-9E34A/2020, England/LIVE-9E368/2020, England/LIVE-9E3D1/2020, England/LIVE-9E3E0/2020, England/LIVE-9E40B/2020, England/LIVE-9E447/2020, England/LIVE-9E526/2020, England/LIVE-9E553/2020, England/LIVE-9E571/2020, England/LIVE-9E59F/2020, England/LIVE-9E5AE/2020, England/LIVE-9E5BD/2020, England/LIVE-9E5CC/2020, England/LIVE-9E5DB/2020, England/LIVE-9E5F9/2020, England/LIVE-9E605/2020, England/LIVE-9E632/2020, England/LIVE-9E641/2020, England/LIVE-9E66F/2020, England/LIVE-9E6AB/2020, England/LIVE-9E6BA/2020, England/LIVE-9E6C9/2020, England/LIVE-9E711/2020, England/LIVE-9E720/2020, England/LIVE-9E73F/2020, England/LIVE-9E75D/2020, England/LIVE-9E76C/2020, England/LIVE-9E77B/2020, England/LIVE-9E7C6/2020, England/LIVE-9E7F3/2020, England/LIVE-9E80F/2020, England/LIVE-9E81E/2020, England/LIVE-9E82D/2020, England/LIVE-9E8D2/2020, England/LIVE-9E8F0/2020, England/LIVE-9E92A/2020, England/LIVE-9E939/2020, England/LIVE-9E948/2020, England/LIVE-9E957/2020, England/LIVE-9E975/2020, England/LIVE-9E993/2020, England/LIVE-9E9A2/2020, England/LIVE-9E9EE/2020, England/LIVE-9EA09/2020, England/LIVE-9EA45/2020, England/LIVE-9EA63/2020, England/LIVE-9EA90/2020, England/LIVE-9EAAF/2020, England/LIVE-9EABE/2020, England/LIVE-9EACD/2020, England/LIVE-9EAEB/2020, England/LIVE-9EB15/2020, England/LIVE-9EB24/2020, England/LIVE-9EB33/2020, England/LIVE-9EB9D/2020, England/LIVE-9EBBB/2020, England/LIVE-9EBE8/2020, England/LIVE-9EBF7/2020, England/LIVE-9EC12/2020, England/LIVE-9EC21/2020, England/LIVE-9EC30/2020, England/LIVE-9EC4F/2020, England/LIVE-9EC5E/2020, England/LIVE-9ECA9/2020, England/LIVE-9ECC7/2020, England/LIVE-9ED5B/2020, England/LIVE-9ED6A/2020, England/LIVE-9ED88/2020, England/LIVE-9ED97/2020, England/LIVE-9EDB5/2020, England/LIVE-9EDE2/2020, England/LIVE-9EDF1/2020, England/LIVE-9EE0D/2020, England/LIVE-9EE58/2020, England/LIVE-9EE67/2020, England/LIVE-9EEB2/2020, England/LIVE-9EEC1/2020, England/LIVE-9EED0/2020, England/LIVE-9EEEF/2020, England/LIVE-9EEFE/2020, England/LIVE-9EF19/2020, England/LIVE-9EF28/2020, England/LIVE-9EF37/2020, England/LIVE-9EF64/2020, England/LIVE-9EFBF/2020, England/LIVE-9EFCE/2020, England/LIVE-9F024/2020, England/LIVE-9F033/2020, England/LIVE-9F051/2020, England/LIVE-9F08E/2020, England/LIVE-9F0AC/2020, England/LIVE-9F0BB/2020, England/LIVE-9F0CA/2020, England/LIVE-9F0D9/2020, England/LIVE-9F0E8/2020, England/LIVE-9F0F7/2020, England/LIVE-9F121/2020, England/LIVE-9F19A/2020, England/LIVE-9F1B8/2020, England/LIVE-9F1C7/2020, England/LIVE-9F1F4/2020, England/LIVE-9F21F/2020, England/LIVE-9F22E/2020, England/LIVE-9F23D/2020, England/LIVE-9F24C/2020, England/LIVE-9F26A/2020, England/LIVE-9F2D3/2020, England/LIVE-9F2F1/2020, England/LIVE-9F30D/2020, England/LIVE-9F31C/2020, England/LIVE-9F32B/2020, England/LIVE-9F33A/2020, England/LIVE-9F349/2020, England/LIVE-9F358/2020, England/LIVE-9F394/2020, England/LIVE-9F3B2/2020, England/LIVE-9F3C1/2020, England/LIVE-9F3D0/2020, England/LIVE-9F446/2020, England/LIVE-9F473/2020, England/LIVE-9F4EC/2020, England/LIVE-9F4FB/2020, England/LIVE-9F525/2020, England/LIVE-9F534/2020, England/LIVE-9F543/2020, England/LIVE-9F561/2020, England/LIVE-9F570/2020, England/LIVE-9F59E/2020, England/LIVE-9F5CB/2020, England/LIVE-9F5DA/2020, England/LIVE-9F5F8/2020, England/LIVE-9F640/2020, England/LIVE-9F65F/2020, England/LIVE-9F66E/2020, England/LIVE-9F67D/2020, England/LIVE-9F68C/2020, England/LIVE-9F69B/2020, England/LIVE-9F6AA/2020, England/LIVE-9F6B9/2020, England/LIVE-9F6C8/2020, England/LIVE-9F6D7/2020, England/LIVE-9F6E6/2020, England/LIVE-9F6F5/2020, England/LIVE-9F701/2020, England/LIVE-9F710/2020, England/LIVE-9F72F/2020, England/LIVE-9F73E/2020, England/LIVE-9F74D/2020, England/LIVE-9F75C/2020, England/LIVE-9F76B/2020, England/LIVE-9F77A/2020, England/LIVE-9F789/2020, England/LIVE-9F798/2020, England/LIVE-9F7A7/2020, England/LIVE-9F7B6/2020, England/LIVE-9F7E3/2020, England/LIVE-9F84A/2020, England/LIVE-9F886/2020, England/LIVE-9F895/2020, England/LIVE-9F8A4/2020, England/LIVE-9F8B3/2020, England/LIVE-9F8C2/2020, England/LIVE-9F8FF/2020, England/LIVE-9F929/2020, England/LIVE-9F965/2020, England/LIVE-9F974/2020, England/LIVE-9F992/2020, England/LIVE-9F9A1/2020, England/LIVE-9F9CF/2020, England/LIVE-9F9DE/2020, England/LIVE-9FA17/2020, England/LIVE-9FA62/2020, England/LIVE-9FABD/2020, England/LIVE-9FACC/2020, England/LIVE-9FADB/2020, England/LIVE-9FB05/2020, England/LIVE-9FB14/2020, England/LIVE-9FB23/2020, England/LIVE-9FB32/2020, England/LIVE-9FB41/2020, England/LIVE-9FB6F/2020, England/LIVE-9FBC9/2020, England/LIVE-9FC3F/2020, England/LIVE-9FC5D/2020, England/LIVE-9FCA8/2020, England/LIVE-9FCB7/2020, England/LIVE-9FCC6/2020, England/LIVE-9FCD5/2020, England/LIVE-9FCE4/2020, England/LIVE-9FCF3/2020, England/LIVE-9FD4B/2020, England/LIVE-9FDA5/2020, England/LIVE-9FDB4/2020, England/LIVE-9FE0C/2020, England/LIVE-9FE1B/2020, England/LIVE-9FE39/2020, England/LIVE-9FEDF/2020, England/LIVE-9FEEE/2020, England/LIVE-9FF09/2020, England/LIVE-9FF27/2020, England/LIVE-9FF36/2020, England/LIVE-9FF45/2020, England/LIVE-9FF54/2020, England/LIVE-9FF63/2020, England/LIVE-9FF81/2020, England/LIVE-9FF90/2020, England/LIVE-9FFAF/2020, England/LIVE-9FFBE/2020, England/LIVE-9FFCD/2020, England/LIVE-9FFDC/2020, England/LIVE-9FFEB/2020, England/LIVE-A0011/2020, England/LIVE-A0020/2020, England/LIVE-A005D/2020, England/LIVE-A007B/2020, England/LIVE-A0099/2020, England/LIVE-A00D5/2020, England/LIVE-A00F3/2020, England/LIVE-A012D/2020, England/LIVE-A013C/2020, England/LIVE-A015A/2020, England/LIVE-A01A5/2020, England/LIVE-A01B4/2020, England/LIVE-A01C3/2020, England/LIVE-A01D2/2020, England/LIVE-A01E1/2020, England/LIVE-A022A/2020, England/LIVE-A0248/2020, England/LIVE-A0257/2020, England/LIVE-A0257/2020, England/LIVE-A0284/2020, England/LIVE-A0293/2020, England/LIVE-A02C0/2020, England/LIVE-A02DF/2020, England/LIVE-A02FD/2020, England/LIVE-A0309/2020, England/LIVE-A0318/2020, England/LIVE-A0336/2020, England/LIVE-A0363/2020, England/LIVE-A0372/2020, England/LIVE-A03AF/2020, England/LIVE-A03BE/2020, England/LIVE-A03CD/2020, England/LIVE-A03DC/2020, England/LIVE-A0406/2020, England/LIVE-A0433/2020, England/LIVE-A0460/2020, England/LIVE-A047F/2020, England/LIVE-A049D/2020, England/LIVE-A04AC/2020, England/LIVE-A04BB/2020, England/LIVE-A04D9/2020, England/LIVE-A0503/2020, England/LIVE-A0512/2020, England/LIVE-A0521/2020, England/LIVE-A0530/2020, England/LIVE-A059A/2020, England/LIVE-A05A9/2020, England/LIVE-A05D6/2020, England/LIVE-A05E5/2020, England/LIVE-A0600/2020, England/LIVE-A062E/2020, England/LIVE-A063D/2020, England/LIVE-A064C/2020, England/LIVE-A065B/2020, England/LIVE-A066A/2020, England/LIVE-A0679/2020, England/LIVE-A06B5/2020, England/LIVE-A06C4/2020, England/LIVE-A06D3/2020, England/LIVE-A06E2/2020, England/LIVE-A06F1/2020, England/LIVE-A071C/2020, England/LIVE-A072B/2020, England/LIVE-A073A/2020, England/LIVE-A0749/2020, England/LIVE-A0758/2020, England/LIVE-A0767/2020, England/LIVE-A0776/2020, England/LIVE-A0785/2020, England/LIVE-A0794/2020, England/LIVE-A07A3/2020, England/LIVE-A07B2/2020, England/LIVE-A07D0/2020, England/LIVE-A07FE/2020, England/LIVE-A080A/2020, England/LIVE-A0819/2020, England/LIVE-A0864/2020, England/LIVE-A0873/2020, England/LIVE-A08A0/2020, England/LIVE-A08FB/2020, England/LIVE-A0907/2020, England/LIVE-A0943/2020, England/LIVE-A0961/2020, England/LIVE-A098F/2020, England/LIVE-A099E/2020, England/LIVE-A09DA/2020, England/LIVE-A0A04/2020, England/LIVE-A0A13/2020, England/LIVE-A0A40/2020, England/LIVE-A0A6E/2020, England/LIVE-A0AC8/2020, England/LIVE-A0AD7/2020, England/LIVE-A0AE6/2020, England/LIVE-A0AF5/2020, England/LIVE-A0B01/2020, England/LIVE-A0B3E/2020, England/LIVE-A0B4D/2020, England/LIVE-A0B6B/2020, England/LIVE-A0B98/2020, England/LIVE-A0BA7/2020, England/LIVE-A0BC5/2020, England/LIVE-A0BD4/2020, England/LIVE-A0BE3/2020, England/LIVE-A0C1D/2020, England/LIVE-A0C2C/2020, England/LIVE-A0C59/2020, England/LIVE-A0C68/2020, England/LIVE-A0C95/2020, England/LIVE-A0CC2/2020, England/LIVE-A0D38/2020, England/LIVE-A0D92/2020, England/LIVE-A0E08/2020, England/LIVE-A0E26/2020, England/LIVE-A0E53/2020, England/LIVE-A0E71/2020, England/LIVE-A0E9F/2020, England/LIVE-A0EAE/2020, England/LIVE-A0EDB/2020, England/LIVE-A0EEA/2020, England/LIVE-A120B/2020, England/LIVE-A120B/2020, England/LIVE-A1229/2020, England/LIVE-A1229/2020, England/LIVE-A1247/2020, England/LIVE-A1247/2020, England/LIVE-A1265/2020, England/LIVE-A1265/2020, England/LIVE-A1274/2020, England/LIVE-A1274/2020, England/LIVE-A1283/2020, England/LIVE-A1283/2020, England/LIVE-A1292/2020, England/LIVE-A1292/2020, England/LIVE-A12A1/2020, England/LIVE-A12A1/2020, England/LIVE-A12B0/2020, England/LIVE-A12B0/2020, England/LIVE-A12CF/2020, England/LIVE-A12CF/2020, England/LIVE-A12ED/2020, England/LIVE-A12FC/2020, England/LIVE-A1317/2020, England/LIVE-A1317/2020, England/LIVE-A1335/2020, England/LIVE-A1335/2020, England/LIVE-A1344/2020, England/LIVE-A1344/2020, England/LIVE-A1353/2020, England/LIVE-A1353/2020, England/LIVE-A158A/2020, England/LIVE-A15E4/2020, England/LIVE-A1669/2020, England/LIVE-A1696/2020, England/LIVE-A16A5/2020, England/LIVE-A16D2/2020, England/LIVE-A1784/2020, England/LIVE-A1793/2020, England/LIVE-A17B1/2020, England/LIVE-A17EE/2020, England/LIVE-A1809/2020, England/LIVE-A1836/2020, England/LIVE-A1845/2020, England/LIVE-A18EB/2020, England/LIVE-A18FA/2020, England/LIVE-A1915/2020, England/LIVE-A1924/2020, England/LIVE-A1933/2020, England/LIVE-A1942/2020, England/LIVE-A198E/2020, England/LIVE-A199D/2020, England/LIVE-A19CA/2020, England/LIVE-A19E8/2020, England/LIVE-A19F7/2020, England/LIVE-A1A5E/2020, England/LIVE-A1A5E/2020, England/LIVE-A1A5E/2020, England/LIVE-A1A5E/2020, England/LIVE-A1AB8/2020, England/LIVE-A1AD6/2020, England/LIVE-A1AE5/2020, England/LIVE-A1AF4/2020, England/LIVE-A1B00/2020, England/LIVE-A1B1F/2020, England/LIVE-A1B4C/2020, England/LIVE-A1B5B/2020, England/LIVE-A1B88/2020, England/LIVE-A1B97/2020, England/LIVE-A1BE2/2020, England/LIVE-A1BF1/2020, England/LIVE-A1C0D/2020, England/LIVE-A1C1C/2020, England/LIVE-A1C94/2020, England/LIVE-A1CB2/2020, England/LIVE-A1CD0/2020, England/LIVE-A1CEF/2020, England/LIVE-A1D19/2020, England/LIVE-A1D28/2020, England/LIVE-A1D37/2020, England/LIVE-A1D73/2020, England/LIVE-A1D82/2020, England/LIVE-A1EF8/2020, England/LIVE-A1F13/2020, England/LIVE-A1F8C/2020, England/LIVE-A1F9B/2020, England/LIVE-A1FAA/2020, England/LIVE-A1FE6/2020, England/LIVE-A1FF5/2020, England/LIVE-A2000/2020, England/LIVE-A201F/2020, England/LIVE-A202E/2020, England/LIVE-A2097/2020, England/LIVE-A20B5/2020, England/LIVE-A212B/2020, England/LIVE-A2158/2020, England/LIVE-A2167/2020, England/LIVE-A2316/2020, England/LIVE-A2334/2020, England/LIVE-A23E9/2020, England/LIVE-A2404/2020, England/LIVE-A2431/2020, England/LIVE-A245F/2020, England/LIVE-A24E6/2020, England/LIVE-A254D/2020, England/LIVE-A255C/2020, England/LIVE-A256B/2020, England/LIVE-A25D4/2020, England/LIVE-A263B/2020, England/LIVE-A2659/2020, England/LIVE-A2677/2020, England/LIVE-A2686/2020, England/LIVE-A26C2/2020, England/LIVE-A26D1/2020, England/LIVE-A26E0/2020, England/LIVE-A26FF/2020, England/LIVE-A270B/2020, England/LIVE-A2756/2020, England/LIVE-A2765/2020, England/LIVE-A2774/2020, England/LIVE-A2792/2020, England/LIVE-A27FC/2020, England/LIVE-A2853/2020, England/LIVE-A2862/2020, England/LIVE-A2880/2020, England/LIVE-A28AE/2020, England/LIVE-A28BD/2020, England/LIVE-A28DB/2020, England/LIVE-A28EA/2020, England/LIVE-A28F9/2020, England/LIVE-A2932/2020, England/LIVE-A2941/2020, England/LIVE-A296F/2020, England/LIVE-A298D/2020, England/LIVE-A299C/2020, England/LIVE-A29AB/2020, England/LIVE-A29C9/2020, England/LIVE-A2A4E/2020, England/LIVE-A2A5D/2020, England/LIVE-A2A7B/2020, England/LIVE-A2A99/2020, England/LIVE-A2AC6/2020, England/LIVE-A2AD5/2020, England/LIVE-A2B0F/2020, England/LIVE-A2B5A/2020, England/LIVE-A2B69/2020, England/LIVE-A2B78/2020, England/LIVE-A2B96/2020, England/LIVE-A2BA5/2020, England/LIVE-A2BC3/2020, England/LIVE-A2BE1/2020, England/LIVE-A2C1B/2020, England/LIVE-A2C84/2020, England/LIVE-A2C93/2020, England/LIVE-A2CB1/2020, England/LIVE-A2CC0/2020, England/LIVE-A2CDF/2020, England/LIVE-A2D27/2020, England/LIVE-A2D45/2020, England/LIVE-A2D54/2020, England/LIVE-A2D63/2020, England/LIVE-A2D72/2020, England/LIVE-A2D81/2020, England/LIVE-A2D90/2020, England/LIVE-A2DAF/2020, England/LIVE-A2DBE/2020, England/LIVE-A2DDC/2020, England/LIVE-A2DEB/2020, England/LIVE-A2DFA/2020, England/LIVE-A2E06/2020, England/LIVE-A2E24/2020, England/LIVE-A2E33/2020, England/LIVE-A2E51/2020, England/LIVE-A2E60/2020, England/LIVE-A2E9D/2020, England/LIVE-A2EBB/2020, England/LIVE-A2ECA/2020, England/LIVE-A2ED9/2020, England/LIVE-A2EE8/2020, England/LIVE-A2F03/2020, England/LIVE-A2F9A/2020, England/LIVE-A2FC7/2020, England/LIVE-A2FE5/2020, England/LIVE-A300F/2020, England/LIVE-A301E/2020, England/LIVE-A34A9/2020, England/LIVE-A3904/2020, England/LIVE-A3B0E/2020, England/LIVE-A3C29/2020, England/LIVE-A3C38/2020, England/LIVE-A3C47/2020, England/LIVE-A3C65/2020, England/LIVE-A3C74/2020, England/LIVE-A3C92/2020, England/LIVE-A3CA1/2020, England/LIVE-A3CDE/2020, England/LIVE-A3CED/2020, England/LIVE-A3D08/2020, England/LIVE-A3D35/2020, England/LIVE-A3D44/2020, England/LIVE-A3D53/2020, England/LIVE-A3D9F/2020, England/LIVE-A3DAE/2020, England/LIVE-A3DCC/2020, England/LIVE-A3DDB/2020, England/LIVE-A3E32/2020, England/LIVE-A3E6F/2020, England/LIVE-A3E9C/2020, England/LIVE-A3EAB/2020, England/LIVE-A3EE7/2020, England/LIVE-A3F02/2020, England/LIVE-A3F20/2020, England/LIVE-A3F4E/2020, England/LIVE-A3F7B/2020, England/LIVE-A3FC6/2020, England/LIVE-A403B/2020, England/LIVE-A404A/2020, England/LIVE-A4077/2020, England/LIVE-A4086/2020, England/LIVE-A40B3/2020, England/LIVE-A40D1/2020, England/LIVE-A40FF/2020, England/LIVE-A41CF/2020, England/LIVE-A41DE/2020, England/LIVE-A41ED/2020, England/LIVE-A4235/2020, England/LIVE-A4262/2020, England/LIVE-A4280/2020, England/LIVE-A42CC/2020, England/LIVE-A42DB/2020, England/LIVE-A42F9/2020, England/LIVE-A4314/2020, England/LIVE-A4323/2020, England/LIVE-A4332/2020, England/LIVE-A4350/2020, England/LIVE-A436F/2020, England/LIVE-A437E/2020, England/LIVE-A438D/2020, England/LIVE-A43AB/2020, England/LIVE-A43C9/2020, England/LIVE-A43D8/2020, England/LIVE-A4499/2020, England/LIVE-A44C6/2020, England/LIVE-A44F3/2020, England/LIVE-A450F/2020, England/LIVE-A4578/2020, England/LIVE-A45B4/2020, England/LIVE-A461B/2020, England/LIVE-A4675/2020, England/LIVE-A46DF/2020, England/LIVE-A46EE/2020, England/LIVE-A4709/2020, England/LIVE-A4718/2020, England/LIVE-A4727/2020, England/LIVE-A4736/2020, England/LIVE-A4745/2020, England/LIVE-A4754/2020, England/LIVE-A4763/2020, England/LIVE-A4772/2020, England/LIVE-A4790/2020, England/LIVE-A47AF/2020, England/LIVE-A47BE/2020, England/LIVE-A47CD/2020, England/LIVE-A47DC/2020, England/LIVE-A47EB/2020, England/LIVE-A47FA/2020, England/LIVE-A4806/2020, England/LIVE-A4815/2020, England/LIVE-A4824/2020, England/LIVE-A4833/2020, England/LIVE-A4842/2020, England/LIVE-A4860/2020, England/LIVE-A488E/2020, England/LIVE-A489D/2020, England/LIVE-A48AC/2020, England/LIVE-A48BB/2020, England/LIVE-A48CA/2020, England/LIVE-A48D9/2020, England/LIVE-A48E8/2020, England/LIVE-A48F7/2020, England/LIVE-A4903/2020, England/LIVE-A4912/2020, England/LIVE-A4921/2020, England/LIVE-A4930/2020, England/LIVE-A494F/2020, England/LIVE-A495E/2020, England/LIVE-A496D/2020, England/LIVE-A497C/2020, England/LIVE-A498B/2020, England/LIVE-A49A9/2020, England/LIVE-A49C7/2020, England/LIVE-A49D6/2020, England/LIVE-A49E5/2020, England/LIVE-A49F4/2020, England/LIVE-A4A00/2020, England/LIVE-A4A1F/2020, England/LIVE-A4A2E/2020, England/LIVE-A4A3D/2020, England/LIVE-A4A5B/2020, England/LIVE-A4A6A/2020, England/LIVE-A4A79/2020, England/LIVE-A4A88/2020, England/LIVE-A4A97/2020, England/LIVE-A4AA6/2020, England/LIVE-A4AB5/2020, England/LIVE-A4AC4/2020, England/LIVE-A4AD3/2020, England/LIVE-A4AE2/2020, England/LIVE-A4AF1/2020, England/LIVE-A4B0D/2020, England/LIVE-A4B1C/2020, England/LIVE-A4B2B/2020, England/LIVE-A4B3A/2020, England/LIVE-A4B49/2020, England/LIVE-A4B58/2020, England/LIVE-A4B67/2020, England/LIVE-A4B76/2020, England/LIVE-A4B94/2020, England/LIVE-A4BC1/2020, England/LIVE-A4BD0/2020, England/LIVE-A4BEF/2020, England/LIVE-A4BFE/2020, England/LIVE-A4C0A/2020, England/LIVE-A4C19/2020, England/LIVE-A4C46/2020, England/LIVE-A4C55/2020, England/LIVE-A4C64/2020, England/LIVE-A4C73/2020, England/LIVE-A4C91/2020, England/LIVE-A4CA0/2020, England/LIVE-A4CBF/2020, England/LIVE-A4CCE/2020, England/LIVE-A4CDD/2020, England/LIVE-A4CEC/2020, England/LIVE-A4CFB/2020, England/LIVE-A4D07/2020, England/LIVE-A4D16/2020, England/LIVE-A4D43/2020, England/LIVE-A4D52/2020, England/LIVE-A4D70/2020, England/LIVE-A4D8F/2020, England/LIVE-A4DAD/2020, England/LIVE-A4DDA/2020, England/LIVE-A4DE9/2020, England/LIVE-A4DF8/2020, England/LIVE-A4E04/2020, England/LIVE-A4E13/2020, England/LIVE-A4E22/2020, England/LIVE-A4E31/2020, England/LIVE-A4E6E/2020, England/LIVE-A4E7D/2020, England/LIVE-A4E8C/2020, England/LIVE-A4E9B/2020, England/LIVE-A4EAA/2020, England/LIVE-A4EC8/2020, England/LIVE-A4F01/2020, England/LIVE-A4F10/2020, England/LIVE-A4F2F/2020, England/LIVE-A4F3E/2020, England/LIVE-A4F4D/2020, England/LIVE-A4F5C/2020, England/LIVE-A4F89/2020, England/LIVE-A4F98/2020, England/LIVE-A4FA7/2020, England/LIVE-A4FB6/2020, England/LIVE-A4FC5/2020, England/LIVE-A502B/2020, England/LIVE-A503A/2020, England/LIVE-A5049/2020, England/LIVE-A5058/2020, England/LIVE-A5067/2020, England/LIVE-A5076/2020, England/LIVE-A5085/2020, England/LIVE-A50B2/2020, England/LIVE-A50C1/2020, England/LIVE-A50D0/2020, England/LIVE-A50EF/2020, England/LIVE-A50FE/2020, England/LIVE-A510A/2020, England/LIVE-A5155/2020, England/LIVE-A5164/2020, England/LIVE-A5173/2020, England/LIVE-A5182/2020, England/LIVE-A5191/2020, England/LIVE-A51CE/2020, England/LIVE-A51DD/2020, England/LIVE-A51EC/2020, England/LIVE-A51FB/2020, England/LIVE-A5207/2020, England/LIVE-A5216/2020, England/LIVE-A5225/2020, England/LIVE-A5252/2020, England/LIVE-A52BC/2020, England/LIVE-A52CB/2020, England/LIVE-A52DA/2020, England/LIVE-A52F8/2020, England/LIVE-A5304/2020, England/LIVE-A539B/2020, England/LIVE-A53AA/2020, England/LIVE-A53B9/2020, England/LIVE-A53C8/2020, England/LIVE-A53D7/2020, England/LIVE-A5401/2020, England/LIVE-A542F/2020, England/LIVE-A543E/2020, England/LIVE-A545C/2020, England/LIVE-A5489/2020, England/LIVE-A5498/2020, England/LIVE-A54A7/2020, England/LIVE-A54B6/2020, England/LIVE-A54C5/2020, England/LIVE-A54D4/2020, England/LIVE-A54E3/2020, England/LIVE-A54F2/2020, England/LIVE-A550E/2020, England/LIVE-A551D/2020, England/LIVE-A552C/2020, England/LIVE-A554A/2020, England/LIVE-A5559/2020, England/LIVE-A5568/2020, England/LIVE-A5577/2020, England/LIVE-A5586/2020, England/LIVE-A5595/2020, England/LIVE-A55A4/2020, England/LIVE-A55B3/2020, England/LIVE-A55C2/2020, England/LIVE-A55D1/2020, England/LIVE-A55E0/2020, England/LIVE-A55FF/2020, England/LIVE-A560B/2020, England/LIVE-A561A/2020, England/LIVE-A5629/2020, England/LIVE-A5647/2020, England/LIVE-A5665/2020, England/LIVE-A5674/2020, England/LIVE-A5683/2020, England/LIVE-A5692/2020, England/LIVE-A56A1/2020, England/LIVE-A56B0/2020, England/LIVE-A56CF/2020, England/LIVE-A56DE/2020, England/LIVE-A56ED/2020, England/LIVE-A56FC/2020, England/LIVE-A5708/2020, England/LIVE-A5717/2020, England/LIVE-A5726/2020, England/LIVE-A5735/2020, England/LIVE-A5753/2020, England/LIVE-A5762/2020, England/LIVE-A5780/2020, England/LIVE-A579F/2020, England/LIVE-A57AE/2020, England/LIVE-A57BD/2020, England/LIVE-A57CC/2020, England/LIVE-A57DB/2020, England/LIVE-A57EA/2020, England/LIVE-A57F9/2020, England/LIVE-A5814/2020, England/LIVE-A5823/2020, England/LIVE-A5832/2020, England/LIVE-A5841/2020, England/LIVE-A5850/2020, England/LIVE-A586F/2020, England/LIVE-A587E/2020, England/LIVE-A588D/2020, England/LIVE-A58AB/2020, England/LIVE-A58BA/2020, England/LIVE-A58C9/2020, England/LIVE-A58D8/2020, England/LIVE-A58E7/2020, England/LIVE-A58F6/2020, England/LIVE-A5902/2020, England/LIVE-A5911/2020, England/LIVE-A5920/2020, England/LIVE-A593F/2020, England/LIVE-A594E/2020, England/LIVE-A595D/2020, England/LIVE-A598A/2020, England/LIVE-A5999/2020, England/LIVE-A59A8/2020, England/LIVE-A59B7/2020, England/LIVE-A59C6/2020, England/LIVE-A59D5/2020, England/LIVE-A59E4/2020, England/LIVE-A59F3/2020, England/LIVE-A5A0F/2020, England/LIVE-A5A1E/2020, England/LIVE-A5A2D/2020, England/LIVE-A5A3C/2020, England/LIVE-A5A5A/2020, England/LIVE-A5A69/2020, England/LIVE-A5A78/2020, England/LIVE-A5A87/2020, England/LIVE-A5A96/2020, England/LIVE-A5AE1/2020, England/LIVE-A5B2A/2020, England/LIVE-A5B48/2020, England/LIVE-A5B57/2020, England/LIVE-A5B75/2020, England/LIVE-A5B84/2020, England/LIVE-A5B93/2020, England/LIVE-A5BB1/2020, England/LIVE-A5BC0/2020, England/LIVE-A5BDF/2020, England/LIVE-A5BEE/2020, England/LIVE-A5BFD/2020, England/LIVE-A5C09/2020, England/LIVE-A5C18/2020, England/LIVE-A5C27/2020, England/LIVE-A5C36/2020, England/LIVE-A5C54/2020, England/LIVE-A5C63/2020, England/LIVE-A5C72/2020, England/LIVE-A5C81/2020, England/LIVE-A5C90/2020, England/LIVE-A5CAF/2020, England/LIVE-A5CDC/2020, England/LIVE-A5CEB/2020, England/LIVE-A5CFA/2020, England/LIVE-A5D06/2020, England/LIVE-A5D15/2020, England/LIVE-A5D24/2020, England/LIVE-A5D33/2020, England/LIVE-A5D42/2020, England/LIVE-A5D51/2020, England/LIVE-A5D60/2020, England/LIVE-A5D7F/2020, England/LIVE-A5D8E/2020, England/LIVE-A5D9D/2020, England/LIVE-A5DAC/2020, England/LIVE-A5DCA/2020, England/LIVE-A5DD9/2020, England/LIVE-A5DE8/2020, England/LIVE-A5DF7/2020, England/LIVE-A5E03/2020, England/LIVE-A5E12/2020, England/LIVE-A5E21/2020, England/LIVE-A5E4F/2020, England/LIVE-A5E7C/2020, England/LIVE-A5E8B/2020, England/LIVE-A5E9A/2020, England/LIVE-A5EB8/2020, England/LIVE-A5EC7/2020, England/LIVE-A5ED6/2020, England/LIVE-A5EE5/2020, England/LIVE-A5F00/2020, England/LIVE-A5F1F/2020, England/LIVE-A5F2E/2020, England/LIVE-A5F3D/2020, England/LIVE-A5F4C/2020, England/LIVE-A5F5B/2020, England/LIVE-A5F6A/2020, England/LIVE-A5F79/2020, England/LIVE-A5F97/2020, England/LIVE-A5FA6/2020, England/LIVE-A5FB5/2020, England/LIVE-A5FC4/2020, England/LIVE-A5FD3/2020, England/LIVE-A5FE2/2020, England/LIVE-A600C/2020, England/LIVE-A601B/2020, England/LIVE-A602A/2020, England/LIVE-A6039/2020, England/LIVE-A6048/2020, England/LIVE-A6066/2020, England/LIVE-A6075/2020, England/LIVE-A6084/2020, England/LIVE-A6093/2020, England/LIVE-A60B1/2020, England/LIVE-A60C0/2020, England/LIVE-A60DF/2020, England/LIVE-A60EE/2020, England/LIVE-A60FD/2020, England/LIVE-A6109/2020, England/LIVE-A6127/2020, England/LIVE-A6145/2020, England/LIVE-A6154/2020, England/LIVE-A6163/2020, England/LIVE-A6172/2020, England/LIVE-A6181/2020, England/LIVE-A6190/2020, England/LIVE-A61AF/2020, England/LIVE-A61BE/2020, England/LIVE-A61CD/2020, England/LIVE-A61DC/2020, England/LIVE-A61EB/2020, England/LIVE-A61FA/2020, England/LIVE-A6206/2020, England/LIVE-A6215/2020, England/LIVE-A6224/2020, England/LIVE-A6233/2020, England/LIVE-A6242/2020, England/LIVE-A6260/2020, England/LIVE-A628E/2020, England/LIVE-A62AC/2020, England/LIVE-A62BB/2020, England/LIVE-A62CA/2020, England/LIVE-A62F7/2020, England/LIVE-A6303/2020, England/LIVE-A6312/2020, England/LIVE-A6330/2020, England/LIVE-A634F/2020, England/LIVE-A635E/2020, England/LIVE-A636D/2020, England/LIVE-A638B/2020, England/LIVE-A639A/2020, England/LIVE-A63A9/2020, England/LIVE-A63B8/2020, England/LIVE-A63D6/2020, England/LIVE-A63E5/2020, England/LIVE-A63F4/2020, England/LIVE-A6400/2020, England/LIVE-A642E/2020, England/LIVE-A643D/2020, England/LIVE-A644C/2020, England/LIVE-A645B/2020, England/LIVE-A646A/2020, England/LIVE-A6479/2020, England/LIVE-A6488/2020, England/LIVE-A6497/2020, England/LIVE-A64B5/2020, England/LIVE-A64C4/2020, England/LIVE-A64D3/2020, England/LIVE-A64E2/2020, England/LIVE-A64F1/2020, England/LIVE-A650D/2020, England/LIVE-A651C/2020, England/LIVE-A653A/2020, England/LIVE-A6549/2020, England/LIVE-A6567/2020, England/LIVE-A6576/2020, England/LIVE-A6594/2020, England/LIVE-A65A3/2020, England/LIVE-A65B2/2020, England/LIVE-A65C1/2020, England/LIVE-A65EF/2020, England/LIVE-A65FE/2020, England/LIVE-A660A/2020, England/LIVE-A6637/2020, England/LIVE-A6646/2020, England/LIVE-A6655/2020, England/LIVE-A6664/2020, England/LIVE-A6673/2020, England/LIVE-A6682/2020, England/LIVE-A6691/2020, England/LIVE-A66A0/2020, England/LIVE-A66BF/2020, England/LIVE-A66CE/2020, England/LIVE-A66DD/2020, England/LIVE-A66EC/2020, England/LIVE-A66FB/2020, England/LIVE-A6707/2020, England/LIVE-A6725/2020, England/LIVE-A6734/2020, England/LIVE-A6743/2020, England/LIVE-A6752/2020, England/LIVE-A6761/2020, England/LIVE-A679E/2020, England/LIVE-A67AD/2020, England/LIVE-A67BC/2020, England/LIVE-A67CB/2020, England/LIVE-A67DA/2020, England/LIVE-A67E9/2020, England/LIVE-A67F8/2020, England/LIVE-A6804/2020, England/LIVE-A6813/2020, England/LIVE-A6822/2020, England/LIVE-A6831/2020, England/LIVE-A685F/2020, England/LIVE-A686E/2020, England/LIVE-A687D/2020, England/LIVE-A688C/2020, England/LIVE-A689B/2020, England/LIVE-A68AA/2020, England/LIVE-A68B9/2020, England/LIVE-A68D7/2020, England/LIVE-A68E6/2020, England/LIVE-A68F5/2020, England/LIVE-A6901/2020, England/LIVE-A6910/2020, England/LIVE-A692F/2020, England/LIVE-A693E/2020, England/LIVE-A694D/2020, England/LIVE-A695C/2020, England/LIVE-A696B/2020, England/LIVE-A697A/2020, England/LIVE-A6989/2020, England/LIVE-A6998/2020, England/LIVE-A69B6/2020, England/LIVE-A69C5/2020, England/LIVE-A69D4/2020, England/LIVE-A69E3/2020, England/LIVE-A69F2/2020, England/LIVE-A6A0E/2020, England/LIVE-A6A1D/2020, England/LIVE-A6A2C/2020, England/LIVE-A6A4A/2020, England/LIVE-A6A59/2020, England/LIVE-A6A68/2020, England/LIVE-A6A77/2020, England/LIVE-A6A86/2020, England/LIVE-A6A95/2020, England/LIVE-A6AA4/2020, England/LIVE-A6AB3/2020, England/LIVE-A6AD1/2020, England/LIVE-A6AE0/2020, England/LIVE-A6AFF/2020, England/LIVE-A6B0B/2020, England/LIVE-A6B1A/2020, England/LIVE-A6B29/2020, England/LIVE-A6B38/2020, England/LIVE-A6B47/2020, England/LIVE-A6B56/2020, England/LIVE-A6B65/2020, England/LIVE-A72F6/2020, England/LIVE-A7302/2020, England/LIVE-A7311/2020, England/LIVE-A7320/2020, England/LIVE-A733F/2020, England/LIVE-A734E/2020, England/LIVE-A735D/2020, England/LIVE-A736C/2020, England/LIVE-A737B/2020, England/LIVE-A738A/2020, England/LIVE-A7399/2020, England/LIVE-A73A8/2020, England/LIVE-A73B7/2020, England/LIVE-A73C6/2020, England/LIVE-A73D5/2020, England/LIVE-A73E4/2020, England/LIVE-A73F3/2020, England/LIVE-A740F/2020, England/LIVE-A741E/2020, England/LIVE-A742D/2020, England/LIVE-A743C/2020, England/LIVE-A744B/2020, England/LIVE-A745A/2020, England/LIVE-A7469/2020, England/LIVE-A7478/2020, England/LIVE-A7496/2020, England/LIVE-A74A5/2020, England/LIVE-A74B4/2020, England/LIVE-A74C3/2020, England/LIVE-A74D2/2020, England/LIVE-A750C/2020, England/LIVE-A751B/2020, England/LIVE-A752A/2020, England/LIVE-A7539/2020, England/LIVE-A7548/2020, England/LIVE-A7557/2020, England/LIVE-A7566/2020, England/LIVE-A7575/2020, England/LIVE-A7584/2020, England/LIVE-A7593/2020, England/LIVE-A75A2/2020, England/LIVE-A75B1/2020, England/LIVE-A75C0/2020, England/LIVE-A75DF/2020, England/LIVE-A75EE/2020, England/LIVE-A75FD/2020, England/LIVE-A7609/2020, England/LIVE-A7618/2020, England/LIVE-A7627/2020, England/LIVE-A7645/2020, England/LIVE-A7663/2020, England/LIVE-A7672/2020, England/LIVE-A7681/2020, England/LIVE-A7690/2020, England/LIVE-A76AF/2020, England/LIVE-A76BE/2020, England/LIVE-A76CD/2020, England/LIVE-A76DC/2020, England/LIVE-A76EB/2020, England/LIVE-A76FA/2020, England/LIVE-A7706/2020, England/LIVE-A7724/2020, England/LIVE-A7733/2020, England/LIVE-A7742/2020, England/LIVE-A7751/2020, England/LIVE-A7760/2020, England/LIVE-A777F/2020, England/LIVE-A778E/2020, England/LIVE-A779D/2020, England/LIVE-A77BB/2020, England/LIVE-A77CA/2020, England/LIVE-A77D9/2020, England/LIVE-A77E8/2020, England/LIVE-A77F7/2020, England/LIVE-A7803/2020, England/LIVE-A7812/2020, England/LIVE-A7821/2020, England/LIVE-A7830/2020, England/LIVE-A784F/2020, England/LIVE-A786D/2020, England/LIVE-A787C/2020, England/LIVE-A788B/2020, England/LIVE-A789A/2020, England/LIVE-A78A9/2020, England/LIVE-A78B8/2020, England/LIVE-A78C7/2020, England/LIVE-A78D6/2020, England/LIVE-A7EE3/2020, England/LIVE-A7EF2/2020, England/LIVE-A7F0E/2020, England/LIVE-A7F1D/2020, England/LIVE-A7F2C/2020, England/LIVE-A7F3B/2020, England/LIVE-A7F59/2020, England/LIVE-A7F68/2020, England/LIVE-A7F77/2020, England/LIVE-A7F95/2020, England/LIVE-A7FA4/2020, England/LIVE-A7FB3/2020, England/LIVE-A7FD1/2020, England/LIVE-A7FE0/2020, England/LIVE-A7FFF/2020, England/LIVE-A8019/2020, England/LIVE-A8028/2020, England/LIVE-A8037/2020, England/LIVE-A8046/2020, England/LIVE-A8055/2020, England/LIVE-A8064/2020, England/LIVE-A8073/2020, England/LIVE-A8082/2020, England/LIVE-A8091/2020, England/LIVE-A80A0/2020, England/LIVE-A80BF/2020, England/LIVE-A80EC/2020, England/LIVE-A80FB/2020, England/LIVE-A8116/2020, England/LIVE-A8125/2020, England/LIVE-A8134/2020, England/LIVE-A8152/2020, England/LIVE-A8161/2020, England/LIVE-A8170/2020, England/LIVE-A818F/2020, England/LIVE-A819E/2020, England/LIVE-A81AD/2020, England/LIVE-A81BC/2020, England/LIVE-A81CB/2020, England/LIVE-A81DA/2020, England/LIVE-A81E9/2020, England/LIVE-A81F8/2020, England/LIVE-A8213/2020, England/LIVE-A8222/2020, England/LIVE-A8231/2020, England/LIVE-A8240/2020, England/LIVE-A825F/2020, England/LIVE-A826E/2020, England/LIVE-A827D/2020, England/LIVE-A828C/2020, England/LIVE-A829B/2020, England/LIVE-A82AA/2020, England/LIVE-A82B9/2020, England/LIVE-A82C8/2020, England/LIVE-A82E6/2020, England/LIVE-A82F5/2020, England/LIVE-A8301/2020, England/LIVE-A8310/2020, England/LIVE-A833E/2020, England/LIVE-A834D/2020, England/LIVE-A835C/2020, England/LIVE-A836B/2020, England/LIVE-A837A/2020, England/LIVE-A8389/2020, England/LIVE-A8398/2020, England/LIVE-A83A7/2020, England/LIVE-A83B6/2020, England/LIVE-A83C5/2020, England/LIVE-A83D4/2020, England/LIVE-A83E3/2020, England/LIVE-A83F2/2020, England/LIVE-A840E/2020, England/LIVE-A841D/2020, England/LIVE-A842C/2020, England/LIVE-A843B/2020, England/LIVE-A844A/2020, England/LIVE-A8459/2020, England/LIVE-A8468/2020, England/LIVE-A8477/2020, England/LIVE-A8486/2020, England/LIVE-A8495/2020, England/LIVE-A84A4/2020, England/LIVE-A84B3/2020, England/LIVE-A84C2/2020, England/LIVE-A84D1/2020, England/LIVE-A84FF/2020, England/LIVE-A850B/2020, England/LIVE-A851A/2020, England/LIVE-A8529/2020, England/LIVE-A8538/2020, England/LIVE-A8547/2020, England/LIVE-A8556/2020, England/LIVE-A8565/2020, England/LIVE-A8574/2020, England/LIVE-A8583/2020, England/LIVE-A8592/2020, England/LIVE-A85A1/2020, England/LIVE-A85B0/2020, England/LIVE-A85CF/2020, England/LIVE-A85DE/2020, England/LIVE-A85ED/2020, England/LIVE-A85FC/2020, England/LIVE-A8608/2020, England/LIVE-A8617/2020, England/LIVE-A8626/2020, England/LIVE-A8635/2020, England/LIVE-A8644/2020, England/LIVE-A8653/2020, England/LIVE-A8662/2020, England/LIVE-A8671/2020, England/LIVE-A8680/2020, England/LIVE-A86AE/2020, England/LIVE-A86BD/2020, England/LIVE-A86CC/2020, England/LIVE-A86EA/2020, England/LIVE-A8705/2020, England/LIVE-A8714/2020, England/LIVE-A8723/2020, England/LIVE-A8732/2020, England/LIVE-A8741/2020, England/LIVE-A8750/2020, England/LIVE-A876F/2020, England/LIVE-A877E/2020, England/LIVE-A878D/2020, England/LIVE-A879C/2020, England/LIVE-A87AB/2020, England/LIVE-A87BA/2020, England/LIVE-A87C9/2020, England/LIVE-A87D8/2020, England/LIVE-A87E7/2020, England/LIVE-A87F6/2020, England/LIVE-A8802/2020, England/LIVE-A8811/2020, England/LIVE-A8820/2020, England/LIVE-A883F/2020, England/LIVE-A884E/2020, England/LIVE-A885D/2020, England/LIVE-A886C/2020, England/LIVE-A887B/2020, England/LIVE-A888A/2020, England/LIVE-A8899/2020, England/LIVE-A88A8/2020, England/LIVE-A88B7/2020, England/LIVE-A88C6/2020, England/LIVE-A88E4/2020, England/LIVE-A8EE2/2020, England/LIVE-A8EF1/2020, England/LIVE-A8F0D/2020, England/LIVE-A8F1C/2020, England/LIVE-A8F2B/2020, England/LIVE-A8F49/2020, England/LIVE-A8F58/2020, England/LIVE-A8F67/2020, England/LIVE-A8F76/2020, England/LIVE-A8F85/2020, England/LIVE-A8F94/2020, England/LIVE-A8FA3/2020, England/LIVE-A8FB2/2020, England/LIVE-A8FC1/2020, England/LIVE-A8FD0/2020, England/LIVE-A8FEF/2020, England/LIVE-A8FFE/2020, England/LIVE-A9009/2020, England/LIVE-A9018/2020, England/LIVE-A9027/2020, England/LIVE-A9036/2020, England/LIVE-A9045/2020, England/LIVE-A9054/2020, England/LIVE-A9063/2020, England/LIVE-A9072/2020, England/LIVE-A9081/2020, England/LIVE-A9090/2020, England/LIVE-A90AF/2020, England/LIVE-A90BE/2020, England/LIVE-A90CD/2020, England/LIVE-A90DC/2020, England/LIVE-A90EB/2020, England/LIVE-A90FA/2020, England/LIVE-A9106/2020, England/LIVE-A9115/2020, England/LIVE-A9124/2020, England/LIVE-A9133/2020, England/LIVE-A9142/2020, England/LIVE-A9151/2020, England/LIVE-A9160/2020, England/LIVE-A917F/2020, England/LIVE-A918E/2020, England/LIVE-A919D/2020, England/LIVE-A91AC/2020, England/LIVE-A91BB/2020, England/LIVE-A91CA/2020, England/LIVE-A91D9/2020, England/LIVE-A91E8/2020, England/LIVE-A91F7/2020, England/LIVE-A9203/2020, England/LIVE-A9212/2020, England/LIVE-A9221/2020, England/LIVE-A9230/2020, England/LIVE-A924F/2020, England/LIVE-A925E/2020, England/LIVE-A926D/2020, England/LIVE-A927C/2020, England/LIVE-A928B/2020, England/LIVE-A929A/2020, England/LIVE-A92A9/2020, England/LIVE-A92B8/2020, England/LIVE-A92C7/2020, England/LIVE-A92D6/2020, England/LIVE-A92E5/2020, England/LIVE-A92F4/2020, England/LIVE-A9300/2020, England/LIVE-A932E/2020, England/LIVE-A935B/2020, England/LIVE-A9397/2020, England/LIVE-A93A6/2020, England/LIVE-A93C4/2020, England/LIVE-A93D3/2020, England/LIVE-A93E2/2020, England/LIVE-A941C/2020, England/LIVE-A943A/2020, England/LIVE-A9485/2020, England/LIVE-A94C1/2020, England/LIVE-A94D0/2020, England/LIVE-A94EF/2020, England/LIVE-A950A/2020, England/LIVE-A9519/2020, England/LIVE-A9528/2020, England/LIVE-A9564/2020, England/LIVE-A95EC/2020, England/LIVE-A9616/2020, England/LIVE-A9634/2020, England/LIVE-A9643/2020, England/LIVE-A9670/2020, England/LIVE-A968F/2020, England/LIVE-A9713/2020, England/LIVE-A9722/2020, England/LIVE-A9731/2020, England/LIVE-A9740/2020, England/LIVE-A975F/2020, England/LIVE-A976E/2020, England/LIVE-A977D/2020, England/LIVE-A979B/2020, England/LIVE-A97AA/2020, England/LIVE-A97B9/2020, England/LIVE-A97C8/2020, England/LIVE-A97D7/2020, England/LIVE-A97F5/2020, England/LIVE-A9801/2020, England/LIVE-A9810/2020, England/LIVE-A982F/2020, England/LIVE-A983E/2020, England/LIVE-A984D/2020, England/LIVE-A993B/2020, England/LIVE-A994A/2020, England/LIVE-A9959/2020, England/LIVE-A9968/2020, England/LIVE-A9977/2020, England/LIVE-A9986/2020, England/LIVE-A9995/2020, England/LIVE-A99A4/2020, England/LIVE-A99B3/2020, England/LIVE-A99C2/2020, England/LIVE-A99D1/2020, England/LIVE-A99E0/2020, England/LIVE-A99FF/2020, England/LIVE-A9A0B/2020, England/LIVE-A9A1A/2020, England/LIVE-A9A29/2020, England/LIVE-A9A38/2020, England/LIVE-A9A47/2020, England/LIVE-A9A56/2020, England/LIVE-A9A65/2020, England/LIVE-A9A74/2020, England/LIVE-A9A83/2020, England/LIVE-A9A92/2020, England/LIVE-A9AA1/2020, England/LIVE-A9AB0/2020, England/LIVE-A9ACF/2020, England/LIVE-A9ADE/2020, England/LIVE-A9AED/2020, England/LIVE-A9AFC/2020, England/LIVE-A9B08/2020, England/LIVE-A9B17/2020, England/LIVE-A9B26/2020, England/LIVE-A9B35/2020, England/LIVE-A9B44/2020, England/LIVE-A9B53/2020, England/LIVE-A9B71/2020, England/LIVE-A9B80/2020, England/LIVE-A9B9F/2020, England/LIVE-A9BAE/2020, England/LIVE-A9BBD/2020, England/LIVE-A9BDB/2020, England/LIVE-A9BEA/2020, England/LIVE-A9BF9/2020, England/LIVE-A9C05/2020, England/LIVE-A9C14/2020, England/LIVE-A9C23/2020, England/LIVE-A9C32/2020, England/LIVE-A9C41/2020, England/LIVE-A9C50/2020, England/LIVE-A9C6F/2020, England/LIVE-A9C7E/2020, England/LIVE-A9C8D/2020, England/LIVE-A9C9C/2020, England/LIVE-A9CAB/2020, England/LIVE-A9CBA/2020, England/LIVE-A9CC9/2020, England/LIVE-A9CD8/2020, England/LIVE-A9CE7/2020, England/LIVE-A9CF6/2020, England/LIVE-A9D02/2020, England/LIVE-A9D11/2020, England/LIVE-A9D20/2020, England/LIVE-A9D3F/2020, England/LIVE-A9D4E/2020, England/LIVE-A9D5D/2020, England/LIVE-A9D7B/2020, England/LIVE-A9D8A/2020, England/LIVE-A9D99/2020, England/LIVE-A9DA8/2020, England/LIVE-A9DB7/2020, England/LIVE-A9DC6/2020, England/LIVE-A9DD5/2020, England/LIVE-A9DE4/2020, England/LIVE-A9DF3/2020, England/LIVE-A9E0F/2020, England/LIVE-A9E1E/2020, England/LIVE-A9E4B/2020, England/LIVE-A9E5A/2020, England/LIVE-A9E69/2020, England/LIVE-A9F1B/2020, England/LIVE-A9F2A/2020, England/LIVE-A9F39/2020, England/LIVE-A9F48/2020, England/LIVE-A9F57/2020, England/LIVE-A9F66/2020, England/LIVE-A9F75/2020, England/LIVE-A9F84/2020, England/LIVE-A9F93/2020, England/LIVE-A9FA2/2020, England/LIVE-A9FB1/2020, England/LIVE-A9FC0/2020, England/LIVE-A9FDF/2020, England/LIVE-A9FEE/2020, England/LIVE-A9FFD/2020, England/LIVE-AA008/2020, England/LIVE-AA017/2020, England/LIVE-AA026/2020, England/LIVE-AA035/2020, England/LIVE-AA044/2020, England/LIVE-AA053/2020, England/LIVE-AA062/2020, England/LIVE-AA071/2020, England/LIVE-AA080/2020, England/LIVE-AA09F/2020, England/LIVE-AA0AE/2020, England/LIVE-AA0BD/2020, England/LIVE-AA0CC/2020, England/LIVE-AA0DB/2020, England/LIVE-AA0EA/2020, England/LIVE-AA0F9/2020, England/LIVE-AA105/2020, England/LIVE-AA114/2020, England/LIVE-AA123/2020, England/LIVE-AA132/2020, England/LIVE-AA141/2020, England/LIVE-AA150/2020, England/LIVE-AA16F/2020, England/LIVE-AA17E/2020, England/LIVE-AA18D/2020, England/LIVE-AA19C/2020, England/LIVE-AA1AB/2020, England/LIVE-AA1BA/2020, England/LIVE-AA1C9/2020, England/LIVE-AA1D8/2020, England/LIVE-AA1E7/2020, England/LIVE-AA1F6/2020, England/LIVE-AA202/2020, England/LIVE-AA211/2020, England/LIVE-AA220/2020, England/LIVE-AA23F/2020, England/LIVE-AA24E/2020, England/LIVE-AA25D/2020, England/LIVE-AA26C/2020, England/LIVE-AA27B/2020, England/LIVE-AA28A/2020, England/LIVE-AA2A8/2020, England/LIVE-AA2B7/2020, England/LIVE-AA2C6/2020, England/LIVE-AA2D5/2020, England/LIVE-AA2E4/2020, England/LIVE-AA2F3/2020, England/LIVE-AA30F/2020, England/LIVE-AA31E/2020, England/LIVE-AA32D/2020, England/LIVE-AA33C/2020, England/LIVE-AA34B/2020, England/LIVE-AA35A/2020, England/LIVE-AA369/2020, England/LIVE-AA378/2020, England/LIVE-AA396/2020, England/LIVE-AA3A5/2020, England/LIVE-AA3B4/2020, England/LIVE-AA3C3/2020, England/LIVE-AA3D2/2020, England/LIVE-AA3E1/2020, England/LIVE-AA3F0/2020, England/LIVE-AA40C/2020, England/LIVE-AA41B/2020, England/LIVE-AA42A/2020, England/LIVE-AA439/2020, England/LIVE-AA448/2020, England/LIVE-AA457/2020, England/LIVE-AA466/2020, England/LIVE-AA475/2020, England/LIVE-AA484/2020, England/LIVE-AA4A2/2020, England/LIVE-AA4B1/2020, England/LIVE-AA4C0/2020, England/LIVE-AA4DF/2020, England/LIVE-AA4EE/2020, England/LIVE-AA4FD/2020, England/LIVE-AA509/2020, England/LIVE-AA518/2020, England/LIVE-AA527/2020, England/LIVE-AA536/2020, England/LIVE-AA545/2020, England/LIVE-AA554/2020, England/LIVE-AA563/2020, England/LIVE-AA5AF/2020, England/LIVE-AA5BE/2020, England/LIVE-AA5CD/2020, England/LIVE-AA5DC/2020, England/LIVE-AA5EB/2020, England/LIVE-AA5FA/2020, England/LIVE-AA606/2020, England/LIVE-AA615/2020, England/LIVE-AA624/2020, England/LIVE-AA633/2020, England/LIVE-AA642/2020, England/LIVE-AA651/2020, England/LIVE-AA660/2020, England/LIVE-AA67F/2020, England/LIVE-AA68E/2020, England/LIVE-AA69D/2020, England/LIVE-AA6AC/2020, England/LIVE-AA6BB/2020, England/LIVE-AA6CA/2020, England/LIVE-AA6D9/2020, England/LIVE-AA6E8/2020, England/LIVE-AA6F7/2020, England/LIVE-AA703/2020, England/LIVE-AA712/2020, England/LIVE-AA721/2020, England/LIVE-AA730/2020, England/LIVE-AA74F/2020, England/LIVE-AA75E/2020, England/LIVE-AA76D/2020, England/LIVE-AA77C/2020, England/LIVE-AA78B/2020, England/LIVE-AA79A/2020, England/LIVE-AA7A9/2020, England/LIVE-AA7B8/2020, England/LIVE-AA7C7/2020, England/LIVE-AA7D6/2020, England/LIVE-AA7E5/2020, England/LIVE-AA7F4/2020, England/LIVE-AA800/2020, England/LIVE-AA81F/2020, England/LIVE-AA82E/2020, England/LIVE-AA8B5/2020, England/LIVE-AA90D/2020, England/LIVE-AA949/2020, England/LIVE-AA967/2020, England/LIVE-AA994/2020, England/LIVE-AA9A3/2020, England/LIVE-AA9D0/2020, England/LIVE-AAA28/2020, England/LIVE-AAA37/2020, England/LIVE-AAA64/2020, England/LIVE-AAA91/2020, England/LIVE-AAAEC/2020, England/LIVE-AAAFB/2020, England/LIVE-AAB16/2020, England/LIVE-AAB61/2020, England/LIVE-AAB8F/2020, England/LIVE-AABE9/2020, England/LIVE-AABF8/2020, England/LIVE-AAC22/2020, England/LIVE-AAC8C/2020, England/LIVE-AAC9B/2020, England/LIVE-AACAA/2020, England/LIVE-AACB9/2020, England/LIVE-AACC8/2020, England/LIVE-AACD7/2020, England/LIVE-AACE6/2020, England/LIVE-AACF5/2020, England/LIVE-AAD01/2020, England/LIVE-AAD10/2020, England/LIVE-AAD3E/2020, England/LIVE-AAD4D/2020, England/LIVE-AAE0E/2020, England/LIVE-AAE1D/2020, England/LIVE-AAE2C/2020, England/LIVE-AAE3B/2020, England/LIVE-AAE86/2020, England/LIVE-AAE95/2020, England/LIVE-AAEA4/2020, England/LIVE-AAF47/2020, England/LIVE-AAFA1/2020, England/LIVE-AB571/2020, England/LIVE-AB5CC/2020, England/LIVE-AB69C/2020, England/LIVE-AB6E7/2020, England/LIVE-AB76C/2020, England/LIVE-AB7D5/2020, England/LIVE-AB83C/2020, England/LIVE-AB896/2020, England/LIVE-AB8B4/2020, England/LIVE-AB948/2020, England/LIVE-AB966/2020, England/LIVE-AB975/2020, England/LIVE-AB9A2/2020, England/LIVE-AB9C0/2020, England/LIVE-AB9EE/2020, England/LIVE-ABA18/2020, England/LIVE-ABA72/2020, England/LIVE-ABB24/2020, England/LIVE-ABBBB/2020, England/LIVE-ABBCA/2020, England/LIVE-ABCB8/2020, England/LIVE-ABD97/2020, England/LIVE-ABDB5/2020, England/LIVE-ABE58/2020, England/LIVE-ABEC1/2020, England/LIVE-AC08E/2020, England/LIVE-AC0CA/2020, England/LIVE-DA4A8B/2020, England/LIVE-DA4A8B/2020, England/LIVE-DA4B1F/2020, England/LIVE-DA4B1F/2020, England/LIVE-DA695F/2020, England/LIVE-DA697D/2020, England/LIVE-DA698C/2020, England/LIVE-DA699B/2020, England/LIVE-DA69E6/2020, England/LIVE-DA69F5/2020, England/LIVE-DA6A01/2020, England/LIVE-DA6A5C/2020, England/LIVE-DA6A7A/2020, England/LIVE-DA6A89/2020, England/LIVE-DA6AA7/2020, England/LIVE-DA6B0E/2020, England/LIVE-DA6B1D/2020, England/LIVE-DA6B86/2020, England/LIVE-DA6B95/2020, England/LIVE-DA6BA4/2020, England/LIVE-DA6BFF/2020, England/LIVE-DA6C1A/2020, England/LIVE-DA798B/2020, England/LIVE-DA7AC4/2020, England/LIVE-DA7AF1/2020, England/LIVE-DA7B49/2020, England/LIVE-DA7BFE/2020, England/LIVE-DA7CBF/2020, England/LIVE-DA7CEC/2020, England/LIVE-DA7D16/2020, England/LIVE-DA7E9B/2020, England/LIVE-DAB3A7/2020, England/LIVE-DAB41D/2020, England/LIVE-DAB4A4/2020, England/LIVE-DAE623/2020, England/LIVE-DAE78A/2020, England/LIVE-DAE887/2020, England/LIVE-DAE90C/2020, England/LIVE-DAE92A/2020, England/LIVE-DAE993/2020, England/LIVE-DAE9A2/2020, England/LIVE-DAE9EE/2020, England/LIVE-DAF640/2020, England/LIVE-DAF67D/2020, England/LIVE-DAF6AA/2020, England/LIVE-DAF710/2020, England/LIVE-DAF72F/2020, England/LIVE-DAF76B/2020, England/LIVE-DAF84A/2020, England/LIVE-DAF8B3/2020, England/LIVE-DAF8C2/2020, England/LIVE-DAF8FF/2020, England/LIVE-DB072B/2020, England/LIVE-DB0C86/2020, England/LIVE-DB0FF6/2020, England/LIVE-DB10E3/2020, England/LIVE-DB10F2/2020, England/LIVE-DB112C/2020, England/LIVE-DB1159/2020, England/LIVE-DB11E0/2020, England/LIVE-DB12FC/2020, England/LIVE-DB1308/2020, England/LIVE-DB15E4/2020, England/LIVE-DB165A/2020, England/LIVE-DB1748/2020, England/LIVE-DB17B1/2020, England/LIVE-DB1AF4/2020, England/LIVE-DB1E52/2020, England/LIVE-DB2783/2020, England/LIVE-DB2A5D/2020, England/LIVE-DB2B5A/2020, England/LIVE-DB2B69/2020, England/LIVE-DB2BA5/2020, England/LIVE-DB2C0C/2020, England/LIVE-DB2C66/2020, England/LIVE-DB2C93/2020, England/LIVE-DB2CDF/2020, England/LIVE-DB2CEE/2020, England/LIVE-DB2D09/2020, England/LIVE-DB2D18/2020, England/LIVE-DB2D27/2020, England/LIVE-DB2DBE/2020, England/LIVE-DB2DCD/2020, England/LIVE-DB2E33/2020, England/LIVE-DB2E51/2020, England/LIVE-DB2E8E/2020, England/LIVE-DB2EAC/2020, England/LIVE-DB2F21/2020, England/LIVE-DB2F6D/2020, England/LIVE-DB2FA9/2020, England/LIVE-DB2FB8/2020, England/LIVE-DB302D/2020, England/LIVE-DB3069/2020, England/LIVE-DB3087/2020, England/LIVE-DB3157/2020, England/LIVE-DB3351/2020, England/LIVE-DB38E9/2020, England/LIVE-DB3904/2020, England/LIVE-DB395F/2020, England/LIVE-DB396E/2020, England/LIVE-DB399B/2020, England/LIVE-DB39E6/2020, England/LIVE-DB39F5/2020, England/LIVE-DB3A2F/2020, England/LIVE-DB3A3E/2020, England/LIVE-DB3A98/2020, England/LIVE-DB3AA7/2020, England/LIVE-DB3AC5/2020, England/LIVE-DB3B0E/2020, England/LIVE-DB3B1D/2020, England/LIVE-DB3B77/2020, England/LIVE-DB3B86/2020, England/LIVE-DB3BB3/2020, England/LIVE-DB3BFF/2020, England/LIVE-DB3C29/2020, England/LIVE-DB3C38/2020, England/LIVE-DB3C65/2020, England/LIVE-DB3C74/2020, England/LIVE-DB3C83/2020, England/LIVE-DB3C92/2020, England/LIVE-DB3D08/2020, England/LIVE-DB3D17/2020, England/LIVE-DB3D35/2020, England/LIVE-DB3D44/2020, England/LIVE-DB3D62/2020, England/LIVE-DB3D71/2020, England/LIVE-DB3DAE/2020, England/LIVE-DB3DBD/2020, England/LIVE-DB3DCC/2020, England/LIVE-DB3DDB/2020, England/LIVE-DB3DEA/2020, England/LIVE-DB3DF9/2020, England/LIVE-DB3E23/2020, England/LIVE-DB3EC9/2020, England/LIVE-DB3ED8/2020, England/LIVE-DB3EE7/2020, England/LIVE-DB3F11/2020, England/LIVE-DB3FD5/2020, England/LIVE-DB3FE4/2020, England/LIVE-DB401D/2020, England/LIVE-DB403B/2020, England/LIVE-DB4068/2020, England/LIVE-DB4077/2020, England/LIVE-DB4086/2020, England/LIVE-DB4095/2020, England/LIVE-DB40A4/2020, England/LIVE-DB40B3/2020, England/LIVE-DB40C2/2020, England/LIVE-DB40E0/2020, England/LIVE-DB40FF/2020, England/LIVE-DB410B/2020, England/LIVE-DB411A/2020, England/LIVE-DB4129/2020, England/LIVE-DB4138/2020, England/LIVE-DB4183/2020, England/LIVE-DB4192/2020, England/LIVE-DB41B0/2020, England/LIVE-DB41CF/2020, England/LIVE-DB41DE/2020, England/LIVE-DB41FC/2020, England/LIVE-DB4208/2020, England/LIVE-DB4235/2020, England/LIVE-DB4244/2020, England/LIVE-DB4271/2020, England/LIVE-DB4280/2020, England/LIVE-DB42BD/2020, England/LIVE-DB42CC/2020, England/LIVE-DB42EA/2020, England/LIVE-DB42F9/2020, England/LIVE-DB4305/2020, England/LIVE-DB4332/2020, England/LIVE-DB436F/2020, England/LIVE-DB437E/2020, England/LIVE-DB43C9/2020, England/LIVE-DB4402/2020, England/LIVE-DB4420/2020, England/LIVE-DB4A5B/2020, England/LIVE-DB4AB5/2020, England/LIVE-DB4AC4/2020, England/LIVE-DB4AD3/2020, England/LIVE-DB4AE2/2020, England/LIVE-DB4B0D/2020, England/LIVE-DB4B3A/2020, England/LIVE-DB4B49/2020, England/LIVE-DB4BC1/2020, England/LIVE-DB4BFE/2020, England/LIVE-DB4C0A/2020, England/LIVE-DB4C19/2020, England/LIVE-DB4C55/2020, England/LIVE-DB4D8F/2020, England/LIVE-DB4D9E/2020, England/LIVE-DB4DBC/2020, England/LIVE-DB4E5F/2020, England/LIVE-DB4E7D/2020, England/LIVE-DB4E8C/2020, England/LIVE-DB4EF5/2020, England/LIVE-DB4F10/2020, England/LIVE-DB4F5C/2020, England/LIVE-DB4FE3/2020, England/LIVE-DB500D/2020, England/LIVE-DB5AE1/2020, England/LIVE-DB5BFD/2020, England/LIVE-DB5C18/2020, England/LIVE-DB5C45/2020, England/LIVE-DB5D42/2020, England/LIVE-DB5D9D/2020, England/LIVE-DB5DAC/2020, England/LIVE-DB5E12/2020, England/LIVE-DB5E21/2020, England/LIVE-DB5ED6/2020, England/LIVE-DB5EE5/2020, England/LIVE-DB5F88/2020, England/LIVE-DB5F97/2020, England/LIVE-DB5FA6/2020, England/LIVE-DB5FB5/2020, England/LIVE-DB5FC4/2020, England/LIVE-DB5FF1/2020, England/LIVE-DB600C/2020, England/LIVE-DB601B/2020, England/LIVE-DB602A/2020, England/LIVE-DB6039/2020, England/LIVE-DB6048/2020, England/LIVE-DB6057/2020, England/LIVE-DB6075/2020, England/LIVE-DB6084/2020, England/LIVE-DB6093/2020, England/LIVE-DB60B1/2020, England/LIVE-DB60C0/2020, England/LIVE-DB60FD/2020, England/LIVE-DB6109/2020, England/LIVE-DB6118/2020, England/LIVE-DB6127/2020, England/LIVE-DB6136/2020, England/LIVE-DB6145/2020, England/LIVE-DB6154/2020, England/LIVE-DB6190/2020, England/LIVE-DB61AF/2020, England/LIVE-DB61BE/2020, England/LIVE-DB61CD/2020, England/LIVE-DB61DC/2020, England/LIVE-DB61FA/2020, England/LIVE-DB6215/2020, England/LIVE-DB6224/2020, England/LIVE-DB6233/2020, England/LIVE-DB6242/2020, England/LIVE-DB6251/2020, England/LIVE-DB6260/2020, England/LIVE-DB62AC/2020, England/LIVE-DB62CA/2020, England/LIVE-DB62D9/2020, England/LIVE-DB6303/2020, England/LIVE-DB6330/2020, England/LIVE-DB635E/2020, England/LIVE-DB637C/2020, England/LIVE-DB63C7/2020, England/LIVE-DB641F/2020, England/LIVE-DB642E/2020, England/LIVE-DB643D/2020, England/LIVE-DB644C/2020, England/LIVE-DB645B/2020, England/LIVE-DB646A/2020, England/LIVE-DB6497/2020, England/LIVE-DB64A6/2020, England/LIVE-DB64B5/2020, England/LIVE-DB64C4/2020, England/LIVE-DB64D3/2020, England/LIVE-DB64F1/2020, England/LIVE-DB650D/2020, England/LIVE-DB651C/2020, England/LIVE-DB652B/2020, England/LIVE-DB653A/2020, England/LIVE-DB6549/2020, England/LIVE-DB6549/2020, England/LIVE-DB6558/2020, England/LIVE-DB67AD/2020, England/LIVE-DB6BDE/2020, England/LIVE-DB6D7E/2020, England/LIVE-DB6F96/2020, England/LIVE-DB6FE1/2020, England/LIVE-DB7153/2020, England/LIVE-DB728D/2020, England/LIVE-DB742D/2020, England/LIVE-DB745A/2020, England/LIVE-DB7469/2020, England/LIVE-DB7478/2020, England/LIVE-DB7496/2020, England/LIVE-DB74B4/2020, England/LIVE-DB74C3/2020, England/LIVE-DB7AD0/2020, England/LIVE-DB7AEF/2020, England/LIVE-DB7B55/2020, England/LIVE-DB7BDD/2020, England/LIVE-DB7E10/2020, England/LIVE-DB7E98/2020, England/LIVE-DB7F77/2020, England/LIVE-DB8019/2020, England/LIVE-DB8037/2020, England/LIVE-DB89B4/2020, England/LIVE-DB934C/2020, England/LIVE-DB935B/2020, England/LIVE-DB95DD/2020, England/LIVE-DB96F8/2020, England/LIVE-DB976E/2020, England/LIVE-DB9801/2020, England/LIVE-DB9889/2020, England/LIVE-DB9898/2020, England/LIVE-DB98E3/2020, England/LIVE-DB991D/2020, England/LIVE-DB993B/2020, England/LIVE-DB994A/2020, England/LIVE-DB9959/2020, England/LIVE-DB9968/2020, England/LIVE-DB9977/2020, England/LIVE-DB9986/2020, England/LIVE-DB99C2/2020, England/LIVE-DB9A0B/2020, England/LIVE-DB9A1A/2020, England/LIVE-DB9A38/2020, England/LIVE-DB9A47/2020, England/LIVE-DB9D8A/2020, England/LIVE-DB9DF3/2020, England/LIVE-DB9E87/2020, England/LIVE-DBA008/2020, England/LIVE-DBA34B/2020, England/LIVE-DBA4FD/2020, England/LIVE-DBA563/2020, England/LIVE-DBA7D6/2020, England/LIVE-DBAC22/2020, England/LIVE-DBAC5F/2020, England/LIVE-DBAC7D/2020, England/LIVE-DBAC8C/2020, England/LIVE-DBAC9B/2020, England/LIVE-DBACAA/2020, England/LIVE-DBACD7/2020, England/LIVE-DBACE6/2020, England/LIVE-DBACF5/2020, England/LIVE-DBAD01/2020, England/LIVE-DBAD10/2020, England/LIVE-DBAD2F/2020, England/LIVE-DBAD89/2020, England/LIVE-DBAD98/2020, England/LIVE-DBADA7/2020, England/LIVE-DBADB6/2020, England/LIVE-DBAE3B/2020, England/LIVE-DBAE59/2020, England/LIVE-DBAE68/2020, England/LIVE-DBAEA4/2020, England/LIVE-DBAEB3/2020, England/LIVE-DBAED1/2020, England/LIVE-DBAF0B/2020, England/LIVE-DBAF56/2020, England/LIVE-DBAF65/2020, England/LIVE-DBAFCF/2020, England/LIVE-DBAFED/2020, England/LIVE-DBB016/2020, England/LIVE-DBB025/2020, England/LIVE-DBB043/2020, England/LIVE-DBB09E/2020, England/LIVE-DBB59F/2020, England/LIVE-DBB5BD/2020, England/LIVE-DBB5F9/2020, England/LIVE-DBB650/2020, England/LIVE-DBB67E/2020, England/LIVE-DBB6BA/2020, England/LIVE-DBB6C9/2020, England/LIVE-DBB6F6/2020, England/LIVE-DBB702/2020, England/LIVE-DBB73F/2020, England/LIVE-DBB75D/2020, England/LIVE-DBB77B/2020, England/LIVE-DBB7F3/2020, England/LIVE-DBB91B/2020, England/LIVE-DBBD97/2020, England/LIVE-DBC015/2020, England/LIVE-DBC32B/2020, England/LIVE-DBD111/2020, England/LIVE-DBD120/2020, England/LIVE-DBD13F/2020, England/LIVE-DBD15D/2020, England/LIVE-DBD16C/2020, England/LIVE-DBD199/2020, England/LIVE-DBD1A8/2020, England/LIVE-DBD1B7/2020, England/LIVE-DBD1E4/2020, England/LIVE-DBD1F3/2020, England/LIVE-DBD22D/2020, England/LIVE-DBD287/2020, England/LIVE-DBD2E1/2020, England/LIVE-DBD30C/2020, England/LIVE-DBD339/2020, England/LIVE-DBD348/2020, England/LIVE-DBD366/2020, England/LIVE-DBD384/2020, England/LIVE-DBD393/2020, England/LIVE-DBD3A2/2020, England/LIVE-DBD3B1/2020, England/LIVE-DBD3C0/2020, England/LIVE-DBD3FD/2020, England/LIVE-DBD409/2020, England/LIVE-DBD418/2020, England/LIVE-DBD427/2020, England/LIVE-DBD472/2020, England/LIVE-DBD4CD/2020, England/LIVE-DBD4FA/2020, England/LIVE-DBD560/2020, England/LIVE-DBD57F/2020, England/LIVE-DBD5AC/2020, England/LIVE-DBD5CA/2020, England/LIVE-DBD603/2020, England/LIVE-DBD65E/2020, England/LIVE-DBD6C7/2020, England/LIVE-DBDCF2/2020, England/LIVE-DBE74B/2020, England/LIVE-DBE75A/2020, England/LIVE-DBE7B4/2020, England/LIVE-DBE7E1/2020, England/LIVE-DBE866/2020, England/LIVE-DBE893/2020, England/LIVE-DBE8A2/2020, England/LIVE-DBE8C0/2020, England/LIVE-DBE8DF/2020, England/LIVE-DBE8FD/2020, England/LIVE-DBE927/2020, England/LIVE-DBE972/2020, England/LIVE-DBE9AF/2020, England/LIVE-DBE9CD/2020, England/LIVE-DBEA9D/2020, England/LIVE-DBEAAC/2020, England/LIVE-DBEABB/2020, England/LIVE-DBEAE8/2020, England/LIVE-DBEB12/2020, England/LIVE-DBEB21/2020, England/LIVE-DC0931/2020, England/LIVE-DC0940/2020, England/LIVE-DC097D/2020, England/LIVE-DC099B/2020, England/LIVE-DC09AA/2020, England/LIVE-DC09C8/2020, England/LIVE-DC09F5/2020, England/LIVE-DC0A10/2020, England/LIVE-DC0A2F/2020, England/LIVE-DC0A3E/2020, England/LIVE-DC0A4D/2020, England/LIVE-DC0A6B/2020, England/LIVE-DC0A7A/2020, England/LIVE-DC0A98/2020, England/LIVE-DC0AB6/2020, England/LIVE-DC0AE3/2020, England/LIVE-DC0AF2/2020, England/LIVE-DC0B68/2020, England/LIVE-DC0B77/2020, England/LIVE-DC0B95/2020, England/LIVE-DC0BB3/2020, England/LIVE-DC0BC2/2020, England/LIVE-DC0C0B/2020, England/LIVE-DC0C1A/2020, England/LIVE-DC0C29/2020, England/LIVE-DC0C56/2020, England/LIVE-DC0C65/2020, England/LIVE-DC0CA1/2020, England/LIVE-DC0CCF/2020, England/LIVE-DC0CFC/2020, England/LIVE-DC0D17/2020, England/LIVE-DC0D80/2020, England/LIVE-DC0DF9/2020, England/LIVE-DC0E05/2020, England/LIVE-DC0E32/2020, England/LIVE-DC0EBA/2020, England/LIVE-DC0EE7/2020, England/LIVE-DC0EF6/2020, England/LIVE-DC1192/2020, England/LIVE-DC11FC/2020, England/LIVE-DC1208/2020, England/LIVE-DC1217/2020, England/LIVE-DC1235/2020, England/LIVE-DC1262/2020, England/LIVE-DC1271/2020, England/LIVE-DC12EA/2020, England/LIVE-DC17CD/2020, England/LIVE-DC17DC/2020, England/LIVE-DC1806/2020, England/LIVE-DC1842/2020, England/LIVE-DC18AC/2020, England/LIVE-DC18BB/2020, England/LIVE-DC18CA/2020, England/LIVE-DC18F7/2020, England/LIVE-DC1912/2020, England/LIVE-DC197C/2020, England/LIVE-DC199A/2020, England/LIVE-DC19A9/2020, England/LIVE-DC19B8/2020, England/LIVE-DC19C7/2020, England/LIVE-DC19E5/2020, England/LIVE-DC19F4/2020, England/LIVE-DC1A2E/2020, England/LIVE-DC1A3D/2020, England/LIVE-DC1A6A/2020, England/LIVE-DC1A97/2020, England/LIVE-DC1AB5/2020, England/LIVE-DC1AD3/2020, England/LIVE-DC1B2B/2020, England/LIVE-DC1B3A/2020, England/LIVE-DC1B49/2020, England/LIVE-DC1B58/2020, England/LIVE-DC1B67/2020, England/LIVE-DC1B85/2020, England/LIVE-DC1BA3/2020, England/LIVE-DC1BB2/2020, England/LIVE-DC1BC1/2020, England/LIVE-DC1BEF/2020, England/LIVE-DC1C37/2020, England/LIVE-DC1C55/2020, England/LIVE-DC1C64/2020, England/LIVE-DC1C73/2020, England/LIVE-DC1CCE/2020, England/LIVE-DC1CFB/2020, England/LIVE-DC1D43/2020, England/LIVE-DC1D52/2020, England/LIVE-DC1D61/2020, England/LIVE-DC1E9B/2020, England/LIVE-DC1EC8/2020, England/LIVE-DC1F5C/2020, England/LIVE-DC1FC5/2020, England/LIVE-DC2119/2020, England/LIVE-DC2137/2020, England/LIVE-DC21BF/2020, England/LIVE-DC21DD/2020, England/LIVE-DC2322/2020, England/LIVE-DC23D7/2020, England/LIVE-DC242F/2020, England/LIVE-DC26ED/2020, England/LIVE-DC2708/2020, England/LIVE-DC2717/2020, England/LIVE-DC2744/2020, England/LIVE-DC2771/2020, England/LIVE-DC27AE/2020, England/LIVE-DC27DB/2020, England/LIVE-DC27EA/2020, England/LIVE-DC2814/2020, England/LIVE-DC2823/2020, England/LIVE-DC2832/2020, England/LIVE-DC2841/2020, England/LIVE-DC2850/2020, England/LIVE-DC286F/2020, England/LIVE-DC289C/2020, England/LIVE-DC28BA/2020, England/LIVE-DC28E7/2020, England/LIVE-DC28F6/2020, England/LIVE-DC2902/2020, England/LIVE-DC2911/2020, England/LIVE-DC2920/2020, England/LIVE-DC294E/2020, England/LIVE-DC296C/2020, England/LIVE-DC297B/2020, England/LIVE-DC298A/2020, England/LIVE-DC2999/2020, England/LIVE-DC29B7/2020, England/LIVE-DC29C6/2020, England/LIVE-DC29E4/2020, England/LIVE-DC29F3/2020, England/LIVE-DC2A0F/2020, England/LIVE-DC2A2D/2020, England/LIVE-DC2A4B/2020, England/LIVE-DC2A5A/2020, England/LIVE-DC2AA5/2020, England/LIVE-DC2AB4/2020, England/LIVE-DC2AC3/2020, England/LIVE-DC2AE1/2020, England/LIVE-DC2B0C/2020, England/LIVE-DC2B2A/2020, England/LIVE-DC2B39/2020, England/LIVE-DC2B48/2020, England/LIVE-DC2B66/2020, England/LIVE-DC2B75/2020, England/LIVE-DC2B93/2020, England/LIVE-DC2BB1/2020, England/LIVE-DC2BC0/2020, England/LIVE-DC2BEE/2020, England/LIVE-DC2BFD/2020, England/LIVE-DC2C09/2020, England/LIVE-DC2C18/2020, England/LIVE-DC2C36/2020, England/LIVE-DC2C45/2020, England/LIVE-DC2C54/2020, England/LIVE-DC2C63/2020, England/LIVE-DC2C81/2020, England/LIVE-DC2CCD/2020, England/LIVE-DC2CDC/2020, England/LIVE-DC2CEB/2020, England/LIVE-DC2CFA/2020, England/LIVE-DC2D06/2020, England/LIVE-DC2D15/2020, England/LIVE-DC2D33/2020, England/LIVE-DC2D42/2020, England/LIVE-DC2D51/2020, England/LIVE-DC2D60/2020, England/LIVE-DC2D7F/2020, England/LIVE-DC2D8E/2020, England/LIVE-DC2D9D/2020, England/LIVE-DC2DBB/2020, England/LIVE-DC2DCA/2020, England/LIVE-DC2DD9/2020, England/LIVE-DC2DE8/2020, England/LIVE-DC2E03/2020, England/LIVE-DC2E12/2020, England/LIVE-DC2E30/2020, England/LIVE-DC2E4F/2020, England/LIVE-DC2E5E/2020, England/LIVE-DC2E7C/2020, England/LIVE-DC2E8B/2020, England/LIVE-DC2E9A/2020, England/LIVE-DC2EB8/2020, England/LIVE-DC2EC7/2020, England/LIVE-DC2EE5/2020, England/LIVE-DC2EF4/2020, England/LIVE-DC2F00/2020, England/LIVE-DC2F1F/2020, England/LIVE-DC2F2E/2020, England/LIVE-DC2F4C/2020, England/LIVE-DC2F5B/2020, England/LIVE-DC2F6A/2020, England/LIVE-DC2F79/2020, England/LIVE-DC2F97/2020, England/LIVE-DC2FB5/2020, England/LIVE-DC2FC4/2020, England/LIVE-DC2FD3/2020, England/LIVE-DC301B/2020, England/LIVE-DC302A/2020, England/LIVE-DC3039/2020, England/LIVE-DC3048/2020, England/LIVE-DC3057/2020, England/LIVE-DC3084/2020, England/LIVE-DC3093/2020, England/LIVE-DC30B1/2020, England/LIVE-DC30C0/2020, England/LIVE-DC30DF/2020, England/LIVE-DC30FD/2020, England/LIVE-DC3118/2020, England/LIVE-DC3127/2020, England/LIVE-DC3163/2020, England/LIVE-DC3172/2020, England/LIVE-DC3181/2020, England/LIVE-DC3215/2020, England/LIVE-DC33E5/2020, England/LIVE-DC3479/2020, England/LIVE-DC3743/2020, England/LIVE-DC37AD/2020, England/LIVE-DC389B/2020, England/LIVE-DC38C8/2020, England/LIVE-DC38D7/2020, England/LIVE-DC395C/2020, England/LIVE-DC397A/2020, England/LIVE-DC3989/2020, England/LIVE-DC3998/2020, England/LIVE-DC39A7/2020, England/LIVE-DC39F2/2020, England/LIVE-DC3A2C/2020, England/LIVE-DC3A3B/2020, England/LIVE-DC3A4A/2020, England/LIVE-DC3A59/2020, England/LIVE-DC3A68/2020, England/LIVE-DC3AB3/2020, England/LIVE-DC3B1A/2020, England/LIVE-DC3B38/2020, England/LIVE-DC3BCF/2020, England/LIVE-DC3BDE/2020, England/LIVE-DC3BFC/2020, England/LIVE-DC3C62/2020, England/LIVE-DC3C80/2020, England/LIVE-DC3CAE/2020, England/LIVE-DC3CBD/2020, England/LIVE-DC3CEA/2020, England/LIVE-DC3D14/2020, England/LIVE-DC3D50/2020, England/LIVE-DC3D6F/2020, England/LIVE-DC3D8D/2020, England/LIVE-DC3DC9/2020, England/LIVE-DC3DF6/2020, England/LIVE-DC3E11/2020, England/LIVE-DC3E20/2020, England/LIVE-DC3E4E/2020, England/LIVE-DC3E6C/2020, England/LIVE-DC3EB7/2020, England/LIVE-DC3EC6/2020, England/LIVE-DC3F78/2020, England/LIVE-DC3F87/2020, England/LIVE-DC3FA5/2020, England/LIVE-DC400B/2020, England/LIVE-DC4038/2020, England/LIVE-DC4074/2020, England/LIVE-DC4083/2020, England/LIVE-DC40A1/2020, England/LIVE-DC40B0/2020, England/LIVE-DC40CF/2020, England/LIVE-DC40ED/2020, England/LIVE-DC4117/2020, England/LIVE-DC4126/2020, England/LIVE-DC4144/2020, England/LIVE-DC4153/2020, England/LIVE-DC4162/2020, England/LIVE-DC4180/2020, England/LIVE-DC419F/2020, England/LIVE-DC41BD/2020, England/LIVE-DC41CC/2020, England/LIVE-DC41EA/2020, England/LIVE-DC41F9/2020, England/LIVE-DC4205/2020, England/LIVE-DC4214/2020, England/LIVE-DC4223/2020, England/LIVE-DC426F/2020, England/LIVE-DC428D/2020, England/LIVE-DC429C/2020, England/LIVE-DC42C9/2020, England/LIVE-DC42F6/2020, England/LIVE-DC4302/2020, England/LIVE-DC436C/2020, England/LIVE-DC437B/2020, England/LIVE-DC438A/2020, England/LIVE-DC4399/2020, England/LIVE-DC43B7/2020, England/LIVE-DC43C6/2020, England/LIVE-DC43D5/2020, England/LIVE-DC440F/2020, England/LIVE-DC441E/2020, England/LIVE-DC443C/2020, England/LIVE-DC4469/2020, England/LIVE-DC4478/2020, England/LIVE-DC4548/2020, England/LIVE-DC4584/2020, England/LIVE-DC4593/2020, England/LIVE-DC45A2/2020, England/LIVE-DC45B1/2020, England/LIVE-DC45C0/2020, England/LIVE-DC45FD/2020, England/LIVE-DC4609/2020, England/LIVE-DC4618/2020, England/LIVE-DC4627/2020, England/LIVE-DC4636/2020, England/LIVE-DC4645/2020, England/LIVE-DC4654/2020, England/LIVE-DC4672/2020, England/LIVE-DC4690/2020, England/LIVE-DC46AF/2020, England/LIVE-DC46CD/2020, England/LIVE-DC46DC/2020, England/LIVE-DC4715/2020, England/LIVE-DC4724/2020, England/LIVE-DC4751/2020, England/LIVE-DC4760/2020, England/LIVE-DC478E/2020, England/LIVE-DC479D/2020, England/LIVE-DC47AC/2020, England/LIVE-DC47CA/2020, England/LIVE-DC47D9/2020, England/LIVE-DC47E8/2020, England/LIVE-DC4803/2020, England/LIVE-DC486D/2020, England/LIVE-DC488B/2020, England/LIVE-DC48C7/2020, England/LIVE-DC48D6/2020, England/LIVE-DC4900/2020, England/LIVE-DC493D/2020, England/LIVE-DC496A/2020, England/LIVE-DC4988/2020, England/LIVE-DC4997/2020, England/LIVE-DC4A1C/2020, England/LIVE-DC4A2B/2020, England/LIVE-DC4A3A/2020, England/LIVE-DC4A49/2020, England/LIVE-DC4A85/2020, England/LIVE-DC4AC1/2020, England/LIVE-DC4AD0/2020, England/LIVE-DC4AEF/2020, England/LIVE-DC4B19/2020, England/LIVE-DC4B28/2020, England/LIVE-DC4B37/2020, England/LIVE-DC4B73/2020, England/LIVE-DC4B82/2020, England/LIVE-DC4B91/2020, England/LIVE-DC4BA0/2020, England/LIVE-DC4BEC/2020, England/LIVE-DC4C07/2020, England/LIVE-DC4C16/2020, England/LIVE-DC4C25/2020, England/LIVE-DC4C52/2020, England/LIVE-DC4C70/2020, England/LIVE-DC4C8F/2020, England/LIVE-DC4C9E/2020, England/LIVE-DC4CCB/2020, England/LIVE-DC4CE9/2020, England/LIVE-DC4CF8/2020, England/LIVE-DC4D22/2020, England/LIVE-DC4D31/2020, England/LIVE-DC4D40/2020, England/LIVE-DC4D6E/2020, England/LIVE-DC4D8C/2020, England/LIVE-DC4DC8/2020, England/LIVE-DC4DD7/2020, England/LIVE-DC4DF5/2020, England/LIVE-DC4E01/2020, England/LIVE-DC4E10/2020, England/LIVE-DC4E2F/2020, England/LIVE-DC4E3E/2020, England/LIVE-DC4E5C/2020, England/LIVE-DC4E7A/2020, England/LIVE-DC4E89/2020, England/LIVE-DC4ED4/2020, England/LIVE-DC5CE8/2020, England/LIVE-DC5EC4/2020, England/LIVE-DC65BF/2020, England/LIVE-DC65EC/2020, England/LIVE-DC65FB/2020, England/LIVE-DC6661/2020, England/LIVE-DC66DA/2020, England/LIVE-DC66E9/2020, England/LIVE-DC676E/2020, England/LIVE-DC677D/2020, England/LIVE-DC678C/2020, England/LIVE-DC67E6/2020, England/LIVE-DC67F5/2020, England/LIVE-DC6801/2020, England/LIVE-DC687A/2020, England/LIVE-DC6889/2020, England/LIVE-DC6898/2020, England/LIVE-DC68D4/2020, England/LIVE-DC68E3/2020, England/LIVE-DC68F2/2020, England/LIVE-DC692C/2020, England/LIVE-DC69B3/2020, England/LIVE-DC69E0/2020, England/LIVE-DC69FF/2020, England/LIVE-DC6A1A/2020, England/LIVE-DC6A65/2020, England/LIVE-DC6A83/2020, England/LIVE-DC6AFC/2020, England/LIVE-DC6B08/2020, England/LIVE-DC6BCC/2020, England/LIVE-DC6BEA/2020, England/LIVE-DC6C41/2020, England/LIVE-DC6CBA/2020, England/LIVE-DC6CE7/2020, England/LIVE-DC6D02/2020, England/LIVE-DC6D11/2020, England/LIVE-DC6D20/2020, England/LIVE-DC6D3F/2020, England/LIVE-DC6D4E/2020, England/LIVE-DC6D6C/2020, England/LIVE-DC6D8A/2020, England/LIVE-DC6DD5/2020, England/LIVE-DC6DF3/2020, England/LIVE-DC6E1E/2020, England/LIVE-DC6E2D/2020, England/LIVE-DC6E3C/2020, England/LIVE-DC6E4B/2020, England/LIVE-DC7035/2020, England/LIVE-DC7062/2020, England/LIVE-DC70CC/2020, England/LIVE-DC7105/2020, England/LIVE-DC7114/2020, England/LIVE-DC7439/2020, England/LIVE-DC7D2F/2020, England/LIVE-DC7D3E/2020, England/LIVE-DC7D4D/2020, England/LIVE-DC7D98/2020, England/LIVE-DC7DA7/2020, England/LIVE-DC7DB6/2020, England/LIVE-DC7DC5/2020, England/LIVE-DC7E2C/2020, England/LIVE-DC7E3B/2020, England/LIVE-DC7E4A/2020, England/LIVE-DC7E59/2020, England/LIVE-DC7E77/2020, England/LIVE-DC7E86/2020, England/LIVE-DC7E95/2020, England/LIVE-DC7EA4/2020, England/LIVE-DC7EB3/2020, England/LIVE-DC7EE0/2020, England/LIVE-DC7F74/2020, England/LIVE-DC7F83/2020, England/LIVE-DC7FB0/2020, England/LIVE-DC7FED/2020, England/LIVE-DC80BC/2020, England/LIVE-DC80DA/2020, England/LIVE-DC80F8/2020, England/LIVE-DC8131/2020, England/LIVE-DC819B/2020, England/LIVE-DC81F5/2020, England/LIVE-DC824D/2020, England/LIVE-DC825C/2020, England/LIVE-DC827A/2020, England/LIVE-DC8298/2020, England/LIVE-DC88F0/2020, England/LIVE-DC892A/2020, England/LIVE-DC8993/2020, England/LIVE-DC8A18/2020, England/LIVE-DC8A27/2020, England/LIVE-DC8A72/2020, England/LIVE-DC8AAF/2020, England/LIVE-DC8B33/2020, England/LIVE-DC8BBB/2020, England/LIVE-DC8C30/2020, England/LIVE-DC8CF4/2020, England/LIVE-DC8D6A/2020, England/LIVE-DC8D79/2020, England/LIVE-DC8DD3/2020, England/LIVE-DC8DE2/2020, England/LIVE-DC97C5/2020, England/LIVE-DC982C/2020, England/LIVE-DC991A/2020, England/LIVE-DC9ACC/2020, England/LIVE-DC9BC9/2020, England/LIVE-DC9BD8/2020, England/LIVE-DC9BE7/2020, England/LIVE-DC9C20/2020, England/LIVE-DC9C3F/2020, England/LIVE-DC9C5D/2020, England/LIVE-DC9CB7/2020, England/LIVE-DC9D5A/2020, England/LIVE-DC9DC3/2020, England/LIVE-DC9E48/2020, England/LIVE-DC9E75/2020, England/LIVE-DC9EB1/2020, England/LIVE-DC9EEE/2020, England/LIVE-DCA014/2020, England/LIVE-DCA393/2020, England/LIVE-DCA3A2/2020, England/LIVE-DCA3B1/2020, England/LIVE-DCA3C0/2020, England/LIVE-DCA3DF/2020, England/LIVE-DCA3EE/2020, England/LIVE-DCA3FD/2020, England/LIVE-DCA409/2020, England/LIVE-DCA418/2020, England/LIVE-DCA427/2020, England/LIVE-DCA436/2020, England/LIVE-DCA445/2020, England/LIVE-DCA463/2020, England/LIVE-DCA472/2020, England/LIVE-DCA490/2020, England/LIVE-DCA4DC/2020, England/LIVE-DCA4FA/2020, England/LIVE-DCA506/2020, England/LIVE-DCA515/2020, England/LIVE-DCA551/2020, England/LIVE-DCA58E/2020, England/LIVE-DCA59D/2020, England/LIVE-DCA5AC/2020, England/LIVE-DCA5BB/2020, England/LIVE-DCA5CA/2020, England/LIVE-DCA5D9/2020, England/LIVE-DCA5F7/2020, England/LIVE-DCA603/2020, England/LIVE-DCA612/2020, England/LIVE-DCA67C/2020, England/LIVE-DCA68B/2020, England/LIVE-DCA69A/2020, England/LIVE-DCA6A9/2020, England/LIVE-DCA6B8/2020, England/LIVE-DCA6D6/2020, England/LIVE-DCA6E5/2020, England/LIVE-DCA6F4/2020, England/LIVE-DCA700/2020, England/LIVE-DCA71F/2020, England/LIVE-DCA72E/2020, England/LIVE-DCA73D/2020, England/LIVE-DCA74C/2020, England/LIVE-DCA76A/2020, England/LIVE-DCA779/2020, England/LIVE-DCA788/2020, England/LIVE-DCA7A6/2020, England/LIVE-DCA7B5/2020, England/LIVE-DCA7D3/2020, England/LIVE-DCA7E2/2020, England/LIVE-DCA7F1/2020, England/LIVE-DCA82B/2020, England/LIVE-DCA858/2020, England/LIVE-DCA867/2020, England/LIVE-DCA876/2020, England/LIVE-DCA885/2020, England/LIVE-DCA894/2020, England/LIVE-DCA8B2/2020, England/LIVE-DCA8EF/2020, England/LIVE-DCA90A/2020, England/LIVE-DCA919/2020, England/LIVE-DCA928/2020, England/LIVE-DCA937/2020, England/LIVE-DCAAAD/2020, England/LIVE-DCAABC/2020, England/LIVE-DCAD1D/2020, England/LIVE-DCAE92/2020, England/LIVE-DCAEB0/2020, England/LIVE-DCAECF/2020, England/LIVE-DCAF35/2020, England/LIVE-DCAF44/2020, England/LIVE-DCAF71/2020, England/LIVE-DCAFEA/2020, England/LIVE-DCB13E/2020, England/LIVE-DCB22C/2020, England/LIVE-DCB24A/2020, England/LIVE-DCB268/2020, England/LIVE-DCB295/2020, England/LIVE-DCB2B3/2020, England/LIVE-DCB31A/2020, England/LIVE-DCB356/2020, England/LIVE-DCB3ED/2020, England/LIVE-DCB417/2020, England/LIVE-DCB426/2020, England/LIVE-DCB435/2020, England/LIVE-DCB471/2020, England/LIVE-DCB532/2020, England/LIVE-DCB541/2020, England/LIVE-DCB550/2020, England/LIVE-DCB56F/2020, England/LIVE-DCB5AB/2020, England/LIVE-DCB5C9/2020, England/LIVE-DCB602/2020, England/LIVE-DCB68A/2020, England/LIVE-DCB6A8/2020, England/LIVE-DCB6B7/2020, England/LIVE-DCB6C6/2020, England/LIVE-DCB6E4/2020, England/LIVE-DCB6F3/2020, England/LIVE-DCB72D/2020, England/LIVE-DCB74B/2020, England/LIVE-DCB778/2020, England/LIVE-DCB796/2020, England/LIVE-DCB7A5/2020, England/LIVE-DCB7B4/2020, England/LIVE-DCB7D2/2020, England/LIVE-DCB7F0/2020, England/LIVE-DCB80C/2020, England/LIVE-DCB839/2020, England/LIVE-DCB848/2020, England/LIVE-DCB857/2020, England/LIVE-DCB866/2020, England/LIVE-DCB884/2020, England/LIVE-DCB8B1/2020, England/LIVE-DCB8DF/2020, England/LIVE-DCB909/2020, England/LIVE-DCB918/2020, England/LIVE-DCB927/2020, England/LIVE-DCB963/2020, England/LIVE-DCB972/2020, England/LIVE-DCB981/2020, England/LIVE-DCB9AF/2020, England/LIVE-DCB9CD/2020, England/LIVE-DCBA24/2020, England/LIVE-DCBA33/2020, England/LIVE-DCBA51/2020, England/LIVE-DCBA7F/2020, England/LIVE-DCBB5E/2020, England/LIVE-DCBB6D/2020, England/LIVE-DCBB7C/2020, England/LIVE-DCBC2E/2020, England/LIVE-DCBC3D/2020, England/LIVE-DCBC4C/2020, England/LIVE-DCBC5B/2020, England/LIVE-DCBCF1/2020, England/LIVE-DCBD0D/2020, England/LIVE-DCBD1C/2020, England/LIVE-DCBD2B/2020, England/LIVE-DCBD3A/2020, England/LIVE-DCBD94/2020, England/LIVE-DCBDA3/2020, England/LIVE-DCBDB2/2020, England/LIVE-DCBDD0/2020, England/LIVE-DCBE19/2020, England/LIVE-DCBE28/2020, England/LIVE-DCBE37/2020, England/LIVE-DCBE46/2020, England/LIVE-DCBE73/2020, England/LIVE-DCBE82/2020, England/LIVE-DCBE91/2020, England/LIVE-DCBEA0/2020, England/LIVE-DCBEBF/2020, England/LIVE-DCBEEC/2020, England/LIVE-DCBF8F/2020, England/LIVE-DCBFBC/2020, England/LIVE-DCBFDA/2020, England/LIVE-DCC012/2020, England/LIVE-DCC021/2020, England/LIVE-DCC030/2020, England/LIVE-DCC04F/2020, England/LIVE-DCC05E/2020, England/LIVE-DCC06D/2020, England/LIVE-DCC09A/2020, England/LIVE-DCC0D6/2020, England/LIVE-DCC100/2020, England/LIVE-DCC11F/2020, England/LIVE-DCC12E/2020, England/LIVE-DCC179/2020, England/LIVE-DCC1B5/2020, England/LIVE-DCC1D3/2020, England/LIVE-DCC22B/2020, England/LIVE-DCC258/2020, England/LIVE-DCC294/2020, England/LIVE-DCC2C1/2020, England/LIVE-DCC30A/2020, England/LIVE-DCC364/2020, England/LIVE-DCC382/2020, England/LIVE-DCC3CE/2020, England/LIVE-DCC3EC/2020, England/LIVE-DCC407/2020, England/LIVE-DCC416/2020, England/LIVE-DCC425/2020, England/LIVE-DCC434/2020, England/LIVE-DCC49E/2020, England/LIVE-DCC4CB/2020, England/LIVE-DCC4DA/2020, England/LIVE-DCC4E9/2020, England/LIVE-DCC4F8/2020, England/LIVE-DCC531/2020, England/LIVE-DCC540/2020, England/LIVE-DCC55F/2020, England/LIVE-DCC5AA/2020, England/LIVE-DCC5B9/2020, England/LIVE-DCC5D7/2020, England/LIVE-DCC5E6/2020, England/LIVE-DCC610/2020, England/LIVE-DCC62F/2020, England/LIVE-DCC66B/2020, England/LIVE-DCC6A7/2020, England/LIVE-DCC80B/2020, England/LIVE-DCC8FC/2020, England/LIVE-DCCA41/2020, England/LIVE-DCCABA/2020, England/LIVE-DCCAD8/2020, England/LIVE-DCCC78/2020, England/LIVE-DCCCF0/2020, England/LIVE-DCCD0C/2020, England/LIVE-DCCD0C/2020, England/LIVE-DCCD39/2020, England/LIVE-DCCD48/2020, England/LIVE-DCCDDF/2020, England/LIVE-DCCDEE/2020, England/LIVE-DCCE90/2020, England/LIVE-DCCECD/2020, England/LIVE-DCCF15/2020, England/LIVE-DCCFBB/2020, England/LIVE-DCD002/2020, England/LIVE-DCD011/2020, England/LIVE-DCD020/2020, England/LIVE-DCD05D/2020, England/LIVE-DCD06C/2020, England/LIVE-DCD08A/2020, England/LIVE-DCD0A8/2020, England/LIVE-DCD0F3/2020, England/LIVE-DCD12D/2020, England/LIVE-DCD14B/2020, England/LIVE-DCD14B/2020, England/LIVE-DCD14B/2020, England/LIVE-DCD14B/2020, England/LIVE-DCD187/2020, England/LIVE-DCD196/2020, England/LIVE-DCD1A5/2020, England/LIVE-DCD1E1/2020, England/LIVE-DCD1E1/2020, England/LIVE-DCD1F0/2020, England/LIVE-DCD266/2020, England/LIVE-DCD2FD/2020, England/LIVE-DCD309/2020, England/LIVE-DCD345/2020, England/LIVE-DCD3CD/2020, England/LIVE-DCD451/2020, England/LIVE-DCD4BB/2020, England/LIVE-DCD503/2020, England/LIVE-DCD55E/2020, England/LIVE-DCD600/2020, England/LIVE-DCD63D/2020, England/LIVE-DCD6C4/2020, England/LIVE-DCD7D0/2020, England/LIVE-DCD819/2020, England/LIVE-DCD873/2020, England/LIVE-DCD882/2020, England/LIVE-DCD8CE/2020, England/LIVE-DCD925/2020, England/LIVE-DCD934/2020, England/LIVE-DCD952/2020, England/LIVE-DCD99E/2020, England/LIVE-DCD9BC/2020, England/LIVE-DCD9E9/2020, England/LIVE-DCD9F8/2020, England/LIVE-DCDA04/2020, England/LIVE-DCDA13/2020, England/LIVE-DCDA40/2020, England/LIVE-DCDA5F/2020, England/LIVE-DCDA7D/2020, England/LIVE-DCDA9B/2020, England/LIVE-DCDAC8/2020, England/LIVE-DCDAF5/2020, England/LIVE-DCDB10/2020, England/LIVE-DCDB2F/2020, England/LIVE-DCDB5C/2020, England/LIVE-DCDB98/2020, England/LIVE-DCDBA7/2020, England/LIVE-DCDBD4/2020, England/LIVE-DCDBE3/2020, England/LIVE-DCDC4A/2020, England/LIVE-DCDC59/2020, England/LIVE-DCDCB3/2020, England/LIVE-DCDCD1/2020, England/LIVE-DCDD65/2020, England/LIVE-DCDD74/2020, England/LIVE-DCDDA1/2020, England/LIVE-DCDDB0/2020, England/LIVE-DCDDCF/2020, England/LIVE-DCDDFC/2020, England/LIVE-DCDE44/2020, England/LIVE-DCDE53/2020, England/LIVE-DCDE71/2020, England/LIVE-DCDE80/2020, England/LIVE-DCDE9F/2020, England/LIVE-DCDEAE/2020, England/LIVE-DCDEBD/2020, England/LIVE-DCDEEA/2020, England/LIVE-DCDEF9/2020, England/LIVE-DCDF05/2020, England/LIVE-DCDF14/2020, England/LIVE-DCDF32/2020, England/LIVE-DCDF41/2020, England/LIVE-DCDF8D/2020, England/LIVE-DCDFBA/2020, England/LIVE-DCDFD8/2020, England/LIVE-DCE04D/2020, England/LIVE-DCE06B/2020, England/LIVE-DCE089/2020, England/LIVE-DCE098/2020, England/LIVE-DCE0D4/2020, England/LIVE-DCE0E3/2020, England/LIVE-DCE0F2/2020, England/LIVE-DCE13B/2020, England/LIVE-DCE14A/2020, England/LIVE-DCE159/2020, England/LIVE-DCE195/2020, England/LIVE-DCE1FF/2020, England/LIVE-DCE21A/2020, England/LIVE-DCE238/2020, England/LIVE-DCE247/2020, England/LIVE-DCE256/2020, England/LIVE-DCE274/2020, England/LIVE-DCE2B0/2020, England/LIVE-DCE308/2020, England/LIVE-DCE326/2020, England/LIVE-DCE335/2020, England/LIVE-DCE362/2020, England/LIVE-DCE39F/2020, England/LIVE-DCE3BD/2020, England/LIVE-DCE3DB/2020, England/LIVE-DCE3EA/2020, England/LIVE-DCE3F9/2020, England/LIVE-DCE405/2020, England/LIVE-DCE432/2020, England/LIVE-DCE49C/2020, England/LIVE-DCE4C9/2020, England/LIVE-DCE56C/2020, England/LIVE-DCE669/2020, England/LIVE-DCE696/2020, England/LIVE-DCE6B4/2020, England/LIVE-DCE6E1/2020, England/LIVE-DCE739/2020, England/LIVE-DCE793/2020, England/LIVE-DCE7A2/2020, England/LIVE-DCE7EE/2020, England/LIVE-DCE818/2020, England/LIVE-DCE9F7/2020, England/LIVE-DCEA21/2020, England/LIVE-DCEA30/2020, England/LIVE-DCEA4F/2020, England/LIVE-DCEA6D/2020, England/LIVE-DCEA7C/2020, England/LIVE-DCEA8B/2020, England/LIVE-DCEA9A/2020, England/LIVE-DCEAA9/2020, England/LIVE-DCEAC7/2020, England/LIVE-DCEAD6/2020, England/LIVE-DCEAE5/2020, England/LIVE-DCEAF4/2020, England/LIVE-DCEB1F/2020, England/LIVE-DCEB2E/2020, England/LIVE-DCEB3D/2020, England/LIVE-DCEB4C/2020, England/LIVE-DCEB79/2020, England/LIVE-DCEB88/2020, England/LIVE-DCEB97/2020, England/LIVE-DCEBA6/2020, England/LIVE-DCEBB5/2020, England/LIVE-DCEBC4/2020, England/LIVE-DCEBE2/2020, England/LIVE-DCEC0D/2020, England/LIVE-DCEC1C/2020, England/LIVE-DCEC2B/2020, England/LIVE-DCEC49/2020, England/LIVE-DCEC58/2020, England/LIVE-DCEC85/2020, England/LIVE-DCEC94/2020, England/LIVE-DCECA3/2020, England/LIVE-DCECC1/2020, England/LIVE-DCECD0/2020, England/LIVE-DCECEF/2020, England/LIVE-DCECFE/2020, England/LIVE-DCED28/2020, England/LIVE-DCED37/2020, England/LIVE-DCED46/2020, England/LIVE-DCED55/2020, England/LIVE-DCED73/2020, England/LIVE-DCED82/2020, England/LIVE-DCEDBF/2020, England/LIVE-DCEDEC/2020, England/LIVE-DCEE25/2020, England/LIVE-DCEE34/2020, England/LIVE-DCEE43/2020, England/LIVE-DCEE52/2020, England/LIVE-DCEE61/2020, England/LIVE-DCEE70/2020, England/LIVE-DCEE8F/2020, England/LIVE-DCEE9E/2020, England/LIVE-DCEEAD/2020, England/LIVE-DCEEBC/2020, England/LIVE-DCEECB/2020, England/LIVE-DCEF13/2020, England/LIVE-DCEF31/2020, England/LIVE-DCEF5F/2020, England/LIVE-DCEF8C/2020, England/LIVE-DCEFC8/2020, England/LIVE-DCF05B/2020, England/LIVE-DCF079/2020, England/LIVE-DCF088/2020, England/LIVE-DCF0B5/2020, England/LIVE-DCF0C4/2020, England/LIVE-DCF0E2/2020, England/LIVE-DCF0F1/2020, England/LIVE-DCF10D/2020, England/LIVE-DCF13A/2020, England/LIVE-DCF158/2020, England/LIVE-DCF167/2020, England/LIVE-DCF185/2020, England/LIVE-DCF1A3/2020, England/LIVE-DCF1B2/2020, England/LIVE-DCF1FE/2020, England/LIVE-DCF219/2020, England/LIVE-DCF246/2020, England/LIVE-DCF264/2020, England/LIVE-DCF273/2020, England/LIVE-DCF282/2020, England/LIVE-DCF291/2020, England/LIVE-DCF2BF/2020, England/LIVE-DCF2CE/2020, England/LIVE-DCF2EC/2020, England/LIVE-DCF2FB/2020, England/LIVE-DCF307/2020, England/LIVE-DCF316/2020, England/LIVE-DCF334/2020, England/LIVE-DCF343/2020, England/LIVE-DCF352/2020, England/LIVE-DCF361/2020, England/LIVE-DCF370/2020, England/LIVE-DCF38F/2020, England/LIVE-DCF3BC/2020, England/LIVE-DCF3DA/2020, England/LIVE-DCF404/2020, England/LIVE-DCF413/2020, England/LIVE-DCF440/2020, England/LIVE-DCF45F/2020, England/LIVE-DCF47D/2020, England/LIVE-DCF48C/2020, England/LIVE-DCF4AA/2020, England/LIVE-DCF4B9/2020, England/LIVE-DCF4C8/2020, England/LIVE-DCF4E6/2020, England/LIVE-DCF4F5/2020, England/LIVE-DCF510/2020, England/LIVE-DCF53E/2020, England/LIVE-DCF55C/2020, England/LIVE-DCF56B/2020, England/LIVE-DCF598/2020, England/LIVE-DCF5A7/2020, England/LIVE-DCF686/2020, England/LIVE-DCF7A1/2020, England/LIVE-DCF914/2020, England/LIVE-DCF923/2020, England/LIVE-DCF97E/2020, England/LIVE-DCF9BA/2020, England/LIVE-DCF9D8/2020, England/LIVE-DCFB0F/2020, England/LIVE-DCFB87/2020, England/LIVE-DCFBA5/2020, England/LIVE-DCFBC3/2020, England/LIVE-DCFF6D/2020, England/LIVE-DD0066/2020, England/LIVE-DD0163/2020, England/LIVE-DD01CD/2020, England/LIVE-DD0260/2020, England/LIVE-DD044C/2020, England/LIVE-DD05B2/2020, England/LIVE-DD0619/2020, England/LIVE-DD06CE/2020, England/LIVE-DD086E/2020, England/LIVE-DD0CBD/2020, England/LIVE-DD0D50/2020, England/LIVE-DD0E20/2020, England/LIVE-DD0EF3/2020, England/LIVE-DD0F2D/2020, England/LIVE-DD126F/2020, England/LIVE-DD145A/2020, England/LIVE-DD151B/2020, England/LIVE-DD1548/2020, England/LIVE-DD185E/2020, England/LIVE-DD19B5/2020, England/LIVE-DD1AB2/2020, England/LIVE-DD1AC1/2020, England/LIVE-DD1B64/2020, England/LIVE-DD1C07/2020, England/LIVE-DD1D5F/2020, England/LIVE-DD1D6E/2020, England/LIVE-DD1DAA/2020, England/LIVE-DD1DB9/2020, England/LIVE-DD1DC8/2020, England/LIVE-DD1DD7/2020, England/LIVE-DD1E01/2020, England/LIVE-DD1E10/2020, England/LIVE-DD1E3E/2020, England/LIVE-DD1E4D/2020, England/LIVE-DD229B/2020, England/LIVE-DD22D7/2020, England/LIVE-DD288A/2020, England/LIVE-DD29E1/2020, England/LIVE-DD2A57/2020, England/LIVE-DD2AB1/2020, England/LIVE-DD2ADF/2020, England/LIVE-DD2B72/2021, England/LIVE-DD2BDC/2021, England/LIVE-DD2C06/2021, England/LIVE-DD2C24/2021, England/LIVE-DD2C60/2021, England/LIVE-DD2C7F/2021, England/LIVE-DD2C8E/2021, England/LIVE-DD2CAC/2021, England/LIVE-DD2D03/2021, England/LIVE-DD3555/2021, England/LIVE-DD3573/2021, England/LIVE-DD35FB/2020, England/LIVE-DD35FB/2021, England/LIVE-DD3607/2021, England/LIVE-DD3625/2021, England/LIVE-DD3634/2021, England/LIVE-DD3652/2020, England/LIVE-DD3661/2020, England/LIVE-DD3670/2020, England/LIVE-DD368F/2021, England/LIVE-DD36AD/2021, England/LIVE-DD36DA/2020, England/LIVE-DD36E9/2021, England/LIVE-DD3713/2021, England/LIVE-DD3722/2020, England/LIVE-DD3731/2021, England/LIVE-DD3740/2021, England/LIVE-DD375F/2020, England/LIVE-DD376E/2021, England/LIVE-DD379B/2020, England/LIVE-DD37AA/2020, England/LIVE-DD37B9/2020, England/LIVE-DD37C8/2020, England/LIVE-DD37D7/2021, England/LIVE-DD37E6/2020, England/LIVE-DD3810/2021, England/LIVE-DD382F/2020, England/LIVE-DD383E/2020, England/LIVE-DD384D/2020, England/LIVE-DD385C/2020, England/LIVE-DD3889/2021, England/LIVE-DD3898/2020, England/LIVE-DD38A7/2021, England/LIVE-DD38F2/2020, England/LIVE-DD390E/2020, England/LIVE-DD392C/2021, England/LIVE-DD393B/2020, England/LIVE-DD3968/2021, England/LIVE-DD3977/2020, England/LIVE-DD3986/2020, England/LIVE-DD3995/2020, England/LIVE-DD39A4/2020, England/LIVE-DD39B3/2021, England/LIVE-DD39C2/2020, England/LIVE-DD39E0/2020, England/LIVE-DD3A1A/2020, England/LIVE-DD3A29/2020, England/LIVE-DD3A38/2020, England/LIVE-DD3A47/2020, England/LIVE-DD3A65/2021, England/LIVE-DD3A83/2021, England/LIVE-DD3A92/2020, England/LIVE-DD3AA1/2020, England/LIVE-DD3AB0/2020, England/LIVE-DD3ACF/2021, England/LIVE-DD3ADE/2020, England/LIVE-DD3ADE/2021, England/LIVE-DD3AFC/2020, England/LIVE-DD3B08/2020, England/LIVE-DD3B17/2020, England/LIVE-DD3B26/2020, England/LIVE-DD3B35/2020, England/LIVE-DD3B44/2021, England/LIVE-DD3B53/2021, England/LIVE-DD3B62/2020, England/LIVE-DD3B80/2020, England/LIVE-DD3BAE/2020, England/LIVE-DD3C23/2021, England/LIVE-DD3C9C/2020, England/LIVE-DD3E87/2020, England/LIVE-DD3ED2/2020, England/LIVE-DD3F66/2020, England/LIVE-DD3FB1/2020, England/LIVE-DD4035/2020, England/LIVE-DD4044/2021, England/LIVE-DD41E7/2021, England/LIVE-DD4220/2021, England/LIVE-DD433C/2021, England/LIVE-DD4396/2021, England/LIVE-DD43A5/2021, England/LIVE-DD479A/2021, England/LIVE-DD479A/2021, England/LIVE-DD48F1/2021, England/LIVE-DD4A28/2021, England/LIVE-DD4A37/2021, England/LIVE-DD4A46/2021, England/LIVE-DD4A55/2021, England/LIVE-DD4A64/2021, England/LIVE-DD4AA0/2021, England/LIVE-DD4ABF/2021, England/LIVE-DD4ADD/2021, England/LIVE-DD4B25/2021, England/LIVE-DD4B34/2021, England/LIVE-DD4B52/2021, England/LIVE-DD4B61/2021, England/LIVE-DD4B70/2021, England/LIVE-DD4B9E/2021, England/LIVE-DD4BAD/2021, England/LIVE-DD4BBC/2021, England/LIVE-DD4BDA/2021, England/LIVE-DD4C6E/2020, England/LIVE-DD4C6E/2021, England/LIVE-DD4CB9/2020, England/LIVE-DD4CB9/2021, England/LIVE-DD4D4D/2021, England/LIVE-DD4D89/2021, England/LIVE-DD4D98/2021, England/LIVE-DD4DA7/2021, England/LIVE-DD4DB6/2021, England/LIVE-DD55AE/2021, England/LIVE-DD55AE/2021, England/LIVE-DD583C/2021, England/LIVE-DD584B/2021, England/LIVE-DD5966/2021, England/LIVE-DD5A27/2021, England/LIVE-DD5EB2/2021, England/LIVE-DD5EC1/2021, England/LIVE-DD5FA0/2020, England/LIVE-DD5FA0/2021, England/LIVE-DD675C/2020, England/LIVE-DD766D/2021, England/LIVE-DD773D/2021, England/LIVE-DD774C/2021, England/LIVE-DD7BF5/2021, England/LIVE-DD7C98/2021, England/LIVE-DD7CB6/2020, England/LIVE-DD7CB6/2021, England/LIVE-DD81F2/2020, England/LIVE-DD81F2/2021, England/LIVE-DD820E/2020, England/LIVE-DD820E/2021, England/LIVE-DD824A/2020, England/LIVE-DD824A/2021, England/LIVE-DD8259/2020, England/LIVE-DD8259/2021, England/LIVE-DD8268/2020, England/LIVE-DD8268/2021, England/LIVE-DD82A4/2020, England/LIVE-DD82A4/2021, England/LIVE-DD82B3/2020, England/LIVE-DD82B3/2021, England/LIVE-DD82C2/2020, England/LIVE-DD82C2/2021, England/LIVE-DD82D1/2020, England/LIVE-DD82D1/2021, England/LIVE-DD82E0/2020, England/LIVE-DD82E0/2021, England/LIVE-DD830B/2020, England/LIVE-DD831A/2020, England/LIVE-DD831A/2021, England/LIVE-DD8329/2020, England/LIVE-DD8329/2021, England/LIVE-DD8338/2020, England/LIVE-DD8338/2021, England/LIVE-DD8347/2020, England/LIVE-DD8347/2021, England/LIVE-DD8383/2020, England/LIVE-DD8383/2021, England/LIVE-DD8392/2020, England/LIVE-DD8392/2021, England/LIVE-DD83A1/2020, England/LIVE-DD83CF/2020, England/LIVE-DD83CF/2021, England/LIVE-DD83ED/2020, England/LIVE-DD83ED/2021, England/LIVE-DD83FC/2020, England/LIVE-DD83FC/2021, England/LIVE-DD8408/2020, England/LIVE-DD8408/2021, England/LIVE-DD8426/2020, England/LIVE-DD8426/2021, England/LIVE-DD8435/2020, England/LIVE-DD8435/2021, England/LIVE-DD8444/2020, England/LIVE-DD8444/2021, England/LIVE-DD8471/2020, England/LIVE-DD8471/2021, England/LIVE-DD849F/2020, England/LIVE-DD849F/2021, England/LIVE-DD84AE/2020, England/LIVE-DD84AE/2021, England/LIVE-DD84BD/2020, England/LIVE-DD84BD/2021, England/LIVE-DD84CC/2020, England/LIVE-DD84CC/2021, England/LIVE-DD84EA/2020, England/LIVE-DD84EA/2021, England/LIVE-DD84F9/2020, England/LIVE-DD84F9/2021, England/LIVE-DD8514/2020, England/LIVE-DD8514/2021, England/LIVE-DD8523/2020, England/LIVE-DD8523/2021, England/LIVE-DD8532/2020, England/LIVE-DD8532/2021, England/LIVE-DD8541/2020, England/LIVE-DD8541/2021, England/LIVE-DD8550/2020, England/LIVE-DD8550/2021, England/LIVE-DD857E/2020, England/LIVE-DD857E/2021, England/LIVE-DD85C9/2020, England/LIVE-DD85C9/2021, England/LIVE-DD85E7/2020, England/LIVE-DD85E7/2021, England/LIVE-DD85F6/2020, England/LIVE-DD85F6/2021, England/LIVE-DD866C/2020, England/LIVE-DD866C/2021, England/LIVE-DD868A/2021, England/LIVE-DD8699/2020, England/LIVE-DD8699/2021, England/LIVE-DD86A8/2020, England/LIVE-DD86A8/2021, England/LIVE-DD86B7/2020, England/LIVE-DD86B7/2021, England/LIVE-DD86C6/2020, England/LIVE-DD86C6/2021, England/LIVE-DD86D5/2020, England/LIVE-DD86D5/2021, England/LIVE-DD86F3/2020, England/LIVE-DD86F3/2021, England/LIVE-DD871E/2020, England/LIVE-DD871E/2021, England/LIVE-DD872D/2020, England/LIVE-DD872D/2021, England/LIVE-DD873C/2020, England/LIVE-DD873C/2021, England/LIVE-DD874B/2020, England/LIVE-DD874B/2021, England/LIVE-DD875A/2020, England/LIVE-DD875A/2021, England/LIVE-DD8769/2020, England/LIVE-DD8769/2021, England/LIVE-DD8778/2020, England/LIVE-DD8778/2021, England/LIVE-DD8796/2020, England/LIVE-DD8796/2021, England/LIVE-DD9337/2021, England/LIVE-DD9513/2021, England/LIVE-DD95F5/2021, England/LIVE-DD97D1/2021, England/LIVE-DD9AC9/2021, England/LIVE-DD9BC6/2021, England/LIVE-DD9BF3/2021, England/LIVE-DD9C0F/2021, England/LIVE-DD9C2D/2021, England/LIVE-DD9C3C/2021, England/LIVE-DD9C69/2021, England/LIVE-DDA196/2020, England/LIVE-DDA196/2021, England/LIVE-DDA1A5/2021, England/LIVE-DDA1B4/2021, England/LIVE-DDA1C3/2021, England/LIVE-DDA1F0/2021, England/LIVE-DDA20C/2021, England/LIVE-DDA21B/2020, England/LIVE-DDA21B/2021, England/LIVE-DDA22A/2021, England/LIVE-DDA239/2021, England/LIVE-DDA248/2021, England/LIVE-DDA266/2021, England/LIVE-DDA275/2021, England/LIVE-DDA293/2021, England/LIVE-DDA2A2/2021, England/LIVE-DDA2DF/2020, England/LIVE-DDA2EE/2020, England/LIVE-DDA2EE/2021, England/LIVE-DDA2FD/2021, England/LIVE-DDA309/2021, England/LIVE-DDA318/2021, England/LIVE-DDA327/2021, England/LIVE-DDA336/2021, England/LIVE-DDA345/2021, England/LIVE-DDA363/2021, England/LIVE-DDA372/2021, England/LIVE-DDA381/2021, England/LIVE-DDA390/2021, England/LIVE-DDA3AF/2021, England/LIVE-DDA3FA/2021, England/LIVE-DDA406/2021, England/LIVE-DDA415/2021, England/LIVE-DDA433/2021, England/LIVE-DDA442/2020, England/LIVE-DDA442/2021, England/LIVE-DDA451/2021, England/LIVE-DDA460/2021, England/LIVE-DDA47F/2020, England/LIVE-DDA47F/2021, England/LIVE-DDA48E/2021, England/LIVE-DDA49D/2021, England/LIVE-DDA4BB/2021, England/LIVE-DDA4CA/2021, England/LIVE-DDA4D9/2021, England/LIVE-DDA4F7/2021, England/LIVE-DDA503/2021, England/LIVE-DDA521/2021, England/LIVE-DDA530/2021, England/LIVE-DDA54F/2021, England/LIVE-DDA56D/2021, England/LIVE-DDA59A/2021, England/LIVE-DDA5A9/2021, England/LIVE-DDA5B8/2021, England/LIVE-DDA5E5/2021, England/LIVE-DDA5F4/2021, England/LIVE-DDA61F/2021, England/LIVE-DDA62E/2021, England/LIVE-DDA63D/2021, England/LIVE-DDA64C/2021, England/LIVE-DDA65B/2021, England/LIVE-DDA66A/2021, England/LIVE-DDA688/2021, England/LIVE-DDA6A6/2021, England/LIVE-DDA6C4/2021, England/LIVE-DDA6D3/2021, England/LIVE-DDA6E2/2021, England/LIVE-DDA70D/2021, England/LIVE-DDA72B/2021, England/LIVE-DDA73A/2021, England/LIVE-DDA749/2021, England/LIVE-DDA758/2021, England/LIVE-DDA767/2020, England/LIVE-DDA767/2021, England/LIVE-DDA7A3/2021, England/LIVE-DDA855/2021, England/LIVE-DDACA4/2021, England/LIVE-DDACC2/2021, England/LIVE-DDAD74/2021, England/LIVE-DDADA1/2021, England/LIVE-DDB3CC/2021, England/LIVE-DDB766/2021, England/LIVE-DDB924/2021, England/LIVE-DDB942/2021, England/LIVE-DDB942/2021, England/LIVE-DDB99D/2021, England/LIVE-DDB9AC/2021, England/LIVE-DDBAC7/2021, England/LIVE-DDBB5B/2021, England/LIVE-DDBBC4/2021, England/LIVE-DDBBD3/2021, England/LIVE-DDBBE2/2021, England/LIVE-DDBBF1/2021, England/LIVE-DDBC0D/2021, England/LIVE-DDBC2B/2021, England/LIVE-DDBC49/2021, England/LIVE-DDBC58/2021, England/LIVE-DDBC67/2021, England/LIVE-DDBCEF/2021, England/LIVE-DDBD0A/2021, England/LIVE-DDBD37/2021, England/LIVE-DDBD46/2021, England/LIVE-DDBD64/2021, England/LIVE-DDBD73/2021, England/LIVE-DDBD91/2021, England/LIVE-DDBDA0/2021, England/LIVE-DDBDBF/2021, England/LIVE-DDBDEC/2021, England/LIVE-DDBDFB/2021, England/LIVE-DDBE07/2021, England/LIVE-DDBE25/2021, England/LIVE-DDBE61/2021, England/LIVE-DDBE9E/2021, England/LIVE-DDBEAD/2021, England/LIVE-DDBEF8/2021, England/LIVE-DDBF13/2021, England/LIVE-DDBF31/2021, England/LIVE-DDBFAA/2021, England/LIVE-DDBFB9/2021, England/LIVE-DDBFD7/2021, England/LIVE-DDBFF5/2021, England/LIVE-DDC04C/2021, England/LIVE-DDC05B/2021, England/LIVE-DDC079/2021, England/LIVE-DDC088/2021, England/LIVE-DDC097/2020, England/LIVE-DDC097/2021, England/LIVE-DDC686/2021, England/LIVE-DDCAD5/2021, England/LIVE-DDCAE4/2021, England/LIVE-DDCAF3/2021, England/LIVE-DDCB0F/2021, England/LIVE-DDCB1E/2021, England/LIVE-DDCB3C/2021, England/LIVE-DDCB4B/2021, England/LIVE-DDCB69/2021, England/LIVE-DDCB87/2020, England/LIVE-DDCB87/2021, England/LIVE-DDCB96/2020, England/LIVE-DDCB96/2021, England/LIVE-DDCBA5/2020, England/LIVE-DDCBA5/2021, England/LIVE-DDCBB4/2020, England/LIVE-DDCBB4/2021, England/LIVE-DDCBC3/2020, England/LIVE-DDCBC3/2021, England/LIVE-DDCBE1/2020, England/LIVE-DDCBE1/2021, England/LIVE-DDCBF0/2020, England/LIVE-DDCBF0/2021, England/LIVE-DDCC1B/2020, England/LIVE-DDCC1B/2021, England/LIVE-DDCC2A/2020, England/LIVE-DDCC2A/2021, England/LIVE-DDCC66/2020, England/LIVE-DDCC66/2021, England/LIVE-DDCC75/2021, England/LIVE-DDCCDF/2021, England/LIVE-DDCCEE/2021, England/LIVE-DDCCFD/2021, England/LIVE-DDCD09/2021, England/LIVE-DDCD18/2021, England/LIVE-DDCD27/2020, England/LIVE-DDCD27/2021, England/LIVE-DDCD36/2020, England/LIVE-DDCD36/2021, England/LIVE-DDCD45/2020, England/LIVE-DDCD45/2021, England/LIVE-DDCD54/2020, England/LIVE-DDCD54/2021, England/LIVE-DDCD63/2020, England/LIVE-DDCD63/2021, England/LIVE-DDCD72/2020, England/LIVE-DDCD72/2021, England/LIVE-DDCD90/2020, England/LIVE-DDCD90/2021, England/LIVE-DDCDAF/2020, England/LIVE-DDCDAF/2021, England/LIVE-DDCDBE/2020, England/LIVE-DDCDBE/2021, England/LIVE-DDCDEB/2020, England/LIVE-DDCDEB/2021, England/LIVE-DDCDFA/2021, England/LIVE-DDCE06/2021, England/LIVE-DDCE15/2021, England/LIVE-DDCE60/2021, England/LIVE-DDCE7F/2021, England/LIVE-DDCE9D/2021, England/LIVE-DDCEE8/2020, England/LIVE-DDCEE8/2021, England/LIVE-DDCF12/2020, England/LIVE-DDCF12/2021, England/LIVE-DDCF21/2020, England/LIVE-DDCF21/2021, England/LIVE-DDCF4F/2020, England/LIVE-DDCF4F/2021, England/LIVE-DDCF5E/2020, England/LIVE-DDCF5E/2021, England/LIVE-DDCF8B/2020, England/LIVE-DDCF8B/2021, England/LIVE-DDCF9A/2020, England/LIVE-DDCF9A/2021, England/LIVE-DDCFA9/2020, England/LIVE-DDCFA9/2021, England/LIVE-DDCFC7/2020, England/LIVE-DDCFC7/2021, England/LIVE-DDCFD6/2020, England/LIVE-DDCFD6/2021, England/LIVE-DDCFE5/2020, England/LIVE-DDCFE5/2021, England/LIVE-DDD00F/2020, England/LIVE-DDD00F/2021, England/LIVE-DDD01E/2020, England/LIVE-DDD01E/2021, England/LIVE-DDD02D/2020, England/LIVE-DDD02D/2021, England/LIVE-DDD04B/2020, England/LIVE-DDD04B/2021, England/LIVE-DDD078/2020, England/LIVE-DDD078/2021, England/LIVE-DDD096/2020, England/LIVE-DDD245/2020, England/LIVE-DDD44F/2020, England/LIVE-DDD4C7/2020, England/LIVE-DDD4E5/2020, England/LIVE-DDD676/2020, England/LIVE-DDD676/2021, England/LIVE-DDD685/2020, England/LIVE-DDD685/2021, England/LIVE-DDD6A3/2020, England/LIVE-DDD6A3/2021, England/LIVE-DDD6C1/2020, England/LIVE-DDD6C1/2021, England/LIVE-DDD6EF/2020, England/LIVE-DDD6EF/2021, England/LIVE-DDD728/2020, England/LIVE-DDD728/2021, England/LIVE-DDD737/2020, England/LIVE-DDD737/2021, England/LIVE-DDD764/2020, England/LIVE-DDD764/2021, England/LIVE-DDD773/2020, England/LIVE-DDD773/2021, England/LIVE-DDD791/2020, England/LIVE-DDD791/2021, England/LIVE-DDD7A0/2020, England/LIVE-DDD7A0/2021, England/LIVE-DDD807/2020, England/LIVE-DDD807/2021, England/LIVE-DDD825/2020, England/LIVE-DDD825/2021, England/LIVE-DDD834/2020, England/LIVE-DDD834/2021, England/LIVE-DDD861/2020, England/LIVE-DDD870/2021, England/LIVE-DDD8AD/2020, England/LIVE-DDD8AD/2021, England/LIVE-DDD8DA/2020, England/LIVE-DDD8DA/2021, England/LIVE-DDD8E9/2020, England/LIVE-DDD904/2020, England/LIVE-DDD904/2021, England/LIVE-DDD931/2020, England/LIVE-DDD931/2021, England/LIVE-DDD95F/2020, England/LIVE-DDD95F/2021, England/LIVE-DDD9C8/2020, England/LIVE-DDD9C8/2021, England/LIVE-DDDAB6/2020, England/LIVE-DDDAB6/2021, England/LIVE-DDDAC5/2020, England/LIVE-DDDAC5/2021, England/LIVE-DDDAE3/2020, England/LIVE-DDDAE3/2021, England/LIVE-DDDB59/2020, England/LIVE-DDDB59/2021, England/LIVE-DDDB68/2020, England/LIVE-DDDB68/2021, England/LIVE-DDDB95/2020, England/LIVE-DDDB95/2021, England/LIVE-DDDBB3/2020, England/LIVE-DDDBB3/2021, England/LIVE-DDDC29/2020, England/LIVE-DDDC29/2021, England/LIVE-DDE8F7/2021, England/LIVE-DDEAF1/2021, England/LIVE-DDEBC1/2021, England/LIVE-DDEBFE/2021, England/LIVE-DDEC0A/2021, England/LIVE-DDECDD/2021, England/LIVE-DDED34/2021, England/LIVE-DDF146/2021, England/LIVE-DDF805/2021, England/LIVE-DDF823/2021, England/LIVE-DDF832/2021, England/LIVE-DDF86F/2021, England/LIVE-DDF87E/2021, England/LIVE-DDF88D/2021, England/LIVE-DDF89C/2021, England/LIVE-DDF8AB/2021, England/LIVE-DDF8BA/2021, England/LIVE-DE0397/2021, England/LIVE-DE03F1/2021, England/LIVE-DE0458/2021, England/LIVE-DE05DD/2021, England/LIVE-DE15EB/2020, England/LIVE-DE15EB/2021, England/LIVE-DE1615/2020, England/LIVE-DE1615/2021, England/LIVE-DE1633/2020, England/LIVE-DE1642/2020, England/LIVE-DE1642/2021, England/LIVE-DE16E8/2020, England/LIVE-DE16F7/2020, England/LIVE-DE16F7/2021, England/LIVE-DE1800/2020, England/LIVE-DE1800/2021, England/LIVE-DE182E/2020, England/LIVE-DE182E/2021, England/LIVE-DE185B/2020, England/LIVE-DE185B/2021, England/LIVE-DE18C4/2020, England/LIVE-DE18C4/2021, England/LIVE-DE191C/2020, England/LIVE-DE191C/2021, England/LIVE-DE192B/2020, England/LIVE-DE192B/2021, England/LIVE-DE1AA0/2020, England/LIVE-DE23FF/2021, England/LIVE-DE2465/2021, England/LIVE-DE2483/2021, England/LIVE-DE2508/2021, England/LIVE-DE2517/2021, England/LIVE-DE274E/2021, England/LIVE-DE2869/2021, England/LIVE-DE2A18/2021, England/LIVE-DE2A54/2021, England/LIVE-DE3103/2021, England/LIVE-DE314F/2021, England/LIVE-DE316D/2021, England/LIVE-DE340A/2021, England/LIVE-DE3473/2021, England/LIVE-DE3AEA/2021, England/LIVE-DE3DD2/2021, England/LIVE-DE3E93/2021, England/LIVE-DE3F27/2021, England/LIVE-DE3FDC/2021, England/LIVE-DE40BA/2021, England/LIVE-DE40E7/2021, England/LIVE-DE4120/2021, England/LIVE-DE41C6/2021, England/LIVE-DE41D5/2021, England/LIVE-DE41E4/2021, England/LIVE-DE41F3/2021, England/LIVE-DE420F/2021, England/LIVE-DE423C/2021, England/LIVE-DE4269/2021, England/LIVE-DE42F0/2021, England/LIVE-DE4366/2021, England/LIVE-DE4454/2021, England/LIVE-DE4472/2021, England/LIVE-DE44EB/2021, England/LIVE-DE4B40/2021, England/LIVE-DE4B7D/2021, England/LIVE-DE4B8C/2021, England/LIVE-DE4B9B/2021, England/LIVE-DE4BC8/2021, England/LIVE-DE4C3E/2021, England/LIVE-DE4C7A/2021, England/LIVE-DE4CC5/2021, England/LIVE-DE4CF2/2021, England/LIVE-DE4D0E/2021, England/LIVE-DE4D68/2021, England/LIVE-DE4D86/2021, England/LIVE-DE4EB0/2021, England/LIVE-DE53FC/2021, England/LIVE-DE5620/2021, England/LIVE-DE566C/2021, England/LIVE-DE56C6/2021, England/LIVE-DE68DE/2021, England/LIVE-DE6908/2021, England/LIVE-DE6917/2021, England/LIVE-DE6962/2021, England/LIVE-DE6971/2021, England/LIVE-DE699F/2021, England/LIVE-DE6A05/2021, England/LIVE-DE6A14/2021, England/LIVE-DE6A23/2021, England/LIVE-DE6A32/2021, England/LIVE-DE6A7E/2021, England/LIVE-DE6A8D/2021, England/LIVE-DE6ABA/2021, England/LIVE-DE6AD8/2021, England/LIVE-DE6AE7/2021, England/LIVE-DE6B20/2021, England/LIVE-DE6B6C/2021, England/LIVE-DE6B8A/2021, England/LIVE-DE6BB7/2021, England/LIVE-DE6BD5/2021, England/LIVE-DE6BE4/2021, England/LIVE-DE6BF3/2021, England/LIVE-DE6C0F/2021, England/LIVE-DE6C1E/2021, England/LIVE-DE6C87/2021, England/LIVE-DE6C96/2021, England/LIVE-DE6CA5/2021, England/LIVE-DE6CD2/2021, England/LIVE-DE6CE1/2021, England/LIVE-DE6D0C/2021, England/LIVE-DE6D66/2021, England/LIVE-DE6D75/2021, England/LIVE-DE6D84/2021, England/LIVE-DE6D93/2021, England/LIVE-DE6DDF/2021, England/LIVE-DE6E09/2021, England/LIVE-DE6E27/2021, England/LIVE-DE6E36/2021, England/LIVE-DE6E54/2021, England/LIVE-DE6E90/2021, England/LIVE-DE707B/2021, England/LIVE-DE71B4/2021, England/LIVE-DE71E1/2021, England/LIVE-DE722A/2021, England/LIVE-DE7248/2021, England/LIVE-DE7257/2021, England/LIVE-DE7266/2021, England/LIVE-DE72FD/2021, England/LIVE-DE7309/2021, England/LIVE-DE7336/2021, England/LIVE-DE7345/2021, England/LIVE-DE7354/2021, England/LIVE-DE7363/2021, England/LIVE-DE7372/2021, England/LIVE-DE7381/2021, England/LIVE-DE73AF/2021, England/LIVE-DE73CD/2021, England/LIVE-DE73EB/2021, England/LIVE-DE7406/2021, England/LIVE-DE7424/2021, England/LIVE-DE7433/2021, England/LIVE-DE7460/2021, England/LIVE-DE747F/2021, England/LIVE-DE749D/2021, England/LIVE-DE74AC/2021, England/LIVE-DE74CA/2021, England/LIVE-DE74E8/2021, England/LIVE-DE7503/2021, England/LIVE-DE7512/2021, England/LIVE-DE7521/2021, England/LIVE-DE7530/2021, England/LIVE-DE754F/2021, England/LIVE-DE755E/2021, England/LIVE-DE757C/2021, England/LIVE-DE758B/2021, England/LIVE-DE75B8/2021, England/LIVE-DE75F4/2021, England/LIVE-DE7600/2021, England/LIVE-DE761F/2021, England/LIVE-DE762E/2021, England/LIVE-DE764C/2021, England/LIVE-DE765B/2021, England/LIVE-DE7679/2021, England/LIVE-DE7688/2021, England/LIVE-DE7697/2021, England/LIVE-DE76B5/2021, England/LIVE-DE76C4/2021, England/LIVE-DE76D3/2021, England/LIVE-DE770D/2021, England/LIVE-DE771C/2021, England/LIVE-DE773A/2021, England/LIVE-DE7749/2021, England/LIVE-DE7758/2021, England/LIVE-DE7767/2021, England/LIVE-DE7785/2021, England/LIVE-DE77D0/2021, England/LIVE-DE77EF/2021, England/LIVE-DE77FE/2021, England/LIVE-DE7828/2021, England/LIVE-DE7837/2021, England/LIVE-DE7855/2021, England/LIVE-DE7864/2021, England/LIVE-DE78BF/2021, England/LIVE-DE78CE/2021, England/LIVE-DE78DD/2021, England/LIVE-DE78FB/2021, England/LIVE-DE7907/2021, England/LIVE-DE7916/2021, England/LIVE-DE7934/2021, England/LIVE-DE7952/2021, England/LIVE-DE7961/2021, England/LIVE-DE7970/2021, England/LIVE-DE799E/2021, England/LIVE-DE79BC/2021, England/LIVE-DE79CB/2021, England/LIVE-DE79DA/2021, England/LIVE-DE7FF6/2021, England/LIVE-DE807A/2021, England/LIVE-DE8098/2021, England/LIVE-DE8195/2021, England/LIVE-DE81A4/2021, England/LIVE-DE81FF/2021, England/LIVE-DE8274/2021, England/LIVE-DE82A1/2021, England/LIVE-DE82FC/2021, England/LIVE-DE8326/2021, England/LIVE-DE8335/2021, England/LIVE-DE8344/2021, England/LIVE-DE83BD/2021, England/LIVE-DE83CC/2021, England/LIVE-DE83F9/2021, England/LIVE-DE8405/2021, England/LIVE-DE84F6/2021, England/LIVE-DE853F/2021, England/LIVE-DE862D/2021, England/LIVE-DE8B1F/2021, England/LIVE-DE8CC1/2021, England/LIVE-DE8F13/2021, England/LIVE-DE96C2/2021, England/LIVE-DE97ED/2021, England/LIVE-DE98CC/2021, England/LIVE-DE99BA/2021, England/LIVE-DE9CA2/2021, England/LIVE-DE9E15/2021, England/LIVE-DE9EE8/2021, England/LIVE-DEA069/2021, England/LIVE-DEA1DF/2021, England/LIVE-DEA236/2021, England/LIVE-DEA281/2021, England/LIVE-DEA290/2021, England/LIVE-DEA2BE/2021, England/LIVE-DEA834/2021, England/LIVE-DEA8F8/2021, England/LIVE-DEA931/2021, England/LIVE-DEA9B9/2021, England/LIVE-DEAB77/2021, England/LIVE-DEAC38/2021, England/LIVE-DEB350/2021, England/LIVE-DEB3D8/2021, England/LIVE-DEB44E/2021, England/LIVE-DEB4F3/2021, England/LIVE-DEB55A/2021, England/LIVE-DEB569/2021, England/LIVE-DEB639/2021, England/LIVE-DEB657/2021, England/LIVE-DEB675/2021, England/LIVE-DEB684/2021, England/LIVE-DEB6B1/2021, England/LIVE-DEB6FD/2021, England/LIVE-DEB763/2021, England/LIVE-DEB781/2021, England/LIVE-DEB790/2021, England/LIVE-DEB7EB/2021, England/LIVE-DEB815/2021, England/LIVE-DEB824/2021, England/LIVE-DEB8BB/2021, England/LIVE-DEB8CA/2021, England/LIVE-DEB8E8/2021, England/LIVE-DEB8F7/2021, England/LIVE-DEC87E/2021, England/LIVE-DECC72/2021, England/LIVE-DECCEB/2021, England/LIVE-DECD24/2021, England/LIVE-DECD42/2021, England/LIVE-DECD9D/2021, England/LIVE-DECDD9/2021, England/LIVE-DECE21/2021, England/LIVE-DECE30/2021, England/LIVE-DEE4B4/2021, England/LIVE-DEE584/2021, England/LIVE-DEE681/2021, England/LIVE-DEE803/2021, England/LIVE-DEE8A9/2021, England/LIVE-DEE8E5/2021, England/LIVE-DEE9A6/2021, England/LIVE-DEE9B5/2021, England/LIVE-DEEA2B/2021, England/LIVE-DEEA67/2021, England/LIVE-DEEAEF/2021, England/LIVE-DEEB73/2021, England/LIVE-DEEBBF/2021, England/LIVE-DEEBDD/2021, England/LIVE-DEEBFB/2021, England/LIVE-DEEC07/2021, England/LIVE-DEEC25/2021, England/LIVE-DEEC52/2021, England/LIVE-DEEC61/2021, England/LIVE-DEECDA/2021, England/LIVE-DEED8C/2021, England/LIVE-DEED9B/2021, England/LIVE-DEEDD7/2021, England/LIVE-DEEEC5/2021, England/LIVE-DEF0EC/2021, England/LIVE-DEF143/2021, England/LIVE-DEF1AD/2021, England/LIVE-DEF2F5/2021, England/LIVE-DEF34D/2021, England/LIVE-DEF36B/2021, England/LIVE-DEF996/2021, England/LIVE-DEFA75/2021, England/LIVE-DEFF1C/2021, England/LIVE-DEFF2B/2021, England/LIVE-DEFF49/2021, England/LIVE-DEFF85/2021, England/LIVE-DEFF94/2021, England/LIVE-DEFFFE/2021, England/LIVE-DF0006/2021, England/LIVE-DF0015/2021, England/LIVE-DF0024/2021, England/LIVE-DF0042/2021, England/LIVE-DF009D/2021, England/LIVE-DF00AC/2021, England/LIVE-DF00BB/2021, England/LIVE-DF0103/2021, England/LIVE-DF0112/2021, England/LIVE-DF0121/2021, England/LIVE-DF0561/2021, England/LIVE-DF06E6/2021, England/LIVE-DF0ADB/2021, England/LIVE-DF0AEA/2021, England/LIVE-DF0B23/2021, England/LIVE-DF0B32/2021, England/LIVE-DF0B8D/2021, England/LIVE-DF0BD8/2021, England/LIVE-DF0BE7/2021, England/LIVE-DF0BF6/2021, England/LIVE-DF0C11/2021, England/LIVE-DF0C3F/2021, England/LIVE-DF0C4E/2021, England/LIVE-DF0CC6/2021, England/LIVE-DF0CD5/2021, England/LIVE-DF0CE4/2021, England/LIVE-DF0CF3/2021, England/LIVE-DF0D0F/2021, England/LIVE-DF0D2D/2021, England/LIVE-DF0D3C/2021, England/LIVE-DF0D69/2021, England/LIVE-DF0D96/2021, England/LIVE-DF0DE1/2021, England/LIVE-DF0E2A/2021, England/LIVE-DF0E48/2021, England/LIVE-DF0E57/2021, England/LIVE-DF0E75/2021, England/LIVE-DF1032/2021, England/LIVE-DF120F/2021, England/LIVE-DF1472/2021, England/LIVE-DF1506/2021, England/LIVE-DF1542/2021, England/LIVE-DF1551/2021, England/LIVE-DF159D/2021, England/LIVE-DF1612/2021, England/LIVE-DF165E/2021, England/LIVE-DF166D/2021, England/LIVE-DF16B8/2021, England/LIVE-DF16C7/2021, England/LIVE-DF16D6/2021, England/LIVE-DF16E5/2021, England/LIVE-DF16F4/2021, England/LIVE-DF1700/2021, England/LIVE-DF171F/2021, England/LIVE-DF175B/2021, England/LIVE-DF176A/2021, England/LIVE-DF1779/2021, England/LIVE-DF17B5/2021, England/LIVE-DF17E2/2021, England/LIVE-DF1876/2021, England/LIVE-DF18C1/2021, England/LIVE-DF18D0/2021, England/LIVE-DF1919/2021, England/LIVE-DF1928/2021, England/LIVE-DF1946/2021, England/LIVE-DF19CE/2021, England/LIVE-DF19DD/2021, England/LIVE-DF19FB/2021, England/LIVE-DF1A16/2021, England/LIVE-DF1A25/2021, England/LIVE-DF1A34/2021, England/LIVE-DF1A61/2021, England/LIVE-DF1A70/2021, England/LIVE-DF1AAD/2021, England/LIVE-DF1ACB/2021, England/LIVE-DF1B04/2021, England/LIVE-DF1B31/2021, England/LIVE-DF1B40/2021, England/LIVE-DF1B7D/2021, England/LIVE-DF1B8C/2021, England/LIVE-DF1BAA/2021, England/LIVE-DF1BC8/2021, England/LIVE-DF1BD7/2021, England/LIVE-DF1C2F/2021, England/LIVE-DF1C3E/2021, England/LIVE-DF1C5C/2021, England/LIVE-DF1C6B/2021, England/LIVE-DF1D2C/2021, England/LIVE-DF2426/2021, England/LIVE-DF25AB/2021, England/LIVE-DF25C9/2021, England/LIVE-DF2884/2021, England/LIVE-DF2893/2021, England/LIVE-DF2A15/2021, England/LIVE-DF4DFC/2021, England/LIVE-DF4E08/2021, England/LIVE-DF4E71/2021, England/LIVE-DF4F23/2021, England/LIVE-DF4FAB/2021, England/LIVE-DF51A4/2021, England/LIVE-DF51C2/2021, England/LIVE-DF51E0/2021, England/LIVE-DF51FF/2021, England/LIVE-DF520B/2021, England/LIVE-DF5283/2021, England/LIVE-DF5292/2021, England/LIVE-DF5353/2021, England/LIVE-DF5353/2021, England/LIVE-DF5371/2021, England/LIVE-DF5380/2021, England/LIVE-DF53BD/2021, England/LIVE-DF53DB/2021, England/LIVE-DF5441/2021, England/LIVE-DF54AB/2021, England/LIVE-DF54BA/2021, England/LIVE-DF5502/2021, England/LIVE-DF553F/2021, England/LIVE-DF555D/2021, England/LIVE-DF5739/2021, England/LIVE-DF57DF/2021, England/LIVE-DF58CD/2021, England/LIVE-DF58DC/2021, England/LIVE-DF5906/2021, England/LIVE-DF5933/2021, England/LIVE-DF598E/2021, England/LIVE-DF599D/2021, England/LIVE-DF59AC/2021, England/LIVE-DF5A30/2021, England/LIVE-DF5B2E/2021, England/LIVE-DF5B6A/2021, England/LIVE-DF5B88/2021, England/LIVE-DF5BB5/2021, England/LIVE-DF5BE2/2021, England/LIVE-DF5C2B/2021, England/LIVE-DF5C3A/2021, England/LIVE-DF5C58/2021, England/LIVE-DF5C67/2021, England/LIVE-DF5CB2/2021, England/LIVE-DF5CEF/2021, England/LIVE-DF5D28/2021, England/LIVE-DF5D55/2021, England/LIVE-DF5E43/2021, England/LIVE-DF5EBC/2021, England/LIVE-DF5EE9/2021, England/LIVE-DF5F7D/2021, England/LIVE-DF5F8C/2021, England/LIVE-DF5FC8/2021, England/LIVE-DF5FD7/2021, England/LIVE-DF5FE6/2021, England/LIVE-DF606A/2021, England/LIVE-DF60C4/2021, England/LIVE-DF60E2/2021, England/LIVE-DF60F1/2021, England/LIVE-DF610D/2021, England/LIVE-DF6158/2021, England/LIVE-DF6167/2021, England/LIVE-DF6219/2021, England/LIVE-DF6264/2021, England/LIVE-DF6273/2021, England/LIVE-DF6291/2021, England/LIVE-DF62A0/2021, England/LIVE-DF62BF/2021, England/LIVE-DF62EC/2021, England/LIVE-DF62FB/2021, England/LIVE-DF6370/2021, England/LIVE-DF6431/2021, England/LIVE-DF647D/2021, England/LIVE-DF64B9/2021, England/LIVE-DF64D7/2021, England/LIVE-DF6510/2021, England/LIVE-DF652F/2021, England/LIVE-DF653E/2021, England/LIVE-DF65B6/2021, England/LIVE-DF66A4/2021, England/LIVE-DF66E0/2021, England/LIVE-DF66FF/2021, England/LIVE-DF6738/2021, England/LIVE-DF6765/2021, England/LIVE-DF6783/2021, England/LIVE-DF67A1/2021, England/LIVE-DF67FC/2021, England/LIVE-DF6826/2021, England/LIVE-DF6835/2021, England/LIVE-DF6862/2021, England/LIVE-DF6871/2021, England/LIVE-DF689F/2021, England/LIVE-DF68DB/2021, England/LIVE-DF68F9/2021, England/LIVE-DF6905/2021, England/LIVE-DF6950/2021, England/LIVE-DF696F/2021, England/LIVE-DF697E/2021, England/LIVE-DF699C/2021, England/LIVE-DF69F6/2021, England/LIVE-DF6A02/2021, England/LIVE-DF6A20/2021, England/LIVE-DF6A3F/2021, England/LIVE-DF6A5D/2021, England/LIVE-DF6BE1/2021, England/LIVE-DF6CDF/2021, England/LIVE-DF6FD6/2021, England/LIVE-DF70D2/2021, England/LIVE-DF7166/2021, England/LIVE-DF7175/2021, England/LIVE-DF71FD/2021, England/LIVE-DF72AF/2021, England/LIVE-DF72CD/2021, England/LIVE-DF72DC/2021, England/LIVE-DF7333/2021, England/LIVE-DF7351/2021, England/LIVE-DF7360/2021, England/LIVE-DF737F/2021, England/LIVE-DF73BB/2021, England/LIVE-DF73F7/2021, England/LIVE-DF7403/2021, England/LIVE-DF7430/2021, England/LIVE-DF745E/2021, England/LIVE-DF751F/2021, England/LIVE-DF752E/2021, England/LIVE-DF7588/2021, England/LIVE-DF7B77/2021, England/LIVE-DF7C29/2021, England/LIVE-DF7C65/2021, England/LIVE-DF7CA1/2021, England/LIVE-DF7CFC/2021, England/LIVE-DF7D26/2021, England/LIVE-DF7D35/2021, England/LIVE-DF7D53/2021, England/LIVE-DF7D71/2021, England/LIVE-DF7D80/2021, England/LIVE-DF7DAE/2021, England/LIVE-DF7DBD/2021, England/LIVE-DF7DCC/2021, England/LIVE-DF7DEA/2021, England/LIVE-DF7E05/2021, England/LIVE-DF7E14/2021, England/LIVE-DF7E6F/2021, England/LIVE-DF7F02/2021, England/LIVE-DF7F4E/2021, England/LIVE-DF7FC6/2021, England/LIVE-DF7FE4/2021, England/LIVE-DF80E0/2021, England/LIVE-DF80E0/2021, England/LIVE-DF85C3/2021, England/LIVE-DF85E1/2021, England/LIVE-DF8806/2021, England/LIVE-DF8842/2021, England/LIVE-DF8860/2021, England/LIVE-DF887F/2021, England/LIVE-DF88AC/2021, England/LIVE-DF89F4/2021, England/LIVE-DF8E6E/2021, England/LIVE-DF90B2/2021, England/LIVE-DF9155/2021, England/LIVE-DF93AA/2021, England/LIVE-DF942F/2021, England/LIVE-DF9577/2021, England/LIVE-DF9595/2021, England/LIVE-DF95D1/2021, England/LIVE-DF95E0/2021, England/LIVE-DF9683/2021, England/LIVE-DF9753/2021, England/LIVE-DF9823/2021, England/LIVE-DF986F/2021, England/LIVE-DF988D/2021, England/LIVE-DF98AB/2021, England/LIVE-DF98C9/2021, England/LIVE-DF98E7/2021, England/LIVE-DF993F/2021, England/LIVE-DF9999/2021, England/LIVE-DF99A8/2021, England/LIVE-DF99D5/2021, England/LIVE-DF99F3/2021, England/LIVE-DF9A3C/2021, England/LIVE-DF9AD2/2021, England/LIVE-DF9B39/2021, England/LIVE-DF9B57/2021, England/LIVE-DF9B66/2021, England/LIVE-DF9BA2/2021, England/LIVE-DF9C36/2021, England/LIVE-DF9C63/2021, England/LIVE-DF9C72/2021, England/LIVE-DF9D06/2021, England/LIVE-DF9D15/2021, England/LIVE-DF9D60/2021, England/LIVE-DF9DAC/2021, England/LIVE-DF9DBB/2021, England/LIVE-DF9DE8/2021, England/LIVE-DF9E4F/2021, England/LIVE-DF9E7C/2021, England/LIVE-DF9E8B/2021, England/LIVE-DF9E9A/2021, England/LIVE-DF9EC7/2021, England/LIVE-DF9ED6/2021, England/LIVE-DF9F5B/2021, England/LIVE-DFA01B/2021, England/LIVE-DFA02A/2021, England/LIVE-DFA066/2021, England/LIVE-DFA0A2/2021, England/LIVE-DFA109/2021, England/LIVE-DFA154/2021, England/LIVE-DFA172/2021, England/LIVE-DFA181/2021, England/LIVE-DFA1CD/2021, England/LIVE-DFA1EB/2021, England/LIVE-DFA206/2021, England/LIVE-DFA233/2021, England/LIVE-DFA242/2021, England/LIVE-DFA251/2021, England/LIVE-DFA29D/2021, England/LIVE-DFA2D9/2021, England/LIVE-DFA312/2021, England/LIVE-DFA330/2021, England/LIVE-DFA35E/2021, England/LIVE-DFA400/2021, England/LIVE-DFA4D3/2021, England/LIVE-DFA5B2/2021, England/LIVE-DFA628/2021, England/LIVE-DFA6CE/2021, England/LIVE-DFA6FB/2021, England/LIVE-DFA707/2021, England/LIVE-DFA813/2021, England/LIVE-DFA822/2021, England/LIVE-DFA831/2021, England/LIVE-DFA87D/2021, England/LIVE-DFA8C8/2021, England/LIVE-DFA95C/2021, England/LIVE-DFA989/2021, England/LIVE-DFAAB3/2021, England/LIVE-DFAAD1/2021, England/LIVE-DFAAE0/2021, England/LIVE-DFAB0B/2021, England/LIVE-DFABCF/2021, England/LIVE-DFAC26/2021, England/LIVE-DFAC9F/2021, England/LIVE-DFB180/2021, England/LIVE-DFB1AE/2021, England/LIVE-DFB1BD/2021, England/LIVE-DFB1CC/2021, England/LIVE-DFB205/2021, England/LIVE-DFB223/2021, England/LIVE-DFB241/2021, England/LIVE-DFB2C9/2021, England/LIVE-DFB2D8/2021, England/LIVE-DFB311/2021, England/LIVE-DFB33F/2021, England/LIVE-DFB34E/2021, England/LIVE-DFB35D/2021, England/LIVE-DFB38A/2021, England/LIVE-DFB3A8/2021, England/LIVE-DFB3E4/2021, England/LIVE-DFB40F/2021, England/LIVE-DFB41E/2021, England/LIVE-DFB43C/2021, England/LIVE-DFB44B/2021, England/LIVE-DFB496/2021, England/LIVE-DFB4A5/2021, England/LIVE-DFB4F0/2021, England/LIVE-DFB52A/2021, England/LIVE-DFB539/2021, England/LIVE-DFB584/2021, England/LIVE-DFB593/2021, England/LIVE-DFB5B1/2021, England/LIVE-DFB609/2021, England/LIVE-DFB627/2021, England/LIVE-DFB645/2021, England/LIVE-DFB654/2021, England/LIVE-DFB663/2021, England/LIVE-DFB672/2021, England/LIVE-DFB690/2021, England/LIVE-DFB6AF/2021, England/LIVE-DFB6CD/2021, England/LIVE-DFB6DC/2021, England/LIVE-DFB6FA/2021, England/LIVE-DFB706/2021, England/LIVE-DFB715/2021, England/LIVE-DFB78E/2021, England/LIVE-DFB79D/2021, England/LIVE-DFB7BB/2021, England/LIVE-DFB7CA/2021, England/LIVE-DFB7D9/2021, England/LIVE-DFB7E8/2021, England/LIVE-DFB7F7/2021, England/LIVE-DFB830/2021, England/LIVE-DFB84F/2021, England/LIVE-DFB85E/2021, England/LIVE-DFB87C/2021, England/LIVE-DFB89A/2021, England/LIVE-DFB8A9/2021, England/LIVE-DFB8B8/2021, England/LIVE-DFB8D6/2021, England/LIVE-DFB900/2021, England/LIVE-DFB93D/2021, England/LIVE-DFB94C/2021, England/LIVE-DFB979/2021, England/LIVE-DFB988/2021, England/LIVE-DFB997/2021, England/LIVE-DFB9A6/2021, England/LIVE-DFB9E2/2021, England/LIVE-DFBA1C/2021, England/LIVE-DFBA49/2021, England/LIVE-DFBA67/2021, England/LIVE-DFBAC1/2021, England/LIVE-DFBAD0/2021, England/LIVE-DFBAFE/2021, England/LIVE-DFBB28/2021, England/LIVE-DFBFD1/2021, England/LIVE-DFBFE0/2021, England/LIVE-DFC037/2021, England/LIVE-DFC046/2021, England/LIVE-DFC055/2021, England/LIVE-DFCB45/2021, England/LIVE-DFCB90/2021, England/LIVE-DFCBBE/2021, England/LIVE-DFCC42/2021, England/LIVE-DFCC7F/2021, England/LIVE-DFCD03/2021, England/LIVE-DFCF2B/2021, England/LIVE-DFCF3A/2021, England/LIVE-DFCF49/2021, England/LIVE-DFCF85/2021, England/LIVE-DFCFEF/2021, England/LIVE-DFD009/2021, England/LIVE-DFD063/2021, England/LIVE-DFD081/2021, England/LIVE-DFD090/2021, England/LIVE-DFD0AF/2021, England/LIVE-DFD0CD/2021, England/LIVE-DFD0DC/2021, England/LIVE-DFD0EB/2021, England/LIVE-DFD124/2021, England/LIVE-DFD133/2021, England/LIVE-DFD17F/2021, England/LIVE-DFD19D/2021, England/LIVE-DFD1AC/2021, England/LIVE-DFD1F7/2021, England/LIVE-DFD203/2021, England/LIVE-DFD212/2021, England/LIVE-DFD221/2021, England/LIVE-DFD230/2021, England/LIVE-DFD24F/2021, England/LIVE-DFD27C/2021, England/LIVE-DFD28B/2021, England/LIVE-DFD29A/2021, England/LIVE-DFD2D6/2021, England/LIVE-DFD2F4/2021, England/LIVE-DFD32E/2021, England/LIVE-DFD379/2021, England/LIVE-DFD388/2021, England/LIVE-DFD397/2021, England/LIVE-DFD3A6/2021, England/LIVE-DFD3C4/2021, England/LIVE-DFD3E2/2021, England/LIVE-DFD41C/2021, England/LIVE-DFD43A/2021, England/LIVE-DFD467/2021, England/LIVE-DFD485/2021, England/LIVE-DFD494/2021, England/LIVE-DFD4B2/2021, England/LIVE-DFD4C1/2021, England/LIVE-DFD4D0/2021, England/LIVE-DFD4EF/2021, England/LIVE-DFD50A/2021, England/LIVE-DFD519/2021, England/LIVE-DFD6E9/2021, England/LIVE-DFD6F8/2021, England/LIVE-DFEF74/2021, England/LIVE-DFF2A7/2021, England/LIVE-DFF359/2021, England/LIVE-DFF368/2021, England/LIVE-DFF3A4/2021, England/LIVE-DFF3FF/2021, England/LIVE-DFF429/2021, England/LIVE-DFF465/2021, England/LIVE-DFF4DE/2021, England/LIVE-DFF562/2021, England/LIVE-DFF571/2021, England/LIVE-DFF5BD/2021, England/LIVE-DFF5EA/2021, England/LIVE-DFF605/2021, England/LIVE-DFF614/2021, England/LIVE-DFF632/2021, England/LIVE-DFF641/2021, England/LIVE-DFF650/2021, England/LIVE-DFF67E/2021, England/LIVE-DFF799/2021, England/LIVE-DFF7B7/2021, England/LIVE-DFF80F/2021, England/LIVE-DFF83C/2021, England/LIVE-DFF84B/2021, England/LIVE-DFF85A/2021, England/LIVE-DFF896/2021, England/LIVE-DFF91B/2021, England/LIVE-DFF9DF/2021, England/LIVE-DFFA63/2021, England/LIVE-DFFB51/2021, England/LIVE-DFFB60/2021, England/LIVE-DFFC4F/2021, England/LIVE-DFFD1F/2021, England/LIVE-DFFD5B/2021, England/LIVE-DFFDD3/2021, England/LIVE-DFFDF1/2021, England/LIVE-DFFE49/2021, England/LIVE-DFFE85/2021, England/LIVE-DFFE94/2021, England/LIVE-DFFEB2/2021, England/LIVE-DFFED0/2021, England/LIVE-DFFEFE/2021, England/LIVE-DFFF46/2021, England/LIVE-DFFF73/2021, England/LIVE-DFFF91/2021, England/LIVE-DFFFCE/2021, England/LIVE-DFFFDD/2021, England/LIVE-E0008A/2021, England/LIVE-E000A8/2021, England/LIVE-E000B7/2021, England/LIVE-E003DC/2021, England/LIVE-E003EB/2021, England/LIVE-E003FA/2021, England/LIVE-E00424/2021, England/LIVE-E0047F/2021, England/LIVE-E004AC/2021, England/LIVE-E004BB/2021, England/LIVE-E00503/2021, England/LIVE-E0055E/2021, England/LIVE-E005A9/2021, England/LIVE-E0061F/2021, England/LIVE-E00688/2021, England/LIVE-E007FE/2021, England/LIVE-E00907/2021, England/LIVE-E00934/2021, England/LIVE-E00970/2021, England/LIVE-E00A9B/2021, England/LIVE-E00B6B/2021, England/LIVE-E00B7A/2021, England/LIVE-E00B89/2021, England/LIVE-E00FBA/2021, England/LIVE-E00FD8/2021, England/LIVE-E0102F/2021, England/LIVE-E01098/2021, England/LIVE-E010C5/2021, England/LIVE-E010F2/2021, England/LIVE-E0113B/2021, England/LIVE-E014C9/2021, England/LIVE-E014E7/2021, England/LIVE-E01511/2021, England/LIVE-E0156C/2021, England/LIVE-E0210D/2021, England/LIVE-E02282/2021, England/LIVE-E02343/2021, England/LIVE-E0239E/2021, England/LIVE-E0247D/2021, England/LIVE-E02A6C/2021, England/LIVE-E02AD5/2021, England/LIVE-E02B2D/2021, England/LIVE-E02BB4/2021, England/LIVE-E02C39/2021, England/LIVE-E02C48/2021, England/LIVE-E02C66/2021, England/LIVE-E02CB1/2021, England/LIVE-E02CEE/2021, England/LIVE-E02D09/2021, England/LIVE-E02D18/2021, England/LIVE-E02D90/2021, England/LIVE-E02DAF/2021, England/LIVE-E02DBE/2021, England/LIVE-E02DCD/2021, England/LIVE-E02DEB/2021, England/LIVE-E02DFA/2021, England/LIVE-E02E06/2021, England/LIVE-E02E42/2021, England/LIVE-E02E60/2021, England/LIVE-E02E7F/2021, England/LIVE-E02E9D/2021, England/LIVE-E02EBB/2021, England/LIVE-E02ECA/2021, England/LIVE-E02EF7/2021, England/LIVE-E02F12/2021, England/LIVE-E02F30/2021, England/LIVE-E02F5E/2021, England/LIVE-E02F7C/2021, England/LIVE-E02F8B/2021, England/LIVE-E02FB8/2021, England/LIVE-E02FE5/2021, England/LIVE-E02FF4/2021, England/LIVE-E0303C/2021, England/LIVE-E030A5/2021, England/LIVE-E030C3/2021, England/LIVE-E030F0/2021, England/LIVE-E03C47/2021, England/LIVE-E03CDE/2021, England/LIVE-E03D17/2021, England/LIVE-E03D44/2021, England/LIVE-E03D62/2021, England/LIVE-E03DCC/2021, England/LIVE-E03DDB/2021, England/LIVE-E03E9C/2021, England/LIVE-E03ED8/2021, England/LIVE-E03EE7/2021, England/LIVE-E03F6C/2021, England/LIVE-E03FC6/2021, England/LIVE-E03FD5/2021, England/LIVE-E03FE4/2021, England/LIVE-E03FF3/2021, England/LIVE-E0400E/2021, England/LIVE-E04059/2021, England/LIVE-E04077/2021, England/LIVE-E04244/2021, England/LIVE-E042F9/2021, England/LIVE-E04314/2021, England/LIVE-E04323/2021, England/LIVE-E04341/2021, England/LIVE-E04350/2021, England/LIVE-E043BA/2021, England/LIVE-E043C9/2021, England/LIVE-E043F6/2021, England/LIVE-E0443F/2021, England/LIVE-E0444E/2021, England/LIVE-E0445D/2021, England/LIVE-E0447B/2021, England/LIVE-E044A8/2021, England/LIVE-E044B7/2021, England/LIVE-E04587/2021, England/LIVE-E045C3/2021, England/LIVE-E0462A/2021, England/LIVE-E04736/2021, England/LIVE-E04D25/2021, England/LIVE-E04D52/2021, England/LIVE-E04DDA/2021, England/LIVE-E04E04/2021, England/LIVE-E04E5F/2021, England/LIVE-E04F4D/2021, England/LIVE-E05304/2021, England/LIVE-E05313/2021, England/LIVE-E05322/2021, England/LIVE-E05331/2021, England/LIVE-E05340/2021, England/LIVE-E053C8/2021, England/LIVE-E05401/2021, England/LIVE-E0543E/2021, England/LIVE-E0545C/2021, England/LIVE-E054E3/2021, England/LIVE-E05595/2021, England/LIVE-E055B3/2021, England/LIVE-E0560B/2020, England/LIVE-E05692/2021, England/LIVE-E056CF/2021, England/LIVE-E05717/2021, England/LIVE-E05726/2021, England/LIVE-E05735/2021, England/LIVE-E05771/2021, England/LIVE-E0579F/2021, England/LIVE-E05841/2021, England/LIVE-E0586F/2021, England/LIVE-E0587E/2021, England/LIVE-E0588D/2021, England/LIVE-E0589C/2021, England/LIVE-E058BA/2021, England/LIVE-E058D8/2021, England/LIVE-E058E7/2021, England/LIVE-E05911/2021, England/LIVE-E0598A/2021, England/LIVE-E059D5/2021, England/LIVE-E059E4/2021, England/LIVE-E059F3/2021, England/LIVE-E05A0F/2021, England/LIVE-E05A3C/2021, England/LIVE-E05A87/2021, England/LIVE-E05AD2/2021, England/LIVE-E05AF0/2021, England/LIVE-E05D9D/2021, England/LIVE-E05DAC/2021, England/LIVE-E05F4C/2021, England/LIVE-E06A68/2021, England/LIVE-E06C08/2021, England/LIVE-E06C26/2021, England/LIVE-E06C62/2021, England/LIVE-E06C71/2021, England/LIVE-E06C80/2021, England/LIVE-E06D6F/2021, England/LIVE-E06D7E/2021, England/LIVE-E06D8D/2021, England/LIVE-E06DF6/2021, England/LIVE-E06E20/2021, England/LIVE-E06E3F/2021, England/LIVE-E06E7B/2021, England/LIVE-E06ED5/2021, England/LIVE-E06F0F/2021, England/LIVE-E06F2D/2021, England/LIVE-E06F3C/2021, England/LIVE-E06F78/2021, England/LIVE-E07047/2021, England/LIVE-E07056/2021, England/LIVE-E07065/2021, England/LIVE-E07126/2021, England/LIVE-E07135/2021, England/LIVE-E07144/2021, England/LIVE-E07153/2021, England/LIVE-E07162/2021, England/LIVE-E07171/2021, England/LIVE-E074E1/2021, England/LIVE-E07548/2021, England/LIVE-E07584/2021, England/LIVE-E075B1/2021, England/LIVE-E075C0/2021, England/LIVE-E07618/2021, England/LIVE-E07627/2021, England/LIVE-E07636/2021, England/LIVE-E07654/2021, England/LIVE-E07760/2021, England/LIVE-E077AC/2021, England/LIVE-E077AC/2021, England/LIVE-E077AC/2021, England/LIVE-E077AC/2021, England/LIVE-E077F7/2021, England/LIVE-E077F7/2021, England/LIVE-E07803/2021, England/LIVE-E07803/2021, England/LIVE-E07830/2021, England/LIVE-E07830/2021, England/LIVE-E0785E/2021, England/LIVE-E0785E/2021, England/LIVE-E0786D/2021, England/LIVE-E078E5/2021, England/LIVE-E078E5/2021, England/LIVE-E0792E/2021, England/LIVE-E07997/2021, England/LIVE-E079C4/2021, England/LIVE-E079C4/2021, England/LIVE-E079E2/2021, England/LIVE-E079E2/2021, England/LIVE-E07A1C/2021, England/LIVE-E07A1C/2021, England/LIVE-E07A2B/2021, England/LIVE-E07A2B/2021, England/LIVE-E07A94/2021, England/LIVE-E07AA3/2021, England/LIVE-E07AA3/2021, England/LIVE-E07B55/2021, England/LIVE-E07B55/2021, England/LIVE-E07B64/2021, England/LIVE-E07B82/2021, England/LIVE-E07C16/2021, England/LIVE-E07C16/2021, England/LIVE-E07C9E/2021, England/LIVE-E07C9E/2021, England/LIVE-E07CDA/2021, England/LIVE-E07CF8/2021, England/LIVE-E07D22/2021, England/LIVE-E08899/2021, England/LIVE-E08899/2021, England/LIVE-E088A8/2021, England/LIVE-E088A8/2021, England/LIVE-E088D5/2021, England/LIVE-E088D5/2021, England/LIVE-E088E4/2021, England/LIVE-E088E4/2021, England/LIVE-E08B90/2021, England/LIVE-E08B90/2021, England/LIVE-E08BEB/2021, England/LIVE-E08BFA/2021, England/LIVE-E08BFA/2021, England/LIVE-E08D5E/2021, England/LIVE-E08D6D/2021, England/LIVE-E08D8B/2021, England/LIVE-E08DD6/2021, England/LIVE-E08E79/2021, England/LIVE-E08E88/2021, England/LIVE-E08E97/2021, England/LIVE-E08EC4/2021, England/LIVE-E08ED3/2021, England/LIVE-E08F0D/2021, England/LIVE-E08F1C/2021, England/LIVE-E08F2B/2021, England/LIVE-E08F3A/2021, England/LIVE-E08F67/2021, England/LIVE-E08FB2/2021, England/LIVE-E08FC1/2021, England/LIVE-E08FD0/2021, England/LIVE-E09009/2021, England/LIVE-E09054/2021, England/LIVE-E09063/2021, England/LIVE-E0925E/2021, England/LIVE-E092B8/2021, England/LIVE-E092C7/2021, England/LIVE-E0932E/2021, England/LIVE-E09379/2021, England/LIVE-E09A1A/2021, England/LIVE-E0A28A/2021, England/LIVE-E0A2D5/2021, England/LIVE-E0A2D5/2021, England/LIVE-E0A30F/2021, England/LIVE-E0A31E/2021, England/LIVE-E0A31E/2021, England/LIVE-E0A34B/2021, England/LIVE-E0A34B/2021, England/LIVE-E0A369/2021, England/LIVE-E0A369/2021, England/LIVE-E0A378/2021, England/LIVE-E0A3A5/2021, England/LIVE-E0A439/2021, England/LIVE-E0A4A2/2021, England/LIVE-E0A4B1/2021, England/LIVE-E0A4C0/2021, England/LIVE-E0A4DF/2021, England/LIVE-E0A615/2021, England/LIVE-E0A624/2021, England/LIVE-E0A633/2021, England/LIVE-E0A651/2021, England/LIVE-E0A721/2021, England/LIVE-E0A7D6/2021, England/LIVE-E0A8D3/2021, England/LIVE-E0AB9E/2021, England/LIVE-E0AC8C/2021, England/LIVE-E0AC9B/2021, England/LIVE-E0ACB9/2021, England/LIVE-E0ACC8/2021, England/LIVE-E0ACE6/2021, England/LIVE-E0ADC5/2021, England/LIVE-E0AE0E/2021, England/LIVE-E0AE4A/2021, England/LIVE-E0AE77/2021, England/LIVE-E0AEC2/2021, England/LIVE-E0AF1A/2021, England/LIVE-E0AF29/2021, England/LIVE-E0AF38/2021, England/LIVE-E0B016/2021, England/LIVE-E0B09E/2021, England/LIVE-E0B0F8/2021, England/LIVE-E0B131/2021, England/LIVE-E0B15F/2021, England/LIVE-E0B1F5/2021, England/LIVE-E0B91B/2021, England/LIVE-E0B939/2021, England/LIVE-E0B957/2021, England/LIVE-E0B984/2021, England/LIVE-E0B9B1/2021, England/LIVE-E0BA09/2021, England/LIVE-E0BBF7/2021, England/LIVE-E0BC30/2021, England/LIVE-E0BF64/2021, England/LIVE-E0BF73/2021, England/LIVE-E0BFA0/2021, England/LIVE-E0BFBF/2021, England/LIVE-E0C051/2021, England/LIVE-E0C07F/2021, England/LIVE-E0C130/2021, England/LIVE-E0C18B/2021, England/LIVE-E0C1B8/2021, England/LIVE-E0C1C7/2021, England/LIVE-E0C1E5/2021, England/LIVE-E0C200/2021, England/LIVE-E0C21F/2021, England/LIVE-E0C22E/2021, England/LIVE-E0C25B/2021, England/LIVE-E0C2C4/2021, England/LIVE-E0C2D3/2021, England/LIVE-E0C394/2021, England/LIVE-E0C3A3/2021, England/LIVE-E0C428/2021, England/LIVE-E0C455/2021, England/LIVE-E0C4BF/2021, England/LIVE-E0C4CE/2021, England/LIVE-E0C4FB/2021, England/LIVE-E0C525/2021, England/LIVE-E0C543/2021, England/LIVE-E0C561/2021, England/LIVE-E0C59E/2021, England/LIVE-E0C5BC/2021, England/LIVE-E0C5E9/2021, England/LIVE-E0C66E/2021, England/LIVE-E0C6B9/2021, England/LIVE-E0C6D7/2021, England/LIVE-E0C701/2021, England/LIVE-E0C859/2021, England/LIVE-E0C8C2/2021, England/LIVE-E0C8FF/2021, England/LIVE-E0C992/2021, England/LIVE-E0C9A1/2021, England/LIVE-E0C9B0/2021, England/LIVE-E0C9ED/2021, England/LIVE-E0CA17/2021, England/LIVE-E0CAEA/2021, England/LIVE-E0CC6C/2021, England/LIVE-E0CC8A/2021, England/LIVE-E0CCB7/2021, England/LIVE-E0CCC6/2021, England/LIVE-E0CCE4/2021, England/LIVE-E0CD0F/2021, England/LIVE-E0CD3C/2021, England/LIVE-E0CD5A/2021, England/LIVE-E0CDA5/2021, England/LIVE-E0CDB4/2021, England/LIVE-E0CDC3/2021, England/LIVE-E0CDD2/2021, England/LIVE-E0CDF0/2021, England/LIVE-E0CE1B/2021, England/LIVE-E0CE57/2021, England/LIVE-E0CE84/2021, England/LIVE-E0CE93/2021, England/LIVE-E0CF54/2021, England/LIVE-E0CF63/2021, England/LIVE-E0D014/2021, England/LIVE-E0D032/2021, England/LIVE-E0D16C/2021, England/LIVE-E0D1F3/2021, England/LIVE-E0D20F/2021, England/LIVE-E0D21E/2021, England/LIVE-E0D25A/2021, England/LIVE-E0D2A5/2021, England/LIVE-E0D31B/2021, England/LIVE-E0D32A/2021, England/LIVE-E0D348/2021, England/LIVE-E0D357/2021, England/LIVE-E0D393/2021, England/LIVE-E0D3B1/2021, England/LIVE-E0D409/2021, England/LIVE-E0D418/2021, England/LIVE-E0D427/2021, England/LIVE-E0D481/2021, England/LIVE-E0D490/2021, England/LIVE-E0D4EB/2021, England/LIVE-E0D506/2021, England/LIVE-E0D515/2021, England/LIVE-E0D524/2021, England/LIVE-E0D533/2021, England/LIVE-E0D5AC/2021, England/LIVE-E0D5F7/2021, England/LIVE-E0D612/2021, England/LIVE-E0D630/2021, England/LIVE-E0D700/2021, England/LIVE-E0D797/2021, England/LIVE-E0D7A6/2021, England/LIVE-E0D7C4/2021, England/LIVE-E0DA07/2021, England/LIVE-E0DA9E/2021, England/LIVE-E0DAF8/2021, England/LIVE-E0DB04/2021, England/LIVE-E0DB40/2021, England/LIVE-E0DB8C/2021, England/LIVE-E0DBB9/2021, England/LIVE-E0DC2F/2021, England/LIVE-E0DC89/2021, England/LIVE-E0DD68/2021, England/LIVE-E0DD77/2021, England/LIVE-E0DDB3/2021, England/LIVE-E0DDE0/2021, England/LIVE-E0DE56/2021, England/LIVE-E0DE92/2021, England/LIVE-E0DECF/2021, England/LIVE-E0DEFC/2021, England/LIVE-E0DF62/2021, England/LIVE-E0DF71/2021, England/LIVE-E0DFCC/2021, England/LIVE-E0DFDB/2021, England/LIVE-E0DFEA/2021, England/LIVE-E0E004/2021, England/LIVE-E0E06E/2021, England/LIVE-E0E07D/2021, England/LIVE-E0E0D7/2021, England/LIVE-E0E13E/2021, England/LIVE-E0E15C/2021, England/LIVE-E0E16B/2021, England/LIVE-E0E17A/2021, England/LIVE-E0E259/2021, England/LIVE-E0E277/2021, England/LIVE-E0E2E0/2021, England/LIVE-E0E2FF/2021, England/LIVE-E0E338/2021, England/LIVE-E0E347/2021, England/LIVE-E0E365/2021, England/LIVE-E0E383/2021, England/LIVE-E0E3ED/2021, England/LIVE-E0E3FC/2021, England/LIVE-E0E462/2021, England/LIVE-E0E4AE/2021, England/LIVE-E0E4EA/2021, England/LIVE-E0E505/2021, England/LIVE-E0E58D/2021, England/LIVE-E0E5C9/2021, England/LIVE-E0E602/2021, England/LIVE-E0E64E/2021, England/LIVE-E0E6A8/2021, England/LIVE-E0E71E/2021, England/LIVE-E0E769/2021, England/LIVE-E0E778/2021, England/LIVE-E0E7B4/2021, England/LIVE-E0E7C3/2021, England/LIVE-E0E82A/2021, England/LIVE-E0E848/2021, England/LIVE-E0E884/2021, England/LIVE-E0E8B1/2021, England/LIVE-E0E8EE/2021, England/LIVE-E0E981/2021, England/LIVE-E0E9BE/2021, England/LIVE-E0E9CD/2021, England/LIVE-E0EA15/2021, England/LIVE-E0EAF7/2021, England/LIVE-E0EB12/2021, England/LIVE-E0EC6A/2021, England/LIVE-E0ECE2/2021, England/LIVE-E0ECF1/2021, England/LIVE-E0ED0D/2021, England/LIVE-E0ED1C/2021, England/LIVE-E0ED2B/2021, England/LIVE-E0EDEF/2021, England/LIVE-E0EE46/2021, England/LIVE-E0EE55/2021, England/LIVE-E0EE64/2021, England/LIVE-E0EE91/2021, England/LIVE-E0EEEC/2021, England/LIVE-E0EEFB/2021, England/LIVE-E0EF34/2021, England/LIVE-E0EFAD/2021, England/LIVE-E0EFBC/2021, England/LIVE-E0EFCB/2021, England/LIVE-E0EFF8/2021, England/LIVE-E0F030/2021, England/LIVE-E0F07C/2021, England/LIVE-E0F08B/2021, England/LIVE-E0F09A/2021, England/LIVE-E0F0A9/2021, England/LIVE-E0F0B8/2021, England/LIVE-E0F188/2021, England/LIVE-E0F1A6/2021, England/LIVE-E0F337/2021, England/LIVE-E0F355/2021, England/LIVE-E0F407/2021, England/LIVE-E0F470/2021, England/LIVE-E0F48F/2021, England/LIVE-E0F56E/2021, England/LIVE-E0F5C8/2021, England/LIVE-E0F5E6/2021, England/LIVE-E0F62F/2021, England/LIVE-E0F63E/2021, England/LIVE-E0F64D/2021, England/LIVE-E0F72C/2021, England/LIVE-E0F777/2021, England/LIVE-E0F786/2021, England/LIVE-E0F7E0/2021, England/LIVE-E0F953/2021, England/LIVE-E0F99F/2021, England/LIVE-E0F9DB/2021, England/LIVE-E0FA05/2021, England/LIVE-E0FA41/2021, England/LIVE-E0FA9C/2021, England/LIVE-E0FAE7/2021, England/LIVE-E0FBF3/2021, England/LIVE-E0FC2D/2021, England/LIVE-E0FC4B/2021, England/LIVE-E0FC78/2021, England/LIVE-E0FCA5/2021, England/LIVE-E0FCC3/2021, England/LIVE-E0FCF0/2021, England/LIVE-E0FD0C/2021, England/LIVE-E0FE72/2021, England/LIVE-E0FE81/2021, England/LIVE-E0FF33/2021, England/LIVE-E0FF42/2021, England/LIVE-E0FF60/2021, England/LIVE-E0FFF7/2021, England/LIVE-E1005A/2021, England/LIVE-E10078/2021, England/LIVE-E10087/2021, England/LIVE-E101EE/2021, England/LIVE-E1039D/2021, England/LIVE-E1045E/2021, England/LIVE-E106C1/2021, England/LIVE-E1070A/2021, England/LIVE-E10728/2021, England/LIVE-E10737/2021, England/LIVE-E10746/2021, England/LIVE-E10A10/2021, England/LIVE-E10A2F/2021, England/LIVE-E10A3E/2021, England/LIVE-E10AB6/2021, England/LIVE-E10AE3/2021, England/LIVE-E10B2C/2021, England/LIVE-E10B59/2021, England/LIVE-E10B68/2021, England/LIVE-E10B77/2021, England/LIVE-E10BD1/2021, England/LIVE-E10C47/2021, England/LIVE-E10CA1/2021, England/LIVE-E10CB0/2021, England/LIVE-E10D26/2021, England/LIVE-E10E41/2021, England/LIVE-E10E6F/2021, England/LIVE-E11192/2021, England/LIVE-E111FC/2021, England/LIVE-E112EA/2021, England/LIVE-E11305/2021, England/LIVE-E113D8/2021, England/LIVE-E11411/2021, England/LIVE-E1146C/2021, England/LIVE-E114C6/2021, England/LIVE-E114D5/2021, England/LIVE-E1151E/2021, England/LIVE-E11596/2021, England/LIVE-E11763/2021, England/LIVE-E117EB/2021, England/LIVE-E11912/2021, England/LIVE-E1198B/2021, England/LIVE-E119B8/2021, England/LIVE-E11B0D/2021, England/LIVE-E11B49/2021, England/LIVE-E11D61/2021, England/LIVE-E11E9B/2021, England/LIVE-E11FD4/2021, England/LIVE-E12252/2021, England/LIVE-E124E3/2021, England/LIVE-E12717/2021, England/LIVE-E129F3/2021, England/LIVE-E12F4C/2021, England/LIVE-E1300C/2021, England/LIVE-E13039/2021, England/LIVE-E130DF/2021, England/LIVE-E131FA/2021, England/LIVE-E13822/2021, England/LIVE-E1389B/2021, England/LIVE-E13901/2021, England/LIVE-E13998/2021, England/LIVE-E139A7/2021, England/LIVE-E139B6/2021, England/LIVE-E139F2/2021, England/LIVE-E13A0E/2021, England/LIVE-E13A4A/2021, England/LIVE-E13A95/2021, England/LIVE-E13AA4/2021, England/LIVE-E13AB3/2021, England/LIVE-E13AD1/2021, England/LIVE-E13B47/2021, England/LIVE-E13B83/2021, England/LIVE-E13E7B/2021, England/LIVE-E141DB/2021, England/LIVE-E146DC/2021, England/LIVE-E14724/2021, England/LIVE-E1485E/2021, England/LIVE-E1487C/2021, England/LIVE-E148B8/2021, England/LIVE-E1493D/2021, England/LIVE-E1494C/2021, England/LIVE-E14A76/2021, England/LIVE-E14B64/2021, England/LIVE-E14B91/2021, England/LIVE-E14F86/2021, England/LIVE-E14FC2/2021, England/LIVE-E15231/2021, England/LIVE-E15398/2021, England/LIVE-E1541D/2021, England/LIVE-E15680/2021, England/LIVE-E15732/2021, England/LIVE-E16388/2021, England/LIVE-E163A6/2021, England/LIVE-E164B2/2021, England/LIVE-E164EF/2021, England/LIVE-E164FE/2021, England/LIVE-E16528/2021, England/LIVE-E165A0/2021, England/LIVE-E165BF/2021, England/LIVE-E165EC/2021, England/LIVE-E16643/2021, England/LIVE-E16652/2021, England/LIVE-E16661/2021, England/LIVE-E166AD/2021, England/LIVE-E16704/2021, England/LIVE-E167AA/2021, England/LIVE-E16DF3/2021, England/LIVE-E16DF3/2021, England/LIVE-E16E0F/2021, England/LIVE-E16E0F/2021, England/LIVE-E16E3C/2021, England/LIVE-E16E3C/2021, England/LIVE-E16E5A/2021, England/LIVE-E16E5A/2021, England/LIVE-E16E69/2021, England/LIVE-E16E69/2021, England/LIVE-E16E78/2021, England/LIVE-E16E78/2021, England/LIVE-E16E96/2021, England/LIVE-E16E96/2021, England/LIVE-E16EA5/2021, England/LIVE-E16EA5/2021, England/LIVE-E16ED2/2021, England/LIVE-E16ED2/2021, England/LIVE-E16F1B/2021, England/LIVE-E16F1B/2021, England/LIVE-E16F2A/2021, England/LIVE-E16F2A/2021, England/LIVE-E16F39/2021, England/LIVE-E16F39/2021, England/LIVE-E16F75/2021, England/LIVE-E16F75/2021, England/LIVE-E16F93/2021, England/LIVE-E16F93/2021, England/LIVE-E16FFD/2021, England/LIVE-E16FFD/2021, England/LIVE-E17008/2021, England/LIVE-E17008/2021, England/LIVE-E17017/2021, England/LIVE-E17017/2021, England/LIVE-E17026/2021, England/LIVE-E17026/2021, England/LIVE-E17035/2021, England/LIVE-E17035/2021, England/LIVE-E17062/2021, England/LIVE-E17062/2021, England/LIVE-E17071/2021, England/LIVE-E17071/2021, England/LIVE-E17080/2021, England/LIVE-E17080/2021, England/LIVE-E1709F/2021, England/LIVE-E1709F/2021, England/LIVE-E170AE/2021, England/LIVE-E170AE/2021, England/LIVE-E170BD/2021, England/LIVE-E170BD/2021, England/LIVE-E170F9/2021, England/LIVE-E170F9/2021, England/LIVE-E17105/2021, England/LIVE-E17105/2021, England/LIVE-E17114/2021, England/LIVE-E17114/2021, England/LIVE-E17123/2021, England/LIVE-E17123/2021, England/LIVE-E17141/2021, England/LIVE-E17141/2021, England/LIVE-E1716F/2021, England/LIVE-E1716F/2021, England/LIVE-E1717E/2021, England/LIVE-E1717E/2021, England/LIVE-E1718D/2021, England/LIVE-E1718D/2021, England/LIVE-E1719C/2021, England/LIVE-E1719C/2021, England/LIVE-E171AB/2021, England/LIVE-E171AB/2021, England/LIVE-E171BA/2021, England/LIVE-E171BA/2021, England/LIVE-E171C9/2021, England/LIVE-E171C9/2021, England/LIVE-E171E7/2021, England/LIVE-E171E7/2021, England/LIVE-E171F6/2021, England/LIVE-E171F6/2021, England/LIVE-E17202/2021, England/LIVE-E17202/2021, England/LIVE-E1724E/2021, England/LIVE-E1724E/2021, England/LIVE-E17299/2021, England/LIVE-E17299/2021, England/LIVE-E172A8/2021, England/LIVE-E172A8/2021, England/LIVE-E172B7/2021, England/LIVE-E172B7/2021, England/LIVE-E172C6/2021, England/LIVE-E172C6/2021, England/LIVE-E172E4/2021, England/LIVE-E172E4/2021, England/LIVE-E1730F/2021, England/LIVE-E1730F/2021, England/LIVE-E1731E/2021, England/LIVE-E1731E/2021, England/LIVE-E1732D/2021, England/LIVE-E1732D/2021, England/LIVE-E1733C/2021, England/LIVE-E1733C/2021, England/LIVE-E1734B/2021, England/LIVE-E1734B/2021, England/LIVE-E1735A/2021, England/LIVE-E1735A/2021, England/LIVE-E17369/2021, England/LIVE-E17369/2021, England/LIVE-E17378/2021, England/LIVE-E17378/2021, England/LIVE-E173A5/2021, England/LIVE-E173A5/2021, England/LIVE-E173B4/2021, England/LIVE-E173B4/2021, England/LIVE-E173C3/2021, England/LIVE-E173C3/2021, England/LIVE-E173D2/2021, England/LIVE-E173D2/2021, England/LIVE-E173F0/2021, England/LIVE-E173F0/2021, England/LIVE-E1741B/2021, England/LIVE-E1741B/2021, England/LIVE-E1742A/2021, England/LIVE-E1742A/2021, England/LIVE-E17439/2021, England/LIVE-E17439/2021, England/LIVE-E174A2/2021, England/LIVE-E174A2/2021, England/LIVE-E174B1/2021, England/LIVE-E174B1/2021, England/LIVE-E174DF/2021, England/LIVE-E174DF/2021, England/LIVE-E174FD/2021, England/LIVE-E174FD/2021, England/LIVE-E17527/2021, England/LIVE-E17527/2021, England/LIVE-E17545/2021, England/LIVE-E17545/2021, England/LIVE-E17563/2021, England/LIVE-E17563/2021, England/LIVE-E17581/2021, England/LIVE-E17581/2021, England/LIVE-E17590/2021, England/LIVE-E17590/2021, England/LIVE-E175BE/2021, England/LIVE-E175BE/2021, England/LIVE-E175DC/2021, England/LIVE-E175DC/2021, England/LIVE-E175EB/2021, England/LIVE-E175EB/2021, England/LIVE-E175FA/2021, England/LIVE-E175FA/2021, England/LIVE-E17606/2021, England/LIVE-E17606/2021, England/LIVE-E17624/2021, England/LIVE-E17624/2021, England/LIVE-E17660/2021, England/LIVE-E17660/2021, England/LIVE-E1769D/2021, England/LIVE-E1769D/2021, England/LIVE-E176AC/2021, England/LIVE-E176AC/2021, England/LIVE-E176BB/2021, England/LIVE-E176BB/2021, England/LIVE-E176CA/2021, England/LIVE-E176CA/2021, England/LIVE-E176D9/2021, England/LIVE-E176D9/2021, England/LIVE-E176E8/2021, England/LIVE-E176E8/2021, England/LIVE-E176F7/2021, England/LIVE-E176F7/2021, England/LIVE-E17703/2021, England/LIVE-E17703/2021, England/LIVE-E17721/2021, England/LIVE-E17721/2021, England/LIVE-E1775E/2021, England/LIVE-E1775E/2021, England/LIVE-E1777C/2021, England/LIVE-E1777C/2021, England/LIVE-E1778B/2021, England/LIVE-E1778B/2021, England/LIVE-E177A9/2021, England/LIVE-E177A9/2021, England/LIVE-E177C7/2021, England/LIVE-E177C7/2021, England/LIVE-E177D6/2021, England/LIVE-E177D6/2021, England/LIVE-E177E5/2021, England/LIVE-E177E5/2021, England/LIVE-E17800/2021, England/LIVE-E17800/2021, England/LIVE-E1781F/2021, England/LIVE-E1781F/2021, England/LIVE-E1782E/2021, England/LIVE-E1782E/2021, England/LIVE-E1783D/2021, England/LIVE-E1783D/2021, England/LIVE-E17879/2021, England/LIVE-E17879/2021, England/LIVE-E17888/2021, England/LIVE-E17888/2021, England/LIVE-E178A6/2021, England/LIVE-E178A6/2021, England/LIVE-E178B5/2021, England/LIVE-E178B5/2021, England/LIVE-E178C4/2021, England/LIVE-E178C4/2021, England/LIVE-E178E2/2021, England/LIVE-E178E2/2021, England/LIVE-E178F1/2021, England/LIVE-E178F1/2021, England/LIVE-E1790D/2021, England/LIVE-E1790D/2021, England/LIVE-E1791C/2021, England/LIVE-E1791C/2021, England/LIVE-E1792B/2021, England/LIVE-E1792B/2021, England/LIVE-E17985/2021, England/LIVE-E17985/2021, England/LIVE-E179A3/2021, England/LIVE-E179A3/2021, England/LIVE-E179D0/2021, England/LIVE-E179D0/2021, England/LIVE-E179FE/2021, England/LIVE-E179FE/2021, England/LIVE-E17A0A/2021, England/LIVE-E17A0A/2021, England/LIVE-E17A19/2021, England/LIVE-E17A19/2021, England/LIVE-E17A46/2021, England/LIVE-E17A46/2021, England/LIVE-E17A64/2021, England/LIVE-E17A64/2021, England/LIVE-E17A73/2021, England/LIVE-E17A73/2021, England/LIVE-E17ABF/2021, England/LIVE-E17ABF/2021, England/LIVE-E17ACE/2021, England/LIVE-E17ACE/2021, England/LIVE-E17ADD/2021, England/LIVE-E17ADD/2021, England/LIVE-E17AEC/2021, England/LIVE-E17AEC/2021, England/LIVE-E17B07/2021, England/LIVE-E17B07/2021, England/LIVE-E17B25/2021, England/LIVE-E17B25/2021, England/LIVE-E17B34/2021, England/LIVE-E17B34/2021, England/LIVE-E17B52/2021, England/LIVE-E17B52/2021, England/LIVE-E17B61/2021, England/LIVE-E17B61/2021, England/LIVE-E17B70/2021, England/LIVE-E17B70/2021, England/LIVE-E17B8F/2021, England/LIVE-E17B8F/2021, England/LIVE-E17B9E/2021, England/LIVE-E17B9E/2021, England/LIVE-E17BBC/2021, England/LIVE-E17BBC/2021, England/LIVE-E17BCB/2021, England/LIVE-E17BCB/2021, England/LIVE-E17BDA/2021, England/LIVE-E17BDA/2021, England/LIVE-E17BE9/2021, England/LIVE-E17BE9/2021, England/LIVE-E17BF8/2021, England/LIVE-E17BF8/2021, England/LIVE-E17C04/2021, England/LIVE-E17C04/2021, England/LIVE-E17C31/2021, England/LIVE-E17C31/2021, England/LIVE-E17C5F/2021, England/LIVE-E17C5F/2021, England/LIVE-E17C6E/2021, England/LIVE-E17C6E/2021, England/LIVE-E17C7D/2021, England/LIVE-E17C7D/2021, England/LIVE-E17C9B/2021, England/LIVE-E17C9B/2021, England/LIVE-E17CB9/2021, England/LIVE-E17CB9/2021, England/LIVE-E17CC8/2021, England/LIVE-E17CC8/2021, England/LIVE-E17CF5/2021, England/LIVE-E17CF5/2021, England/LIVE-E17D5C/2021, England/LIVE-E17D5C/2021, England/LIVE-E17D89/2021, England/LIVE-E17D89/2021, England/LIVE-E17DB6/2021, England/LIVE-E17DB6/2021, England/LIVE-E17DC5/2021, England/LIVE-E17DC5/2021, England/LIVE-E17DD4/2021, England/LIVE-E17DD4/2021, England/LIVE-E17DF2/2021, England/LIVE-E17DF2/2021, England/LIVE-E17E1D/2021, England/LIVE-E17E1D/2021, England/LIVE-E17E59/2021, England/LIVE-E17E59/2021, England/LIVE-E17E86/2021, England/LIVE-E17E86/2021, England/LIVE-E17EB3/2021, England/LIVE-E17EB3/2021, England/LIVE-E17EC2/2021, England/LIVE-E17EC2/2021, England/LIVE-E17ED1/2021, England/LIVE-E17ED1/2021, England/LIVE-E17EE0/2021, England/LIVE-E17EE0/2021, England/LIVE-E17EFF/2021, England/LIVE-E17EFF/2021, England/LIVE-E17F1A/2021, England/LIVE-E17F1A/2021, England/LIVE-E17F29/2021, England/LIVE-E17F29/2021, England/LIVE-E17F56/2021, England/LIVE-E17F56/2021, England/LIVE-E17F65/2021, England/LIVE-E17F65/2021, England/LIVE-E17F83/2021, England/LIVE-E17F83/2021, England/LIVE-E17FCF/2021, England/LIVE-E17FCF/2021, England/LIVE-E17FDE/2021, England/LIVE-E17FDE/2021, England/LIVE-E17FED/2021, England/LIVE-E17FED/2021, England/LIVE-E18025/2021, England/LIVE-E18025/2021, England/LIVE-E18052/2021, England/LIVE-E18052/2021, England/LIVE-E1808F/2021, England/LIVE-E1808F/2021, England/LIVE-E1809E/2021, England/LIVE-E1809E/2021, England/LIVE-E180AD/2021, England/LIVE-E180AD/2021, England/LIVE-E180BC/2021, England/LIVE-E180BC/2021, England/LIVE-E180DA/2021, England/LIVE-E180DA/2021, England/LIVE-E180E9/2021, England/LIVE-E180E9/2021, England/LIVE-E180F8/2021, England/LIVE-E180F8/2021, England/LIVE-E18104/2021, England/LIVE-E18104/2021, England/LIVE-E18113/2021, England/LIVE-E18113/2021, England/LIVE-E18122/2021, England/LIVE-E18122/2021, England/LIVE-E1815F/2021, England/LIVE-E1815F/2021, England/LIVE-E1816E/2021, England/LIVE-E1816E/2021, England/LIVE-E1817D/2021, England/LIVE-E1817D/2021, England/LIVE-E1819B/2021, England/LIVE-E1819B/2021, England/LIVE-E181AA/2021, England/LIVE-E181AA/2021, England/LIVE-E181D7/2021, England/LIVE-E181D7/2021, England/LIVE-E1822F/2021, England/LIVE-E1822F/2021, England/LIVE-E1824D/2021, England/LIVE-E1824D/2021, England/LIVE-E1825C/2021, England/LIVE-E1825C/2021, England/LIVE-E1826B/2021, England/LIVE-E1826B/2021, England/LIVE-E1827A/2021, England/LIVE-E1827A/2021, England/LIVE-E18289/2021, England/LIVE-E18289/2021, England/LIVE-E18298/2021, England/LIVE-E18298/2021, England/LIVE-E182B6/2021, England/LIVE-E182B6/2021, England/LIVE-E182C5/2021, England/LIVE-E182C5/2021, England/LIVE-E182D4/2021, England/LIVE-E182D4/2021, England/LIVE-E182E3/2021, England/LIVE-E182E3/2021, England/LIVE-E182F2/2021, England/LIVE-E182F2/2021, England/LIVE-E1830E/2021, England/LIVE-E1830E/2021, England/LIVE-E1832C/2021, England/LIVE-E1832C/2021, England/LIVE-E18368/2021, England/LIVE-E18368/2021, England/LIVE-E18377/2021, England/LIVE-E18377/2021, England/LIVE-E18395/2021, England/LIVE-E18395/2021, England/LIVE-E183B3/2021, England/LIVE-E183B3/2021, England/LIVE-E1841A/2021, England/LIVE-E1841A/2021, England/LIVE-E18429/2021, England/LIVE-E18429/2021, England/LIVE-E18438/2021, England/LIVE-E18438/2021, England/LIVE-E18447/2021, England/LIVE-E18447/2021, England/LIVE-E18456/2021, England/LIVE-E18456/2021, England/LIVE-E18474/2021, England/LIVE-E18474/2021, England/LIVE-E18483/2021, England/LIVE-E18483/2021, England/LIVE-E18492/2021, England/LIVE-E18492/2021, England/LIVE-E184A1/2021, England/LIVE-E184A1/2021, England/LIVE-E184CF/2021, England/LIVE-E184CF/2021, England/LIVE-E184DE/2021, England/LIVE-E184DE/2021, England/LIVE-E184ED/2021, England/LIVE-E184ED/2021, England/LIVE-E18517/2021, England/LIVE-E18517/2021, England/LIVE-E1859F/2021, England/LIVE-E1859F/2021, England/LIVE-E185CC/2021, England/LIVE-E185CC/2021, England/LIVE-E185DB/2021, England/LIVE-E185DB/2021, England/LIVE-E186BA/2021, England/LIVE-E186BA/2021, England/LIVE-E186C9/2021, England/LIVE-E186C9/2021, England/LIVE-E18702/2021, England/LIVE-E18702/2021, England/LIVE-E1873F/2021, England/LIVE-E1873F/2021, England/LIVE-E1876C/2021, England/LIVE-E1876C/2021, England/LIVE-E1880F/2021, England/LIVE-E1880F/2021, England/LIVE-E1880F/2021, England/LIVE-E1880F/2021, England/LIVE-E1882D/2021, England/LIVE-E1882D/2021, England/LIVE-E1884B/2021, England/LIVE-E1884B/2021, England/LIVE-E18878/2021, England/LIVE-E18878/2021, England/LIVE-E188A5/2021, England/LIVE-E188A5/2021, England/LIVE-E188A5/2021, England/LIVE-E188A5/2021, England/LIVE-E188B4/2021, England/LIVE-E188B4/2021, England/LIVE-E188E1/2021, England/LIVE-E188E1/2021, England/LIVE-E188F0/2021, England/LIVE-E188F0/2021, England/LIVE-E1890C/2021, England/LIVE-E1890C/2021, England/LIVE-E18939/2021, England/LIVE-E18939/2021, England/LIVE-E18975/2021, England/LIVE-E18975/2021, England/LIVE-E18993/2021, England/LIVE-E18993/2021, England/LIVE-E18993/2021, England/LIVE-E18993/2021, England/LIVE-E189A2/2021, England/LIVE-E189A2/2021, England/LIVE-E189A2/2021, England/LIVE-E189A2/2021, England/LIVE-E189B1/2021, England/LIVE-E189B1/2021, England/LIVE-E18A63/2021, England/LIVE-E18A63/2021, England/LIVE-E18A72/2021, England/LIVE-E18A72/2021, England/LIVE-E18A72/2021, England/LIVE-E18A72/2021, England/LIVE-E18A81/2021, England/LIVE-E18A81/2021, England/LIVE-E18A81/2021, England/LIVE-E18A81/2021, England/LIVE-E18AFA/2021, England/LIVE-E18AFA/2021, England/LIVE-E18B06/2021, England/LIVE-E18B06/2021, England/LIVE-E18B15/2021, England/LIVE-E18B15/2021, England/LIVE-E18BCA/2021, England/LIVE-E18BCA/2021, England/LIVE-E18BD9/2021, England/LIVE-E18BD9/2021, England/LIVE-E18BE8/2021, England/LIVE-E18BE8/2021, England/LIVE-E18BF7/2021, England/LIVE-E18BF7/2021, England/LIVE-E18C03/2021, England/LIVE-E18C03/2021, England/LIVE-E18C12/2021, England/LIVE-E18C12/2021, England/LIVE-E18C21/2021, England/LIVE-E18C21/2021, England/LIVE-E18C30/2021, England/LIVE-E18C30/2021, England/LIVE-E18C6D/2021, England/LIVE-E18C6D/2021, England/LIVE-E18C6D/2021, England/LIVE-E18C6D/2021, England/LIVE-E18C9A/2021, England/LIVE-E18C9A/2021, England/LIVE-E18D1F/2021, England/LIVE-E18D1F/2021, England/LIVE-E18D3D/2021, England/LIVE-E18D3D/2021, England/LIVE-E18D6A/2021, England/LIVE-E18D6A/2021, England/LIVE-E18D79/2021, England/LIVE-E18D79/2021, England/LIVE-E18D79/2021, England/LIVE-E18D79/2021, England/LIVE-E18D97/2021, England/LIVE-E18D97/2021, England/LIVE-E18E2B/2021, England/LIVE-E18E2B/2021, England/LIVE-E18E3A/2021, England/LIVE-E18E3A/2021, England/LIVE-E18E49/2021, England/LIVE-E18E49/2021, England/LIVE-E18E58/2021, England/LIVE-E18E58/2021, England/LIVE-E18E67/2021, England/LIVE-E18E67/2021, England/LIVE-E18F0A/2021, England/LIVE-E18F0A/2021, England/LIVE-E18F28/2021, England/LIVE-E18F28/2021, England/LIVE-E18F46/2021, England/LIVE-E18F46/2021, England/LIVE-E18F64/2021, England/LIVE-E18F64/2021, England/LIVE-E18FCE/2021, England/LIVE-E18FCE/2021, England/LIVE-E18FDD/2021, England/LIVE-E18FDD/2021, England/LIVE-E18FFB/2021, England/LIVE-E18FFB/2021, England/LIVE-E19121/2021, England/LIVE-E19121/2021, England/LIVE-E1914F/2021, England/LIVE-E1914F/2021, England/LIVE-E1914F/2021, England/LIVE-E1914F/2021, England/LIVE-E1915E/2021, England/LIVE-E1915E/2021, England/LIVE-E1922E/2021, England/LIVE-E1922E/2021, England/LIVE-E192B5/2021, England/LIVE-E192B5/2021, England/LIVE-E192E2/2021, England/LIVE-E192E2/2021, England/LIVE-E192F1/2021, England/LIVE-E192F1/2021, England/LIVE-E1931C/2021, England/LIVE-E1931C/2021, England/LIVE-E1931C/2021, England/LIVE-E1931C/2021, England/LIVE-E1933A/2021, England/LIVE-E1933A/2021, England/LIVE-E19358/2021, England/LIVE-E19358/2021, England/LIVE-E19385/2021, England/LIVE-E19385/2021, England/LIVE-E193B2/2021, England/LIVE-E193B2/2021, England/LIVE-E19419/2021, England/LIVE-E19419/2021, England/LIVE-E19419/2021, England/LIVE-E19419/2021, England/LIVE-E19464/2021, England/LIVE-E19464/2021, England/LIVE-E194CE/2021, England/LIVE-E194CE/2021, England/LIVE-E194FB/2021, England/LIVE-E194FB/2021, England/LIVE-E19552/2021, England/LIVE-E19552/2021, England/LIVE-E19552/2021, England/LIVE-E19552/2021, England/LIVE-E1959E/2021, England/LIVE-E1959E/2021, England/LIVE-E195E9/2021, England/LIVE-E195E9/2021, England/LIVE-E196E6/2021, England/LIVE-E196E6/2021, England/LIVE-E19710/2021, England/LIVE-E19710/2021, England/LIVE-E1973E/2021, England/LIVE-E1973E/2021, England/LIVE-E1975C/2021, England/LIVE-E1975C/2021, England/LIVE-E19789/2021, England/LIVE-E19789/2021, England/LIVE-E1984A/2021, England/LIVE-E1984A/2021, England/LIVE-E19859/2021, England/LIVE-E19859/2021, England/LIVE-E19868/2021, England/LIVE-E19868/2021, England/LIVE-E19886/2021, England/LIVE-E19886/2021, England/LIVE-E198A4/2021, England/LIVE-E198A4/2021, England/LIVE-E198C2/2021, England/LIVE-E198C2/2021, England/LIVE-E1990B/2021, England/LIVE-E1990B/2021, England/LIVE-E1991A/2021, England/LIVE-E1991A/2021, England/LIVE-E19947/2021, England/LIVE-E19947/2021, England/LIVE-E19A26/2021, England/LIVE-E19A26/2021, England/LIVE-E19A53/2021, England/LIVE-E19A53/2021, England/LIVE-E19AAE/2021, England/LIVE-E19AAE/2021, England/LIVE-E19ABD/2021, England/LIVE-E19ABD/2021, England/LIVE-E19B41/2021, England/LIVE-E19B41/2021, England/LIVE-E19B41/2021, England/LIVE-E19B41/2021, England/LIVE-E19D96/2021, England/LIVE-E19EDF/2021, England/LIVE-E1A07E/2021, England/LIVE-E1A454/2021, England/LIVE-E1A515/2021, England/LIVE-E1A5D9/2021, England/LIVE-E1A700/2021, England/LIVE-E1AC6B/2021, England/LIVE-E1AC89/2021, England/LIVE-E1AC98/2021, England/LIVE-E1ACA7/2021, England/LIVE-E1ACB6/2021, England/LIVE-E1ACC5/2021, England/LIVE-E1ACF2/2021, England/LIVE-E1AD2C/2021, England/LIVE-E1AD77/2021, England/LIVE-E1AD86/2021, England/LIVE-E1AD95/2021, England/LIVE-E1AE0B/2021, England/LIVE-E1AE29/2021, England/LIVE-E1AE92/2021, England/LIVE-E1AF08/2021, England/LIVE-E1AF17/2021, England/LIVE-E1AF35/2021, England/LIVE-E1AF62/2021, England/LIVE-E1AF71/2021, England/LIVE-E1AFCC/2021, England/LIVE-E1B07D/2021, England/LIVE-E1B09B/2021, England/LIVE-E1B0E6/2021, England/LIVE-E1B0F5/2021, England/LIVE-E1B12F/2021, England/LIVE-E1B15C/2021, England/LIVE-E1B16B/2021, England/LIVE-E1B198/2021, England/LIVE-E1B1F2/2021, England/LIVE-E1B20E/2021, England/LIVE-E1B21D/2021, England/LIVE-E1B22C/2021, England/LIVE-E1B23B/2021, England/LIVE-E1B24A/2021, England/LIVE-E1B259/2021, England/LIVE-E1B268/2021, England/LIVE-E1B277/2021, England/LIVE-E1B286/2021, England/LIVE-E1B295/2021, England/LIVE-E1B2A4/2021, England/LIVE-E1B2B3/2021, England/LIVE-E1B2D1/2021, England/LIVE-E1B2E0/2021, England/LIVE-E1B2FF/2021, England/LIVE-E1B338/2021, England/LIVE-E1B356/2021, England/LIVE-E1B365/2021, England/LIVE-E1B383/2021, England/LIVE-E1B392/2021, England/LIVE-E1B3A1/2021, England/LIVE-E1B3B0/2021, England/LIVE-E1B3CF/2021, England/LIVE-E1B3DE/2021, England/LIVE-E1B3FC/2021, England/LIVE-E1B417/2021, England/LIVE-E1B426/2021, England/LIVE-E1B444/2021, England/LIVE-E1B453/2021, England/LIVE-E1B462/2021, England/LIVE-E1B4AE/2021, England/LIVE-E1B4F9/2021, England/LIVE-E1B505/2021, England/LIVE-E1B532/2021, England/LIVE-E1B541/2021, England/LIVE-E1B57E/2021, England/LIVE-E1B58D/2021, England/LIVE-E1B59C/2021, England/LIVE-E1B5AB/2021, England/LIVE-E1B5BA/2021, England/LIVE-E1B5C9/2021, England/LIVE-E1B5F6/2021, England/LIVE-E1B602/2021, England/LIVE-E1B611/2021, England/LIVE-E1B64E/2021, England/LIVE-E1B65D/2021, England/LIVE-E1B66C/2021, England/LIVE-E1B67B/2021, England/LIVE-E1B699/2021, England/LIVE-E1B6B7/2021, England/LIVE-E1B6C6/2021, England/LIVE-E1B6F3/2021, England/LIVE-E1B71E/2021, England/LIVE-E1B72D/2021, England/LIVE-E1B75A/2021, England/LIVE-E1B769/2021, England/LIVE-E1B778/2021, England/LIVE-E1B7B4/2021, England/LIVE-E1B7C3/2021, England/LIVE-E1B7D2/2021, England/LIVE-E1B7F0/2021, England/LIVE-E1B80C/2021, England/LIVE-E1B82A/2021, England/LIVE-E1B848/2021, England/LIVE-E1B857/2021, England/LIVE-E1B893/2021, England/LIVE-E1B8A2/2021, England/LIVE-E1B8C0/2021, England/LIVE-E1B8EE/2021, England/LIVE-E1B8FD/2021, England/LIVE-E1B918/2021, England/LIVE-E1B927/2021, England/LIVE-E1B936/2021, England/LIVE-E1B945/2021, England/LIVE-E1B972/2021, England/LIVE-E1B9AF/2021, England/LIVE-E1B9BE/2021, England/LIVE-E1B9CD/2021, England/LIVE-E1B9DC/2021, England/LIVE-E1B9EB/2021, England/LIVE-E1BA06/2021, England/LIVE-E1BA15/2021, England/LIVE-E1BA33/2021, England/LIVE-E1BA42/2021, England/LIVE-E1BA51/2021, England/LIVE-E1BA60/2021, England/LIVE-E1BA7F/2021, England/LIVE-E1BA9D/2021, England/LIVE-E1BACA/2021, England/LIVE-E1BAD9/2021, England/LIVE-E1BAF7/2021, England/LIVE-E1BB03/2021, England/LIVE-E1BB12/2021, England/LIVE-E1BB21/2021, England/LIVE-E1BB30/2021, England/LIVE-E1BB4F/2021, England/LIVE-E1BB6D/2021, England/LIVE-E1BB9A/2021, England/LIVE-E1BBA9/2021, England/LIVE-E1BBB8/2021, England/LIVE-E1BBC7/2021, England/LIVE-E1BBE5/2021, England/LIVE-E1BBF4/2021, England/LIVE-E1BC00/2021, England/LIVE-E1BC1F/2021, England/LIVE-E1BC2E/2021, England/LIVE-E1BC4C/2021, England/LIVE-E1BC5B/2021, England/LIVE-E1BC79/2021, England/LIVE-E1BC97/2021, England/LIVE-E1BCA6/2021, England/LIVE-E1BCC4/2021, England/LIVE-E1BCE2/2021, England/LIVE-E1BCF1/2021, England/LIVE-E1BD3A/2021, England/LIVE-E1BD49/2021, England/LIVE-E1BD58/2021, England/LIVE-E1BD76/2021, England/LIVE-E1BD85/2021, England/LIVE-E1BD94/2021, England/LIVE-E1BDD0/2021, England/LIVE-E1BDEF/2021, England/LIVE-E1BDFE/2021, England/LIVE-E1BE28/2021, England/LIVE-E1BE37/2021, England/LIVE-E1BE55/2021, England/LIVE-E1BE73/2021, England/LIVE-E1BEBF/2021, England/LIVE-E1BECE/2021, England/LIVE-E1BEDD/2021, England/LIVE-E1BF07/2021, England/LIVE-E1BF16/2021, England/LIVE-E1BF61/2021, England/LIVE-E1BF70/2021, England/LIVE-E1BF9E/2021, England/LIVE-E1BFAD/2021, England/LIVE-E1BFBC/2021, England/LIVE-E1BFE9/2021, England/LIVE-E1BFF8/2021, England/LIVE-E1C012/2021, England/LIVE-E1C021/2021, England/LIVE-E1C04F/2021, England/LIVE-E1C06D/2021, England/LIVE-E1C09A/2021, England/LIVE-E1C0D6/2021, England/LIVE-E1C0E5/2021, England/LIVE-E1C0F4/2021, England/LIVE-E1C100/2021, England/LIVE-E1C12E/2021, England/LIVE-E1C13D/2021, England/LIVE-E1C15B/2021, England/LIVE-E1C1A6/2021, England/LIVE-E1C1C4/2021, England/LIVE-E1C1D3/2021, England/LIVE-E1C22B/2021, England/LIVE-E1C249/2021, England/LIVE-E1C267/2021, England/LIVE-E1C276/2021, England/LIVE-E1C285/2021, England/LIVE-E1C2A3/2021, England/LIVE-E1C2C1/2021, England/LIVE-E1C2EF/2021, England/LIVE-E1C2FE/2021, England/LIVE-E1C319/2021, England/LIVE-E1C346/2021, England/LIVE-E1C355/2021, England/LIVE-E1C373/2021, England/LIVE-E1C391/2021, England/LIVE-E1C3BF/2021, England/LIVE-E1C3CE/2021, England/LIVE-E1C3DD/2021, England/LIVE-E1C3EC/2021, England/LIVE-E1C3FB/2021, England/LIVE-E1C407/2021, England/LIVE-E1C425/2021, England/LIVE-E1C434/2021, England/LIVE-E1C452/2021, England/LIVE-E1C461/2021, England/LIVE-E1C470/2021, England/LIVE-E1C49E/2021, England/LIVE-E1C4AD/2021, England/LIVE-E1C4BC/2021, England/LIVE-E1C4CB/2021, England/LIVE-E1C4DA/2021, England/LIVE-E1C4E9/2021, England/LIVE-E1C531/2021, England/LIVE-E1C55F/2021, England/LIVE-E1C56E/2021, England/LIVE-E1C57D/2021, England/LIVE-E1C58C/2021, England/LIVE-E1C5C8/2021, England/LIVE-E1C5D7/2021, England/LIVE-E1C5E6/2021, England/LIVE-E1C5F5/2021, England/LIVE-E1C601/2021, England/LIVE-E1C610/2021, England/LIVE-E1C62F/2021, England/LIVE-E1C63E/2021, England/LIVE-E1C65C/2021, England/LIVE-E1C689/2021, England/LIVE-E1C6A7/2021, England/LIVE-E1C6B6/2021, England/LIVE-E1C6D4/2021, England/LIVE-E1C6E3/2021, England/LIVE-E1C6F2/2021, England/LIVE-E1C70E/2021, England/LIVE-E1C71D/2021, England/LIVE-E1C74A/2021, England/LIVE-E1C768/2021, England/LIVE-E1C777/2021, England/LIVE-E1C786/2021, England/LIVE-E1C795/2021, England/LIVE-E1C7A4/2021, England/LIVE-E1C7B3/2021, England/LIVE-E1C7D1/2021, England/LIVE-E1C7FF/2021, England/LIVE-E1C81A/2021, England/LIVE-E1C829/2021, England/LIVE-E1C838/2021, England/LIVE-E1C856/2021, England/LIVE-E1C883/2021, England/LIVE-E1C8A1/2021, England/LIVE-E1C8B0/2021, England/LIVE-E1C8CF/2021, England/LIVE-E1C8DE/2021, England/LIVE-E1C8ED/2021, England/LIVE-E1C8FC/2021, England/LIVE-E1C908/2021, England/LIVE-E1C917/2021, England/LIVE-E1C935/2021, England/LIVE-E1C944/2021, England/LIVE-E1C962/2021, England/LIVE-E1C980/2021, England/LIVE-E1C99F/2021, England/LIVE-E1C9AE/2021, England/LIVE-E1C9CC/2021, England/LIVE-E1C9DB/2021, England/LIVE-E1C9F9/2021, England/LIVE-E1CA05/2021, England/LIVE-E1CA14/2021, England/LIVE-E1CA23/2021, England/LIVE-E1CA41/2021, England/LIVE-E1CA6F/2021, England/LIVE-E1CA7E/2021, England/LIVE-E1CA8D/2021, England/LIVE-E1CA9C/2021, England/LIVE-E1CAAB/2021, England/LIVE-E1CAC9/2021, England/LIVE-E1CAD8/2021, England/LIVE-E1CAE7/2021, England/LIVE-E1CB02/2021, England/LIVE-E1CB11/2021, England/LIVE-E1CB20/2021, England/LIVE-E1CB3F/2021, England/LIVE-E1CB4E/2021, England/LIVE-E1CB5D/2021, England/LIVE-E1CB7B/2021, England/LIVE-E1CB8A/2021, England/LIVE-E1CBE4/2021, England/LIVE-E1CC0F/2021, England/LIVE-E1CC1E/2021, England/LIVE-E1CC3C/2021, England/LIVE-E1CC5A/2021, England/LIVE-E1CC87/2021, England/LIVE-E1CC96/2021, England/LIVE-E1CCB4/2021, England/LIVE-E1CCC3/2021, England/LIVE-E1CCD2/2021, England/LIVE-E1CCE1/2021, England/LIVE-E1CD0C/2021, England/LIVE-E1CD1B/2021, England/LIVE-E1CD2A/2021, England/LIVE-E1CD48/2021, England/LIVE-E1CD57/2021, England/LIVE-E1CD66/2021, England/LIVE-E1CD75/2021, England/LIVE-E1CD84/2021, England/LIVE-E1CD93/2021, England/LIVE-E1CDA2/2021, England/LIVE-E1CDB1/2021, England/LIVE-E1CDC0/2021, England/LIVE-E1CDDF/2021, England/LIVE-E1CE18/2021, England/LIVE-E1CE36/2021, England/LIVE-E1CE45/2021, England/LIVE-E1CE54/2021, England/LIVE-E1CE63/2021, England/LIVE-E1CEAF/2021, England/LIVE-E1CEBE/2021, England/LIVE-E1CECD/2021, England/LIVE-E1CEEB/2021, England/LIVE-E1CEFA/2021, England/LIVE-E1CF15/2021, England/LIVE-E1CF51/2021, England/LIVE-E1CF7F/2021, England/LIVE-E1CF8E/2021, England/LIVE-E1CFAC/2021, England/LIVE-E1CFBB/2021, England/LIVE-E1CFCA/2021, England/LIVE-E1CFE8/2021, England/LIVE-E1D002/2021, England/LIVE-E1D011/2021, England/LIVE-E1D03F/2021, England/LIVE-E1D06C/2021, England/LIVE-E1D099/2021, England/LIVE-E1D0A8/2021, England/LIVE-E1D0C6/2021, England/LIVE-E1D0D5/2021, England/LIVE-E1D0F3/2021, England/LIVE-E1D10F/2021, England/LIVE-E1D11E/2021, England/LIVE-E1D12D/2021, England/LIVE-E1D13C/2021, England/LIVE-E1D169/2021, England/LIVE-E1D196/2021, England/LIVE-E1D1A5/2021, England/LIVE-E1D1B4/2021, England/LIVE-E1D1C3/2021, England/LIVE-E1D1D2/2021, England/LIVE-E1D1E1/2021, England/LIVE-E1D1F0/2021, England/LIVE-E1D20C/2021, England/LIVE-E1D21B/2021, England/LIVE-E1D22A/2021, England/LIVE-E1D248/2021, England/LIVE-E1D257/2021, England/LIVE-E1D266/2021, England/LIVE-E1D275/2021, England/LIVE-E1D284/2021, England/LIVE-E1D293/2021, England/LIVE-E1D2A2/2021, England/LIVE-E1D2B1/2021, England/LIVE-E1D2C0/2021, England/LIVE-E1D2DF/2021, England/LIVE-E1D2EE/2021, England/LIVE-E1D2FD/2021, England/LIVE-E1D336/2021, England/LIVE-E1D345/2021, England/LIVE-E1D372/2021, England/LIVE-E1D381/2021, England/LIVE-E1D390/2021, England/LIVE-E1D3AF/2021, England/LIVE-E1D3CD/2021, England/LIVE-E1D415/2021, England/LIVE-E1D433/2021, England/LIVE-E1D4D9/2021, England/LIVE-E1D512/2021, England/LIVE-E1D530/2021, England/LIVE-E1D55E/2021, England/LIVE-E1D56D/2021, England/LIVE-E1D58B/2021, England/LIVE-E1D5B8/2021, England/LIVE-E1D5C7/2021, England/LIVE-E1D5D6/2021, England/LIVE-E1D5F4/2021, England/LIVE-E1D61F/2021, England/LIVE-E1D62E/2021, England/LIVE-E1D64C/2021, England/LIVE-E1D65B/2021, England/LIVE-E1D66A/2021, England/LIVE-E1D688/2021, England/LIVE-E1D697/2021, England/LIVE-E1D6A6/2021, England/LIVE-E1D6B5/2021, England/LIVE-E1D6E2/2021, England/LIVE-E1D6F1/2021, England/LIVE-E1D70D/2021, England/LIVE-E1D71C/2021, England/LIVE-E1D749/2021, England/LIVE-E1D758/2021, England/LIVE-E1D767/2021, England/LIVE-E1D776/2021, England/LIVE-E1D785/2021, England/LIVE-E1D794/2021, England/LIVE-E1D7A3/2021, England/LIVE-E1D7B2/2021, England/LIVE-E1D7C1/2021, England/LIVE-E1D7D0/2021, England/LIVE-E1D7FE/2021, England/LIVE-E1D819/2021, England/LIVE-E1D837/2021, England/LIVE-E1D846/2021, England/LIVE-E1D855/2021, England/LIVE-E1D864/2021, England/LIVE-E1D873/2021, England/LIVE-E1D882/2021, England/LIVE-E1D891/2021, England/LIVE-E1D8A0/2021, England/LIVE-E1D8BF/2021, England/LIVE-E1D8DD/2021, England/LIVE-E1D8EC/2021, England/LIVE-E1D8FB/2021, England/LIVE-E1D907/2021, England/LIVE-E1D916/2021, England/LIVE-E1D925/2021, England/LIVE-E1D934/2021, England/LIVE-E1D943/2021, England/LIVE-E1D952/2021, England/LIVE-E1D970/2021, England/LIVE-E1D99E/2021, England/LIVE-E1D9AD/2021, England/LIVE-E1D9BC/2021, England/LIVE-E1D9CB/2021, England/LIVE-E1D9F8/2021, England/LIVE-E1DA5F/2021, England/LIVE-E1DA6E/2021, England/LIVE-E1DA8C/2021, England/LIVE-E1DAC8/2021, England/LIVE-E1DAE6/2021, England/LIVE-E1DB01/2021, England/LIVE-E1DB10/2021, England/LIVE-E1DB2F/2021, England/LIVE-E1DB3E/2021, England/LIVE-E1DB4D/2021, England/LIVE-E1DB7A/2021, England/LIVE-E1DB89/2021, England/LIVE-E1DB98/2021, England/LIVE-E1DBA7/2021, England/LIVE-E1DBC5/2021, England/LIVE-E1DBE3/2021, England/LIVE-E1DBF2/2021, England/LIVE-E1DC3B/2021, England/LIVE-E1DC4A/2021, England/LIVE-E1DC59/2021, England/LIVE-E1DC77/2021, England/LIVE-E1DC95/2021, England/LIVE-E1DCB3/2021, England/LIVE-E1DCC2/2021, England/LIVE-E1DD0B/2021, England/LIVE-E1DD1A/2021, England/LIVE-E1DD29/2021, England/LIVE-E1DD38/2021, England/LIVE-E1DD47/2021, England/LIVE-E1DD56/2021, England/LIVE-E1DD65/2021, England/LIVE-E1DD74/2021, England/LIVE-E1DD83/2021, England/LIVE-E1DDB0/2021, England/LIVE-E1DDCF/2021, England/LIVE-E1DDDE/2021, England/LIVE-E1DDED/2021, England/LIVE-E1DE17/2021, England/LIVE-E1DE35/2021, England/LIVE-E1DE44/2021, England/LIVE-E1DE80/2021, England/LIVE-E1DEAE/2021, England/LIVE-E1DEBD/2021, England/LIVE-E1DECC/2021, England/LIVE-E1DEEA/2021, England/LIVE-E1DF05/2021, England/LIVE-E1DF32/2021, England/LIVE-E1DF41/2021, England/LIVE-E1DFC9/2021, England/LIVE-E1E098/2021, England/LIVE-E1E0B6/2021, England/LIVE-E1E0C5/2021, England/LIVE-E1E0D4/2021, England/LIVE-E1E12C/2021, England/LIVE-E1E13B/2021, England/LIVE-E1E14A/2021, England/LIVE-E1E159/2021, England/LIVE-E1E177/2021, England/LIVE-E1E186/2021, England/LIVE-E1E195/2021, England/LIVE-E1E1A4/2021, England/LIVE-E1E1B3/2021, England/LIVE-E1E1FF/2021, England/LIVE-E1E21A/2021, England/LIVE-E1E229/2021, England/LIVE-E1E238/2021, England/LIVE-E1E265/2021, England/LIVE-E1E274/2021, England/LIVE-E1E2B0/2021, England/LIVE-E1E2DE/2021, England/LIVE-E1E2FC/2021, England/LIVE-E1E308/2021, England/LIVE-E1E317/2021, England/LIVE-E1E335/2021, England/LIVE-E1E344/2021, England/LIVE-E1E353/2021, England/LIVE-E1E362/2021, England/LIVE-E1E371/2021, England/LIVE-E1E380/2021, England/LIVE-E1E3AE/2021, England/LIVE-E1E3BD/2021, England/LIVE-E1E3CC/2021, England/LIVE-E1E3DB/2021, England/LIVE-E1E3EA/2021, England/LIVE-E1E3F9/2021, England/LIVE-E1E414/2021, England/LIVE-E1E423/2021, England/LIVE-E1E432/2021, England/LIVE-E1E441/2021, England/LIVE-E1E46F/2021, England/LIVE-E1E47E/2021, England/LIVE-E1E48D/2021, England/LIVE-E1E49C/2021, England/LIVE-E1E4AB/2021, England/LIVE-E1E4D8/2021, England/LIVE-E1E502/2021, England/LIVE-E1E511/2021, England/LIVE-E1E53F/2021, England/LIVE-E1E55D/2021, England/LIVE-E1E56C/2021, England/LIVE-E1E57B/2021, England/LIVE-E1E599/2021, England/LIVE-E1E5A8/2021, England/LIVE-E1E5B7/2021, England/LIVE-E1E5C6/2021, England/LIVE-E1E5E4/2021, England/LIVE-E1E60F/2021, England/LIVE-E1E61E/2021, England/LIVE-E1E62D/2021, England/LIVE-E1E63C/2021, England/LIVE-E1E64B/2021, England/LIVE-E1E65A/2021, England/LIVE-E1E669/2021, England/LIVE-E1E678/2021, England/LIVE-E1E687/2021, England/LIVE-E1E696/2021, England/LIVE-E1E6B4/2021, England/LIVE-E1E6C3/2021, England/LIVE-E1E6D2/2021, England/LIVE-E1E6E1/2021, England/LIVE-E1E6F0/2021, England/LIVE-E1E70C/2021, England/LIVE-E1E71B/2021, England/LIVE-E1E739/2021, England/LIVE-E1E748/2021, England/LIVE-E1E757/2021, England/LIVE-E1E766/2021, England/LIVE-E1E775/2021, England/LIVE-E1E784/2021, England/LIVE-E1E7B1/2021, England/LIVE-E1E7C0/2021, England/LIVE-E1E7FD/2021, England/LIVE-E1E809/2021, England/LIVE-E1E827/2021, England/LIVE-E1E836/2021, England/LIVE-E1E845/2021, England/LIVE-E1E863/2021, England/LIVE-E1E872/2021, England/LIVE-E1E881/2021, England/LIVE-E1E890/2021, England/LIVE-E1E8AF/2021, England/LIVE-E1E8BE/2021, England/LIVE-E1E8CD/2021, England/LIVE-E1E8DC/2021, England/LIVE-E1E8EB/2021, England/LIVE-E1E8FA/2021, England/LIVE-E1E906/2021, England/LIVE-E1E915/2021, England/LIVE-E1E951/2021, England/LIVE-E1E960/2021, England/LIVE-E1E97F/2021, England/LIVE-E1E98E/2021, England/LIVE-E1E99D/2021, England/LIVE-E1E9AC/2021, England/LIVE-E1E9BB/2021, England/LIVE-E1E9CA/2021, England/LIVE-E1E9D9/2021, England/LIVE-E1E9F7/2021, England/LIVE-E1EA12/2021, England/LIVE-E1EA30/2021, England/LIVE-E1EA4F/2021, England/LIVE-E1EA5E/2021, England/LIVE-E1EA6D/2021, England/LIVE-E1EA7C/2021, England/LIVE-E1EA8B/2021, England/LIVE-E1EA9A/2021, England/LIVE-E1EAB8/2021, England/LIVE-E1EAE5/2021, England/LIVE-E1EAF4/2021, England/LIVE-E1EB00/2021, England/LIVE-E1EB2E/2021, England/LIVE-E1EB3D/2021, England/LIVE-E1EB4C/2021, England/LIVE-E1EB5B/2021, England/LIVE-E1EB6A/2021, England/LIVE-E1EB97/2021, England/LIVE-E1EBA6/2021, England/LIVE-E1EBB5/2021, England/LIVE-E1EBD3/2021, England/LIVE-E1EBE2/2021, England/LIVE-E1EBF1/2021, England/LIVE-E1EC0D/2021, England/LIVE-E1EC1C/2021, England/LIVE-E1EC2B/2021, England/LIVE-E1EC49/2021, England/LIVE-E1EC58/2021, England/LIVE-E1EC67/2021, England/LIVE-E1EC76/2021, England/LIVE-E1EC94/2021, England/LIVE-E1ECA3/2021, England/LIVE-E1ECB2/2021, England/LIVE-E1ECC1/2021, England/LIVE-E1ECD0/2021, England/LIVE-E1ECEF/2021, England/LIVE-E1ECFE/2021, England/LIVE-E1ED0A/2021, England/LIVE-E1ED19/2021, England/LIVE-E1ED28/2021, England/LIVE-E1ED37/2021, England/LIVE-E1ED46/2021, England/LIVE-E1ED55/2021, England/LIVE-E1ED64/2021, England/LIVE-E1ED73/2021, England/LIVE-E1ED91/2021, England/LIVE-E1EDBF/2021, England/LIVE-E1EDCE/2021, England/LIVE-E1EDDD/2021, England/LIVE-E1EDEC/2021, England/LIVE-E1EDFB/2021, England/LIVE-E1EE07/2021, England/LIVE-E1EE16/2021, England/LIVE-E1EE25/2021, England/LIVE-E1EE34/2021, England/LIVE-E1EE43/2021, England/LIVE-E1EE52/2021, England/LIVE-E1EE61/2021, England/LIVE-E1EE70/2021, England/LIVE-E1EE8F/2021, England/LIVE-E1EE9E/2021, England/LIVE-E1EEAD/2021, England/LIVE-E1EEBC/2021, England/LIVE-E1EECB/2021, England/LIVE-E1EEE9/2021, England/LIVE-E1EEF8/2021, England/LIVE-E1EF22/2021, England/LIVE-E1EF31/2021, England/LIVE-E1EF40/2021, England/LIVE-E1EF5F/2021, England/LIVE-E1EF6E/2021, England/LIVE-E1EF7D/2021, England/LIVE-E1EF8C/2021, England/LIVE-E1EF9B/2021, England/LIVE-E1EFAA/2021, England/LIVE-E1EFB9/2021, England/LIVE-E1EFC8/2021, England/LIVE-E1EFD7/2021, England/LIVE-E1EFE6/2021, England/LIVE-E1EFF5/2021, England/LIVE-E1F000/2021, England/LIVE-E1F01F/2021, England/LIVE-E1F02E/2021, England/LIVE-E1F03D/2021, England/LIVE-E1F05B/2021, England/LIVE-E1F06A/2021, England/LIVE-E1F079/2021, England/LIVE-E1F088/2021, England/LIVE-E1F097/2021, England/LIVE-E1F0A6/2021, England/LIVE-E1F0B5/2021, England/LIVE-E1F0C4/2021, England/LIVE-E1F0D3/2021, England/LIVE-E1F0F1/2021, England/LIVE-E1F11C/2021, England/LIVE-E1F12B/2021, England/LIVE-E1F13A/2021, England/LIVE-E1F149/2021, England/LIVE-E1F167/2021, England/LIVE-E1F176/2021, England/LIVE-E1F185/2021, England/LIVE-E1F194/2021, England/LIVE-E1F1A3/2021, England/LIVE-E1F1B2/2021, England/LIVE-E1F1C1/2021, England/LIVE-E1F1D0/2021, England/LIVE-E1F1FE/2021, England/LIVE-E1F219/2021, England/LIVE-E1F228/2021, England/LIVE-E1F237/2021, England/LIVE-E1F246/2021, England/LIVE-E1F255/2021, England/LIVE-E1F264/2021, England/LIVE-E1F273/2021, England/LIVE-E1F282/2021, England/LIVE-E1F291/2021, England/LIVE-E1F2A0/2021, England/LIVE-E1F2BF/2021, England/LIVE-E1F2CE/2021, England/LIVE-E1F307/2021, England/LIVE-E1F325/2021, England/LIVE-E1F334/2021, England/LIVE-E1F343/2021, England/LIVE-E1F361/2021, England/LIVE-E1F3AD/2021, England/LIVE-E1F3BC/2021, England/LIVE-E1F3CB/2021, England/LIVE-E1F3DA/2021, England/LIVE-E1F404/2021, England/LIVE-E1F413/2021, England/LIVE-E1F422/2021, England/LIVE-E1F431/2021, England/LIVE-E1F440/2021, England/LIVE-E1F45F/2021, England/LIVE-E1F46E/2021, England/LIVE-E1F47D/2021, England/LIVE-E1F48C/2021, England/LIVE-E1F49B/2021, England/LIVE-E1F4AA/2021, England/LIVE-E1F4B9/2021, England/LIVE-E1F4C8/2021, England/LIVE-E1F4D7/2021, England/LIVE-E1F4E6/2021, England/LIVE-E1F4F5/2021, England/LIVE-E1F501/2021, England/LIVE-E1F54D/2021, England/LIVE-E1F55C/2021, England/LIVE-E1F56B/2021, England/LIVE-E1F57A/2021, England/LIVE-E1F589/2021, England/LIVE-E1F598/2021, England/LIVE-E1F5A7/2021, England/LIVE-E1F5B6/2021, England/LIVE-E1F5C5/2021, England/LIVE-E1F5E3/2021, England/LIVE-E1F5F2/2021, England/LIVE-E1F60E/2021, England/LIVE-E1F61D/2021, England/LIVE-E1F62C/2021, England/LIVE-E1F63B/2021, England/LIVE-E1F64A/2021, England/LIVE-E1F659/2021, England/LIVE-E1F677/2021, England/LIVE-E1F686/2021, England/LIVE-E1F695/2021, England/LIVE-E1F6A4/2021, England/LIVE-E1F6E0/2021, England/LIVE-E1F6FF/2021, England/LIVE-E1F70B/2021, England/LIVE-E1F738/2021, England/LIVE-E1F747/2021, England/LIVE-E1F756/2021, England/LIVE-E1F765/2021, England/LIVE-E1F774/2021, England/LIVE-E1F7A1/2021, England/LIVE-E1F7B0/2021, England/LIVE-E1F7DE/2021, England/LIVE-E1F7ED/2021, England/LIVE-E1F808/2021, England/LIVE-E1F817/2021, England/LIVE-E1F826/2021, England/LIVE-E1F835/2021, England/LIVE-E1F844/2021, England/LIVE-E1F853/2021, England/LIVE-E1F862/2021, England/LIVE-E1F880/2021, England/LIVE-E1F89F/2021, England/LIVE-E1F8AE/2021, England/LIVE-E1F8CC/2021, England/LIVE-E1F8DB/2021, England/LIVE-E1F905/2021, England/LIVE-E1F914/2021, England/LIVE-E1F923/2021, England/LIVE-E1F932/2021, England/LIVE-E1F941/2021, England/LIVE-E1F96F/2021, England/LIVE-E1F98D/2021, England/LIVE-E1F99C/2021, England/LIVE-E1F9AB/2021, England/LIVE-E1F9BA/2021, England/LIVE-E1F9C9/2021, England/LIVE-E1F9E7/2021, England/LIVE-E1FA02/2021, England/LIVE-E1FA11/2021, England/LIVE-E1FA20/2021, England/LIVE-E1FA3F/2021, England/LIVE-E1FA4E/2021, England/LIVE-E1FA5D/2021, England/LIVE-E1FA7B/2021, England/LIVE-E1FAA8/2021, England/LIVE-E1FAC6/2021, England/LIVE-E1FAD5/2021, England/LIVE-E1FAE4/2021, England/LIVE-E1FAF3/2021, England/LIVE-E1FB0F/2021, England/LIVE-E1FB1E/2021, England/LIVE-E1FB2D/2021, England/LIVE-E1FB3C/2021, England/LIVE-E1FB5A/2021, England/LIVE-E1FB69/2021, England/LIVE-E1FB78/2021, England/LIVE-E1FBA5/2021, England/LIVE-E1FBC3/2021, England/LIVE-E1FBE1/2021, England/LIVE-E1FBF0/2021, England/LIVE-E1FC0C/2021, England/LIVE-E1FC39/2021, England/LIVE-E1FC48/2021, England/LIVE-E1FC57/2021, England/LIVE-E1FC75/2021, England/LIVE-E1FC84/2021, England/LIVE-E1FCA2/2021, England/LIVE-E1FCC0/2021, England/LIVE-E1FCDF/2021, England/LIVE-E1FCEE/2021, England/LIVE-E1FD09/2021, England/LIVE-E1FD18/2021, England/LIVE-E1FD36/2021, England/LIVE-E1FD54/2021, England/LIVE-E1FD63/2021, England/LIVE-E1FD72/2021, England/LIVE-E1FD90/2021, England/LIVE-E1FDAF/2021, England/LIVE-E1FDBE/2021, England/LIVE-E1FDDC/2021, England/LIVE-E1FDFA/2021, England/LIVE-E1FE06/2021, England/LIVE-E1FE15/2021, England/LIVE-E1FE24/2021, England/LIVE-E1FE33/2021, England/LIVE-E1FE42/2021, England/LIVE-E1FE51/2021, England/LIVE-E1FE7F/2021, England/LIVE-E1FEAC/2021, England/LIVE-E1FEBB/2021, England/LIVE-E1FECA/2021, England/LIVE-E1FED9/2021, England/LIVE-E1FEE8/2021, England/LIVE-E1FEF7/2021, England/LIVE-E1FF03/2021, England/LIVE-E1FF12/2021, England/LIVE-E1FF21/2021, England/LIVE-E1FF30/2021, England/LIVE-E1FF4F/2021, England/LIVE-E1FF5E/2021, England/LIVE-E1FF7C/2021, England/LIVE-E1FF8B/2021, England/LIVE-E1FF9A/2021, England/LIVE-E1FFA9/2021, England/LIVE-E1FFB8/2021, England/LIVE-E1FFD6/2021, England/LIVE-E1FFE5/2021, England/LIVE-E1FFF4/2021, England/LIVE-E2000C/2021, England/LIVE-E2001B/2021, England/LIVE-E2002A/2021, England/LIVE-E20039/2021, England/LIVE-E20075/2021, England/LIVE-E20084/2021, England/LIVE-E20093/2021, England/LIVE-E200A2/2021, England/LIVE-E200B1/2021, England/LIVE-E200C0/2021, England/LIVE-E200DF/2021, England/LIVE-E200EE/2021, England/LIVE-E20109/2021, England/LIVE-E20118/2021, England/LIVE-E20127/2021, England/LIVE-E20136/2021, England/LIVE-E20145/2021, England/LIVE-E20154/2021, England/LIVE-E20172/2021, England/LIVE-E20181/2021, England/LIVE-E20190/2021, England/LIVE-E201BE/2021, England/LIVE-E201CD/2021, England/LIVE-E201EB/2021, England/LIVE-E20206/2021, England/LIVE-E20215/2021, England/LIVE-E20224/2021, England/LIVE-E20233/2021, England/LIVE-E20242/2021, England/LIVE-E20251/2021, England/LIVE-E2028E/2021, England/LIVE-E2029D/2021, England/LIVE-E202AC/2021, England/LIVE-E202BB/2021, England/LIVE-E202CA/2021, England/LIVE-E202D9/2021, England/LIVE-E202E8/2021, England/LIVE-E20303/2021, England/LIVE-E20312/2021, England/LIVE-E20330/2021, England/LIVE-E2035E/2021, England/LIVE-E2037C/2021, England/LIVE-E2038B/2021, England/LIVE-E203A9/2021, England/LIVE-E203B8/2021, England/LIVE-E203C7/2021, England/LIVE-E203F4/2021, England/LIVE-E20400/2021, England/LIVE-E2041F/2021, England/LIVE-E2042E/2021, England/LIVE-E2043D/2021, England/LIVE-E2046A/2021, England/LIVE-E20479/2021, England/LIVE-E20488/2021, England/LIVE-E20497/2021, England/LIVE-E204B5/2021, England/LIVE-E204C4/2021, England/LIVE-E204D3/2021, England/LIVE-E204E2/2021, England/LIVE-E2050D/2021, England/LIVE-E2052B/2021, England/LIVE-E2053A/2021, England/LIVE-E20549/2021, England/LIVE-E20558/2021, England/LIVE-E20576/2021, England/LIVE-E20585/2021, England/LIVE-E20594/2021, England/LIVE-E205A3/2021, England/LIVE-E205C1/2021, England/LIVE-E205D0/2021, England/LIVE-E205EF/2021, England/LIVE-E2060A/2021, England/LIVE-E20619/2021, England/LIVE-E20637/2021, England/LIVE-E20646/2021, England/LIVE-E20655/2021, England/LIVE-E20664/2021, England/LIVE-E20673/2021, England/LIVE-E20682/2021, England/LIVE-E20691/2021, England/LIVE-E206A0/2021, England/LIVE-E206BF/2021, England/LIVE-E206CE/2021, England/LIVE-E206DD/2021, England/LIVE-E206FB/2021, England/LIVE-E20716/2021, England/LIVE-E20725/2021, England/LIVE-E20734/2021, England/LIVE-E20743/2021, England/LIVE-E24B61/2021, England/LIVE-E24B70/2021, England/LIVE-E24B8F/2021, England/LIVE-E24BAD/2021, England/LIVE-E24BDA/2021, England/LIVE-E24BE9/2021, England/LIVE-E24C31/2021, England/LIVE-E24C40/2021, England/LIVE-E24C5F/2021, England/LIVE-E24C6E/2021, England/LIVE-E24C7D/2021, England/LIVE-E24C8C/2021, England/LIVE-E24CB9/2021, England/LIVE-E24CC8/2021, England/LIVE-E24CD7/2021, England/LIVE-E24CF5/2021, England/LIVE-E24D01/2021, England/LIVE-E24D2F/2021, England/LIVE-E24D3E/2021, England/LIVE-E24D7A/2021, England/LIVE-E24D89/2021, England/LIVE-E24DE3/2021, England/MILK-11FE687/2021, England/MILK-11FE6D2/2021, England/MILK-11FE6E1/2021, England/MILK-11FE739/2021, England/MILK-11FE793/2021, England/MILK-11FE8EB/2021, England/MILK-1272954/2021, England/MILK-1326271/2021, England/MILK-132637E/2021, England/MILK-13265A5/2021, England/MILK-13265C3/2021, England/MILK-13265F0/2021, England/MILK-132660C/2021, England/MILK-1326639/2021, England/MILK-1326666/2021, England/MILK-13266B1/2021, England/MILK-13266C0/2021, England/MILK-A6A741/2020, England/MILK-A6A750/2020, England/MILK-A6A90F/2020, England/MILK-A6AA1B/2020, England/PAHT-26D41AC/2021, England/PAHT-26D4203/2021, England/PAHT-26D4221/2021, England/PAHT-26D427C/2021, England/PAHT-26D441C/2021, England/PAHT-26D47C8/2021, England/PAHT-26D4BBD/2021, England/PAHT-26D4CD8/2021, England/PAHT-26D4D4E/2021, England/PAHT-26D4E3C/2021, England/PAHT-26D4F0C/2021, England/PAHT-26D4FB1/2021, England/PAHT-26D5044/2021, England/PAHT-26D5141/2021, England/PAHT-26D519C/2021, England/PAHT-26D5202/2021, England/PAHT-26D528A/2021, England/PAHT-26D52B7/2021, England/PAHT-26D532D/2021, England/PAHT-26D53C3/2021, England/PAHT-26D53E1/2021, England/PAHT-26D542A/2021, England/PAHT-26D5439/2021, England/PAHT-26D54C0/2021, England/PAHT-26D5545/2021, England/PAHT-26D5563/2021, England/PAHT-26D55BE/2021, England/PAHT-26D5730/2021, England/PAHT-26D576D/2021, England/PAHT-26D578B/2021, England/PAHT-26D5888/2021, England/PAHT-26D58A6/2021, England/PAHT-26D58B5/2021, England/PAHT-26D58E2/2021, England/PAHT-26D58F1/2021, England/PAHT-26D5949/2021, England/PAHT-26D5994/2021, England/PAHT-26D5A64/2021, England/PAHT-26D5ACE/2021, England/PAHT-26D5AEC/2021, England/PAHT26D2900/2021, England/PAHT26D2A0D/2021, England/PAHT26D2A67/2021, England/PAHT26D2AA3/2021, England/PAHT26D2AD0/2021, England/PAHT26D2BCE/2021, England/PAHT26D2BDD/2021, England/PAHT26D2C07/2021, England/PAHT26D2C34/2021, England/PAHT26D2C70/2021, England/PAHT26D2C8F/2021, England/PAHT26D2CAD/2021, England/PAHT26D2D8C/2021, England/PAHT26D2D9B/2021, England/PAHT26D2E98/2021, England/PAHT26D3037/2021, England/PAHT26D3064/2021, England/PAHT26D31AD/2021, England/PAHT26D31BC/2021, England/PAHT26D31CB/2021, England/PAHT26D31E9/2021, England/PAHT26D3231/2021, England/PAHT26D3301/2021, England/PAHT26D337A/2021, England/PAHT26D340E/2021, England/PAHT26D344A/2021, England/PAHT26D3662/2021, England/PAHT26D38E4/2021, England/PAHT26D3EA6/2021, England/QEUH-11DD41B/2021, England/QEUH-1274F05/2021, England/QEUH-A0131B/2020, England/QEUH-AAD627/2020, England/QEUH-AAD6AF/2020, England/QEUH-AAD6CD/2020, England/QEUH-AAD760/2020, England/QEUH-AAD812/2020, England/QEUH-AAD86D/2020, England/QEUH-AAD8A9/2020, England/QEUH-AAD988/2020, England/QEUH-B2BE64/2020, England/QEUH-B2C504/2020, England/QEUH-B2C513/2020, England/QEUH-B2C795/2020, England/QEUH-B2C7C2/2020, England/QEUH-B2C856/2020, Northern_Ireland/LIVE-1DDC25/2020, Scotland/LIVE-1E02D2/2020, Scotland/QEUH-11DD0CC/2021, Scotland/QEUH-11DD475/2021, Scotland/QEUH-A9CCED/2020, Scotland/QEUH-A9E4A7/2020, Scotland/QEUH-AAD548/2020, Scotland/QEUH-AAD8E5/2020, Scotland/QEUH-AAD91F/2020, Scotland/QEUH-AADAFE/2020, Scotland/QEUH-AADBEC/2020, Wales/LIVE-1D5838/2020, Wales/LIVE-1DE064/2020, Wales/LIVE-1DE152/2020, Wales/LIVE-9BE79/2020, Wales/LIVE-9D9A3/2020, Wales/LIVE-9D9A3/2020, Wales/LIVE-9F349/2020, Wales/LIVE-9F7E3/2020, Wales/LIVE-9FB32/2020, Wales/LIVE-A2EBB/2020, Wales/LIVE-A3EE7/2020, Wales/LIVE-A546B/2020, Wales/LIVE-A6831/2020, Wales/LIVE-A826E/2020, Wales/LIVE-A843B/2020, Wales/LIVE-A94D0/2020, Wales/LIVE-DB976E/2020, Wales/LIVE-DBB210/2020, Wales/LIVE-DC1B67/2020, Wales/LIVE-DC1C64/2020, Wales/LIVE-DC9A08/2020, Wales/LIVE-DC9C6C/2020, Wales/LIVE-DCA4FA/2020, Wales/LIVE-DCD06C/2020, Wales/LIVE-DCD1E1/2020, Wales/LIVE-DCD1E1/2020, Wales/LIVE-DCD266/2020, Wales/LIVE-DCEBB5/2020, Wales/LIVE-DCEBF1/2020, Wales/LIVE-DCF0B5/2020, Wales/LIVE-DCF55C/2020, Wales/LIVE-DD01CD/2020, Wales/LIVE-DD1D9B/2020, Wales/LIVE-DDBB97/2021, Wales/LIVE-DDC413/2021, Wales/LIVE-DFB33F/2021, Wales/LIVE-DFCFFE/2021, Wales/MILK-A6A91E/2020
