## Supplementary Data 1 for "Identifying SARS-CoV-2 regional introductions and transmission clusters in real time": cogUk_credits.tsv (part 2 of 3)

center_name	sample_alias
Northumbria University / South Tees Hospitals NHS Foundation Trust / North Cumbria Integrated Care NHS Foundation Trust / North Tees and Hartlepool NHS Foundation Trust / Newcastle Hospitals NHS Foundation Trust	England/ALDP-12C463E/2021, England/ALDP-12C464D/2021, England/ALDP-12C465C/2021, England/ALDP-12C466B/2021, England/ALDP-12C467A/2021, England/ALDP-12C4689/2021, England/ALDP-12C4698/2021, England/ALDP-12C46A7/2021, England/ALDP-12C46B6/2021, England/ALDP-12C46C5/2021, England/ALDP-12C46D4/2021, England/ALDP-12C46F2/2021, England/ALDP-12C470E/2021, England/ALDP-12C471D/2021, England/ALDP-12C472C/2021, England/ALDP-12C473B/2021, England/ALDP-12C4759/2021, England/ALDP-12C4786/2021, England/ALDP-12C4795/2021, England/ALDP-12C47B3/2021, England/ALDP-12C47C2/2021, England/ALDP-12C47D1/2021, England/ALDP-12C47E0/2021, England/ALDP-12C47FF/2021, England/ALDP-12C480B/2021, England/ALDP-12C481A/2021, England/ALDP-12C4847/2021, England/ALDP-12C4856/2021, England/ALDP-12C4865/2021, England/ALDP-12C4874/2021, England/ALDP-12C4883/2021, England/ALDP-12C4892/2021, England/ALDP-12C48A1/2021, England/ALDP-12C48B0/2021, England/ALDP-12C48DE/2021, England/ALDP-12C48ED/2021, England/ALDP-12C48FC/2021, England/ALDP-12C4926/2021, England/ALDP-12C4935/2021, England/ALDP-12C4944/2021, England/ALDP-12C4953/2021, England/ALDP-12C4962/2021, England/ALDP-12C4980/2021, England/ALDP-12C49AE/2021, England/ALDP-12C49BD/2021, England/ALDP-12C49DB/2021, England/ALDP-12C49EA/2021, England/ALDP-12C49F9/2021, England/ALDP-12C4A05/2021, England/ALDP-12C4A14/2021, England/ALDP-12C4A23/2021, England/ALDP-12C4A32/2021, England/ALDP-12C4A41/2021, England/ALDP-12C4A50/2021, England/ALDP-12C4A6F/2021, England/ALDP-12C4A7E/2021, England/ALDP-12C4A9C/2021, England/ALDP-12C4AAB/2021, England/ALDP-12C4ABA/2021, England/ALDP-12C4AC9/2021, England/ALDP-12C4AD8/2021, England/ALDP-12C4B02/2021, England/ALDP-12C4B11/2021, England/ALDP-12C4B20/2021, England/ALDP-12C4B3F/2021, England/ALDP-12C4B6C/2021, England/ALDP-12C4B7B/2021, England/ALDP-12C4B8A/2021, England/ALDP-12C4B99/2021, England/ALDP-12C4BA8/2021, England/ALDP-12C4BB7/2021, England/ALDP-12C4BC6/2021, England/ALDP-12C4BD5/2021, England/ALDP-12C4BE4/2021, England/ALDP-12C4BF3/2021, England/ALDP-12C4C0F/2021, England/ALDP-12C51F0/2021, England/ALDP-12C520C/2021, England/ALDP-12C521B/2021, England/ALDP-12C522A/2021, England/ALDP-12C5239/2021, England/ALDP-12C5248/2021, England/ALDP-12C5266/2021, England/ALDP-12C5293/2021, England/ALDP-12C52A2/2021, England/ALDP-12C52B1/2021, England/ALDP-12C52C0/2021, England/ALDP-12C52DF/2021, England/ALDP-12C52EE/2021, England/ALDP-12C52FD/2021, England/ALDP-12C5318/2021, England/ALDP-12C5327/2021, England/ALDP-12C5354/2021, England/ALDP-12C5363/2021, England/ALDP-12C5372/2021, England/ALDP-12C5381/2021, England/ALDP-12C5390/2021, England/ALDP-12C53AF/2021, England/ALDP-12C53BE/2021, England/ALDP-12C53CD/2021, England/ALDP-12C53DC/2021, England/ALDP-12C53EB/2021, England/ALDP-12C53FA/2021, England/ALDP-12C5406/2021, England/ALDP-12C5415/2021, England/ALDP-12C5424/2021, England/ALDP-12C5433/2021, England/ALDP-12C5442/2021, England/ALDP-12C5451/2021, England/ALDP-12C547F/2021, England/ALDP-12C548E/2021, England/ALDP-12C549D/2021, England/ALDP-12C54AC/2021, England/ALDP-12C54CA/2021, England/ALDP-12C54D9/2021, England/ALDP-12C54E8/2021, England/ALDP-12C54F7/2021, England/ALDP-12C5503/2021, England/ALDP-12C5512/2021, England/ALDP-12C5530/2021, England/ALDP-12C555E/2021, England/ALDP-12C556D/2021, England/ALDP-12C557C/2021, England/ALDP-12C558B/2021, England/ALDP-12C559A/2021, England/ALDP-12C55A9/2021, England/ALDP-12C55B8/2021, England/ALDP-12C55D6/2021, England/ALDP-12C55E5/2021, England/ALDP-12C55F4/2021, England/ALDP-12C5600/2021, England/ALDP-12C561F/2021, England/ALDP-12C562E/2021, England/ALDP-12C563D/2021, England/ALDP-12C564C/2021, England/ALDP-12C565B/2021, England/ALDP-12C566A/2021, England/ALDP-12C5679/2021, England/ALDP-12C5688/2021, England/ALDP-12C5697/2021, England/ALDP-12C56A6/2021, England/ALDP-12C56B5/2021, England/ALDP-12C56C4/2021, England/ALDP-12C56D3/2021, England/ALDP-12C56F1/2021, England/ALDP-12C570D/2021, England/ALDP-12C571C/2021, England/ALDP-12C572B/2021, England/ALDP-12C573A/2021, England/ALDP-12C5749/2021, England/ALDP-12C5758/2021, England/ALDP-12C5767/2021, England/ALDP-12C5776/2021, England/ALDP-12C5794/2021, England/ALDP-12C57A3/2021, England/ALDP-12C57B2/2021, England/ALDP-12C57C1/2021, England/ALDP-12C5DB0/2021, England/ALDP-12C5DCF/2021, England/ALDP-12C5DDE/2021, England/ALDP-12C5DED/2021, England/ALDP-12C5DFC/2021, England/ALDP-12C5E08/2021, England/ALDP-12C5E35/2021, England/ALDP-12C5E44/2021, England/ALDP-12C5E53/2021, England/ALDP-12C5E71/2021, England/ALDP-12C5E80/2021, England/ALDP-12C5E9F/2021, England/ALDP-12C5EAE/2021, England/ALDP-12C5EBD/2021, England/ALDP-12C5ECC/2021, England/ALDP-12C5EEA/2021, England/ALDP-12C5EF9/2021, England/ALDP-12C5F05/2021, England/ALDP-12C5F32/2021, England/ALDP-12C5F41/2021, England/ALDP-12C5F50/2021, England/ALDP-12C5F6F/2021, England/ALDP-12C5F7E/2021, England/ALDP-12C5F9C/2021, England/ALDP-12C5FAB/2021, England/ALDP-12C5FBA/2021, England/ALDP-12C5FC9/2021, England/ALDP-12C5FF6/2021, England/ALDP-12C6001/2021, England/ALDP-12C6010/2021, England/ALDP-12C602F/2021, England/ALDP-12C603E/2021, England/ALDP-12C604D/2021, England/ALDP-12C606B/2021, England/ALDP-12C607A/2021, England/ALDP-12C6089/2021, England/ALDP-12C6098/2021, England/ALDP-12C60A7/2021, England/ALDP-12C60B6/2021, England/ALDP-12C60C5/2021, England/ALDP-12C60D4/2021, England/ALDP-12C60F2/2021, England/ALDP-12C612C/2021, England/ALDP-12C613B/2021, England/ALDP-12C614A/2021, England/ALDP-12C6177/2021, England/ALDP-12C6195/2021, England/ALDP-12C61A4/2021, England/ALDP-12C61B3/2021, England/ALDP-12C61C2/2021, England/ALDP-12C61D1/2021, England/ALDP-12C6238/2021, England/ALDP-12C6247/2021, England/ALDP-12C6256/2021, England/ALDP-12C6265/2021, England/ALDP-12C6274/2021, England/ALDP-12C6283/2021, England/ALDP-12C6292/2021, England/ALDP-12C62A1/2021, England/ALDP-12C62DE/2021, England/ALDP-12C62ED/2021, England/ALDP-12C62FC/2021, England/ALDP-12C6308/2021, England/ALDP-12C6317/2021, England/ALDP-12C6335/2021, England/ALDP-12C6353/2021, England/ALDP-12C697F/2021, England/ALDP-12C698E/2021, England/ALDP-12C699D/2021, England/ALDP-12C69BB/2021, England/ALDP-12C69CA/2021, England/ALDP-12C69D9/2021, England/ALDP-12C69E8/2021, England/ALDP-12C69F7/2021, England/ALDP-12C6A03/2021, England/ALDP-12C6A12/2021, England/ALDP-12C6A21/2021, England/ALDP-12C6A30/2021, England/ALDP-12C6A4F/2021, England/ALDP-12C6A5E/2021, England/ALDP-12C6A6D/2021, England/ALDP-12C6A7C/2021, England/ALDP-12C6A8B/2021, England/ALDP-12C6A9A/2021, England/ALDP-12C6AA9/2021, England/ALDP-12C6AB8/2021, England/ALDP-12C6AC7/2021, England/ALDP-12C6AD6/2021, England/ALDP-12C6AE5/2021, England/ALDP-12C6AF4/2021, England/ALDP-12C6B00/2021, England/ALDP-12C6B1F/2021, England/ALDP-12C6B2E/2021, England/ALDP-12C6B3D/2021, England/ALDP-12C6B4C/2021, England/ALDP-12C6B6A/2021, England/ALDP-12C6B79/2021, England/ALDP-12C6B88/2021, England/ALDP-12C6B97/2021, England/ALDP-12C6BA6/2021, England/ALDP-12C6BB5/2021, England/ALDP-12C6BD3/2021, England/ALDP-12C6BE2/2021, England/ALDP-12C6BF1/2021, England/ALDP-12C6C0D/2021, England/ALDP-12C6C1C/2021, England/ALDP-12C6C3A/2021, England/ALDP-12C6C49/2021, England/ALDP-12C6C58/2021, England/ALDP-12C6C67/2021, England/ALDP-12C6C76/2021, England/ALDP-12C6C85/2021, England/ALDP-12C6CA3/2021, England/ALDP-12C6CB2/2021, England/ALDP-12C6CC1/2021, England/ALDP-12C6CD0/2021, England/ALDP-12C6CEF/2021, England/ALDP-12C6CFE/2021, England/ALDP-12C6D0A/2021, England/ALDP-12C6D28/2021, England/ALDP-12C6D37/2021, England/ALDP-12C6D46/2021, England/ALDP-12C6D55/2021, England/ALDP-12C6D64/2021, England/ALDP-12C6D73/2021, England/ALDP-12C6D82/2021, England/ALDP-12C6D91/2021, England/ALDP-12C6DA0/2021, England/ALDP-12C6DBF/2021, England/ALDP-12C6DCE/2021, England/ALDP-12C6DDD/2021, England/ALDP-12C6DEC/2021, England/ALDP-12C6E07/2021, England/ALDP-12C6E16/2021, England/ALDP-12C6E25/2021, England/ALDP-12C6E34/2021, England/ALDP-12C6E43/2021, England/ALDP-12C6E52/2021, England/ALDP-12C6E61/2021, England/ALDP-12C6E70/2021, England/ALDP-12C6E9E/2021, England/ALDP-12C6EAD/2021, England/ALDP-12C6EBC/2021, England/ALDP-12C6ECB/2021, England/ALDP-12C6EDA/2021, England/ALDP-12C6EE9/2021, England/ALDP-12C6EF8/2021, England/ALDP-12C6F04/2021, England/ALDP-12C6F13/2021, England/ALDP-12C6F22/2021, England/ALDP-12C6F31/2021, England/ALDP-12C6F40/2021, England/ALDP-1316FF5/2021, England/ALDP-131701F/2021, England/ALDP-131702E/2021, England/ALDP-131703D/2021, England/ALDP-131704C/2021, England/ALDP-131705B/2021, England/ALDP-131706A/2021, England/ALDP-1317079/2021, England/ALDP-1317088/2021, England/ALDP-1317097/2021, England/ALDP-13170B5/2021, England/ALDP-13170C4/2021, England/ALDP-13170D3/2021, England/ALDP-13170E2/2021, England/ALDP-131710D/2021, England/ALDP-131711C/2021, England/ALDP-131712B/2021, England/ALDP-131713A/2021, England/ALDP-1317149/2021, England/ALDP-1317158/2021, England/ALDP-1317167/2021, England/ALDP-1317176/2021, England/ALDP-1317185/2021, England/ALDP-1317194/2021, England/ALDP-13171A3/2021, England/ALDP-13171B2/2021, England/ALDP-13171C1/2021, England/ALDP-13171D0/2021, England/ALDP-13171EF/2021, England/ALDP-13171FE/2021, England/ALDP-131720A/2021, England/ALDP-1317219/2021, England/ALDP-1317228/2021, England/ALDP-1317237/2021, England/ALDP-1317246/2021, England/ALDP-1317255/2021, England/ALDP-1317264/2021, England/ALDP-1317273/2021, England/ALDP-1317282/2021, England/ALDP-1317291/2021, England/ALDP-13172A0/2021, England/ALDP-13172BF/2021, England/ALDP-13172CE/2021, England/ALDP-13172DD/2021, England/ALDP-13172EC/2021, England/ALDP-13172FB/2021, England/ALDP-1317316/2021, England/ALDP-1317325/2021, England/ALDP-1317334/2021, England/ALDP-1317343/2021, England/ALDP-1317352/2021, England/ALDP-1317361/2021, England/ALDP-1317370/2021, England/ALDP-131738F/2021, England/ALDP-131739E/2021, England/ALDP-13173AD/2021, England/ALDP-13173CB/2021, England/ALDP-13173DA/2021, England/ALDP-13173F8/2021, England/ALDP-1317404/2021, England/ALDP-1317413/2021, England/ALDP-1317422/2021, England/ALDP-1317431/2021, England/ALDP-1317440/2021, England/ALDP-131745F/2021, England/ALDP-131747D/2021, England/ALDP-131748C/2021, England/ALDP-131749B/2021, England/ALDP-13174B9/2021, England/ALDP-13174C8/2021, England/ALDP-13174D7/2021, England/ALDP-13174E6/2021, England/ALDP-13174F5/2021, England/ALDP-1317501/2021, England/ALDP-131752F/2021, England/ALDP-131753E/2021, England/ALDP-131754D/2021, England/ALDP-131755C/2021, England/ALDP-131757A/2021, England/ALDP-1317589/2021, England/ALDP-1317598/2021, England/ALDP-13175A7/2021, England/ALDP-13175B6/2021, England/ALDP-13175C5/2021, England/ALDP-131A4D4/2021, England/ALDP-131A4E3/2021, England/ALDP-131A4F2/2021, England/ALDP-131A50E/2021, England/ALDP-131A51D/2021, England/ALDP-131A52C/2021, England/ALDP-131A54A/2021, England/ALDP-131A559/2021, England/ALDP-131A568/2021, England/ALDP-131A577/2021, England/ALDP-131A586/2021, England/ALDP-131A595/2021, England/ALDP-131A5A4/2021, England/ALDP-131A5B3/2021, England/ALDP-131A5C2/2021, England/ALDP-131A5D1/2021, England/ALDP-131A5E0/2021, England/ALDP-131A5FF/2021, England/ALDP-131A60B/2021, England/ALDP-131A61A/2021, England/ALDP-131A629/2021, England/ALDP-131A638/2021, England/ALDP-131A647/2021, England/ALDP-131A656/2021, England/ALDP-131A665/2021, England/ALDP-131A674/2021, England/ALDP-131A683/2021, England/ALDP-131A692/2021, England/ALDP-131A6A1/2021, England/ALDP-131A6B0/2021, England/ALDP-131A6CF/2021, England/ALDP-131A6DE/2021, England/ALDP-131A6ED/2021, England/ALDP-131A6FC/2021, England/ALDP-131A708/2021, England/ALDP-131A717/2021, England/ALDP-131A726/2021, England/ALDP-131A735/2021, England/ALDP-131A744/2021, England/ALDP-131A753/2021, England/ALDP-131A762/2021, England/ALDP-131A780/2021, England/ALDP-131A79F/2021, England/ALDP-131A7AE/2021, England/ALDP-131A7BD/2021, England/ALDP-131A7DB/2021, England/ALDP-131A7EA/2021, England/ALDP-131A7F9/2021, England/ALDP-131A805/2021, England/ALDP-131A814/2021, England/ALDP-131A823/2021, England/ALDP-131A832/2021, England/ALDP-131A841/2021, England/ALDP-131A850/2021, England/ALDP-131A86F/2021, England/ALDP-131A87E/2021, England/ALDP-131A88D/2021, England/ALDP-131A89C/2021, England/ALDP-131A8AB/2021, England/ALDP-131A8BA/2021, England/ALDP-131A8C9/2021, England/ALDP-131A8D8/2021, England/ALDP-131A8E7/2021, England/ALDP-131A8F6/2021, England/ALDP-131A902/2021, England/ALDP-131A911/2021, England/ALDP-131A920/2021, England/ALDP-131A93F/2021, England/ALDP-131A94E/2021, England/ALDP-131A95D/2021, England/ALDP-131A96C/2021, England/ALDP-131A97B/2021, England/ALDP-131A98A/2021, England/ALDP-131A999/2021, England/ALDP-131A9A8/2021, England/ALDP-131A9B7/2021, England/ALDP-131A9C6/2021, England/ALDP-131A9D5/2021, England/ALDP-131A9E4/2021, England/ALDP-131A9F3/2021, England/ALDP-131AA0F/2021, England/ALDP-131AA1E/2021, England/ALDP-131AA2D/2021, England/ALDP-131AA3C/2021, England/ALDP-131AA4B/2021, England/ALDP-131AA5A/2021, England/ALDP-131AA69/2021, England/ALDP-131AA78/2021, England/ALDP-131AA87/2021, England/ALDP-131AA96/2021, England/ALDP-131AAA5/2021, England/ALDP-B26F48/2020, England/ALDP-B270AE/2020, England/ALDP-B270CC/2020, England/ALDP-B270F9/2020, England/ALDP-B27123/2020, England/ALDP-B27132/2020, England/ALDP-B27141/2020, England/ALDP-B2716F/2020, England/ALDP-B2717E/2020, England/ALDP-B2718D/2020, England/ALDP-B2719C/2020, England/ALDP-B271AB/2020, England/ALDP-B271BA/2020, England/ALDP-B271C9/2020, England/ALDP-B271D8/2020, England/ALDP-B271E7/2020, England/ALDP-B271F6/2020, England/ALDP-B27202/2020, England/ALDP-B27211/2020, England/ALDP-B27220/2020, England/ALDP-B2723F/2020, England/ALDP-B2724E/2020, England/ALDP-B2725D/2020, England/ALDP-B2726C/2020, England/ALDP-B2728A/2020, England/ALDP-B272B7/2020, England/ALDP-B272E4/2020, England/ALDP-B272F3/2020, England/ALDP-B2731E/2020, England/ALDP-B2732D/2020, England/ALDP-B2733C/2020, England/ALDP-B2734B/2020, England/ALDP-B27369/2020, England/ALDP-B27387/2020, England/ALDP-B27396/2020, England/ALDP-B273C3/2020, England/ALDP-B273D2/2020, England/ALDP-B273E1/2020, England/ALDP-B5D91D/2020, England/ALDP-B5D995/2020, England/ALDP-B5D9C2/2020, England/ALDP-B5DB35/2020, England/ALDP-B5DB44/2020, England/ALDP-B5DB53/2020, England/ALDP-B5DB71/2020, England/ALDP-B5DB80/2020, England/ALDP-B5DB9F/2020, England/ALDP-B5DBAE/2020, England/ALDP-B5DBBD/2020, England/ALDP-B5DBCC/2020, England/ALDP-B5DBDB/2020, England/ALDP-B5DBEA/2020, England/ALDP-B5DBF9/2020, England/ALDP-B5DC05/2020, England/ALDP-B5DC14/2020, England/ALDP-B5DC23/2020, England/ALDP-B5DC32/2020, England/ALDP-B5DC41/2020, England/ALDP-B5DC6F/2020, England/ALDP-B5DC8D/2020, England/ALDP-B5DCBA/2020, England/ALDP-B5DCD8/2020, England/ALDP-B5DCE7/2020, England/ALDP-B5DCF6/2020, England/ALDP-B5DD11/2020, England/ALDP-B5DD20/2020, England/ALDP-B5DD3F/2020, England/ALDP-B5DD4E/2020, England/ALDP-B5DD5D/2020, England/ALDP-B5DD6C/2020, England/ALDP-B5DD7B/2020, England/ALDP-B5DD8A/2020, England/ALDP-B5DDA8/2020, England/ALDP-B5DDB7/2020, England/ALDP-B5DDD5/2020, England/ALDP-B5DDE4/2020, England/ALDP-B5DE0F/2020, England/ALDP-B5DE1E/2020, England/ALDP-B5DE2D/2020, England/ALDP-B5DE3C/2020, England/ALDP-B5DE4B/2020, England/ALDP-B5DE69/2020, England/ALDP-B5DE78/2020, England/ALDP-B5DE87/2020, England/ALDP-B5DE96/2020, England/ALDP-B5DEA5/2020, England/ALDP-B5DEC3/2020, England/ALDP-B5DED2/2020, England/ALDP-B5DEE1/2020, England/ALDP-B5DEF0/2020, England/ALDP-B5DF0C/2020, England/ALDP-B5DF1B/2020, England/ALDP-B5DF2A/2020, England/ALDP-B5DF48/2020, England/ALDP-B5DF57/2020, England/ALDP-B5DF66/2020, England/ALDP-B5DF75/2020, England/ALDP-B5DF93/2020, England/ALDP-B5DFA2/2020, England/ALDP-B5DFB1/2020, England/ALDP-B5DFEE/2020, England/ALDP-B5DFFD/2020, England/ALDP-B5E008/2020, England/ALDP-B5E017/2020, England/ALDP-B5E026/2020, England/ALDP-B5E035/2020, England/ALDP-B5E053/2020, England/ALDP-B5E080/2020, England/ALDP-B5E0AE/2020, England/CAMC-11B38D3/2021, England/CAMC-11B392B/2021, England/CAMC-11B393A/2021, England/CAMC-11B3958/2021, England/CAMC-11B3967/2021, England/CAMC-11B3985/2021, England/CAMC-11B3994/2021, England/CAMC-11B39C1/2021, England/CAMC-11B39D0/2021, England/CAMC-11B39EF/2021, England/CAMC-11B39FE/2021, England/CAMC-11B3A0A/2021, England/CAMC-11B3A19/2021, England/CAMC-11B3A28/2021, England/CAMC-11B3A37/2021, England/CAMC-11B3ACE/2021, England/CAMC-11B3ADD/2021, England/CAMC-11B3AFB/2021, England/CAMC-11B3B07/2021, England/CAMC-11B3B16/2021, England/CAMC-11B3C22/2021, England/CAMC-11B3E1D/2021, England/CAMC-11B3E2C/2021, England/CAMC-11B3E3B/2021, England/CAMC-11B3E77/2021, England/CAMC-11B3E86/2021, England/CAMC-11B3E95/2021, England/CAMC-11B3EA4/2021, England/CAMC-11B3EB3/2021, England/CAMC-11B3EE0/2021, England/CAMC-11B3F0B/2021, England/CAMC-11B3F1A/2021, England/CAMC-11B3F29/2021, England/CAMC-11B3F38/2021, England/CAMC-11B3F47/2021, England/CAMC-11B3F74/2021, England/CAMC-11B3F92/2021, England/CAMC-11B3FCF/2021, England/CAMC-11B3FDE/2021, England/CAMC-11B3FED/2021, England/CAMC-11B3FFC/2021, England/CAMC-11B4007/2021, England/CAMC-11B4016/2021, England/CAMC-11B4034/2021, England/CAMC-11B4052/2021, England/CAMC-11B4061/2021, England/CAMC-11B409E/2021, England/CAMC-11B40AD/2021, England/CAMC-11B40CB/2021, England/CAMC-11B40DA/2021, England/CAMC-11B40E9/2021, England/CAMC-11B40F8/2021, England/CAMC-11B4113/2021, England/CAMC-11B4122/2021, England/CAMC-11B4131/2021, England/CAMC-11B4140/2021, England/CAMC-11B416E/2021, England/CAMC-11B417D/2021, England/CAMC-11B418C/2021, England/CAMC-11B419B/2021, England/CAMC-11B41AA/2021, England/CAMC-11B41B9/2021, England/CAMC-11B41C8/2021, England/CAMC-11B41D7/2021, England/CAMC-11B41E6/2021, England/CAMC-11B41F5/2021, England/CAMC-11B424D/2021, England/CAMC-BBB643/2020, England/CAMC-BBB652/2020, England/CAMC-BBB68F/2020, England/CAMC-BBB6BC/2020, England/CAMC-BBB7B9/2020, England/CAMC-BBB7C8/2020, England/CAMC-BBB810/2020, England/CAMC-BBB83E/2020, England/CAMC-BBB85C/2020, England/CAMC-BBB86B/2020, England/CAMC-BBB977/2020, England/CAMC-BBB986/2020, England/CAMC-BBB995/2020, England/CAMC-BBB9A4/2020, England/CAMC-BBB9C2/2020, England/CAMC-BBB9FF/2020, England/CAMC-BBBA0B/2020, England/CAMC-BBBA1A/2020, England/CAMC-BBBA38/2020, England/CAMC-BBBA47/2020, England/CAMC-BBBA65/2020, England/CAMC-BBBA74/2020, England/CAMC-BBBA92/2020, England/CAMC-BBBAB0/2020, England/CAMC-BBBACF/2020, England/CAMC-BBBADE/2020, England/CAMC-BBBB17/2020, England/CAMC-BBBB26/2020, England/CAMC-BBBB35/2020, England/CAMC-BBBB44/2020, England/CAMC-BBBB62/2020, England/CAMC-BBBB71/2020, England/CAMC-BBBB9F/2020, England/CAMC-BBBBDB/2020, England/CAMC-BBBBEA/2020, England/CAMC-BBBC23/2020, England/CAMC-BBBC32/2020, England/CAMC-BBBC41/2020, England/CAMC-BBBC50/2020, England/CAMC-BBBD7B/2020, England/CAMC-BBBD8A/2020, England/CAMC-BBBDA8/2020, England/CAMC-BBBDB7/2020, England/CAMC-BBBDC6/2020, England/CAMC-BBBE78/2020, England/CAMC-BBBE96/2020, England/CAMC-BBBEA5/2020, England/CAMC-BBBFC0/2020, England/CAMC-BBBFDF/2020, England/CAMC-BBBFEE/2020, England/CAMC-BBBFFD/2020, England/CAMC-BBC008/2020, England/CAMC-BBC017/2020, England/CAMC-BBC026/2020, England/CAMC-BBC035/2020, England/CAMC-BBC044/2020, England/CAMC-BBC053/2020, England/CAMC-BBC062/2020, England/CAMC-BBC071/2020, England/MILK-11C7748/2021, England/MILK-11C77C0/2021, England/MILK-11C839E/2021, England/MILK-11C852F/2021, England/MILK-11C853E/2021, England/MILK-11C854D/2021, England/MILK-11C855C/2021, England/MILK-11C856B/2021, England/MILK-11C8589/2021, England/MILK-11C8598/2021, England/MILK-11C85C5/2021, England/MILK-11C8844/2021, England/MILK-11C8853/2021, England/MILK-11C8862/2021, England/MILK-11C8871/2021, England/MILK-11C8880/2021, England/MILK-11C8D27/2021, England/MILK-11C8DCD/2021, England/MILK-11C8DEB/2021, England/MILK-11C8DFA/2021, England/MILK-11C8E15/2021, England/MILK-11C98F8/2021, England/MILK-11C9940/2021, England/MILK-11C997D/2021, England/MILK-11C998C/2021, England/MILK-11C999B/2021, England/MILK-11C99AA/2021, England/MILK-11C99B9/2021, England/MILK-11C99D7/2021, England/MILK-11C99E6/2021, England/MILK-11C9A10/2021, England/MILK-11C9A3E/2021, England/MILK-11C9A6B/2021, England/MILK-11C9A89/2021, England/MILK-11C9AA7/2021, England/MILK-11C9AC5/2021, England/MILK-11CA0D1/2021, England/MILK-11CA0E0/2021, England/MILK-11CA0FF/2021, England/MILK-11CA10B/2021, England/MILK-11CA129/2021, England/MILK-11CA147/2021, England/MILK-11CA165/2021, England/MILK-11CA192/2021, England/MILK-11CA1A1/2021, England/MILK-124A8D0/2021, England/MILK-1314CB4/2021, England/MILK-1314CC3/2021, England/MILK-1314CD2/2021, England/MILK-1314CE1/2021, England/MILK-1314CF0/2021, England/MILK-1314D0C/2021, England/MILK-1314D1B/2021, England/MILK-1314D2A/2021, England/MILK-1314D39/2021, England/MILK-1314D48/2021, England/MILK-1314D57/2021, England/MILK-1314D75/2021, England/MILK-1314D84/2021, England/MILK-1314DA2/2021, England/MILK-1314DB1/2021, England/MILK-1314DC0/2021, England/MILK-1314DDF/2021, England/MILK-1314DEE/2021, England/MILK-1314E09/2021, England/MILK-1314E18/2021, England/MILK-1314E36/2021, England/MILK-1314E45/2021, England/MILK-1314E54/2021, England/MILK-1314E63/2021, England/MILK-1314E72/2021, England/MILK-1314E81/2021, England/MILK-1314E90/2021, England/MILK-1314EAF/2021, England/MILK-1314EBE/2021, England/MILK-1314ECD/2021, England/MILK-1314EFA/2021, England/MILK-1314F06/2021, England/MILK-1314F15/2021, England/MILK-1314F33/2021, England/MILK-1314F42/2021, England/MILK-1314F51/2021, England/MILK-1314F60/2021, England/MILK-1314F7F/2021, England/MILK-1314F8E/2021, England/MILK-1314F9D/2021, England/MILK-1314FAC/2021, England/MILK-1314FCA/2021, England/MILK-1314FD9/2021, England/MILK-1314FE8/2021, England/MILK-1314FF7/2021, England/MILK-1315002/2021, England/MILK-1315011/2021, England/MILK-1315020/2021, England/MILK-131503F/2021, England/MILK-131504E/2021, England/MILK-131505D/2021, England/MILK-131506C/2021, England/MILK-131507B/2021, England/MILK-131508A/2021, England/MILK-1315099/2021, England/MILK-13150A8/2021, England/MILK-13150B7/2021, England/MILK-13150C6/2021, England/MILK-13150D5/2021, England/MILK-13150E4/2021, England/MILK-13150F3/2021, England/MILK-131510F/2021, England/MILK-131511E/2021, England/MILK-131512D/2021, England/MILK-131513C/2021, England/MILK-131514B/2021, England/MILK-131515A/2021, England/MILK-1315169/2021, England/MILK-1315178/2021, England/MILK-1315187/2021, England/MILK-1315196/2021, England/MILK-13151A5/2021, England/MILK-13151B4/2021, England/MILK-13151D2/2021, England/MILK-13151E1/2021, England/MILK-13151F0/2021, England/MILK-131521B/2021, England/MILK-131522A/2021, England/MILK-1315239/2021, England/MILK-1315248/2021, England/MILK-1315257/2021, England/MILK-1315275/2021, England/MILK-1315284/2021, England/MILK-1317BB4/2021, England/MILK-1317BC3/2021, England/MILK-1317BD2/2021, England/MILK-1317BF0/2021, England/MILK-1317C0C/2021, England/MILK-1317C1B/2021, England/MILK-1317C2A/2021, England/MILK-1317C39/2021, England/MILK-1317C48/2021, England/MILK-1317C57/2021, England/MILK-1317C66/2021, England/MILK-1317C75/2021, England/MILK-1317C84/2021, England/MILK-1317C93/2021, England/MILK-1317CA2/2021, England/MILK-1317CB1/2021, England/MILK-1317CDF/2021, England/MILK-1317CEE/2021, England/MILK-1317CFD/2021, England/MILK-1317D09/2021, England/MILK-1317D18/2021, England/MILK-1317D27/2021, England/MILK-1317D36/2021, England/MILK-1317D45/2021, England/MILK-1317D54/2021, England/MILK-1317D63/2021, England/MILK-1317D72/2021, England/MILK-1317D81/2021, England/MILK-1317D90/2021, England/MILK-1317DAF/2021, England/MILK-1317DBE/2021, England/MILK-1317DCD/2021, England/MILK-1317DEB/2021, England/MILK-1317DFA/2021, England/MILK-1317E06/2021, England/MILK-1317E15/2021, England/MILK-1317E24/2021, England/MILK-1317E33/2021, England/MILK-1317E42/2021, England/MILK-1317E51/2021, England/MILK-1317E60/2021, England/MILK-1317E7F/2021, England/MILK-1317E9D/2021, England/MILK-1317EAC/2021, England/MILK-1317EBB/2021, England/MILK-1317ECA/2021, England/MILK-1317ED9/2021, England/MILK-1317EE8/2021, England/MILK-1317EF7/2021, England/MILK-1317F03/2021, England/MILK-1317F12/2021, England/MILK-1317F21/2021, England/MILK-1317F30/2021, England/MILK-1317F5E/2021, England/MILK-1317F6D/2021, England/MILK-1317F7C/2021, England/MILK-1317F8B/2021, England/MILK-1317F9A/2021, England/MILK-1317FA9/2021, England/MILK-1317FB8/2021, England/MILK-1317FC7/2021, England/MILK-1317FD6/2021, England/MILK-131800F/2021, England/MILK-131801E/2021, England/MILK-131802D/2021, England/MILK-131804B/2021, England/MILK-131805A/2021, England/MILK-1318078/2021, England/MILK-1318087/2021, England/MILK-1318096/2021, England/MILK-13180A5/2021, England/MILK-13180B4/2021, England/MILK-13180C3/2021, England/MILK-13180D2/2021, England/MILK-13180E1/2021, England/MILK-131810C/2021, England/MILK-131811B/2021, England/MILK-131812A/2021, England/MILK-1318139/2021, England/MILK-1318148/2021, England/MILK-1318157/2021, England/MILK-1318166/2021, England/MILK-1318175/2021, England/MILK-1318184/2021, England/MILK-991715/2020, England/MILK-991733/2020, England/MILK-991742/2020, England/MILK-991751/2020, England/MILK-991760/2020, England/MILK-99177F/2020, England/MILK-9917AC/2020, England/MILK-9917CA/2020, England/MILK-9917D9/2020, England/MILK-991812/2020, England/MILK-99186D/2020, England/MILK-99187C/2020, England/MILK-99188B/2020, England/MILK-99189A/2020, England/MILK-9918B8/2020, England/MILK-9918E5/2020, England/MILK-9918F4/2020, England/MILK-99192E/2020, England/MILK-99193D/2020, England/MILK-99194C/2020, England/MILK-991979/2020, England/MILK-991988/2020, England/MILK-991997/2020, England/MILK-9919B5/2020, England/MILK-9919C4/2020, England/MILK-9919D3/2020, England/MILK-9919E2/2020, England/MILK-991A1C/2020, England/MILK-991A2B/2020, England/MILK-991A3A/2020, England/MILK-991A58/2020, England/MILK-991A76/2020, England/MILK-991AA3/2020, England/MILK-991AD0/2020, England/MILK-991AEF/2020, England/MILK-991AFE/2020, England/MILK-991B19/2020, England/MILK-991B28/2020, England/MILK-991B37/2020, England/MILK-991B46/2020, England/MILK-991B64/2020, England/MILK-991B82/2020, England/MILK-991B91/2020, England/MILK-991BBF/2020, England/MILK-991BEC/2020, England/MILK-991BFB/2020, England/MILK-991C07/2020, England/MILK-991C16/2020, England/MILK-991C25/2020, England/MILK-991C52/2020, England/MILK-991C70/2020, England/MILK-991C8F/2020, England/MILK-991CDA/2020, England/MILK-991CE9/2020, England/MILK-9C6E03/2020, England/MILK-9C6E12/2020, England/MILK-9C6E21/2020, England/MILK-9C6E30/2020, England/MILK-9C6E5E/2020, England/MILK-9C6E6D/2020, England/MILK-9C6E7C/2020, England/MILK-9C6F1F/2020, England/MILK-9C6F6A/2020, England/MILK-9C6F79/2020, England/MILK-9C6F88/2020, England/MILK-9C6FB5/2020, England/MILK-9C6FC4/2020, England/MILK-9C6FD3/2020, England/MILK-9C6FF1/2020, England/MILK-9C700C/2020, England/MILK-9C701B/2020, England/MILK-9C7039/2020, England/MILK-9C7057/2020, England/MILK-9C7066/2020, England/MILK-9C7075/2020, England/MILK-9C7084/2020, England/MILK-9C7093/2020, England/MILK-9C70A2/2020, England/MILK-9C70B1/2020, England/MILK-9C70DF/2020, England/MILK-9C70EE/2020, England/MILK-9C70FD/2020, England/MILK-9C7118/2020, England/MILK-9C7136/2020, England/MILK-9C7154/2020, England/MILK-9C7163/2020, England/MILK-9C7181/2020, England/MILK-9C7190/2020, England/MILK-9C71AF/2020, England/MILK-9C71DC/2020, England/MILK-9C71EB/2020, England/MILK-9C71FA/2020, England/MILK-9C7215/2020, England/MILK-9C7224/2020, England/MILK-9C7233/2020, England/MILK-9C7251/2020, England/MILK-9C727F/2020, England/MILK-9C72AC/2020, England/MILK-9C72D9/2020, England/MILK-9C72E8/2020, England/MILK-9C72F7/2020, England/MILK-9C7303/2020, England/MILK-9C7312/2020, England/MILK-9C734F/2020, England/MILK-9C735E/2020, England/MILK-9C736D/2020, England/MILK-9C737C/2020, England/MILK-9C738B/2020, England/MILK-9C739A/2020, England/MILK-9C73F4/2020, England/MILK-9C743D/2020, England/MILK-9C744C/2020, England/MILK-9C745B/2020, England/MILK-9C746A/2020, England/MILK-9C7479/2020, England/MILK-9C74A6/2020, England/MILK-9C75FE/2020, England/MILK-A17DAB/2020, England/MILK-A17DC9/2020, England/MILK-A17DE7/2020, England/MILK-A17E02/2020, England/MILK-A17E20/2020, England/MILK-A17E3F/2020, England/MILK-A17E4E/2020, England/MILK-A17E7B/2020, England/MILK-A17E99/2020, England/MILK-A17EE4/2020, England/MILK-A17EF3/2020, England/MILK-A17F0F/2020, England/MILK-A17F2D/2020, England/MILK-A17F69/2020, England/MILK-A17F78/2020, England/MILK-A17F87/2020, England/MILK-A17F96/2020, England/MILK-A17FA5/2020, England/MILK-A17FB4/2020, England/MILK-A17FC3/2020, England/MILK-A17FD2/2020, England/MILK-A17FE1/2020, England/MILK-A17FF0/2020, England/MILK-A180B0/2020, England/MILK-A180CF/2020, England/MILK-A180DE/2020, England/MILK-A18108/2020, England/MILK-A18117/2020, England/MILK-A18144/2020, England/MILK-A18162/2020, England/MILK-A181AE/2020, England/MILK-A1828D/2020, England/MILK-A1829C/2020, England/MILK-A1834E/2020, England/MILK-A1836C/2020, England/MILK-A1837B/2020, England/MILK-A1838A/2020, England/MILK-A18399/2020, England/MILK-A183A8/2020, England/MILK-A183B7/2020, England/MILK-A183C6/2020, England/MILK-A1840F/2020, England/MILK-A1843C/2020, England/MILK-A1844B/2020, England/MILK-A18469/2020, England/MILK-A18478/2020, England/MILK-A18487/2020, England/MILK-A18496/2020, England/MILK-A184A5/2020, England/MILK-A184D2/2020, England/MILK-A184E1/2020, England/MILK-A184F0/2020, England/MILK-A1851B/2020, England/MILK-A1852A/2020, England/MILK-A22833/2020, England/MILK-A22842/2020, England/MILK-A22860/2020, England/MILK-A2289D/2020, England/MILK-A228CA/2020, England/MILK-A228E8/2020, England/MILK-A228F7/2020, England/MILK-A22903/2020, England/MILK-A2294F/2020, England/MILK-A2295E/2020, England/MILK-A2296D/2020, England/MILK-A2297C/2020, England/MILK-A229A9/2020, England/MILK-A229C7/2020, England/MILK-A229D6/2020, England/MILK-A229E5/2020, England/MILK-A22A00/2020, England/MILK-A22A2E/2020, England/MILK-A22A4C/2020, England/MILK-A22A6A/2020, England/MILK-A22A79/2020, England/MILK-A22A88/2020, England/MILK-A22AA6/2020, England/MILK-A22AB5/2020, England/MILK-A22AD3/2020, England/MILK-A22AE2/2020, England/MILK-A22AF1/2020, England/MILK-A22B2B/2020, England/MILK-A22B49/2020, England/MILK-A22B85/2020, England/MILK-A22B94/2020, England/MILK-A22BA3/2020, England/MILK-A22BB2/2020, England/MILK-A22BC1/2020, England/MILK-A22BD0/2020, England/MILK-A22BEF/2020, England/MILK-A22C0A/2020, England/MILK-A22C55/2020, England/MILK-A22C82/2020, England/MILK-A22C91/2020, England/MILK-A22CBF/2020, England/MILK-A22CEC/2020, England/MILK-A22CFB/2020, England/MILK-A22D16/2020, England/MILK-A22D25/2020, England/MILK-A22D52/2020, England/MILK-A22DBC/2020, England/MILK-A22DCB/2020, England/MILK-A22DE9/2020, England/MILK-A22DF8/2020, England/MILK-A8E932/2020, England/MILK-A8E99C/2020, England/MILK-A8E9C9/2020, England/MILK-A8EA02/2020, England/MILK-A8EA20/2020, England/MILK-A8EA3F/2020, England/MILK-A8EA6C/2020, England/MILK-A8EA99/2020, England/MILK-A8EAB7/2020, England/MILK-A8EAC6/2020, England/MILK-A8EAD5/2020, England/MILK-A8EAE4/2020, England/MILK-A8EB5A/2020, England/MILK-A8EC57/2020, England/MILK-A8EC66/2020, England/MILK-A8EC84/2020, England/MILK-A8ECA2/2020, England/MILK-A8ECC0/2020, England/MILK-A8EDDC/2020, England/MILK-A8EDEB/2020, England/MILK-A8EECA/2020, England/MILK-A8EEE8/2020, England/MILK-A8EEF7/2020, England/MILK-A8EF30/2020, England/MILK-A8EF6D/2020, England/MILK-A8EF7C/2020, England/MILK-A8EF9A/2020, England/MILK-A8F00F/2020, England/MILK-A8F03C/2020, England/MILK-A8F04B/2020, England/MILK-A8F05A/2020, England/MILK-A8F069/2020, England/MILK-A8F0B4/2020, England/NORT-1B60422/2020, England/NORT-1B610A5/2020, England/NORT-1B610D2/2020, England/NORT-1B6110C/2020, England/NORT-1B6111B/2020, England/NORT-1B6112A/2020, England/NORT-1B61139/2020, England/NORT-1B61157/2020, England/NORT-1B61166/2020, England/NORT-1B61193/2020, England/NORT-1B61209/2020, England/NORT-1B61227/2020, England/NORT-1B61254/2020, England/NORT-1B61333/2020, England/NORT-1B61360/2020, England/NORT-1B6139D/2020, England/NORT-1B613AC/2020, England/NORT-1B613D9/2020, England/NORT-1B61403/2020, England/NORT-1B6147C/2020, England/NORT-1B6148B/2020, England/NORT-1B614E5/2020, England/NORT-1B6156A/2020, England/NORT-1B61588/2020, England/NORT-1B616B2/2020, England/NORT-1B616C1/2020, England/NORT-1B616EF/2020, England/NORT-1B61728/2020, England/NORT-1B61737/2020, England/NORT-1B61773/2020, England/NORT-1B61782/2020, England/NORT-1B617BF/2020, England/NORT-1B617CE/2020, England/NORT-1B617DD/2020, England/NORT-1B617FB/2020, England/NORT-1B61807/2020, England/NORT-1B61825/2020, England/NORT-1B61861/2020, England/NORT-1B62824/2020, England/NORT-1B62A6A/2020, England/NORT-1B62AC4/2020, England/NORT-1B62AD3/2020, England/NORT-1B62AE2/2020, England/NORT-1B62AF1/2020, England/NORT-1B62B0D/2020, England/NORT-1B62B1C/2020, England/NORT-1B62B2B/2020, England/NORT-1B62B49/2020, England/NORT-1B62B58/2020, England/NORT-1B62B67/2020, England/NORT-1B62B76/2020, England/NORT-1B62B94/2020, England/NORT-1B62BA3/2020, England/NORT-1B62CEC/2020, England/NORT-1B62D34/2020, England/NORT-1B62DBC/2020, England/NORT-1B62E31/2020, England/NORT-1B62EAA/2020, England/NORT-1B62FE3/2020, England/NORT-1B62FF2/2020, England/NORT-1B6302B/2020, England/NORT-1B63067/2020, England/NORT-1B63085/2020, England/NORT-1B63094/2020, England/NORT-1B630B2/2020, England/NORT-1B630D0/2020, England/NORT-1B631EC/2020, England/NORT-1B631FB/2020, England/NORT-1B63207/2020, England/NORT-1B63225/2020, England/NORT-1B63243/2020, England/NORT-1B63252/2020, England/NORT-1B6329E/2020, England/NORT-1B632AD/2020, England/NORT-1B632BC/2020, England/NORT-1B632CB/2020, England/NORT-1B63304/2020, England/NORT-1B63D33/2020, England/NORT-1B63D51/2020, England/NORT-1B63D60/2020, England/NORT-1B63DAC/2020, England/NORT-1B63DBB/2020, England/NORT-1B63DCA/2020, England/NORT-1B63DD9/2020, England/NORT-1B63DE8/2020, England/NORT-1B63E12/2020, England/NORT-1B63E30/2020, England/NORT-1B63E4F/2020, England/NORT-1B63E6D/2020, England/NORT-1B63E8B/2020, England/NORT-1B63E9A/2020, England/NORT-1B63EB8/2020, England/NORT-1B63ED6/2020, England/NORT-1B63EE5/2020, England/NORT-1B63EF4/2020, England/NORT-1B63F1F/2020, England/NORT-1B63F3D/2020, England/NORT-1B63F4C/2020, England/NORT-1B63F5B/2020, England/NORT-1B63F97/2020, England/NORT-1B63FE2/2020, England/NORT-1B63FF1/2020, England/NORT-1B6400C/2020, England/NORT-1B64039/2020, England/NORT-1B64075/2020, England/NORT-1B640A2/2020, England/NORT-1B640B1/2020, England/NORT-1B64145/2020, England/NORT-1B64172/2020, England/NORT-1B64181/2020, England/NORT-1B64190/2020, England/NORT-1B641AF/2020, England/NORT-1B641DC/2020, England/NORT-1B6BECF/2020, England/NORT-1B6BEDE/2020, England/NORT-1B6BEED/2020, England/NORT-1B6BF08/2020, England/NORT-1B6BF17/2020, England/NORT-1B6BF35/2020, England/NORT-1B6BF44/2020, England/NORT-1B6BF53/2020, England/NORT-1B6BF71/2020, England/NORT-1B6BF9F/2020, England/NORT-1B6BFEA/2020, England/NORT-1B6BFF9/2020, England/NORT-1B6C004/2020, England/NORT-1B6C013/2020, England/NORT-1B6C031/2020, England/NORT-1B6C040/2020, England/NORT-1B6C07D/2020, England/NORT-1B6C08C/2020, England/NORT-1B6C09B/2020, England/NORT-1B6C0B9/2020, England/NORT-1B6C0C8/2020, England/NORT-1B6C0D7/2020, England/NORT-1B6C0E6/2020, England/NORT-1B6C0F5/2020, England/NORT-1B6C101/2020, England/NORT-1B6C110/2020, England/NORT-1B6C14D/2020, England/NORT-1B6C611/2020, England/NORT-1B6C74B/2020, England/NORT-1B6C884/2020, England/NORT-1B6C893/2020, England/NORT-1B6C9AF/2020, England/NORT-1B70331/2020, England/NORT-1B7039B/2020, England/NORT-1B704E3/2020, England/NORT-1B70647/2020, England/NORT-1B70665/2020, England/NORT-1B70683/2020, England/NORT-1B706B0/2020, England/NORT-1B70708/2020, England/NORT-1B70744/2020, England/NORT-1B70753/2020, England/NORT-1B7089C/2020, England/NORT-1B70902/2020, England/NORT-1B7093F/2020, England/NORT-1B7094E/2020, England/NORT-1B709B7/2020, England/NORT-1B70A4B/2020, England/NORT-1B70A69/2020, England/NORT-1B70EA9/2020, England/NORT-1B70EC7/2020, England/NORT-1B70EE5/2020, England/NORT-1B70EF4/2020, England/NORT-1B70F00/2020, England/NORT-1B70FB5/2020, England/NORT-1B71093/2020, England/NORT-1B710A2/2020, England/NORT-1B710C0/2020, England/NORT-1B710EE/2020, England/NORT-1B71109/2020, England/NORT-1B71136/2020, England/NORT-1B71163/2020, England/NORT-1B71190/2020, England/NORT-1B711CD/2020, England/NORT-1B711FA/2020, England/NORT-1B71206/2020, England/NORT-1B71224/2020, England/NORT-1B71303/2020, England/NORT-1B71312/2020, England/NORT-1B71321/2020, England/NORT-1B713C7/2020, England/NORT-1B7142E/2020, England/NORT-1B715B2/2020, England/NORT-1B71664/2020, England/NORT-1B71707/2020, England/NORT-1B71761/2020, England/NORT-1B719A7/2020, England/NORT-1B719E3/2020, England/NORT-1B719F2/2020, England/NORT-1B71A95/2020, England/NORT-1B71AA4/2020, England/NORT-1B71AC2/2020, England/NORT-1B71AD1/2020, England/NORT-1B71AE0/2020, England/NORT-1B71AFF/2020, England/NORT-1B71B0B/2020, England/NORT-1B71B29/2020, England/NORT-1B71B38/2020, England/NORT-1B71B47/2020, England/NORT-1B71B92/2020, England/NORT-1B71BA1/2020, England/NORT-1B71BCF/2020, England/NORT-1B71BDE/2020, England/NORT-1B71BED/2020, England/NORT-1B71C08/2020, England/NORT-1B71C35/2020, England/NORT-1B71CAE/2020, England/NORT-1B71D41/2020, England/NORT-1B71D6F/2020, England/NORT-1B71D7E/2020, England/NORT-1B71DAB/2020, England/NORT-1B71DBA/2020, England/NORT-1B71DC9/2020, England/NORT-1B71DE7/2020, England/NORT-1B71E02/2020, England/NORT-1B71E3F/2020, England/NORT-1B71E5D/2020, England/NORT-1B71E7B/2020, England/NORT-1B71E99/2020, England/NORT-1B71EA8/2020, England/NORT-1B71EB7/2020, England/NORT-1B71ED5/2020, England/NORT-1B71EE4/2020, England/NORT-1B71EF3/2020, England/NORT-1B71F1E/2020, England/NORT-1B71F5A/2020, England/NORT-1B71F69/2020, England/NORT-1B71F78/2020, England/NORT-1B71F87/2020, England/NORT-1B71F96/2020, England/NORT-1B71FA5/2020, England/NORT-1B71FB4/2020, England/NORT-1B71FD2/2020, England/NORT-1B71FF0/2020, England/NORT-1B72047/2020, England/NORT-1B72065/2020, England/NORT-1B72074/2020, England/NORT-1B72144/2020, England/NORT-1B72171/2020, England/NORT-1B721BD/2020, England/NORT-1B721DB/2020, England/NORT-1B721EA/2020, England/NORT-1B72214/2020, England/NORT-1B72223/2020, England/NORT-1B7226F/2020, England/NORT-1B7227E/2020, England/NORT-1B7229C/2020, England/NORT-1B722AB/2020, England/NORT-1B722BA/2020, England/NORT-1B722F6/2020, England/NORT-1B72302/2020, England/NORT-1B72320/2020, England/NORT-1B7236C/2020, England/NORT-1B723B7/2020, England/NORT-1B723C6/2020, England/NORT-1B723D5/2020, England/NORT-1B723F3/2020, England/NORT-1B7241E/2020, England/NORT-1B7242D/2020, England/NORT-1B7243C/2020, England/NORT-1B7244B/2020, England/NORT-1B7245A/2020, England/NORT-1B72469/2020, England/NORT-1B72478/2020, England/NORT-1B72496/2020, England/NORT-1B724A5/2020, England/NORT-1B724B4/2020, England/NORT-1B724C3/2020, England/NORT-1B7252A/2020, England/NORT-1B72548/2020, England/NORT-1B72566/2020, England/NORT-1B72584/2020, England/NORT-1B725B1/2020, England/NORT-1B725DF/2020, England/NORT-1B725EE/2020, England/NORT-1B725FD/2020, England/NORT-1B72654/2020, England/NORT-1B72663/2020, England/NORT-1B72681/2020, England/NORT-1B72690/2020, England/NORT-1B726CD/2020, England/NORT-1B726DC/2020, England/NORT-1B72760/2020, England/NORT-1B7278E/2020, England/NORT-1B727CA/2020, England/NORT-1B727D9/2020, England/NORT-1B727E8/2020, England/NORT-1B72812/2020, England/NORT-1B7284F/2020, England/NORT-1B7285E/2020, England/NORT-1B7286D/2020, England/NORT-1B7293D/2020, England/NORT-1B72988/2020, England/NORT-1B729C4/2020, England/NORT-1B729D3/2020, England/NORT-1B72A0D/2020, England/NORT-1B72A3A/2020, England/NORT-1B72A49/2020, England/NORT-1B72A67/2020, England/NORT-1B72A76/2020, England/NORT-1B72A85/2020, England/NORT-1B72AA3/2020, England/NORT-1B72AD0/2020, England/NORT-1B72AFE/2020, England/NORT-1B72B19/2020, England/NORT-1B72B28/2020, England/NORT-1B72B37/2020, England/NORT-1B72B46/2020, England/NORT-1B72B64/2020, England/NORT-1B72B82/2020, England/NORT-1B72B91/2020, England/NORT-1B72BBF/2020, England/NORT-1B72BCE/2020, England/NORT-1B72BDD/2020, England/NORT-1B72BFB/2020, England/NORT-1B72C07/2020, England/NORT-1B72C34/2020, England/NORT-1B72C61/2020, England/NORT-1B72C70/2020, England/NORT-1B72C8F/2020, England/NORT-1B72CAD/2020, England/NORT-1B72CBC/2020, England/NORT-1B72CDA/2020, England/NORT-1B72CE9/2020, England/NORT-1B72D04/2020, England/NORT-1B72D13/2020, England/NORT-1B72D22/2020, England/NORT-1B72D31/2020, England/NORT-1B72D40/2020, England/NORT-1B72D5F/2020, England/NORT-1B72D6E/2020, England/NORT-1B72D8C/2020, England/NORT-1B72D9B/2020, England/NORT-1B72DAA/2020, England/NORT-1B72DD7/2020, England/NORT-1B72DE6/2020, England/NORT-1B72DF5/2020, England/NORT-1B72E10/2020, England/NORT-1B72E2F/2020, England/NORT-1B72E7A/2020, England/NORT-1B72E89/2020, England/NORT-1B72E98/2020, England/NORT-1B72EA7/2020, England/NORT-1B72EB6/2020, England/NORT-1B72EC5/2020, England/NORT-1B72EE3/2020, England/NORT-1B72F0E/2020, England/NORT-1B72F1D/2020, England/NORT-1B72F2C/2020, England/NORT-1B72F4A/2020, England/NORT-1B72F4A/2021, England/NORT-1B72F59/2020, England/NORT-1B72F77/2020, England/NORT-1B72F86/2020, England/NORT-1B72F95/2020, England/NORT-1B72FA4/2020, England/NORT-1B72FB3/2020, England/NORT-1B72FC2/2020, England/NORT-1B72FD1/2020, England/NORT-1B72FE0/2020, England/NORT-1B7300A/2020, England/NORT-1B73019/2020, England/NORT-1B73046/2020, England/NORT-1B73055/2020, England/NORT-1B73064/2020, England/NORT-1B73073/2020, England/NORT-1B73091/2020, England/NORT-1B730A0/2020, England/NORT-1B730BF/2020, England/NORT-1B730CE/2020, England/NORT-1B730DD/2020, England/NORT-1B730EC/2020, England/NORT-1B73107/2020, England/NORT-1B73125/2020, England/NORT-1B73134/2020, England/NORT-1B73152/2020, England/NORT-1B73161/2020, England/NORT-1B73170/2020, England/NORT-1B7318F/2020, England/NORT-1B7319E/2020, England/NORT-1B731AD/2020, England/NORT-1B731BC/2020, England/NORT-1B731DA/2020, England/NORT-1B731E9/2020, England/NORT-1B731F8/2020, England/NORT-1B73231/2020, England/NORT-1B73240/2020, England/NORT-1B7325F/2020, England/NORT-1B7326E/2020, England/NORT-1B7329B/2020, England/NORT-1B732AA/2020, England/NORT-1B732B9/2020, England/NORT-1B732C8/2020, England/NORT-1B732D7/2020, England/NORT-1B732E6/2020, England/NORT-1B732F5/2020, England/NORT-1B73301/2020, England/NORT-1B73310/2020, England/NORT-1B7332F/2020, England/NORT-1B7333E/2020, England/NORT-1B7335C/2020, England/NORT-1B7336B/2020, England/NORT-1B73389/2020, England/NORT-1B73398/2020, England/NORT-1B733A7/2020, England/NORT-1B733B6/2020, England/NORT-1B733D4/2020, England/NORT-1B733E3/2020, England/NORT-1B733F2/2020, England/NORT-1B7341D/2020, England/NORT-1B7342C/2020, England/NORT-1B7343B/2020, England/NORT-1B7344A/2020, England/NORT-1B73459/2020, England/NORT-1B73468/2020, England/NORT-1B73477/2020, England/NORT-1B734A4/2020, England/NORT-1B734D1/2020, England/NORT-1B734E0/2020, England/NORT-1B734FF/2020, England/NORT-1B7350B/2020, England/NORT-1B73547/2020, England/NORT-1B73574/2020, England/NORT-1B73583/2020, England/NORT-1B73592/2020, England/NORT-1B735B0/2020, England/NORT-1B735DE/2020, England/NORT-1B735ED/2020, England/NORT-1B73617/2020, England/NORT-1B73662/2020, England/NORT-1B7369F/2020, England/NORT-1B736AE/2020, England/NORT-1B736DB/2020, England/NORT-1B736EA/2020, England/NORT-1B736F9/2020, England/NORT-1B73705/2020, England/NORT-1B73714/2020, England/NORT-1B73723/2020, England/NORT-1B73732/2020, England/NORT-1B73741/2020, England/NORT-1B7377E/2020, England/NORT-1B737BA/2020, England/NORT-1B737D8/2020, England/NORT-1B73811/2020, England/NORT-1B73820/2020, England/NORT-1B7383F/2020, England/NORT-1B7384E/2020, England/NORT-1B7387B/2020, England/NORT-1B7388A/2020, England/NORT-1B73899/2020, England/NORT-1B738A8/2020, England/NORT-1B738B7/2020, England/NORT-1B738C6/2020, England/NORT-1B738E4/2020, England/NORT-1B738F3/2020, England/NORT-1B7390F/2020, England/NORT-1B7391E/2020, England/NORT-1B7393C/2020, England/NORT-1B7394B/2020, England/NORT-1B73978/2020, England/NORT-1B739A5/2020, England/NORT-1B739D2/2020, England/NORT-1B739E1/2020, England/NORT-1B739F0/2020, England/NORT-1B73A2A/2020, England/NORT-1B73A39/2020, England/NORT-1B73A48/2020, England/NORT-1B73A57/2020, England/NORT-1B73A66/2020, England/NORT-1B73A84/2020, England/NORT-1B73A93/2020, England/NORT-1B73AA2/2020, England/NORT-1B73AB1/2020, England/NORT-1B73AC0/2020, England/NORT-1B73ADF/2020, England/NORT-1B73AEE/2020, England/NORT-1B73B18/2020, England/NORT-1B73B27/2020, England/NORT-1B73B36/2020, England/NORT-1B73B45/2020, England/NORT-1B73B81/2020, England/NORT-1B77F36/2020, England/NORT-1B78278/2020, England/NORT-1B79602/2020, England/NORT-1B7968A/2020, England/NORT-1B7970F/2020, England/NORT-1B7972D/2020, England/NORT-1B79769/2020, England/NORT-1B79787/2020, England/NORT-1B79796/2020, England/NORT-1B797F0/2020, England/NORT-1B7982A/2020, England/NORT-1B79839/2020, England/NORT-1B79884/2020, England/NORT-1B798B1/2020, England/NORT-1B79909/2020, England/NORT-1B799CD/2020, England/NORT-1B799FA/2020, England/NORT-1B79A06/2020, England/NORT-1B79A24/2020, England/NORT-1B79A33/2020, England/NORT-1B79A42/2020, England/NORT-1B79ABB/2020, England/NORT-1B79ACA/2020, England/NORT-1B79AD9/2020, England/NORT-1B79AE8/2020, England/NORT-1B79AF7/2020, England/NORT-1B79B03/2020, England/NORT-1B79B12/2020, England/NORT-1B79B21/2020, England/NORT-1B79B5E/2020, England/NORT-1B79B6D/2020, England/NORT-1B79C1F/2020, England/NORT-1B79C2E/2020, England/NORT-1B79C79/2020, England/NORT-1B79C97/2020, England/NORT-1B79CE2/2020, England/NORT-1B79D0D/2020, England/NORT-1B79D1C/2020, England/NORT-1B79D58/2020, England/NORT-1B79D76/2020, England/NORT-1B79D85/2020, England/NORT-1B79DC1/2020, England/NORT-1B79DD0/2020, England/NORT-1B79DFE/2020, England/NORT-1B79E19/2020, England/NORT-1B79E37/2020, England/NORT-1B79E91/2020, England/NORT-1B79EA0/2020, England/NORT-1B79EEC/2020, England/NORT-1B79EFB/2020, England/NORT-1B79F07/2020, England/NORT-1B79F16/2020, England/NORT-1B79F43/2020, England/NORT-1B79F52/2020, England/NORT-1B79F61/2020, England/NORT-1B79F70/2020, England/NORT-1B79FAD/2020, England/NORT-1B79FBC/2020, England/NORT-1B79FF8/2020, England/NORT-1B7A003/2020, England/NORT-1B7A021/2020, England/NORT-1B7A05E/2020, England/NORT-1B7A06D/2020, England/NORT-1B7A0A9/2020, England/NORT-1B7A0C7/2020, England/NORT-1B7A0F4/2020, England/NORT-1B7A12E/2020, England/NORT-1B7A14C/2020, England/NORT-1B7A16A/2020, England/NORT-1B7A179/2020, England/NORT-1B7A188/2020, England/NORT-1B7A197/2020, England/NORT-1B7A21C/2020, England/NORT-1B7A22B/2020, England/NORT-1B7A267/2020, England/NORT-1B7A285/2020, England/NORT-1B7A2A3/2020, England/NORT-1B7A2B2/2020, England/NORT-1B7A319/2020, England/NORT-1B7A3BF/2020, England/NORT-1B7A3DD/2020, England/NORT-1B7A3FB/2020, England/NORT-1B7A5C8/2020, England/NORT-1B7A5E6/2020, England/NORT-1B7ABB7/2020, England/NORT-1B7AC69/2020, England/NORT-1B7AE90/2020, England/NORT-1B7AEAF/2020, England/NORT-1B7AEBE/2020, England/NORT-1B7AECD/2020, England/NORT-1B7AEDC/2020, England/NORT-1B7AEEB/2020, England/NORT-1B7AF33/2020, England/NORT-1B7AF42/2020, England/NORT-1B7AF9D/2020, England/NORT-1B7AFAC/2020, England/NORT-1B7AFBB/2020, England/NORT-1B7AFCA/2020, England/NORT-1B7AFF7/2020, England/NORT-1B7B002/2020, England/NORT-1B7B011/2020, England/NORT-1B7B020/2020, England/NORT-1B7B05D/2020, England/NORT-1B7B06C/2020, England/NORT-1B7B07/2020, England/NORT-1B7B08A/2020, England/NORT-1B7B0B7/2020, England/NORT-1B7B11E/2020, England/NORT-1B7B13C/2020, England/NORT-1B7B178/2020, England/NORT-1B7B196/2020, England/NORT-1B7B1A5/2020, England/NORT-1B7B21B/2020, England/NORT-1B7B22A/2020, England/NORT-1B7B266/2020, England/NORT-1B7B275/2020, England/NORT-1B7B284/2020, England/NORT-1B7B293/2020, England/NORT-1B7B2C0/2020, England/NORT-1B7B372/2020, England/NORT-1B7B3BE/2020, England/NORT-1B7B442/2020, England/NORT-1B7B48E/2020, England/NORT-1B7B4BB/2021, England/NORT-1B7B4E8/2020, England/NORT-1B7B503/2020, England/NORT-1B7B512/2021, England/NORT-1B7B521/2020, England/NORT-1B7B54F/2020, England/NORT-1B7B56D/2021, England/NORT-1B7B58B/2020, England/NORT-1B7B59A/2021, England/NORT-1B7B5A9/2021, England/NORT-1B7B5B8/2021, England/NORT-1B7B5D6/2021, England/NORT-1B7B5F4/2021, England/NORT-1B7B600/2021, England/NORT-1B7B61F/2021, England/NORT-1B7B64C/2020, England/NORT-1B7B65B/2021, England/NORT-1B7B66A/2021, England/NORT-1B7B688/2021, England/NORT-1B7B697/2021, England/NORT-1B7B6C4/2020, England/NORT-1B7B72B/2021, England/NORT-1B7B749/2021, England/NORT-1B7B767/2021, England/NORT-1B7B776/2021, England/NORT-1B7B794/2021, England/NORT-1B7B7A3/2021, England/NORT-1B7B7C1/2021, England/NORT-1B7B7EF/2021, England/NORT-1B7B7FE/2021, England/NORT-1B7B80A/2021, England/NORT-1B7B828/2021, England/NORT-1B7B837/2021, England/NORT-1B7B846/2021, England/NORT-1B7B864/2021, England/NORT-1B7B882/2021, England/NORT-1B7B891/2021, England/NORT-1B7B8A0/2021, England/NORT-1B7B8CE/2021, England/NORT-1B7B8FB/2021, England/NORT-1B7B907/2021, England/NORT-1B7B99E/2020, England/NORT-1B7B9AD/2020, England/NORT-1B7B9BC/2020, England/NORT-1B7B9CB/2020, England/NORT-1B7B9DA/2020, England/NORT-1B7B9F8/2020, England/NORT-1B7BA04/2020, England/NORT-1B7BA40/2020, England/NORT-1B7BAAA/2020, England/NORT-1B7BAB9/2020, England/NORT-1B7BAD7/2020, England/NORT-1B7BB01/2020, England/NORT-1B7BB4D/2020, England/NORT-1B7BB5C/2020, England/NORT-1B7BB7A/2020, England/NORT-1B7BB98/2020, England/NORT-1B7BBA7/2020, England/NORT-1B7BBB6/2020, England/NORT-1B7BBC5/2020, England/NORT-1B7BC0E/2020, England/NORT-1B7BC3B/2021, England/NORT-1B7BC4A/2020, England/NORT-1B7BC68/2020, England/NORT-1B7BC77/2020, England/NORT-1B7BCC2/2020, England/NORT-1B7BD0B/2020, England/NORT-1B7BD47/2021, England/NORT-1B7BD92/2021, England/NORT-1B7BDA1/2021, England/NORT-1B7BDB0/2021, England/NORT-1B7BDED/2021, England/NORT-1B7BE9F/2021, England/NORT-1B7BEAE/2021, England/NORT-1B7BF14/2021, England/NORT-1B7BF23/2021, England/NORT-1B7BF6F/2021, England/NORT-1B7BF7E/2021, England/NORT-1B7BF8D/2021, England/NORT-1B7BFD8/2021, England/NORT-1B7BFE7/2021, England/NORT-1B7BFF6/2021, England/NORT-1B7C001/2021, England/NORT-1B7C02F/2021, England/NORT-1B7C07A/2021, England/NORT-1B7C089/2021, England/NORT-1B7C098/2021, England/NORT-1B7C0A7/2021, England/NORT-1B7C0C5/2021, England/NORT-1B7C0D4/2021, England/NORT-1B7C10E/2021, England/NORT-1B7C11D/2021, England/NORT-1B7C14A/2021, England/NORT-1B7C159/2021, England/NORT-1B7C168/2021, England/NORT-1B7C177/2021, England/NORT-1B7C186/2021, England/NORT-1B7C1FF/2021, England/NORT-1B7C20B/2021, England/NORT-1B7C238/2021, England/NORT-1B7C247/2021, England/NORT-1B7C265/2021, England/NORT-1B7C274/2021, England/NORT-1B7C326/2021, England/NORT-1B7C362/2021, England/NORT-1B7C39F/2021, England/NORT-1B7C3AE/2021, England/NORT-1B7C3BD/2021, England/NORT-1B7C423/2021, England/NORT-1B7C432/2021, England/NORT-1B7C450/2021, England/NORT-1B7C4C9/2021, England/NORT-1B7C4E7/2021, England/NORT-1B7C4F6/2021, England/NORT-1B7C511/2021, England/NORT-1B7C6B4/2021, England/NORT-1B7C6C3/2021, England/NORT-1B7C6E1/2021, England/NORT-1B7C739/2021, England/NORT-1B7C775/2021, England/NORT-1B7C7A2/2021, England/NORT-1B7C7C0/2021, England/NORT-1B7C7EE/2021, England/NORT-1B7CA4F/2021, England/NORT-1B7CAA9/2021, England/NORT-1B7CAB8/2021, England/NORT-1B7CAC7/2021, England/NORT-1B7CAF4/2021, England/NORT-1B7CB1F/2021, England/NORT-1B7CB2E/2021, England/NORT-1B7CB3D/2021, England/NORT-1B7CB4C/2021, England/NORT-1B7CB5B/2021, England/NORT-1B7CB97/2021, England/NORT-1B7CBA6/2021, England/NORT-1B7CBC4/2021, England/NORT-1B7CBF1/2021, England/NORT-1B7CC0D/2021, England/NORT-1B7CC1C/2021, England/NORT-1B7CC3A/2021, England/NORT-1B7CC49/2021, England/NORT-1B7CCB2/2021, England/NORT-1B7CCC1/2021, England/NORT-1B7CD19/2021, England/NORT-1B7CD55/2021, England/NORT-1B7CD73/2021, England/NORT-1B7CD82/2021, England/NORT-1B7CDA0/2021, England/NORT-1B7CDBF/2021, England/NORT-1B7CDCE/2021, England/NORT-1B7CDEC/2021, England/NORT-1B7CE25/2021, England/NORT-1B7CE34/2021, England/NORT-1B7CE52/2021, England/NORT-1B7CE8F/2021, England/NORT-1B7CEBC/2021, England/NORT-1B7CECB/2021, England/NORT-1B7CEE9/2021, England/NORT-1B7CEF8/2021, England/NORT-1B7CF04/2021, England/NORT-1B7CF13/2021, England/NORT-1B7CF22/2021, England/NORT-1B7CF31/2021, England/NORT-1B7CF40/2021, England/NORT-1B7CF5F/2021, England/NORT-1B7CF6E/2021, England/NORT-1B7CF7D/2021, England/NORT-1B7CF8C/2021, England/NORT-1B7CF9B/2021, England/NORT-1B7CFAA/2021, England/NORT-1B7CFB9/2021, England/NORT-1B7CFC8/2021, England/NORT-1B7CFD7/2021, England/NORT-1B7D05B/2021, England/NORT-1B7D0B5/2021, England/NORT-1B7D0D3/2021, England/NORT-1B7D158/2021, England/NORT-1B7D167/2021, England/NORT-1B7D1FE/2021, England/NORT-1B7D237/2021, England/NORT-1B7D246/2021, England/NORT-1B7D255/2021, England/NORT-1B7D291/2021, England/NORT-1B7D2A0/2021, England/NORT-1B7D2CE/2021, England/NORT-1B7D2DD/2021, England/NORT-1B7D2FB/2021, England/NORT-1B7D325/2021, England/NORT-1B7D334/2021, England/NORT-1B7D343/2021, England/NORT-1B7D352/2021, England/NORT-1B7D361/2021, England/NORT-1B7D38F/2021, England/NORT-1B7D3AD/2021, England/NORT-1B7D3BC/2021, England/NORT-1B7D3CB/2021, England/NORT-1B7D3E9/2021, England/NORT-1B7D3F8/2021, England/NORT-1B7D404/2021, England/NORT-1B7D413/2021, England/NORT-1B7D431/2021, England/NORT-1B7D45F/2021, England/NORT-1B7D47D/2021, England/NORT-1B7D49B/2021, England/NORT-1B7D4B9/2021, England/NORT-1B7D4C8/2021, England/NORT-1B7D4D7/2021, England/NORT-1B7D4F5/2021, England/NORT-1B7D501/2021, England/NORT-1B7D510/2021, England/NORT-1B7D52F/2021, England/NORT-1B7D53E/2021, England/NORT-1B7D54D/2021, England/NORT-1B7D55C/2021, England/NORT-1B7D56B/2021, England/NORT-1B7D598/2021, England/NORT-1B7D5A7/2021, England/NORT-1B7D5B6/2021, England/NORT-1B7D5C5/2021, England/NORT-1B7D5F2/2021, England/NORT-1B7D63B/2021, England/NORT-1B7D659/2021, England/NORT-1B7D668/2021, England/NORT-1B7D677/2021, England/NORT-1B7D695/2021, England/NORT-1B7D6A4/2021, England/NORT-1B7D6C2/2021, England/NORT-1B7D6D1/2021, England/NORT-1B7D6E0/2021, England/NORT-1B7D70B/2021, England/NORT-1B7D729/2021, England/NORT-1B7D738/2021, England/NORT-1B7D747/2021, England/NORT-1B7D756/2021, England/NORT-1B7D765/2021, England/NORT-1B7D774/2021, England/NORT-1B7D792/2021, England/NORT-1B7D7A1/2021, England/NORT-1B7D7B0/2021, England/NORT-1B7D7CF/2021, England/NORT-1B7D7DE/2021, England/NORT-1B7D7ED/2021, England/NORT-1B7D7FC/2021, England/NORT-1B7D808/2021, England/NORT-1B7D817/2021, England/NORT-1B7D826/2021, England/NORT-1B7D835/2021, England/NORT-1B7D844/2021, England/NORT-1B7D853/2021, England/NORT-1B7D862/2021, England/NORT-1B7D871/2021, England/NORT-1B7D880/2021, England/NORT-1B7D8AE/2021, England/NORT-1B7D8CC/2021, England/NORT-1B7D8DB/2021, England/NORT-1B7D8EA/2021, England/NORT-1B7D905/2021, England/NORT-1B7D914/2021, England/NORT-1B7D923/2021, England/NORT-1B7D941/2021, England/NORT-1B7D950/2021, England/NORT-1B7D96F/2021, England/NORT-1B7D98D/2021, England/NORT-1B7D99C/2021, England/NORT-1B7D9AB/2021, England/NORT-1B7D9BA/2021, England/NORT-1B7D9C9/2021, England/NORT-1B7D9D8/2021, England/NORT-1B7D9E7/2021, England/NORT-1B7D9F6/2021, England/NORT-1B7DA02/2021, England/NORT-1B7DA20/2021, England/NORT-1B7DA3F/2021, England/NORT-1B7DA4E/2021, England/NORT-1B7DA5D/2021, England/NORT-1B7DA6C/2021, England/NORT-1B7DA7B/2021, England/NORT-1B7DA8A/2021, England/NORT-1B7DAA8/2021, England/NORT-1B7DAB7/2021, England/NORT-1B7DAC6/2021, England/NORT-1B7DAD5/2021, England/NORT-1B7DAF3/2021, England/NORT-1B7DB0F/2021, England/NORT-1B7DB1E/2021, England/NORT-1B7DB2D/2021, England/NORT-1B7DB3C/2021, England/NORT-1B7DB4B/2021, England/NORT-1B7DB69/2021, England/NORT-1B7DBA5/2021, England/NORT-1B7DBB4/2021, England/NORT-1B7DBC3/2021, England/NORT-1B7DBE1/2021, England/NORT-1B7DBF0/2021, England/NORT-1B7DC1B/2021, England/NORT-1B7DC39/2021, England/NORT-1B7DC48/2021, England/NORT-1B7DC66/2021, England/NORT-1B7DC75/2021, England/NORT-1B7DC93/2021, England/NORT-1B7DCB1/2021, England/NORT-1B7DCC0/2021, England/NORT-1B7DCEE/2021, England/NORT-1B7DCFD/2021, England/NORT-1B7DD27/2021, England/NORT-1B7DD36/2021, England/NORT-1B7DD45/2021, England/NORT-1B7DD72/2021, England/NORT-1B7DD81/2021, England/NORT-1B7DDAF/2021, England/NORT-1B7DDBE/2021, England/NORT-1B7DDCD/2021, England/NORT-1B7DE15/2021, England/NORT-1B7DE24/2021, England/NORT-1B7DE33/2021, England/NORT-1B7DE60/2021, England/NORT-1B7DE7F/2021, England/NORT-1B7DE8E/2021, England/NORT-1B7DE9D/2021, England/NORT-1B7DECA/2021, England/NORT-1B7DEF7/2021, England/NORT-1B7DF03/2021, England/NORT-1B7DF12/2021, England/NORT-1B7DF30/2021, England/NORT-1B7DF4F/2021, England/NORT-1B7DF6D/2021, England/NORT-1B7DF8B/2021, England/NORT-1B7DFB8/2021, England/NORT-1B7DFC7/2021, England/NORT-1B7DFD6/2021, England/NORT-1B7DFE5/2021, England/NORT-1B7DFF4/2021, England/NORT-1B7E00F/2021, England/NORT-1B7E02D/2021, England/NORT-1B7E04B/2020, England/NORT-1B7E04B/2020, England/NORT-1B7E04B/2021, England/NORT-1B7E04B/2021, England/NORT-1B7E078/2020, England/NORT-1B7E078/2020, England/NORT-1B7E078/2020, England/NORT-1B7E078/2020, England/NORT-1B7E087/2020, England/NORT-1B7E087/2020, England/NORT-1B7E096/2021, England/NORT-1B7E0A5/2020, England/NORT-1B7E0A5/2020, England/NORT-1B7E0B4/2021, England/NORT-1B7E0C3/2021, England/NORT-1B7E0D2/2020, England/NORT-1B7E0D2/2020, England/NORT-1B7E0E1/2021, England/NORT-1B7E0F0/2021, England/NORT-1B7E11B/2020, England/NORT-1B7E11B/2020, England/NORT-1B7E12A/2020, England/NORT-1B7E12A/2020, England/NORT-1B7E139/2020, England/NORT-1B7E139/2020, England/NORT-1B7E139/2020, England/NORT-1B7E139/2020, England/NORT-1B7E148/2020, England/NORT-1B7E148/2020, England/NORT-1B7E148/2020, England/NORT-1B7E148/2020, England/NORT-1B7E157/2021, England/NORT-1B7E166/2021, England/NORT-1B7E175/2020, England/NORT-1B7E175/2020, England/NORT-1B7E193/2021, England/NORT-1B7E1A2/2020, England/NORT-1B7E1A2/2020, England/NORT-1B7E1B1/2021, England/NORT-1B7E1DF/2020, England/NORT-1B7E1DF/2020, England/NORT-1B7E1EE/2021, England/NORT-1B7E1FD/2021, England/NORT-1B7E209/2020, England/NORT-1B7E218/2021, England/NORT-1B7E227/2021, England/NORT-1B7E245/2021, England/NORT-1B7E281/2021, England/NORT-1B7E290/2021, England/NORT-1B7E2BE/2021, England/NORT-1B7E2CD/2020, England/NORT-1B7E2CD/2020, England/NORT-1B7E2DC/2020, England/NORT-1B7E2DC/2020, England/NORT-1B7E2EB/2020, England/NORT-1B7E2EB/2020, England/NORT-1B7E2FA/2020, England/NORT-1B7E306/2020, England/NORT-1B7E306/2020, England/NORT-1B7E306/2020, England/NORT-1B7E306/2020, England/NORT-1B7E315/2021, England/NORT-1B7E324/2021, England/NORT-1B7E360/2021, England/NORT-1B7E38E/2021, England/NORT-1B7E39D/2021, England/NORT-1B7E3BB/2021, England/NORT-1B7E3D9/2021, England/NORT-1B7E3E8/2021, England/NORT-1B7E3F7/2021, England/NORT-1B7E403/2021, England/NORT-1B7E421/2021, England/NORT-1B7E430/2021, England/NORT-1B7E44F/2021, England/NORT-1B7E46D/2021, England/NORT-1B7E47C/2021, England/NORT-1B7E4A9/2021, England/NORT-1B7E4B8/2021, England/NORT-1B7E4F4/2021, England/NORT-1B7E500/2021, England/NORT-1B7E56A/2021, England/NORT-1B7E579/2021, England/NORT-1B7E597/2021, England/NORT-1B7E5A6/2021, England/NORT-1B7E5C4/2021, England/NORT-1B7E649/2021, England/NORT-1B7E658/2021, England/NORT-1B7E667/2021, England/NORT-1B7E685/2020, England/NORT-1B7E685/2020, England/NORT-1B7E685/2020, England/NORT-1B7E685/2020, England/NORT-1B7E694/2020, England/NORT-1B7E694/2020, England/NORT-1B7E6A3/2021, England/NORT-1B7E6B2/2020, England/NORT-1B7E6D0/2020, England/NORT-1B7E6D0/2020, England/NORT-1B7E6EF/2020, England/NORT-1B7E6EF/2020, England/NORT-1B7E6FE/2020, England/NORT-1B7E6FE/2021, England/NORT-1B7E70A/2021, England/NORT-1B7E791/2020, England/NORT-1B7E7EC/2020, England/NORT-1B7E7EC/2020, England/NORT-1B7E7FB/2020, England/NORT-1B7E807/2020, England/NORT-1B7E816/2021, England/NORT-1B7E834/2021, England/NORT-1B7E843/2021, England/NORT-1B7E852/2020, England/NORT-1B7E852/2020, England/NORT-1B7E852/2020, England/NORT-1B7E852/2020, England/NORT-1B7E861/2020, England/NORT-1B7E861/2020, England/NORT-1B7E870/2021, England/NORT-1B7E88F/2021, England/NORT-1B7E89E/2020, England/NORT-1B7E89E/2020, England/NORT-1B7E89E/2020, England/NORT-1B7E89E/2020, England/NORT-1B7E8AD/2020, England/NORT-1B7E8AD/2020, England/NORT-1B7E8AD/2020, England/NORT-1B7E8AD/2020, England/NORT-1B7E904/2020, England/NORT-1B7E904/2020, England/NORT-1B7E922/2021, England/NORT-1B7E940/2020, England/NORT-1B7E940/2020, England/NORT-1B7E940/2020, England/NORT-1B7E940/2020, England/NORT-1B7E95F/2021, England/NORT-1B7E96E/2021, England/NORT-1B7E97D/2021, England/NORT-1B7E9AA/2021, England/NORT-1B7E9D7/2021, England/NORT-1B7E9F5/2021, England/NORT-1B7EA01/2021, England/NORT-1B7EA10/2021, England/NORT-1B7EA89/2021, England/NORT-1B7EA98/2021, England/NORT-1B7EAD4/2021, England/NORT-1B7EAF2/2021, England/NORT-1B7EB0E/2021, England/NORT-1B7EB1D/2021, England/NORT-1B7EB2C/2021, England/NORT-1B7EB4A/2021, England/NORT-1B7EB59/2021, England/NORT-1B7EB68/2021, England/NORT-1B7EB77/2021, England/NORT-1B7EBA4/2021, England/NORT-1B7EBB3/2021, England/NORT-1B7EBC2/2021, England/NORT-1B7EBD1/2021, England/NORT-1B7EBE0/2021, England/NORT-1B7EC1A/2021, England/NORT-1B7EC29/2021, England/NORT-1B7EC47/2021, England/NORT-1B7EC83/2021, England/NORT-1B7ECA1/2021, England/NORT-1B7ECB0/2021, England/NORT-1B7ECCF/2021, England/NORT-1B7ECFC/2021, England/NORT-1B7ED08/2021, England/NORT-1B7ED17/2021, England/NORT-1B7ED53/2021, England/NORT-1B7ED80/2021, England/NORT-1B7ED9F/2021, England/NORT-1B7EDAE/2021, England/NORT-1B7EDBD/2021, England/NORT-1B7EDCC/2021, England/NORT-1B7EDDB/2021, England/NORT-1B7EDEA/2021, England/NORT-1B7EDF9/2021, England/NORT-1B7EE05/2021, England/NORT-1B7EE14/2021, England/NORT-1B7EE23/2021, England/NORT-1B7EE41/2021, England/NORT-1B7EE6F/2021, England/NORT-1B7EE7E/2021, England/NORT-1B7EE9C/2021, England/NORT-1B7EEAB/2021, England/NORT-1B7EEC9/2021, England/NORT-1B7EED8/2021, England/NORT-1B7EF02/2021, England/NORT-1B7EF11/2021, England/NORT-1B7EF20/2021, England/NORT-1B7EF3F/2021, England/NORT-1B7EF4E/2021, England/NORT-1B7EF5D/2021, England/NORT-1B7EF6C/2021, England/NORT-1B7EF7B/2021, England/NORT-1B7EF99/2021, England/NORT-1B7EFA8/2021, England/NORT-1B7EFB7/2021, England/NORT-1B7EFC6/2021, England/NORT-1B7EFD5/2021, England/NORT-1B7EFE4/2021, England/NORT-1B7F00E/2021, England/NORT-1B7F02C/2021, England/NORT-1B7F03B/2021, England/NORT-1B7F059/2021, England/NORT-1B7F068/2021, England/NORT-1B7F077/2021, England/NORT-1B7F086/2021, England/NORT-1B7F095/2021, England/NORT-1B7F0A4/2021, England/NORT-1B7F0B3/2021, England/NORT-1B7F0D1/2021, England/NORT-1B7F0E0/2021, England/NORT-1B7F0FF/2021, England/NORT-1B7F11A/2021, England/NORT-1B7F129/2021, England/NORT-1B7F138/2021, England/NORT-1B7F147/2021, England/NORT-1B7F156/2021, England/NORT-1B7F165/2021, England/NORT-1B7F174/2021, England/NORT-1B7F192/2021, England/NORT-1B7F1B0/2021, England/NORT-1B7F1DE/2021, England/NORT-1B7F1ED/2021, England/NORT-1B7F1FC/2021, England/NORT-1B7F235/2021, England/NORT-1B7F244/2021, England/NORT-1B7F271/2021, England/NORT-1B7F280/2021, England/NORT-1B7F29F/2021, England/NORT-1B7F2BD/2021, England/NORT-1B7F2CC/2021, England/NORT-1B7F305/2021, England/NORT-1B7F314/2021, England/NORT-1B7F341/2021, England/NORT-1B7F3D8/2021, England/NORT-1B7F3E7/2021, England/NORT-1B7F402/2021, England/NORT-1B7F411/2021, England/NORT-1B7F420/2021, England/NORT-1B7F45D/2021, England/NORT-1B7F46C/2021, England/NORT-1B7F47B/2021, England/NORT-1B7F499/2021, England/NORT-1B7F4A8/2021, England/NORT-1B7F4D5/2021, England/NORT-1B7F4E4/2021, England/NORT-1B7F4F3/2021, England/NORT-1B7F50F/2021, England/NORT-1B7F736/2021, England/NORT-1B7F754/2021, England/NORT-1B7F772/2021, England/NORT-1B7F806/2021, England/NORT-1B7F815/2021, England/NORT-1B7F824/2021, England/NORT-1B7F833/2021, England/NORT-1B7F87F/2021, England/NORT-1B7F88E/2021, England/NORT-1B7F89D/2021, England/NORT-1B7F8AC/2021, England/NORT-1B7F8BB/2021, England/NORT-1B7F8CA/2021, England/NORT-1B7F8D9/2021, England/NORT-1B7F8E8/2021, England/NORT-1B7F912/2021, England/NORT-1B7F921/2021, England/NORT-1B7F930/2021, England/NORT-1B7F96D/2021, England/NORT-1B7F97C/2021, England/NORT-1B7F99A/2021, England/NORT-1B7F9A9/2021, England/NORT-1B7F9B8/2021, England/NORT-1B7F9E5/2021, England/NORT-1B7F9F4/2021, England/NORT-1B7FA00/2021, England/NORT-1B7FA1F/2021, England/NORT-1B7FA2E/2021, England/NORT-1B7FA3D/2021, England/NORT-1B7FA4C/2021, England/NORT-1B7FA6A/2021, England/NORT-1B7FA88/2021, England/NORT-1B7FA97/2021, England/NORT-1B7FAA6/2021, England/NORT-1B7FAD3/2021, England/NORT-1B7FAE2/2021, England/NORT-1B7FAF1/2021, England/NORT-1B7FB1C/2021, England/NORT-1B7FE04/2021, England/NORT-1B7FE5F/2021, England/NORT-1B7FE9B/2021, England/NORT-1B7FEB9/2021, England/NORT-1B7FED7/2021, England/NORT-1B7FF10/2021, England/NORT-1B7FF2F/2021, England/NORT-1B7FF3E/2021, England/NORT-1B7FF4D/2021, England/NORT-1B7FF7A/2021, England/NORT-1B7FF89/2021, England/NORT-1B7FF98/2021, England/NORT-1B7FFA7/2021, England/NORT-1B7FFB6/2021, England/NORT-1B7FFD4/2021, England/NORT-1B80019/2021, England/NORT-1B80046/2021, England/NORT-1B80055/2021, England/NORT-1B80064/2021, England/NORT-1B80073/2021, England/NORT-1B80091/2021, England/NORT-1B800A0/2021, England/NORT-1B800BF/2021, England/NORT-1B800DD/2021, England/NORT-1B800FB/2021, England/NORT-1B80107/2021, England/NORT-1B80143/2021, England/NORT-1B80152/2021, England/NORT-1B80161/2021, England/NORT-1B8018F/2021, England/NORT-1B801AD/2021, England/NORT-1B801E9/2021, England/NORT-1B801F8/2021, England/NORT-1B80204/2021, England/NORT-1B80231/2021, England/NORT-1B8029B/2021, England/NORT-1B802B9/2021, England/NORT-1B802C8/2021, England/NORT-1B802D7/2021, England/NORT-1B802F5/2021, England/NORT-1B8032F/2021, England/NORT-1B8033E/2021, England/NORT-1B8037A/2021, England/NORT-1B80398/2021, England/NORT-1B803A7/2021, England/NORT-1B803C5/2021, England/NORT-1B803D4/2021, England/NORT-1B8042C/2021, England/NORT-1B8043B/2021, England/NORT-1B8044A/2021, England/NORT-1B80459/2021, England/NORT-1B80468/2021, England/NORT-1B80477/2021, England/NORT-1B80486/2021, England/NORT-1B804B3/2021, England/NORT-1B804C2/2021, England/NORT-1B8051A/2021, England/NORT-1B80574/2021, England/NORT-1B80592/2021, England/NORT-1B805CF/2021, England/NORT-1B805FC/2021, England/NORT-1B80617/2021, England/NORT-1B80626/2021, England/NORT-1B80680/2021, England/NORT-1B806BD/2021, England/NORT-1B806CC/2021, England/NORT-1B80732/2021, England/NORT-1B80741/2021, England/NORT-1B8076F/2021, England/NORT-1B807BA/2021, England/NORT-1B807D8/2021, England/NORT-1B807E7/2021, England/NORT-1B80802/2021, England/NORT-1B80820/2021, England/NORT-1B8083F/2021, England/NORT-1B8084E/2021, England/NORT-1B8085D/2021, England/NORT-1B8087B/2021, England/NORT-1B8088A/2021, England/NORT-1B808E4/2021, England/NORT-1B8094B/2021, England/NORT-1B8095A/2021, England/NORT-1B80978/2021, England/NORT-1B80A2A/2021, England/NORT-1B80A66/2021, England/NORT-1B80ADF/2021, England/NORT-1B80B09/2021, England/NORT-1B80B54/2021, England/NORT-1B80B81/2021, England/NORT-1B80B90/2021, England/NORT-1B80C06/2021, England/NORT-1B80C24/2021, England/NORT-1B80C60/2021, England/NORT-1B80CCA/2021, England/NORT-1B80D12/2021, England/NORT-1B80D21/2021, England/NORT-1B80D6D/2021, England/NORT-1B80D8B/2021, England/NORT-1B80E1F/2021, England/NORT-1B80E2E/2021, England/NORT-1B80E4C/2021, England/NORT-1B80E88/2021, England/NORT-1B80EC4/2021, England/NORT-1B80F2B/2021, England/NORT-1B80F58/2021, England/NORT-1B80FA3/2021, England/NORT-1B80FEF/2021, England/NORT-1B81009/2021, England/NORT-1B81045/2021, England/NORT-1B81081/2021, England/NORT-1B81090/2021, England/NORT-1B810CD/2021, England/NORT-1B810DC/2021, England/NORT-1B81106/2021, England/NORT-1B81142/2021, England/NORT-1B8118E/2021, England/NORT-1B8119D/2021, England/NORT-1B811BB/2021, England/NORT-1B811F7/2021, England/NORT-1B81203/2021, England/NORT-1B8124F/2021, England/NORT-1B8127C/2021, England/NORT-1B812C7/2021, England/NORT-1B812D6/2021, England/NORT-1B8133D/2021, England/NORT-1B8134C/2021, England/NORT-1B81388/2021, England/NORT-1B81397/2021, England/NORT-1B813A6/2021, England/NORT-1B813C4/2021, England/NORT-1B8142B/2021, England/NORT-1B8143A/2021, England/NORT-1B81449/2021, England/NORT-1B81467/2021, England/NORT-1B81476/2021, England/NORT-1B814C1/2021, England/NORT-1B814FE/2021, England/NORT-1B81519/2021, England/NORT-1B81537/2021, England/NORT-1B815BF/2021, England/NORT-1B81616/2021, England/NORT-1B816CB/2021, England/NORT-1B816DA/2021, England/NORT-1B81713/2021, England/NORT-1B81722/2021, England/NORT-1B81731/2021, England/NORT-1B81740/2021, England/NORT-1B8176E/2021, England/NORT-1B8177D/2021, England/NORT-1B8178C/2021, England/NORT-1B8179B/2021, England/NORT-1B817C8/2021, England/NORT-1B817D7/2021, England/NORT-1B817E6/2021, England/NORT-1B81801/2021, England/NORT-1B81810/2021, England/NORT-1B8182F/2021, England/NORT-1B8183E/2021, England/NORT-1B8184D/2021, England/NORT-1B8185C/2021, England/NORT-1B8187A/2021, England/NORT-1B8191D/2021, England/NORT-1B81959/2021, England/NORT-1B81968/2021, England/NORT-1B81977/2021, England/NORT-1B81995/2021, England/NORT-1B81A56/2021, England/NORT-1B81ACF/2021, England/NORT-1B81ADE/2021, England/NORT-1B81B17/2021, England/NORT-1B81B35/2021, England/NORT-1B81B62/2021, England/NORT-1B81B80/2021, England/NORT-1B81BCC/2021, England/NORT-1B81BDB/2021, England/NORT-1B81D4E/2021, England/NORT-1B81D5D/2021, England/NORT-1B81D6C/2021, England/NORT-1B81D8A/2021, England/NORT-1B81D99/2021, England/NORT-1B81E0F/2021, England/NORT-1B81E2D/2021, England/NORT-1B81E4B/2021, England/NORT-1B81E69/2021, England/NORT-1B81E87/2021, England/NORT-1B81EA5/2021, England/NORT-1B81EE1/2021, England/NORT-1B81F75/2021, England/NORT-1B81FFD/2021, England/NORT-1B82008/2021, England/NORT-1B82044/2021, England/NORT-1B82080/2021, England/NORT-1B82123/2021, England/NORT-1B821AB/2021, England/NORT-1B8227B/2021, England/NORT-1B82299/2021, England/NORT-1B82396/2021, England/NORT-1B82396/2021, England/NORT-1B82396/2021, England/NORT-1B82396/2021, England/NORT-1B823A5/2021, England/NORT-1B823A5/2021, England/NORT-1B823C3/2021, England/NORT-1B823C3/2021, England/NORT-1B8241B/2021, England/NORT-1B8241B/2021, England/NORT-1B8242A/2021, England/NORT-1B82448/2021, England/NORT-1B82448/2021, England/NORT-1B82457/2021, England/NORT-1B82457/2021, England/NORT-1B82466/2021, England/NORT-1B82466/2021, England/NORT-1B82484/2021, England/NORT-1B82484/2021, England/NORT-1B82484/2021, England/NORT-1B82484/2021, England/NORT-1B824B1/2021, England/NORT-1B824B1/2021, England/NORT-1B824C0/2021, England/NORT-1B824EE/2021, England/NORT-1B824FD/2021, England/NORT-1B82545/2021, England/NORT-1B82572/2021, England/NORT-1B825DC/2021, England/NORT-1B825FA/2021, England/NORT-1B82606/2021, England/NORT-1B82615/2021, England/NORT-1B82624/2021, England/NORT-1B8269D/2021, England/NORT-1B826CA/2021, England/NORT-1B826D9/2021, England/NORT-1B82703/2021, England/NORT-1B82730/2021, England/NORT-1B8274F/2021, England/NORT-1B8277C/2021, England/NORT-1B8278B/2021, England/NORT-1B8279A/2021, England/NORT-1B827B8/2021, England/NORT-1B827C7/2021, England/NORT-1B827D6/2021, England/NORT-1B827F4/2021, England/NORT-1B82800/2021, England/NORT-1B8283D/2021, England/NORT-1B8285B/2021, England/NORT-1B82897/2021, England/NORT-1B828E2/2021, England/NORT-1B828F1/2021, England/NORT-1B8290D/2021, England/NORT-1B82949/2021, England/NORT-1B82958/2021, England/NORT-1B82967/2021, England/NORT-1B82994/2021, England/NORT-1B8369C/2021, England/NORT-1B84D69/2020, England/NORT-1B84D87/2020, England/NORT-1B84D96/2020, England/NORT-1B84DA5/2020, England/NORT-1B84DB4/2020, England/NORT-1B84DC3/2020, England/NORT-1B84DE1/2020, England/NORT-1B84E1B/2020, England/NORT-1B84E2A/2020, England/NORT-1B84E39/2020, England/NORT-1B84E48/2020, England/NORT-1B84E57/2020, England/NORT-1B84E84/2020, England/NORT-1B84E93/2020, England/NORT-1B84EA2/2020, England/NORT-1B84EC0/2020, England/NORT-1B84EFD/2020, England/NORT-1B84F18/2020, England/NORT-1B84F27/2020, England/NORT-1B84F45/2020, England/NORT-1B84F54/2020, England/NORT-1B84F81/2020, England/NORT-1B84FCD/2020, England/NORT-1B84FDC/2020, England/NORT-1B84FEB/2020, England/NORT-1B85014/2020, England/NORT-1B85023/2020, England/NORT-1B85041/2020, England/NORT-1B85050/2020, England/NORT-1B8506F/2020, England/NORT-1B8507E/2020, England/NORT-1B8508D/2020, England/NORT-1B850BA/2020, England/NORT-1B850C9/2020, England/NORT-1B850E7/2020, England/NORT-1B850F6/2020, England/NORT-1B85111/2020, England/NORT-1B8513F/2020, England/NORT-1B8516C/2020, England/NORT-1B851A8/2020, England/NORT-1B851B7/2020, England/NORT-1B8521E/2020, England/NORT-1B8525A/2020, England/NORT-1B85269/2020, England/NORT-1B85278/2020, England/NORT-1B85287/2020, England/NORT-1B852B4/2020, England/NORT-1B8532A/2020, England/NORT-1B85393/2020, England/NORT-1B853C0/2020, England/NORT-1B853EE/2020, England/NORT-1B853FD/2020, England/NORT-1B85409/2020, England/NORT-1B85418/2020, England/NORT-1B85427/2020, England/NORT-1B85445/2020, England/NORT-1B85454/2020, England/NORT-1B85463/2020, England/NORT-1B85472/2020, England/NORT-1B854AF/2020, England/NORT-1B854BE/2020, England/NORT-1B854DC/2020, England/NORT-1B854FA/2020, England/NORT-1B85506/2020, England/NORT-1B85524/2020, England/NORT-1B85542/2020, England/NORT-1B85560/2020, England/NORT-1B8557F/2020, England/NORT-1B8559D/2020, England/NORT-1B855CA/2020, England/NORT-1B855D9/2020, England/NORT-1B855E8/2020, England/NORT-1B855F7/2020, England/NORT-1B85612/2020, England/NORT-1B85621/2020, England/NORT-1B8564F/2020, England/NORT-1B8566D/2020, England/NORT-1B8567C/2020, England/NORT-1B856A9/2020, England/NORT-1B856B8/2020, England/NORT-1B856D6/2020, England/NORT-1B85700/2020, England/NORT-1B8572E/2020, England/NORT-1B8573D/2020, England/NORT-1B8575B/2020, England/NORT-1B8576A/2020, England/NORT-1B85779/2020, England/NORT-1B85788/2020, England/NORT-1B857A6/2020, England/NORT-1B857B5/2020, England/NORT-1B857C4/2020, England/NORT-1B857D3/2020, England/NORT-1B857E2/2020, England/NORT-1B857F1/2020, England/NORT-1B8580D/2020, England/NORT-1B85849/2020, England/NORT-1B85867/2020, England/NORT-1B85876/2020, England/NORT-1B85885/2020, England/NORT-1B85894/2020, England/NORT-1B858B2/2020, England/NORT-1B858C1/2020, England/NORT-1B858D0/2020, England/NORT-1B858EF/2020, England/NORT-1B8590A/2020, England/NORT-1B85937/2020, England/NORT-1B85946/2020, England/NORT-1B85955/2021, England/NORT-1B85973/2021, England/NORT-1B85982/2021, England/NORT-1B859A0/2021, England/NORT-1B859BF/2021, England/NORT-1B859DD/2021, England/NORT-1B859EC/2021, England/NORT-1B859FB/2021, England/NORT-1B85A25/2021, England/NORT-1B85A34/2021, England/NORT-1B85A52/2021, England/NORT-1B85A70/2021, England/NORT-1B85A9E/2021, England/NORT-1B85ABC/2021, England/NORT-1B85ACB/2021, England/NORT-1B85AE9/2021, England/NORT-1B85AF8/2021, England/NORT-1B85B04/2021, England/NORT-1B85B13/2021, England/NORT-1B85B22/2021, England/NORT-1B85B5F/2021, England/NORT-1B85B6E/2021, England/NORT-1B85B8C/2021, England/NORT-1B85B9B/2021, England/NORT-1B85BAA/2021, England/NORT-1B85BB9/2021, England/NORT-1B85C2F/2021, England/NORT-1B85C4D/2021, England/NORT-1B85C5C/2021, England/NORT-1B85C7A/2021, England/NORT-1B85C98/2021, England/NORT-1B85CA7/2021, England/NORT-1B85CB6/2021, England/NORT-1B85CD4/2021, England/NORT-1B85CE3/2021, England/NORT-1B85CF2/2021, England/NORT-1B85D0E/2021, England/NORT-1B85D2C/2021, England/NORT-1B85E29/2021, England/NORT-1B85E38/2021, England/NORT-1B85E56/2021, England/NORT-1B85E65/2021, England/NORT-1B85E74/2021, England/NORT-1B85E83/2021, England/NORT-1B85E92/2021, England/NORT-1B85EA1/2021, England/NORT-1B85ECF/2021, England/NORT-1B85EDE/2021, England/NORT-1B85EFC/2021, England/NORT-1B85F08/2021, England/NORT-1B85F17/2021, England/NORT-1B85FBD/2021, England/NORT-1B86040/2021, England/NORT-1B8609B/2021, England/NORT-1B860B9/2021, England/NORT-1B860C8/2021, England/NORT-1B8613E/2021, England/NORT-1B8616B/2021, England/NORT-1B86189/2021, England/NORT-1B86198/2021, England/NORT-1B861B6/2021, England/NORT-1B861D4/2021, England/NORT-1B861F2/2021, England/NORT-1B86286/2021, England/NORT-1B862A4/2021, England/NORT-1B862B3/2021, England/NORT-1B862D1/2021, England/NORT-1B8630B/2021, England/NORT-1B86338/2021, England/NORT-1B86356/2021, England/NORT-1B86383/2021, England/NORT-1B86392/2021, England/NORT-1B863B0/2021, England/NORT-1B863FC/2021, England/NORT-1B86417/2021, England/NORT-1B86426/2021, England/NORT-1B86453/2021, England/NORT-1B864AE/2021, England/NORT-1B864CC/2021, England/NORT-1B864EA/2021, England/NORT-1B864F9/2021, England/NORT-1B86523/2021, England/NORT-1B86550/2021, England/NORT-1B8656F/2021, England/NORT-1B8659C/2021, England/NORT-1B865BA/2021, England/NORT-1B865E7/2021, England/NORT-1B8666C/2021, England/NORT-1B866D5/2021, England/NORT-1B866F3/2021, England/NORT-1B8670F/2021, England/NORT-1B8671E/2021, England/NORT-1B8672D/2021, England/NORT-1B8673C/2021, England/NORT-1B86778/2021, England/NORT-1B86787/2021, England/NORT-1B86796/2021, England/NORT-1B867A5/2021, England/NORT-1B867B4/2021, England/NORT-1B867C3/2021, England/NORT-1B867D2/2021, England/NORT-1B8680C/2021, England/NORT-1B8681B/2021, England/NORT-1B86839/2021, England/NORT-1B86848/2021, England/NORT-1B86857/2021, England/NORT-1B86875/2021, England/NORT-1B86884/2021, England/NORT-1B86893/2021, England/NORT-1B868B1/2021, England/NORT-1B868C0/2021, England/NORT-1B868DF/2021, England/NORT-1B868EE/2021, England/NORT-1B868FD/2021, England/NORT-1B86918/2021, England/NORT-1B86927/2021, England/NORT-1B86936/2021, England/NORT-1B86945/2021, England/NORT-1B86972/2021, England/NORT-1B86981/2021, England/NORT-1B86990/2021, England/NORT-1B869AF/2021, England/NORT-1B869BE/2021, England/NORT-1B869CD/2021, England/NORT-1B869DC/2021, England/NORT-1B869EB/2021, England/NORT-1B869FA/2021, England/NORT-1B86A06/2021, England/NORT-1B86A15/2021, England/NORT-1B86A24/2021, England/NORT-1B86A33/2021, England/NORT-1B86A42/2021, England/NORT-1B86A51/2021, England/NORT-1B86A60/2021, England/NORT-1B86A7F/2021, England/NORT-1B86A8E/2021, England/NORT-1B86A9D/2021, England/NORT-1B86AD9/2021, England/NORT-1B86AE8/2021, England/NORT-1B86BD6/2021, England/NORT-1B86BE5/2021, England/NORT-1B86BF4/2021, England/NORT-1B86C2E/2021, England/NORT-1B86C3D/2021, England/NORT-1B86C79/2021, England/NORT-1B86CB5/2021, England/NORT-1B86CF1/2021, England/NORT-1B86D1C/2021, England/NORT-1B86D2B/2021, England/NORT-1B86DA3/2021, England/NORT-1B86DB2/2021, England/NORT-1B86DC1/2021, England/NORT-1B86DD0/2021, England/NORT-1B86F07/2021, England/NORT-1B86F16/2021, England/NORT-1B86F25/2021, England/NORT-1B86F52/2021, England/NORT-1B86F61/2021, England/NORT-1B86F70/2021, England/NORT-1B86F8F/2021, England/NORT-1B86F9E/2021, England/NORT-1B86FAD/2021, England/NORT-1B86FBC/2021, England/NORT-1B86FCB/2021, England/NORT-1B86FF8/2021, England/NORT-1B87003/2021, England/NORT-1B87012/2021, England/NORT-1B8704F/2021, England/NORT-1B8706D/2021, England/NORT-1B8707C/2021, England/NORT-1B8708B/2021, England/NORT-1B8709A/2021, England/NORT-1B8714C/2020, England/NORT-1B8716A/2020, England/NORT-1B871C4/2020, England/NORT-1B871E2/2020, England/NORT-1B871F1/2020, England/NORT-1B872B2/2020, England/NORT-1B872C1/2020, England/NORT-1B872EF/2020, England/NORT-1B87328/2020, England/NORT-1B87337/2020, England/NORT-1B87346/2020, England/NORT-1B87355/2020, England/NORT-1B873BF/2020, England/NORT-1B873DD/2020, England/NORT-1B873EC/2020, England/NORT-1B87416/2020, England/NORT-1B87425/2020, England/NORT-1B87443/2020, England/NORT-1B87452/2020, England/NORT-1B87461/2020, England/NORT-1B87470/2020, England/NORT-1B8748F/2020, England/NORT-1B8749E/2020, England/NORT-1B874AD/2020, England/NORT-1B874BC/2020, England/NORT-1B874CB/2020, England/NORT-1B874DA/2020, England/NORT-1B874E9/2020, England/NORT-1B87504/2020, England/NORT-1B87513/2020, England/NORT-1B87540/2020, England/NORT-1B8756E/2020, England/NORT-1B8758C/2020, England/NORT-1B8759B/2020, England/NORT-1B875AA/2020, England/NORT-1B875B9/2020, England/NORT-1B875C8/2020, England/NORT-1B875D7/2020, England/NORT-1B875E6/2020, England/NORT-1B875F5/2020, England/NORT-1B87610/2020, England/NORT-1B87610/2020, England/NORT-1B8765C/2020, England/NORT-1B8766B/2020, England/NORT-1B87689/2020, England/NORT-1B876C5/2020, England/NORT-1B876D4/2020, England/NORT-1B876F2/2020, England/NORT-1B8770E/2020, England/NORT-1B8772C/2020, England/NORT-1B8773B/2020, England/NORT-1B8774A/2020, England/NORT-1B87759/2020, England/NORT-1B87768/2020, England/NORT-1B87777/2020, England/NORT-1B87786/2020, England/NORT-1B877B3/2020, England/NORT-1B877C2/2020, England/NORT-1B877D1/2020, England/NORT-1B877E0/2020, England/NORT-1B87847/2020, England/NORT-1B87865/2020, England/NORT-1B87874/2020, England/NORT-1B87892/2020, England/NORT-1B878A1/2020, England/NORT-1B878B0/2020, England/NORT-1B878ED/2020, England/NORT-1B878FC/2020, England/NORT-1B87908/2020, England/NORT-1B87917/2020, England/NORT-1B87926/2020, England/NORT-1B87935/2020, England/NORT-1B87980/2020, England/NORT-1B8799F/2020, England/NORT-1B879AE/2020, England/NORT-1B879CC/2020, England/NORT-1B879DB/2020, England/NORT-1B879EA/2020, England/NORT-1B879F9/2020, England/NORT-1B87A05/2020, England/NORT-1B87A14/2020, England/NORT-1B87A23/2020, England/NORT-1B87A32/2020, England/NORT-1B87A50/2020, England/NORT-1B87A7E/2020, England/NORT-1B87A9C/2020, England/NORT-1B87ABA/2020, England/NORT-1B87AD8/2020, England/NORT-1B87B02/2020, England/NORT-1B87B20/2020, England/NORT-1B87B3F/2020, England/NORT-1B87B4E/2020, England/NORT-1B87B7B/2020, England/NORT-1B87B8A/2020, England/NORT-1B87B99/2020, England/NORT-1B87BB7/2020, England/NORT-1B87BC6/2020, England/NORT-1B87BE4/2020, England/NORT-1B87C0F/2020, England/NORT-1B87C1E/2020, England/NORT-1B87C2D/2020, England/NORT-1B87C4B/2020, England/NORT-1B87C5A/2020, England/NORT-1B87C69/2020, England/NORT-1B87C78/2020, England/NORT-1B87C87/2020, England/NORT-1B87CB4/2020, England/NORT-1B87CC3/2020, England/NORT-1B87CE1/2020, England/NORT-1B87CF0/2020, England/NORT-1B87D0C/2020, England/NORT-1B87D1B/2020, England/NORT-1B87D48/2020, England/NORT-1B87DC0/2020, England/NORT-1B87DEE/2020, England/NORT-1B87DFD/2020, England/NORT-1B87E09/2020, England/NORT-1B87E45/2020, England/NORT-1B87E54/2020, England/NORT-1B87E72/2020, England/NORT-1B87EAF/2020, England/NORT-1B87ECD/2020, England/NORT-1B87EEB/2020, England/NORT-1B87EFA/2020, England/NORT-1B87F06/2020, England/NORT-1B87F24/2020, England/NORT-1B87F33/2020, England/NORT-1B87F7F/2020, England/NORT-1B87F8E/2020, England/NORT-1B87F9D/2020, England/NORT-1B87FF7/2020, England/NORT-1B88002/2020, England/NORT-1B88011/2020, England/NORT-1B88020/2020, England/NORT-1B8803F/2020, England/NORT-1B8804E/2021, England/NORT-1B8805D/2020, England/NORT-1B8806C/2020, England/NORT-1B8807B/2020, England/NORT-1B8808A/2020, England/NORT-1B880B7/2021, England/NORT-1B880C6/2021, England/NORT-1B880D5/2021, England/NORT-1B880E4/2021, England/NORT-1B880F3/2021, England/NORT-1B8810F/2021, England/NORT-1B8813C/2021, England/NORT-1B8814B/2021, England/NORT-1B8815A/2020, England/NORT-1B88169/2021, England/NORT-1B881A5/2021, England/NORT-1B881C3/2021, England/NORT-1B881D2/2021, England/NORT-1B881E1/2021, England/NORT-1B8820C/2021, England/NORT-1B8821B/2021, England/NORT-1B8822A/2021, England/NORT-1B88239/2021, England/NORT-1B88248/2021, England/NORT-1B88257/2021, England/NORT-1B88266/2021, England/NORT-1B88293/2021, England/NORT-1B882A2/2021, England/NORT-1B882B1/2021, England/NORT-1B882FD/2021, England/NORT-1B88309/2021, England/NORT-1B88318/2021, England/NORT-1B88327/2021, England/NORT-1B88336/2021, England/NORT-1B88345/2021, England/NORT-1B88354/2021, England/NORT-1B88363/2021, England/NORT-1B88372/2021, England/NORT-1B88381/2021, England/NORT-1B88390/2021, England/NORT-1B883AF/2021, England/NORT-1B883CD/2021, England/NORT-1B883DC/2021, England/NORT-1B883EB/2021, England/NORT-1B883FA/2021, England/NORT-1B88406/2021, England/NORT-1B88415/2021, England/NORT-1B88424/2021, England/NORT-1B88460/2021, England/NORT-1B8847F/2021, England/NORT-1B8848E/2021, England/NORT-1B8849D/2021, England/NORT-1B884BB/2021, England/NORT-1B884CA/2021, England/NORT-1B884E8/2021, England/NORT-1B88503/2021, England/NORT-1B88521/2021, England/NORT-1B88530/2021, England/NORT-1B8854F/2021, England/NORT-1B8855E/2021, England/NORT-1B8857C/2021, England/NORT-1B8858B/2021, England/NORT-1B8859A/2021, England/NORT-1B885B8/2021, England/NORT-1B885C7/2021, England/NORT-1B885D6/2021, England/NORT-1B885F4/2021, England/NORT-1B8861F/2021, England/NORT-1B8863D/2021, England/NORT-1B8864C/2021, England/NORT-1B8865B/2021, England/NORT-1B88679/2021, England/NORT-1B88688/2021, England/NORT-1B88697/2021, England/NORT-1B886A6/2021, England/NORT-1B886B5/2021, England/NORT-1B886D3/2021, England/NORT-1B8870D/2021, England/NORT-1B8871C/2021, England/NORT-1B8872B/2021, England/NORT-1B8873A/2021, England/NORT-1B88758/2021, England/NORT-1B88767/2021, England/NORT-1B88785/2021, England/NORT-1B88794/2021, England/NORT-1B887B2/2021, England/NORT-1B887C1/2021, England/NORT-1B887D0/2021, England/NORT-1B887EF/2021, England/NORT-1B887FE/2021, England/NORT-1B8880A/2021, England/NORT-1B88837/2021, England/NORT-1B88846/2021, England/NORT-1B88864/2021, England/NORT-1B88882/2021, England/NORT-1B88891/2021, England/NORT-1B888CE/2021, England/NORT-1B888DD/2021, England/NORT-1B888FB/2021, England/NORT-1B88907/2021, England/NORT-1B88916/2021, England/NORT-1B88934/2021, England/NORT-1B88943/2021, England/NORT-1B88970/2021, England/NORT-1B8899E/2021, England/NORT-1B889AD/2021, England/NORT-1B889BC/2021, England/NORT-1B889CB/2021, England/NORT-1B889DA/2021, England/NORT-1B889E9/2021, England/NORT-1B889F8/2021, England/NORT-1B88A04/2021, England/NORT-1B88A13/2021, England/NORT-1B88A22/2021, England/NORT-1B88A31/2021, England/NORT-1B88A40/2021, England/NORT-1B88A5F/2021, England/NORT-1B88A9B/2021, England/NORT-1B88AAA/2021, England/NORT-1B88AB9/2021, England/NORT-1B88AC8/2021, England/NORT-1B88AD7/2021, England/NORT-1B88AE6/2021, England/NORT-1B88B01/2021, England/NORT-1B88B2F/2021, England/NORT-1B88B3E/2021, England/NORT-1B88B4D/2021, England/NORT-1B88B5C/2021, England/NORT-1B88B89/2021, England/NORT-1B88B98/2021, England/NORT-1B88BA7/2021, England/NORT-1B88BB6/2021, England/NORT-1B88BC5/2021, England/NORT-1B88BD4/2021, England/NORT-1B88BE3/2021, England/NORT-1B88C0E/2021, England/NORT-1B88C2C/2021, England/NORT-1B88C3B/2021, England/NORT-1B88C4A/2021, England/NORT-1B88C59/2021, England/NORT-1B88C68/2021, England/NORT-1B88C86/2021, England/NORT-1B88C95/2021, England/NORT-1B88CB3/2021, England/NORT-1B88CC2/2021, England/NORT-1B88CD1/2021, England/NORT-1B88D0B/2021, England/NORT-1B88D29/2021, England/NORT-1B88D38/2021, England/NORT-1B88D47/2021, England/NORT-1B88D74/2021, England/NORT-1B88D83/2021, England/NORT-1B88D92/2021, England/NORT-1B88DA1/2021, England/NORT-1B88DDE/2021, England/NORT-1B88DFC/2021, England/NORT-1B88E17/2021, England/NORT-1B88E26/2021, England/NORT-1B88E35/2021, England/NORT-1B88E44/2021, England/NORT-1B88E62/2021, England/NORT-1B88E71/2021, England/NORT-1B88E80/2021, England/NORT-1B88E9F/2021, England/NORT-1B88EBD/2021, England/NORT-1B88ECC/2021, England/NORT-1B88EDB/2021, England/NORT-1B88EEA/2021, England/NORT-1B88EF9/2021, England/NORT-1B88F23/2021, England/NORT-1B88F32/2021, England/NORT-1B88F41/2021, England/NORT-1B88F50/2021, England/NORT-1B88F6F/2021, England/NORT-1B88F7E/2021, England/NORT-1B88F8D/2021, England/NORT-1B88FE7/2021, England/NORT-1B88FF6/2021, England/NORT-1B89001/2021, England/NORT-1B89010/2021, England/NORT-1B8902F/2021, England/NORT-1B8904D/2021, England/NORT-1B8905C/2021, England/NORT-1B8906B/2021, England/NORT-1B8907A/2021, England/NORT-1B89089/2021, England/NORT-1B890E3/2021, England/NORT-1B890F2/2021, England/NORT-1B8911D/2021, England/NORT-1B8912C/2021, England/NORT-1B89177/2021, England/NORT-1B89177/2021, England/NORT-1B89186/2021, England/NORT-1B89195/2021, England/NORT-1B891C2/2021, England/NORT-1B8921A/2021, England/NORT-1B89238/2021, England/NORT-1B89256/2021, England/NORT-1B89265/2021, England/NORT-1B89274/2021, England/NORT-1B89283/2021, England/NORT-1B89292/2021, England/NORT-1B892A1/2021, England/NORT-1B892B0/2021, England/NORT-1B892ED/2021, England/NORT-1B89335/2021, England/NORT-1B89344/2021, England/NORT-1B89371/2021, England/NORT-1B89380/2021, England/NORT-1B8939F/2021, England/NORT-1B893AE/2021, England/NORT-1B89405/2021, England/NORT-1B89414/2021, England/NORT-1B8947E/2021, England/NORT-1B8948D/2021, England/NORT-1B894BA/2021, England/NORT-1B8957B/2021, England/NORT-1B89599/2021, England/NORT-1B895B7/2021, England/NORT-1B895C6/2021, England/NORT-1B895D5/2021, England/NORT-1B895F3/2021, England/NORT-1B8960F/2021, England/NORT-1B8961E/2021, England/NORT-1B8963C/2021, England/NORT-1B8964B/2021, England/NORT-1B89678/2021, England/NORT-1B89696/2021, England/NORT-1B896A5/2021, England/NORT-1B896B4/2021, England/NORT-1B896E1/2021, England/NORT-1B8970C/2021, England/NORT-1B8971B/2021, England/NORT-1B8972A/2021, England/NORT-1B89757/2021, England/NORT-1B897EE/2021, England/NORT-1B897FD/2021, England/NORT-1B89863/2021, England/NORT-1B89881/2021, England/NORT-1B898AF/2021, England/NORT-1B898BE/2021, England/NORT-1B898CD/2021, England/NORT-1B898DC/2021, England/NORT-1B898EB/2021, England/NORT-1B898FA/2021, England/NORT-1B89933/2021, England/NORT-1B89942/2021, England/NORT-1B89960/2021, England/NORT-1B8998E/2021, England/NORT-1B8999D/2021, England/NORT-1B899AC/2021, England/NORT-1B899BB/2021, England/NORT-1B899CA/2021, England/NORT-1B899D9/2021, England/NORT-1B899E8/2021, England/NORT-1B899F7/2021, England/NORT-1B89A03/2021, England/NORT-1B89A21/2021, England/NORT-1B89A30/2021, England/NORT-1B89A4F/2021, England/NORT-1B89A6D/2021, England/NORT-1B89A7C/2021, England/NORT-1B89A8B/2021, England/NORT-1B89A9A/2021, England/NORT-1B89AA9/2021, England/NORT-1B89AB8/2021, England/NORT-1B89AD6/2021, England/NORT-1B89AF4/2021, England/NORT-1B89B00/2021, England/NORT-1B89B1F/2021, England/NORT-1B89B2E/2021, England/NORT-1B89B3D/2021, England/NORT-1B89B4C/2021, England/NORT-1B89B5B/2021, England/NORT-1B89B6A/2021, England/NORT-1B89B79/2021, England/NORT-1B89B88/2021, England/NORT-1B89BA6/2021, England/NORT-1B89BB5/2021, England/NORT-1B89BC4/2021, England/NORT-1B89BD3/2021, England/NORT-1B89BE2/2021, England/NORT-1B89C0D/2021, England/NORT-1B89C1C/2021, England/NORT-1B89C2B/2021, England/NORT-1B89C3A/2021, England/NORT-1B89C49/2021, England/NORT-1B89C58/2021, England/NORT-1B89C67/2021, England/NORT-1B89C76/2021, England/NORT-1B89C85/2021, England/NORT-1B89CA3/2021, England/NORT-1B89CB2/2021, England/NORT-1B89CC1/2021, England/NORT-1B89CD0/2021, England/NORT-1B89CEF/2021, England/NORT-1B89D0A/2021, England/NORT-1B89D37/2021, England/NORT-1B89D46/2021, England/NORT-1B89D55/2021, England/NORT-1B89D64/2021, England/NORT-1B89D73/2021, England/NORT-1B89D82/2021, England/NORT-1B89D91/2021, England/NORT-1B89DA0/2021, England/NORT-1B89DBF/2021, England/NORT-1B89DCE/2021, England/NORT-1B89DDD/2021, England/NORT-1B89DEC/2021, England/NORT-1B89E07/2021, England/NORT-1B89E16/2021, England/NORT-1B89E25/2021, England/NORT-1B89E34/2021, England/NORT-1B89E61/2021, England/NORT-1B89E70/2021, England/NORT-1B89E8F/2021, England/NORT-1B89E9E/2021, England/NORT-1B89EAD/2021, England/NORT-1B89EBC/2021, England/NORT-1B89ECB/2021, England/NORT-1B89EE9/2021, England/NORT-1B89EF8/2021, England/NORT-1B89F22/2021, England/NORT-1B89F31/2021, England/NORT-1B89F5F/2021, England/NORT-1B89F6E/2021, England/NORT-1B89F7D/2021, England/NORT-1B89F8C/2021, England/NORT-1B89F9B/2021, England/NORT-1B89FAA/2021, England/NORT-1B89FC8/2021, England/NORT-1B89FE6/2021, England/NORT-1B89FF5/2021, England/NORT-1B8A000/2021, England/NORT-1B8A02E/2021, England/NORT-1B8A03D/2021, England/NORT-1B8A04C/2021, England/NORT-1B8A05B/2021, England/NORT-1B8A06A/2021, England/NORT-1B8A079/2021, England/NORT-1B8A11C/2021, England/NORT-1B8A13A/2021, England/NORT-1B8A149/2021, England/NORT-1B8A158/2021, England/NORT-1B8A167/2021, England/NORT-1B8A185/2021, England/NORT-1B8A194/2021, England/NORT-1B8A1A3/2021, England/NORT-1B8A1B2/2021, England/NORT-1B8A1C1/2021, England/NORT-1B8A1D0/2021, England/NORT-1B8A1EF/2021, England/NORT-1B8A20A/2021, England/NORT-1B8A219/2021, England/NORT-1B8A228/2021, England/NORT-1B8A237/2021, England/NORT-1B8A246/2021, England/NORT-1B8A255/2021, England/NORT-1B8A264/2021, England/NORT-1B8A273/2021, England/NORT-1B8A282/2021, England/NORT-1B8A2A0/2021, England/NORT-1B8A2BF/2021, England/NORT-1B8A2CE/2021, England/NORT-1B8A2DD/2021, England/NORT-1B8A2EC/2021, England/NORT-1B8A2FB/2021, England/NORT-1B8A307/2021, England/NORT-1B8A316/2021, England/NORT-1B8A38F/2021, England/NORT-1B8A39E/2021, England/NORT-1B8A3AD/2021, England/NORT-1B8A3BC/2021, England/NORT-1B8A3CB/2021, England/NORT-1B8A3E9/2021, England/NORT-1B8A3F8/2021, England/NORT-1B8A413/2021, England/NORT-1B8A422/2021, England/NORT-1B8A431/2021, England/NORT-1B8A440/2021, England/NORT-1B8A46E/2021, England/NORT-1B8A4AA/2021, England/NORT-1B8A4B9/2021, England/NORT-1B8A4D7/2021, England/NORT-1B8A4E6/2021, England/NORT-1B8A501/2021, England/NORT-1B8A510/2021, England/NORT-1B8A52F/2021, England/NORT-1B8A54D/2021, England/NORT-1B8A55C/2021, England/NORT-1B8A57A/2021, England/NORT-1B8A5A7/2021, England/NORT-1B8A5B6/2021, England/NORT-1B8A5C5/2021, England/NORT-1B8A5E3/2021, England/NORT-1B8A62C/2021, England/NORT-1B8A668/2021, England/NORT-1B8A677/2021, England/NORT-1B8A695/2021, England/NORT-1B8A6A4/2021, England/NORT-1B8A6C2/2021, England/NORT-1B8A6D1/2021, England/NORT-1B8A70B/2021, England/NORT-1B8A71A/2021, England/NORT-1B8A747/2021, England/NORT-1B8A756/2021, England/NORT-1B8A765/2021, England/NORT-1B8A774/2021, England/NORT-1B8A783/2021, England/NORT-1B8A792/2021, England/NORT-1B8A7DE/2021, England/NORT-1B8A7ED/2021, England/NORT-1B8A7FC/2021, England/NORT-1B8A808/2021, England/NORT-1B8A817/2021, England/NORT-1B8A844/2021, England/NORT-1B8A853/2021, England/NORT-1B8A862/2021, England/NORT-1B8A871/2021, England/NORT-1B8A8AE/2021, England/NORT-1B8A8BD/2021, England/NORT-1B8A8DB/2021, England/NORT-1B8A8EA/2021, England/NORT-1B8A905/2021, England/NORT-1B8A914/2021, England/NORT-1B8A932/2021, England/NORT-1B8A950/2021, England/NORT-1B8A96F/2021, England/NORT-1B8A9BA/2021, England/NORT-1B8A9C9/2021, England/NORT-1B8A9D8/2021, England/NORT-1B8A9E7/2021, England/NORT-1B8AA11/2021, England/NORT-1B8AA4E/2021, England/NORT-1B8AAA8/2021, England/NORT-1B8AAF3/2021, England/NORT-1B8AB1E/2021, England/NORT-1B8AB3C/2021, England/NORT-1B8AB4B/2021, England/NORT-1B8AB96/2021, England/NORT-1B8ABB4/2021, England/NORT-1B8ABD2/2021, England/NORT-1B8AC39/2021, England/NORT-1B8AC48/2021, England/NORT-1B8AC66/2021, England/NORT-1B8AC75/2021, England/NORT-1B8ACA2/2021, England/NORT-1B8ACB1/2021, England/NORT-1B8ACFD/2021, England/NORT-1B8AD09/2021, England/NORT-1B8AD36/2021, England/NORT-1B8ADAF/2021, England/NORT-1B8ADCD/2021, England/NORT-1B8ADFA/2021, England/NORT-1B8AE15/2021, England/NORT-1B8AE24/2021, England/NORT-1B8AE33/2021, England/NORT-1B8AE8E/2021, England/NORT-1B8AE9D/2021, England/NORT-1B8AECA/2021, England/NORT-1B8AF03/2021, England/NORT-1B8AF21/2021, England/NORT-1B8AF4F/2021, England/NORT-1B8AF5E/2021, England/NORT-1B8AF9A/2021, England/NORT-1B8B03C/2021, England/NORT-1B8B04B/2021, England/NORT-1B8B05A/2021, England/NORT-1B8B0A5/2021, England/NORT-1B8B0B4/2021, England/NORT-1B8B0F0/2021, England/NORT-1B8B11B/2021, England/NORT-1B8B12A/2021, England/NORT-1B8B139/2021, England/NORT-1B8B157/2021, England/NORT-1B8B175/2021, England/NORT-1B8B1B1/2021, England/NORT-1B8B1DF/2021, England/NORT-1B8B272/2021, England/NORT-1B8B2BE/2020, England/NORT-1B8B2EB/2020, England/NORT-1B8B315/2020, England/NORT-1B8B351/2021, England/NORT-1B8B3AC/2020, England/NORT-1B8B3CA/2020, England/NORT-1B8B3D9/2020, England/NORT-1B8B3F7/2020, England/NORT-1B8B430/2020, England/NORT-1B8B47C/2020, England/NORT-1B8B4A9/2020, England/NORT-1B8B4C7/2020, England/NORT-1B8B4F4/2020, England/NORT-1B8B55B/2020, England/NORT-1B8B588/2020, England/NORT-1B8B597/2020, England/NORT-1B8B5C4/2020, England/NORT-1B8B5E2/2020, England/NORT-1B8B61C/2020, England/NORT-1B8B649/2020, England/NORT-1B8B694/2020, England/NORT-1B8B6EF/2020, England/NORT-1B8B764/2020, England/NORT-1B8B782/2020, England/NORT-1B8B791/2020, England/NORT-1B8B7EC/2020, England/NORT-1B8B7FB/2020, England/NORT-1B8B816/2020, England/NORT-1B8B89E/2020, England/NORT-1B8B8BC/2020, England/NORT-1B8B8F8/2020, England/NORT-1B8B913/2020, England/NORT-1B8B97D/2020, England/NORT-1B8B9F5/2020, England/NORT-1B8BA01/2020, England/NORT-1B8BA3E/2020, England/NORT-1B8BAA7/2020, England/NORT-1B8BAF2/2020, England/NORT-1B8BB1D/2020, England/NORT-1B8BBA4/2020, England/NORT-1B8BBD1/2020, England/NORT-1B8BBE0/2020, England/NORT-1B8BBFF/2020, England/NORT-1B8BC29/2020, England/NORT-1B8BC74/2020, England/NORT-1B8BC83/2020, England/NORT-1B8BCB0/2020, England/NORT-1B8CC64/2021, England/NORT-1B8CC82/2021, England/NORT-1B8CCFB/2021, England/NORT-1B8CD07/2021, England/NORT-1B8CD34/2021, England/NORT-1B8CD61/2021, England/NORT-1B8CD70/2021, England/NORT-1B8CD9E/2021, England/NORT-1B8CDAD/2021, England/NORT-1B8CDE9/2021, England/NORT-1B8CDF8/2021, England/NORT-1B8CE04/2021, England/NORT-1B8CE13/2021, England/NORT-1B8CE22/2021, England/NORT-1B8CE22/2021, England/NORT-1B8CE40/2021, England/NORT-1B8CE5F/2021, England/NORT-1B8CE7D/2021, England/NORT-1B8CE8C/2021, England/NORT-1B8CE9B/2021, England/NORT-1B8CEAA/2021, England/NORT-1B8CEB9/2021, England/NORT-1B8CEC8/2021, England/NORT-1B8CEE6/2021, England/NORT-1B8CEF5/2021, England/NORT-1B8CF2F/2021, England/NORT-1B8CF3E/2021, England/NORT-1B8CF5C/2021, England/NORT-1B8CF89/2021, England/NORT-1B8CF98/2021, England/NORT-1B8CFA7/2021, England/NORT-1B8CFC5/2021, England/NORT-1B8CFE3/2021, England/NORT-1B8D00D/2021, England/NORT-1B8D02B/2021, England/NORT-1B8D03A/2021, England/NORT-1B8D067/2021, England/NORT-1B8D094/2021, England/NORT-1B8D0A3/2021, England/NORT-1B8D0B2/2021, England/NORT-1B8D0D0/2021, England/NORT-1B8D0FE/2021, England/NORT-1B8D119/2021, England/NORT-1B8D128/2021, England/NORT-1B8D155/2021, England/NORT-1B8D182/2021, England/NORT-1B8D191/2021, England/NORT-1B8D1A0/2021, England/NORT-1B8D1BF/2021, England/NORT-1B8D1FB/2021, England/NORT-1B8D216/2021, England/NORT-1B8D29E/2021, England/NORT-1B8D2CB/2021, England/NORT-1B8D2E9/2021, England/NORT-1B8D322/2021, England/NORT-1B8D331/2021, England/NORT-1B8D340/2021, England/NORT-1B8D35F/2021, England/NORT-1B8D37D/2021, England/NORT-1B8D38C/2021, England/NORT-1B8D39B/2021, England/NORT-1B8D3AA/2021, England/NORT-1B8D3B9/2021, England/NORT-1B8D3F5/2021, England/NORT-1B8D401/2021, England/NORT-1B8D42F/2021, England/NORT-1B8D4B6/2021, England/NORT-1B8D4C5/2021, England/NORT-1B8D4D4/2021, England/NORT-1B8D4E3/2021, England/NORT-1B8D50E/2021, England/NORT-1B8D559/2021, England/NORT-1B8D568/2021, England/NORT-1B8D586/2021, England/NORT-1B8D5A4/2021, England/NORT-1B8D5B3/2021, England/NORT-1B8D5C2/2021, England/NORT-1B8D61A/2021, England/NORT-1B8D638/2021, England/NORT-1B8D656/2021, England/NORT-1B8D6A1/2021, England/NORT-1B8D6B0/2021, England/NORT-1B8D708/2021, England/NORT-1B8D717/2021, England/NORT-1B8D735/2021, England/NORT-1B8D762/2021, England/NORT-1B8D780/2021, England/NORT-1B8D79F/2021, England/NORT-1B8D7EA/2021, England/NORT-1B8D902/2021, England/NORT-1B8D911/2021, England/NORT-1B8D920/2021, England/NORT-1B8D94E/2021, England/NORT-1B8D97B/2021, England/NORT-1B8D98A/2021, England/NORT-1B8D999/2021, England/NORT-1B8D9A8/2021, England/NORT-1B8D9D5/2021, England/NORT-1B8D9E4/2021, England/NORT-1B8DBB1/2021, England/NORT-1B8DBDF/2021, England/NORT-1B8DC36/2021, England/NORT-1B8DC45/2021, England/NORT-1B8DC54/2021, England/NORT-1B8DC72/2021, England/NORT-1B8DF6A/2021, England/NORT-1B8DF6A/2021, England/NORT-1B8DFE2/2021, England/NORT-1B8DFF1/2021, England/NORT-1B8E02A/2021, England/NORT-1B8E039/2021, England/NORT-1B8E048/2021, England/NORT-1B8E057/2021, England/NORT-1B8E066/2021, England/NORT-1B8E0B1/2021, England/NORT-1B8E0C0/2021, England/NORT-1B8E109/2021, England/NORT-1B8E136/2021, England/NORT-1B8E145/2021, England/NORT-1B8E154/2021, England/NORT-1B8E163/2021, England/NORT-1B8E172/2021, England/NORT-1B8E190/2021, England/NORT-1B8E1AF/2021, England/NORT-1B8E1DC/2021, England/NORT-1B8E242/2021, England/NORT-1B8E251/2021, England/NORT-1B8E260/2021, England/NORT-1B8E28E/2021, England/NORT-1B8E29D/2021, England/NORT-1B8E2BB/2021, England/NORT-1B8E303/2021, England/NORT-1B8E312/2021, England/NORT-1B8E321/2021, England/NORT-1B8E330/2021, England/NORT-1B8E4C4/2021, England/NORT-1B8E4D3/2021, England/NORT-1B8E4F1/2021, England/NORT-1B8E51C/2021, England/NORT-1B8E52B/2021, England/NORT-1B8E558/2021, England/NORT-1B8E567/2021, England/NORT-1B8E576/2021, England/NORT-1B8E585/2021, England/NORT-1B8E594/2021, England/NORT-1B8E5A3/2021, England/NORT-1B8E5B2/2021, England/NORT-1B8E5C1/2021, England/NORT-1B8E5D0/2021, England/NORT-1B8E716/2021, England/NORT-1B8E734/2021, England/NORT-1B8E770/2021, England/NORT-1B8E78F/2021, England/NORT-1B8E79E/2021, England/NORT-1B8E7AD/2021, England/NORT-1B8E7CB/2021, England/NORT-1B8E7F8/2021, England/NORT-1B8E804/2021, England/NORT-1B8E822/2021, England/NORT-1B8E831/2021, England/NORT-1B8E840/2021, England/NORT-1B8E86E/2021, England/NORT-1B8E87D/2021, England/NORT-1B8E89B/2021, England/NORT-1B8E8B9/2021, England/NORT-1B8E8C8/2021, England/NORT-1B8E910/2021, England/NORT-1B8E92F/2021, England/NORT-1B8E93E/2021, England/NORT-1B8E94D/2021, England/NORT-1B8E96B/2021, England/NORT-1B8E97A/2021, England/NORT-1B8E989/2021, England/NORT-1B8E9B6/2021, England/NORT-1B8E9D4/2021, England/NORT-1B8E9F2/2021, England/NORT-1B8EA1D/2021, England/NORT-1B8EA4A/2021, England/NORT-1B8EA59/2021, England/NORT-1B8EA77/2021, England/NORT-1B8EA86/2021, England/NORT-1B8EA95/2021, England/NORT-1B8EAA4/2021, England/NORT-1B8EAB3/2021, England/NORT-1B8EAC2/2021, England/NORT-1B8EAD1/2021, England/NORT-1B8EAE0/2021, England/NORT-1B8EAFF/2021, England/NORT-1B8EB0B/2021, England/NORT-1B8EB1A/2021, England/NORT-1B8EB29/2021, England/NORT-1B8EB38/2021, England/NORT-1B8EBFC/2021, England/NORT-1B8EC26/2021, England/NORT-1B8EC62/2021, England/NORT-1B8EC9F/2021, England/NORT-1B8ECAE/2021, England/NORT-1B8ECEA/2021, England/NORT-1B8ED05/2021, England/NORT-1B8ED14/2021, England/NORT-1B8ED32/2021, England/NORT-1B8ED41/2021, England/NORT-1B8EDAB/2021, England/NORT-1B8EDBA/2021, England/NORT-1B8EDC9/2021, England/NORT-1B8EDD8/2021, England/NORT-1B8EDF6/2021, England/NORT-1B8EE11/2021, England/NORT-1B8EE3F/2021, England/NORT-1B8EE4E/2021, England/NORT-1B8EE5D/2021, England/NORT-1B8EE7B/2021, England/NORT-1B8EE8A/2021, England/NORT-1B8EE99/2021, England/NORT-1B8EEA8/2021, England/NORT-1B8EEB7/2021, England/NORT-1B8EEC6/2021, England/NORT-1B8EED5/2021, England/NORT-1B8EEE4/2021, England/NORT-1B8EF1E/2021, England/NORT-1B8EF2D/2021, England/NORT-1B8EF3C/2021, England/NORT-1B8EF69/2021, England/NORT-1B8EF78/2021, England/NORT-1B8EF87/2021, England/NORT-1B8EF96/2021, England/NORT-1B8EFA5/2021, England/NORT-1B8EFB4/2021, England/NORT-1B8EFE1/2021, England/NORT-1B8F056/2021, England/NORT-1B8F083/2021, England/NORT-1B8F092/2021, England/NORT-1B8F250/2021, England/NORT-1B8F26F/2021, England/NORT-1B8F27E/2021, England/NORT-1B8F29C/2021, England/NORT-1B8F2AB/2021, England/NORT-1B8F2BA/2021, England/NORT-1B8F2C9/2021, England/NORT-1B8F2D8/2021, England/NORT-1B8F2E7/2021, England/NORT-1B8F302/2021, England/NORT-1B8F311/2021, England/NORT-1B8F320/2021, England/NORT-1B8F33F/2021, England/NORT-1B8F34E/2021, England/NORT-1B8F36C/2021, England/NORT-1B8F38A/2021, England/NORT-1B8F399/2021, England/NORT-1B8F3A8/2021, England/NORT-1B8F3D5/2021, England/NORT-1B8F3E4/2021, England/NORT-1B8F3F3/2021, England/NORT-1B8F40F/2021, England/NORT-1B8F41E/2021, England/NORT-1B8F42D/2021, England/NORT-1B8F43C/2021, England/NORT-1B8F469/2021, England/NORT-1B8F478/2021, England/NORT-1B8F487/2021, England/NORT-1B8F4A5/2021, England/NORT-1B8F50C/2021, England/NORT-1B8F51B/2021, England/NORT-1B8F52A/2021, England/NORT-1B8F575/2021, England/NORT-1B8F5A2/2021, England/NORT-1B8F5B1/2021, England/NORT-1B8F5C0/2021, England/NORT-1B8F5EE/2021, England/NORT-1B8F5FD/2021, England/NORT-1B8F609/2021, England/NORT-1B8F618/2021, England/NORT-1B8F627/2021, England/NORT-1B8F654/2021, England/NORT-1B8F672/2021, England/NORT-1B8F681/2021, England/NORT-1B8F6BE/2021, England/NORT-1B8F6CD/2021, England/NORT-1B8F77F/2021, England/NORT-1B8F7AC/2021, England/NORT-1B8F803/2021, England/NORT-1B8F821/2021, England/NORT-1B8F830/2021, England/NORT-1B8F85E/2021, England/NORT-1B8F86D/2021, England/NORT-1B8F89A/2021, England/NORT-1B8F8A9/2021, England/NORT-1B8F8D6/2021, England/NORT-1B8F8E5/2021, England/NORT-1B8F900/2021, England/NORT-1B8F91F/2021, England/NORT-1B8F92E/2021, England/NORT-1B8F94C/2021, England/NORT-1B8F96A/2021, England/NORT-1B8F979/2021, England/NORT-1B8F9A6/2021, England/NORT-1B8F9C4/2021, England/NORT-1B8F9D3/2021, England/NORT-1B8F9E2/2021, England/NORT-1B8FA0D/2021, England/NORT-1B8FA1C/2021, England/NORT-1B8FA2B/2021, England/NORT-1B8FA3A/2021, England/NORT-1B8FA49/2021, England/NORT-1B8FA67/2021, England/NORT-1B8FA76/2021, England/NORT-1B8FA94/2021, England/NORT-1B8FAA3/2021, England/NORT-1B8FAB2/2021, England/NORT-1B8FAD0/2021, England/NORT-1B8FAEF/2021, England/NORT-1B8FB0A/2021, England/NORT-1B8FB19/2021, England/NORT-1B8FB37/2021, England/NORT-1B8FB46/2021, England/NORT-1B8FB55/2021, England/NORT-1B8FB64/2021, England/NORT-1B8FB91/2020, England/NORT-1B8FBBF/2020, England/NORT-1B8FC34/2020, England/NORT-1B8FD22/2020, England/NORT-1B8FD31/2020, England/NORT-1B8FD40/2020, England/NORT-1B8FD5F/2020, England/NORT-1B8FD7D/2020, England/NORT-1B8FD8C/2020, England/NORT-1B8FD9B/2020, England/NORT-1B8FDAA/2020, England/NORT-1B8FDE6/2020, England/NORT-1B8FDF5/2020, England/NORT-1B8FE01/2020, England/NORT-1B8FE10/2020, England/NORT-1B8FE4D/2020, England/NORT-1B8FE5C/2020, England/NORT-1B8FE6B/2020, England/NORT-1B8FE89/2020, England/NORT-1B8FEB6/2020, England/NORT-1B8FED4/2020, England/NORT-1B8FF2C/2020, England/NORT-1B8FF3B/2020, England/NORT-1B8FF4A/2020, England/NORT-1B8FF59/2020, England/NORT-1B8FF68/2020, England/NORT-1B8FF77/2020, England/NORT-1B8FF95/2020, England/NORT-1B8FFE0/2020, England/NORT-1B90016/2020, England/NORT-1B90025/2020, England/NORT-1B90034/2020, England/NORT-1B90070/2020, England/NORT-1B9008F/2020, England/NORT-1B9009E/2020, England/NORT-1B900AD/2020, England/NORT-1B900BC/2020, England/NORT-1B900E9/2020, England/NORT-1B90113/2020, England/NORT-1B90122/2020, England/NORT-1B90140/2020, England/NORT-1B9017D/2020, England/NORT-1B9018C/2020, England/NORT-1B9019B/2020, England/NORT-1B901AA/2020, England/NORT-1B901F5/2020, England/NORT-1B90201/2020, England/NORT-1B9023E/2020, England/NORT-1B9025C/2020, England/NORT-1B9027A/2020, England/NORT-1B90298/2020, England/NORT-1B902B6/2020, England/NORT-1B90359/2020, England/NORT-1B90368/2020, England/NORT-1B90377/2020, England/NORT-1B903D1/2020, England/NORT-1B9041A/2020, England/NORT-1B90429/2020, England/NORT-1B90465/2020, England/NORT-1B90483/2020, England/NORT-1B90492/2020, England/NORT-1B904DE/2020, England/NORT-1B90508/2020, England/NORT-1B90535/2020, England/NORT-1B90553/2020, England/NORT-1B90571/2020, England/NORT-1B905AE/2020, England/NORT-1B905CC/2020, England/NORT-1B905DB/2020, England/NORT-1B905EA/2020, England/NORT-1B90605/2020, England/NORT-1B90614/2020, England/NORT-1B90632/2020, England/NORT-1B90650/2020, England/NORT-1B9067E/2020, England/NORT-1B906AB/2020, England/NORT-1B906C9/2020, England/NORT-1B906F6/2020, England/NORT-1B90720/2020, England/NORT-1B9074E/2020, England/NORT-1B9076C/2020, England/NORT-1B90799/2020, England/NORT-1B907A8/2020, England/NORT-1B907F3/2020, England/NORT-1B9080F/2020, England/NORT-1B9083C/2020, England/NORT-1B9084B/2020, England/NORT-1B90869/2020, England/NORT-1B90878/2020, England/NORT-1B90887/2020, England/NORT-1B908B4/2020, England/NORT-1B908D2/2020, England/NORT-1B908E1/2020, England/NORT-1B9090C/2020, England/NORT-1B9092A/2020, England/NORT-1B90948/2020, England/NORT-1B90957/2020, England/NORT-1B90966/2020, England/NORT-1B90975/2020, England/NORT-1B90984/2020, England/NORT-1B909FD/2020, England/NORT-1B90A18/2020, England/NORT-1B90A27/2020, England/NORT-1B90A45/2020, England/NORT-1B90A81/2020, England/NORT-1B90AAF/2020, England/NORT-1B90ABE/2020, England/NORT-1B90ACD/2020, England/NORT-1B90ADC/2020, England/NORT-1B90B06/2020, England/NORT-1B90B15/2020, England/NORT-1B90B33/2020, England/NORT-1B90B60/2020, England/NORT-1B90B8E/2020, England/NORT-1B90B9D/2020, England/NORT-1B90BE8/2020, England/NORT-1B90BF7/2020, England/NORT-1B90C12/2020, England/NORT-1B90C30/2020, England/NORT-1B90C7C/2020, England/NORT-1B90C8B/2020, England/NORT-1B90C9A/2020, England/NORT-1B90CB8/2020, England/NORT-1B90CC7/2020, England/NORT-1B90CD6/2020, England/NORT-1B90D1F/2020, England/NORT-1B90D2E/2020, England/NORT-1B90D4C/2020, England/NORT-1B90D5B/2020, England/NORT-1B90D79/2020, England/NORT-1B90D97/2020, England/NORT-1B90DA6/2020, England/NORT-1B90DB5/2020, England/NORT-1B90DC4/2020, England/NORT-1B90DD3/2020, England/NORT-1B90DF1/2020, England/NORT-1B90E2B/2020, England/NORT-1B90E3A/2020, England/NORT-1B914FB/2020, England/NORT-1B91525/2020, England/NORT-1B91561/2020, England/NORT-1B91570/2020, England/NORT-1B9158F/2020, England/NORT-1B9159E/2020, England/NORT-1B915CB/2020, England/NORT-1B91604/2020, England/NORT-1B9166E/2020, England/NORT-1B9172F/2020, England/NORT-1B91AAE/2020, England/NORT-1B91ABD/2020, England/NORT-1B91B14/2021, England/NORT-1B91B23/2021, England/NORT-1B91B41/2021, England/NORT-1B91B7E/2021, England/NORT-1B91B8D/2021, England/NORT-1B91D0F/2021, England/NORT-1B91D4B/2021, England/NORT-1B91D78/2021, England/NORT-1B91D87/2021, England/NORT-1B91D96/2021, England/NORT-1B91DA5/2021, England/NORT-1B91DE1/2021, England/NORT-1B91DF0/2021, England/NORT-1B91E1B/2021, England/NORT-1B91E2A/2021, England/NORT-1B91E48/2021, England/NORT-1B91E57/2021, England/NORT-1B91E66/2021, England/NORT-1B91E75/2021, England/NORT-1B91E93/2021, England/NORT-1B91EA2/2021, England/NORT-1B91EB1/2021, England/NORT-1B91F18/2021, England/NORT-1B91F27/2021, England/NORT-1B91F54/2021, England/NORT-1B91F63/2021, England/NORT-1B91F81/2021, England/NORT-1B91F90/2020, England/NORT-1B91FAF/2020, England/NORT-1B91FDC/2021, England/NORT-1B91FEB/2021, England/NORT-1B91FFA/2021, England/NORT-1B92023/2021, England/NORT-1B92041/2021, England/NORT-1B9607A/2021, England/NORT-1B96089/2021, England/NORT-1B960E3/2021, England/NORT-1B960F2/2021, England/NORT-1B9611D/2021, England/NORT-1B9614A/2021, England/NORT-1B96159/2021, England/NORT-1B962DE/2021, England/NORT-1B96317/2021, England/NORT-1B96344/2021, England/NORT-1B96362/2021, England/NORT-1B9639F/2021, England/NORT-1B963AE/2021, England/NORT-1B963BD/2021, England/NORT-1B963EA/2021, England/NORT-1B96405/2021, England/NORT-1B96423/2021, England/NORT-1B9646F/2021, England/NORT-1B9647E/2021, England/NORT-1B9648D/2021, England/NORT-1B964BA/2021, England/NORT-1B964D8/2021, England/NORT-1B964E7/2021, England/NORT-1B964F6/2021, England/NORT-1B96502/2021, England/NORT-1B96520/2021, England/NORT-1B9657B/2021, England/NORT-1B965C6/2021, England/NORT-1B9660F/2021, England/NORT-1B9661E/2021, England/NORT-1B9663C/2021, England/NORT-1B96678/2021, England/NORT-1B96687/2021, England/NORT-1B96696/2021, England/NORT-1B966A5/2021, England/NORT-1B966B4/2021, England/NORT-1B966C3/2021, England/NORT-1B966D2/2021, England/NORT-1B9671B/2021, England/NORT-1B96739/2021, England/NORT-1B96748/2021, England/NORT-1B96757/2021, England/NORT-1B96766/2021, England/NORT-1B96775/2021, England/NORT-1B96793/2021, England/NORT-1B967B1/2021, England/NORT-1B967EE/2021, England/NORT-1B96809/2021, England/NORT-1B96818/2021, England/NORT-1B96827/2021, England/NORT-1B96836/2021, England/NORT-1B96845/2021, England/NORT-1B96854/2021, England/NORT-1B96872/2021, England/NORT-1B96890/2021, England/NORT-1B968BE/2021, England/NORT-1B968CD/2021, England/NORT-1B96933/2021, England/NORT-1B9698E/2021, England/NORT-1B96A21/2021, England/NORT-1B96A7C/2021, England/NORT-1B96B79/2021, England/NORT-1B96BB5/2021, England/NORT-1B96BE2/2021, England/NORT-1B96BF1/2021, England/NORT-1B96C0D/2021, England/NORT-1B96C3A/2021, England/NORT-1B96C49/2021, England/NORT-1B96C58/2021, England/NORT-1B96C67/2021, England/NORT-1B96C85/2021, England/NORT-1B96C94/2021, England/NORT-1B96CC1/2020, England/NORT-1B96CD0/2021, England/NORT-1B96CEF/2021, England/NORT-1B96D0A/2021, England/NORT-1B96D19/2021, England/NORT-1B96D28/2021, England/NORT-1B96D37/2020, England/NORT-1B96D46/2021, England/NORT-1B96D73/2021, England/NORT-1B96D91/2021, England/NORT-1B96DA0/2020, England/NORT-1B96DBF/2021, England/NORT-1B96DCE/2020, England/NORT-1B96DDD/2021, England/NORT-1B96DEC/2021, England/NORT-1B96DFB/2021, England/NORT-1B96E07/2020, England/NORT-1B96E16/2021, England/NORT-1B96E25/2021, England/NORT-1B96E43/2021, England/NORT-1B96E52/2021, England/NORT-1B96E61/2020, England/NORT-1B96E70/2021, England/NORT-1B96E8F/2021, England/NORT-1B96E9E/2021, England/NORT-1B96EAD/2021, England/NORT-1B96EBC/2021, England/NORT-1B96EDA/2020, England/NORT-1B96EE9/2021, England/NORT-1B96EF8/2020, England/NORT-1B96F04/2021, England/NORT-1B96F13/2021, England/NORT-1B96F22/2020, England/NORT-1B96F31/2021, England/NORT-1B96F40/2020, England/NORT-1B96F5F/2021, England/NORT-1B96F6E/2021, England/NORT-1B96F7D/2021, England/NORT-1B96F8C/2021, England/NORT-1B96F9B/2020, England/NORT-1B96FAA/2021, England/NORT-1B96FB9/2021, England/NORT-1B96FE6/2020, England/NORT-1B97000/2021, England/NORT-1B9701F/2020, England/NORT-1B9703D/2021, England/NORT-1B9704C/2021, England/NORT-1B9706A/2021, England/NORT-1B97079/2021, England/NORT-1B97088/2020, England/NORT-1B97097/2021, England/NORT-1B970A6/2020, England/NORT-1B970B5/2021, England/NORT-1B970C4/2021, England/NORT-1B970D3/2020, England/NORT-1B970E2/2021, England/NORT-1B970F1/2021, England/NORT-1B9710D/2021, England/NORT-1B9711C/2021, England/NORT-1B9712B/2021, England/NORT-1B97158/2021, England/NORT-1B97167/2021, England/NORT-1B97185/2021, England/NORT-1B97765/2021, England/NORT-1B97774/2021, England/NORT-1B97792/2021, England/NORT-1B977ED/2021, England/NORT-1B977FC/2021, England/NORT-1B97817/2021, England/NORT-1B97826/2021, England/NORT-1B97853/2021, England/NORT-1B97871/2021, England/NORT-1B97880/2021, England/NORT-1B978BD/2021, England/NORT-1B978DB/2021, England/NORT-1B978EA/2021, England/NORT-1B978F9/2021, England/NORT-1B97905/2021, England/NORT-1B97914/2021, England/NORT-1B97923/2021, England/NORT-1B97941/2021, England/NORT-1B97950/2021, England/NORT-1B9796F/2021, England/NORT-1B9797E/2021, England/NORT-1B979AB/2021, England/NORT-1B979BA/2021, England/NORT-1B979D8/2021, England/NORT-1B97A11/2021, England/NORT-1B97A3F/2021, England/NORT-1B97A4E/2021, England/NORT-1B97A5D/2021, England/NORT-1B97A7B/2021, England/NORT-1B97A8A/2021, England/NORT-1B97A99/2021, England/NORT-1B97AA8/2021, England/NORT-1B97AB7/2021, England/NORT-1B97AC6/2021, England/NORT-1B97AF3/2021, England/NORT-1B97B0F/2021, England/NORT-1B97B1E/2021, England/NORT-1B97B3C/2021, England/NORT-1B97B5A/2021, England/NORT-1B97B96/2021, England/NORT-1B97BA5/2021, England/NORT-1B97BB4/2021, England/NORT-1B97BC3/2021, England/NORT-1B97BE1/2021, England/NORT-1B97BF0/2021, England/NORT-1B97C0C/2021, England/NORT-1B97C39/2021, England/NORT-1B97C75/2021, England/NORT-1B97CA2/2021, England/NORT-1B97CDF/2021, England/NORT-1B97D09/2021, England/NORT-1B97D18/2021, England/NORT-1B97D36/2021, England/NORT-1B97D72/2021, England/NORT-1B97D90/2021, England/NORT-1B97DEB/2021, England/NORT-1B97E60/2021, England/NORT-1B97E8E/2021, England/NORT-1B9862B/2021, England/NORT-1B98685/2021, England/NORT-1B99235/2021, England/NORT-1B99253/2021, England/NORT-1B99262/2021, England/NORT-1B99271/2021, England/NORT-1B9929F/2021, England/NORT-1B992BD/2021, England/NORT-1B992EA/2021, England/NORT-1B99305/2021, England/NORT-1B99332/2021, England/NORT-1B99341/2021, England/NORT-1B9938D/2021, England/NORT-1B9939C/2021, England/NORT-1B993D8/2021, England/NORT-1B993E7/2021, England/NORT-1B993F6/2021, England/NORT-1B99402/2021, England/NORT-1B99411/2021, England/NORT-1B99420/2021, England/NORT-1B9945D/2021, England/NORT-1B9947B/2021, England/NORT-1B9948A/2021, England/NORT-1B99499/2021, England/NORT-1B994B7/2021, England/NORT-1B9950F/2021, England/NORT-1B9952D/2021, England/NORT-1B9954B/2021, England/NORT-1B995B4/2021, England/NORT-1B995C3/2021, England/NORT-1B995E1/2021, England/NORT-1B9960C/2021, England/NORT-1B9961B/2021, England/NORT-1B9962A/2021, England/NORT-1B99648/2021, England/NORT-1B996A2/2021, England/NORT-1B996B1/2021, England/NORT-1B996DF/2021, England/NORT-1B996EE/2021, England/NORT-1B99709/2021, England/NORT-1B99718/2021, England/NORT-1B99727/2021, England/NORT-1B99736/2021, England/NORT-1B99745/2021, England/NORT-1B99763/2021, England/NORT-1B99781/2021, England/NORT-1B99790/2021, England/NORT-1B997BE/2021, England/NORT-1B997CD/2021, England/NORT-1B997DC/2021, England/NORT-1B997EB/2021, England/NORT-1B997FA/2021, England/NORT-1B99824/2021, England/NORT-1B99833/2021, England/NORT-1B99842/2021, England/NORT-1B9988E/2021, England/NORT-1B9989D/2021, England/NORT-1B998BB/2021, England/NORT-1B998E8/2021, England/NORT-1B998F7/2021, England/NORT-1B99903/2021, England/NORT-1B99912/2021, England/NORT-1B99921/2021, England/NORT-1B99930/2021, England/NORT-1B9997C/2021, England/NORT-1B9999A/2021, England/NORT-1B999A9/2021, England/NORT-1B999C7/2021, England/NORT-1B999D6/2021, England/NORT-1B999E5/2021, England/NORT-1B99A00/2021, England/NORT-1B99A3D/2021, England/NORT-1B99A5B/2021, England/NORT-1B99A6A/2021, England/NORT-1B99A79/2021, England/NORT-1B99A88/2021, England/NORT-1B99AA6/2021, England/NORT-1B99AB5/2021, England/NORT-1B99AC4/2021, England/NORT-1B99AD3/2021, England/NORT-1B99AE2/2021, England/NORT-1B99AF1/2021, England/NORT-1B99B0D/2021, England/NORT-1B99B2B/2021, England/NORT-1B99B3A/2021, England/NORT-1B99B58/2021, England/NORT-1B99B85/2021, England/NORT-1B99BB2/2021, England/NORT-1B99BC1/2021, England/NORT-1B99BD0/2021, England/NORT-1B99BEF/2021, England/NORT-1B99C0A/2021, England/NORT-1B99C19/2021, England/NORT-1B99C28/2021, England/NORT-1B99C37/2021, England/NORT-1B99C55/2021, England/NORT-1B99C64/2021, England/NORT-1B99C82/2021, England/NORT-1B99C91/2021, England/NORT-1B99CA0/2021, England/NORT-1B99CBF/2021, England/NORT-1B99CCE/2021, England/NORT-1B99CDD/2021, England/NORT-1B99CEC/2021, England/NORT-1B99CFB/2021, England/NORT-1B99D07/2021, England/NORT-1B99D16/2021, England/NORT-1B99D25/2021, England/NORT-1B99D34/2021, England/NORT-1B99D43/2021, England/NORT-1B99D52/2021, England/NORT-1B99D70/2021, England/NORT-1B99D8F/2021, England/NORT-1B99D9E/2021, England/NORT-1B99DAD/2021, England/NORT-1B99DCB/2021, England/NORT-1B99DDA/2021, England/NORT-1B99DE9/2021, England/NORT-1B99DF8/2021, England/NORT-1B99E04/2021, England/NORT-1B99E13/2021, England/NORT-1B99E22/2021, England/NORT-1B99E31/2021, England/NORT-1B99E40/2021, England/NORT-1B99E5F/2021, England/NORT-1B99E7D/2021, England/NORT-1B99E8C/2021, England/NORT-1B99E9B/2021, England/NORT-1B99EAA/2021, England/NORT-1B9AA3C/2021, England/NORT-1B9AA4B/2021, England/NORT-1B9AA5A/2021, England/NORT-1B9AA96/2021, England/NORT-1B9AAA5/2021, England/NORT-1B9AAC3/2021, England/NORT-1B9AAD2/2021, England/NORT-1B9AB0C/2021, England/NORT-1B9AB66/2021, England/NORT-1B9AB93/2021, England/NORT-1B9ABA2/2021, England/NORT-1B9ABB1/2021, England/NORT-1B9ABDF/2021, England/NORT-1B9ABEE/2021, England/NORT-1B9AC27/2021, England/NORT-1B9AC54/2021, England/NORT-1B9AC63/2021, England/NORT-1B9AC72/2021, England/NORT-1B9AC90/2021, England/NORT-1B9ACCD/2021, England/NORT-1B9ACDC/2021, England/NORT-1B9ACEB/2021, England/NORT-1B9ACFA/2021, England/NORT-1B9AD24/2021, England/NORT-1B9AD33/2021, England/NORT-1B9AD42/2021, England/NORT-1B9AD51/2021, England/NORT-1B9AD7F/2021, England/NORT-1B9AD7F/2021, England/NORT-1B9AD8E/2021, England/NORT-1B9AD8E/2021, England/NORT-1B9AD8E/2021, England/NORT-1B9AD8E/2021, England/NORT-1B9ADBB/2021, England/NORT-1B9ADBB/2021, England/NORT-1B9ADCA/2021, England/NORT-1B9ADCA/2021, England/NORT-1B9ADD9/2021, England/NORT-1B9ADD9/2021, England/NORT-1B9ECAB/2021, England/NORT-1B9ECD8/2021, England/NORT-1B9ED20/2021, England/NORT-1B9ED6C/2021, England/NORT-1B9EDA8/2021, England/NORT-1B9EDD5/2021, England/NORT-1B9EE69/2021, England/NORT-1B9EFEE/2021, England/NORT-1B9F053/2021, England/NORT-1B9F071/2021, England/NORT-1B9F080/2021, England/NORT-1B9F09F/2021, England/NORT-1B9F132/2021, England/NORT-1B9F16F/2021, England/NORT-1B9F17E/2021, England/NORT-1B9F4C0/2021, England/NORT-1B9F4FD/2021, England/NORT-1B9F590/2021, England/NORT-1B9F5AF/2021, England/NORT-1B9F5DC/2021, England/NORT-1B9F615/2021, England/NORT-1B9F624/2021, England/NORT-1B9F660/2021, England/NORT-1B9F68E/2021, England/NORT-1B9F68E/2021, England/NORT-1B9F6BB/2021, England/NORT-1B9F75E/2021, England/NORT-1B9F76D/2021, England/NORT-1B9F77C/2021, England/NORT-1B9F78B/2021, England/NORT-1B9F8F1/2021, England/NORT-1B9F90D/2021, England/NORT-1B9F93A/2021, England/NORT-1B9F949/2021, England/NORT-1B9F9EF/2021, England/NORT-1B9FA82/2021, England/NORT-1B9FAFB/2021, England/NORT-1B9FB07/2021, England/NORT-1B9FB8F/2021, England/NORT-1B9FB9E/2021, England/NORT-1B9FBAD/2021, England/NORT-1B9FC6E/2021, England/NORT-1B9FC7D/2021, England/NORT-1B9FC8C/2021, England/NORT-1B9FCC8/2021, England/NORT-1B9FCD7/2021, England/NORT-1B9FCE6/2021, England/NORT-1B9FD2F/2021, England/NORT-1B9FD3E/2021, England/NORT-1BA2B10/2021, England/NORT-1BA2B10/2021, England/NORT-1BA2B2F/2021, England/NORT-1BA2B2F/2021, England/NORT-1BA2BA7/2021, England/NORT-1BA2BC5/2021, England/NORT-1BA2BD4/2021, England/NORT-1BA2C0E/2021, England/NORT-1BA2C2C/2021, England/NORT-1BA2C3B/2021, England/NORT-1BA2C4A/2021, England/NORT-1BA2CA4/2021, England/NORT-1BA2CE0/2021, England/NORT-1BA2CFF/2021, England/NORT-1BA2D4Y/2021, England/NORT-1BA2D65/2021, England/NORT-1BA2D74/2021, England/NORT-1BA2D92/2021, England/NORT-1BA2DA1/2021, England/NORT-1BA2E17/2021, England/NORT-1BA33DB/2021, England/NORT-1BA33EA/2021, England/NORT-1BA3405/2021, England/NORT-1BA3432/2021, England/NORT-1BA3441/2021, England/NORT-1BA3450/2021, England/NORT-1BA3467/2021, England/NORT-1BA347E/2021, England/NORT-1BA348D/2021, England/NORT-1BA349C/2021, England/NORT-1BA34AB/2021, England/NORT-1BA34C9/2021, England/NORT-1BA34D8/2021, England/NORT-1BA34F6/2021, England/NORT-1BA3511/2021, England/NORT-1BA3520/2021, England/NORT-1BA353F/2021, England/NORT-1BA355D/2021, England/NORT-1BA356C/2021, England/NORT-1BA357B/2021, England/NORT-1BA3599/2021, England/NORT-1BA35A8/2021, England/NORT-1BA35B7/2021, England/NORT-1BA35D5/2021, England/NORT-1BA35E4/2021, England/NORT-1BA35F3/2021, England/NORT-1BA360F/2021, England/NORT-1BA362D/2021, England/NORT-1BA363C/2021, England/NORT-1BA364B/2021, England/NORT-1BA3678/2021, England/NORT-1BA3687/2021, England/NORT-1BA3696/2021, England/NORT-1BA36A5/2021, England/NORT-1BA36D2/2021, England/NORT-1BA36E1/2021, England/NORT-1BA36F0/2021, England/NORT-1BA36IE/2021, England/NORT-1BA370C/2021, England/NORT-1BA371B/2021, England/NORT-1BA372A/2021, England/NORT-1BA3739/2021, England/NORT-1BA3748/2021, England/NORT-1BA3757/2021, England/NORT-1BA3766/2021, England/NORT-1BA3775/2021, England/NORT-1BA3784/2021, England/NORT-1BA37DF/2021, England/NORT-1BA3809/2021, England/NORT-1BA3818/2021, England/NORT-1BA3827/2021, England/NORT-1BA3854/2021, England/NORT-1BA3863/2021, England/NORT-1BA3881/2021, England/NORT-1BA3890/2021, England/NORT-1BA3924/2021, England/NORT-1BA3933/2021, England/NORT-1BA3951/2021, England/NORT-1BA398E/2021, England/NORT-1BA399D/2021, England/NORT-1BA39BB/2021, England/NORT-1BA39CA/2021, England/NORT-1BA3A06/2021, England/NORT-1BA3A12/2021, England/NORT-1BA3A5E/2021, England/NORT-1BA3A7C/2021, England/NORT-1BA3A8B/2021, England/NORT-1BA3A9A/2021, England/NORT-1BA3AA9/2021, England/NORT-1BA3AB8/2021, England/NORT-1BA3AC7/2021, England/NORT-1BA3AE5/2021, England/NORT-1BA3AF4/2021, England/NORT-1BA3AO3/2021, England/NORT-1BA3B00/2021, England/NORT-1BA3B1F/2021, England/NORT-1BA3B3D/2021, England/NORT-1BA3B4C/2021, England/NORT-1BA3B5B/2021, England/NORT-1BA3B6A/2021, England/NORT-1BA3B79/2021, England/NORT-1BA3B88/2021, England/NORT-1BA3B97/2021, England/NORT-1BA3BB5/2021, England/NORT-1BA3BC4/2021, England/NORT-1BA3BD3/2021, England/NORT-1BA3BF1/2021, England/NORT-1BA3C0D/2021, England/NORT-1BA3C1C/2021, England/NORT-1BA3C2A/2021, England/NORT-1BA3C58/2021, England/NORT-1BA3C67/2021, England/NORT-1BA3C76/2021, England/NORT-1BA3C85/2021, England/NORT-1BA3C94/2021, England/NORT-1BA3CA3/2021, England/NORT-1BA3CB2/2021, England/NORT-1BA3CC1/2021, England/NORT-1BA3CDO/2021, England/NORT-1BA3CFE/2021, England/NORT-1BA3D0A/2021, England/NORT-1BA3D19/2021, England/NORT-1BA3D28/2021, England/NORT-1BA3D37/2021, England/NORT-1BA3D46/2021, England/NORT-1BA3D55/2021, England/NORT-1BA3D64/2021, England/NORT-1BA3D82/2021, England/NORT-1BA3DBF/2021, England/NORT-1BA3DFB/2021, England/NORT-1BA3E07/2021, England/NORT-1BA3E16/2021, England/NORT-1BA3E25/2021, England/NORT-1BA3E34/2021, England/NORT-1BA3E43/2021, England/NORT-1BA3E52/2021, England/NORT-1BA3E8F/2021, England/NORT-1BA3E9E/2021, England/NORT-1BA3EAD/2021, England/NORT-1BA3EBC/2021, England/NORT-1BA3ECB/2021, England/NORT-1BA3EDA/2021, England/NORT-1BA3EE9/2021, England/NORT-1BA3EF8/2021, England/NORT-1BA3F04/2021, England/NORT-1BA3F13/2021, England/NORT-1BA3F22/2021, England/NORT-1BA3F40/2021, England/NORT-1BA3F5F/2021, England/NORT-1BA3F6E/2021, England/NORT-1BA3F7D/2021, England/NORT-1BA3F8C/2021, England/NORT-1BA3F9B/2021, England/NORT-1BA3FAA/2021, England/NORT-1BA3FC8/2021, England/NORT-1BA3FD7/2021, England/NORT-1BA3FE6/2021, England/NORT-1BA3FF5/2021, England/NORT-1BA4004/2021, England/NORT-1BA404C/2021, England/NORT-1BA4055/2021, England/NORT-1BA4079/2021, England/NORT-1BA4088/2021, England/NORT-1BA40B5/2021, England/NORT-1BA40ZE/2021, England/NORT-1BA412B/2021, England/NORT-1BA413A/2021, England/NORT-1BA4149/2021, England/NORT-1BA4158/2021, England/NORT-1BA4167/2021, England/NORT-1BA4176/2021, England/NORT-1BA4194/2021, England/NORT-1BA41A3/2021, England/NORT-1BA41C1/2021, England/NORT-1BA41EF/2021, England/NORT-1BA41FE/2021, England/NORT-1BA4219/2021, England/NORT-1BA4228/2021, England/NORT-1BA4246/2021, England/NORT-1BA4255/2021, England/NORT-1BA4264/2021, England/NORT-1BA4273/2021, England/NORT-1BA42AO/2021, England/NORT-1BA42BF/2021, England/NORT-1BA42CE/2021, England/NORT-1BA42DD/2021, England/NORT-1BA42EC/2021, England/NORT-1BA42FB/2021, England/NORT-1BA42OA/2021, England/NORT-1BA4307/2021, England/NORT-1BA4316/2021, England/NORT-1BA4325/2021, England/NORT-1BA4334/2021, England/NORT-1BA4343/2021, England/NORT-1BA4352/2021, England/NORT-1BA4361/2021, England/NORT-1BA4370/2021, England/NORT-1BA438F/2021, England/NORT-1BA439E/2021, England/NORT-1BA43AD/2021, England/NORT-1BA43BC/2021, England/NORT-1BA43CB/2021, England/NORT-1BA43DA/2021, England/NORT-1BA43F8/2021, England/NORT-1BA4404/2021, England/NORT-1BA4408/2021, England/NORT-1BA4413/2021, England/NORT-1BA4422/2021, England/NORT-1BA446E/2021, England/NORT-1BA447D/2021, England/NORT-1BA448C/2021, England/NORT-1BA44AA/2021, England/NORT-1BA44B9/2021, England/NORT-1BA44D7/2021, England/NORT-1BA44E6/2021, England/NORT-1BA44F5/2021, England/NORT-1BA4501/2021, England/NORT-1BA4510/2021, England/NORT-1BA452F/2021, England/NORT-1BA453E/2021, England/NORT-1BA454D/2021, England/NORT-1BA455C/2021, England/NORT-1BA456B/2021, England/NORT-1BA457A/2021, England/NORT-1BA4598/2021, England/NORT-1BA45A7/2021, England/NORT-1BA45B6/2021, England/NORT-1BA45C5/2021, England/NORT-1BA45E3/2021, England/NORT-1BA45F2/2021, England/NORT-1BA461D/2021, England/NORT-1BA462C/2021, England/NORT-1BA463B/2021, England/NORT-1BA464A/2021, England/NORT-1BA4659/2021, England/NORT-1BA4677/2021, England/NORT-1BA4686/2021, England/NORT-1BA4695/2021, England/NORT-1BA46B3/2021, England/NORT-1BA46C2/2021, England/NORT-1BA46D1/2021, England/NORT-1BA46EO/2021, England/NORT-1BA46FF/2021, England/NORT-1BA46OE/2021, England/NORT-1BA470B/2021, England/NORT-1BA471A/2021, England/NORT-1BA4747/2021, England/NORT-1BA4765/2021, England/NORT-1BA4792/2021, England/NORT-1BA47A1/2021, England/NORT-1BA47B0/2021, England/NORT-1BA47CF/2021, England/NORT-1BA47DE/2021, England/NORT-1BA47ED/2021, England/NORT-1BA47FC/2021, England/NORT-1BA4808/2021, England/NORT-1BA4826/2021, England/NORT-1BA4835/2021, England/NORT-1BA4844/2021, England/NORT-1BA4862/2021, England/NORT-1BA4871/2021, England/NORT-1BA4880/2021, England/NORT-1BA489F/2021, England/NORT-1BA48AE/2021, England/NORT-1BA48BD/2021, England/NORT-1BA48CC/2021, England/NORT-1BA48D8/2021, England/NORT-1BA48EA/2021, England/NORT-1BA48F9/2021, England/NORT-1BA4914/2021, England/NORT-1BA4923/2021, England/NORT-1BA4932/2021, England/NORT-1BA4941/2021, England/NORT-1BA4950/2021, England/NORT-1BA496F/2021, England/NORT-1BA49AB/2021, England/NORT-1BA49C9/2021, England/NORT-1BA49D8/2021, England/NORT-1BA49E6/2021, England/NORT-1BA49E7/2021, England/NORT-1BA4A11/2021, England/NORT-1BA4A20/2021, England/NORT-1BA4A3F/2021, England/NORT-1BA4A4E/2021, England/NORT-1BA4A5D/2021, England/NORT-1BA4A6C/2021, England/NORT-1BA4AC6/2021, England/NORT-1BA4AD5/2021, England/NORT-1BA4AF3/2021, England/NORT-1BA4AO2/2021, England/NORT-1BA4B1E/2021, England/NORT-1BA4B2D/2021, England/NORT-1BA4B3C/2021, England/NORT-1BA4B4B/2021, England/NORT-1BA4B69/2021, England/NORT-1BA4B78/2021, England/NORT-1BA4B87/2021, England/NORT-1BA4B96/2021, England/NORT-1BA4BA5/2021, England/NORT-1BA4BC3/2021, England/NORT-1BA4BD2/2021, England/NORT-1BA4BFO/2021, England/NORT-1BA4BOF/2021, England/NORT-1BA4C0C/2021, England/NORT-1BA4C1B/2021, England/NORT-1BA4C2A/2021, England/NORT-1BA4C39/2021, England/NORT-1BA4C48/2021, England/NORT-1BA4C66/2021, England/NORT-1BA4C75/2021, England/NORT-1BA4C84/2021, England/NORT-1BA4C93/2021, England/NORT-1BA4CA2/2021, England/NORT-1BA4CB1/2021, England/NORT-1BA4CC0/2021, England/NORT-1BA4CEE/2021, England/NORT-1BA4CFD/2021, England/NORT-1BA4D09/2021, England/NORT-1BA4D18/2021, England/NORT-1BA4D21/2021, England/NORT-1BA4D45/2021, England/NORT-1BA4D54/2021, England/NORT-1BA4D63/2021, England/NORT-1BA4D72/2021, England/NORT-1BA4D81/2021, England/NORT-1BA4D90/2021, England/NORT-1BA4DAF/2021, England/NORT-1BA4DBE/2021, England/NORT-1BA4DCD/2021, England/NORT-1BA4DDC/2021, England/NORT-1BA4DEB/2021, England/NORT-1BA4DFA/2021, England/NORT-1BA4E15/2021, England/NORT-1BA4E24/2021, England/NORT-1BA4E33/2021, England/NORT-1BA4E42/2021, England/NORT-1BA4E51/2021, England/NORT-1BA4E60/2021, England/NORT-1BA4E7F/2021, England/NORT-1BA4E8E/2021, England/NORT-1BA4E9D/2021, England/NORT-1BA4ED6/2021, England/NORT-1BA4F12/2021, England/NORT-1BA4F21/2021, England/NORT-1BA4F30/2021, England/NORT-1BA4F4F/2021, England/NORT-1BA4F5E/2021, England/NORT-1BA4F6FD/2021, England/NORT-1BA4F7C/2021, England/NORT-1BA4F8B/2021, England/NORT-1BA4F9A/2021, England/NORT-1BA4FC7/2021, England/NORT-1BA4FD6/2021, England/NORT-1BA4FE5/2021, England/NORT-1BA4FF4/2021, England/NORT-1BA4IDO/2021, England/NORT-1BA4O3D/2021, England/NORT-1BA4O6A/2021, England/NORT-1BA4OD3/2021, England/NORT-1BA4OE2/2021, England/NORT-1BA4OIF/2021, England/NORT-1BA4OOD/2021, England/NORT-1BA500F/2021, England/NORT-1BA501E/2021, England/NORT-1BA502D/2021, England/NORT-1BA503C/2021, England/NORT-1BA504B/2021, England/NORT-1BA505A/2021, England/NORT-1BA5069/2021, England/NORT-1BA5078/2021, England/NORT-1BA5096/2021, England/NORT-1BA50A5/2021, England/NORT-1BA50B4/2021, England/NORT-1BA50C3/2021, England/NORT-1BA50D2/2021, England/NORT-1BA50E1/2021, England/NORT-1BA50F0/2021, England/NORT-1BA510/2021, England/NORT-1BA511B/2021, England/NORT-1BA512A/2021, England/NORT-1BA5139/2021, England/NORT-1BA5148/2021, England/NORT-1BA5157/2021, England/NORT-1BA5166/2021, England/NORT-1BA5175/2021, England/NORT-1BA5184/2021, England/NORT-1BA5193/2021, England/NORT-1BA51A2/2021, England/NORT-1BA51B1/2021, England/NORT-1BA51C0/2021, England/NORT-1BA51EE/2021, England/NORT-1BA51FD/2021, England/NORT-1BA5209/2021, England/NORT-1BA5218/2021, England/NORT-1BA5227/2021, England/NORT-1BA5236/2021, England/NORT-1BA5245/2021, England/NORT-1BA5254/2021, England/NORT-1BA5263/2021, England/NORT-1BA5272/2021, England/NORT-1BA5281/2021, England/NORT-1BA5290/2021, England/NORT-1BA52AF/2021, England/NORT-1BA52BE/2021, England/NORT-1BA52CD/2021, England/NORT-1BA52DC/2021, England/NORT-1BA52FA/2021, England/NORT-1BA5306/2021, England/NORT-1BA5315/2021, England/NORT-1BA5324/2021, England/NORT-1BA5333/2021, England/NORT-1BA5342/2021, England/NORT-1BA5351/2021, England/NORT-1BA5360/2021, England/NORT-1BA537F/2021, England/NORT-1BA538E/2021, England/NORT-1BA539D/2021, England/NORT-1BA53AC/2021, England/NORT-1BA53BB/2021, England/NORT-1BA53CA/2021, England/NORT-1BA53D9/2021, England/NORT-1BA53E8/2021, England/NORT-1BA5403/2021, England/NORT-1BA5412/2021, England/NORT-1BA5421/2021, England/NORT-1BA5430/2021, England/NORT-1BA544F/2021, England/NORT-1BA545E/2021, England/NORT-1BA546D/2021, England/NORT-1BA547C/2021, England/NORT-1BA548B/2021, England/NORT-1BA549A/2021, England/NORT-1BA54A9/2021, England/NORT-1BA54B8/2021, England/NORT-1BA54C7/2021, England/NORT-1BA54D6/2021, England/NORT-1BA54E5/2021, England/NORT-1BA5773/2021, England/NORT-1BA5782/2021, England/NORT-1BA5791/2021, England/NORT-1BA57A0/2021, England/NORT-1BA57BF/2021, England/NORT-1BA57CE/2021, England/NORT-1BA5834/2021, England/NORT-1BA5852/2021, England/NORT-1BA5861/2021, England/NORT-1BA5870/2021, England/NORT-1BA588F/2021, England/NORT-1BA58AD/2021, England/NORT-1BA58BC/2021, England/NORT-1BA58CB/2021, England/NORT-1BA58DA/2021, England/NORT-1BA58E9/2021, England/NORT-1BA58F8/2021, England/NORT-1BA5904/2021, England/NORT-1BA5922/2021, England/NORT-1BA5931/2021, England/NORT-1BA5940/2021, England/NORT-1BA595F/2021, England/NORT-1BA597D/2021, England/NORT-1BA598C/2021, England/NORT-1BA599B/2021, England/NORT-1BA59AA/2021, England/NORT-1BA59C8/2021, England/NORT-1BA59E6/2021, England/NORT-1BA59F5/2021, England/NORT-1BA5A01/2021, England/NORT-1BA5A10/2021, England/NORT-1BA5A2F/2021, England/NORT-1BA5A3E/2021, England/NORT-1BA5A4D/2021, England/NORT-1BA5A5C/2021, England/NORT-1BA5A6B/2021, England/NORT-1BA5AA7/2021, England/NORT-1BA5AE3/2021, England/NORT-1BA5AF2/2021, England/NORT-1BA5B0E/2021, England/NORT-1BA5B1D/2021, England/NORT-1BA5B2C/2021, England/NORT-1BA5B3B/2021, England/NORT-1BA5B4A/2021, England/NORT-1BA5B59/2021, England/NORT-1BA5B68/2021, England/NORT-1BA5B77/2021, England/NORT-1BA5B86/2021, England/NORT-1BA5B95/2021, England/NORT-1BA5BA4/2021, England/NORT-1BA5BB3/2021, England/NORT-1BA5BC2/2021, England/NORT-1BA5BD1/2021, England/NORT-1BA5BE0/2021, England/NORT-1BA5BFF/2021, England/NORT-1BA5C0B/2021, England/NORT-1BA5C1A/2021, England/NORT-1BA5C29/2021, England/NORT-1BA5C38/2021, England/NORT-1BA5C47/2021, England/NORT-1BA5C56/2021, England/NORT-1BA5C83/2021, England/NORT-1BA5C92/2021, England/NORT-1BA5CA1/2021, England/NORT-1BA5CB0/2021, England/NORT-1BA5CCF/2021, England/NORT-1BA5D53/2021, England/NORT-1BA5D62/2021, England/NORT-1BA5D71/2021, England/NORT-1BA5D80/2021, England/NORT-1BA5D9F/2021, England/NORT-1BA5DAE/2021, England/NORT-1BA5DBD/2021, England/NORT-1BA5DCC/2021, England/NORT-1BA5DDB/2021, England/NORT-1BA5DEA/2021, England/NORT-1BA5DF9/2021, England/NORT-1BA5E05/2021, England/NORT-1BA5E14/2021, England/NORT-1BA5E23/2021, England/NORT-1BA5E32/2021, England/NORT-1BA5E41/2021, England/NORT-1BA5E50/2021, England/NORT-1BA5E6F/2021, England/NORT-1BA5E7E/2021, England/NORT-1BA5E8D/2021, England/NORT-1BA5FE4/2021, England/NORT-1BA5FF3/2021, England/NORT-1BA601D/2021, England/NORT-1BA602C/2021, England/NORT-1BA603B/2021, England/NORT-1BA604A/2021, England/NORT-1BA6059/2021, England/NORT-1BA639C/2021, England/NORT-1BA63AB/2021, England/NORT-1BA63BA/2021, England/NORT-1BA63C9/2021, England/NORT-1BA63E7/2021, England/NORT-1BA63F6/2021, England/NORT-1BA6402/2021, England/NORT-1BA6420/2021, England/NORT-1BA643F/2021, England/NORT-1BA644E/2021, England/NORT-1BA645D/2021, England/NORT-1BA646C/2021, England/NORT-1BA647B/2021, England/NORT-1BA648A/2021, England/NORT-1BA64A8/2021, England/NORT-1BA64B7/2021, England/NORT-1BA64D5/2021, England/NORT-1BA64E4/2021, England/NORT-1BA64F3/2021, England/NORT-1BA650F/2021, England/NORT-1BA651E/2021, England/NORT-1BA652D/2021, England/NORT-1BA653C/2021, England/NORT-1BA654B/2021, England/NORT-1BA655A/2021, England/NORT-1BA6569/2021, England/NORT-1BA6578/2021, England/NORT-1BA6587/2021, England/NORT-1BA65B4/2021, England/NORT-1BA65C3/2021, England/NORT-1BA65D2/2021, England/NORT-1BA65E1/2021, England/NORT-1BA660C/2021, England/NORT-1BA661B/2021, England/NORT-1BA662A/2021, England/NORT-1BA6639/2021, England/NORT-1BA6648/2021, England/NORT-1BA6657/2021, England/NORT-1BA6666/2021, England/NORT-1BA6684/2021, England/NORT-1BA66A2/2021, England/NORT-1BA66B1/2021, England/NORT-1BA66C0/2021, England/NORT-1BA66DF/2021, England/NORT-1BA66EE/2021, England/NORT-1BA66FD/2021, England/NORT-1BA6709/2021, England/NORT-1BA6718/2021, England/NORT-1BA6727/2021, England/NORT-1BA6745/2021, England/NORT-1BA6754/2021, England/NORT-1BA6763/2021, England/NORT-1BA6772/2021, England/NORT-1BA6781/2021, England/NORT-1BA6790/2021, England/NORT-1BA67AF/2021, England/NORT-1BA67CD/2021, England/NORT-1BA67DC/2021, England/NORT-1BA67EB/2021, England/NORT-1BA67FA/2021, England/NORT-1BA6815/2021, England/NORT-1BA6824/2021, England/NORT-1BA6833/2021, England/NORT-1BA6842/2021, England/NORT-1BA6851/2021, England/NORT-1BA6860/2021, England/NORT-1BA687F/2021, England/NORT-1BA688E/2021, England/NORT-1BA689D/2021, England/NORT-1BA68AC/2021, England/NORT-1BA68BB/2021, England/NORT-1BA68CA/2021, England/NORT-1BA68D9/2021, England/NORT-1BA68E8/2021, England/NORT-1BA68F7/2021, England/NORT-1BA6903/2021, England/NORT-1BA699A/2021, England/NORT-1BA69C7/2021, England/NORT-1BA69E5/2021, England/NORT-1BA69F4/2021, England/NORT-1BA6A1F/2021, England/NORT-1BA6A2E/2021, England/NORT-1BA6A3D/2021, England/NORT-1BA6A4C/2021, England/NORT-1BA6A5B/2021, England/NORT-1BA6A6A/2021, England/NORT-1BA6A88/2021, England/NORT-1BA6AA6/2021, England/NORT-1BA6AC4/2021, England/NORT-1BA6AE2/2021, England/NORT-1BA6AF1/2021, England/NORT-1BA6B0D/2021, England/NORT-1BA6B1C/2021, England/NORT-1BA6B49/2021, England/NORT-1BA6BC1/2021, England/NORT-1BA6BD0/2021, England/NORT-1BA6C0A/2021, England/NORT-1BA6C19/2021, England/NORT-1BA6C37/2021, England/NORT-1BA6D52/2021, England/NORT-1BA6D8F/2021, England/NORT-1BA6DDA/2021, England/NORT-1BA6E13/2021, England/NORT-1BA6E40/2021, England/NORT-1BA6E8C/2021, England/NORT-1BA6EC8/2021, England/NORT-1BA6ED7/2021, England/NORT-1BA6F3E/2021, England/NORT-1BA6F4D/2021, England/NORT-1BA6F5C/2021, England/NORT-1BA6F7A/2021, England/NORT-1BA6F98/2021, England/NORT-1BA7173/2021, England/NORT-1BA7216/2021, England/NORT-1BA7225/2021, England/NORT-1BA72DA/2021, England/NORT-1BA7304/2021, England/NORT-1BA7322/2021, England/NORT-1BA7340/2021, England/NORT-1BA735F/2021, England/NORT-1BA738C/2021, England/NORT-1BA73B9/2021, England/NORT-1BA73C8/2021, England/NORT-1BA73D7/2021, England/NORT-1BA7410/2021, England/NORT-1BA746B/2021, England/NORT-1BA747A/2021, England/NORT-1BA74C5/2021, England/NORT-1BA74F2/2021, England/NORT-1BA752C/2021, England/NORT-1BAA4B3/2021, England/NORT-1BAA4D1/2021, England/NORT-1BAA4E0/2021, England/NORT-1BAA50B/2021, England/NORT-1BAA51A/2021, England/NORT-1BAA529/2021, England/NORT-1BAA583/2021, England/NORT-1BAA608/2021, England/NORT-1BAA680/2021, England/NORT-1BAA723/2021, England/NORT-1BAA78D/2021, England/NORT-1BAA79C/2021, England/NORT-1BAA7AB/2021, England/NORT-1BAA7D8/2021, England/NORT-1BAA8D5/2021, England/NORT-1BAA8E4/2021, England/NORT-1BAA8F3/2021, England/NORT-1BAA90F/2021, England/NORT-1BAA91E/2021, England/NORT-1BAA92D/2021, England/NORT-1BAA94B/2021, England/NORT-1BAA996/2021, England/NORT-1BAA9A5/2021, England/NORT-1BAA9C3/2021, England/NORT-1BAA9E1/2021, England/NORT-1BAA9F0/2021, England/NORT-1BAAA0C/2021, England/NORT-1BAAA75/2021, England/NORT-1BAAA84/2021, England/NORT-1BAAA93/2021, England/NORT-1BAC3E1/2021, England/NORT-1BAC40C/2021, England/NORT-1BAC4A2/2021, England/NORT-1BAC6AC/2021, England/NORT-1BAC6CA/2021, England/NORT-1BAC74F/2021, England/NORT-1BAC76D/2021, England/NORT-1BAC7A9/2021, England/NORT-1BAC7B8/2021, England/NORT-1BAC7E5/2021, England/NORT-1BAC7F4/2021, England/NORT-1BAC800/2021, England/NORT-1BAC82E/2021, England/NORT-1BAC85B/2021, England/NORT-1BAC897/2021, England/NORT-1BAC8A6/2021, England/NORT-1BAC8B5/2021, England/NORT-1BAC93A/2021, England/NORT-1BAC958/2021, England/NORT-1BAC967/2021, England/NORT-1BAC985/2021, England/NORT-1BAC994/2021, England/NORT-1BAC9FE/2021, England/NORT-1BACA0A/2021, England/NORT-1BACA19/2021, England/NORT-1BACA28/2021, England/NORT-1BACA37/2021, England/NORT-1BACA46/2021, England/NORT-1BACA55/2021, England/NORT-1BACA64/2021, England/NORT-1BACA73/2021, England/NORT-1BACABF/2021, England/NORT-1BACACE/2021, England/NORT-1BACADD/2021, England/NORT-1BACAFB/2021, England/NORT-1BACB07/2021, England/NORT-1BACB16/2021, England/NORT-1BACB25/2021, England/NORT-1BACB34/2021, England/NORT-1BACB52/2021, England/NORT-1BACB61/2021, England/NORT-1BACB70/2021, England/NORT-1BACB9E/2021, England/NORT-1BACBAD/2021, England/NORT-1BACBCB/2021, England/NORT-1BACBE9/2021, England/NORT-1BACBF8/2021, England/NORT-1BACC04/2021, England/NORT-1BACC9B/2021, England/NORT-1BACCAA/2021, England/NORT-1BACCC8/2021, England/NORT-1BACCD7/2021, England/NORT-1BACDC5/2021, England/NORT-1BACDF2/2021, England/NORT-1BACE3B/2021, England/NORT-1BACE59/2021, England/NORT-1BACE77/2021, England/NORT-1BACF0B/2021, England/NORT-1BACFCF/2021, England/NORT-1BAD580/2021, England/NORT-1BAD59F/2021, England/NORT-1BAD5AE/2021, England/NORT-1BAD5BD/2021, England/NORT-1BAD5CC/2021, England/NORT-1BAD605/2021, England/NORT-1BAD614/2021, England/NORT-1BAD623/2021, England/NORT-1BAD650/2021, England/NORT-1BAD67E/2021, England/NORT-1BAD68D/2021, England/NORT-1BAD69C/2021, England/NORT-1BAD6E7/2021, England/NORT-1BAD711/2021, England/NORT-1BAD73F/2021, England/NORT-1BAD78A/2021, England/NORT-1BAD7B7/2021, England/NORT-1BAD7C6/2021, England/NORT-1BAD7F3/2021, England/NORT-1BAD83C/2021, England/NORT-1BAD84B/2021, England/NORT-1BAF1F3/2021, England/NORT-1BAF20F/2021, England/NORT-1BAF22D/2021, England/NORT-1BAF24B/2021, England/NORT-1BAF269/2021, England/NORT-1BAF278/2021, England/NORT-1BAF287/2021, England/NORT-1BAF296/2021, England/NORT-1BAF2D2/2021, England/NORT-1BAF31B/2021, England/NORT-1BAF339/2021, England/NORT-1BAF357/2021, England/NORT-1BAF366/2021, England/NORT-1BAF375/2021, England/NORT-1BAF384/2021, England/NORT-1BAF393/2021, England/NORT-1BAF3A2/2021, England/NORT-1BAF3B1/2021, England/NORT-1BAF3C0/2021, England/NORT-1BAF3DF/2021, England/NORT-1BAF3FD/2021, England/NORT-1BAF409/2021, England/NORT-1BAF418/2021, England/NORT-1BAF436/2021, England/NORT-1BAF445/2021, England/NORT-1BAF463/2021, England/NORT-1BAF481/2021, England/NORT-1BAF490/2021, England/NORT-1BAF4AF/2021, England/NORT-1BAF4BE/2021, England/NORT-1BAF4DC/2021, England/NORT-1BAF4EB/2021, England/NORT-1BAF506/2021, England/NORT-1BAF515/2021, England/NORT-1BAF524/2021, England/NORT-1BAF533/2021, England/NORT-1BAF542/2021, England/NORT-1BAF551/2021, England/NORT-1BAF5BB/2021, England/NORT-1BAF5CA/2021, England/NORT-1BAF5E8/2021, England/NORT-1BAF5F7/2021, England/NORT-1BAF603/2021, England/NORT-1BAF612/2021, England/NORT-1BAF621/2021, England/NORT-1BAF64F/2021, England/NORT-1BAF65E/2021, England/NORT-1BAF67C/2021, England/NORT-1BAF69A/2021, England/NORT-1BAF6A9/2021, England/NORT-1BAFFAE/2021, England/NORT-1BB00A7/2021, England/NORT-1BB00C5/2021, England/NORT-1BB00E3/2021, England/NORT-1BB00F2/2021, England/NORT-1BB010E/2021, England/NORT-1BB01E0/2021, England/NORT-1BB020B/2021, England/NORT-1BB0274/2021, England/NORT-1BB0283/2021, England/NORT-1BB02A1/2021, England/NORT-1BB0335/2021, England/NORT-1BB0344/2021, England/NORT-1BB0371/2021, England/NORT-1BB03CC/2021, England/NORT-1BB03DB/2021, England/NORT-1BB03EA/2021, England/NORT-1BB0414/2021, England/NORT-1BB0423/2021, England/NORT-1BB0441/2021, England/NORT-1BB046F/2021, England/NORT-1BB047E/2021, England/NORT-1BB04E7/2021, England/NORT-1BB04F6/2021, England/NORT-1BB0511/2021, England/NORT-1BB0520/2021, England/NORT-1BB053F/2021, England/NORT-1BB055D/2021, England/NORT-1BB056C/2021, England/NORT-1BB057B/2021, England/NORT-1BB05D5/2021, England/NORT-1BB05F3/2021, England/NORT-1BB062D/2021, England/NORT-1BB065A/2021, England/NORT-1BB0696/2021, England/NORT-1BB06A5/2021, England/NORT-1BB06C3/2021, England/NORT-1BB06E1/2021, England/NORT-1BB070C/2021, England/NORT-1BB071B/2021, England/NORT-1BB072A/2021, England/NORT-1BB0748/2021, England/NORT-1BB0757/2021, England/NORT-1BB0766/2021, England/NORT-1BB0775/2021, England/NORT-1BB07B1/2021, England/NORT-1BB07DF/2021, England/NORT-1BB07FD/2021, England/NORT-1BB0809/2021, England/NORT-1BB0827/2021, England/NORT-1BB0836/2021, England/NORT-1BB0845/2021, England/NORT-1BB0872/2021, England/NORT-1BB0881/2021, England/NORT-1BB0890/2021, England/NORT-1BB08BE/2021, England/NORT-1BB08CD/2021, England/NORT-1BB08DC/2021, England/NORT-1BB08FA/2021, England/NORT-1BB0915/2021, England/NORT-1BB0924/2021, England/NORT-1BB0960/2021, England/NORT-1BB09AC/2021, England/NORT-1BB09BB/2021, England/NORT-1BB09CA/2021, England/NORT-1BB09E8/2021, England/NORT-1BB09F7/2021, England/NORT-1BB0A03/2021, England/NORT-1BB0A30/2021, England/NORT-1BB0A5E/2021, England/NORT-1BB0AB8/2021, England/NORT-1BB0AC7/2021, England/NORT-1BB0AD6/2021, England/NORT-1BB0AE5/2021, England/NORT-1BB0B1F/2021, England/NORT-1BB0B2E/2021, England/NORT-1BB0B79/2021, England/NORT-1BB0B88/2021, England/NORT-1BB0B97/2021, England/NORT-1BB0BD3/2021, England/NORT-1BB0BF1/2021, England/NORT-1BB0C0D/2021, England/NORT-1BB0C3A/2021, England/NORT-1BB0C67/2021, England/NORT-1BB0C85/2021, England/NORT-1BB0CEF/2021, England/NORT-1BB0D0A/2021, England/NORT-1BB0D91/2021, England/NORT-1BB0DA0/2021, England/NORT-1BB0DBF/2021, England/NORT-1BB0DCE/2021, England/NORT-1BB0E07/2021, England/NORT-1BB0E25/2021, England/NORT-1BB0EAD/2021, England/NORT-1BB0EBC/2021, England/NORT-1BB0EF8/2021, England/NORT-1BB0F04/2021, England/NORT-1BB0F31/2021, England/NORT-1BB0FD7/2021, England/NORT-1BB1000/2021, England/NORT-1BB102E/2021, England/NORT-1BB10D3/2021, England/NORT-1BB10F1/2021, England/NORT-1BB112B/2021, England/NORT-1BB1167/2021, England/NORT-1BB1176/2021, England/NORT-1BB1282/2021, England/NORT-1BB1291/2021, England/NORT-1BB12BF/2021, England/NORT-1BB1307/2021, England/NORT-1BB3226/2021, England/NORT-1BB3262/2021, England/NORT-1BB3280/2020, England/NORT-1BB329F/2020, England/NORT-1BB32BD/2020, England/NORT-1BB32F9/2020, England/NORT-1BB339C/2020, England/NORT-1BB33F6/2020, England/NORT-1BB3402/2020, England/NORT-1BB345D/2020, England/NORT-1BB346C/2020, England/NORT-1BB3499/2020, England/NORT-1BB34A8/2020, England/NORT-1BB34C6/2020, England/NORT-1BB354B/2020, England/NORT-1BB3569/2020, England/NORT-1BB35A5/2020, England/NORT-1BB35B4/2020, England/NORT-1BB3648/2020, England/NORT-1BB3657/2020, England/NORT-1BB3666/2020, England/NORT-1BB3727/2020, England/NORT-1BB37FA/2020, England/NORT-1BB3806/2020, England/NORT-1BB3815/2020, England/NORT-1BB3824/2020, England/NORT-1BB3842/2021, England/NORT-1BB3A00/2021, England/NORT-1BB3A79/2021, England/NORT-1BB3AD3/2021, England/NORT-1BB3B76/2021, England/NORT-1BB3C19/2021, England/NORT-1BB3C91/2021, England/NORT-1BB3D07/2021, England/NORT-1BB3D25/2021, England/NORT-1BB3D9E/2021, England/NORT-1BB3DDA/2021, England/NORT-1BB3DF8/2021, England/NORT-1BB3E40/2021, England/NORT-1BB5F5A/2021, England/NORT-1BB5F69/2021, England/NORT-1BB5F78/2021, England/NORT-1BB5F87/2021, England/NORT-1BB5F96/2021, England/NORT-1BB5FA5/2021, England/NORT-1BB5FB4/2021, England/NORT-1BB5FC3/2021, England/NORT-1BB5FD2/2021, England/NORT-1BB5FE1/2021, England/NORT-1BB5FF0/2021, England/NORT-1BB600B/2021, England/NORT-1BB601A/2021, England/NORT-1BB6029/2021, England/NORT-1BB6038/2021, England/NORT-1BB6047/2021, England/NORT-1BB6056/2021, England/NORT-1BB6065/2021, England/NORT-1BB6074/2021, England/NORT-1BB6083/2021, England/NORT-1BB6092/2021, England/NORT-1BB60A1/2021, England/NORT-1BB60B0/2021, England/NORT-1BB60CF/2021, England/NORT-1BB60DE/2021, England/NORT-1BB6108/2021, England/NORT-1BB6117/2021, England/NORT-1BB6126/2021, England/NORT-1BB6135/2021, England/NORT-1BB6144/2021, England/NORT-1BB6162/2021, England/NORT-1BB6171/2021, England/NORT-1BB619F/2021, England/NORT-1BB61AE/2021, England/NORT-1BB61CC/2021, England/NORT-1BB61F9/2021, England/NORT-1BB6205/2021, England/NORT-1BB6214/2021, England/NORT-1BB6232/2021, England/NORT-1BB628D/2021, England/NORT-1BB629C/2021, England/NORT-1BB62BA/2021, England/NORT-1BB62C9/2021, England/NORT-1BB62D8/2021, England/NORT-1BB62E7/2021, England/NORT-1BB62F6/2021, England/NORT-1BB6302/2021, England/NORT-1BB6311/2021, England/NORT-1BB6320/2021, England/NORT-1BB633F/2021, England/NORT-1BB634E/2021, England/NORT-1BB636C/2021, England/NORT-1BB637B/2021, England/NORT-1BB6399/2021, England/NORT-1BB63A8/2021, England/NORT-1BB645A/2021, England/NORT-1BB6469/2021, England/NORT-1BB6478/2021, England/NORT-1BB6487/2021, England/NORT-1BB6496/2021, England/NORT-1BB64A5/2021, England/NORT-1BB64B4/2021, England/NORT-1BB64E1/2021, England/NORT-1BB6539/2021, England/NORT-1BB6548/2021, England/NORT-1BB6557/2021, England/NORT-1BB6566/2021, England/NORT-1BB6575/2021, England/NORT-1BB6584/2021, England/NORT-1BB65A2/2021, England/NORT-1BB65B1/2021, England/NORT-1BB65C0/2021, England/NORT-1BB65DF/2021, England/NORT-1BB65EE/2021, England/NORT-1BB6609/2021, England/NORT-1BB6618/2021, England/NORT-1BB6627/2021, England/NORT-1BB6654/2021, England/NORT-1BB6663/2021, England/NORT-1BB6681/2021, England/NORT-1BB6690/2021, England/NORT-1BB66AF/2021, England/NORT-1BB66BE/2021, England/NORT-1BB66DC/2021, England/NORT-1BB66EB/2021, England/NORT-1BB66FA/2021, England/NORT-1BB6706/2021, England/NORT-1BB6715/2021, England/NORT-1BB6733/2021, England/NORT-1BB6742/2021, England/NORT-1BB6751/2021, England/NORT-1BB6760/2021, England/NORT-1BB677F/2021, England/NORT-1BB678E/2021, England/NORT-1BB679D/2021, England/NORT-1BB67AC/2021, England/NORT-1BB67BB/2021, England/NORT-1BB67CA/2021, England/NORT-1BB67D9/2021, England/NORT-1BB67E8/2021, England/NORT-1BB67F7/2021, England/NORT-1BB6830/2021, England/NORT-1BB684F/2021, England/NORT-1BB685E/2021, England/NORT-1BB686D/2021, England/NORT-1BB687C/2021, England/NORT-1BB688B/2021, England/NORT-1BB689A/2021, England/NORT-1BB68B8/2021, England/NORT-1BB68C7/2021, England/NORT-1BB68D6/2021, England/NORT-1BB68E5/2021, England/NORT-1BB68F4/2021, England/NORT-1BB691F/2021, England/NORT-1BB692E/2021, England/NORT-1BB693D/2021, England/NORT-1BB694C/2021, England/NORT-1BB695B/2021, England/NORT-1BB696A/2021, England/NORT-1BB6988/2021, England/NORT-1BB6997/2021, England/NORT-1BB69B5/2021, England/NORT-1BB69C4/2021, England/NORT-1BB69D3/2021, England/NORT-1BB69E2/2021, England/NORT-1BB69F1/2021, England/NORT-1BB6A0D/2021, England/NORT-1BB6A1C/2021, England/NORT-1BB6A2B/2021, England/NORT-1BB6A49/2021, England/NORT-1BB6B37/2021, England/NORT-1BB6B46/2021, England/NORT-1BB6B55/2021, England/NORT-1BB6B64/2021, England/NORT-1BB6B73/2021, England/NORT-1BB6B91/2021, England/NORT-1BB6BA0/2021, England/NORT-1BB6BBF/2021, England/NORT-1BB6BCE/2021, England/NORT-1BB6BDD/2021, England/NORT-1BB6BFB/2021, England/NORT-1BB6C16/2021, England/NORT-1BB6C25/2021, England/NORT-1BB6C52/2021, England/NORT-1BB6C61/2021, England/NORT-1BB6C70/2021, England/NORT-1BB6C8F/2021, England/NORT-1BB6C9E/2021, England/NORT-1BB6CAD/2021, England/NORT-1BB6CBC/2021, England/NORT-1BB6CBC/2021, England/NORT-1BB6CCB/2021, England/NORT-1BB6CDA/2021, England/NORT-1BB6CE9/2021, England/NORT-1BB6CF8/2021, England/NORT-1BB6D04/2021, England/NORT-1BB6D04/2021, England/NORT-1BB6D13/2021, England/NORT-1BB6D22/2021, England/NORT-1BB6D31/2021, England/NORT-1BB6D40/2021, England/NORT-1BB6D5F/2021, England/NORT-1BB6D5F/2021, England/NORT-1BB6D6E/2021, England/NORT-1BB6D6E/2021, England/NORT-1BB6D7D/2021, England/NORT-1BB6D8C/2021, England/NORT-1BB6D9B/2021, England/NORT-1BB6DAA/2021, England/NORT-1BB6DAA/2021, England/NORT-1BB6DB9/2021, England/NORT-1BB6DC8/2021, England/NORT-1BB6DD7/2021, England/NORT-1BB6DF5/2021, England/NORT-1BB6E01/2021, England/NORT-1BB6E10/2021, England/NORT-1BB6E4D/2021, England/NORT-1BB6E5C/2021, England/NORT-1BB6E6B/2021, England/NORT-1BB6F0E/2021, England/NORT-1BB6F1D/2021, England/NORT-1BB6F3B/2021, England/NORT-1BB6F4A/2021, England/NORT-1BB6F59/2021, England/NORT-1BB6F68/2021, England/NORT-1BB6F77/2021, England/NORT-1BB6F86/2021, England/NORT-1BB6FB3/2021, England/NORT-1BB6FC2/2021, England/NORT-1BB6FD1/2021, England/NORT-1BB6FFF/2021, England/NORT-1BB700A/2021, England/NORT-1BB7019/2021, England/NORT-1BB7028/2021, England/NORT-1BB7037/2021, England/NORT-1BB7046/2021, England/NORT-1BB7064/2021, England/NORT-1BB7073/2021, England/NORT-1BB7082/2021, England/NORT-1BB7091/2021, England/NORT-1BB70BF/2021, England/NORT-1BB70CE/2021, England/NORT-1BB70DD/2021, England/NORT-1BB70EC/2021, England/NORT-1BB7107/2021, England/NORT-1BB7116/2021, England/NORT-1BB7125/2021, England/NORT-1BB7134/2021, England/NORT-1BB7143/2021, England/NORT-1BB7152/2021, England/NORT-1BB7161/2021, England/NORT-1BB7170/2021, England/NORT-1BB718F/2021, England/NORT-1BB719E/2021, England/NORT-1BB71AD/2021, England/NORT-1BB71BC/2021, England/NORT-1BB71DA/2021, England/NORT-1BB71E6/2021, England/NORT-1BB71E9/2021, England/NORT-1BB71F8/2021, England/NORT-1BB7213/2021, England/NORT-1BB7222/2021, England/NORT-1BB7231/2021, England/NORT-1BB7240/2021, England/NORT-1BB725F/2021, England/NORT-1BB726E/2021, England/NORT-1BB727D/2021, England/NORT-1BB728C/2021, England/NORT-1BB72AA/2021, England/NORT-1BB72B9/2021, England/NORT-1BB72C8/2021, England/NORT-1BB7310/2021, England/NORT-1BB735C/2021, England/NORT-1BB736B/2021, England/NORT-1BB737A/2021, England/NORT-1BB7389/2021, England/NORT-1BB7398/2021, England/NORT-1BB73A7/2021, England/NORT-1BB73C5/2021, England/NORT-1BB73D4/2021, England/NORT-1BB73E3/2021, England/NORT-1BB740E/2021, England/NORT-1BB741D/2021, England/NORT-1BB742C/2021, England/NORT-1BB744A/2021, England/NORT-1BB7477/2021, England/NORT-1BB7486/2021, England/NORT-1BB7495/2021, England/NORT-1BB74A4/2021, England/NORT-1BB74B3/2021, England/NORT-1BB74C2/2021, England/NORT-1BB74D1/2021, England/NORT-1BB74E0/2021, England/NORT-1BB750B/2021, England/NORT-1BB751A/2021, England/NORT-1BB7529/2021, England/NORT-1BB7538/2021, England/NORT-1BB7547/2021, England/NORT-1BB7556/2021, England/NORT-1BB7565/2021, England/NORT-1BB7574/2021, England/NORT-1BB7583/2021, England/NORT-1BB7592/2021, England/NORT-1BB75A1/2021, England/NORT-1BB75B0/2021, England/NORT-1BB75CF/2021, England/NORT-1BB75DE/2021, England/NORT-1BB75ED/2021, England/NORT-1BB75FC/2021, England/NORT-1BB7608/2021, England/NORT-1BB7617/2021, England/NORT-1BB7626/2021, England/NORT-1BB7635/2021, England/NORT-1BB7644/2021, England/NORT-1BB7680/2021, England/NORT-1BB769F/2021, England/NORT-1BB76AE/2021, England/NORT-1BB76BD/2021, England/NORT-1BB76CC/2021, England/NORT-1BB76EA/2021, England/NORT-1BB76F9/2021, England/NORT-1BB7705/2021, England/NORT-1BB7714/2021, England/NORT-1BB7723/2021, England/NORT-1BB7732/2021, England/NORT-1BB7741/2021, England/NORT-1BB7750/2021, England/NORT-1BB776F/2021, England/NORT-1BB777E/2021, England/NORT-1BB778D/2021, England/NORT-1BB779C/2021, England/NORT-1BB77AB/2021, England/NORT-1BB77BA/2021, England/NORT-1BB77C9/2021, England/NORT-1BB77D8/2021, England/NORT-1BB77E7/2021, England/NORT-1BB77F6/2021, England/NORT-1BB7802/2021, England/NORT-1BB7811/2021, England/NORT-1BB7820/2021, England/NORT-1BB783F/2021, England/NORT-1BB785D/2021, England/NORT-1BB786C/2021, England/NORT-1BB787B/2021, England/NORT-1BB788A/2021, England/NORT-1BB7899/2021, England/NORT-1BB78A8/2021, England/NORT-1BB78B7/2021, England/NORT-1BB78C6/2021, England/NORT-1BB78D5/2021, England/NORT-1BB78E4/2021, England/NORT-1BB78F3/2021, England/NORT-1BB790F/2021, England/NORT-1BB791E/2021, England/NORT-1BB793C/2021, England/NORT-1BB794B/2021, England/NORT-1BB795A/2021, England/NORT-1BB7969/2021, England/NORT-1BB7978/2021, England/NORT-1BB7987/2021, England/NORT-1BB7996/2021, England/NORT-1BB79A5/2021, England/NORT-1BB79B4/2021, England/NORT-1BB79D2/2021, England/NORT-1BB79E1/2021, England/NORT-1BB79F0/2021, England/NORT-1BB7A0C/2021, England/NORT-1BB7A1B/2021, England/NORT-1BB7A39/2021, England/NORT-1BB7A48/2021, England/NORT-1BB7A57/2021, England/NORT-1BB7A66/2021, England/NORT-1BB7A84/2021, England/NORT-1BB7AA2/2021, England/NORT-1BB7AB1/2021, England/NORT-1BB7AC0/2021, England/NORT-1BB7ADF/2021, England/NORT-1BB7AEE/2021, England/NORT-1BB7AFD/2021, England/NORT-1BB7B09/2021, England/NORT-1BB7B18/2021, England/NORT-1BB7B27/2021, England/NORT-1BB7B36/2021, England/NORT-1BB7B45/2021, England/NORT-1BB7B54/2021, England/NORT-1BB7B90/2021, England/NORT-1BB7BAF/2021, England/NORT-1BB7BBE/2021, England/NORT-1BB7BCD/2021, England/NORT-1BB7BDC/2021, England/NORT-1BB7BEB/2021, England/NORT-1BB7BFA/2021, England/NORT-1BB7C06/2021, England/NORT-1BB7C15/2021, England/NORT-1BB7C24/2021, England/NORT-1BB7C33/2021, England/NORT-1BB7C42/2021, England/NORT-1BB7C51/2021, England/NORT-1BB7C60/2021, England/NORT-1BB7C7F/2021, England/NORT-1BB7C9D/2021, England/NORT-1BB7CAC/2021, England/NORT-1BB7CBB/2021, England/NORT-1BB7CCA/2021, England/NORT-1BB7CD9/2021, England/NORT-1BB7CE8/2021, England/NORT-1BB7CF7/2021, England/NORT-1BB7D30/2021, England/NORT-1BB7D5E/2021, England/NORT-1BB7D7C/2021, England/NORT-1BB7D9A/2021, England/NORT-1BB7DA9/2021, England/NORT-1BB7DB8/2021, England/NORT-1BB7DC7/2021, England/NORT-1BB7DD6/2021, England/NORT-1BB7DF4/2021, England/NORT-1BB7E1F/2021, England/NORT-1BB7E2E/2021, England/NORT-1BB7E5B/2021, England/NORT-1BB7E79/2021, England/NORT-1BB7E88/2021, England/NORT-1BB7ED3/2021, England/NORT-1BB7F2B/2021, England/NORT-1BB7F3A/2021, England/NORT-1BB7F49/2021, England/NORT-1BB7F58/2021, England/NORT-1BB7F67/2021, England/NORT-1BB7F76/2021, England/NORT-1BB7F85/2021, England/NORT-1BB7F94/2021, England/NORT-1BB7FA3/2021, England/NORT-1BB7FB2/2021, England/NORT-1BB7FC1/2021, England/NORT-1BB7FD0/2021, England/NORT-1BB7FFE/2021, England/NORT-1BB8009/2021, England/NORT-1BB8027/2021, England/NORT-1BB8036/2021, England/NORT-1BB8045/2021, England/NORT-1BB8054/2021, England/NORT-1BB8063/2021, England/NORT-1BB8072/2021, England/NORT-1BB8081/2021, England/NORT-1BB8090/2021, England/NORT-1BB80AF/2021, England/NORT-1BB80BE/2021, England/NORT-1BB80CD/2021, England/NORT-1BB80DC/2021, England/NORT-1BB80EB/2021, England/NORT-1BB8106/2021, England/NORT-1BB8115/2021, England/NORT-1BB8124/2021, England/NORT-1BB8133/2021, England/NORT-1BB8151/2021, England/NORT-1BB8160/2021, England/NORT-1BB817F/2021, England/NORT-1BB818E/2021, England/NORT-1BB819D/2021, England/NORT-1BB81BB/2021, England/NORT-1BB81CA/2021, England/NORT-1BB81D9/2021, England/NORT-1BB81E8/2021, England/NORT-1BB8212/2021, England/NORT-1BB8221/2021, England/NORT-1BB8230/2021, England/NORT-1BB824F/2021, England/NORT-1BB825E/2021, England/NORT-1BB826D/2021, England/NORT-1BB827C/2021, England/NORT-1BB828B/2021, England/NORT-1BB829A/2021, England/NORT-1BB82A9/2021, England/NORT-1BB82B8/2021, England/NORT-1BB82C7/2021, England/NORT-1BB82D6/2021, England/NORT-1BB82E5/2021, England/NORT-1BB82F4/2021, England/NORT-1BB8300/2021, England/NORT-1BB831F/2021, England/NORT-1BB833D/2021, England/NORT-1BB8388/2021, England/NORT-1BB8397/2021, England/NORT-1BB83A6/2021, England/NORT-1BB83B5/2021, England/NORT-1BB83C4/2021, England/NORT-1BB83D3/2021, England/NORT-1BB83E2/2021, England/NORT-1BB841C/2021, England/NORT-1BB842B/2021, England/NORT-1BB843A/2021, England/NORT-1BB8449/2021, England/NORT-1BB8467/2021, England/NORT-1BB8476/2021, England/NORT-1BB8485/2021, England/NORT-1BB84A3/2021, England/NORT-1BB84B2/2021, England/NORT-1BB84C1/2021, England/NORT-1BB84D0/2021, England/NORT-1BB84EF/2021, England/NORT-1BB84FE/2021, England/NORT-1BB8519/2021, England/NORT-1BB8528/2021, England/NORT-1BB8537/2021, England/NORT-1BB8546/2021, England/NORT-1BB8555/2021, England/NORT-1BB8564/2021, England/NORT-1BB8573/2021, England/NORT-1BB8582/2021, England/NORT-1BB8591/2021, England/NORT-1BB85A0/2021, England/NORT-1BB85CE/2021, England/NORT-1BB85DD/2021, England/NORT-1BB85FB/2021, England/NORT-1BB8607/2021, England/NORT-1BB8616/2021, England/NORT-1BB8625/2021, England/NORT-1BB8634/2021, England/NORT-1BB8643/2021, England/NORT-1BB8652/2021, England/NORT-1BB8661/2021, England/NORT-1BB8670/2021, England/NORT-1BB868F/2021, England/NORT-1BB869E/2021, England/NORT-1BB86AD/2021, England/NORT-1BB86BC/2021, England/NORT-1BB86CB/2021, England/NORT-1BB86DA/2021, England/NORT-1BB86F8/2021, England/NORT-1BB8704/2021, England/NORT-1BB8713/2021, England/NORT-1BB8722/2021, England/NORT-1BB8740/2021, England/NORT-1BB87B9/2021, England/NORT-1BB87F5/2021, England/NORT-1BB8810/2021, England/NORT-1BB882F/2021, England/NORT-1BB883E/2021, England/NORT-1BB884D/2021, England/NORT-1BB885C/2021, England/NORT-1BB886B/2021, England/NORT-1BB887A/2021, England/NORT-1BB8898/2021, England/NORT-1BB88B6/2021, England/NORT-1BB88C5/2021, England/NORT-1BB88D4/2021, England/NORT-1BB88E3/2021, England/NORT-1BB88F2/2021, England/NORT-1BB890E/2021, England/NORT-1BB891D/2021, England/NORT-1BB892C/2021, England/NORT-1BB8BCC/2021, England/NORT-1BB8BDB/2021, England/NORT-1BB8BEA/2021, England/NORT-1BB8BF9/2021, England/NORT-1BB8C05/2021, England/NORT-1BB8C14/2021, England/NORT-1BB8C23/2021, England/NORT-1BB8C32/2021, England/NORT-1BB8C41/2021, England/NORT-1BB8C50/2021, England/NORT-1BB8C6F/2021, England/NORT-1BB8C7E/2021, England/NORT-1BB8C9C/2021, England/NORT-1BB8CAB/2021, England/NORT-1BB8CBA/2021, England/NORT-1BB8CC9/2021, England/NORT-1BB8CE7/2021, England/NORT-1BB8CF6/2021, England/NORT-1BB8D02/2021, England/NORT-1BB8D11/2021, England/NORT-1BB8D20/2021, England/NORT-1BB8D3F/2021, England/NORT-1BB8D4E/2021, England/NORT-1BB8D5D/2021, England/NORT-1BB8D6C/2021, England/NORT-1BB8D7B/2021, England/NORT-1BB8D8A/2021, England/NORT-1BB8D99/2021, England/NORT-1BB8DA8/2021, England/NORT-1BB8DB7/2021, England/NORT-1BB8DD5/2021, England/NORT-1BB8DE4/2021, England/NORT-1BB8DF3/2021, England/NORT-1BB8E0F/2021, England/NORT-1BB8E1E/2021, England/NORT-1BB8E2D/2021, England/NORT-1BB8E3C/2021, England/NORT-1BB8E4B/2021, England/NORT-1BB8E5A/2021, England/NORT-1BB8E69/2021, England/NORT-1BB8E78/2021, England/NORT-1BB8E87/2021, England/NORT-1BB8E96/2021, England/NORT-1BB8EA5/2021, England/NORT-1BB8EB4/2021, England/NORT-1BB8EC3/2021, England/NORT-1BB8ED2/2021, England/NORT-1BB8EF0/2021, England/NORT-1BB8F1B/2021, England/NORT-1BB8F2A/2021, England/NORT-1BB8F39/2021, England/NORT-1BB8F93/2021, England/NORT-1BB8FA2/2021, England/NORT-1BB8FB1/2021, England/NORT-1BB8FC0/2021, England/NORT-1BB8FDF/2021, England/NORT-1BB8FEE/2021, England/NORT-1BB8FFD/2021, England/NORT-1BB9008/2021, England/NORT-1BB9026/2021, England/NORT-1BB9035/2021, England/NORT-1BB9053/2021, England/NORT-1BB9062/2021, England/NORT-1BB9071/2021, England/NORT-1BB9080/2021, England/NORT-1BB909F/2021, England/NORT-1BB90AE/2021, England/NORT-1BB90BD/2021, England/NORT-1BB90CC/2021, England/NORT-1BB90DB/2021, England/NORT-1BB90EA/2021, England/NORT-1BB90F9/2021, England/NORT-1BB9105/2021, England/NORT-1BB9114/2021, England/NORT-1BB9123/2021, England/NORT-1BB9132/2021, England/NORT-1BB9141/2021, England/NORT-1BB924E/2021, England/NORT-1BB925D/2021, England/NORT-1BB926C/2021, England/NORT-1BB927B/2021, England/NORT-1BB928A/2021, England/NORT-1BB9299/2021, England/NORT-1BB92A8/2021, England/NORT-1BB92B7/2021, England/NORT-1BB92C6/2021, England/NORT-1BB92D5/2021, England/NORT-1BB930F/2021, England/NORT-1BB931E/2021, England/NORT-1BB932D/2021, England/NORT-1BB933C/2021, England/NORT-1BB934B/2021, England/NORT-1BB935A/2021, England/NORT-1BB9369/2021, England/NORT-1BB9378/2021, England/NORT-1BB9387/2021, England/NORT-1BB9396/2021, England/NORT-1BB93A5/2021, England/NORT-1BB93B4/2021, England/NORT-1BB940C/2021, England/NORT-1BB941B/2021, England/NORT-1BB942A/2021, England/NORT-1BB9439/2021, England/NORT-1BB9448/2021, England/NORT-1BB9457/2021, England/NORT-1BB9466/2021, England/NORT-1BB9493/2021, England/NORT-1BB94A2/2021, England/NORT-1BB94C0/2021, England/NORT-1BB94DF/2021, England/NORT-1BB94EE/2021, England/NORT-1BB94FD/2021, England/NORT-1BB9509/2021, England/NORT-1BB9518/2021, England/NORT-1BB9527/2021, England/NORT-1BB9536/2021, England/NORT-1BB9545/2021, England/NORT-1BB9554/2021, England/NORT-1BB9572/2021, England/NORT-1BB9581/2021, England/NORT-1BB9590/2021, England/NORT-1BB95AF/2021, England/NORT-1BB95BE/2021, England/NORT-1BB95CD/2021, England/NORT-1BB95DC/2021, England/NORT-1BB95FA/2021, England/NORT-1BB9606/2021, England/NORT-1BB9615/2021, England/NORT-1BB9624/2021, England/NORT-1BB9633/2021, England/NORT-1BB9651/2021, England/NORT-1BB9660/2021, England/NORT-1BB967F/2021, England/NORT-1BB968E/2021, England/NORT-1BB969D/2021, England/NORT-1BB96AC/2021, England/NORT-1BB96BB/2021, England/NORT-1BB96CA/2021, England/NORT-1BB96D9/2021, England/NORT-1BB96E8/2021, England/NORT-1BB96F7/2021, England/NORT-1BB9703/2021, England/NORT-1BB9721/2021, England/NORT-1BB9730/2021, England/NORT-1BB975E/2021, England/NORT-1BB976D/2021, England/NORT-1BB977C/2021, England/NORT-1BB978B/2021, England/NORT-1BB979A/2021, England/NORT-1BB97D6/2021, England/NORT-1BB97E5/2021, England/NORT-1BB9800/2021, England/NORT-1BB981F/2021, England/NORT-1BB982E/2021, England/NORT-1BB983D/2021, England/NORT-1BB984C/2021, England/NORT-1BB985B/2021, England/NORT-1BB986A/2021, England/NORT-1BB9879/2021, England/NORT-1BB9888/2021, England/NORT-1BB9897/2021, England/NORT-1BB98A6/2021, England/NORT-1BB98B5/2021, England/NORT-1BB98C4/2021, England/NORT-1BB98D3/2021, England/NORT-1BB98E2/2021, England/NORT-1BB98F1/2021, England/NORT-1BB990D/2021, England/NORT-1BB991C/2021, England/NORT-1BB992B/2021, England/NORT-1BB993A/2021, England/NORT-1BB9949/2021, England/NORT-1BB9958/2021, England/NORT-1BB9967/2021, England/NORT-1BB9976/2021, England/NORT-1BB9985/2021, England/NORT-1BB9994/2021, England/NORT-1BB99A3/2021, England/NORT-1BB99B2/2021, England/NORT-1BB99C1/2021, England/NORT-1BB99D0/2021, England/NORT-1BB99EF/2021, England/NORT-1BB9A0A/2021, England/NORT-1BB9A19/2021, England/NORT-1BB9A28/2021, England/NORT-1BB9A37/2021, England/NORT-1BB9A46/2021, England/NORT-1BB9A55/2021, England/NORT-1BB9A64/2021, England/NORT-1BB9A73/2021, England/NORT-1BB9A82/2021, England/NORT-1BB9A91/2021, England/NORT-1BB9AA0/2021, England/NORT-1BB9ABF/2021, England/NORT-1BB9ACE/2021, England/NORT-1BB9ADD/2021, England/NORT-1BB9AEC/2021, England/NORT-1BB9AFB/2021, England/NORT-1BB9B07/2021, England/NORT-1BB9B16/2021, England/NORT-1BB9B25/2021, England/NORT-1BB9B34/2021, England/NORT-1BB9B43/2021, England/NORT-1BB9B52/2021, England/NORT-1BB9B61/2021, England/NORT-1BB9B70/2021, England/NORT-1BB9B8F/2021, England/NORT-1BB9B9E/2021, England/NORT-1BB9BAD/2021, England/NORT-1BB9BBC/2021, England/NORT-1BB9BCB/2021, England/NORT-1BB9BDA/2021, England/NORT-1BB9BE9/2021, England/NORT-1BB9BF8/2021, England/NORT-1BB9C04/2021, England/NORT-1BB9C13/2021, England/NORT-1BB9C22/2021, England/NORT-1BB9C31/2021, England/NORT-1BB9C40/2021, England/NORT-1BB9C5F/2021, England/NORT-1BB9C6E/2021, England/NORT-1BB9C7D/2021, England/NORT-1BB9C8C/2021, England/NORT-1BB9C9B/2021, England/NORT-1BB9CAA/2021, England/NORT-1BB9CB9/2021, England/NORT-1BB9CC8/2021, England/NORT-1BB9D98/2021, England/NORT-1BB9DA7/2021, England/NORT-1BB9DB6/2021, England/NORT-1BB9DC5/2021, England/NORT-1BB9DD4/2021, England/NORT-1BB9DE3/2021, England/NORT-1BB9DF2/2021, England/NORT-1BB9E0E/2021, England/NORT-1BB9E1D/2021, England/NORT-1BB9E2C/2021, England/NORT-1BB9E3B/2021, England/NORT-1BB9EB3/2021, England/NORT-1BB9EC2/2021, England/NORT-1BB9ED1/2021, England/NORT-1BB9EE0/2021, England/NORT-1BB9EFF/2021, England/NORT-1BB9F0B/2021, England/NORT-1BB9F1A/2021, England/NORT-1BB9F29/2021, England/NORT-1BB9F38/2021, England/NORT-1BB9F47/2021, England/NORT-1BB9F56/2021, England/NORT-1BB9F65/2021, England/NORT-1BB9F74/2021, England/NORT-1BB9F83/2021, England/NORT-1BB9F92/2021, England/NORT-1BB9FB0/2021, England/NORT-1BB9FCF/2021, England/NORT-1BB9FDE/2021, England/NORT-1BB9FED/2021, England/NORT-1BB9FFC/2021, England/NORT-1BBA007/2021, England/NORT-1BBA016/2021, England/NORT-1BBA025/2021, England/NORT-1BBA034/2021, England/NORT-1BBA043/2021, England/NORT-1BBA052/2021, England/NORT-1BBA061/2021, England/NORT-1BBA08F/2021, England/NORT-1BBA09E/2021, England/NORT-1BBA0AD/2021, England/NORT-1BBA0BC/2021, England/NORT-1BBA0CB/2021, England/NORT-1BBA0DA/2021, England/NORT-1BBA0E9/2021, England/NORT-1BBA0F8/2021, England/NORT-1BBA104/2021, England/NORT-1BBA113/2021, England/NORT-1BBA131/2021, England/NORT-1BBA140/2021, England/NORT-1BBA15F/2021, England/NORT-1BBA16E/2021, England/NORT-1BBA17D/2021, England/NORT-1BBA18C/2021, England/NORT-1BBA1B9/2021, England/NORT-1BBA1D7/2021, England/NORT-1BBA201/2021, England/NORT-1BBA22F/2021, England/NORT-1BBA23E/2021, England/NORT-1BBA24D/2021, England/NORT-1BBA25C/2021, England/NORT-1BBA26B/2021, England/NORT-1BBA27A/2021, England/NORT-1BBA289/2021, England/NORT-1BBA298/2021, England/NORT-1BBA2A7/2021, England/NORT-1BBA2B6/2021, England/NORT-1BBA2C5/2021, England/NORT-1BBA2D4/2021, England/NORT-1BBA2E3/2021, England/NORT-1BBA2F2/2021, England/NORT-1BBA30E/2021, England/NORT-1BBA31D/2021, England/NORT-1BBA32C/2021, England/NORT-1BBA33B/2021, England/NORT-1BBA34A/2021, England/NORT-1BBA359/2021, England/NORT-1BBA368/2021, England/NORT-1BBA395/2021, England/NORT-1BBA3B3/2021, England/NORT-1BBA3C2/2021, England/NORT-1BBA3D1/2021, England/NORT-1BBA3E0/2021, England/NORT-1BBA41A/2021, England/NORT-1BBA429/2021, England/NORT-1BBA438/2021, England/NORT-1BBA447/2021, England/NORT-1BBA456/2021, England/NORT-1BBA465/2021, England/NORT-1BBA474/2021, England/NORT-1BBA483/2021, England/NORT-1BBA492/2021, England/NORT-1BBA4A1/2021, England/NORT-1BBA4B0/2021, England/NORT-1BBA4CF/2021, England/NORT-1BBA4DE/2021, England/NORT-1BBA4ED/2021, England/NORT-1BBA4FC/2021, England/NORT-1BBA508/2021, England/NORT-1BBA517/2021, England/NORT-1BBA535/2021, England/NORT-1BBA544/2021, England/NORT-1BBA553/2021, England/NORT-1BBA562/2021, England/NORT-1BBA571/2021, England/NORT-1BBA580/2021, England/NORT-1BBA59F/2021, England/NORT-1BBA5AE/2021, England/NORT-1BBA5BD/2021, England/NORT-1BBA5CC/2021, England/NORT-1BBA5DB/2021, England/NORT-1BBA5EA/2021, England/NORT-1BBA5F9/2021, England/NORT-1BBA605/2021, England/NORT-1BBA614/2021, England/NORT-1BBA623/2021, England/NORT-1BBA632/2021, England/NORT-1BBA641/2021, England/NORT-1BBA66F/2021, England/NORT-1BBA67E/2021, England/NORT-1BBA68D/2021, England/NORT-1BBA69C/2021, England/NORT-1BBA6AB/2021, England/NORT-1BBA6BA/2021, England/NORT-1BBA6C9/2021, England/NORT-1BBA6E7/2021, England/NORT-1BBA6F6/2021, England/NORT-1BBA702/2021, England/NORT-1BBA711/2021, England/NORT-1BBA720/2021, England/NORT-1BBA74E/2021, England/NORT-1BBA75D/2021, England/NORT-1BBA76C/2021, England/NORT-1BBA77B/2021, England/NORT-1BBA78A/2021, England/NORT-1BBA799/2021, England/NORT-1BBA7A8/2021, England/NORT-1BBA7B7/2021, England/NORT-1BBA7C6/2021, England/NORT-1BBA7D5/2021, England/NORT-1BBA7E4/2021, England/NORT-1BBA80F/2021, England/NORT-1BBA82D/2021, England/NORT-1BBA83C/2021, England/NORT-1BBA84B/2021, England/NORT-1BBA8A5/2021, England/NORT-1BBA8B4/2021, England/NORT-1BBA966/2021, England/NORT-1BBA975/2021, England/NORT-1BBA984/2021, England/NORT-1BBA993/2021, England/NORT-1BBA9A2/2021, England/NORT-1BBA9B1/2021, England/NORT-1BBA9C0/2021, England/NORT-1BBA9DF/2021, England/NORT-1BBA9EE/2021, England/NORT-1BBAA09/2021, England/NORT-1BBAA18/2021, England/NORT-1BBAA27/2021, England/NORT-1BBAA36/2021, England/NORT-1BBAA45/2021, England/NORT-1BBAA54/2021, England/NORT-1BBAA63/2021, England/NORT-1BBAA72/2021, England/NORT-1BBAA81/2021, England/NORT-1BBAA90/2021, England/NORT-1BBAAAF/2021, England/NORT-1BBAABE/2021, England/NORT-1BBAADC/2021, England/NORT-1BBAAFA/2021, England/NORT-1BBAB06/2021, England/NORT-1BBAB24/2021, England/NORT-1BBAB42/2021, England/NORT-1BBAB51/2021, England/NORT-1BBAB60/2021, England/NORT-1BBAB7F/2021, England/NORT-1BBAB8E/2021, England/NORT-1BBAB9D/2021, England/NORT-1BBABBB/2021, England/NORT-1BBABCA/2021, England/NORT-1BBAC03/2021, England/NORT-1BBAC12/2021, England/NORT-1BBAC21/2021, England/NORT-1BBAC4F/2021, England/NORT-1BBAC5E/2021, England/NORT-1BBAC6D/2021, England/NORT-1BBAC7C/2021, England/NORT-1BBAC8B/2021, England/NORT-1BBAC9A/2021, England/NORT-1BBACA9/2021, England/NORT-1BBACB8/2021, England/NORT-1BBACC7/2021, England/NORT-1BBACD6/2021, England/NORT-1BBACE5/2021, England/NORT-1BBACF4/2021, England/NORT-1BBAD00/2021, England/NORT-1BBAD1F/2021, England/NORT-1BBAD2E/2021, England/NORT-1BBAD3D/2021, England/NORT-1BBAD4C/2021, England/NORT-1BBAD5B/2021, England/NORT-1BBAD6A/2021, England/NORT-1BBAD79/2021, England/NORT-1BBAD88/2021, England/NORT-1BBAD97/2021, England/NORT-1BBADA6/2021, England/NORT-1BBADB5/2021, England/NORT-1BBADC4/2021, England/NORT-1BBADD3/2021, England/NORT-1BBADE2/2021, England/NORT-1BBAE0D/2021, England/NORT-1BBAE1C/2021, England/NORT-1BBAE2B/2021, England/NORT-1BBAE3A/2021, England/NORT-1BBAE58/2021, England/NORT-1BBAE67/2021, England/NORT-1BBAE76/2021, England/NORT-1BBAE85/2021, England/NORT-1BBAE94/2021, England/NORT-1BBAEA3/2021, England/NORT-1BBAEB2/2021, England/NORT-1BBAEC1/2021, England/NORT-1BBAED0/2021, England/NORT-1BBAEEF/2021, England/NORT-1BBAEFE/2021, England/NORT-1BBAF19/2021, England/NORT-1BBAF37/2021, England/NORT-1BBAF55/2021, England/NORT-1BBAF73/2021, England/NORT-1BBAF82/2021, England/NORT-1BBAF91/2021, England/NORT-1BBAFA0/2021, England/NORT-1BBAFBF/2021, England/NORT-1BBAFCE/2021, England/NORT-1BBAFDD/2021, England/NORT-1BBAFFB/2021, England/NORT-1BBB006/2021, England/NORT-1BBB015/2021, England/NORT-1BBB024/2021, England/NORT-1BBB042/2021, England/NORT-1BBB051/2021, England/NORT-1BBB07F/2021, England/NORT-1BBB09D/2021, England/NORT-1BBB0AC/2021, England/NORT-1BBB0CA/2021, England/NORT-1BBB0D9/2021, England/NORT-1BBB0E8/2021, England/NORT-1BBB0F7/2021, England/NORT-1BBB103/2021, England/NORT-1BBB121/2021, England/NORT-1BBB14F/2021, England/NORT-1BBB15E/2021, England/NORT-1BBB16D/2021, England/NORT-1BBB17C/2021, England/NORT-1BBB18B/2021, England/NORT-1BBB19A/2021, England/NORT-1BBB1A9/2021, England/NORT-1BBB1B8/2021, England/NORT-1BBB1C7/2021, England/NORT-1BBB1D6/2021, England/NORT-1BBB1F4/2021, England/NORT-1BBB200/2021, England/NORT-1BBB21F/2021, England/NORT-1BBB22E/2021, England/NORT-1BBB23D/2021, England/NORT-1BBB24C/2021, England/NORT-1BBB25B/2021, England/NORT-1BBB26A/2021, England/NORT-1BBB279/2021, England/NORT-1BBB288/2021, England/NORT-1BBB297/2021, England/NORT-1BBB2A6/2021, England/NORT-1BBB2C4/2021, England/NORT-1BBB2D3/2021, England/NORT-1BBB2E2/2021, England/NORT-1BBB2F1/2021, England/NORT-1BBB30D/2021, England/NORT-1BBB31C/2021, England/NORT-1BBB32B/2021, England/NORT-1BBB33A/2021, England/NORT-1BBB349/2021, England/NORT-1BBB358/2021, England/NORT-1BBB367/2021, England/NORT-1BBB376/2021, England/NORT-1BBB385/2021, England/NORT-1BBB3A3/2021, England/NORT-1BBB3B2/2021, England/NORT-1BBB3C1/2021, England/NORT-1BBB3D0/2021, England/NORT-1BBB3FE/2021, England/NORT-1BBB40A/2021, England/NORT-1BBB419/2021, England/NORT-1BBB428/2021, England/NORT-1BBB437/2021, England/NORT-1BBB446/2021, England/NORT-1BBB455/2021, England/NORT-1BBB464/2021, England/NORT-1BBB473/2021, England/NORT-1BBB482/2021, England/NORT-1BBB491/2021, England/NORT-1BBB4A0/2021, England/NORT-1BBB4BF/2021, England/NORT-1BBB4CE/2021, England/NORT-1BBB4DD/2021, England/NORT-1BBB4EC/2021, England/NORT-1BBB4FB/2021, England/NORT-1BBB507/2021, England/NORT-1BBB525/2021, England/NORT-1BBB534/2021, England/NORT-1BBB552/2021, England/NORT-1BBB561/2021, England/NORT-1BBB570/2021, England/NORT-1BBB58F/2021, England/NORT-1BBB59E/2021, England/NORT-1BBB5AD/2021, England/NORT-1BBB5BC/2021, England/NORT-1BBB5CB/2021, England/NORT-1BBB5E9/2021, England/NORT-1BBB604/2021, England/NORT-1BBB613/2021, England/NORT-1BBB622/2021, England/NORT-1BBB631/2021, England/NORT-1BBB640/2021, England/NORT-1BBB65F/2021, England/NORT-1BBB66E/2021, England/NORT-1BBB68C/2021, England/NORT-1BBB69B/2021, England/NORT-1BBB6AA/2021, England/NORT-1BBB6B9/2021, England/NORT-1BBB6C8/2021, England/NORT-1BBB6E6/2021, England/NORT-1BBB701/2021, England/NORT-1BBB710/2021, England/NORT-1BBB73E/2021, England/NORT-1BBB74D/2021, England/NORT-1BBB76B/2021, England/NORT-1BBB789/2021, England/NORT-1BBB7B6/2021, England/NORT-1BBB7C5/2021, England/NORT-1BBB7D4/2021, England/NORT-1BBB7E3/2021, England/NORT-1BBB7F2/2021, England/NORT-1BBB80E/2021, England/NORT-1BBB81D/2021, England/NORT-1BBB82C/2021, England/NORT-1BBB83B/2021, England/NORT-1BBB84A/2021, England/NORT-1BBB859/2021, England/NORT-1BBB868/2021, England/NORT-1BBB877/2021, England/NORT-1BBB886/2021, England/NORT-1BBB895/2021, England/NORT-1BBB8A4/2021, England/NORT-1BBB8B3/2021, England/NORT-1BBB8C2/2021, England/NORT-1BBB8D1/2021, England/NORT-1BBB8FF/2021, England/NORT-1BBB90B/2021, England/NORT-1BBB91A/2021, England/NORT-1BBB938/2021, England/NORT-1BBB947/2021, England/NORT-1BBB956/2021, England/NORT-1BBB965/2021, England/NORT-1BBB974/2021, England/NORT-1BBB983/2021, England/NORT-1BBB9A1/2021, England/NORT-1BBB9B0/2021, England/NORT-1BBB9CF/2021, England/NORT-1BBB9DE/2021, England/NORT-1BBB9ED/2021, England/NORT-1BBB9FC/2021, England/NORT-1BBBA08/2021, England/NORT-1BBBA17/2021, England/NORT-1BBBA26/2021, England/NORT-1BBBA35/2021, England/NORT-1BBBA44/2021, England/NORT-1BBBA53/2021, England/NORT-1BBBA62/2021, England/NORT-1BBBA71/2021, England/NORT-1BBBA80/2021, England/NORT-1BBBA9F/2021, England/NORT-1BBBAAE/2021, England/NORT-1BBBABD/2021, England/NORT-1BBBACC/2021, England/NORT-1BBBADB/2021, England/NORT-1BBBAEA/2021, England/NORT-1BBBAF9/2021, England/NORT-1BBBB05/2021, England/NORT-1BBBB14/2021, England/NORT-1BBBB23/2021, England/NORT-1BBBB32/2021, England/NORT-1BBBB41/2021, England/NORT-1BBBB50/2021, England/NORT-1BBBB6F/2021, England/NORT-1BBBB7E/2021, England/NORT-1BBBB8D/2021, England/NORT-1BBBB9C/2021, England/NORT-1BBBBAB/2021, England/NORT-1BBBBBA/2021, England/NORT-1BBBBC9/2021, England/NORT-1BBBBF6/2021, England/NORT-1BBBC02/2021, England/NORT-1BBBC11/2021, England/NORT-1BBBC20/2021, England/NORT-1BBBC3F/2021, England/NORT-1BBBC4E/2021, England/NORT-1BBBC5D/2021, England/NORT-1BBBC6C/2021, England/NORT-1BBBC7B/2021, England/NORT-1BBBC8A/2021, England/NORT-1BBBC99/2021, England/NORT-1BBBCA8/2021, England/NORT-1BBBCB7/2021, England/NORT-1BBBCC6/2021, England/NORT-1BBBCE4/2021, England/NORT-1BBBCF3/2021, England/NORT-1BBBD0F/2021, England/NORT-1BBBD1E/2021, England/NORT-1BBBD2D/2021, England/NORT-1BBBD3C/2021, England/NORT-1BBBD4B/2021, England/NORT-1BBBD5A/2021, England/NORT-1BBBD69/2021, England/NORT-1BBBD78/2021, England/NORT-1BBBD87/2021, England/NORT-1BBBD96/2021, England/NORT-1BBBDA5/2021, England/NORT-1BBBDB4/2021, England/NORT-1BBBDC3/2021, England/NORT-1BBBDD2/2021, England/NORT-1BBBDE1/2021, England/NORT-1BBBE0C/2021, England/NORT-1BBBE1B/2021, England/NORT-1BBBE2A/2021, England/NORT-1BBBE39/2021, England/NORT-1BBBE48/2021, England/NORT-1BBBE57/2021, England/NORT-1BBBE66/2021, England/NORT-1BBBE84/2021, England/NORT-1BBBE93/2021, England/NORT-1BBBEA2/2021, England/NORT-1BBBEB1/2021, England/NORT-1BBBEC0/2021, England/NORT-1BBBEEE/2021, England/NORT-1BBBEFD/2021, England/NORT-1BBBF18/2021, England/NORT-1BBBF27/2021, England/NORT-1BBBF36/2021, England/NORT-1BBBF45/2021, England/NORT-1BBBF54/2021, England/NORT-1BBBF63/2021, England/NORT-1BBBF72/2021, England/NORT-1BBBF81/2021, England/NORT-1BBBF90/2021, England/NORT-1BBBFAF/2021, England/NORT-1BBBFBE/2021, England/NORT-1BBBFCD/2021, England/NORT-1BBBFDC/2021, England/NORT-1BBBFEB/2021, England/NORT-1BBBFFA/2021, England/NORT-1BBC005/2021, England/NORT-1BBC014/2021, England/NORT-1BBC023/2021, England/NORT-1BBC041/2021, England/NORT-1BBC050/2021, England/NORT-1BBC06F/2021, England/NORT-1BBC08D/2021, England/NORT-1BBC09C/2021, England/NORT-1BBC0AB/2021, England/NORT-1BBC0BA/2021, England/NORT-1BBC0C9/2021, England/NORT-1BBC0E7/2021, England/NORT-1BBC0F6/2021, England/NORT-1BBC111/2021, England/NORT-1BBC120/2021, England/NORT-1BBC13F/2021, England/NORT-1BBC14E/2021, England/NORT-1BBC16C/2021, England/NORT-1BBC18A/2021, England/NORT-1BBC199/2021, England/NORT-1BBC1A8/2021, England/NORT-1BBC1B7/2021, England/NORT-1BBC1C6/2021, England/NORT-1BBC1D5/2021, England/NORT-1BBC1F3/2021, England/NORT-1BBC20F/2021, England/NORT-1BBC21E/2021, England/NORT-1BBC24B/2021, England/NORT-1BBC25A/2021, England/NORT-1BBC269/2021, England/NORT-1BBC278/2021, England/NORT-1BBC287/2021, England/NORT-1BBC296/2021, England/NORT-1BBC2A5/2021, England/NORT-1BBC2B4/2021, England/NORT-1BBC2C3/2021, England/NORT-1BBC2E1/2021, England/NORT-1BBC2F0/2021, England/NORT-1BBC30C/2021, England/NORT-1BBC31B/2021, England/NORT-1BBC32A/2021, England/NORT-1BBC339/2021, England/NORT-1BBC348/2021, England/NORT-1BBC357/2021, England/NORT-1BBC375/2021, England/NORT-1BBC384/2021, England/NORT-1BBC3A2/2021, England/NORT-1BBC3B1/2021, England/NORT-1BBC3C0/2021, England/NORT-1BBC427/2021, England/NORT-1BBC436/2021, England/NORT-1BBC445/2021, England/NORT-1BBC463/2021, England/NORT-1BBC481/2021, England/NORT-1BBC490/2021, England/NORT-1BBC4AF/2021, England/NORT-1BBC4BE/2021, England/NORT-1BBC4CD/2021, England/NORT-1BBC4DC/2021, England/NORT-1BBC4EB/2021, England/NORT-1BBC4FA/2021, England/NORT-1BBC506/2021, England/NORT-1BBC515/2021, England/NORT-1BBC524/2021, England/NORT-1BBC533/2021, England/NORT-1BBC542/2021, England/NORT-1BBC560/2021, England/NORT-1BBC57F/2021, England/NORT-1BBC58E/2021, England/NORT-1BBC59D/2021, England/NORT-1BBC5BB/2021, England/NORT-1BBC5E8/2021, England/NORT-1BBC5F7/2021, England/NORT-1BBC603/2021, England/NORT-1BBC612/2021, England/NORT-1BBC621/2021, England/NORT-1BBC630/2021, England/NORT-1BBC64F/2021, England/NORT-1BBC65E/2021, England/NORT-1BBC67C/2021, England/NORT-1BBC68B/2021, England/NORT-1BBC69A/2021, England/NORT-1BBC6A9/2021, England/NORT-1BBC6B8/2021, England/NORT-1BBC6C7/2021, England/NORT-1BBC6D6/2021, England/NORT-1BBC6F4/2021, England/NORT-1BBC700/2021, England/NORT-1BBC71F/2021, England/NORT-1BBC73D/2021, England/NORT-1BBC74C/2021, England/NORT-1BBC76A/2021, England/NORT-1BBC779/2021, England/NORT-1BBC788/2021, England/NORT-1BBC797/2021, England/NORT-1BBC7A6/2021, England/NORT-1BBC7B5/2021, England/NORT-1BBC7C4/2021, England/NORT-1BBC7E2/2021, England/NORT-1BBC7F1/2021, England/NORT-1BBC80D/2021, England/NORT-1BBC82B/2021, England/NORT-1BBC83A/2021, England/NORT-1BBC858/2021, England/NORT-1BBC867/2021, England/NORT-1BBC885/2021, England/NORT-1BBC894/2021, England/NORT-1BBC8A3/2021, England/NORT-1BBC8B2/2021, England/NORT-1BBC90A/2021, England/NORT-1BBC919/2021, England/NORT-1BBC928/2021, England/NORT-1BBC937/2021, England/NORT-1BBC955/2021, England/NORT-1BBC964/2021, England/NORT-1BBC982/2021, England/NORT-1BBC991/2021, England/NORT-1BBC9DD/2021, England/NORT-1BBC9EC/2021, England/NORT-1BBC9FB/2021, England/NORT-1BBCA07/2021, England/NORT-1BBCA16/2021, England/NORT-1BBCA25/2021, England/NORT-1BBCA34/2021, England/NORT-1BBCA43/2021, England/NORT-1BBCA52/2021, England/NORT-1BBCA61/2021, England/NORT-1BBCA8F/2021, England/NORT-1BBCA9E/2021, England/NORT-1BBCAAD/2021, England/NORT-1BBCABC/2021, England/NORT-1BBCACB/2021, England/NORT-1BBCAE9/2021, England/NORT-1BBCAF8/2021, England/NORT-1BBCB04/2021, England/NORT-1BBCB13/2021, England/NORT-1BBCB22/2021, England/NORT-1BBCB40/2021, England/NORT-1BBCB5F/2021, England/NORT-1BBCB6E/2021, England/NORT-1BBCB7D/2021, England/NORT-1BBCB9B/2021, England/NORT-1BBCBAA/2021, England/NORT-1BBCBB9/2021, England/NORT-1BBCBC8/2021, England/NORT-1BBCBD7/2021, England/NORT-1BBCBE6/2021, England/NORT-1BBCBF5/2021, England/NORT-1BBCC01/2021, England/NORT-1BBCC10/2021, England/NORT-1BBCC2F/2021, England/NORT-1BBCC3E/2021, England/NORT-1BBCC4D/2021, England/NORT-1BBCC5C/2021, England/NORT-1BBCC7A/2021, England/NORT-1BBCC89/2021, England/NORT-1BBCC98/2021, England/NORT-1BBCCA7/2021, England/NORT-1BBCCB6/2021, England/NORT-1BBCCC5/2021, England/NORT-1BBCCD4/2021, England/NORT-1BBCCE3/2021, England/NORT-1BBCCF2/2021, England/NORT-1BBCD0E/2021, England/NORT-1BBCD1D/2021, England/NORT-1BBCD2C/2021, England/NORT-1BBCD3B/2021, England/NORT-1BBCD4A/2021, England/NORT-1BBCD59/2021, England/NORT-1BBCD68/2021, England/NORT-1BBCD77/2021, England/NORT-1BBCD86/2021, England/NORT-1BBCD95/2021, England/NORT-1BBCDA4/2021, England/NORT-1BBCDB3/2021, England/NORT-1BBCDC2/2021, England/NORT-1BBCDD1/2021, England/NORT-1BBCDE0/2021, England/NORT-1BBCE0B/2021, England/NORT-1BBCE1A/2021, England/NORT-1BBCE29/2021, England/NORT-1BBCE38/2021, England/NORT-1BBCE56/2021, England/NORT-1BBCE65/2021, England/NORT-1BBCE74/2021, England/NORT-1BBCE92/2021, England/NORT-1BBCEA1/2021, England/NORT-1BBCEB0/2021, England/NORT-1BBCECF/2021, England/NORT-1BBCEDE/2021, England/NORT-1BBCEED/2021, England/NORT-1BBCEFC/2021, England/NORT-1BBCF26/2021, England/NORT-1BBCF35/2021, England/NORT-1BBCF44/2021, England/NORT-1BBCF53/2021, England/NORT-1BBCF71/2021, England/NORT-1BBCF80/2021, England/NORT-1BBCF9F/2021, England/NORT-1BBCFAE/2021, England/NORT-1BBCFBD/2021, England/NORT-1BBCFCC/2021, England/NORT-1BBCFDB/2021, England/NORT-1BBCFEA/2021, England/NORT-1BBCFF9/2021, England/NORT-1BBD004/2021, England/NORT-1BBD013/2021, England/NORT-1BBD022/2021, England/NORT-1BBD031/2021, England/NORT-1BBD040/2021, England/NORT-1BBD05F/2021, England/NORT-1BBD07D/2021, England/NORT-1BBD08C/2021, England/NORT-1BBD09B/2021, England/NORT-1BBD0AA/2021, England/NORT-1BBD0B9/2021, England/NORT-1BBD0C8/2021, England/NORT-1BBD0D7/2021, England/NORT-1BBD0E6/2021, England/NORT-1BBD0F5/2021, England/NORT-1BBD101/2021, England/NORT-1BBD110/2021, England/NORT-1BBD12F/2021, England/NORT-1BBD13E/2021, England/NORT-1BBD14D/2021, England/NORT-1BBD15C/2021, England/NORT-1BBD16B/2021, England/NORT-1BBD17A/2021, England/NORT-1BBD189/2021, England/NORT-1BBD198/2021, England/NORT-1BBD1A7/2021, England/NORT-1BBD1B6/2021, England/NORT-1BBD1C5/2021, England/NORT-1BBD1E3/2021, England/NORT-1BBD1F2/2021, England/NORT-1BBD20E/2021, England/NORT-1BBD21D/2021, England/NORT-1BBD24A/2021, England/NORT-1BBD259/2021, England/NORT-1BBD268/2021, England/NORT-1BBD277/2021, England/NORT-1BBD286/2021, England/NORT-1BBD2A4/2021, England/NORT-1BBD2B3/2021, England/NORT-1BBD2C2/2021, England/NORT-1BBD2D1/2021, England/NORT-1BBD2E0/2021, England/NORT-1BBD2FF/2021, England/NORT-1BBD30B/2021, England/NORT-1BBD31A/2021, England/NORT-1BBD329/2021, England/NORT-1BBD356/2021, England/NORT-1BBD365/2021, England/NORT-1BBD374/2021, England/NORT-1BBD383/2021, England/NORT-1BBD392/2021, England/NORT-1BBD3A1/2021, England/NORT-1BBD3B0/2021, England/NORT-1BBD3CF/2021, England/NORT-1BBD3DE/2021, England/NORT-1BBD3ED/2021, England/NORT-1BBD3FC/2021, England/NORT-1BBD408/2021, England/NORT-1BBD417/2021, England/NORT-1BBD426/2021, England/NORT-1BBD435/2021, England/NORT-1BBD444/2021, England/NORT-1BBD453/2021, England/NORT-1BBD462/2021, England/NORT-1BBD471/2021, England/NORT-1BBD480/2021, England/NORT-1BBD49F/2021, England/NORT-1BBD4AE/2021, England/NORT-1BBD4BD/2021, England/NORT-1BBD4DB/2021, England/NORT-1BBD4EA/2021, England/NORT-1BBD4F9/2021, England/NORT-1BBD505/2021, England/NORT-1BBD523/2021, England/NORT-1BBD532/2021, England/NORT-1BBD541/2021, England/NORT-1BBD550/2021, England/NORT-1BBD56F/2021, England/NORT-1BBD57E/2021, England/NORT-1BBD5BA/2021, England/NORT-1BBD5C9/2021, England/NORT-1BBD5D8/2021, England/NORT-1BBD5E7/2021, England/NORT-1BBD5F6/2021, England/NORT-1BBD602/2021, England/NORT-1BBD620/2021, England/NORT-1BBD64E/2021, England/NORT-1BBD65D/2021, England/NORT-1BBD66C/2021, England/NORT-1BBD67B/2021, England/NORT-1BBD68A/2021, England/NORT-1BBD699/2021, England/NORT-1BBD6B7/2021, England/NORT-1BBD6C6/2021, England/NORT-1BBD6D5/2021, England/NORT-1BBD6F3/2021, England/NORT-1BBD70F/2021, England/NORT-1BBD71E/2021, England/NORT-1BBD72D/2021, England/NORT-1BBD73C/2021, England/NORT-1BBD74B/2021, England/NORT-1BBD75A/2021, England/NORT-1BBD769/2021, England/NORT-1BBD778/2021, England/NORT-1BBD787/2021, England/NORT-1BBD796/2021, England/NORT-1BBD7A5/2021, England/NORT-1BBD7B4/2021, England/NORT-1BBD7C3/2021, England/NORT-1BBD7D2/2021, England/NORT-1BBD7E1/2021, England/NORT-1BBD7F0/2021, England/NORT-1BBD80C/2021, England/NORT-1BBD81B/2021, England/NORT-1BBD82A/2021, England/NORT-1BBD839/2021, England/NORT-1BBD848/2021, England/NORT-1BBD857/2021, England/NORT-1BBD866/2021, England/NORT-1BBD875/2021, England/NORT-1BBD884/2021, England/NORT-1BBD893/2021, England/NORT-1BBD8A2/2021, England/NORT-1BBD8B1/2021, England/NORT-1BBD8C0/2021, England/NORT-1BBD8EE/2021, England/NORT-1BBD8FD/2021, England/NORT-1BBD909/2021, England/NORT-1BBD918/2021, England/NORT-1BBD927/2021, England/NORT-1BBD936/2021, England/NORT-1BBD945/2021, England/NORT-1BBD954/2021, England/NORT-1BBD963/2021, England/NORT-1BBD981/2021, England/NORT-1BBD990/2021, England/NORT-1BBD9AF/2021, England/NORT-1BBD9BE/2021, England/NORT-1BBD9DC/2021, England/NORT-1BBD9EB/2021, England/NORT-1BBD9FA/2021, England/NORT-1BBDA15/2021, England/NORT-1BBDA24/2021, England/NORT-1BBDA33/2021, England/NORT-1BBDA42/2021, England/NORT-1BBDA51/2021, England/NORT-1BBDA60/2021, England/NORT-1BBDA7F/2021, England/NORT-1BBDA8E/2021, England/NORT-1BBDA9D/2021, England/NORT-1BBDAAC/2021, England/NORT-1BBDABB/2021, England/NORT-1BBDACA/2021, England/NORT-1BBDAD9/2021, England/NORT-1BBDAE8/2021, England/NORT-1BBDAF7/2021, England/NORT-1BBDB03/2021, England/NORT-1BBDB12/2021, England/NORT-1BBDB21/2021, England/NORT-1BBDB30/2021, England/NORT-1BBDB4F/2021, England/NORT-1BBDB5E/2021, England/NORT-1BBDB6D/2021, England/NORT-1BBDB8B/2021, England/NORT-1BBDB9A/2021, England/NORT-1BBDBA9/2021, England/NORT-1BBDBB8/2021, England/NORT-1BBDBC7/2021, England/NORT-1BBDBD6/2021, England/NORT-1BBDBE5/2021, England/NORT-1BBDC2E/2021, England/NORT-1BBDC3D/2021, England/NORT-1BBDC4C/2021, England/NORT-1BBDC5B/2021, England/NORT-1BBDC6A/2021, England/NORT-1BBDC97/2021, England/NORT-1BBDCA6/2021, England/NORT-1BBDCB5/2021, England/NORT-1BBDCD3/2021, England/NORT-1BBDCE2/2021, England/NORT-1BBDCF1/2021, England/NORT-1BBDD0D/2021, England/NORT-1BBDD1C/2021, England/NORT-1BBDD2B/2021, England/NORT-1BBDD3A/2021, England/NORT-1BBDD49/2021, England/NORT-1BBDD67/2021, England/NORT-1BBDD76/2021, England/NORT-1BBDD85/2021, England/NORT-1BBDDA3/2021, England/NORT-1BBDDC1/2021, England/NORT-1BBDDD0/2021, England/NORT-1BBDDEF/2021, England/NORT-1BBDDFE/2021, England/NORT-1BBDE0A/2021, England/NORT-1BBDE19/2021, England/NORT-1BBDE28/2021, England/NORT-1BBDE37/2021, England/NORT-1BBDE46/2021, England/NORT-1BBDE55/2021, England/NORT-1BBDE64/2021, England/NORT-1BBDE73/2021, England/NORT-1BBDE82/2021, England/NORT-1BBDE91/2021, England/NORT-1BBDEA0/2021, England/NORT-1BBDEBF/2021, England/NORT-1BBDEDD/2021, England/NORT-1BBDEEC/2021, England/NORT-1BBDEFB/2021, England/NORT-1BBDF07/2021, England/NORT-1BBDF25/2021, England/NORT-1BBDF34/2021, England/NORT-1BBDF43/2021, England/NORT-1BBDF52/2021, England/NORT-1BBDF61/2021, England/NORT-1BBDF70/2021, England/NORT-1BBDF8F/2021, England/NORT-1BBDFAD/2021, England/NORT-1BBDFBC/2021, England/NORT-1BBDFCB/2021, England/NORT-1BBDFDA/2021, England/NORT-1BBDFE9/2021, England/NORT-1BBE012/2021, England/NORT-1BBE021/2021, England/NORT-1BBE04F/2021, England/NORT-1BBE05E/2021, England/NORT-1BBE06D/2021, England/NORT-1BBE07C/2021, England/NORT-1BBE08B/2021, England/NORT-1BBE0B8/2021, England/NORT-1BBE0C7/2021, England/NORT-1BBE0D6/2021, England/NORT-1BBE0F4/2021, England/NORT-1BBE11F/2021, England/NORT-1BBE13D/2021, England/NORT-1BBE15B/2021, England/NORT-1BBE16A/2021, England/NORT-1BBE179/2021, England/NORT-1BBE188/2021, England/NORT-1BBE1B5/2021, England/NORT-1BBE1C4/2021, England/NORT-1BBE1D3/2021, England/NORT-1BBE1E2/2021, England/NORT-1BBE20D/2021, England/NORT-1BBE21C/2021, England/NORT-1BBE22B/2021, England/NORT-1BBE23A/2021, England/NORT-1BBE258/2021, England/NORT-1BBE267/2021, England/NORT-1BBE285/2021, England/NORT-1BBE2A3/2021, England/NORT-1BBE2B2/2021, England/NORT-1BBE2C1/2021, England/NORT-1BBE2D0/2021, England/NORT-1BBE2EF/2021, England/NORT-1BBE2FE/2021, England/NORT-1BBE30A/2021, England/NORT-1BBE319/2021, England/NORT-1BBE328/2021, England/NORT-1BBE337/2021, England/NORT-1BBE355/2021, England/NORT-1BBE373/2021, England/NORT-1BBE382/2021, England/NORT-1BBE391/2021, England/NORT-1BBE3A0/2021, England/NORT-1BBE3BF/2021, England/NORT-1BBE3CE/2021, England/NORT-1BBE3DD/2021, England/NORT-1BBE3FB/2021, England/NORT-1BBE407/2021, England/NORT-1BBE416/2021, England/NORT-1BBE434/2021, England/NORT-1BBE461/2021, England/NORT-1BBE470/2021, England/NORT-1BBE49E/2021, England/NORT-1BBE4AD/2021, England/NORT-1BBE4BC/2021, England/NORT-1BBE4CB/2021, England/NORT-1BBE4E9/2021, England/NORT-1BBE4F8/2021, England/NORT-1BBE513/2021, England/NORT-1BBE531/2021, England/NORT-1BBE540/2021, England/NORT-1BBE56E/2021, England/NORT-1BBE57D/2021, England/NORT-1BBE58C/2021, England/NORT-1BBE59B/2021, England/NORT-1BBE5AA/2021, England/NORT-1BBE5B9/2021, England/NORT-1BBE5C8/2021, England/NORT-1BBE5D7/2021, England/NORT-1BBE5E6/2021, England/NORT-1BBE5F5/2021, England/NORT-1BBE601/2021, England/NORT-1BBE610/2021, England/NORT-1BBE62F/2021, England/NORT-1BBE63E/2021, England/NORT-1BBE64D/2021, England/NORT-1BBE65C/2021, England/NORT-1BBE67A/2021, England/NORT-1BBE689/2021, England/NORT-1BBE698/2021, England/NORT-1BBE6A7/2021, England/NORT-1BBE6B6/2021, England/NORT-1BBE6C5/2021, England/NORT-1BBE6D4/2021, England/NORT-1BBE6E3/2021, England/NORT-1BBE6F2/2021, England/NORT-1BBE71D/2021, England/NORT-1BBE72C/2021, England/NORT-1BBE73B/2021, England/NORT-1BBE74A/2021, England/NORT-1BBE759/2021, England/NORT-1BBE768/2021, England/NORT-1BBE777/2021, England/NORT-1BBE795/2021, England/NORT-1BBE7A4/2021, England/NORT-1BBE7B3/2021, England/NORT-1BBE7C2/2021, England/NORT-1BBE7D1/2021, England/NORT-1BBE7E0/2021, England/NORT-1BBE7FF/2021, England/NORT-1BBE80B/2021, England/NORT-1BBE81A/2021, England/NORT-1BBE847/2021, England/NORT-1BBE856/2021, England/NORT-1BBE865/2021, England/NORT-1BBE874/2021, England/NORT-1BBE883/2021, England/NORT-1BBE892/2021, England/NORT-1BBE8A1/2021, England/NORT-1BBE8B0/2021, England/NORT-1BBE8CF/2021, England/NORT-1BBE8DE/2021, England/NORT-1BBE8ED/2021, England/NORT-1BBE8FC/2021, England/NORT-1BBE908/2021, England/NORT-1BBE917/2021, England/NORT-1BBE926/2021, England/NORT-1BBE935/2021, England/NORT-1BBE944/2021, England/NORT-1BBE953/2021, England/NORT-1BBE962/2021, England/NORT-1BBE971/2021, England/NORT-1BBE980/2021, England/NORT-1BBE99F/2021, England/NORT-1BBE9AE/2021, England/NORT-1BBE9BD/2021, England/NORT-1BBE9CC/2021, England/NORT-1BBE9DB/2021, England/NORT-1BBE9EA/2021, England/NORT-1BBE9F9/2021, England/NORT-1BBEA05/2021, England/NORT-1BBEA14/2021, England/NORT-1BBEA23/2021, England/NORT-1BBEA32/2021, England/NORT-1BBEA41/2021, England/NORT-1BBEA50/2021, England/NORT-1BBEA6F/2021, England/NORT-1BBEA7E/2021, England/NORT-1BBEA9C/2021, England/NORT-1BBEAAB/2021, England/NORT-1BBEABA/2021, England/NORT-1BBEAC9/2021, England/NORT-1BBEAE7/2021, England/NORT-1BBEAF6/2021, England/NORT-1BBEB11/2021, England/NORT-1BBEB20/2021, England/NORT-1BBEB3F/2021, England/NORT-1BBEB4E/2021, England/NORT-1BBEB5D/2021, England/NORT-1BBEB6C/2021, England/NORT-1BBEB7B/2021, England/NORT-1BBEB8A/2021, England/NORT-1BBEB99/2021, England/NORT-1BBEBA8/2021, England/NORT-1BBEBB7/2021, England/NORT-1BBEBC6/2021, England/NORT-1BBEBD5/2021, England/NORT-1BBEBE4/2021, England/NORT-1BBEBF3/2021, England/NORT-1BBEC0F/2021, England/NORT-1BBEC1E/2021, England/NORT-1BBEC2D/2021, England/NORT-1BBEC3C/2021, England/NORT-1BBEC4B/2021, England/NORT-1BBEC5A/2021, England/NORT-1BBEC78/2021, England/NORT-1BBEC87/2021, England/NORT-1BBEC96/2021, England/NORT-1BBECA5/2021, England/NORT-1BBECB4/2021, England/NORT-1BBECC3/2021, England/NORT-1BBECD2/2021, England/NORT-1BBECE1/2021, England/NORT-1BBECF0/2021, England/NORT-1BBED0C/2021, England/NORT-1BBED1B/2021, England/NORT-1BBED2A/2021, England/NORT-1BBED39/2021, England/NORT-1BBED48/2021, England/NORT-1BBED57/2021, England/NORT-1BBED66/2021, England/NORT-1BBED75/2021, England/NORT-1BBED84/2021, England/NORT-1BBED93/2021, England/NORT-1BBEDA2/2021, England/NORT-1BBEDB1/2021, England/NORT-1BBEDC0/2021, England/NORT-1BBEDDF/2021, England/NORT-1BBEDEE/2021, England/NORT-1BBEDFD/2021, England/NORT-1BBEE09/2021, England/NORT-1BBEE18/2021, England/NORT-1BBEE27/2021, England/NORT-1BBEE36/2021, England/NORT-1BBEE45/2021, England/NORT-1BBEE54/2021, England/NORT-1BBEE63/2021, England/NORT-1BBEE72/2021, England/NORT-1BBEE81/2021, England/NORT-1BBEE90/2021, England/NORT-1BBEEAF/2021, England/NORT-1BBEEBE/2021, England/NORT-1BBEECD/2021, England/NORT-1BBEEDC/2021, England/NORT-1BBEEEB/2021, England/NORT-1BBEEFA/2021, England/NORT-1BBEF06/2021, England/NORT-1BBEF15/2021, England/NORT-1BBEF24/2021, England/NORT-1BBEF33/2021, England/NORT-1BBEF42/2021, England/NORT-1BBEF51/2021, England/NORT-1BBEF60/2021, England/NORT-1BBEF7F/2021, England/NORT-1BBEF8E/2021, England/NORT-1BBEF9D/2021, England/NORT-1BBEFBB/2021, England/NORT-1BBEFD9/2021, England/NORT-1BBEFE8/2021, England/NORT-1BBEFF7/2021, England/NORT-1BBF002/2021, England/NORT-1BBF011/2021, England/NORT-1BBF020/2021, England/NORT-1BBF03F/2021, England/NORT-1BBF04E/2021, England/NORT-1BBF06C/2021, England/NORT-1BBF07B/2021, England/NORT-1BBF08A/2021, England/NORT-1BBF099/2021, England/NORT-1BBF0B7/2021, England/NORT-1BBF0C6/2021, England/NORT-1BBF0D5/2021, England/NORT-1BBF0E4/2021, England/NORT-1BBF0F3/2021, England/NORT-1BBF10F/2021, England/NORT-1BBF11E/2021, England/NORT-1BBF12D/2021, England/NORT-1BBF13C/2021, England/NORT-1BBF14B/2021, England/NORT-1BBF15A/2021, England/NORT-1BBF169/2021, England/NORT-1BBF178/2021, England/NORT-1BBF187/2021, England/NORT-1BBF196/2021, England/NORT-1BBF1A5/2021, England/NORT-1BBF1B4/2021, England/NORT-1BBF1D2/2021, England/NORT-1BBF20C/2021, England/NORT-1BBF21B/2021, England/NORT-1BBF22A/2021, England/NORT-1BBF239/2021, England/NORT-1BBF248/2021, England/NORT-1BBF257/2021, England/NORT-1BBF266/2021, England/NORT-1BBF275/2021, England/NORT-1BBF284/2021, England/NORT-1BBF293/2021, England/NORT-1BBF2A2/2021, England/NORT-1BBF2B1/2021, England/NORT-1BBF2C0/2021, England/NORT-1BBF2DF/2021, England/NORT-1BBF2EE/2021, England/NORT-1BBF2FD/2021, England/NORT-1BBF309/2021, England/NORT-1BBF318/2021, England/NORT-1BBF327/2021, England/NORT-1BBF336/2021, England/NORT-1BBF345/2021, England/NORT-1BBF354/2021, England/NORT-1BBF363/2021, England/NORT-1BBF372/2021, England/NORT-1BBF381/2021, England/NORT-1BBF390/2021, England/NORT-1BBF3AF/2021, England/NORT-1BBF3BE/2021, England/NORT-1BBF3CD/2021, England/NORT-1BBF3DC/2021, England/NORT-1BBF3EB/2021, England/NORT-1BBF3FA/2021, England/NORT-1BBF406/2021, England/NORT-1BBF415/2021, England/NORT-1BBF424/2021, England/NORT-1BBF433/2021, England/NORT-1BBF442/2021, England/NORT-1BBF460/2021, England/NORT-1BBF47F/2021, England/NORT-1BBF48E/2021, England/NORT-1BBF49D/2021, England/NORT-1BBF4AC/2021, England/NORT-1BBF4BB/2021, England/NORT-1BBF4CA/2021, England/NORT-1BBF4D9/2021, England/NORT-1BBF4E8/2021, England/NORT-1BBF4F7/2021, England/NORT-1BBF503/2021, England/NORT-1BBF512/2021, England/NORT-1BBF521/2021, England/NORT-1BBF530/2021, England/NORT-1BBF54F/2021, England/NORT-1BBF55E/2021, England/NORT-1BBF56D/2021, England/NORT-1BBF57C/2021, England/NORT-1BBF58B/2021, England/NORT-1BBF59A/2021, England/NORT-1BBF5A9/2021, England/NORT-1BBF5B8/2021, England/NORT-1BBF5C7/2021, England/NORT-1BBF5D6/2021, England/NORT-1BBF5E5/2021, England/NORT-1BBF5F4/2021, England/NORT-1BBF600/2021, England/NORT-1BBF61F/2021, England/NORT-1BBF62E/2021, England/NORT-1BBF63D/2021, England/NORT-1BBF64C/2021, England/NORT-1BBF65B/2021, England/NORT-1BBF66A/2021, England/NORT-1BBF679/2021, England/NORT-1BBF688/2021, England/NORT-1BBF697/2021, England/NORT-1BBF6A6/2021, England/NORT-1BBF6B5/2021, England/NORT-1BBF6C4/2021, England/NORT-1BBF6D3/2021, England/NORT-1BBF6E2/2021, England/NORT-1BBF6F1/2021, England/NORT-1BBF70D/2021, England/NORT-1BBF71C/2021, England/NORT-1BBF72B/2021, England/NORT-1BBF73A/2021, England/NORT-1BBF749/2021, England/NORT-1BBF758/2021, England/NORT-1BBF767/2021, England/NORT-1BBF776/2021, England/NORT-1BBF785/2021, England/NORT-1BBF794/2021, England/NORT-1BBF7A3/2021, England/NORT-1BBF7C1/2021, England/NORT-1BBF7D0/2021, England/NORT-1BBF7EF/2021, England/NORT-1BBF7FE/2021, England/NORT-1BBF80A/2021, England/NORT-1BBF819/2021, England/NORT-1BBF837/2021, England/NORT-1BBF846/2021, England/NORT-1BBF855/2021, England/NORT-1BBF864/2021, England/NORT-1BBF873/2021, England/NORT-1BBF882/2021, England/NORT-1BBF891/2021, England/NORT-1BBF8BF/2021, England/NORT-1BBF8CE/2021, England/NORT-1BBF8DD/2021, England/NORT-1BBF8EC/2021, England/NORT-1BBF8FB/2021, England/NORT-1BBF907/2021, England/NORT-1BBF916/2021, England/NORT-1BBF925/2021, England/NORT-1BBF934/2021, England/NORT-1BBF943/2021, England/NORT-1BBF952/2021, England/NORT-1BBF961/2021, England/NORT-1BBF98F/2021, England/NORT-1BBF99E/2021, England/NORT-1BBF9AD/2021, England/NORT-1BBF9BC/2021, England/NORT-1BBF9CB/2021, England/NORT-1BBF9DA/2021, England/NORT-1BBF9E9/2021, England/NORT-1BBF9F8/2021, England/NORT-1BBFA04/2021, England/NORT-1BBFA13/2021, England/NORT-1BBFA22/2021, England/NORT-1BBFA40/2021, England/NORT-1BBFA5F/2021, England/NORT-1BBFA6E/2021, England/NORT-1BBFA7D/2021, England/NORT-1BBFA8C/2021, England/NORT-1BBFAAA/2021, England/NORT-1BBFAB9/2021, England/NORT-1BBFAC8/2021, England/NORT-1BBFAD7/2021, England/NORT-1BBFAE6/2021, England/NORT-1BBFAF5/2021, England/NORT-1BBFB01/2021, England/NORT-1BBFB10/2021, England/NORT-1BBFB2F/2021, England/NORT-1BBFB3E/2021, England/NORT-1BBFB4D/2021, England/NORT-1BBFB5C/2021, England/NORT-1BBFB6B/2021, England/NORT-1BBFB7A/2021, England/NORT-1BBFB89/2021, England/NORT-1BBFB98/2021, England/NORT-1BBFBA7/2021, England/NORT-1BBFBB6/2021, England/NORT-1BBFBC5/2021, England/NORT-1BBFBD4/2021, England/NORT-1BBFBE3/2021, England/NORT-1BBFBF2/2021, England/NORT-1BBFC0E/2021, England/NORT-1BBFC2C/2021, England/NORT-1BBFC59/2021, England/NORT-1BBFC68/2021, England/NORT-1BBFC77/2021, England/NORT-1BBFC86/2021, England/NORT-1BBFC95/2021, England/NORT-1BBFCA4/2021, England/NORT-1BBFCC2/2021, England/NORT-1BBFCE0/2021, England/NORT-1BBFCFF/2021, England/NORT-1BBFD0B/2021, England/NORT-1BBFD1A/2021, England/NORT-1BBFD29/2021, England/NORT-1BBFD38/2021, England/NORT-1BBFD47/2021, England/NORT-1BBFD56/2021, England/NORT-1BBFD65/2021, England/NORT-1BBFD83/2021, England/NORT-1BBFD92/2021, England/NORT-1BBFDA1/2021, England/NORT-1BBFDCF/2021, England/NORT-1BBFDDE/2021, England/NORT-1BBFDFC/2021, England/NORT-1BBFE08/2021, England/NORT-1BBFE17/2021, England/NORT-1BBFE35/2021, England/NORT-1BBFE44/2021, England/NORT-1BBFE53/2021, England/NORT-1BBFE62/2021, England/NORT-1BBFE71/2021, England/NORT-1BBFE9F/2021, England/NORT-1BBFEAE/2021, England/NORT-1BBFEDB/2021, England/NORT-1BBFEEA/2021, England/NORT-1BBFEF9/2021, England/NORT-1BBFF23/2021, England/NORT-1BBFF32/2021, England/NORT-1BBFF41/2021, England/NORT-1BBFF50/2021, England/NORT-1BBFF7E/2021, England/NORT-1BBFF9C/2021, England/NORT-1BBFFAB/2021, England/NORT-1BBFFBA/2021, England/NORT-1BBFFC9/2021, England/NORT-1BBFFD8/2021, England/NORT-1BBFFE7/2021, England/NORT-1BBFFF6/2021, England/NORT-1BC001D/2021, England/NORT-1BC0068/2021, England/NORT-1BC0077/2021, England/NORT-1BC0086/2021, England/NORT-1BC0095/2021, England/NORT-1BC00A4/2021, England/NORT-1BC00B3/2021, England/NORT-1BC00C2/2021, England/NORT-1BC00E0/2021, England/NORT-1BC010B/2021, England/NORT-1BC0129/2021, England/NORT-1BC0138/2021, England/NORT-1BC0147/2021, England/NORT-1BC0156/2021, England/NORT-1BC0174/2021, England/NORT-1BC0183/2021, England/NORT-1BC0192/2021, England/NORT-1BC01A1/2021, England/NORT-1BC01CF/2021, England/NORT-1BC01DE/2021, England/NORT-1BC0208/2021, England/NORT-1BC0226/2021, England/NORT-1BC0244/2021, England/NORT-1BC0253/2021, England/NORT-1BC0271/2021, England/NORT-1BC0280/2021, England/NORT-1BC029F/2021, England/NORT-1BC02AE/2021, England/NORT-1BC02BD/2021, England/NORT-1BC02DB/2021, England/NORT-1BC02EA/2021, England/NORT-1BC02F9/2021, England/NORT-1BC0305/2021, England/NORT-1BC0332/2021, England/NORT-1BC0341/2021, England/NORT-1BC0350/2021, England/NORT-1BC036F/2021, England/NORT-1BC037E/2021, England/NORT-1BC038D/2021, England/NORT-1BC039C/2021, England/NORT-1BC03AB/2021, England/NORT-1BC03BA/2021, England/NORT-1BC03C9/2021, England/NORT-1BC03D8/2021, England/NORT-1BC03E7/2021, England/NORT-1BC03F6/2021, England/NORT-1BC0402/2021, England/NORT-1BC0411/2021, England/NORT-1BC0420/2021, England/NORT-1BC044E/2021, England/NORT-1BC046C/2021, England/NORT-1BC047B/2021, England/NORT-1BC048A/2021, England/NORT-1BC0499/2021, England/NORT-1BC04B7/2021, England/NORT-1BC04D5/2021, England/NORT-1BC04E4/2021, England/NORT-1BC04F3/2021, England/NORT-1BC052D/2021, England/NORT-1BC053C/2021, England/NORT-1BC054B/2021, England/NORT-1BC055A/2021, England/NORT-1BC0569/2021, England/NORT-1BC0578/2021, England/NORT-1BC0587/2021, England/NORT-1BC0596/2021, England/NORT-1BC05B4/2021, England/NORT-1BC05C3/2021, England/NORT-1BC05E1/2021, England/NORT-1BC060C/2021, England/NORT-1BC061B/2021, England/NORT-1BC062A/2021, England/NORT-1BC0639/2021, England/NORT-1BC0666/2021, England/NORT-1BC0675/2021, England/NORT-1BC0693/2021, England/NORT-1BC06DF/2021, England/NORT-1BC06EE/2021, England/NORT-1BC06FD/2021, England/NORT-1BC0709/2021, England/NORT-1BC0718/2021, England/NORT-1BC0727/2021, England/NORT-1BC0736/2021, England/NORT-1BC0745/2021, England/NORT-1BC0754/2021, England/NORT-1BC0763/2021, England/NORT-1BC0772/2021, England/NORT-1BC0781/2021, England/NORT-1BC0790/2021, England/NORT-1BC07BE/2021, England/NORT-1BC07DC/2021, England/NORT-1BC07EB/2021, England/NORT-1BC07FA/2021, England/NORT-1BC0806/2021, England/NORT-1BC0824/2021, England/NORT-1BC0833/2021, England/NORT-1BC0842/2021, England/NORT-1BC0851/2021, England/NORT-1BC0860/2021, England/NORT-1BC087F/2021, England/NORT-1BC088E/2021, England/NORT-1BC089D/2021, England/NORT-1BC08AC/2021, England/NORT-1BC08BB/2021, England/NORT-1BC08E8/2021, England/NORT-1BC08F7/2021, England/NORT-1BC0912/2021, England/NORT-1BC0921/2021, England/NORT-1BC096D/2021, England/NORT-1BC097C/2021, England/NORT-1BC098B/2021, England/NORT-1BC099A/2021, England/NORT-1BC09A9/2021, England/NORT-1BC09B8/2021, England/NORT-1BC09C7/2021, England/NORT-1BC09D6/2021, England/NORT-1BC09E5/2021, England/NORT-1BC09F4/2021, England/NORT-1BC0A00/2021, England/NORT-1BC0A1F/2021, England/NORT-1BC0A2E/2021, England/NORT-1BC0A3D/2021, England/NORT-1BC0A4C/2021, England/NORT-1BC0A5B/2021, England/NORT-1BC0A6A/2021, England/NORT-1BC0A79/2021, England/NORT-1BC0A88/2021, England/NORT-1BC0A97/2021, England/NORT-1BC0AA6/2021, England/NORT-1BC0AB5/2021, England/NORT-1BC0AC4/2021, England/NORT-1BC0AD3/2021, England/NORT-1BC0AE2/2021, England/NORT-1BC0B0D/2021, England/NORT-1BC0B1C/2021, England/NORT-1BC0B2B/2021, England/NORT-1BC0B3A/2021, England/NORT-1BC0B49/2021, England/NORT-1BC0B58/2021, England/NORT-1BC0B67/2021, England/NORT-1BC0B76/2021, England/NORT-1BC0B85/2021, England/NORT-1BC0B94/2021, England/NORT-1BC0BA3/2021, England/NORT-1BC0BB2/2021, England/NORT-1BC0BC1/2021, England/NORT-1BC0BD0/2021, England/NORT-1BC0BEF/2021, England/NORT-1BC0BFE/2021, England/NORT-1BC0C0A/2021, England/NORT-1BC0C19/2021, England/NORT-1BC0C28/2021, England/NORT-1BC0C37/2021, England/NORT-1BC0C46/2021, England/NORT-1BC0C64/2021, England/NORT-1BC0C73/2021, England/NORT-1BC0C82/2021, England/NORT-1BC0C91/2021, England/NORT-1BC0CA0/2021, England/NORT-1BC0CBF/2021, England/NORT-1BC0CCE/2021, England/NORT-1BC0CDD/2021, England/NORT-1BC0CEC/2021, England/NORT-1BC0CFB/2021, England/NORT-1BC0D07/2021, England/NORT-1BC0D16/2021, England/NORT-1BC0D25/2021, England/NORT-1BC0D34/2021, England/NORT-1BC0D43/2021, England/NORT-1BC0D52/2021, England/NORT-1BC0D61/2021, England/NORT-1BC0D70/2021, England/NORT-1BC0D8F/2021, England/NORT-1BC0D9E/2021, England/NORT-1BC0DAD/2021, England/NORT-1BC0DBC/2021, England/NORT-1BC0DCB/2021, England/NORT-1BC0DDA/2021, England/NORT-1BC0DE9/2021, England/NORT-1BC0DF8/2021, England/NORT-1BC0E04/2021, England/NORT-1BC0E13/2021, England/NORT-1BC0E22/2021, England/NORT-1BC0E31/2021, England/NORT-1BC0E40/2021, England/NORT-1BC0E5F/2021, England/NORT-1BC0E6E/2021, England/NORT-1BC0E7D/2021, England/NORT-1BC0E8C/2021, England/NORT-1BC0E9B/2021, England/NORT-1BC0EAA/2021, England/NORT-1BC0EB9/2021, England/NORT-1BC0EC8/2021, England/NORT-1BC0ED7/2021, England/NORT-1BC0EE6/2021, England/NORT-1BC0EF5/2021, England/NORT-1BC0F01/2021, England/NORT-1BC0F10/2021, England/NORT-1BC0F2F/2021, England/NORT-1BC0F3E/2021, England/NORT-1BC0F4D/2021, England/NORT-1BC0F5C/2021, England/NORT-1BC0F6B/2021, England/NORT-1BC0F7A/2021, England/NORT-1BC0F89/2021, England/NORT-1BC0F98/2021, England/NORT-1BC0FA7/2021, England/NORT-1BC0FB6/2021, England/NORT-1BC0FC5/2021, England/NORT-1BC0FD4/2021, England/NORT-1BC0FE3/2021, England/NORT-1BC0FF2/2021, England/NORT-1BC101C/2021, England/NORT-1BC102B/2021, England/NORT-1BC103A/2021, England/NORT-1BC1049/2021, England/NORT-1BC1058/2021, England/NORT-1BC1067/2021, England/NORT-1BC10A3/2021, England/NORT-1BC10B2/2021, England/NORT-1BC10C1/2021, England/NORT-1BC10D0/2021, England/NORT-1BC10FE/2021, England/NORT-1BC1119/2021, England/NORT-1BC1128/2021, England/NORT-1BC1137/2021, England/NORT-1BC1146/2021, England/NORT-1BC1155/2021, England/NORT-1BC1164/2021, England/NORT-1BC1173/2021, England/NORT-1BC1191/2021, England/NORT-1BC11A0/2021, England/NORT-1BC11BF/2021, England/NORT-1BC11DD/2021, England/NORT-1BC11EC/2021, England/NORT-1BC11FB/2021, England/NORT-1BC1216/2021, England/NORT-1BC1225/2021, England/NORT-1BC1234/2021, England/NORT-1BC1243/2021, England/NORT-1BC1252/2021, England/NORT-1BC1261/2021, England/NORT-1BC1270/2021, England/NORT-1BC129E/2021, England/NORT-1BC12AD/2021, England/NORT-1BC12BC/2021, England/NORT-1BC12CB/2021, England/NORT-1BC12DA/2021, England/NORT-1BC12E9/2021, England/NORT-1BC12F8/2021, England/NORT-1BC1313/2021, England/NORT-1BC1322/2021, England/NORT-1BC1331/2021, England/NORT-1BC1340/2021, England/NORT-1BC135F/2021, England/NORT-1BC136E/2021, England/NORT-1BC137D/2021, England/NORT-1BC138C/2021, England/NORT-1BC139B/2021, England/NORT-1BC13AA/2021, England/NORT-1BC13B9/2021, England/NORT-1BC13C8/2021, England/NORT-1BC13D7/2021, England/NORT-1BC13E6/2021, England/NORT-1BC13F5/2021, England/NORT-1BC1401/2021, England/NORT-1BC1410/2021, England/NORT-1BC142F/2021, England/NORT-1BC143E/2021, England/NORT-1BC144D/2021, England/NORT-1BC145C/2021, England/NORT-1BC146B/2021, England/NORT-1BC147A/2021, England/NORT-1BC1489/2021, England/NORT-1BC1498/2021, England/NORT-1BC14A7/2021, England/NORT-1BC14B6/2021, England/NORT-1BC14C5/2021, England/NORT-1BC14D4/2021, England/NORT-1BC14E3/2021, England/NORT-1BC14F2/2021, England/NORT-1BC150E/2021, England/NORT-1BC151D/2021, England/NORT-1BC152C/2021, England/NORT-1BC153B/2021, England/NORT-1BC154A/2021, England/NORT-1BC1568/2021, England/NORT-1BC1577/2021, England/NORT-1BC1586/2021, England/NORT-1BC1595/2021, England/NORT-1BC15A4/2021, England/NORT-1BC15B3/2021, England/NORT-1BC15C2/2021, England/NORT-1BC15D1/2021, England/NORT-1BC15E0/2021, England/NORT-1BC160B/2021, England/NORT-1BC161A/2021, England/NORT-1BC1638/2021, England/NORT-1BC1647/2021, England/NORT-1BC1656/2021, England/NORT-1BC1665/2021, England/NORT-1BC1674/2021, England/NORT-1BC1683/2021, England/NORT-1BC1692/2021, England/NORT-1BC16A1/2021, England/NORT-1BC16B0/2021, England/NORT-1BC16CF/2021, England/NORT-1BC16ED/2021, England/NORT-1BC16FC/2021, England/NORT-1BC1708/2021, England/NORT-1BC1726/2021, England/NORT-1BC1735/2021, England/NORT-1BC1762/2021, England/NORT-1BC1771/2021, England/NORT-1BC1780/2021, England/NORT-1BC179F/2021, England/NORT-1BC17AE/2021, England/NORT-1BC17BD/2021, England/NORT-1BC17CC/2021, England/NORT-1BC17DB/2021, England/NORT-1BC17EA/2021, England/NORT-1BC17F9/2021, England/NORT-1BC1805/2021, England/NORT-1BC1814/2021, England/NORT-1BC1823/2021, England/NORT-1BC1832/2021, England/NORT-1BC1841/2021, England/NORT-1BC1850/2021, England/NORT-1BC186F/2021, England/NORT-1BC187E/2021, England/NORT-1BC188D/2021, England/NORT-1BC189C/2021, England/NORT-1BC18AB/2021, England/NORT-1BC18BA/2021, England/NORT-1BC18C9/2021, England/NORT-1BC18D8/2021, England/NORT-1BC18E7/2021, England/NORT-1BC18F6/2021, England/NORT-1BC1902/2021, England/NORT-1BC1911/2021, England/NORT-1BC1920/2021, England/NORT-1BC193F/2021, England/NORT-1BC194E/2021, England/NORT-1BC195D/2021, England/NORT-1BC196C/2021, England/NORT-1BC197B/2021, England/NORT-1BC1999/2021, England/NORT-1BC19A8/2021, England/NORT-1BC19B7/2021, England/NORT-1BC19C6/2021, England/NORT-1BC19D5/2021, England/NORT-1BC19E4/2021, England/NORT-1BC19F3/2021, England/NORT-1BC1A0F/2021, England/NORT-1BC1A2D/2021, England/NORT-1BC1A4B/2021, England/NORT-1BC1A5A/2021, England/NORT-1BC1A69/2021, England/NORT-1BC1A78/2021, England/NORT-1BC1A87/2021, England/NORT-1BC1A96/2021, England/NORT-1BC1AA5/2021, England/NORT-1BC1AB4/2021, England/NORT-1BC1AC3/2021, England/NORT-1BC1AD2/2021, England/NORT-1BC1AE1/2021, England/NORT-1BC1AF0/2021, England/NORT-1BC1B0C/2021, England/NORT-1BC1B2A/2021, England/NORT-1BC1B39/2021, England/NORT-1BC1B48/2021, England/NORT-1BC1B57/2021, England/NORT-1BC1B66/2021, England/NORT-1BC1B75/2021, England/NORT-1BC1B84/2021, England/NORT-1BC1B93/2021, England/NORT-1BC1BA2/2021, England/NORT-1BC1BB1/2021, England/NORT-1BC1BC0/2021, England/NORT-1BC1BDF/2021, England/NORT-1BC1BEE/2021, England/NORT-1BC1BFD/2021, England/NORT-1BC1C09/2021, England/NORT-1BC1C18/2021, England/NORT-1BC1C27/2021, England/NORT-1BC1C36/2021, England/NORT-1BC1C45/2021, England/NORT-1BC1C54/2021, England/NORT-1BC1C72/2021, England/NORT-1BC1C90/2021, England/NORT-1BC1CAF/2021, England/NORT-1BC1CBE/2021, England/NORT-1BC1CCD/2021, England/NORT-1BC1CEB/2021, England/NORT-1BC1CFA/2021, England/NORT-1BC1D06/2021, England/NORT-1BC1D15/2021, England/NORT-1BC1D24/2021, England/NORT-1BC1D33/2021, England/NORT-1BC1D42/2021, England/NORT-1BC1D51/2021, England/NORT-1BC1D60/2021, England/NORT-1BC1D7F/2021, England/NORT-1BC1D8E/2021, England/NORT-1BC1D9D/2021, England/NORT-1BC1DAC/2021, England/NORT-1BC1DBB/2021, England/NORT-1BC1DD9/2021, England/NORT-1BC1DE8/2021, England/NORT-1BC1DF7/2021, England/NORT-1BC1E03/2021, England/NORT-1BC1E12/2021, England/NORT-1BC1E21/2021, England/NORT-1BC1E30/2021, England/NORT-1BC1E4F/2021, England/NORT-1BC1E5E/2021, England/NORT-1BC1E7C/2021, England/NORT-1BC1E8B/2021, England/NORT-1BC1E9A/2021, England/NORT-1BC1EA9/2021, England/NORT-1BC1EB8/2021, England/NORT-1BC1ED6/2021, England/NORT-1BC1EE5/2021, England/NORT-1BC1EF4/2021, England/NORT-1BC1F00/2021, England/NORT-1BC1F1F/2021, England/NORT-1BC1F2E/2021, England/NORT-1BC1F3D/2021, England/NORT-1BC1F5B/2021, England/NORT-1BC1F79/2021, England/NORT-1BC1F88/2021, England/NORT-1BC1FA6/2021, England/NORT-1BC1FB5/2021, England/NORT-1BC1FC4/2021, England/NORT-1BC1FE2/2021, England/NORT-1BC1FF1/2021, England/NORT-1BC202A/2021, England/NORT-1BC2048/2021, England/NORT-1BC2057/2021, England/NORT-1BC2066/2021, England/NORT-1BC2084/2021, England/NORT-1BC2093/2021, England/NORT-1BC20A2/2021, England/NORT-1BC20B1/2021, England/NORT-1BC20C0/2021, England/NORT-1BC20DF/2021, England/NORT-1BC20EE/2021, England/NORT-1BC20FD/2021, England/NORT-1BC2118/2021, England/NORT-1BC2127/2021, England/NORT-1BC2136/2021, England/NORT-1BC2145/2021, England/NORT-1BC2154/2021, England/NORT-1BC2163/2021, England/NORT-1BC2181/2021, England/NORT-1BC2190/2021, England/NORT-1BC21AF/2021, England/NORT-1BC21BE/2021, England/NORT-1BC21CD/2021, England/NORT-1BC21DC/2021, England/NORT-1BC21EB/2021, England/NORT-1BC2206/2021, England/NORT-1BC2233/2021, England/NORT-1BC2242/2021, England/NORT-1BC2260/2021, England/NORT-1BC228E/2021, England/NORT-1BC22BB/2021, England/NORT-1BC22CA/2021, England/NORT-1BC22D9/2021, England/NORT-1BC22E8/2021, England/NORT-1BC22F7/2021, England/NORT-1BC2303/2021, England/NORT-1BC2321/2021, England/NORT-1BC2330/2021, England/NORT-1BC234F/2021, England/NORT-1BC235E/2021, England/NORT-1BC236D/2021, England/NORT-1BC237C/2021, England/NORT-1BC238B/2021, England/NORT-1BC23A9/2021, England/NORT-1BC23B8/2021, England/NORT-1BC23C7/2021, England/NORT-1BC23D6/2021, England/NORT-1BC23E5/2021, England/NORT-1BC23F4/2021, England/NORT-1BC2400/2021, England/NORT-1BC241F/2021, England/NORT-1BC242E/2021, England/NORT-1BC243D/2021, England/NORT-1BC244C/2021, England/NORT-1BC245B/2021, England/NORT-1BC246A/2021, England/NORT-1BC2479/2021, England/NORT-1BC2488/2021, England/NORT-1BC2497/2021, England/NORT-1BC24A6/2021, England/NORT-1BC24C4/2021, England/NORT-1BC24D3/2021, England/NORT-1BC24E2/2021, England/NORT-1BC24F1/2021, England/NORT-1BC250D/2021, England/NORT-1BC251C/2021, England/NORT-1BC252B/2021, England/NORT-1BC253A/2021, England/NORT-1BC2558/2021, England/NORT-1BC2567/2021, England/NORT-1BC2576/2021, England/NORT-1BC2594/2021, England/NORT-1BC25A3/2021, England/NORT-1BC25B2/2021, England/NORT-1BC25C1/2021, England/NORT-1BC25D0/2021, England/NORT-1BC25FE/2021, England/NORT-1BC260A/2021, England/NORT-1BC2619/2021, England/NORT-1BC2628/2021, England/NORT-1BC2637/2021, England/NORT-1BC2646/2021, England/NORT-1BC2655/2021, England/NORT-1BC2664/2021, England/NORT-1BC2673/2021, England/NORT-1BC2682/2021, England/NORT-1BC2691/2021, England/NORT-1BC26A0/2021, England/NORT-1BC26BF/2021, England/NORT-1BC26CE/2021, England/NORT-1BC26EC/2021, England/NORT-1BC26FB/2021, England/NORT-1BC2707/2021, England/NORT-1BC2725/2021, England/NORT-1BC2734/2021, England/NORT-1BC2743/2021, England/NORT-1BC2761/2021, England/NORT-1BC2770/2021, England/NORT-1BC278F/2021, England/NORT-1BC279E/2021, England/NORT-1BC27AD/2021, England/NORT-1BC27BC/2021, England/NORT-1BC27CB/2021, England/NORT-1BC27DA/2021, England/NORT-1BC2804/2021, England/NORT-1BC2813/2021, England/NORT-1BC2822/2021, England/NORT-1BC2831/2021, England/NORT-1BC2840/2021, England/NORT-1BC285F/2021, England/NORT-1BC286E/2021, England/NORT-1BC287D/2021, England/NORT-1BC288C/2021, England/NORT-1BC28AA/2021, England/NORT-1BC28B9/2021, England/NORT-1BC28C8/2021, England/NORT-1BC28D7/2021, England/NORT-1BC28E6/2021, England/NORT-1BC28F5/2021, England/NORT-1BC2901/2021, England/NORT-1BC2910/2021, England/NORT-1BC292F/2021, England/NORT-1BC293E/2021, England/NORT-1BC296B/2021, England/NORT-1BC297A/2021, England/NORT-1BC2998/2021, England/NORT-1BC29A7/2021, England/NORT-1BC29B6/2021, England/NORT-1BC29D4/2021, England/NORT-1BC29E3/2021, England/NORT-1BC29F2/2021, England/NORT-1BC2A0E/2021, England/NORT-1BC2A1D/2021, England/NORT-1BC2A2C/2021, England/NORT-1BC2A3B/2021, England/NORT-1BC2A4A/2021, England/NORT-1BC2A59/2021, England/NORT-1BC2A68/2021, England/NORT-1BC2A77/2021, England/NORT-1BC2A86/2021, England/NORT-1BC2A95/2021, England/NORT-1BC2AA4/2021, England/NORT-1BC2AB3/2021, England/NORT-1BC2AC2/2021, England/NORT-1BC2AD1/2021, England/NORT-1BC2AFF/2021, England/NORT-1BC2B0B/2021, England/NORT-1BC2B1A/2021, England/NORT-1BC2B29/2021, England/NORT-1BC2B38/2021, England/NORT-1BC2B65/2021, England/NORT-1BC2B74/2021, England/NORT-1BC2B83/2021, England/NORT-1BC2B92/2021, England/NORT-1BC2BA1/2021, England/NORT-1BC2BB0/2021, England/NORT-1BC2BCF/2021, England/NORT-1BC2BDE/2021, England/NORT-1BC2BED/2021, England/NORT-1BC2BFC/2021, England/NORT-1BC2C08/2021, England/NORT-1BC2C17/2021, England/NORT-1BC2C26/2021, England/NORT-1BC2C35/2021, England/NORT-1BC2C53/2021, England/NORT-1BC2C62/2021, England/NORT-1BC2C80/2021, England/NORT-1BC2C9F/2021, England/NORT-1BC2CAE/2021, England/NORT-1BC2CBD/2021, England/NORT-1BC2CCC/2021, England/NORT-1BC2CEA/2021, England/NORT-1BC2D05/2021, England/NORT-1BC2D14/2021, England/NORT-1BC2D23/2021, England/NORT-1BC2D32/2021, England/NORT-1BC2D41/2021, England/NORT-1BC2D50/2021, England/NORT-1BC2D6F/2021, England/NORT-1BC2D7E/2021, England/NORT-1BC2D8D/2021, England/NORT-1BC2D9C/2021, England/NORT-1BC2DAB/2021, England/NORT-1BC2DC9/2021, England/NORT-1BC2DD8/2021, England/NORT-1BC2DE7/2021, England/NORT-1BC2DF6/2021, England/NORT-1BC2E02/2021, England/NORT-1BC2E11/2021, England/NORT-1BC2E20/2021, England/NORT-1BC2E3F/2021, England/NORT-1BC2E4E/2021, England/NORT-1BC2E5D/2021, England/NORT-1BC2E7B/2021, England/NORT-1BC2E8A/2021, England/NORT-1BC2E99/2021, England/NORT-1BC2EA8/2021, England/NORT-1BC2EB7/2021, England/NORT-1BC2EC6/2021, England/NORT-1BC2ED5/2021, England/NORT-1BC2EE4/2021, England/NORT-1BC2EF3/2021, England/NORT-1BC2F0F/2021, England/NORT-1BC2F1E/2021, England/NORT-1BC2F2D/2021, England/NORT-1BC2F3C/2021, England/NORT-1BC2F4B/2021, England/NORT-1BC2F5A/2021, England/NORT-1BC2F87/2021, England/NORT-1BC2F96/2021, England/NORT-1BC2FB4/2021, England/NORT-1BC2FC3/2021, England/NORT-1BC2FD2/2021, England/NORT-1BC2FE1/2021, England/NORT-1BC2FF0/2021, England/NORT-1BC300B/2021, England/NORT-1BC3029/2021, England/NORT-1BC3038/2021, England/NORT-1BC3047/2021, England/NORT-1BC3065/2021, England/NORT-1BC3074/2021, England/NORT-1BC3083/2021, England/NORT-1BC30A1/2021, England/NORT-1BC30B0/2021, England/NORT-1BC30DE/2021, England/NORT-1BC30ED/2021, England/NORT-1BC30FC/2021, England/NORT-1BC3108/2021, England/NORT-1BC3126/2021, England/NORT-1BC3135/2021, England/NORT-1BC3144/2021, England/NORT-1BC3153/2021, England/NORT-1BC3162/2021, England/NORT-1BC3171/2021, England/NORT-1BC3180/2021, England/NORT-1BC319F/2021, England/NORT-1BC31AE/2021, England/NORT-1BC31BD/2021, England/NORT-1BC31CC/2021, England/NORT-1BC31DB/2021, England/NORT-1BC31EA/2021, England/NORT-1BC3205/2021, England/NORT-1BC3214/2021, England/NORT-1BC3232/2021, England/NORT-1BC3241/2021, England/NORT-1BC3250/2021, England/NORT-1BC326F/2021, England/NORT-1BC327E/2021, England/NORT-1BC328D/2021, England/NORT-1BC329C/2021, England/NORT-1BC32AB/2021, England/NORT-1BC32BA/2021, England/NORT-1BC32C9/2021, England/NORT-1BC32D8/2021, England/NORT-1BC32F6/2021, England/NORT-1BC3302/2021, England/NORT-1BC3311/2021, England/NORT-1BC3320/2021, England/NORT-1BC333F/2021, England/NORT-1BC334E/2021, England/NORT-1BC336C/2021, England/NORT-1BC337B/2021, England/NORT-1BC338A/2021, England/NORT-1BC3399/2021, England/NORT-1BC33A8/2021, England/NORT-1BC33B7/2021, England/NORT-1BC33C6/2021, England/NORT-1BC33D5/2021, England/NORT-1BC33E4/2021, England/NORT-1BC33F3/2021, England/NORT-1BC340F/2021, England/NORT-1BC341E/2021, England/NORT-1BC343C/2021, England/NORT-1BC344B/2021, England/NORT-1BC345A/2021, England/NORT-1BC3478/2021, England/NORT-1BC3487/2021, England/NORT-1BC3496/2021, England/NORT-1BC34B4/2021, England/NORT-1BC34C3/2021, England/NORT-1BC34D2/2021, England/NORT-1BC34E1/2021, England/NORT-1BC34F0/2021, England/NORT-1BC350C/2021, England/NORT-1BC352A/2021, England/NORT-1BC3548/2021, England/NORT-1BC3566/2021, England/NORT-1BC3575/2021, England/NORT-1BC3584/2021, England/NORT-1BC3593/2021, England/NORT-1BC35A2/2021, England/NORT-1BC35C0/2021, England/NORT-1BC35DF/2021, England/NORT-1BC35FD/2021, England/NORT-1BC3609/2021, England/NORT-1BC3618/2021, England/NORT-1BC3627/2021, England/NORT-1BC3636/2021, England/NORT-1BC3654/2021, England/NORT-1BC3663/2021, England/NORT-1BC3672/2021, England/NORT-1BC3681/2021, England/NORT-1BC3690/2021, England/NORT-1BC36AF/2021, England/NORT-1BC36BE/2021, England/NORT-1BC36CD/2021, England/NORT-1BC36DC/2021, England/NORT-1BC36EB/2021, England/NORT-1BC36FA/2021, England/NORT-1BC3706/2021, England/NORT-1BC3715/2021, England/NORT-1BC3724/2021, England/NORT-1BC3733/2021, England/NORT-1BC3742/2021, England/NORT-1BC3751/2021, England/NORT-1BC3760/2021, England/NORT-1BC377F/2021, England/NORT-1BC37AC/2021, England/NORT-1BC37BB/2021, England/NORT-1BC37CA/2021, England/NORT-1BC37D9/2021, England/NORT-1BC37E8/2021, England/NORT-1BC37F7/2021, England/NORT-1BC3803/2021, England/NORT-1BC3812/2021, England/NORT-1BC3821/2021, England/NORT-1BC3830/2021, England/NORT-1BC384F/2021, England/NORT-1BC387C/2021, England/NORT-1BC388B/2021, England/NORT-1BC389A/2021, England/NORT-1BC38B8/2021, England/NORT-1BC38D6/2021, England/NORT-1BC38F4/2021, England/NORT-1BC3900/2021, England/NORT-1BC391F/2021, England/NORT-1BC395B/2021, England/NORT-1BC3979/2021, England/NORT-1BC3988/2021, England/NORT-1BC3997/2021, England/NORT-1BC39B5/2021, England/NORT-1BC39D3/2021, England/NORT-1BC39E2/2021, England/NORT-1BC3A3A/2021, England/NORT-1BC3A49/2021, England/NORT-1BC3A58/2021, England/NORT-1BC3A67/2021, England/NORT-1BC3A76/2021, England/NORT-1BC3A85/2021, England/NORT-1BC3A94/2021, England/NORT-1BC3AA3/2021, England/NORT-1BC3AB2/2021, England/NORT-1BC3AC1/2021, England/NORT-1BC3AD0/2021, England/NORT-1BC3AEF/2021, England/NORT-1BC3AFE/2021, England/NORT-1BC3B0A/2021, England/NORT-1BC3B37/2021, England/NORT-1BC3B46/2021, England/NORT-1BC3B55/2021, England/NORT-1BC3B64/2021, England/NORT-1BC3B73/2021, England/NORT-1BC3B91/2021, England/NORT-1BC3BA0/2021, England/NORT-1BC3BBF/2021, England/NORT-1BC3BDD/2021, England/NORT-1BC3BEC/2021, England/NORT-1BC3BFB/2021, England/NORT-1BC3C07/2021, England/NORT-1BC3C34/2021, England/NORT-1BC3C43/2021, England/NORT-1BC3C52/2021, England/NORT-1BC3C70/2021, England/NORT-1BC3CAD/2021, England/NORT-1BC3CE9/2021, England/NORT-1BC3D04/2021, England/NORT-1BC3D13/2021, England/NORT-1BC3D22/2021, England/NORT-1BC3D31/2021, England/NORT-1BC3D40/2021, England/NORT-1BC3D5F/2021, England/NORT-1BC3D7D/2021, England/NORT-1BC3D9B/2021, England/NORT-1BC3DAA/2021, England/NORT-1BC3DB9/2021, England/NORT-1BC3DC8/2021, England/NORT-1BC3DD7/2021, England/NORT-1BC3DE6/2021, England/NORT-1BC3E01/2021, England/NORT-1BC3E10/2021, England/NORT-1BC3E2F/2021, England/NORT-1BC3E3E/2021, England/NORT-1BC3E5C/2021, England/NORT-1BC3E7A/2021, England/NORT-1BC3E89/2021, England/NORT-1BC3E98/2021, England/NORT-1BC3EA7/2021, England/NORT-1BC3EB6/2021, England/NORT-1BC3EC5/2021, England/NORT-1BC3ED4/2021, England/NORT-1BC3EE3/2021, England/NORT-1BC3F0E/2021, England/NORT-1BC3F2C/2021, England/NORT-1BC3F3B/2021, England/NORT-1BC3F4A/2021, England/NORT-1BC3F68/2021, England/NORT-1BC3F77/2021, England/NORT-1BC3F86/2021, England/NORT-1BC3F95/2021, England/NORT-1BC3FA4/2021, England/NORT-1BC3FB3/2021, England/NORT-1BC3FC2/2021, England/NORT-1BC3FD1/2021, England/NORT-1BC400A/2021, England/NORT-1BC4019/2021, England/NORT-1BC4028/2021, England/NORT-1BC4037/2021, England/NORT-1BC4046/2021, England/NORT-1BC4082/2021, England/NORT-1BC4091/2021, England/NORT-1BC40A0/2021, England/NORT-1BC40BF/2021, England/NORT-1BC40CE/2021, England/NORT-1BC40DD/2021, England/NORT-1BC40EC/2021, England/NORT-1BC4107/2021, England/NORT-1BC4116/2021, England/NORT-1BC4125/2021, England/NORT-1BC4134/2021, England/NORT-1BC4143/2021, England/NORT-1BC4161/2021, England/NORT-1BC418F/2021, England/NORT-1BC419E/2021, England/NORT-1BC41AD/2021, England/NORT-1BC41BC/2021, England/NORT-1BC41CB/2021, England/NORT-1BC41DA/2021, England/NORT-1BC41E9/2021, England/NORT-1BC41F8/2021, England/NORT-1BC4204/2021, England/NORT-1BC4213/2021, England/NORT-1BC4222/2021, England/NORT-1BC4231/2021, England/NORT-1BC4240/2021, England/NORT-1BC425F/2021, England/NORT-1BC427D/2021, England/NORT-1BC428C/2021, England/NORT-1BC429B/2021, England/NORT-1BC42AA/2021, England/NORT-1BC42C8/2021, England/NORT-1BC42F5/2021, England/NORT-1BC432F/2021, England/NORT-1BC433E/2021, England/NORT-1BC434D/2021, England/NORT-1BC435C/2021, England/NORT-1BC436B/2021, England/NORT-1BC437A/2021, England/NORT-1BC4389/2021, England/NORT-1BC4398/2021, England/NORT-1BC43B6/2021, England/NORT-1BC43C5/2021, England/NORT-1BC43D4/2021, England/NORT-1BC43E3/2021, England/NORT-1BC43F2/2021, England/NORT-1BC440E/2021, England/NORT-1BC441D/2021, England/NORT-1BC442C/2021, England/NORT-1BC444A/2021, England/NORT-1BC4468/2021, England/NORT-1BC4477/2021, England/NORT-1BC4495/2021, England/NORT-1BC44A4/2021, England/NORT-1BC44C2/2021, England/NORT-1BC44D1/2021, England/NORT-1BC44E0/2021, England/NORT-1BC44FF/2021, England/NORT-1BC450B/2021, England/NORT-1BC451A/2021, England/NORT-1BC4529/2021, England/NORT-1BC4547/2021, England/NORT-1BC4556/2021, England/NORT-1BC4565/2021, England/NORT-1BC4574/2021, England/NORT-1BC4583/2021, England/NORT-1BC4592/2021, England/NORT-1BC45A1/2021, England/NORT-1BC45B0/2021, England/NORT-1BC45CF/2021, England/NORT-1BC45DE/2021, England/NORT-1BC45ED/2021, England/NORT-1BC45FC/2021, England/NORT-1BC4608/2021, England/NORT-1BC4617/2021, England/NORT-1BC4626/2021, England/NORT-1BC4635/2021, England/NORT-1BC4653/2021, England/NORT-1BC4662/2021, England/NORT-1BC4671/2021, England/NORT-1BC469F/2021, England/NORT-1BC46BD/2021, England/NORT-1BC46CC/2021, England/NORT-1BC46DB/2021, England/NORT-1BC46F9/2021, England/NORT-1BC4705/2021, England/NORT-1BC4723/2021, England/NORT-1BC4732/2021, England/NORT-1BC4741/2021, England/NORT-1BC4750/2021, England/NORT-1BC477E/2021, England/NORT-1BC478D/2021, England/NORT-1BC479C/2021, England/NORT-1BC47BA/2021, England/NORT-1BC47C9/2021, England/NORT-1BC47D8/2021, England/NORT-1BC47E7/2021, England/NORT-1BC4802/2021, England/NORT-1BC4811/2021, England/NORT-1BC4820/2021, England/NORT-1BC483F/2021, England/NORT-1BC485D/2021, England/NORT-1BC486C/2021, England/NORT-1BC487B/2021, England/NORT-1BC488A/2021, England/NORT-1BC4899/2021, England/NORT-1BC48A8/2021, England/NORT-1BC48C6/2021, England/NORT-1BC48D5/2021, England/NORT-1BC48F3/2021, England/NORT-1BC490F/2021, England/NORT-1BC491E/2021, England/NORT-1BC492D/2021, England/NORT-1BC493C/2021, England/NORT-1BC494B/2021, England/NORT-1BC4969/2021, England/NORT-1BC4978/2021, England/NORT-1BC4987/2021, England/NORT-1BC4996/2021, England/NORT-1BC49A5/2021, England/NORT-1BC49B4/2021, England/NORT-1BC49C3/2021, England/NORT-1BC49E1/2021, England/NORT-1BC49F0/2021, England/NORT-1BC4A0C/2021, England/NORT-1BC4A1B/2021, England/NORT-1BC4A2A/2021, England/NORT-1BC4A39/2021, England/NORT-1BC4A66/2021, England/NORT-1BC4A75/2021, England/NORT-1BC4A93/2021, England/NORT-1BC4AA2/2021, England/NORT-1BC4AB1/2021, England/NORT-1BC4AC0/2021, England/NORT-1BC4AEE/2021, England/NORT-1BC4AFD/2021, England/NORT-1BC4B09/2021, England/NORT-1BC4B18/2021, England/NORT-1BC4B27/2021, England/NORT-1BC4B36/2021, England/NORT-1BC4B45/2021, England/NORT-1BC4B63/2021, England/NORT-1BC4B72/2021, England/NORT-1BC4B81/2021, England/NORT-1BC4B90/2021, England/NORT-1BC4BAF/2021, England/NORT-1BC4BCD/2021, England/NORT-1BC4BDC/2021, England/NORT-1BC4BEB/2021, England/NORT-1BC4BFA/2021, England/NORT-1BC4C06/2021, England/NORT-1BC4C15/2021, England/NORT-1BC4C24/2021, England/NORT-1BC4C33/2021, England/NORT-1BC4C42/2021, England/NORT-1BC4C60/2021, England/NORT-1BC4C7F/2021, England/NORT-1BC4C8E/2021, England/NORT-1BC4C9D/2021, England/NORT-1BC4CCA/2021, England/NORT-1BC4CD9/2021, England/NORT-1BC4CE8/2021, England/NORT-1BC4D03/2021, England/NORT-1BC4D12/2021, England/NORT-1BC4D21/2021, England/NORT-1BC4D30/2021, England/NORT-1BC4D5E/2021, England/NORT-1BC4D6D/2021, England/NORT-1BC4D7C/2021, England/NORT-1BC4D8B/2021, England/NORT-1BC4D9A/2021, England/NORT-1BC4DA9/2021, England/NORT-1BC4DB8/2021, England/NORT-1BC4DD6/2021, England/NORT-1BC4DF4/2021, England/NORT-1BC4E00/2021, England/NORT-1BC4E3D/2021, England/NORT-1BC4E5B/2021, England/NORT-1BC4E6A/2021, England/NORT-1BC4E79/2021, England/NORT-1BC4E88/2021, England/NORT-1BC4E97/2021, England/NORT-1BC4EB5/2021, England/NORT-1BC4EC4/2021, England/NORT-1BC4ED3/2021, England/NORT-1BC4EE2/2021, England/NORT-1BC4F0D/2021, England/NORT-1BC4F1C/2021, England/NORT-1BC4F2B/2021, England/NORT-1BC4F3A/2021, England/NORT-1BC4F49/2021, England/NORT-1BC4F58/2021, England/NORT-1BC4F67/2021, England/NORT-1BC4F76/2021, England/NORT-1BC4F94/2021, England/NORT-1BC4FA3/2021, England/NORT-1BC4FB2/2021, England/NORT-1BC4FC1/2021, England/NORT-1BC4FD0/2021, England/NORT-1BC4FEF/2021, England/NORT-1BC4FFE/2021, England/NORT-1BC5009/2021, England/NORT-1BC5018/2021, England/NORT-1BC5027/2021, England/NORT-1BC5036/2021, England/NORT-1BC5045/2021, England/NORT-1BC5054/2021, England/NORT-1BC5063/2021, England/NORT-1BC5072/2021, England/NORT-1BC5090/2021, England/NORT-1BC50AF/2021, England/NORT-1BC50BE/2021, England/NORT-1BC50CD/2021, England/NORT-1BC50DC/2021, England/NORT-1BC50EB/2021, England/NORT-1BC50FA/2021, England/NORT-1BC5106/2021, England/NORT-1BC5115/2021, England/NORT-1BC5124/2021, England/NORT-1BC5133/2021, England/NORT-1BC5142/2021, England/NORT-1BC5151/2021, England/NORT-1BC5160/2021, England/NORT-1BC517F/2021, England/NORT-1BC518E/2021, England/NORT-1BC519D/2021, England/NORT-1BC51AC/2021, England/NORT-1BC51BB/2021, England/NORT-1BC51CA/2021, England/NORT-1BC51D9/2021, England/NORT-1BC51E8/2021, England/NORT-1BC51F7/2021, England/NORT-1BC5203/2021, England/NORT-1BC5212/2021, England/NORT-1BC5221/2021, England/NORT-1BC5230/2021, England/NORT-1BC524F/2021, England/NORT-1BC525E/2021, England/NORT-1BC526D/2021, England/NORT-1BC527C/2021, England/NORT-1BC528B/2021, England/NORT-1BC529A/2021, England/NORT-1BC52A9/2021, England/NORT-1BC52B8/2021, England/NORT-1BC52C7/2021, England/NORT-1BC52D6/2021, England/NORT-1BC5300/2021, England/NORT-1BC531F/2021, England/NORT-1BC532E/2021, England/NORT-1BC533D/2021, England/NORT-1BC534C/2021, England/NORT-1BC535B/2021, England/NORT-1BC536A/2021, England/NORT-1BC5379/2021, England/NORT-1BC5388/2021, England/NORT-1BC53A6/2021, England/NORT-1BC53B5/2021, England/NORT-1BC53C4/2021, England/NORT-1BC53D3/2021, England/NORT-1BC53E2/2021, England/NORT-1BC540D/2021, England/NORT-1BC541C/2021, England/NORT-1BC542B/2021, England/NORT-1BC543A/2021, England/NORT-1BC5449/2021, England/NORT-1BC5458/2021, England/NORT-1BC5467/2021, England/NORT-1BC5476/2021, England/NORT-1BC5485/2021, England/NORT-1BC5494/2021, England/NORT-1BC54A3/2021, England/NORT-1BC54B2/2021, England/NORT-1BC54C1/2021, England/NORT-1BC54D0/2021, England/NORT-1BC54FE/2021, England/NORT-1BC550A/2021, England/NORT-1BC5519/2021, England/NORT-1BC5528/2021, England/NORT-1BC5537/2021, England/NORT-1BC5555/2021, England/NORT-1BC5564/2021, England/NORT-1BC5573/2021, England/NORT-1BC5582/2021, England/NORT-1BC5591/2021, England/NORT-1BC55A0/2021, England/NORT-1BC55BF/2021, England/NORT-1BC55CE/2021, England/NORT-1BC55EC/2021, England/NORT-1BC55FB/2021, England/NORT-1BC5607/2021, England/NORT-1BC5616/2021, England/NORT-1BC5625/2021, England/NORT-1BC5643/2021, England/NORT-1BC5652/2021, England/NORT-1BC5670/2021, England/NORT-1BC568F/2021, England/NORT-1BC569E/2021, England/NORT-1BC56AD/2021, England/NORT-1BC56BC/2021, England/NORT-1BC56CB/2021, England/NORT-1BC56DA/2021, England/NORT-1BC56E9/2021, England/NORT-1BC56F8/2021, England/NORT-1BC5704/2021, England/NORT-1BC5713/2021, England/NORT-1BC5722/2021, England/NORT-1BC5740/2021, England/NORT-1BC575F/2021, England/NORT-1BC576E/2021, England/NORT-1BC577D/2021, England/NORT-1BC578C/2021, England/NORT-1BC579B/2021, England/NORT-1BC57AA/2021, England/NORT-1BC57B9/2021, England/NORT-1BC57C8/2021, England/NORT-1BC57D7/2021, England/NORT-1BC57E6/2021, England/NORT-1BC57F5/2021, England/NORT-1BC5810/2021, England/NORT-1BC582F/2021, England/NORT-1BC583E/2021, England/NORT-1BC584D/2021, England/NORT-1BC585C/2021, England/NORT-1BC586B/2021, England/NORT-1BC587A/2021, England/NORT-1BC5889/2021, England/NORT-1BC5898/2021, England/NORT-1BC58A7/2021, England/NORT-1BC58C5/2021, England/NORT-1BC58D4/2021, England/NORT-1BC58E3/2021, England/NORT-1BC58F2/2021, England/NORT-1BC591D/2021, England/NORT-1BC592C/2021, England/NORT-1BC593B/2021, England/NORT-1BC5959/2021, England/NORT-1BC5968/2021, England/NORT-1BC5977/2021, England/NORT-1BC5986/2021, England/NORT-1BC5995/2021, England/NORT-1BC59A4/2021, England/NORT-1BC59D1/2021, England/NORT-1BC59E0/2021, England/NORT-1BC59FF/2021, England/NORT-1BC5A0B/2021, England/NORT-1BC5A1A/2021, England/NORT-1BC5A29/2021, England/NORT-1BC5A38/2021, England/NORT-1BC5A47/2021, England/NORT-1BC5A56/2021, England/NORT-1BC5A65/2021, England/NORT-1BC5A74/2021, England/NORT-1BC5A83/2021, England/NORT-1BC5A92/2021, England/NORT-1BC5AA1/2021, England/NORT-1BC5AB0/2021, England/NORT-1BC5ACF/2021, England/NORT-1BC5ADE/2021, England/NORT-1BC5AED/2021, England/NORT-1BC5AFC/2021, England/NORT-1BC5B08/2021, England/NORT-1BC5B17/2021, England/NORT-1BC5B35/2021, England/NORT-1BC5B44/2021, England/NORT-1BC5B53/2021, England/NORT-1BC5B62/2021, England/NORT-1BC5B71/2021, England/NORT-1BC5B80/2021, England/NORT-1BC5B9F/2021, England/NORT-1BC5BAE/2021, England/NORT-1BC5BBD/2021, England/NORT-1BC5BCC/2021, England/NORT-1BC5BDB/2021, England/NORT-1BC5BEA/2021, England/NORT-1BC5BF9/2021, England/NORT-1BC5C05/2021, England/NORT-1BC5C23/2021, England/NORT-1BC5C32/2021, England/NORT-1BC5C41/2021, England/NORT-1BC5C50/2021, England/NORT-1BC5C6F/2021, England/NORT-1BC5C7E/2021, England/NORT-1BC5C8D/2021, England/NORT-1BC5C9C/2021, England/NORT-1BC5CAB/2021, England/NORT-1BC5CBA/2021, England/NORT-1BC5CC9/2021, England/NORT-1BC5CD8/2021, England/NORT-1BC5CE7/2021, England/NORT-1BC5CF6/2021, England/NORT-1BC5D02/2021, England/NORT-1BC5D11/2021, England/NORT-1BC5D20/2021, England/NORT-1BC5D3F/2021, England/NORT-1BC5D4E/2021, England/NORT-1BC5D5D/2021, England/NORT-1BC5D6C/2021, England/NORT-1BC5D8A/2021, England/NORT-1BC5D99/2021, England/NORT-1BC5DA8/2021, England/NORT-1BC5DB7/2021, England/NORT-1BC5DC6/2021, England/NORT-1BC5DD5/2021, England/NORT-1BC5DE4/2021, England/NORT-1BC5DF3/2021, England/NORT-1BC5E0F/2021, England/NORT-1BC5E1E/2021, England/NORT-1BC5E2D/2021, England/NORT-1BC5E3C/2021, England/NORT-1BC5E4B/2021, England/NORT-1BC5E5A/2021, England/NORT-1BC5E69/2021, England/NORT-1BC5E78/2021, England/NORT-1BC5E87/2021, England/NORT-1BC5E96/2021, England/NORT-1BC5EA5/2021, England/NORT-1BC5EC3/2021, England/NORT-1BC5ED2/2021, England/NORT-1BC5EE1/2021, England/NORT-1BC5F0C/2021, England/NORT-1BC5F1B/2021, England/NORT-1BC5F39/2021, England/NORT-1BC5F48/2021, England/NORT-1BC5F57/2021, England/NORT-1BC5F66/2021, England/NORT-1BC5F75/2021, England/NORT-1BC5F84/2021, England/NORT-1BC5F93/2021, England/NORT-1BC5FA2/2021, England/NORT-1BC5FB1/2021, England/NORT-1BC5FC0/2021, England/NORT-1BC5FDF/2021, England/NORT-1BC5FEE/2021, England/NORT-1BC5FFD/2021, England/NORT-1BC6008/2021, England/NORT-1BC6017/2021, England/NORT-1BC6035/2021, England/NORT-1BC6062/2021, England/NORT-1BC6071/2021, England/NORT-1BC6080/2021, England/NORT-1BC609F/2021, England/NORT-1BC60BD/2021, England/NORT-1BC60CC/2021, England/NORT-1BC60EA/2021, England/NORT-1BC60F9/2021, England/NORT-1BC6105/2021, England/NORT-1BC6114/2021, England/NORT-1BC6141/2021, England/NORT-1BC6150/2021, England/NORT-1BC616F/2021, England/NORT-1BC617E/2021, England/NORT-1BC618D/2021, England/NORT-1BC619C/2021, England/NORT-1BC61BA/2021, England/NORT-1BC61C9/2021, England/NORT-1BC61D8/2021, England/NORT-1BC61F6/2021, England/NORT-1BC6202/2021, England/NORT-1BC6211/2021, England/NORT-1BC6220/2021, England/NORT-1BC623F/2021, England/NORT-1BC624E/2021, England/NORT-1BC626C/2021, England/NORT-1BC627B/2021, England/NORT-1BC628A/2021, England/NORT-1BC6299/2021, England/NORT-1BC62B7/2021, England/NORT-1BC62C6/2021, England/NORT-1BC62D5/2021, England/NORT-1BC62F3/2021, England/NORT-1BC630F/2021, England/NORT-1BC631E/2021, England/NORT-1BC633C/2021, England/NORT-1BC634B/2021, England/NORT-1BC635A/2021, England/NORT-1BC6369/2021, England/NORT-1BC6378/2021, England/NORT-1BC6387/2021, England/NORT-1BC6396/2021, England/NORT-1BC63A5/2021, England/NORT-1BC63C3/2021, England/NORT-1BC63D2/2021, England/NORT-1BC63E1/2021, England/NORT-1BC641B/2021, England/NORT-1BC642A/2021, England/NORT-1BC6439/2021, England/NORT-1BC6448/2021, England/NORT-1BC6457/2021, England/NORT-1BC6466/2021, England/NORT-1BC6475/2021, England/NORT-1BC6484/2021, England/NORT-1BC64A2/2021, England/NORT-1BC64B1/2021, England/NORT-1BC64DF/2021, England/NORT-1BC64EE/2021, England/NORT-1BC64FD/2021, England/NORT-1BC6509/2021, England/NORT-1BC6518/2021, England/NORT-1BC6536/2021, England/NORT-1BC6554/2021, England/NORT-1BC6563/2021, England/NORT-1BC6572/2021, England/NORT-1BC6581/2021, England/NORT-1BC6590/2021, England/NORT-1BC65AF/2021, England/NORT-1BC65BE/2021, England/NORT-1BC65CD/2021, England/NORT-1BC65DC/2021, England/NORT-1BC65EB/2021, England/NORT-1BC65FA/2021, England/NORT-1BC6606/2021, England/NORT-1BC6615/2021, England/NORT-1BC6624/2021, England/NORT-1BC6633/2021, England/NORT-1BC7201/2021, England/NORT-1BC7210/2021, England/NORT-1BC722F/2021, England/NORT-1BC723E/2021, England/NORT-1BC724D/2021, England/NORT-1BC725C/2021, England/NORT-1BC726B/2021, England/NORT-1BC727A/2021, England/NORT-1BC7298/2021, England/NORT-1BC72A7/2021, England/NORT-1BC72B6/2021, England/NORT-1BC72C5/2021, England/NORT-1BC72D4/2021, England/NORT-1BC72E3/2021, England/NORT-1BC730E/2021, England/NORT-1BC731D/2021, England/NORT-1BC732C/2021, England/NORT-1BC733B/2021, England/NORT-1BC734A/2021, England/NORT-1BC7359/2021, England/NORT-1BC7377/2021, England/NORT-1BC7386/2021, England/NORT-1BC7395/2021, England/NORT-1BC73A4/2021, England/NORT-1BC73B3/2021, England/NORT-1BC73D1/2021, England/NORT-1BC73E0/2021, England/NORT-1BC73FF/2021, England/NORT-1BC740B/2021, England/NORT-1BC7429/2021, England/NORT-1BC7438/2021, England/NORT-1BC7447/2021, England/NORT-1BC7456/2021, England/NORT-1BC7483/2021, England/NORT-1BC7492/2021, England/NORT-1BC74ED/2021, England/NORT-1BC74FC/2021, England/NORT-1BC7508/2021, England/NORT-1BC7517/2021, England/NORT-1BC7526/2021, England/NORT-1BC7535/2021, England/NORT-1BC7544/2021, England/NORT-1BC7562/2021, England/NORT-1BC7571/2021, England/NORT-1BC7580/2021, England/NORT-1BC759F/2021, England/NORT-1BC75AE/2021, England/NORT-1BC75BD/2021, England/NORT-1BC75CC/2021, England/NORT-1BC75DB/2021, England/NORT-1BC75EA/2021, England/NORT-1BC75F9/2021, England/NORT-1BC7605/2021, England/NORT-1BC7614/2021, England/NORT-1BC7623/2021, England/NORT-1BC7632/2021, England/NORT-1BC7650/2021, England/NORT-1BC766F/2021, England/NORT-1BC767E/2021, England/NORT-1BC768D/2021, England/NORT-1BC769C/2021, England/NORT-1BC76AB/2021, England/NORT-1BC76C9/2021, England/NORT-1BC76D8/2021, England/NORT-1BC76E7/2021, England/NORT-1BC76F6/2021, England/NORT-1BC7702/2021, England/NORT-1BC7711/2021, England/NORT-1BC7720/2021, England/NORT-1BC773F/2021, England/NORT-1BC774E/2021, England/NORT-1BC775D/2021, England/NORT-1BC776C/2021, England/NORT-1BC777B/2021, England/NORT-1BC778A/2021, England/NORT-1BC7799/2021, England/NORT-1BC77A8/2021, England/NORT-1BC77B7/2021, England/NORT-1BC77C6/2021, England/NORT-1BC77D5/2021, England/NORT-1BC77E4/2021, England/NORT-1BC77F3/2021, England/NORT-1BC780F/2021, England/NORT-1BC782D/2021, England/NORT-1BC783C/2021, England/NORT-1BC784B/2021, England/NORT-1BC785A/2021, England/NORT-1BC7869/2021, England/NORT-1BC7878/2021, England/NORT-1BC7887/2021, England/NORT-1BC7896/2021, England/NORT-1BC78A5/2021, England/NORT-1BC78C3/2021, England/NORT-1BC78D2/2021, England/NORT-1BC78E1/2021, England/NORT-1BC78F0/2021, England/NORT-1BC790C/2021, England/NORT-1BC791B/2021, England/NORT-1BC792A/2021, England/NORT-1BC7957/2021, England/NORT-1BC7966/2021, England/NORT-1BC7975/2021, England/NORT-1BC7984/2021, England/NORT-1BC7993/2021, England/NORT-1BC79A2/2021, England/NORT-1BC79B1/2021, England/NORT-1BC79C0/2021, England/NORT-1BC79DF/2021, England/NORT-1BC79EE/2021, England/NORT-1BC79FD/2021, England/NORT-1BC7A09/2021, England/NORT-1BC7A18/2021, England/NORT-1BC7A27/2021, England/NORT-1BC7A36/2021, England/NORT-1BC7A45/2021, England/NORT-1BC7A54/2021, England/NORT-1BC7A63/2021, England/NORT-1BC7A72/2021, England/NORT-1BC7A81/2021, England/NORT-1BC7A90/2021, England/NORT-1BC7AAF/2021, England/NORT-1BC7ABE/2021, England/NORT-1BC7ADC/2021, England/NORT-1BC7AEB/2021, England/NORT-1BC7AFA/2021, England/NORT-1BC7B15/2021, England/NORT-1BC7B33/2021, England/NORT-1BC7B42/2021, England/NORT-1BC7B51/2021, England/NORT-1BC7B60/2021, England/NORT-1BC7B9D/2021, England/NORT-1BC7BAC/2021, England/NORT-1BC7BBB/2021, England/NORT-1BC7BCA/2021, England/NORT-1BC7BD9/2021, England/NORT-1BC7BF7/2021, England/NORT-1BC7C03/2021, England/NORT-1BC7C12/2021, England/NORT-1BC7C21/2021, England/NORT-1BC7C30/2021, England/NORT-1BC7C4F/2021, England/NORT-1BC7C5E/2021, England/NORT-1BC7C7C/2021, England/NORT-1BC7C8B/2021, England/NORT-1BC7C9A/2021, England/NORT-1BC7CA9/2021, England/NORT-1BC7CB8/2021, England/NORT-1BC7CD6/2021, England/NORT-1BC7CE5/2021, England/NORT-1BC7CF4/2021, England/NORT-1BC7D00/2021, England/NORT-1BC7D1F/2021, England/NORT-1BC7D3D/2021, England/NORT-1BC7D5B/2021, England/NORT-1BC7D6A/2021, England/NORT-1BC7D79/2021, England/NORT-1BC7D88/2021, England/NORT-1BC7D97/2021, England/NORT-1BC7DA6/2021, England/NORT-1BC7DB5/2021, England/NORT-1BC7DC4/2021, England/NORT-1BC7DD3/2021, England/NORT-1BC7DE2/2021, England/NORT-1BC7DF1/2021, England/NORT-1BC7E0D/2021, England/NORT-1BC7E2B/2021, England/NORT-1BC7E3A/2021, England/NORT-1BC7E49/2021, England/NORT-1BC7E58/2021, England/NORT-1BC7E76/2021, England/NORT-1BC7E85/2021, England/NORT-1BC7E94/2021, England/NORT-1BC7EA3/2021, England/NORT-1BC7EB2/2021, England/NORT-1BC7EC1/2021, England/NORT-1BC7EEF/2021, England/NORT-1BC7EFE/2021, England/NORT-1BC7F0A/2021, England/NORT-1BC7F19/2021, England/NORT-1BC7F28/2021, England/NORT-1BC7F37/2021, England/NORT-1BC7F46/2021, England/NORT-1BC7F55/2021, England/NORT-1BC7F64/2021, England/NORT-1BC7F73/2021, England/NORT-1BC7F82/2021, England/NORT-1BC7F91/2021, England/NORT-1BC7FA0/2021, England/NORT-1BC7FBF/2021, England/NORT-1BC7FCE/2021, England/NORT-1BC7FDD/2021, England/NORT-1BC7FEC/2021, England/NORT-1BC7FFB/2021, England/NORT-1BC8024/2021, England/NORT-1BC8033/2021, England/NORT-1BC8051/2021, England/NORT-1BC8060/2021, England/NORT-1BC807F/2021, England/NORT-1BC809D/2021, England/NORT-1BC80AC/2021, England/NORT-1BC80BB/2021, England/NORT-1BC80CA/2021, England/NORT-1BC80E8/2021, England/NORT-1BC80F7/2021, England/NORT-1BC8103/2021, England/NORT-1BC8112/2021, England/NORT-1BC8130/2021, England/NORT-1BC815E/2021, England/NORT-1BC816D/2021, England/NORT-1BC817C/2021, England/NORT-1BC818B/2021, England/NORT-1BC819A/2021, England/NORT-1BC81C7/2021, England/NORT-1BC81D6/2021, England/NORT-1BC81E5/2021, England/NORT-1BC81F4/2021, England/NORT-1BC8200/2021, England/NORT-1BC823D/2021, England/NORT-1BC826A/2021, England/NORT-1BC8279/2021, England/NORT-1BC8288/2021, England/NORT-1BC8297/2021, England/NORT-1BC82B5/2021, England/NORT-1BC82C4/2021, England/NORT-1BC82D3/2021, England/NORT-1BC82E2/2021, England/NORT-1BC830D/2021, England/NORT-1BC831C/2021, England/NORT-1BC832B/2021, England/NORT-1BC833A/2021, England/NORT-1BC8349/2021, England/NORT-1BC8358/2021, England/NORT-1BC8367/2021, England/NORT-1BC8385/2021, England/NORT-1BC8394/2021, England/NORT-1BC83A3/2021, England/NORT-1BC83B2/2021, England/NORT-1BC83C1/2021, England/NORT-1BC83D0/2021, England/NORT-1BC83EF/2021, England/NORT-1BC83FE/2021, England/NORT-1BC8419/2021, England/NORT-1BC8428/2021, England/NORT-1BC8437/2021, England/NORT-1BC8446/2021, England/NORT-1BC8455/2021, England/NORT-1BC8464/2021, England/NORT-1BC8473/2021, England/NORT-1BC8482/2021, England/NORT-1BC8491/2021, England/NORT-1BC84A0/2021, England/NORT-1BC84CE/2021, England/NORT-1BC84DD/2021, England/NORT-1BC84FB/2021, England/NORT-1BC8507/2021, England/NORT-1BC8516/2021, England/NORT-1BC8552/2021, England/NORT-1BC8570/2021, England/NORT-1BC858F/2021, England/NORT-1BC859E/2021, England/NORT-1BC85AD/2021, England/NORT-1BC85BC/2021, England/NORT-1BC85DA/2021, England/NORT-1BC85E9/2021, England/NORT-1BC85F8/2021, England/NORT-1BC8604/2021, England/NORT-1BC8613/2021, England/NORT-1BC8622/2021, England/NORT-1BC8640/2021, England/NORT-1BC865F/2021, England/NORT-1BC866E/2021, England/NORT-1BC867D/2021, England/NORT-1BC868C/2021, England/NORT-1BC869B/2021, England/NORT-1BC86AA/2021, England/NORT-1BC86C8/2021, England/NORT-1BC86D7/2021, England/NORT-1BC86E6/2021, England/NORT-1BC86F5/2021, England/NORT-1BC8710/2021, England/NORT-1BC872F/2021, England/NORT-1BC873E/2021, England/NORT-1BC875C/2021, England/NORT-1BC876B/2021, England/NORT-1BC877A/2021, England/NORT-1BC8789/2021, England/NORT-1BC8798/2021, England/NORT-1BC87A7/2021, England/NORT-1BC87B6/2021, England/NORT-1BC87F2/2021, England/NORT-1BC880E/2021, England/NORT-1BC8859/2021, England/NORT-1BC8877/2021, England/NORT-1BC8886/2021, England/NORT-1BC8895/2021, England/NORT-1BC88A4/2021, England/NORT-1BC88B3/2021, England/NORT-1BC88D1/2021, England/NORT-1BC88E0/2021, England/NORT-1BC890B/2021, England/NORT-1BC891A/2021, England/NORT-1BC8929/2021, England/NORT-1BC8956/2021, England/NORT-1BC8965/2021, England/NORT-1BC8974/2021, England/NORT-1BC8983/2021, England/NORT-1BC8992/2021, England/NORT-1BC89A1/2021, England/NORT-1BC89CF/2021, England/NORT-1BC89DE/2021, England/NORT-1BC89FC/2021, England/NORT-1BC8A08/2021, England/NORT-1BC8A17/2021, England/NORT-1BC8A26/2021, England/NORT-1BC8A35/2021, England/NORT-1BC8A44/2021, England/NORT-1BC8A53/2021, England/NORT-1BC8A62/2021, England/NORT-1BC8A71/2021, England/NORT-1BC8A80/2021, England/NORT-1BC8ABD/2021, England/NORT-1BC8ACC/2021, England/NORT-1BC8AEA/2021, England/NORT-1BC8AF9/2021, England/NORT-1BC8B05/2021, England/NORT-1BC8B50/2021, England/NORT-1BC8B6F/2021, England/NORT-1BC8B7E/2021, England/NORT-1BC8BAB/2021, England/NORT-1BC8BBA/2021, England/NORT-1BC8BC9/2021, England/NORT-1BC8BF6/2021, England/NORT-1BC8C02/2021, England/NORT-1BC8C11/2021, England/NORT-1BC8C20/2021, England/NORT-1BC8C3F/2021, England/NORT-1BC8C4E/2021, England/NORT-1BC8C5D/2021, England/NORT-1BC8C6C/2021, England/NORT-1BC8C8A/2021, England/NORT-1BC8CA8/2021, England/NORT-1BC8CB7/2021, England/NORT-1BC8CC6/2021, England/NORT-1BC8CD5/2021, England/NORT-1BC8CE4/2021, England/NORT-1BC8CF3/2021, England/NORT-1BC8D0F/2021, England/NORT-1BC8D1E/2021, England/NORT-1BC8D2D/2021, England/NORT-1BC8D3C/2021, England/NORT-1BC8D4B/2021, England/NORT-1BC8D69/2021, England/NORT-1BC8D87/2021, England/NORT-1BC8D96/2021, England/NORT-1BC8DA5/2021, England/NORT-1BC8DB4/2021, England/NORT-1BC8DC3/2021, England/NORT-1BC8DE1/2021, England/NORT-1BC8DF0/2021, England/NORT-1BC8E1B/2021, England/NORT-1BC8E39/2021, England/NORT-1BC8E57/2021, England/NORT-1BC8E66/2021, England/NORT-1BC8E75/2021, England/NORT-1BC8E84/2021, England/NORT-1BC8EA2/2021, England/NORT-1BC8EC0/2021, England/NORT-1BC8EDF/2021, England/NORT-1BC8EEE/2021, England/NORT-1BC8F09/2021, England/NORT-1BC8F27/2021, England/NORT-1BC8F36/2021, England/NORT-1BC8F45/2021, England/NORT-1BC8F54/2021, England/NORT-1BC8F63/2021, England/NORT-1BC8F81/2021, England/NORT-1BC8F90/2021, England/NORT-1BC8FAF/2021, England/NORT-1BC8FBE/2021, England/NORT-1BC8FCD/2021, England/NORT-1BC8FDC/2021, England/NORT-1BC8FEB/2021, England/NORT-1BC8FFA/2021, England/NORT-1BC9014/2021, England/NORT-1BC9032/2021, England/NORT-1BC9050/2021, England/NORT-1BC907E/2021, England/NORT-1BC908D/2021, England/NORT-1BC90AB/2021, England/NORT-1BC90BA/2021, England/NORT-1BC9102/2021, England/NORT-1BC9111/2021, England/NORT-1BC9120/2021, England/NORT-1BC913F/2021, England/NORT-1BC914E/2021, England/NORT-1BC915D/2021, England/NORT-1BC916C/2021, England/NORT-1BC917B/2021, England/NORT-1BC918A/2021, England/NORT-1BC91A8/2021, England/NORT-1BC91B7/2021, England/NORT-1BC91C6/2021, England/NORT-1BC91D5/2021, England/NORT-1BC91E4/2021, England/NORT-1BC91F3/2021, England/NORT-1BC922D/2021, England/NORT-1BC925A/2021, England/NORT-1BC9287/2021, England/NORT-1BC9296/2021, England/NORT-1BC92A5/2021, England/NORT-1BC92D2/2021, England/NORT-1BC92E1/2021, England/NORT-1BC92F0/2021, England/NORT-1BC930C/2021, England/NORT-1BC931B/2021, England/NORT-1BC9339/2021, England/NORT-1BC9348/2021, England/NORT-1BC9357/2021, England/NORT-1BC9366/2021, England/NORT-1BC9384/2021, England/NORT-1BC9393/2021, England/NORT-1BC93A2/2021, England/NORT-1BC93B1/2021, England/NORT-1BC93DF/2021, England/NORT-1BC9418/2021, England/NORT-1BC9427/2021, England/NORT-1BC9454/2021, England/NORT-1BC9463/2021, England/NORT-1BC9472/2021, England/NORT-1BC9481/2021, England/NORT-1BC9490/2021, England/NORT-1BC94AF/2021, England/NORT-1BC94CD/2021, England/NORT-1BC94DC/2021, England/NORT-1BC94EB/2021, England/NORT-1BC94FA/2021, England/NORT-1BC9515/2021, England/NORT-1BC9524/2021, England/NORT-1BC9533/2021, England/NORT-1BC9560/2021, England/NORT-1BC959D/2021, England/NORT-1BC95CA/2021, England/NORT-1BC95D9/2021, England/NORT-1BC95E8/2021, England/NORT-1BC964F/2021, England/NORT-1BC965E/2021, England/NORT-1BC966D/2021, England/NORT-1BC967C/2021, England/NORT-1BC968B/2021, England/NORT-1BC969A/2021, England/NORT-1BC96C7/2021, England/NORT-1BC96D6/2021, England/NORT-1BC96E5/2021, England/NORT-1BC96F4/2021, England/NORT-1BC975B/2021, England/NORT-1BC976A/2021, England/NORT-1BC9797/2021, England/NORT-1BC97C4/2021, England/NORT-1BC97D3/2021, England/NORT-1BC97F1/2021, England/NORT-1BC981C/2021, England/NORT-1BC9849/2021, England/NORT-1BC9858/2021, England/NORT-1BC9867/2021, England/NORT-1BC9876/2021, England/NORT-1BC9885/2021, England/NORT-1BC9894/2021, England/NORT-1BC98EF/2021, England/NORT-1BC98FE/2021, England/NORT-1BC9946/2021, England/NORT-1BC9955/2021, England/NORT-1BC9964/2021, England/NORT-1BC9973/2021, England/NORT-1BC99A0/2021, England/NORT-1BC99BF/2021, England/NORT-1BC99CE/2021, England/NORT-1BC99DD/2021, England/NORT-1BC9A16/2021, England/NORT-1BC9A34/2021, England/NORT-1BC9A8F/2021, England/NORT-1BC9A9E/2021, England/NORT-1BC9AAD/2021, England/NORT-1BC9ACB/2021, England/NORT-1BCA0AA/2021, England/NORT-1BCA0B9/2021, England/NORT-1BCA0C8/2021, England/NORT-1BCA0D7/2021, England/NORT-1BCA0E6/2021, England/NORT-1BCA0F5/2021, England/NORT-1BCA101/2021, England/NORT-1BCA110/2021, England/NORT-1BCA13E/2021, England/NORT-1BCA14D/2021, England/NORT-1BCA15C/2021, England/NORT-1BCA16B/2021, England/NORT-1BCA17A/2021, England/NORT-1BCA198/2021, England/NORT-1BCA1A7/2021, England/NORT-1BCA1B6/2021, England/NORT-1BCA1C5/2021, England/NORT-1BCA1D4/2021, England/NORT-1BCA1E3/2021, England/NORT-1BCA1F2/2021, England/NORT-1BCA20E/2021, England/NORT-1BCA21D/2021, England/NORT-1BCA22C/2021, England/NORT-1BCA23B/2021, England/NORT-1BCA24A/2021, England/NORT-1BCA259/2021, England/NORT-1BCA268/2021, England/NORT-1BCA277/2021, England/NORT-1BCA286/2021, England/NORT-1BCA295/2021, England/NORT-1BCA2A4/2021, England/NORT-1BCA2B3/2021, England/NORT-1BCA2C2/2021, England/NORT-1BCA2D1/2021, England/NORT-1BCA2E0/2021, England/NORT-1BCA2FF/2021, England/NORT-1BCA30B/2021, England/NORT-1BCA31A/2021, England/NORT-1BCA329/2021, England/NORT-1BCA338/2021, England/NORT-1BCA347/2021, England/NORT-1BCA356/2021, England/NORT-1BCA365/2021, England/NORT-1BCA374/2021, England/NORT-1BCA383/2021, England/NORT-1BCA392/2021, England/NORT-1BCA3A1/2021, England/NORT-1BCA3B0/2021, England/NORT-1BCA3CF/2021, England/NORT-1BCA3DE/2021, England/NORT-1BCA3ED/2021, England/NORT-1BCA3FC/2021, England/NORT-1BCA408/2021, England/NORT-1BCA417/2021, England/NORT-1BCA426/2021, England/NORT-1BCA435/2021, England/NORT-1BCA444/2021, England/NORT-1BCA453/2021, England/NORT-1BCA462/2021, England/NORT-1BCA471/2021, England/NORT-1BCA49F/2021, England/NORT-1BCA4AE/2021, England/NORT-1BCA4BD/2021, England/NORT-1BCA4CC/2021, England/NORT-1BCA4DB/2021, England/NORT-1BCA4F9/2021, England/NORT-1BCA505/2021, England/NORT-1BCA514/2021, England/NORT-1BCA523/2021, England/NORT-1BCA532/2021, England/NORT-1BCA550/2021, England/NORT-1BCA56F/2021, England/NORT-1BCA57E/2021, England/NORT-1BCA58D/2021, England/NORT-1BCA59C/2021, England/NORT-1BCA5AB/2021, England/NORT-1BCA5BA/2021, England/NORT-1BCA5D8/2021, England/NORT-1BCA5E7/2021, England/NORT-1BCA65D/2021, England/NORT-1BCA66C/2021, England/NORT-1BCA67B/2021, England/NORT-1BCA6D5/2021, England/NORT-1BCA6E4/2021, England/NORT-1BCA778/2021, England/NORT-1BCA7F0/2021, England/NORT-1BCA857/2021, England/NORT-1BCA866/2021, England/NORT-1BCA8DF/2021, England/NORT-1BCA8FD/2021, England/NORT-1BCA972/2021, England/NORT-1BCA9DC/2021, England/NORT-1BCA9FA/2021, England/NORT-1BCAA42/2021, England/NORT-1BCAA51/2021, England/NORT-1BCAA60/2021, England/NORT-1BCAABB/2021, England/NORT-1BCAB21/2021, England/NORT-1BCAB30/2021, England/NORT-1BCAB4F/2021, England/NORT-1BCAB9A/2021, England/NORT-1BCABB8/2021, England/NORT-1BCAC00/2021, England/NORT-1BCAC2E/2021, England/NORT-1BCAC3D/2021, England/NORT-1BCAC4C/2021, England/NORT-1BCAC5B/2021, England/NORT-1BCAC6A/2021, England/NORT-1BCAC88/2021, England/NORT-1BCAC97/2021, England/NORT-1BCACA6/2021, England/NORT-1BCACB5/2021, England/NORT-1BCACC4/2021, England/NORT-1BCACD3/2021, England/NORT-1BCACE2/2021, England/NORT-1BCACF1/2021, England/NORT-1BCAD0D/2021, England/NORT-1BCAD1C/2021, England/NORT-1BCAD2B/2021, England/NORT-1BCAD3A/2021, England/NORT-1BCAD49/2021, England/NORT-1BCAD58/2021, England/NORT-1BCAD67/2021, England/NORT-1BCAD76/2021, England/NORT-1BCAD85/2021, England/NORT-1BCADA3/2021, England/NORT-1BCADB2/2021, England/NORT-1BCADC1/2021, England/NORT-1BCADD0/2021, England/NORT-1BCAE55/2021, England/NORT-1BCAE64/2021, England/NORT-1BCAE91/2021, England/NORT-1BCAEBF/2021, England/NORT-1BCAECE/2021, England/NORT-1BCAF07/2021, England/NORT-1BCAF16/2021, England/NORT-1BCAF25/2021, England/NORT-1BCAF34/2021, England/NORT-1BCAF52/2021, England/NORT-1BCAF61/2021, England/NORT-1BCAF70/2021, England/NORT-1BCAFAD/2021, England/NORT-1BCAFBC/2021, England/NORT-1BCAFDA/2021, England/NORT-1BCAFE9/2021, England/NORT-1BCB003/2021, England/NORT-1BCB012/2021, England/NORT-1BCB021/2021, England/NORT-1BCB030/2021, England/NORT-1BCB06D/2021, England/NORT-1BCB08B/2021, England/NORT-1BCB09A/2021, England/NORT-1BCB0A9/2021, England/NORT-1BCB0C7/2021, England/NORT-1BCB0E5/2021, England/NORT-1BCB100/2021, England/NORT-1BCB12E/2021, England/NORT-1BCB13D/2021, England/NORT-1BCB14C/2021, England/NORT-1BCB15B/2021, England/NORT-1BCB16A/2021, England/NORT-1BCB179/2021, England/NORT-1BCB188/2021, England/NORT-1BCB1A6/2021, England/NORT-1BCB1B5/2021, England/NORT-1BCB1D3/2021, England/NORT-1BCB1E2/2021, England/NORT-1BCB1F1/2021, England/NORT-1BCB23A/2021, England/NORT-1BCB249/2021, England/NORT-1BCB276/2021, England/NORT-1BCB2B2/2021, England/NORT-1BCB2C1/2021, England/NORT-1BCB2EF/2021, England/NORT-1BCB337/2021, England/NORT-1BCB346/2021, England/NORT-1BCB355/2021, England/NORT-1BCB364/2021, England/NORT-1BCB373/2021, England/NORT-1BCB3BF/2021, England/NORT-1BCB3CE/2021, England/NORT-1BCB3DD/2021, England/NORT-1BCB3FB/2021, England/NORT-1BCB434/2021, England/NORT-1BCB443/2021, England/NORT-1BCB452/2021, England/NORT-1BCB461/2021, England/NORT-1BCB470/2021, England/NORT-1BCB4BC/2021, England/NORT-1BCB4CB/2021, England/NORT-1BCB4E9/2021, England/NORT-1BCB540/2021, England/NORT-1BCB55F/2021, England/NORT-1BCB56E/2021, England/NORT-1BCB57D/2021, England/NORT-1BCB5AA/2021, England/NORT-1BCB5B9/2021, England/NORT-1BCB5C8/2021, England/NORT-1BCB5D7/2021, England/NORT-1BCB5E6/2021, England/NORT-1BCB610/2021, England/NORT-1BCB62F/2021, England/NORT-1BCB63E/2021, England/NORT-1BCB64D/2021, England/NORT-1BCB65C/2021, England/NORT-1BCB689/2021, England/NORT-1BCB698/2021, England/NORT-1BCB6A7/2021, England/NORT-1BCB6B6/2021, England/NORT-1BCB6C5/2021, England/NORT-1BCB6F2/2021, England/NORT-1BCB70E/2021, England/NORT-1BCB71D/2021, England/NORT-1BCB72C/2021, England/NORT-1BCB73B/2021, England/NORT-1BCB768/2021, England/NORT-1BCB777/2021, England/NORT-1BCB795/2021, England/NORT-1BCB7B3/2021, England/NORT-1BCB7D1/2021, England/NORT-1BCB7E0/2021, England/NORT-1BCB7FF/2021, England/NORT-1BCB81A/2021, England/NORT-1BCB856/2021, England/NORT-1BCB874/2021, England/NORT-1BCB883/2021, England/NORT-1BCB892/2021, England/NORT-1BCB8A1/2021, England/NORT-1BCB8B0/2021, England/NORT-1BCB8CF/2021, England/NORT-1BCB8DE/2021, England/NORT-1BCB8FC/2021, England/NORT-1BCB908/2021, England/NORT-1BCB917/2021, England/NORT-1BCB926/2021, England/NORT-1BCB935/2021, England/NORT-1BCB953/2021, England/NORT-1BCB962/2021, England/NORT-1BCB971/2021, England/NORT-1BCB980/2021, England/NORT-1BCB9BD/2021, England/NORT-1BCB9CC/2021, England/NORT-1BCB9EA/2021, England/NORT-1BCB9F9/2021, England/NORT-1BCBA05/2021, England/NORT-1BCBA14/2021, England/NORT-1BCBA23/2021, England/NORT-1BCBA32/2021, England/NORT-1BCBA50/2021, England/NORT-1BCBA6F/2021, England/NORT-1BCBA7E/2021, England/NORT-1BCBA8D/2021, England/NORT-1BCBA9C/2021, England/NORT-1BCBAAB/2021, England/NORT-1BCBABA/2021, England/NORT-1BCBAD8/2021, England/NORT-1BCBB02/2021, England/NORT-1BCBB11/2021, England/NORT-1BCBB20/2021, England/NORT-1BCBB3F/2021, England/NORT-1BCBB4E/2021, England/NORT-1BCBB5D/2021, England/NORT-1BCBB6C/2021, England/NORT-1BCBB7B/2021, England/NORT-1BCBB8A/2021, England/NORT-1BCBBA8/2021, England/NORT-1BCBBB7/2021, England/NORT-1BCBBC6/2021, England/NORT-1BCBBD5/2021, England/NORT-1BCBBF3/2021, England/NORT-1BCBC1E/2021, England/NORT-1BCBC2D/2021, England/NORT-1BCBC3C/2021, England/NORT-1BCBC4B/2021, England/NORT-1BCBC5A/2021, England/NORT-1BCBC78/2021, England/NORT-1BCBC87/2021, England/NORT-1BCBCA5/2021, England/NORT-1BCBCB4/2021, England/NORT-1BCBCC3/2021, England/NORT-1BCBCD2/2021, England/NORT-1BCBCE1/2021, England/NORT-1BCBCF0/2021, England/NORT-1BCBD0C/2021, England/NORT-1BCBD1B/2021, England/NORT-1BCBD39/2021, England/NORT-1BCBD48/2021, England/NORT-1BCBDB1/2021, England/NORT-1BCBDC0/2021, England/NORT-1BCBDFD/2021, England/NORT-1BCBE45/2021, England/NORT-1BCBE63/2021, England/NORT-1BCBE72/2021, England/NORT-1BCBECD/2021, England/NORT-1BCBEDC/2021, England/NORT-1BCBEFA/2021, England/NORT-1BCBF06/2021, England/NORT-1BCBF15/2021, England/NORT-1BCBF24/2021, England/NORT-1BCBF33/2021, England/NORT-1BCBF42/2021, England/NORT-1BCBF7F/2021, England/NORT-1BCBF9D/2021, England/NORT-1BCBFAC/2021, England/NORT-1BCBFBB/2021, England/NORT-1BCBFE8/2021, England/NORT-1BCC020/2021, England/NORT-1BCC03F/2021, England/NORT-1BCC06C/2021, England/NORT-1BCC0A8/2021, England/NORT-1BCC0B7/2021, England/NORT-1BCC0C6/2021, England/NORT-1BCC0D5/2021, England/NORT-1BCC0E4/2021, England/NORT-1BCC10F/2021, England/NORT-1BCC11E/2021, England/NORT-1BCC13C/2021, England/NORT-1BCC169/2021, England/NORT-1BCC187/2021, England/NORT-1BCC1F0/2021, England/NORT-1BCC239/2021, England/NORT-1BCC257/2021, England/NORT-1BCC284/2021, England/NORT-1BCC2A2/2021, England/NORT-1BCC2EE/2021, England/NORT-1BCC309/2021, England/NORT-1BCC336/2021, England/NORT-1BCC363/2021, England/NORT-1BCC372/2021, England/NORT-1BCC3BE/2021, England/NORT-1BCC424/2021, England/NORT-1BCC460/2021, England/NORT-1BCC4CA/2021, England/NORT-1BCC4E8/2021, England/NORT-1BCC530/2021, England/NORT-1BCC57C/2021, England/NORT-1BCC679/2021, England/NORT-1BCC6B5/2021, England/NORT-1BCC6F1/2021, England/NORT-1BCC70D/2021, England/NORT-1BCC72B/2021, England/NORT-1BCC767/2021, England/NORT-1BCC776/2021, England/NORT-1BCC7C1/2021, England/NORT-1BCC7D0/2021, England/NORT-1BCC7EF/2021, England/NORT-1BCC819/2021, England/NORT-1BCC828/2021, England/NORT-1BCC864/2021, England/NORT-1BCCE26/2021, England/NORT-1BCCE35/2021, England/NORT-1BCCE44/2021, England/NORT-1BCCE62/2021, England/NORT-1BCCE71/2021, England/NORT-1BCCEAE/2021, England/NORT-1BCCEBD/2021, England/NORT-1BCCF14/2021, England/NORT-1BCCF23/2021, England/NORT-1BCCF32/2021, England/NORT-1BCCF41/2021, England/NORT-1BCCF6F/2021, England/NORT-1BCCF7E/2021, England/NORT-1BCCF8D/2021, England/NORT-1BCCF9C/2021, England/NORT-1BCCFAB/2021, England/NORT-1BCCFBA/2021, England/NORT-1BCCFC9/2021, England/NORT-1BCCFF6/2021, England/NORT-1BCD02F/2021, England/NORT-1BCD03E/2021, England/NORT-1BCD04D/2021, England/NORT-1BCD05C/2021, England/NORT-1BCD06B/2021, England/NORT-1BCD07A/2021, England/NORT-1BCD089/2021, England/NORT-1BCD098/2021, England/NORT-1BCD0A7/2021, England/NORT-1BCD0B6/2021, England/NORT-1BCD0D4/2021, England/NORT-1BCD11D/2021, England/NORT-1BCD12C/2021, England/NORT-1BCD13B/2021, England/NORT-1BCD14A/2021, England/NORT-1BCD159/2021, England/NORT-1BCD168/2021, England/NORT-1BCD177/2021, England/NORT-1BCD195/2021, England/NORT-1BCD1A4/2021, England/NORT-1BCD1B3/2021, England/NORT-1BCD1C2/2021, England/NORT-1BCD1D1/2021, England/NORT-1BCD1E0/2021, England/NORT-1BCD1FF/2021, England/NORT-1BCD21A/2021, England/NORT-1BCD229/2021, England/NORT-1BCD238/2021, England/NORT-1BCD256/2021, England/NORT-1BCD265/2021, England/NORT-1BCD274/2021, England/NORT-1BCD292/2021, England/NORT-1BCD2A1/2021, England/NORT-1BCD2B0/2021, England/NORT-1BCD2CF/2021, England/NORT-1BCD2ED/2021, England/NORT-1BCD2FC/2021, England/NORT-1BCD317/2021, England/NORT-1BCD335/2021, England/NORT-1BCD344/2021, England/NORT-1BCD362/2021, England/NORT-1BCD3BD/2021, England/NORT-1BCD3CC/2021, England/NORT-1BCD3EA/2021, England/NORT-1BCD441/2021, England/NORT-1BCD46F/2021, England/NORT-1BCD520/2021, England/NORT-1BCD58A/2021, England/NORT-1BCD5A8/2021, England/NORT-1BCD5F3/2021, England/NORT-1BCD62D/2021, England/NORT-1BCD64B/2021, England/NORT-1BCD65A/2021, England/NORT-1BCD678/2021, England/NORT-1BCD687/2021, England/NORT-1BCD696/2021, England/NORT-1BCD6B4/2021, England/NORT-1BCD6C3/2021, England/NORT-1BCD6E1/2021, England/NORT-1BCD6F0/2021, England/NORT-1BCD748/2021, England/NORT-1BCD757/2021, England/NORT-1BCD784/2021, England/NORT-1BCD7A2/2021, England/NORT-1BCD7C0/2021, England/NORT-1BCD7DF/2021, England/NORT-1BCD7EE/2021, England/NORT-1BCD7FD/2021, England/NORT-1BCD818/2021, England/NORT-1BCD836/2021, England/NORT-1BCD845/2021, England/NORT-1BCD854/2021, England/NORT-1BCD863/2021, England/NORT-1BCD872/2021, England/NORT-1BCD881/2021, England/NORT-1BCD8AF/2021, England/NORT-1BCD8BE/2021, England/NORT-1BCD8CD/2021, England/NORT-1BCD8DC/2021, England/NORT-1BCD8EB/2021, England/NORT-1BCD8FA/2021, England/NORT-1BCD906/2021, England/NORT-1BCD915/2021, England/NORT-1BCD924/2021, England/NORT-1BCD933/2021, England/NORT-1BCD942/2021, England/NORT-1BCD951/2021, England/NORT-1BCD960/2021, England/NORT-1BCD97F/2021, England/NORT-1BCD98E/2021, England/NORT-1BCD99D/2021, England/NORT-1BCD9AC/2021, England/NORT-1BCD9BB/2021, England/NORT-1BCD9CA/2021, England/NORT-1BCD9D9/2021, England/NORT-1BCD9E8/2021, England/NORT-1BCD9F7/2021, England/NORT-1BCDA03/2021, England/NORT-1BCDA12/2021, England/NORT-1BCDA21/2021, England/NORT-1BCDA30/2021, England/NORT-1BCDA4F/2021, England/NORT-1BCDA5E/2021, England/NORT-1BCDA6D/2021, England/NORT-1BCDA8B/2021, England/NORT-1BCDA9A/2021, England/NORT-1BCDAA9/2021, England/NORT-1BCDAB8/2021, England/NORT-1BCDAC7/2021, England/NORT-1BCDAD6/2021, England/NORT-1BCDAE5/2021, England/NORT-1BCDAF4/2021, England/NORT-1BCDB00/2021, England/NORT-1BCDB1F/2021, England/NORT-1BCDB3D/2021, England/NORT-1BCDB4C/2021, England/NORT-1BCDB5B/2021, England/NORT-1BCDB6A/2021, England/NORT-1BCDB79/2021, England/NORT-1BCDB88/2021, England/NORT-1BCDB97/2021, England/NORT-1BCDBB5/2021, England/NORT-1BCDBC4/2021, England/NORT-1BCDBD3/2021, England/NORT-1BCDBE2/2021, England/NORT-1BCDBF1/2021, England/NORT-1BCDC0D/2021, England/NORT-1BCDC2B/2021, England/NORT-1BCDC3A/2021, England/NORT-1BCDC58/2021, England/NORT-1BCDC67/2021, England/NORT-1BCDC76/2021, England/NORT-1BCDC94/2021, England/NORT-1BCDCA3/2021, England/NORT-1BCDCB2/2021, England/NORT-1BCDCC1/2021, England/NORT-1BCDCD0/2021, England/NORT-1BCDCEF/2021, England/NORT-1BCDCFE/2021, England/NORT-1BCDD19/2021, England/NORT-1BCDD28/2021, England/NORT-1BCDD37/2021, England/NORT-1BCDD64/2021, England/NORT-1BCDD73/2021, England/NORT-1BCDD82/2021, England/NORT-1BCDD91/2021, England/NORT-1BCDDBF/2021, England/NORT-1BCDDCE/2021, England/NORT-1BCDDDD/2021, England/NORT-1BCDDFB/2021, England/NORT-1BCDE07/2021, England/NORT-1BCDE16/2021, England/NORT-1BCDE25/2021, England/NORT-1BCDE34/2021, England/NORT-1BCDE43/2021, England/NORT-1BCDE70/2021, England/NORT-1BCDE8F/2021, England/NORT-1BCDEAD/2021, England/NORT-1BCDEBC/2021, England/NORT-1BCDECB/2021, England/NORT-1BCDEDA/2021, England/NORT-1BCDEE9/2021, England/NORT-1BCDF04/2021, England/NORT-1BCDF22/2021, England/NORT-1BCDF40/2021, England/NORT-1BCDF7D/2021, England/NORT-1BCDF8C/2021, England/NORT-1BCDF9B/2021, England/NORT-1BCDFB9/2021, England/NORT-1BCDFC8/2021, England/NORT-1BCE000/2021, England/NORT-1BCE04C/2021, England/NORT-1BCE05B/2021, England/NORT-1BCE079/2021, England/NORT-1BCE088/2021, England/NORT-1BCE097/2021, England/NORT-1BCE0A6/2021, England/NORT-1BCE0D3/2021, England/NORT-1BCE0E2/2021, England/NORT-1BCE0F1/2021, England/NORT-1BCE10D/2021, England/NORT-1BCE11C/2021, England/NORT-1BCE12B/2021, England/NORT-1BCE149/2021, England/NORT-1BCE158/2021, England/NORT-1BCE167/2021, England/NORT-1BCE185/2021, England/NORT-1BCE194/2021, England/NORT-1BCE1B2/2021, England/NORT-1BCE1C1/2021, England/NORT-1BCE1EF/2021, England/NORT-1BCE1FE/2021, England/NORT-1BCE20A/2021, England/NORT-1BCE228/2021, England/NORT-1BCE237/2021, England/NORT-1BCE255/2021, England/NORT-1BCE291/2021, England/NORT-1BCE2EC/2021, England/NORT-1BCE2FB/2021, England/NORT-1BCE307/2021, England/NORT-1BCE325/2021, England/NORT-1BCE334/2021, England/NORT-1BCE343/2021, England/NORT-1BCE352/2021, England/NORT-1BCE370/2021, England/NORT-1BCE38F/2021, England/NORT-1BCE39E/2021, England/NORT-1BCE3BC/2021, England/NORT-1BCE3F8/2021, England/NORT-1BCE422/2021, England/NORT-1BCE431/2021, England/NORT-1BCE45F/2021, England/NORT-1BCE49B/2021, England/NORT-1BCE4AA/2021, England/NORT-1BCE4B9/2021, England/NORT-1BCE4C8/2021, England/NORT-1BCE4D7/2021, England/NORT-1BCE4E6/2021, England/NORT-1BCE501/2021, England/NORT-1BCE53E/2021, England/NORT-1BCE54D/2021, England/NORT-1BCE55C/2021, England/NORT-1BCE57A/2021, England/NORT-1BCE589/2021, England/NORT-1BCE5A7/2021, England/NORT-1BCE5B6/2021, England/NORT-1BCE5C5/2021, England/NORT-1BCE5D4/2021, England/NORT-1BCE5E3/2021, England/NORT-1BCE5F2/2021, England/NORT-1BCE63B/2021, England/NORT-1BCE64A/2021, England/NORT-1BCE677/2021, England/NORT-1BCE6B3/2021, England/NORT-1BCE6C2/2021, England/NORT-1BCE6D1/2021, England/NORT-1BCE70B/2021, England/NORT-1BCE729/2021, England/NORT-1BCE747/2021, England/NORT-1BCE783/2021, England/NORT-1BCE792/2021, England/NORT-1BCE7B0/2021, England/NORT-1BCE7ED/2021, England/NORT-1BCE826/2021, England/NORT-1BCE835/2021, England/NORT-1BCE853/2021, England/NORT-1BCE862/2021, England/NORT-1BCE89F/2021, England/NORT-1BCE8AE/2021, England/NORT-1BCE8EA/2021, England/NORT-1BCE8F9/2021, England/NORT-1BCE905/2021, England/NORT-1BCE914/2021, England/NORT-1BCE923/2021, England/NORT-1BCEED9/2021, England/NORT-1BCEEE8/2021, England/NORT-1BCEEF7/2021, England/NORT-1BCEF03/2021, England/NORT-1BCEF12/2021, England/NORT-1BCEF21/2021, England/NORT-1BCEF30/2021, England/NORT-1BCEF5E/2021, England/NORT-1BCEF6D/2021, England/NORT-1BCEF7C/2021, England/NORT-1BCEF9A/2021, England/NORT-1BCEFB8/2021, England/NORT-1BCEFC7/2021, England/NORT-1BCEFD6/2021, England/NORT-1BCEFE5/2021, England/NORT-1BCEFF4/2021, England/NORT-1BCF00F/2021, England/NORT-1BCF01E/2021, England/NORT-1BCF02D/2021, England/NORT-1BCF03C/2021, England/NORT-1BCF05A/2021, England/NORT-1BCF069/2021, England/NORT-1BCF078/2021, England/NORT-1BCF096/2021, England/NORT-1BCF0A5/2021, England/NORT-1BCF0B4/2021, England/NORT-1BCF0C3/2021, England/NORT-1BCF0D2/2021, England/NORT-1BCF0E1/2021, England/NORT-1BCF10C/2021, England/NORT-1BCF11B/2021, England/NORT-1BCF12A/2021, England/NORT-1BCF139/2021, England/NORT-1BCF148/2021, England/NORT-1BCF157/2021, England/NORT-1BCF166/2021, England/NORT-1BCF175/2021, England/NORT-1BCF184/2021, England/NORT-1BCF193/2021, England/NORT-1BCF1A2/2021, England/NORT-1BCF1B1/2021, England/NORT-1BCF1C0/2021, England/NORT-1BCF1DF/2021, England/NORT-1BCF1EE/2021, England/NORT-1BCF1FD/2021, England/NORT-1BCF209/2021, England/NORT-1BCF218/2021, England/NORT-1BCF227/2021, England/NORT-1BCF236/2021, England/NORT-1BCF245/2021, England/NORT-1BCF254/2021, England/NORT-1BCF263/2021, England/NORT-1BCF281/2021, England/NORT-1BCF290/2021, England/NORT-1BCF2AF/2021, England/NORT-1BCF2BE/2021, England/NORT-1BCF2CD/2021, England/NORT-1BCF2DC/2021, England/NORT-1BCF2EB/2021, England/NORT-1BCF2FA/2021, England/NORT-1BCF306/2021, England/NORT-1BCF315/2021, England/NORT-1BCF324/2021, England/NORT-1BCF333/2021, England/NORT-1BCF342/2021, England/NORT-1BCF351/2021, England/NORT-1BCF360/2021, England/NORT-1BCF37F/2021, England/NORT-1BCF38E/2021, England/NORT-1BCF39D/2021, England/NORT-1BCF3AC/2021, England/NORT-1BCF3CA/2021, England/NORT-1BCF3D9/2021, England/NORT-1BCF3E8/2021, England/NORT-1BCF3F7/2021, England/NORT-1BCF403/2021, England/NORT-1BCF412/2021, England/NORT-1BCF421/2021, England/NORT-1BCF44F/2021, England/NORT-1BCF46D/2021, England/NORT-1BCF49A/2021, England/NORT-1BCF4A9/2021, England/NORT-1BCF4B8/2021, England/NORT-1BCF4C7/2021, England/NORT-1BCF4D6/2021, England/NORT-1BCF4E5/2021, England/NORT-1BCF500/2021, England/NORT-1BCF51F/2021, England/NORT-1BCF52E/2021, England/NORT-1BCF55B/2021, England/NORT-1BCF56A/2021, England/NORT-1BCF588/2021, England/NORT-1BCF597/2021, England/NORT-1BCF5C4/2021, England/NORT-1BCF5D3/2021, England/NORT-1BCF5F1/2021, England/NORT-1BCF60D/2021, England/NORT-1BCF61C/2021, England/NORT-1BCF62B/2021, England/NORT-1BCF63A/2021, England/NORT-1BCF658/2021, England/NORT-1BCF667/2021, England/NORT-1BCF676/2021, England/NORT-1BCF685/2021, England/NORT-1BCF694/2021, England/NORT-1BCF6A3/2021, England/NORT-1BCF6B2/2021, England/NORT-1BCF6C1/2021, England/NORT-1BCF6EF/2021, England/NORT-1BCF6FE/2021, England/NORT-1BCF70A/2021, England/NORT-1BCF719/2021, England/NORT-1BCF728/2021, England/NORT-1BCF737/2021, England/NORT-1BCF746/2021, England/NORT-1BCF755/2021, England/NORT-1BCF764/2021, England/NORT-1BCF773/2021, England/NORT-1BCF782/2021, England/NORT-1BCF791/2021, England/NORT-1BCF7A0/2021, England/NORT-1BCF7CE/2021, England/NORT-1BCF7DD/2021, England/NORT-1BCF7EC/2021, England/NORT-1BCF7FB/2021, England/NORT-1BCF807/2021, England/NORT-1BCF816/2021, England/NORT-1BCF852/2021, England/NORT-1BCF870/2021, England/NORT-1BCF89E/2021, England/NORT-1BCF8AD/2021, England/NORT-1BCF8BC/2021, England/NORT-1BCF8CB/2021, England/NORT-1BCF8DA/2021, England/NORT-1BCF8E9/2021, England/NORT-1BCF8F8/2021, England/NORT-1BCF904/2021, England/NORT-1BCF940/2021, England/NORT-1BCF95F/2021, England/NORT-1BCF96E/2021, England/NORT-1BCF97D/2021, England/NORT-1BCF98C/2021, England/NORT-1BCF9D7/2021, England/NORT-1BCF9E6/2021, England/NORT-1BCF9F5/2021, England/NORT-1BCFA01/2021, England/NORT-1BCFA10/2021, England/NORT-1BCFA3E/2021, England/NORT-1BCFA5C/2021, England/NORT-1BCFA6B/2021, England/NORT-1BCFA7A/2021, England/NORT-1BCFA89/2021, England/NORT-1BCFAB6/2021, England/NORT-1BCFAC5/2021, England/NORT-1BCFAF2/2021, England/NORT-1BCFB1D/2021, England/NORT-1BCFB3B/2021, England/NORT-1BCFB77/2021, England/NORT-1BCFB95/2021, England/NORT-1BCFBB3/2021, England/NORT-1BCFBC2/2021, England/NORT-1BCFBFF/2021, England/NORT-1BCFC0B/2021, England/NORT-1BCFC1A/2021, England/NORT-1BCFC29/2021, England/NORT-1BCFC47/2021, England/NORT-1BCFC65/2021, England/NORT-1BCFC83/2021, England/NORT-1BCFCCF/2021, England/NORT-1BCFCDE/2021, England/NORT-1BCFCED/2021, England/NORT-1BCFD08/2021, England/NORT-1BCFD26/2021, England/NORT-1BCFD35/2021, England/NORT-1BCFD53/2021, England/NORT-1BCFD71/2021, England/NORT-1BCFD80/2021, England/NORT-1BCFDAE/2021, England/NORT-1BCFDCC/2021, England/NORT-1BCFDEA/2021, England/NORT-1BCFDF9/2021, England/NORT-1BCFE14/2021, England/NORT-1BCFE23/2021, England/NORT-1BCFE41/2021, England/NORT-1BCFE50/2021, England/NORT-1BCFE8D/2021, England/NORT-1BCFE9C/2021, England/NORT-1BCFEBA/2021, England/NORT-1BCFEE7/2021, England/NORT-1BCFF3F/2021, England/NORT-1BCFF4E/2021, England/NORT-1BCFF6C/2021, England/NORT-1BCFF7B/2021, England/NORT-1BCFF99/2021, England/NORT-1BCFFB7/2021, England/NORT-1BCFFC6/2021, England/NORT-1BD0056/2021, England/NORT-1BD0083/2021, England/NORT-1BD0092/2021, England/NORT-1BD00B0/2021, England/NORT-1BD00CF/2021, England/NORT-1BD00ED/2021, England/NORT-1BD00FC/2021, England/NORT-1BD0108/2021, England/NORT-1BD0117/2021, England/NORT-1BD0126/2021, England/NORT-1BD0135/2021, England/NORT-1BD0144/2021, England/NORT-1BD0153/2021, England/NORT-1BD0162/2021, England/NORT-1BD0180/2021, England/NORT-1BD01CC/2021, England/NORT-1BD01EA/2021, England/NORT-1BD01F9/2021, England/NORT-1BD0223/2021, England/NORT-1BD0232/2021, England/NORT-1BD027E/2021, England/NORT-1BD029C/2021, England/NORT-1BD02AB/2021, England/NORT-1BD02BA/2021, England/NORT-1BD02C9/2021, England/NORT-1BD02D8/2021, England/NORT-1BD02E7/2021, England/NORT-1BD02F6/2021, England/NORT-1BD0302/2021, England/NORT-1BD0311/2021, England/NORT-1BD0320/2021, England/NORT-1BD034E/2021, England/NORT-1BD038A/2021, England/NORT-1BD0399/2021, England/NORT-1BD03B7/2021, England/NORT-1BD03D5/2021, England/NORT-1BD03E4/2021, England/NORT-1BD03F3/2021, England/NORT-1BD040F/2021, England/NORT-1BD041E/2021, England/NORT-1BD043C/2021, England/NORT-1BD044B/2021, England/NORT-1BD0478/2021, England/NORT-1BD0487/2021, England/NORT-1BD0496/2021, England/NORT-1BD04A5/2021, England/NORT-1BD04B4/2021, England/NORT-1BD04C3/2021, England/NORT-1BD051B/2021, England/NORT-1BD0548/2021, England/NORT-1BD0557/2021, England/NORT-1BD0566/2021, England/NORT-1BD0593/2021, England/NORT-1BD05B1/2021, England/NORT-1BD05C0/2021, England/NORT-1BD05EE/2021, England/NORT-1BD0627/2021, England/NORT-1BD0636/2021, England/NORT-1BD0645/2021, England/NORT-1BD0672/2021, England/NORT-1BD0690/2021, England/NORT-1BD06CD/2021, England/NORT-1BD0715/2021, England/NORT-1BD0751/2021, England/NORT-1BD079D/2021, England/NORT-1BD07F7/2021, England/NORT-1BD0803/2021, England/NORT-1BD0830/2021, England/NORT-1BD085E/2021, England/NORT-1BD086D/2021, England/NORT-1BD08A9/2021, England/NORT-1BD08B8/2021, England/NORT-1BD08F4/2021, England/NORT-1BD091F/2021, England/NORT-1BD096A/2021, England/NORT-1BD0997/2021, England/NORT-1BD09A6/2021, England/NORT-1BD0A3A/2021, England/NORT-1BD0A67/2021, England/NORT-1BD0A76/2021, England/NORT-1BD0AA3/2021, England/NORT-1BD0AB2/2021, England/NORT-1BD0AD0/2021, England/NORT-1BD0AFE/2021, England/NORT-1BD0B19/2021, England/NORT-1BD0B28/2021, England/NORT-1BD0B37/2021, England/NORT-1BD0B46/2021, England/NORT-1BD0B55/2021, England/NORT-1BD0BBF/2021, England/NORT-1BD0BCE/2021, England/NORT-1BD0BDD/2021, England/NORT-1BD0BEC/2021, England/NORT-1BD0BFB/2021, England/NORT-1BD0C07/2021, England/NORT-1BD0C16/2021, England/NORT-1BD0C43/2021, England/NORT-1BD0C70/2021, England/NORT-1BD0C8F/2021, England/NORT-1BD0C9E/2021, England/NORT-1BD0CBC/2021, England/NORT-1BD0CDA/2021, England/NORT-1BD0D04/2021, England/NORT-1BD0D22/2021, England/NORT-1BD0D40/2021, England/NORT-1BD0D9B/2021, England/NORT-1BD0DAA/2021, England/NORT-1BD0DB9/2021, England/NORT-1BD0DC8/2021, England/NORT-1BD0DF5/2021, England/NORT-1BD0E01/2021, England/NORT-1BD0E2F/2021, England/NORT-1BD0E4D/2021, England/NORT-1BD0E5C/2021, England/NORT-1BD0E98/2021, England/NORT-1BD0ED4/2021, England/NORT-1BD0EF2/2021, England/NORT-1BD0F4A/2021, England/NORT-1BD0F77/2021, England/NORT-1BD0F86/2021, England/NORT-1BD0FB3/2021, England/NORT-1BD0FC2/2021, England/NORT-1BD0FD1/2021, England/NORT-1BD0FE0/2021, England/NORT-1BD0FFF/2021, England/NORT-1BD100A/2021, England/NORT-1BD1019/2021, England/NORT-1BD1037/2021, England/NORT-1BD1046/2021, England/NORT-1BD1064/2021, England/NORT-1BD1082/2021, England/NORT-1BD10BF/2021, England/NORT-1BD10EC/2021, England/NORT-1BD10FB/2021, England/NORT-1BD1143/2021, England/NORT-1BD119E/2021, England/NORT-1BD11CB/2021, England/NORT-1BD11E9/2021, England/NORT-1BD11F8/2021, England/NORT-1BD1204/2021, England/NORT-1BD1213/2021, England/NORT-1BD127D/2021, England/NORT-1BD129B/2021, England/NORT-1BD12C8/2021, England/NORT-1BD12D7/2021, England/NORT-1BD12E6/2021, England/NORT-1BD1301/2021, England/NORT-1BD133E/2021, England/NORT-1BD136B/2021, England/NORT-1BD1389/2021, England/NORT-1BD13A7/2021, England/NORT-1BD13C5/2021, England/NORT-1BD13D4/2021, England/NORT-1BD13E3/2021, England/NORT-1BD13F2/2021, England/NORT-1BD140E/2021, England/NORT-1BD142C/2021, England/NORT-1BD1459/2021, England/NORT-1BD1477/2021, England/NORT-1BD1486/2021, England/NORT-1BD14C2/2021, England/NORT-1BD14D1/2021, England/NORT-1BD14E0/2021, England/NORT-1BD150B/2021, England/NORT-1BD151A/2021, England/NORT-1BD1529/2021, England/NORT-1BD1538/2021, England/NORT-1BD1547/2021, England/NORT-1BD1574/2021, England/NORT-1BD1583/2021, England/NORT-1BD1592/2021, England/NORT-1BD15A1/2021, England/NORT-1BD15B0/2021, England/NORT-1BD15DE/2021, England/NORT-1BD1608/2021, England/NORT-1BD1617/2021, England/NORT-1BD1626/2021, England/NORT-1BD1635/2021, England/NORT-1BD1653/2021, England/NORT-1BD1671/2021, England/NORT-1BD16AE/2021, England/NORT-1BD16CC/2021, England/NORT-1BD16EA/2021, England/NORT-1BD1705/2021, England/NORT-1BD1714/2021, England/NORT-1BD17AB/2021, England/NORT-1BD17D8/2021, England/NORT-1BD17E7/2021, England/NORT-1BD17F6/2021, England/NORT-1BD1811/2021, England/NORT-1BD1820/2021, England/NORT-1BD185D/2021, England/NORT-1BD186C/2021, England/NORT-1BD188A/2021, England/NORT-1BD18D5/2021, England/NORT-1BD18E4/2021, England/NORT-1BD18F3/2021, England/NORT-1BD195A/2021, England/NORT-1BD1969/2021, England/NORT-1BD1978/2021, England/NORT-1BD1987/2021, England/NORT-1BD1996/2021, England/NORT-1BD19A5/2021, England/NORT-1BD19B4/2021, England/NORT-1BD19C3/2021, England/NORT-1BD1A0C/2021, England/NORT-1BD1A1B/2021, England/NORT-1BD1A2A/2021, England/NORT-1BD1A39/2021, England/NORT-1BD1A48/2021, England/NORT-1BD1A57/2021, England/NORT-1BD1A66/2021, England/NORT-1BD1A75/2021, England/NORT-1BD1A84/2021, England/NORT-1BD1AA2/2021, England/NORT-1BD1AB1/2021, England/NORT-1BD1B72/2021, England/NORT-1BD1B81/2021, England/NORT-1BD1BCD/2021, England/NORT-1BD1BEB/2021, England/NORT-1BD1BFA/2021, England/NORT-1BD1C15/2021, England/NORT-1BD1C24/2021, England/NORT-1BD1C42/2021, England/NORT-1BD1C51/2021, England/NORT-1BD1C7F/2021, England/NORT-1BD1CD9/2021, England/NORT-1BD1CE8/2021, England/NORT-1BD1CF7/2021, England/NORT-1BD1D4F/2021, England/NORT-1BD1D5E/2021, England/NORT-1BD1D6D/2021, England/NORT-1BD1DD6/2021, England/NORT-1BD1DE5/2021, England/NORT-1BD1DF4/2021, England/NORT-1BD1E2E/2021, England/NORT-1BD1E4C/2021, England/NORT-1BD1EA6/2021, England/NORT-1BD1ED3/2021, England/NORT-1BD1EE2/2021, England/NORT-1BD1F0D/2021, England/NORT-1BD1F3A/2021, England/NORT-1BD1F49/2021, England/NORT-1BD1F67/2021, England/NORT-1BD1F76/2021, England/NORT-1BD1FC1/2021, England/NORT-1BD1FEF/2021, England/NORT-1BD2009/2021, England/NORT-1BD2018/2021, England/NORT-1BD2027/2021, England/NORT-1BD2036/2021, England/NORT-1BD2045/2021, England/NORT-1BD2054/2021, England/NORT-1BD2090/2021, England/NORT-1BD20AF/2021, England/NORT-1BD20DC/2021, England/NORT-1BD20EB/2021, England/NORT-1BD2160/2021, England/NORT-1BD217F/2021, England/NORT-1BD219D/2021, England/NORT-1BD21CA/2021, England/NORT-1BD225E/2021, England/NORT-1BD227C/2021, England/NORT-1BD228B/2021, England/NORT-1BD229A/2021, England/NORT-1BD22A9/2021, England/NORT-1BD22C7/2021, England/NORT-1BD22D6/2021, England/NORT-1BD2300/2021, England/NORT-1BD231F/2021, England/NORT-1BD232E/2021, England/NORT-1BD234C/2021, England/NORT-1BD23A6/2021, England/NORT-1BD23C4/2021, England/NORT-1BD23E2/2021, England/NORT-1BD240D/2021, England/NORT-1BD241C/2021, England/NORT-1BD242B/2021, England/NORT-1BD243A/2021, England/NORT-1BD2449/2021, England/NORT-1BD2476/2021, England/NORT-1BD2494/2021, England/NORT-1BD250A/2021, England/NORT-1BD2528/2021, England/NORT-1BD2546/2021, England/NORT-1BD2573/2021, England/NORT-1BD2591/2021, England/NORT-1BD25BF/2021, England/NORT-1BD25CE/2021, England/NORT-1BD2607/2021, England/NORT-1BD2625/2021, England/NORT-1BD2652/2021, England/NORT-1BD2661/2021, England/NORT-1BD2670/2021, England/NORT-1BD268F/2021, England/NORT-1BD269E/2021, England/NORT-1BD26AD/2021, England/NORT-1BD26BC/2021, England/NORT-1BD26CB/2021, England/NORT-1BD26DA/2021, England/NORT-1BD26E9/2021, England/NORT-1BD26F8/2021, England/NORT-1BD2704/2021, England/NORT-1BD2722/2021, England/NORT-1BD2740/2021, England/NORT-1BD275F/2021, England/NORT-1BD276E/2021, England/NORT-1BD277D/2021, England/NORT-1BD279B/2021, England/NORT-1BD27AA/2021, England/NORT-1BD27B9/2021, England/NORT-1BD27C8/2021, England/NORT-1BD27D7/2021, England/NORT-1BD27E6/2021, England/NORT-1BD27F5/2021, England/NORT-1BD2801/2021, England/NORT-1BD2810/2021, England/NORT-1BD282F/2021, England/NORT-1BD284D/2021, England/NORT-1BD285C/2021, England/NORT-1BD286B/2021, England/NORT-1BD2889/2021, England/NORT-1BD28B6/2021, England/NORT-1BD28C5/2021, England/NORT-1BD28D4/2021, England/NORT-1BD28E3/2021, England/NORT-1BD28F2/2021, England/NORT-1BD290E/2021, England/NORT-1BD2959/2021, England/NORT-1BD2968/2021, England/NORT-1BD2977/2021, England/NORT-1BD2995/2021, England/NORT-1BD29B3/2021, England/NORT-1BD29C2/2021, England/NORT-1BD29D1/2021, England/NORT-1BD29FF/2021, England/NORT-1BD2A0B/2021, England/NORT-1BD2A1A/2021, England/NORT-1BD2A29/2021, England/NORT-1BD2A47/2021, England/NORT-1BD2A56/2021, England/NORT-1BD2A74/2021, England/NORT-1BD2A83/2021, England/NORT-1BD2A92/2021, England/NORT-1BD2AA1/2021, England/NORT-1BD2AB0/2021, England/NORT-1BD2ADE/2021, England/NORT-1BD2AFC/2021, England/NORT-1BD2B17/2021, England/NORT-1BD2B26/2021, England/NORT-1BD2B35/2021, England/NORT-1BD2B80/2021, England/NORT-1BD2B9F/2021, England/NORT-1BD2BDB/2021, England/NORT-1BD2BEA/2021, England/NORT-1BD2C05/2021, England/NORT-1BD2C14/2021, England/NORT-1BD2C23/2021, England/NORT-1BD2C32/2021, England/NORT-1BD2C50/2021, England/NORT-1BD2C6F/2021, England/NORT-1BD2CAB/2021, England/NORT-1BD2CBA/2021, England/NORT-1BD2CC9/2021, England/NORT-1BD2CE7/2021, England/NORT-1BD2D02/2021, England/NORT-1BD2D11/2021, England/NORT-1BD2D20/2021, England/NORT-1BD2D3F/2021, England/NORT-1BD2D4E/2021, England/NORT-1BD2D6C/2021, England/NORT-1BD2D7B/2021, England/NORT-1BD2D8A/2021, England/NORT-1BD2D99/2021, England/NORT-1BD2DB7/2021, England/NORT-1BD2DC6/2021, England/NORT-1BD2DD5/2021, England/NORT-1BD2DE4/2021, England/NORT-1BD2DF3/2021, England/NORT-1BD2E1E/2021, England/NORT-1BD2E2D/2021, England/NORT-1BD2E3C/2021, England/NORT-1BD2E4B/2021, England/NORT-1BD2E5A/2021, England/NORT-1BD2E69/2021, England/NORT-1BD2E96/2021, England/NORT-1BD2EA5/2021, England/NORT-1BD2ED2/2021, England/NORT-1BD2EE1/2021, England/NORT-1BD2EF0/2021, England/NORT-1BD2F0C/2021, England/NORT-1BD2F1B/2021, England/NORT-1BD2F2A/2021, England/NORT-1BD2F57/2021, England/NORT-1BD2F75/2021, England/NORT-1BD2F84/2021, England/NORT-1BD2F93/2021, England/NORT-1BD2FB1/2021, England/NORT-1BD2FEE/2021, England/NORT-1BD2FFD/2021, England/NORT-1BD3008/2021, England/NORT-1BD3035/2021, England/NORT-1BD3044/2021, England/NORT-1BD3053/2021, England/NORT-1BD3071/2021, England/NORT-1BD3080/2021, England/NORT-1BD30BD/2021, England/NORT-1BD30CC/2021, England/NORT-1BD30DB/2021, England/NORT-1BD30F9/2021, England/NORT-1BD3114/2021, England/NORT-1BD3123/2021, England/NORT-1BD3132/2021, England/NORT-1BD3150/2021, England/NORT-1BD317E/2021, England/NORT-1BD318D/2021, England/NORT-1BD31AB/2021, England/NORT-1BD31E7/2021, England/NORT-1BD31F6/2021, England/NORT-1BD3202/2021, England/NORT-1BD3211/2021, England/NORT-1BD324E/2021, England/NORT-1BD325D/2021, England/NORT-1BD326C/2021, England/NORT-1BD327B/2021, England/NORT-1BD3299/2021, England/NORT-1BD32A8/2021, England/NORT-1BD32C6/2021, England/NORT-1BD32D5/2021, England/NORT-1BD330F/2021, England/NORT-1BD331E/2021, England/NORT-1BD332D/2021, England/NORT-1BD334B/2021, England/NORT-1BD335A/2021, England/NORT-1BD3369/2021, England/NORT-1BD3378/2021, England/NORT-1BD3387/2021, England/NORT-1BD3396/2021, England/NORT-1BD33A5/2021, England/NORT-1BD33B4/2021, England/NORT-1BD33D2/2021, England/NORT-1BD33E1/2021, England/NORT-1BD340C/2021, England/NORT-1BD341B/2021, England/NORT-1BD3439/2021, England/NORT-1BD3448/2021, England/NORT-1BD3457/2021, England/NORT-1BD3475/2021, England/NORT-1BD3493/2021, England/NORT-1BD34A2/2021, England/NORT-1BD34DF/2021, England/NORT-1BD34EE/2021, England/NORT-1BD34FD/2021, England/NORT-1BD3518/2021, England/NORT-1BD3527/2021, England/NORT-1BD3536/2021, England/NORT-1BD3545/2021, England/NORT-1BD3554/2021, England/NORT-1BD3563/2021, England/NORT-1BD3572/2021, England/NORT-1BD3581/2021, England/NORT-1BD3590/2021, England/NORT-1BD35AF/2021, England/NORT-1BD35BE/2021, England/NORT-1BD35CD/2021, England/NORT-1BD35DC/2021, England/NORT-1BD35EB/2021, England/NORT-1BD35FA/2021, England/NORT-1BD3606/2021, England/NORT-1BD3615/2021, England/NORT-1BD3624/2021, England/NORT-1BD3633/2021, England/NORT-1BD3642/2021, England/NORT-1BD3651/2021, England/NORT-1BD3660/2021, England/NORT-1BD367F/2021, England/NORT-1BD368E/2021, England/NORT-1BD369D/2021, England/NORT-1BD36AC/2021, England/NORT-1BD36BB/2021, England/NORT-1BD36D9/2021, England/NORT-1BD36E8/2021, England/NORT-1BD3703/2021, England/NORT-1BD3712/2021, England/NORT-1BD374F/2021, England/NORT-1BD375E/2021, England/NORT-1BD376D/2021, England/NORT-1BD37C7/2021, England/NORT-1BD38C4/2021, England/NORT-1BD3949/2021, England/NORT-1BD3985/2021, England/NORT-1BD3ABF/2021, England/NORT-1BD3B16/2021, England/NORT-1BD3B25/2021, England/NORT-1BD3C31/2021, England/NORT-1BD3CC8/2021, England/NORT-1BD3CD7/2021, England/NORT-1BD3D01/2021, England/NORT-1BD3D10/2021, England/NORT-1BD3D2F/2021, England/NORT-1BD3D3E/2021, England/NORT-1BD3D4D/2021, England/NORT-1BD3D6B/2021, England/NORT-1BD3D7A/2021, England/NORT-1BD3D89/2021, England/NORT-1BD3D98/2021, England/NORT-1BD3DA7/2021, England/NORT-1BD3DD4/2021, England/NORT-1BD3DF2/2021, England/NORT-1BD3E0E/2021, England/NORT-1BD3E1D/2021, England/NORT-1BD3E2C/2021, England/NORT-1BD3E4A/2021, England/NORT-1BD3E59/2021, England/NORT-1BD3E68/2021, England/NORT-1BD3E77/2021, England/NORT-1BD3E86/2021, England/NORT-1BD3E95/2021, England/NORT-1BD3ED1/2021, England/NORT-1BD3EE0/2021, England/NORT-1BD3EFF/2021, England/NORT-1BD3F1A/2021, England/NORT-1BD3F29/2021, England/NORT-1BD3F38/2021, England/NORT-1BD3F47/2021, England/NORT-1BD3F56/2021, England/NORT-1BD3F74/2021, England/NORT-1BD3F83/2021, England/NORT-1BD3F92/2021, England/NORT-1BD3FCF/2021, England/NORT-1BD3FDE/2021, England/NORT-1BD3FED/2021, England/NORT-1BD4007/2021, England/NORT-1BD4016/2021, England/NORT-1BD4025/2021, England/NORT-1BD4034/2021, England/NORT-1BD4052/2021, England/NORT-1BD4061/2021, England/NORT-1BD4070/2021, England/NORT-1BD409E/2021, England/NORT-1BD40AD/2021, England/NORT-1BD40BC/2021, England/NORT-1BD40CB/2021, England/NORT-1BD40DA/2021, England/NORT-1BD40E9/2021, England/NORT-1BD4104/2021, England/NORT-1BD4113/2021, England/NORT-1BD4122/2021, England/NORT-1BD415F/2021, England/NORT-1BD416E/2021, England/NORT-1BD418C/2021, England/NORT-1BD419B/2021, England/NORT-1BD41AA/2021, England/NORT-1BD41C8/2021, England/NORT-1BD41D7/2021, England/NORT-1BD41E6/2021, England/NORT-1BD41F5/2021, England/NORT-1BD4201/2021, England/NORT-1BD4210/2021, England/NORT-1BD422F/2021, England/NORT-1BD424D/2021, England/NORT-1BD425C/2021, England/NORT-1BD426B/2021, England/NORT-1BD427A/2021, England/NORT-1BD4289/2021, England/NORT-1BD4298/2021, England/NORT-1BD42A7/2021, England/NORT-1BD42B6/2021, England/NORT-1BD42C5/2021, England/NORT-1BD42E3/2021, England/NORT-1BD42F2/2021, England/NORT-1BD430E/2021, England/NORT-1BD431D/2021, England/NORT-1BD432C/2021, England/NORT-1BD434A/2021, England/NORT-1BD4368/2021, England/NORT-1BD4377/2021, England/NORT-1BD4386/2021, England/NORT-1BD4395/2021, England/NORT-1BD43B3/2021, England/NORT-1BD43C2/2021, England/NORT-1BD43E0/2021, England/NORT-1BD440B/2021, England/NORT-1BD441A/2021, England/NORT-1BD4447/2021, England/NORT-1BD4465/2021, England/NORT-1BD4474/2021, England/NORT-1BD4483/2021, England/NORT-1BD4492/2021, England/NORT-1BD44A1/2021, England/NORT-1BD44B0/2021, England/NORT-1BD44CF/2021, England/NORT-1BD44ED/2021, England/NORT-1BD44FC/2021, England/NORT-1BD4508/2021, England/NORT-1BD4517/2021, England/NORT-1BD4526/2021, England/NORT-1BD4535/2021, England/NORT-1BD4553/2021, England/NORT-1BD4562/2021, England/NORT-1BD4580/2021, England/NORT-1BD45AE/2021, England/NORT-1BD45CC/2021, England/NORT-1BD45DB/2021, England/NORT-1BD45EA/2021, England/NORT-1BD45F9/2021, England/NORT-1BD4614/2021, England/NORT-1BD4641/2021, England/NORT-1BD4650/2021, England/NORT-1BD466F/2021, England/NORT-1BD467E/2021, England/NORT-1BD469C/2021, England/NORT-1BD46AB/2021, England/NORT-1BD46BA/2021, England/NORT-1BD46C9/2021, England/NORT-1BD46D8/2021, England/NORT-1BD46E7/2021, England/NORT-1BD46F6/2021, England/NORT-1BD4702/2021, England/NORT-1BD4711/2021, England/NORT-1BD4720/2021, England/NORT-1BD473F/2021, England/NORT-1BD474E/2021, England/NORT-1BD475D/2021, England/NORT-1BD476C/2021, England/NORT-1BD477B/2021, England/NORT-1BD4799/2021, England/NORT-1BD47A8/2021, England/NORT-1BD47B7/2021, England/NORT-1BD47D5/2021, England/NORT-1BD47E4/2021, England/NORT-1BD47F3/2021, England/NORT-1BD480F/2021, England/NORT-1BD481E/2021, England/NORT-1BD482D/2021, England/NORT-1BD484B/2021, England/NORT-1BD485A/2021, England/NORT-1BD4878/2021, England/NORT-1BD4887/2021, England/NORT-1BD4896/2021, England/NORT-1BD48A5/2021, England/NORT-1BD48B4/2021, England/NORT-1BD48C3/2021, England/NORT-1BD48D2/2021, England/NORT-1BD48E1/2021, England/NORT-1BD490C/2021, England/NORT-1BD491B/2021, England/NORT-1BD492A/2021, England/NORT-1BD4939/2021, England/NORT-1BD4948/2021, England/NORT-1BD4957/2021, England/NORT-1BD4975/2021, England/NORT-1BD4984/2021, England/NORT-1BD49DF/2021, England/NORT-1BD49EE/2021, England/NORT-1BD49FD/2021, England/NORT-1BD4A09/2021, England/NORT-1BD4A18/2021, England/NORT-1BD4A27/2021, England/NORT-1BD4A45/2021, England/NORT-1BD4A54/2021, England/NORT-1BD4A63/2021, England/NORT-1BD4A81/2021, England/NORT-1BD4AAF/2021, England/NORT-1BD4ADC/2021, England/NORT-1BD4AEB/2021, England/NORT-1BD4AFA/2021, England/NORT-1BD4B06/2021, England/NORT-1BD4B24/2021, England/NORT-1BD4B42/2021, England/NORT-1BD4B51/2021, England/NORT-1BD4B60/2021, England/NORT-1BD4B7F/2021, England/NORT-1BD4BAC/2021, England/NORT-1BD4BCA/2021, England/NORT-1BD4BD9/2021, England/NORT-1BD4BE8/2021, England/NORT-1BD4BF7/2021, England/NORT-1BD4C03/2021, England/NORT-1BD4C21/2021, England/NORT-1BD4C4F/2021, England/NORT-1BD4C5E/2021, England/NORT-1BD4C6D/2021, England/NORT-1BD4C8B/2021, England/NORT-1BD4C9A/2021, England/NORT-1BD4CA9/2021, England/NORT-1BD4CC7/2021, England/NORT-1BD4CD6/2021, England/NORT-1BD4CE5/2021, England/NORT-1BD4CF4/2021, England/NORT-1BD4D00/2021, England/NORT-1BD4D2E/2021, England/NORT-1BD4D4C/2021, England/NORT-1BD4D5B/2021, England/NORT-1BD4D6A/2021, England/NORT-1BD4D79/2021, England/NORT-1BD4D88/2021, England/NORT-1BD4D97/2021, England/NORT-1BD4DA6/2021, England/NORT-1BD4DC4/2021, England/NORT-1BD4DD3/2021, England/NORT-1BD4DE2/2021, England/NORT-1BD4DF1/2021, England/NORT-1BD4E0D/2021, England/NORT-1BD4E2B/2021, England/NORT-1BD4E3A/2021, England/NORT-1BD4E49/2021, England/NORT-1BD4E58/2021, England/NORT-1BD4E67/2021, England/NORT-1BD4E76/2021, England/NORT-1BD4E85/2021, England/NORT-1BD4E94/2021, England/NORT-1BD4EA3/2021, England/NORT-1BD4EB2/2021, England/NORT-1BD4ED0/2021, England/NORT-1BD4EEF/2021, England/NORT-1BD4F19/2021, England/NORT-1BD4F28/2021, England/NORT-1BD4F37/2021, England/NORT-1BD4F46/2021, England/NORT-1BD4F64/2021, England/NORT-1BD4F73/2021, England/NORT-1BD4F82/2021, England/NORT-1BD4F91/2021, England/NORT-1BD4FBF/2021, England/NORT-1BD4FCE/2021, England/NORT-1BD4FDD/2021, England/NORT-1BD4FEC/2021, England/NORT-1BD4FFB/2021, England/NORT-1BD5015/2021, England/NORT-1BD5042/2021, England/NORT-1BD5051/2021, England/NORT-1BD5060/2021, England/NORT-1BD507F/2021, England/NORT-1BD508E/2021, England/NORT-1BD509D/2021, England/NORT-1BD50D9/2021, England/NORT-1BD50E8/2021, England/NORT-1BD50F7/2021, England/NORT-1BD5103/2021, England/NORT-1BD5121/2021, England/NORT-1BD5130/2021, England/NORT-1BD514F/2021, England/NORT-1BD515E/2021, England/NORT-1BD516D/2021, England/NORT-1BD517C/2021, England/NORT-1BD518B/2021, England/NORT-1BD51A9/2021, England/NORT-1BD51B8/2021, England/NORT-1BD51C7/2021, England/NORT-1BD51E5/2021, England/NORT-1BD5200/2021, England/NORT-1BD521F/2021, England/NORT-1BD522E/2021, England/NORT-1BD523D/2021, England/NORT-1BD524C/2021, England/NORT-1BD5279/2021, England/NORT-1BD5288/2021, England/NORT-1BD5297/2021, England/NORT-1BD52A6/2021, England/NORT-1BD52B5/2021, England/NORT-1BD52C4/2021, England/NORT-1BD52E2/2021, England/NORT-1BD52F1/2021, England/NORT-1BD530D/2021, England/NORT-1BD532B/2021, England/NORT-1BD533A/2021, England/NORT-1BD5349/2021, England/NORT-1BD5358/2021, England/NORT-1BD5394/2021, England/NORT-1BD53A3/2021, England/NORT-1BD53B2/2021, England/NORT-1BD53C1/2021, England/NORT-1BD53D0/2021, England/NORT-1BD5F72/2021, England/NORT-1BD5F90/2021, England/NORT-1BD5FAF/2021, England/NORT-1BD5FBE/2021, England/NORT-1BD5FCD/2021, England/NORT-1BD5FDC/2021, England/NORT-1BD5FEB/2021, England/NORT-1BD5FFA/2021, England/NORT-1BD6005/2021, England/NORT-1BD6014/2021, England/NORT-1BD6023/2021, England/NORT-1BD6032/2021, England/NORT-1BD6041/2021, England/NORT-1BD606F/2021, England/NORT-1BD607E/2021, England/NORT-1BD608D/2021, England/NORT-1BD609C/2021, England/NORT-1BD60C9/2021, England/NORT-1BD60E7/2021, England/NORT-1BD6102/2021, England/NORT-1BD615D/2021, England/NORT-1BD616C/2021, England/NORT-1BD617B/2021, England/NORT-1BD618A/2021, England/NORT-1BD61A8/2021, England/NORT-1BD61B7/2021, England/NORT-1BD61C6/2021, England/NORT-1BD620F/2021, England/NORT-1BD621E/2021, England/NORT-1BD622D/2021, England/NORT-1BD623C/2021, England/NORT-1BD624B/2021, England/NORT-1BD625A/2021, England/NORT-1BD6269/2021, England/NORT-1BD6278/2021, England/NORT-1BD6287/2021, England/NORT-1BD6296/2021, England/NORT-1BD62A5/2021, England/NORT-1BD62B4/2021, England/NORT-1BD62D2/2021, England/NORT-1BD62E1/2021, England/NORT-1BD62F0/2021, England/NORT-1BD630C/2021, England/NORT-1BD631B/2021, England/NORT-1BD632A/2021, England/NORT-1BD6339/2021, England/NORT-1BD6348/2021, England/NORT-1BD6366/2021, England/NORT-1BD6384/2021, England/NORT-1BD63B1/2021, England/NORT-1BD63DF/2021, England/NORT-1BD63EE/2021, England/NORT-1BD63FD/2021, England/NORT-1BD6409/2021, England/NORT-1BD6418/2021, England/NORT-1BD6436/2021, England/NORT-1BD6445/2021, England/NORT-1BD6454/2021, England/NORT-1BD6472/2021, England/NORT-1BD6481/2021, England/NORT-1BD64AF/2021, England/NORT-1BD64BE/2021, England/NORT-1BD64CD/2021, England/NORT-1BD64FA/2021, England/NORT-1BD6506/2021, England/NORT-1BD6524/2021, England/NORT-1BD6533/2021, England/NORT-1BD6542/2021, England/NORT-1BD6551/2021, England/NORT-1BD657F/2021, England/NORT-1BD658E/2021, England/NORT-1BD659D/2021, England/NORT-1BD65AC/2021, England/NORT-1BD65BB/2021, England/NORT-1BD65CA/2021, England/NORT-1BD65D9/2021, England/NORT-1BD65E8/2021, England/NORT-1BD65F7/2021, England/NORT-1BD6612/2021, England/NORT-1BD6621/2021, England/NORT-1BD665E/2021, England/NORT-1BD667C/2021, England/NORT-1BD668B/2021, England/NORT-1BD669A/2021, England/NORT-1BD66A9/2021, England/NORT-1BD66B8/2021, England/NORT-1BD66C7/2021, England/NORT-1BD66D6/2021, England/NORT-1BD66E5/2021, England/NORT-1BD66F4/2021, England/NORT-1BD6700/2021, England/NORT-1BD671F/2021, England/NORT-1BD673D/2021, England/NORT-1BD675B/2021, England/NORT-1BD6779/2021, England/NORT-1BD6788/2021, England/NORT-1BD6797/2021, England/NORT-1BD67B5/2021, England/NORT-1BD67E2/2021, England/NORT-1BD67F1/2021, England/NORT-1BD681C/2021, England/NORT-1BD682B/2021, England/NORT-1BD683A/2021, England/NORT-1BD6849/2021, England/NORT-1BD6858/2021, England/NORT-1BD6867/2021, England/NORT-1BD6885/2021, England/NORT-1BD6894/2021, England/NORT-1BD68A3/2021, England/NORT-1BD68C1/2021, England/NORT-1BD68D0/2021, England/NORT-1BD690A/2021, England/NORT-1BD6919/2021, England/NORT-1BD6937/2021, England/NORT-1BD6946/2021, England/NORT-1BD6955/2021, England/NORT-1BD6982/2021, England/NORT-1BD69A0/2021, England/NORT-1BD69BF/2021, England/NORT-1BD69DD/2021, England/NORT-1BD69FB/2021, England/NORT-1BD6A07/2021, England/NORT-1BD6A25/2021, England/NORT-1BD6A34/2021, England/NORT-1BD6A52/2021, England/NORT-1BD6A70/2021, England/NORT-1BD6A8F/2021, England/NORT-1BD7602/2021, England/NORT-1BD7620/2021, England/NORT-1BD764E/2021, England/NORT-1BD765D/2021, England/NORT-1BD766C/2021, England/NORT-1BD767B/2021, England/NORT-1BD768A/2021, England/NORT-1BD7699/2021, England/NORT-1BD76A8/2021, England/NORT-1BD76B7/2021, England/NORT-1BD76C6/2021, England/NORT-1BD76D5/2021, England/NORT-1BD76F3/2021, England/NORT-1BD771E/2021, England/NORT-1BD772D/2021, England/NORT-1BD773C/2021, England/NORT-1BD775A/2021, England/NORT-1BD7769/2021, England/NORT-1BD7778/2021, England/NORT-1BD7787/2021, England/NORT-1BD7796/2021, England/NORT-1BD77A5/2021, England/NORT-1BD77C3/2021, England/NORT-1BD77E1/2021, England/NORT-1BD77F0/2021, England/NORT-1BD781B/2021, England/NORT-1BD7857/2021, England/NORT-1BD7866/2021, England/NORT-1BD7875/2021, England/NORT-1BD7884/2021, England/NORT-1BD7893/2021, England/NORT-1BD78A2/2021, England/NORT-1BD78C0/2021, England/NORT-1BD78DF/2021, England/NORT-1BD78FD/2021, England/NORT-1BD7909/2021, England/NORT-1BD7918/2021, England/NORT-1BD7927/2021, England/NORT-1BD7945/2021, England/NORT-1BD7963/2021, England/NORT-1BD7972/2021, England/NORT-1BD7981/2021, England/NORT-1BD7A06/2021, England/NORT-1BD7A24/2021, England/NORT-1BD7A33/2021, England/NORT-1BD7A42/2021, England/NORT-1BD7A51/2021, England/NORT-1BD7A60/2021, England/NORT-1BD7A7F/2021, England/NORT-1BD7A8E/2021, England/NORT-1BD7A9D/2021, England/NORT-1BD7ABB/2021, England/NORT-1BD7ACA/2021, England/NORT-1BD7AD9/2021, England/NORT-1BD7AE8/2021, England/NORT-1BD7AF7/2021, England/NORT-1BD7B12/2021, England/NORT-1BD7B21/2021, England/NORT-1BD7B30/2021, England/NORT-1BD7B5E/2021, England/NORT-1BD7B6D/2021, England/NORT-1BD7B7C/2021, England/NORT-1BD7B8B/2021, England/NORT-1BD7BA9/2021, England/NORT-1BD7BB8/2021, England/NORT-1BD7BC7/2021, England/NORT-1BD7BD6/2021, England/NORT-1BD7C00/2021, England/NORT-1BD7C1F/2021, England/NORT-1BD7C4C/2021, England/NORT-1BD7C6A/2021, England/NORT-1BD7C79/2021, England/NORT-1BD7C88/2021, England/NORT-1BD7C97/2021, England/NORT-1BD7CB5/2021, England/NORT-1BD7CC4/2021, England/NORT-1BD7CD3/2021, England/NORT-1BD7CE2/2021, England/NORT-1BD7CF1/2021, England/NORT-1BD7D0D/2021, England/NORT-1BD7D1C/2021, England/NORT-1BD7D58/2021, England/NORT-1BD7D67/2021, England/NORT-1BD7D76/2021, England/NORT-1BD7D85/2021, England/NORT-1BD7D94/2021, England/NORT-1BD7DA3/2021, England/NORT-1BD7DB2/2021, England/NORT-1BD7DC1/2021, England/NORT-1BD7DEF/2021, England/NORT-1BD7DFE/2021, England/NORT-1BD7E0A/2021, England/NORT-1BD7E28/2021, England/NORT-1BD7E46/2021, England/NORT-1BD7E64/2021, England/NORT-1BD7E73/2021, England/NORT-1BD7E82/2021, England/NORT-1BD7E91/2021, England/NORT-1BD7EA0/2021, England/NORT-1BD7EBF/2021, England/NORT-1BD7EDD/2021, England/NORT-1BD7EEC/2021, England/NORT-1BD7EFB/2021, England/NORT-1BD7F07/2021, England/NORT-1BD7F16/2021, England/NORT-1BD7F34/2021, England/NORT-1BD7F43/2021, England/NORT-1BD7F52/2021, England/NORT-1BD7F61/2021, England/NORT-1BD7F8F/2021, England/NORT-1BD7F9E/2021, England/NORT-1BD7FAD/2021, England/NORT-1BD7FBC/2021, England/NORT-1BD7FCB/2021, England/NORT-1BD7FDA/2021, England/NORT-1BD7FF8/2021, England/NORT-1BD8003/2021, England/NORT-1BD8012/2021, England/NORT-1BD8021/2021, England/NORT-1BD804F/2021, England/NORT-1BD805E/2021, England/NORT-1BD807C/2021, England/NORT-1BD808B/2021, England/NORT-1BD809A/2021, England/NORT-1BD80A9/2021, England/NORT-1BD80B8/2021, England/NORT-1BD80D6/2021, England/NORT-1BD80E5/2021, England/NORT-1BD80F4/2021, England/NORT-1BD8100/2021, England/NORT-1BD812E/2021, England/NORT-1BD814C/2021, England/NORT-1BD815B/2021, England/NORT-1BD8179/2021, England/NORT-1BD8188/2021, England/NORT-1BD8197/2021, England/NORT-1BD81A6/2021, England/NORT-1BD81B5/2021, England/NORT-1BD81C4/2021, England/NORT-1BD81D3/2021, England/NORT-1BD81E2/2021, England/NORT-1BD81F1/2021, England/NORT-1BD820D/2021, England/NORT-1BD821C/2021, England/NORT-1BD822B/2021, England/NORT-1BD823A/2021, England/NORT-1BD8249/2021, England/NORT-1BD8258/2021, England/NORT-1BD8276/2021, England/NORT-1BD82A3/2021, England/NORT-1BD82B2/2021, England/NORT-1BD82D0/2021, England/NORT-1BD830A/2021, England/NORT-1BD8319/2021, England/NORT-1BD8328/2021, England/NORT-1BD8337/2021, England/NORT-1BD8373/2021, England/NORT-1BD8391/2021, England/NORT-1BD83BF/2021, England/NORT-1BD83CE/2021, England/NORT-1BD83DD/2021, England/NORT-1BD83EC/2021, England/NORT-1BD8407/2021, England/NORT-1BD8434/2021, England/NORT-1BD8443/2021, England/NORT-1BD8452/2021, England/NORT-1BD8461/2021, England/NORT-1BD8470/2021, England/NORT-1BD848F/2021, England/NORT-1BD849E/2021, England/NORT-1BD84AD/2021, England/NORT-1BD84F8/2021, England/NORT-1BD8504/2021, England/NORT-1BD8513/2021, England/NORT-1BD8522/2021, England/NORT-1BD8540/2021, England/NORT-1BD857D/2021, England/NORT-1BD858C/2021, England/NORT-1BD859B/2021, England/NORT-1BD85AA/2021, England/NORT-1BD85B9/2021, England/NORT-1BD85C8/2021, England/NORT-1BD85E6/2021, England/NORT-1BD8601/2021, England/NORT-1BD862F/2021, England/NORT-1BD863E/2021, England/NORT-1BD864D/2021, England/NORT-1BD865C/2021, England/NORT-1BD8689/2021, England/NORT-1BD86B6/2021, England/NORT-1BD86C5/2021, England/NORT-1BD86D4/2021, England/NORT-1BD86E3/2021, England/NORT-1BD86F2/2021, England/NORT-1BD870E/2021, England/NORT-1BD871D/2021, England/NORT-1BD872C/2021, England/NORT-1BD873B/2021, England/NORT-1BD874A/2021, England/NORT-1BD8759/2021, England/NORT-1BD8768/2021, England/NORT-1BD8777/2021, England/NORT-1BD8795/2021, England/NORT-1BD87B3/2021, England/NORT-1BD87D1/2021, England/NORT-1BD87E0/2021, England/NORT-1BD881A/2021, England/NORT-1BD8847/2021, England/NORT-1BD8856/2021, England/NORT-1BD8865/2021, England/NORT-1BD8883/2021, England/NORT-1BD8892/2021, England/NORT-1BD88A1/2021, England/NORT-1BD88B0/2021, England/NORT-1BD88DE/2021, England/NORT-1BD88FC/2021, England/NORT-1BD8908/2021, England/NORT-1BD8917/2021, England/NORT-1BD8926/2021, England/NORT-1BD8935/2021, England/NORT-1BD8944/2021, England/NORT-1BD8953/2021, England/NORT-1BD8962/2021, England/NORT-1BD8971/2021, England/NORT-1BD8980/2021, England/NORT-1BD899F/2021, England/NORT-1BD89AE/2021, England/NORT-1BD89BD/2021, England/NORT-1BD89CC/2021, England/NORT-1BD89DB/2021, England/NORT-1BD89EA/2021, England/NORT-1BD89F9/2021, England/NORT-1BD8A05/2021, England/NORT-1BD8A14/2021, England/NORT-1BD8A23/2021, England/NORT-1BD8A32/2021, England/NORT-1BD8A41/2021, England/NORT-1BD8A50/2021, England/NORT-1BD8A6F/2021, England/NORT-1BD8A7E/2021, England/NORT-1BD8A8D/2021, England/NORT-1BD8A9C/2021, England/NORT-1BD8AAB/2021, England/NORT-1BD8ABA/2021, England/NORT-1BD8AC9/2021, England/NORT-1BD8AD8/2021, England/NORT-1BD8AE7/2021, England/NORT-1BD8B11/2021, England/NORT-1BD8B20/2021, England/NORT-1BD8B3F/2021, England/NORT-1BD8B4E/2021, England/NORT-1BD8B5D/2021, England/NORT-1BD8B7B/2021, England/NORT-1BD8B8A/2021, England/NORT-1BD8B99/2021, England/NORT-1BD8BA8/2021, England/NORT-1BD8BB7/2021, England/NORT-1BD8BD5/2021, England/NORT-1BD8BE4/2021, England/NORT-1BD8C0F/2021, England/NORT-1BD8C2D/2021, England/NORT-1BD8C4B/2021, England/NORT-1BD8C5A/2021, England/NORT-1BD8C78/2021, England/NORT-1BD8C96/2021, England/NORT-1BD8CA5/2021, England/NORT-1BD8CB4/2021, England/NORT-1BD8CC3/2021, England/NORT-1BD8CD2/2021, England/NORT-1BD8CE1/2021, England/NORT-1BD8CF0/2021, England/NORT-1BD8D0C/2021, England/NORT-1BD8D1B/2021, England/NORT-1BD8D39/2021, England/NORT-1BD8D48/2021, England/NORT-1BD8D57/2021, England/NORT-1BD8D66/2021, England/NORT-1BD8D84/2021, England/NORT-1BD8D93/2021, England/NORT-1BD8DA2/2021, England/NORT-1BD8DB1/2021, England/NORT-1BD8DC0/2021, England/NORT-1BD8DEE/2021, England/NORT-1BD8DFD/2021, England/NORT-1BD8E09/2021, England/NORT-1BD8E18/2021, England/NORT-1BD8E27/2021, England/NORT-1BD8E45/2021, England/NORT-1BD8E63/2021, England/NORT-1BD8E81/2021, England/NORT-1BD8E90/2021, England/NORT-1BD8EBE/2021, England/NORT-1BD8ECD/2021, England/NORT-1BD8EDC/2021, England/NORT-1BD8EEB/2021, England/NORT-1BD8EFA/2021, England/NORT-1BD8F24/2021, England/NORT-1BD8F33/2021, England/NORT-1BD8F42/2021, England/NORT-1BD8F60/2021, England/NORT-1BD8F7F/2021, England/NORT-1BD8F8E/2021, England/NORT-1BD8F9D/2021, England/NORT-1BD8FAC/2021, England/NORT-1BD8FBB/2021, England/NORT-1BD8FCA/2021, England/NORT-1BD8FD9/2021, England/NORT-1BD8FE8/2021, England/NORT-1BD9002/2021, England/NORT-1BD903F/2021, England/NORT-1BD904E/2021, England/NORT-1BD905D/2021, England/NORT-1BD906C/2021, England/NORT-1BD908A/2021, England/NORT-1BD90A8/2021, England/NORT-1BD90B7/2021, England/NORT-1BD90C6/2021, England/NORT-1BD90D5/2021, England/NORT-1BD90E4/2021, England/NORT-1BD90F3/2021, England/NORT-1BD911E/2021, England/NORT-1BD912D/2021, England/NORT-1BD913C/2021, England/NORT-1BD915A/2021, England/NORT-1BD9169/2021, England/NORT-1BD9178/2021, England/NORT-1BD9187/2021, England/NORT-1BD9196/2021, England/NORT-1BD91B4/2021, England/NORT-1BD91D2/2021, England/NORT-1BD91E1/2021, England/NORT-1BD91F0/2021, England/NORT-1BD921B/2021, England/NORT-1BD922A/2021, England/NORT-1BD9239/2021, England/NORT-1BD9248/2021, England/NORT-1BD9257/2021, England/NORT-1BD9266/2021, England/NORT-1BD9275/2021, England/NORT-1BD9284/2021, England/NORT-1BD92A2/2021, England/NORT-1BD92B1/2021, England/NORT-1BD92DF/2021, England/NORT-1BD9309/2021, England/NORT-1BD9318/2021, England/NORT-1BD9327/2021, England/NORT-1BD9345/2021, England/NORT-1BD9363/2021, England/NORT-1BD9390/2021, England/NORT-1BD93AF/2021, England/NORT-1BD93CD/2021, England/NORT-1BD93DC/2021, England/NORT-1BD93EB/2021, England/NORT-1BD93FA/2021, England/NORT-1BD9406/2021, England/NORT-1BD9415/2021, England/NORT-1BD9433/2021, England/NORT-1BD9442/2021, England/NORT-1BD9460/2021, England/NORT-1BD947F/2021, England/NORT-1BD948E/2021, England/NORT-1BD949D/2021, England/NORT-1BD94AC/2021, England/NORT-1BD94BB/2021, England/NORT-1BD94D9/2021, England/NORT-1BD94E8/2021, England/NORT-1BD94F7/2021, England/NORT-1BD9503/2021, England/NORT-1BD9512/2021, England/NORT-1BD9521/2021, England/NORT-1BD9530/2021, England/NORT-1BD954F/2021, England/NORT-1BD955E/2021, England/NORT-1BD956D/2021, England/NORT-1BD957C/2021, England/NORT-1BD958B/2021, England/NORT-1BD95A9/2021, England/NORT-1BD95B8/2021, England/NORT-1BD95E5/2021, England/NORT-1BD9600/2021, England/NORT-1BD961F/2021, England/NORT-1BD9679/2021, England/NORT-1BD9688/2021, England/NORT-1BD9697/2021, England/NORT-1BD96C4/2021, England/NORT-1BD96D3/2021, England/NORT-1BD96E2/2021, England/NORT-1BD96F1/2021, England/NORT-1BD970D/2021, England/NORT-1BD971C/2021, England/NORT-1BD972B/2021, England/NORT-1BD9767/2021, England/NORT-1BD9776/2021, England/NORT-1BD9785/2021, England/NORT-1BD97B2/2021, England/NORT-1BD97D0/2021, England/NORT-1BD97EF/2021, England/NORT-1BD97FE/2021, England/NORT-1BD980A/2021, England/NORT-1BD9819/2021, England/NORT-1BD9828/2021, England/NORT-1BD9846/2021, England/NORT-1BD9864/2021, England/NORT-1BD9873/2021, England/NORT-1BD9882/2021, England/NORT-1BD9891/2021, England/NORT-1BD98A0/2021, England/NORT-1BD98BF/2021, England/NORT-1BD98CE/2021, England/NORT-1BD98DD/2021, England/NORT-1BD98EC/2021, England/NORT-1BD98FB/2021, England/NORT-1BD9907/2021, England/NORT-1BD9916/2021, England/NORT-1BD9925/2021, England/NORT-1BD9934/2021, England/NORT-1BD9943/2021, England/NORT-1BD9952/2021, England/NORT-1BD9961/2021, England/NORT-1BD9970/2021, England/NORT-1BD998F/2021, England/NORT-1BD99AD/2021, England/NORT-1BD99BC/2021, England/NORT-1BD99CB/2021, England/NORT-1BD99DA/2021, England/NORT-1BD99E9/2021, England/NORT-1BD99F8/2021, England/NORT-1BD9A04/2021, England/NORT-1BD9A13/2021, England/NORT-1BD9A22/2021, England/NORT-1BD9A31/2021, England/NORT-1BD9A5F/2021, England/NORT-1BD9A6E/2021, England/NORT-1BD9A9B/2021, England/NORT-1BD9AC8/2021, England/NORT-1BD9AE6/2021, England/NORT-1BD9AF5/2021, England/NORT-1BD9B01/2021, England/NORT-1BD9B10/2021, England/NORT-1BD9B2F/2021, England/NORT-1BD9B3E/2021, England/NORT-1BD9B4D/2021, England/NORT-1BD9B5C/2021, England/NORT-1BD9B6B/2021, England/NORT-1BD9B7A/2021, England/NORT-1BD9B89/2021, England/NORT-1BD9BC5/2021, England/NORT-1BD9BD4/2021, England/NORT-1BD9BE3/2021, England/NORT-1BD9C0E/2021, England/NORT-1BD9C1D/2021, England/NORT-1BD9C2C/2021, England/NORT-1BD9C3B/2021, England/NORT-1BD9C4A/2021, England/NORT-1BD9C68/2021, England/NORT-1BD9C77/2021, England/NORT-1BD9C86/2021, England/NORT-1BD9CB3/2021, England/NORT-1BD9CC2/2021, England/NORT-1BD9D1A/2021, England/NORT-1BD9D29/2021, England/NORT-1BD9D38/2021, England/NORT-1BD9D47/2021, England/NORT-1BD9D56/2021, England/NORT-1BD9D65/2021, England/NORT-1BD9D74/2021, England/NORT-1BD9D83/2021, England/NORT-1BD9D92/2021, England/NORT-1BD9DA1/2021, England/NORT-1BD9DB0/2021, England/NORT-1BDA371/2021, England/NORT-1BDA380/2021, England/NORT-1BDA39F/2021, England/NORT-1BDA3AE/2021, England/NORT-1BDA3BD/2021, England/NORT-1BDA3CC/2021, England/NORT-1BDA3DB/2021, England/NORT-1BDA3EA/2021, England/NORT-1BDA3F9/2021, England/NORT-1BDA405/2021, England/NORT-1BDA414/2021, England/NORT-1BDA423/2021, England/NORT-1BDA432/2021, England/NORT-1BDA441/2021, England/NORT-1BDA450/2021, England/NORT-1BDA47E/2021, England/NORT-1BDA49C/2021, England/NORT-1BDA4AB/2021, England/NORT-1BDA4BA/2021, England/NORT-1BDA4C9/2021, England/NORT-1BDA520/2021, England/NORT-1BDA53F/2021, England/NORT-1BDA54E/2021, England/NORT-1BDA55D/2021, England/NORT-1BDA56C/2021, England/NORT-1BDA57B/2021, England/NORT-1BDA58A/2021, England/NORT-1BDA5A8/2021, England/NORT-1BDA5B7/2021, England/NORT-1BDA5D5/2021, England/NORT-1BDA5E4/2021, England/NORT-1BDA5F3/2021, England/NORT-1BDA60F/2021, England/NORT-1BDA61E/2021, England/NORT-1BDA62D/2021, England/NORT-1BDA63C/2021, England/NORT-1BDA65A/2021, England/NORT-1BDA669/2021, England/NORT-1BDA6A5/2021, England/NORT-1BDA6B4/2021, England/NORT-1BDA6C3/2021, England/NORT-1BDA6D2/2021, England/NORT-1BDA6E1/2021, England/NORT-1BDA6F0/2021, England/NORT-1BDA70C/2021, England/NORT-1BDA71B/2021, England/NORT-1BDA748/2021, England/NORT-1BDA757/2021, England/NORT-1BDA766/2021, England/NORT-1BDA775/2021, England/NORT-1BDA784/2021, England/NORT-1BDA793/2021, England/NORT-1BDA7A2/2021, England/NORT-1BDA7B1/2021, England/NORT-1BDA7C0/2021, England/NORT-1BDA7DF/2021, England/NORT-1BDA7EE/2021, England/NORT-1BDA7FD/2021, England/NORT-1BDA809/2021, England/NORT-1BDA818/2021, England/NORT-1BDA827/2021, England/NORT-1BDA836/2021, England/NORT-1BDA845/2021, England/NORT-1BDA854/2021, England/NORT-1BDA863/2021, England/NORT-1BDA872/2021, England/NORT-1BDA881/2021, England/NORT-1BDA8AF/2021, England/NORT-1BDA8BE/2021, England/NORT-1BDA8CD/2021, England/NORT-1BDA8DC/2021, England/NORT-1BDA8EB/2021, England/NORT-1BDA8FA/2021, England/NORT-1BDA906/2021, England/NORT-1BDA915/2021, England/NORT-1BDA924/2021, England/NORT-1BDA933/2021, England/NORT-1BDA942/2021, England/NORT-1BDA960/2021, England/NORT-1BDA97F/2021, England/NORT-1BDA98E/2021, England/NORT-1BDA99D/2021, England/NORT-1BDA9AC/2021, England/NORT-1BDA9CA/2021, England/NORT-1BDA9D9/2021, England/NORT-1BDAA03/2021, England/NORT-1BDAA12/2021, England/NORT-1BDAA21/2021, England/NORT-1BDAA30/2021, England/NORT-1BDAA5E/2021, England/NORT-1BDAA7C/2021, England/NORT-1BDAA8B/2021, England/NORT-1BDAAA9/2021, England/NORT-1BDAAC7/2021, England/NORT-1BDAAD6/2021, England/NORT-1BDAAE5/2021, England/NORT-1BDAB00/2021, England/NORT-1BDAB3D/2021, England/NORT-1BDAB4C/2021, England/NORT-1BDAB5B/2021, England/NORT-1BDAB6A/2021, England/NORT-1BDAB79/2021, England/NORT-1BDAB88/2021, England/NORT-1BDAB97/2021, England/NORT-1BDABB5/2021, England/NORT-1BDABC4/2021, England/NORT-1BDABD3/2021, England/NORT-1BDABE2/2021, England/NORT-1BDABF1/2021, England/NORT-1BDAC2B/2021, England/NORT-1BDAC3A/2021, England/NORT-1BDAC49/2021, England/NORT-1BDAC58/2021, England/NORT-1BDAC67/2021, England/NORT-1BDAC85/2021, England/NORT-1BDAC94/2021, England/NORT-1BDACA3/2021, England/NORT-1BDACC1/2021, England/NORT-1BDACEF/2021, England/NORT-1BDAD0A/2021, England/NORT-1BDAD19/2021, England/NORT-1BDAD37/2021, England/NORT-1BDAD46/2021, England/NORT-1BDAD64/2021, England/NORT-1BDAD82/2021, England/NORT-1BDADA0/2021, England/NORT-1BDADBF/2021, England/NORT-1BDADCE/2021, England/NORT-1BDADDD/2021, England/NORT-1BDADEC/2021, England/NORT-1BDADFB/2021, England/NORT-1BDAE07/2021, England/NORT-1BDAE16/2021, England/NORT-1BDAE25/2021, England/NORT-1BDAE34/2021, England/NORT-1BDAE61/2021, England/NORT-1BDAE70/2021, England/NORT-1BDAE8F/2021, England/NORT-1BDAE9E/2021, England/NORT-1BDAEAD/2021, England/NORT-1BDAEBC/2021, England/NORT-1BDAECB/2021, England/NORT-1BDAEDA/2021, England/NORT-1BDAEF8/2021, England/NORT-1BDAF13/2021, England/NORT-1BDAF22/2021, England/NORT-1BDAF31/2021, England/NORT-1BDAF40/2021, England/NORT-1BDAF6E/2021, England/NORT-1BDAF7D/2021, England/NORT-1BDAF8C/2021, England/NORT-1BDAF9B/2021, England/NORT-1BDAFAA/2021, England/NORT-1BDAFB9/2021, England/NORT-1BDAFE6/2021, England/NORT-1BDB000/2021, England/NORT-1BDB03D/2021, England/NORT-1BDB04C/2021, England/NORT-1BDB05B/2021, England/NORT-1BDB06A/2021, England/NORT-1BDB079/2021, England/NORT-1BDB088/2021, England/NORT-1BDB097/2021, England/NORT-1BDB0A6/2021, England/NORT-1BDB0B5/2021, England/NORT-1BDB0C4/2021, England/NORT-1BDB0D3/2021, England/NORT-1BDB0E2/2021, England/NORT-1BDB10D/2021, England/NORT-1BDB12B/2021, England/NORT-1BDB149/2021, England/NORT-1BDB158/2021, England/NORT-1BDB167/2021, England/NORT-1BDB176/2021, England/NORT-1BDB185/2021, England/NORT-1BDB194/2021, England/NORT-1BDB1B2/2021, England/NORT-1BDB1C1/2021, England/NORT-1BDB1D0/2021, England/NORT-1BDB1EF/2021, England/NORT-1BDB1FE/2021, England/NORT-1BDB20A/2021, England/NORT-1BDB219/2021, England/NORT-1BDB228/2021, England/NORT-1BDB237/2021, England/NORT-1BDB246/2021, England/NORT-1BDB255/2021, England/NORT-1BDB273/2021, England/NORT-1BDB282/2021, England/NORT-1BDB2BF/2021, England/NORT-1BDB2CE/2021, England/NORT-1BDB2DD/2021, England/NORT-1BDB2FB/2021, England/NORT-1BDB307/2021, England/NORT-1BDB352/2021, England/NORT-1BDB361/2021, England/NORT-1BDB370/2021, England/NORT-1BDB38F/2021, England/NORT-1BDB39E/2021, England/NORT-1BDB3AD/2021, England/NORT-1BDB3CB/2021, England/NORT-1BDB3DA/2021, England/NORT-1BDB3E9/2021, England/NORT-1BDB404/2021, England/NORT-1BDB413/2021, England/NORT-1BDB422/2021, England/NORT-1BDB431/2021, England/NORT-1BDB440/2021, England/NORT-1BDB47D/2021, England/NORT-1BDB4B9/2021, England/NORT-1BDB4D7/2021, England/NORT-1BDB4F5/2021, England/NORT-1BDB52F/2021, England/NORT-1BDB53E/2021, England/NORT-1BDB56B/2021, England/NORT-1BDB57A/2021, England/NORT-1BDB589/2021, England/NORT-1BDB598/2021, England/NORT-1BDB5A7/2021, England/NORT-1BDB5B6/2021, England/NORT-1BDB5C5/2021, England/NORT-1BDB5F2/2021, England/NORT-1BDB60E/2021, England/NORT-1BDB61D/2021, England/NORT-1BDB62C/2021, England/NORT-1BDB63B/2021, England/NORT-1BDB64A/2021, England/NORT-1BDB659/2021, England/NORT-1BDB668/2021, England/NORT-1BDB677/2021, England/NORT-1BDB686/2021, England/NORT-1BDB695/2021, England/NORT-1BDB6A4/2021, England/NORT-1BDB6B3/2021, England/NORT-1BDB6C2/2021, England/NORT-1BDB6D1/2021, England/NORT-1BDB6E0/2021, England/NORT-1BDB6FF/2021, England/NORT-1BDB70B/2021, England/NORT-1BDB71A/2021, England/NORT-1BDB738/2021, England/NORT-1BDB747/2021, England/NORT-1BDB756/2021, England/NORT-1BDB765/2021, England/NORT-1BDB792/2021, England/NORT-1BDB817/2021, England/NORT-1BDB826/2021, England/NORT-1BDB835/2021, England/NORT-1BDB844/2021, England/NORT-1BDB853/2021, England/NORT-1BDB862/2021, England/NORT-1BDB880/2021, England/NORT-1BDB89F/2021, England/NORT-1BDB8BD/2021, England/NORT-1BDB8CC/2021, England/NORT-1BDB8F9/2021, England/NORT-1BDB905/2021, England/NORT-1BDB914/2021, England/NORT-1BDB923/2021, England/NORT-1BDB932/2021, England/NORT-1BDB941/2021, England/NORT-1BDB950/2021, England/NORT-1BDB96F/2021, England/NORT-1BDB97E/2021, England/NORT-1BDB98D/2021, England/NORT-1BDB99C/2021, England/NORT-1BDB9AB/2021, England/NORT-1BDB9C9/2021, England/NORT-1BDBA02/2021, England/NORT-1BDBA20/2021, England/NORT-1BDBA4E/2021, England/NORT-1BDBA6C/2021, England/NORT-1BDBA7B/2021, England/NORT-1BDBA8A/2021, England/NORT-1BDBA99/2021, England/NORT-1BDBAA8/2021, England/NORT-1BDBAB7/2021, England/NORT-1BDBAC6/2021, England/NORT-1BDBAD5/2021, England/NORT-1BDBAE4/2021, England/NORT-1BDBAF3/2021, England/NORT-1BDBB0F/2021, England/NORT-1BDBB1E/2021, England/NORT-1BDBB2D/2021, England/NORT-1BDBB3C/2021, England/NORT-1BDBB4B/2021, England/NORT-1BDBB5A/2021, England/NORT-1BDBB69/2021, England/NORT-1BDBB87/2021, England/NORT-1BDBB96/2021, England/NORT-1BDBBA5/2021, England/NORT-1BDBBB4/2021, England/NORT-1BDBBC3/2021, England/NORT-1BDBBD2/2021, England/NORT-1BDBBE1/2021, England/NORT-1BDBC0C/2021, England/NORT-1BDBC1B/2021, England/NORT-1BDBC2A/2021, England/NORT-1BDBC39/2021, England/NORT-1BDBC48/2021, England/NORT-1BDBC57/2021, England/NORT-1BDBC75/2021, England/NORT-1BDBC84/2021, England/NORT-1BDBC93/2021, England/NORT-1BDBCA2/2021, England/NORT-1BDBCB1/2021, England/NORT-1BDBCC0/2021, England/NORT-1BDBCDF/2021, England/NORT-1BDBCEE/2021, England/NORT-1BDBCFD/2021, England/NORT-1BDBD09/2021, England/NORT-1BDBD18/2021, England/NORT-1BDBD27/2021, England/NORT-1BDBD36/2021, England/NORT-1BDBD54/2021, England/NORT-1BDBD63/2021, England/NORT-1BDBD72/2021, England/NORT-1BDBD81/2021, England/NORT-1BDBD90/2021, England/NORT-1BDBDAF/2021, England/NORT-1BDBDBE/2021, England/NORT-1BDBDCD/2021, England/NORT-1BDBDEB/2021, England/NORT-1BDBDFA/2021, England/NORT-1BDBE06/2021, England/NORT-1BDBE15/2021, England/NORT-1BDBE24/2021, England/NORT-1BDBE33/2021, England/NORT-1BDBE42/2021, England/NORT-1BDBE60/2021, England/NORT-1BDBE7F/2021, England/NORT-1BDBE8E/2021, England/NORT-1BDBE9D/2021, England/NORT-1BDBEAC/2021, England/NORT-1BDBEBB/2021, England/NORT-1BDBECA/2021, England/NORT-1BDBED9/2021, England/NORT-1BDBEE8/2021, England/NORT-1BDBEF7/2021, England/NORT-1BDBF03/2021, England/NORT-1BDBF12/2021, England/NORT-1BDBF21/2021, England/NORT-1BDBF30/2021, England/NORT-1BDBF6D/2021, England/NORT-1BDBF7C/2021, England/NORT-1BDBF8B/2021, England/NORT-1BDBF9A/2021, England/NORT-1BDBFA9/2021, England/NORT-1BDBFB8/2021, England/NORT-1BDBFD6/2021, England/NORT-1BDBFE5/2021, England/NORT-1BDBFF4/2021, England/NORT-1BDC02D/2021, England/NORT-1BDC03C/2021, England/NORT-1BDC04B/2021, England/NORT-1BDC05A/2021, England/NORT-1BDC078/2021, England/NORT-1BDC087/2021, England/NORT-1BDC0A5/2021, England/NORT-1BDC0B4/2021, England/NORT-1BDC0C3/2021, England/NORT-1BDC0D2/2021, England/NORT-1BDC0E1/2021, England/NORT-1BDC0F0/2021, England/NORT-1BDC10C/2021, England/NORT-1BDC11B/2021, England/NORT-1BDC12A/2021, England/NORT-1BDC139/2021, England/NORT-1BDC148/2021, England/NORT-1BDC157/2021, England/NORT-1BDC166/2021, England/NORT-1BDC175/2021, England/NORT-1BDC193/2021, England/NORT-1BDC1A2/2021, England/NORT-1BDC1B1/2021, England/NORT-1BDC1C0/2021, England/NORT-1BDC1DF/2021, England/NORT-1BDC1EE/2021, England/NORT-1BDC1FD/2021, England/NORT-1BDC218/2021, England/NORT-1BDC227/2021, England/NORT-1BDC236/2021, England/NORT-1BDC245/2021, England/NORT-1BDC263/2021, England/NORT-1BDC272/2021, England/NORT-1BDC281/2021, England/NORT-1BDC290/2021, England/NORT-1BDC2AF/2021, England/NORT-1BDC2CD/2021, England/NORT-1BDC2DC/2021, England/NORT-1BDC2EB/2021, England/NORT-1BDC306/2021, England/NORT-1BDC315/2021, England/NORT-1BDC324/2021, England/NORT-1BDC333/2021, England/NORT-1BDC342/2021, England/NORT-1BDC351/2021, England/NORT-1BDC360/2021, England/NORT-1BDC37F/2021, England/NORT-1BDC38E/2021, England/NORT-1BDC39D/2021, England/NORT-1BDC3AC/2021, England/NORT-1BDC3BB/2021, England/NORT-1BDC3CA/2021, England/NORT-1BDC3F7/2021, England/NORT-1BDC412/2021, England/NORT-1BDC421/2021, England/NORT-1BDC44F/2021, England/NORT-1BDC45E/2021, England/NORT-1BDC47C/2021, England/NORT-1BDC48B/2021, England/NORT-1BDC4A9/2021, England/NORT-1BDC4C7/2021, England/NORT-1BDC4D6/2021, England/NORT-1BDC4E5/2021, England/NORT-1BDC4F4/2021, England/NORT-1BDC500/2021, England/NORT-1BDC53D/2021, England/NORT-1BDC54C/2021, England/NORT-1BDC55B/2021, England/NORT-1BDC56A/2021, England/NORT-1BDC579/2021, England/NORT-1BDC588/2021, England/NORT-1BDC597/2021, England/NORT-1BDC5A6/2021, England/NORT-1BDC5C4/2021, England/NORT-1BDC5D3/2021, England/NORT-1BDC5E2/2021, England/NORT-1BDC5F1/2021, England/NORT-1BDC60D/2021, England/NORT-1BDC61C/2021, England/NORT-1BDC649/2021, England/NORT-1BDC658/2021, England/NORT-1BDC667/2021, England/NORT-1BDC676/2021, England/NORT-1BDC685/2021, England/NORT-1BDC694/2021, England/NORT-1BDC6A3/2021, England/NORT-1BDC6B2/2021, England/NORT-1BDC6C1/2021, England/NORT-1BDC6D0/2021, England/NORT-1BDC6EF/2021, England/NORT-1BDC6FE/2021, England/NORT-1BDC70A/2021, England/NORT-1BDC719/2021, England/NORT-1BDC728/2021, England/NORT-1BDC737/2021, England/NORT-1BDC746/2021, England/NORT-1BDC755/2021, England/NORT-1BDC764/2021, England/NORT-1BDC773/2021, England/NORT-1BDC782/2021, England/NORT-1BDC791/2021, England/NORT-1BDC7A0/2021, England/NORT-1BDC7BF/2021, England/NORT-1BDC7CE/2021, England/NORT-1BDC7EC/2021, England/NORT-1BDC7FB/2021, England/NORT-1BDC807/2021, England/NORT-1BDC816/2021, England/NORT-1BDC834/2021, England/NORT-1BDC852/2021, England/NORT-1BDC861/2021, England/NORT-1BDC870/2021, England/NORT-1BDC88F/2021, England/NORT-1BDC89E/2021, England/NORT-1BDC8AD/2021, England/NORT-1BDC8BC/2021, England/NORT-1BDC8CB/2021, England/NORT-1BDC8DA/2021, England/NORT-1BDC8E9/2021, England/NORT-1BDC8F8/2021, England/NORT-1BDC913/2021, England/NORT-1BDC922/2021, England/NORT-1BDC931/2021, England/NORT-1BDC940/2021, England/NORT-1BDC96E/2021, England/NORT-1BDC97D/2021, England/NORT-1BDC99B/2021, England/NORT-1BDC9AA/2021, England/NORT-1BDC9B9/2021, England/NORT-1BDC9C8/2021, England/NORT-1BDC9E6/2021, England/NORT-1BDC9F5/2021, England/NORT-1BDCA01/2021, England/NORT-1BDCA10/2021, England/NORT-1BDCA2F/2021, England/NORT-1BDCA3E/2021, England/NORT-1BDCA4D/2021, England/NORT-1BDCA5C/2021, England/NORT-1BDCA6B/2021, England/NORT-1BDCA7A/2021, England/NORT-1BDCA89/2021, England/NORT-1BDCA98/2021, England/NORT-1BDCAA7/2021, England/NORT-1BDCAB6/2021, England/NORT-1BDCAC5/2021, England/NORT-1BDCAE3/2021, England/NORT-1BDCB0E/2021, England/NORT-1BDCB1D/2021, England/NORT-1BDCB2C/2021, England/NORT-1BDCB3B/2021, England/NORT-1BDCB4A/2021, England/NORT-1BDCB59/2021, England/NORT-1BDCB68/2021, England/NORT-1BDCB77/2021, England/NORT-1BDCB95/2021, England/NORT-1BDCBA4/2021, England/NORT-1BDCBB3/2021, England/NORT-1BDCBD1/2021, England/NORT-1BDCBE0/2021, England/NORT-1BDCBFF/2021, England/NORT-1BDCC0B/2021, England/NORT-1BDCC1A/2021, England/NORT-1BDCC29/2021, England/NORT-1BDCC38/2021, England/NORT-1BDCC47/2021, England/NORT-1BDCC56/2021, England/NORT-1BDCC65/2021, England/NORT-1BDCC74/2021, England/NORT-1BDCC92/2021, England/NORT-1BDCCA1/2021, England/NORT-1BDCCB0/2021, England/NORT-1BDCCDE/2021, England/NORT-1BDCCFC/2021, England/NORT-1BDCD17/2021, England/NORT-1BDCD26/2021, England/NORT-1BDCD35/2021, England/NORT-1BDCD44/2021, England/NORT-1BDCD53/2021, England/NORT-1BDCD62/2021, England/NORT-1BDCD71/2021, England/NORT-1BDCD80/2021, England/NORT-1BDCD9F/2021, England/NORT-1BDCDAE/2021, England/NORT-1BDCDBD/2021, England/NORT-1BDCDCC/2021, England/NORT-1BDCDDB/2021, England/NORT-1BDCDEA/2021, England/NORT-1BDCDF9/2021, England/NORT-1BDCE05/2021, England/NORT-1BDCE14/2021, England/NORT-1BDCE23/2021, England/NORT-1BDCE32/2021, England/NORT-1BDCE41/2021, England/NORT-1BDCE6F/2021, England/NORT-1BDCE7E/2021, England/NORT-1BDCE8D/2021, England/NORT-1BDCEAB/2021, England/NORT-1BDCEBA/2021, England/NORT-1BDCEC9/2021, England/NORT-1BDCED8/2021, England/NORT-1BDCEF6/2021, England/NORT-1BDCF02/2021, England/NORT-1BDCF11/2021, England/NORT-1BDCF20/2021, England/NORT-1BDCF4E/2021, England/NORT-1BDCF5D/2021, England/NORT-1BDCF6C/2021, England/NORT-1BDCF7B/2021, England/NORT-1BDCF8A/2021, England/NORT-1BDCF99/2021, England/NORT-1BDCFA8/2021, England/NORT-1BDCFB7/2021, England/NORT-1BDCFC6/2021, England/NORT-1BDCFD5/2021, England/NORT-1BDCFE4/2021, England/NORT-1BDCFF3/2021, England/NORT-1BDD00E/2021, England/NORT-1BDD01D/2021, England/NORT-1BDD04A/2021, England/NORT-1BDD059/2021, England/NORT-1BDD068/2021, England/NORT-1BDD077/2021, England/NORT-1BDD086/2021, England/NORT-1BDD0A4/2021, England/NORT-1BDD0B3/2021, England/NORT-1BDD0C2/2021, England/NORT-1BDD0E0/2021, England/NORT-1BDD0FF/2021, England/NORT-1BDD11A/2021, England/NORT-1BDD129/2021, England/NORT-1BDD138/2021, England/NORT-1BDD147/2021, England/NORT-1BDD165/2021, England/NORT-1BDD174/2021, England/NORT-1BDD192/2021, England/NORT-1BDD1B0/2021, England/NORT-1BDD1CF/2021, England/NORT-1BDD1ED/2021, England/NORT-1BDD208/2021, England/NORT-1BDD217/2021, England/NORT-1BDD226/2021, England/NORT-1BDD235/2021, England/NORT-1BDD244/2021, England/NORT-1BDD262/2021, England/NORT-1BDD271/2021, England/NORT-1BDD280/2021, England/NORT-1BDD29F/2021, England/NORT-1BDD2CC/2021, England/NORT-1BDD2F9/2021, England/NORT-1BDD305/2021, England/NORT-1BDD314/2021, England/NORT-1BDD323/2021, England/NORT-1BDD332/2021, England/NORT-1BDD341/2021, England/NORT-1BDD350/2021, England/NORT-1BDD36F/2021, England/NORT-1BDD38D/2021, England/NORT-1BDD3AB/2021, England/NORT-1BDD3BA/2021, England/NORT-1BDD3C9/2021, England/NORT-1BDD3D8/2021, England/NORT-1BDD3E7/2021, England/NORT-1BDD402/2021, England/NORT-1BDD411/2021, England/NORT-1BDD420/2021, England/NORT-1BDD43F/2021, England/NORT-1BDD44E/2021, England/NORT-1BDD45D/2021, England/NORT-1BDD46C/2021, England/NORT-1BDD47B/2021, England/NORT-1BDD48A/2021, England/NORT-1BDD499/2021, England/NORT-1BDD4A8/2021, England/NORT-1BDD4C6/2021, England/NORT-1BDD4D5/2021, England/NORT-1BDD4E4/2021, England/NORT-1BDD4F3/2021, England/NORT-1BDD50F/2021, England/NORT-1BDD51E/2021, England/NORT-1BDD53C/2021, England/NORT-1BDD55A/2021, England/NORT-1BDD569/2021, England/NORT-1BDD587/2021, England/NORT-1BDD5B4/2021, England/NORT-1BDD5C3/2021, England/NORT-1BDD5D2/2021, England/NORT-1BDD5E1/2021, England/NORT-1BDD5F0/2021, England/NORT-1BDD60C/2021, England/NORT-1BDD61B/2021, England/NORT-1BDD62A/2021, England/NORT-1BDD648/2021, England/NORT-1BDD657/2021, England/NORT-1BDD666/2021, England/NORT-1BDD675/2021, England/NORT-1BDD684/2021, England/NORT-1BDD6A2/2021, England/NORT-1BDD6B1/2021, England/NORT-1BDD6C0/2021, England/NORT-1BDD6DF/2021, England/NORT-1BDD6EE/2021, England/NORT-1BDD6FD/2021, England/NORT-1BDD709/2021, England/NORT-1BDD718/2021, England/NORT-1BDD727/2021, England/NORT-1BDD736/2021, England/NORT-1BDD745/2021, England/NORT-1BDD754/2021, England/NORT-1BDD772/2021, England/NORT-1BDD781/2021, England/NORT-1BDD790/2021, England/NORT-1BDD7AF/2021, England/NORT-1BDD7DC/2021, England/NORT-1BDD7EB/2021, England/NORT-1BDD7FA/2021, England/NORT-1BDD806/2021, England/NORT-1BDD815/2021, England/NORT-1BDD824/2021, England/NORT-1BDD833/2021, England/NORT-1BDD842/2021, England/NORT-1BDD851/2021, England/NORT-1BDD87F/2021, England/NORT-1BDD88E/2021, England/NORT-1BDD89D/2021, England/NORT-1BDD8AC/2021, England/NORT-1BDD8BB/2021, England/NORT-1BDD8CA/2021, England/NORT-1BDD8D9/2021, England/NORT-1BDD8E8/2021, England/NORT-1BDD8F7/2021, England/NORT-1BDD903/2021, England/NORT-1BDD912/2021, England/NORT-1BDD921/2021, England/NORT-1BDD930/2021, England/NORT-1BDD94F/2021, England/NORT-1BDD95E/2021, England/NORT-1BDD96D/2021, England/NORT-1BDD97C/2021, England/NORT-1BDD99A/2021, England/NORT-1BDD9A9/2021, England/NORT-1BDD9B8/2021, England/NORT-1BDD9C7/2021, England/NORT-1BDD9D6/2021, England/NORT-1BDD9E5/2021, England/NORT-1BDD9F4/2021, England/NORT-1BDDA00/2021, England/NORT-1BDDA1F/2021, England/NORT-1BDDA2E/2021, England/NORT-1BDDA3D/2021, England/NORT-1BDDA5B/2021, England/NORT-1BDDA79/2021, England/NORT-1BDDA88/2021, England/NORT-1BDDA97/2021, England/NORT-1BDDAA6/2021, England/NORT-1BDDAC4/2021, England/NORT-1BDDAF1/2021, England/NORT-1BDDB0D/2021, England/NORT-1BDDB1C/2021, England/NORT-1BDDB3A/2021, England/NORT-1BDDB49/2021, England/NORT-1BDDB67/2021, England/NORT-1BDDB76/2021, England/NORT-1BDDB85/2021, England/NORT-1BDDB94/2021, England/NORT-1BDDBA3/2021, England/NORT-1BDDBEF/2021, England/NORT-1BDDBFE/2021, England/NORT-1BDDC0A/2021, England/NORT-1BDDC19/2021, England/NORT-1BDDC28/2021, England/NORT-1BDDC37/2021, England/NORT-1BDDC55/2021, England/NORT-1BDDC64/2021, England/NORT-1BDDC73/2021, England/NORT-1BDDC82/2021, England/NORT-1BDDCBF/2021, England/NORT-1BDDCCE/2021, England/NORT-1BDDCEC/2021, England/NORT-1BDDCFB/2021, England/NORT-1BDDD16/2021, England/NORT-1BDDD25/2021, England/NORT-1BDDD34/2021, England/NORT-1BDDD43/2021, England/NORT-1BDDD52/2021, England/NORT-1BDDD61/2021, England/NORT-1BDDD70/2021, England/NORT-1BDDD8F/2021, England/NORT-1BDDD9E/2021, England/NORT-1BDDDAD/2021, England/NORT-1BDDDBC/2021, England/NORT-1BDDDCB/2021, England/NORT-1BDDDDA/2021, England/NORT-1BDDDE9/2021, England/NORT-1BDDDF8/2021, England/NORT-1BDDE04/2021, England/NORT-1BDDE13/2021, England/NORT-1BDDE22/2021, England/NORT-1BDDE31/2021, England/NORT-1BDDE40/2021, England/NORT-1BDDE5F/2021, England/NORT-1BDDE6E/2021, England/NORT-1BDDE7D/2021, England/NORT-1BDDE8C/2021, England/NORT-1BDDE9B/2021, England/NORT-1BDDEAA/2021, England/NORT-1BDDEB9/2021, England/NORT-1BDDEC8/2021, England/NORT-1BDDED7/2021, England/NORT-1BDDEE6/2021, England/NORT-1BDDEF5/2021, England/NORT-1BDDF01/2021, England/NORT-1BDDF10/2021, England/NORT-1BDDF2F/2021, England/NORT-1BDDF3E/2021, England/NORT-1BDDF5C/2021, England/NORT-1BDDF6B/2021, England/NORT-1BDDF7A/2021, England/NORT-1BDDF89/2021, England/NORT-1BDDF98/2021, England/NORT-1BDDFA7/2021, England/NORT-1BDDFB6/2021, England/NORT-1BDDFD4/2021, England/NORT-1BDDFE3/2021, England/NORT-1BDDFF2/2021, England/NORT-1BDE00D/2021, England/NORT-1BDE01C/2021, England/NORT-1BDE02B/2021, England/NORT-1BDE049/2021, England/NORT-1BDE058/2021, England/NORT-1BDE067/2021, England/NORT-1BDE076/2021, England/NORT-1BDE085/2021, England/NORT-1BDE094/2021, England/NORT-1BDE0B2/2021, England/NORT-1BDE0C1/2021, England/NORT-1BDE0D0/2021, England/NORT-1BDE0EF/2021, England/NORT-1BDE0FE/2021, England/NORT-1BDE10A/2021, England/NORT-1BDE119/2021, England/NORT-1BDE128/2021, England/NORT-1BDE137/2021, England/NORT-1BDE146/2021, England/NORT-1BDE155/2021, England/NORT-1BDE164/2021, England/NORT-1BDE173/2021, England/NORT-1BDE182/2021, England/NORT-1BDE191/2021, England/NORT-1BDE1A0/2021, England/NORT-1BDE1BF/2021, England/NORT-1BDE1CE/2021, England/NORT-1BDE1DD/2021, England/NORT-1BDE780/2021, England/NORT-1BDE7BD/2021, England/NORT-1BDE7CC/2021, England/NORT-1BDE7EA/2021, England/NORT-1BDE805/2021, England/NORT-1BDE814/2021, England/NORT-1BDE850/2021, England/NORT-1BDE86F/2021, England/NORT-1BDE87E/2021, England/NORT-1BDE8C9/2021, England/NORT-1BDE8D8/2021, England/NORT-1BDE8E7/2021, England/NORT-1BDE902/2021, England/NORT-1BDE920/2021, England/NORT-1BDE93F/2021, England/NORT-1BDE96C/2021, England/NORT-1BDE97B/2021, England/NORT-1BDE98A/2021, England/NORT-1BDE999/2021, England/NORT-1BDE9C6/2021, England/NORT-1BDE9D5/2021, England/NORT-1BDE9E4/2021, England/NORT-1BDE9F3/2021, England/NORT-1BDEA0F/2021, England/NORT-1BDEA1E/2021, England/NORT-1BDEA2D/2021, England/NORT-1BDEA3C/2021, England/NORT-1BDEA4B/2021, England/NORT-1BDEA5A/2021, England/NORT-1BDEA69/2021, England/NORT-1BDEA87/2021, England/NORT-1BDEA96/2021, England/NORT-1BDEAB4/2021, England/NORT-1BDEAC3/2021, England/NORT-1BDEAE1/2021, England/NORT-1BDEAF0/2021, England/NORT-1BDEB0C/2021, England/NORT-1BDEB1B/2021, England/NORT-1BDEB48/2021, England/NORT-1BDEB57/2021, England/NORT-1BDEB93/2021, England/NORT-1BDEBA2/2021, England/NORT-1BDEBB1/2021, England/NORT-1BDEBDF/2021, England/NORT-1BDEBEE/2021, England/NORT-1BDEC09/2021, England/NORT-1BDEC18/2021, England/NORT-1BDEC27/2021, England/NORT-1BDEC36/2021, England/NORT-1BDEC63/2021, England/NORT-1BDEC90/2021, England/NORT-1BDECDC/2021, England/NORT-1BDECFA/2021, England/NORT-1BDED15/2021, England/NORT-1BDED33/2021, England/NORT-1BDED51/2021, England/NORT-1BDED7F/2021, England/NORT-1BDED8E/2021, England/NORT-1BDED9D/2021, England/NORT-1BDEDCA/2021, England/NORT-1BDEDD9/2021, England/NORT-1BDEDE8/2021, England/NORT-1BDEE12/2021, England/NORT-1BDEE21/2021, England/NORT-1BDEE30/2021, England/NORT-1BDEE4F/2021, England/NORT-1BDEE6D/2021, England/NORT-1BDEE7C/2021, England/NORT-1BDEE8B/2021, England/NORT-1BDEEE5/2021, England/NORT-1BDEEF4/2021, England/NORT-1BDEF1F/2021, England/NORT-1BDEF3D/2021, England/NORT-1BDEF6A/2021, England/NORT-1BDEF88/2021, England/NORT-1BDEF97/2021, England/NORT-1BDEFA6/2021, England/NORT-1BDEFB5/2021, England/NORT-1BDEFC4/2021, England/NORT-1BDF00C/2021, England/NORT-1BDF01B/2021, England/NORT-1BDF039/2021, England/NORT-1BDF057/2021, England/NORT-1BDF066/2021, England/NORT-1BDF084/2021, England/NORT-1BDF093/2021, England/NORT-1BDF0A2/2021, England/NORT-1BDF0C0/2021, England/NORT-1BDF0DF/2021, England/NORT-1BDF0EE/2021, England/NORT-1BDF109/2021, England/NORT-1BDF118/2021, England/NORT-1BDF127/2021, England/NORT-1BDF145/2021, England/NORT-1BDF154/2021, England/NORT-1BDF172/2021, England/NORT-1BDF181/2021, England/NORT-1BDF190/2021, England/NORT-1BDF1AF/2021, England/NORT-1BDF1BE/2021, England/NORT-1BDF1EB/2021, England/NORT-1BDF206/2021, England/NORT-1BDF233/2021, England/NORT-1BDF242/2021, England/NORT-1BDF260/2021, England/NORT-1BDF27F/2021, England/NORT-1BDF2AC/2021, England/NORT-1BDF2BB/2021, England/NORT-1BDF2CA/2021, England/NORT-1BDF2D9/2021, England/NORT-1BDF2E8/2021, England/NORT-1BDF2F7/2021, England/NORT-1BDF303/2021, England/NORT-1BDF312/2021, England/NORT-1BDF321/2021, England/NORT-1BDF330/2021, England/NORT-1BDF34F/2021, England/NORT-1BDF35E/2021, England/NORT-1BDF36D/2021, England/NORT-1BDF37C/2021, England/NORT-1BDF38B/2021, England/NORT-1BDF39A/2021, England/NORT-1BDF3A9/2021, England/NORT-1BDF3B8/2021, England/NORT-1BDF3C7/2021, England/NORT-1BDF3D6/2021, England/NORT-1BDF3E5/2021, England/NORT-1BDF3F4/2021, England/NORT-1BDF400/2021, England/NORT-1BDF41F/2021, England/NORT-1BDF42E/2021, England/NORT-1BDF43D/2021, England/NORT-1BDF44C/2021, England/NORT-1BDF45B/2021, England/NORT-1BDF46A/2021, England/NORT-1BDF479/2021, England/NORT-1BDF488/2021, England/NORT-1BDF497/2021, England/NORT-1BDF4A6/2021, England/NORT-1BDF4B5/2021, England/NORT-1BDF4C4/2021, England/NORT-1BDF4D3/2021, England/NORT-1BDF4E2/2021, England/NORT-1BDF50D/2021, England/NORT-1BDF51C/2021, England/NORT-1BDF52B/2021, England/NORT-1BDF53A/2021, England/NORT-1BDF549/2021, England/NORT-1BDF558/2021, England/NORT-1BDF567/2021, England/NORT-1BDF576/2021, England/NORT-1BDF585/2021, England/NORT-1BDF594/2021, England/NORT-1BDF5A3/2021, England/NORT-1BDF5B2/2021, England/NORT-1BDF5C1/2021, England/NORT-1BDF5D0/2021, England/NORT-1BDF5EF/2021, England/NORT-1BDF5FE/2021, England/NORT-1BDF60A/2021, England/NORT-1BDF619/2021, England/NORT-1BDF628/2021, England/NORT-1BDF637/2021, England/NORT-1BDF646/2021, England/NORT-1BDF655/2021, England/NORT-1BDF664/2021, England/NORT-1BDF673/2021, England/NORT-1BDF682/2021, England/NORT-1BDF691/2021, England/NORT-1BDF6A0/2021, England/NORT-1BDF6CE/2021, England/NORT-1BDF6DD/2021, England/NORT-1BDF6EC/2021, England/NORT-1BDF6FB/2021, England/NORT-1BDF707/2021, England/NORT-1BDF716/2021, England/NORT-1BDF725/2021, England/NORT-1BDF734/2021, England/NORT-1BDF743/2021, England/NORT-1BDF752/2021, England/NORT-1BDF761/2021, England/NORT-1BDF770/2021, England/NORT-1BDF78F/2021, England/NORT-1BDF79E/2021, England/NORT-1BDF7AD/2021, England/NORT-1BDF7BC/2021, England/NORT-1BDF7CB/2021, England/NORT-1BDF7DA/2021, England/NORT-1BDF7E9/2021, England/NORT-1BDF7F8/2021, England/NORT-1BDF804/2021, England/NORT-1BDF813/2021, England/NORT-1BDF822/2021, England/NORT-1BDF831/2021, England/NORT-1BDF840/2021, England/NORT-1BDF85F/2021, England/NORT-1BDF86E/2021, England/NORT-1BDF87D/2021, England/NORT-1BDF88C/2021, England/NORT-1BDF89B/2021, England/NORT-1BDF8AA/2021, England/NORT-1BDF8B9/2021, England/NORT-1BDF8D7/2021, England/NORT-1BDF8F5/2021, England/NORT-1BDF901/2021, England/NORT-1BDF92F/2021, England/NORT-1BDF93E/2021, England/NORT-1BDF94D/2021, England/NORT-1BDF96B/2021, England/NORT-1BDF989/2021, England/NORT-1BDF998/2021, England/NORT-1BDF9A7/2021, England/NORT-1BDF9B6/2021, England/NORT-1BDF9C5/2021, England/NORT-1BDF9D4/2021, England/NORT-1BDF9E3/2021, England/NORT-1BDF9F2/2021, England/NORT-1BDFA0E/2021, England/NORT-1BDFA1D/2021, England/NORT-1BDFA2C/2021, England/NORT-1BDFA3B/2021, England/NORT-1BDFA4A/2021, England/NORT-1BDFA59/2021, England/NORT-1BDFA68/2021, England/NORT-1BDFA77/2021, England/NORT-1BDFA86/2021, England/NORT-1BDFA95/2021, England/NORT-1BDFAA4/2021, England/NORT-1BDFAB3/2021, England/NORT-1BDFAC2/2021, England/NORT-1BDFAD1/2021, England/NORT-1BDFAE0/2021, England/NORT-1BDFB1A/2021, England/NORT-1BDFB38/2021, England/NORT-1BDFB47/2021, England/NORT-1BDFB65/2021, England/NORT-1BDFB74/2021, England/NORT-1BDFB92/2021, England/NORT-1BDFBA1/2021, England/NORT-1BDFBB0/2021, England/NORT-1BDFBCF/2021, England/NORT-1BDFBDE/2021, England/NORT-1BDFBED/2021, England/NORT-1BDFBFC/2021, England/NORT-1BDFC08/2021, England/NORT-1BDFC17/2021, England/NORT-1BDFC26/2021, England/NORT-1BDFC35/2021, England/NORT-1BDFC44/2021, England/NORT-1BDFC53/2021, England/NORT-1BDFC62/2021, England/NORT-1BDFC71/2021, England/NORT-1BDFC80/2021, England/NORT-1BDFC9F/2021, England/NORT-1BDFCAE/2021, England/NORT-1BDFCDB/2021, England/NORT-1BDFCEA/2021, England/NORT-1BDFCF9/2021, England/NORT-1BDFD14/2021, England/NORT-1BDFD23/2021, England/NORT-1BDFD32/2021, England/NORT-1BDFD41/2021, England/NORT-1BDFD6F/2021, England/NORT-1BDFD7E/2021, England/NORT-1BDFD8D/2021, England/NORT-1BDFD9C/2021, England/NORT-1BDFDAB/2021, England/NORT-1BDFDBA/2021, England/NORT-1BDFDC9/2021, England/NORT-1BDFDD8/2021, England/NORT-1BDFDE7/2021, England/NORT-1BDFDF6/2021, England/NORT-1BDFE11/2021, England/NORT-1BDFE20/2021, England/NORT-1BDFE3F/2021, England/NORT-1BDFE5D/2021, England/NORT-1BDFE6C/2021, England/NORT-1BDFE7B/2021, England/NORT-1BDFE99/2021, England/NORT-1BDFEA8/2021, England/NORT-1BDFEB7/2021, England/NORT-1BDFEC6/2021, England/NORT-1BDFED5/2021, England/NORT-1BDFEE4/2021, England/NORT-1BDFEF3/2021, England/NORT-1BDFF1E/2021, England/NORT-1BDFF2D/2021, England/NORT-1BDFF3C/2021, England/NORT-1BDFF4B/2021, England/NORT-1BDFF5A/2021, England/NORT-1BDFF69/2021, England/NORT-1BDFF78/2021, England/NORT-1BDFF96/2021, England/NORT-1BDFFA5/2021, England/NORT-1BDFFB4/2021, England/NORT-1BDFFC3/2021, England/NORT-1BDFFD2/2021, England/NORT-1BDFFE1/2021, England/NORT-1BDFFF0/2021, England/NORT-1BE0017/2021, England/NORT-1BE0026/2021, England/NORT-1BE0035/2021, England/NORT-1BE0044/2021, England/NORT-1BE0053/2021, England/NORT-1BE0062/2021, England/NORT-1BE0071/2021, England/NORT-1BE0080/2021, England/NORT-1BE009F/2021, England/NORT-1BE00AE/2021, England/NORT-1BE00BD/2021, England/NORT-1BE00CC/2021, England/NORT-1BE00DB/2021, England/NORT-1BE00EA/2021, England/NORT-1BE0105/2021, England/NORT-1BE0114/2021, England/NORT-1BE0123/2021, England/NORT-1BE0141/2021, England/NORT-1BE0150/2021, England/NORT-1BE016F/2021, England/NORT-1BE01AB/2021, England/NORT-1BE01BA/2021, England/NORT-1BE01C9/2021, England/NORT-1BE01D8/2021, England/NORT-1BE01F6/2021, England/NORT-1BE0202/2021, England/NORT-1BE0211/2021, England/NORT-1BE0220/2021, England/NORT-1BE023F/2021, England/NORT-1BE026C/2021, England/NORT-1BE027B/2021, England/NORT-1BE028A/2021, England/NORT-1BE0299/2021, England/NORT-1BE02A8/2021, England/NORT-1BE02B7/2021, England/NORT-1BE02C6/2021, England/NORT-1BE02D5/2021, England/NORT-1BE02E4/2021, England/NORT-1BE02F3/2021, England/NORT-1BE030F/2021, England/NORT-1BE031E/2021, England/NORT-1BE032D/2021, England/NORT-1BE034B/2021, England/NORT-1BE035A/2021, England/NORT-1BE0369/2021, England/NORT-1BE0378/2021, England/NORT-1BE0387/2021, England/NORT-1BE0396/2021, England/NORT-1BE03A5/2021, England/NORT-1BE03C3/2021, England/NORT-1BE03D2/2021, England/NORT-1BE03E1/2021, England/NORT-1BE03F0/2021, England/NORT-1BE042A/2021, England/NORT-1BE0439/2021, England/NORT-1BE0448/2021, England/NORT-1BE0457/2021, England/NORT-1BE0466/2021, England/NORT-1BE0475/2021, England/NORT-1BE0484/2021, England/NORT-1BE04A2/2021, England/NORT-1BE04C0/2021, England/NORT-1BE04DF/2021, England/NORT-1BE04EE/2021, England/NORT-1BE04FD/2021, England/NORT-1BE0509/2021, England/NORT-1BE0527/2021, England/NORT-1BE0554/2021, England/NORT-1BE0563/2021, England/NORT-1BE0572/2021, England/NORT-1BE0581/2021, England/NORT-1BE0590/2021, England/NORT-1BE05BE/2021, England/NORT-1BE05CD/2021, England/NORT-1BE05FA/2021, England/NORT-1BE0606/2021, England/NORT-1BE0615/2021, England/NORT-1BE0624/2021, England/NORT-1BE0633/2021, England/NORT-1BE0642/2021, England/NORT-1BE0651/2021, England/NORT-1BE0660/2021, England/NORT-1BE067F/2021, England/NORT-1BE069D/2021, England/NORT-1BE06AC/2021, England/NORT-1BE06D9/2021, England/NORT-1BE06E8/2021, England/NORT-1BE06F7/2021, England/NORT-1BE0703/2021, England/NORT-1BE0712/2021, England/NORT-1BE0721/2021, England/NORT-1BE0730/2021, England/NORT-1BE074F/2021, England/NORT-1BE076D/2021, England/NORT-1BE077C/2021, England/NORT-1BE078B/2021, England/NORT-1BE07A9/2021, England/NORT-1BE07B8/2021, England/NORT-1BE07C7/2021, England/NORT-1BE07D6/2021, England/NORT-1BE07E5/2021, England/NORT-1BE07F4/2021, England/NORT-1BE0800/2021, England/NORT-1BE081F/2021, England/NORT-1BE083D/2021, England/NORT-1BE084C/2021, England/NORT-1BE085B/2021, England/NORT-1BE086A/2021, England/NORT-1BE0879/2021, England/NORT-1BE0888/2021, England/NORT-1BE0897/2021, England/NORT-1BE08A6/2021, England/NORT-1BE08B5/2021, England/NORT-1BE08C4/2021, England/NORT-1BE08E2/2021, England/NORT-1BE090D/2021, England/NORT-1BE091C/2021, England/NORT-1BE092B/2021, England/NORT-1BE093A/2021, England/NORT-1BE0958/2021, England/NORT-1BE0967/2021, England/NORT-1BE0976/2021, England/NORT-1BE0985/2021, England/NORT-1BE0994/2021, England/NORT-1BE09A3/2021, England/NORT-1BE09B2/2021, England/NORT-1BE09C1/2021, England/NORT-1BE09D0/2021, England/NORT-1BE09FE/2021, England/NORT-1BE0A0A/2021, England/NORT-1BE0A28/2021, England/NORT-1BE0A37/2021, England/NORT-1BE0A46/2021, England/NORT-1BE0A55/2021, England/NORT-1BE0A64/2021, England/NORT-1BE0ABF/2021, England/NORT-1BE0ACE/2021, England/NORT-1BE0ADD/2021, England/NORT-1BE0AFB/2021, England/NORT-1BE0B07/2021, England/NORT-1BE0B16/2021, England/NORT-1BE0B25/2021, England/NORT-1BE0B34/2021, England/NORT-1BE0B43/2021, England/NORT-1BE0B52/2021, England/NORT-1BE0B61/2021, England/NORT-1BE0B9E/2021, England/NORT-1BE0BBC/2021, England/NORT-1BE0BCB/2021, England/NORT-1BE0BDA/2021, England/NORT-1BE0BE9/2021, England/NORT-1BE0BF8/2021, England/NORT-1BE0C04/2021, England/NORT-1BE0C31/2021, England/NORT-1BE0C40/2021, England/NORT-1BE0C6E/2021, England/NORT-1BE0C8C/2021, England/NORT-1BE0C9B/2021, England/NORT-1BE0CD7/2021, England/NORT-1BE0CE6/2021, England/NORT-1BE0D4D/2021, England/NORT-1BE0D5C/2021, England/NORT-1BE0D6B/2021, England/NORT-1BE0D7A/2021, England/NORT-1BE0D89/2021, England/NORT-1BE0D98/2021, England/NORT-1BE0DA7/2021, England/NORT-1BE0DB6/2021, England/NORT-1BE0DD4/2021, England/NORT-1BE0DE3/2021, England/NORT-1BE0E3B/2021, England/NORT-1BE0E59/2021, England/NORT-1BE0E68/2021, England/NORT-1BE0E77/2021, England/NORT-1BE0E86/2021, England/NORT-1BE0E95/2021, England/NORT-1BE0EA4/2021, England/NORT-1BE0EB3/2021, England/NORT-1BE0EC2/2021, England/NORT-1BE0ED1/2021, England/NORT-1BE0EE0/2021, England/NORT-1BE0F0B/2021, England/NORT-1BE0F29/2021, England/NORT-1BE0F38/2021, England/NORT-1BE0F74/2021, England/NORT-1BE0F83/2021, England/NORT-1BE0F92/2021, England/NORT-1BE0FA1/2021, England/NORT-1BE0FDE/2021, England/NORT-1BE1016/2021, England/NORT-1BE1025/2021, England/NORT-1BE1052/2021, England/NORT-1BE1070/2021, England/NORT-1BE108F/2021, England/NORT-1BE10BC/2021, England/NORT-1BE10CB/2021, England/NORT-1BE10DA/2021, England/NORT-1BE10F8/2021, England/NORT-1BE1104/2021, England/NORT-1BE1113/2021, England/NORT-1BE1122/2021, England/NORT-1BE1131/2021, England/NORT-1BE115F/2021, England/NORT-1BE117D/2021, England/NORT-1BE118C/2021, England/NORT-1BE119B/2021, England/NORT-1BE11AA/2021, England/NORT-1BE11B9/2021, England/NORT-1BE11E6/2021, England/NORT-1BE11F5/2021, England/NORT-1BE1210/2021, England/NORT-1BE124D/2021, England/NORT-1BE126B/2021, England/NORT-1BE127A/2021, England/NORT-1BE1298/2021, England/NORT-1BE12A7/2021, England/NORT-1BE12B6/2021, England/NORT-1BE12E3/2021, England/NORT-1BE130E/2021, England/NORT-1BE131D/2021, England/NORT-1BE132C/2021, England/NORT-1BE1359/2021, England/NORT-1BE1368/2021, England/NORT-1BE1377/2021, England/NORT-1BE1395/2021, England/NORT-1BE13A4/2021, England/NORT-1BE13C2/2021, England/NORT-1BE13D1/2021, England/NORT-1BE13E0/2021, England/NORT-1BE140B/2021, England/NORT-1BE141A/2021, England/NORT-1BE1429/2021, England/NORT-1BE1456/2021, England/NORT-1BE1492/2021, England/NORT-1BE14A1/2021, England/NORT-1BE14B0/2021, England/NORT-1BE14DE/2021, England/NORT-1BE14ED/2021, England/NORT-1BE14FC/2021, England/NORT-1BE1517/2021, England/NORT-1BE1526/2021, England/NORT-1BE1535/2021, England/NORT-1BE1553/2021, England/NORT-1BE1562/2021, England/NORT-1BE1571/2021, England/NORT-1BE1580/2021, England/NORT-1BE159F/2021, England/NORT-1BE15AE/2021, England/NORT-1BE15BD/2021, England/NORT-1BE15CC/2021, England/NORT-1BE15DB/2021, England/NORT-1BE15EA/2021, England/NORT-1BE15F9/2021, England/NORT-1BE1605/2021, England/NORT-1BE1614/2021, England/NORT-1BE1623/2021, England/NORT-1BE1632/2021, England/NORT-1BE1641/2021, England/NORT-1BE1650/2021, England/NORT-1BE166F/2021, England/NORT-1BE167E/2021, England/NORT-1BE168D/2021, England/NORT-1BE16AB/2021, England/NORT-1BE16BA/2021, England/NORT-1BE16C9/2021, England/NORT-1BE16D8/2021, England/NORT-1BE16E7/2021, England/NORT-1BE16F6/2021, England/NORT-1BE1711/2021, England/NORT-1BE1720/2021, England/NORT-1BE173F/2021, England/NORT-1BE174E/2021, England/NORT-1BE175D/2021, England/NORT-1BE176C/2021, England/NORT-1BE17A8/2021, England/NORT-1BE17B7/2021, England/NORT-1BE17F3/2021, England/NORT-1BE180F/2021, England/NORT-1BE183C/2021, England/NORT-1BE184B/2021, England/NORT-1BE185A/2021, England/NORT-1BE1869/2021, England/NORT-1BE1878/2021, England/NORT-1BE1887/2021, England/NORT-1BE1896/2021, England/NORT-1BE18A5/2021, England/NORT-1BE18B4/2021, England/NORT-1BE18C3/2021, England/NORT-1BE18F0/2021, England/NORT-1BE190C/2021, England/NORT-1BE191B/2021, England/NORT-1BE192A/2021, England/NORT-1BE1939/2021, England/NORT-1BE1948/2021, England/NORT-1BE1957/2021, England/NORT-1BE1975/2021, England/NORT-1BE1993/2021, England/NORT-1BE19A2/2021, England/NORT-1BE19B1/2021, England/NORT-1BE19C0/2021, England/NORT-1BE19DF/2021, England/NORT-1BE19EE/2021, England/NORT-1BE19FD/2021, England/NORT-1BE1A09/2021, England/NORT-1BE1A18/2021, England/NORT-1BE1A36/2021, England/NORT-1BE1A45/2021, England/NORT-1BE1A54/2021, England/NORT-1BE1A72/2021, England/NORT-1BE1A81/2021, England/NORT-1BE1AAF/2021, England/NORT-1BE1ABE/2021, England/NORT-1BE1ACD/2021, England/NORT-1BE1ADC/2021, England/NORT-1BE1AEB/2021, England/NORT-1BE1AFA/2021, England/NORT-1BE1B06/2021, England/NORT-1BE1B15/2021, England/NORT-1BE1B24/2021, England/NORT-1BE1B33/2021, England/NORT-1BE1B42/2021, England/NORT-1BE1B51/2021, England/NORT-1BE1B60/2021, England/NORT-1BE1B7F/2021, England/NORT-1BE1B8E/2021, England/NORT-1BE1B9D/2021, England/NORT-1BE1BAC/2021, England/NORT-1BE1BBB/2021, England/NORT-1BE1BCA/2021, England/NORT-1BE1BD9/2021, England/NORT-1BE1BF7/2021, England/NORT-1BE1C12/2021, England/NORT-1BE1C21/2021, England/NORT-1BE1C30/2021, England/NORT-1BE1C4F/2021, England/NORT-1BE1C5E/2021, England/NORT-1BE1C7C/2021, England/NORT-1BE1C8B/2021, England/NORT-1BE1C9A/2021, England/NORT-1BE1CB8/2021, England/NORT-1BE1CC7/2021, England/NORT-1BE1CD6/2021, England/NORT-1BE1CE5/2021, England/NORT-1BE1CF4/2021, England/NORT-1BE1D00/2021, England/NORT-1BE1D1F/2021, England/NORT-1BE1D2E/2021, England/NORT-1BE1D3D/2021, England/NORT-1BE1D4C/2021, England/NORT-1BE1D5B/2021, England/NORT-1BE1D6A/2021, England/NORT-1BE1D97/2021, England/NORT-1BE1DB5/2021, England/NORT-1BE1DC4/2021, England/NORT-1BE1DD3/2021, England/NORT-1BE1DE2/2021, England/NORT-1BE1DF1/2021, England/NORT-1BE1E0D/2021, England/NORT-1BE1E1C/2021, England/NORT-1BE1E2B/2021, England/NORT-1BE1E3A/2021, England/NORT-1BE1E49/2021, England/NORT-1BE1E58/2021, England/NORT-1BE1E67/2021, England/NORT-1BE1E76/2021, England/NORT-1BE1E85/2021, England/NORT-1BE1E94/2021, England/NORT-1BE1EA3/2021, England/NORT-1BE1EC1/2021, England/NORT-1BE1ED0/2021, England/NORT-1BE1EEF/2021, England/NORT-1BE1EFE/2021, England/NORT-1BE1F0A/2021, England/NORT-1BE1F19/2021, England/NORT-1BE1F28/2021, England/NORT-1BE1F37/2021, England/NORT-1BE1F46/2021, England/NORT-1BE1F55/2021, England/NORT-1BE1F64/2021, England/NORT-1BE1F73/2021, England/NORT-1BE1F82/2021, England/NORT-1BE1F91/2021, England/NORT-1BE1FA0/2021, England/NORT-1BE1FBF/2021, England/NORT-1BE1FCE/2021, England/NORT-1BE1FDD/2021, England/NORT-1BE1FEC/2021, England/NORT-1BE2006/2021, England/NORT-1BE2015/2021, England/NORT-1BE2024/2021, England/NORT-1BE2033/2021, England/NORT-1BE2051/2021, England/NORT-1BE2060/2021, England/NORT-1BE207F/2021, England/NORT-1BE208E/2021, England/NORT-1BE209D/2021, England/NORT-1BE20AC/2021, England/NORT-1BE20BB/2021, England/NORT-1BE20CA/2021, England/NORT-1BE20D9/2021, England/NORT-1BE20E8/2021, England/NORT-1BE20F7/2021, England/NORT-1BE2112/2021, England/NORT-1BE2121/2021, England/NORT-1BE2130/2021, England/NORT-1BE214F/2021, England/NORT-1BE215E/2021, England/NORT-1BE216D/2021, England/NORT-1BE217C/2021, England/NORT-1BE218B/2021, England/NORT-1BE219A/2021, England/NORT-1BE21A9/2021, England/NORT-1BE21B8/2021, England/NORT-1BE21C7/2021, England/NORT-1BE21E5/2021, England/NORT-1BE21F4/2021, England/NORT-1BE2200/2021, England/NORT-1BE221F/2021, England/NORT-1BE222E/2021, England/NORT-1BE223D/2021, England/NORT-1BE224C/2021, England/NORT-1BE225B/2021, England/NORT-1BE226A/2021, England/NORT-1BE2279/2021, England/NORT-1BE2288/2021, England/NORT-1BE2297/2021, England/NORT-1BE22A6/2021, England/NORT-1BE22B5/2021, England/NORT-1BE22C4/2021, England/NORT-1BE22D3/2021, England/NORT-1BE22E2/2021, England/NORT-1BE22F1/2021, England/NORT-1BE230D/2021, England/NORT-1BE232B/2021, England/NORT-1BE233A/2021, England/NORT-1BE2358/2021, England/NORT-1BE2376/2021, England/NORT-1BE2394/2021, England/NORT-1BE23A3/2021, England/NORT-1BE23B2/2021, England/NORT-1BE23C1/2021, England/NORT-1BE23D0/2021, England/NORT-1BE23FE/2021, England/NORT-1BE240A/2021, England/NORT-1BE2419/2021, England/NORT-1BE2428/2021, England/NORT-1BE2437/2021, England/NORT-1BE2446/2021, England/NORT-1BE2455/2021, England/NORT-1BE2464/2021, England/NORT-1BE2473/2021, England/NORT-1BE2482/2021, England/NORT-1BE24A0/2021, England/NORT-1BE24BF/2021, England/NORT-1BE24CE/2021, England/NORT-1BE24DD/2021, England/NORT-1BE24EC/2021, England/NORT-1BE24FB/2021, England/NORT-1BE2507/2021, England/NORT-1BE2516/2021, England/NORT-1BE2525/2021, England/NORT-1BE2543/2021, England/NORT-1BE2552/2021, England/NORT-1BE2561/2021, England/NORT-1BE2570/2021, England/NORT-1BE258F/2021, England/NORT-1BE259E/2021, England/NORT-1BE25AD/2021, England/NORT-1BE25BC/2021, England/NORT-1BE25DA/2021, England/NORT-1BE25F8/2021, England/NORT-1BE2604/2021, England/NORT-1BE2613/2021, England/NORT-1BE2622/2021, England/NORT-1BE2631/2021, England/NORT-1BE2640/2021, England/NORT-1BE266E/2021, England/NORT-1BE267D/2021, England/NORT-1BE269B/2021, England/NORT-1BE26AA/2021, England/NORT-1BE26D7/2021, England/NORT-1BE26E6/2021, England/NORT-1BE26F5/2021, England/NORT-1BE2701/2021, England/NORT-1BE2710/2021, England/NORT-1BE272F/2021, England/NORT-1BE273E/2021, England/NORT-1BE274D/2021, England/NORT-1BE2789/2021, England/NORT-1BE2798/2021, England/NORT-1BE27A7/2021, England/NORT-1BE27B6/2021, England/NORT-1BE27C5/2021, England/NORT-1BE27D4/2021, England/NORT-1BE27E3/2021, England/NORT-1BE27F2/2021, England/NORT-1BE281D/2021, England/NORT-1BE282C/2021, England/NORT-1BE283B/2021, England/NORT-1BE284A/2021, England/NORT-1BE2859/2021, England/NORT-1BE2868/2021, England/NORT-1BE2877/2021, England/NORT-1BE2886/2021, England/NORT-1BE2895/2021, England/NORT-1BE28A4/2021, England/NORT-1BE28B3/2021, England/NORT-1BE28C2/2021, England/NORT-1BE28D1/2021, England/NORT-1BE28E0/2021, England/NORT-1BE28FF/2021, England/NORT-1BE290B/2021, England/NORT-1BE291A/2021, England/NORT-1BE2929/2021, England/NORT-1BE2938/2021, England/NORT-1BE2956/2021, England/NORT-1BE2965/2021, England/NORT-1BE2974/2021, England/NORT-1BE2983/2021, England/NORT-1BE2992/2021, England/NORT-1BE29A1/2021, England/NORT-1BE29CF/2021, England/NORT-1BE29DE/2021, England/NORT-1BE29ED/2021, England/NORT-1BE29FC/2021, England/NORT-1BE2A08/2021, England/NORT-1BE2A26/2021, England/NORT-1BE2A35/2021, England/NORT-1BE2A53/2021, England/NORT-1BE2A62/2021, England/NORT-1BE2A71/2021, England/NORT-1BE2A9F/2021, England/NORT-1BE2AAE/2021, England/NORT-1BE2ABD/2021, England/NORT-1BE2ACC/2021, England/NORT-1BE2ADB/2021, England/NORT-1BE2AEA/2021, England/NORT-1BE2AF9/2021, England/NORT-1BE2B05/2021, England/NORT-1BE2B14/2021, England/NORT-1BE2B32/2021, England/NORT-1BE2B6F/2021, England/NORT-1BE2B7E/2021, England/NORT-1BE2B8D/2021, England/NORT-1BE2B9C/2021, England/NORT-1BE2BAB/2021, England/NORT-1BE2BBA/2021, England/NORT-1BE2BC9/2021, England/NORT-1BE2BD8/2021, England/NORT-1BE2BE7/2021, England/NORT-1BE2C02/2021, England/NORT-1BE2C11/2021, England/NORT-1BE2C20/2021, England/NORT-1BE2C3F/2021, England/NORT-1BE2C4E/2021, England/NORT-1BE2C6C/2021, England/NORT-1BE2C7B/2021, England/NORT-1BE2C8A/2021, England/NORT-1BE2C99/2021, England/NORT-1BE2CA8/2021, England/NORT-1BE2CB7/2021, England/NORT-1BE2CC6/2021, England/NORT-1BE2CD5/2021, England/NORT-1BE2CF3/2021, England/NORT-1BE2D0F/2021, England/NORT-1BE2D1E/2021, England/NORT-1BE2D3C/2021, England/NORT-1BE2D5A/2021, England/NORT-1BE2D69/2021, England/NORT-1BE2D78/2021, England/NORT-1BE2D87/2021, England/NORT-1BE2D96/2021, England/NORT-1BE2DA5/2021, England/NORT-1BE2DE1/2021, England/NORT-1BE2DF0/2021, England/NORT-1BE2E1B/2021, England/NORT-1BE2E39/2021, England/NORT-1BE2E57/2021, England/NORT-1BE2E66/2021, England/NORT-1BE2E75/2021, England/NORT-1BE2E84/2021, England/NORT-1BE2E93/2021, England/NORT-1BE2EDF/2021, England/NORT-1BE2EEE/2021, England/NORT-1BE2EFD/2021, England/NORT-1BE2F09/2021, England/NORT-1BE2F18/2021, England/NORT-1BE2F27/2021, England/NORT-1BE2F45/2021, England/NORT-1BE2F54/2021, England/NORT-1BE2F63/2021, England/NORT-1BE2F72/2021, England/NORT-1BE2FBE/2021, England/NORT-1BE2FDC/2021, England/NORT-1BE2FEB/2021, England/NORT-1BE2FFA/2021, England/NORT-1BE3005/2021, England/NORT-1BE3014/2021, England/NORT-1BE3023/2021, England/NORT-1BE3032/2021, England/NORT-1BE3050/2021, England/NORT-1BE306F/2021, England/NORT-1BE308D/2021, England/NORT-1BE30AB/2021, England/NORT-1BE30C9/2021, England/NORT-1BE30D8/2021, England/NORT-1BE30E7/2021, England/NORT-1BE3102/2021, England/NORT-1BE3111/2021, England/NORT-1BE3120/2021, England/NORT-1BE313F/2021, England/NORT-1BE314E/2021, England/NORT-1BE315D/2021, England/NORT-1BE317B/2021, England/NORT-1BE318A/2021, England/NORT-1BE3199/2021, England/NORT-1BE31A8/2021, England/NORT-1BE31B7/2021, England/NORT-1BE31C6/2021, England/NORT-1BE31D5/2021, England/NORT-1BE31E4/2021, England/NORT-1BE320F/2021, England/NORT-1BE322D/2021, England/NORT-1BE323C/2021, England/NORT-1BE324B/2021, England/NORT-1BE325A/2021, England/NORT-1BE3269/2021, England/NORT-1BE3278/2021, England/NORT-1BE3287/2021, England/NORT-1BE3296/2021, England/NORT-1BE32A5/2021, England/NORT-1BE32B4/2021, England/NORT-1BE32C3/2021, England/NORT-1BE32D2/2021, England/NORT-1BE32E1/2021, England/NORT-1BE32F0/2021, England/NORT-1BE330C/2021, England/NORT-1BE331B/2021, England/NORT-1BE332A/2021, England/NORT-1BE3339/2021, England/NORT-1BE3348/2021, England/NORT-1BE3366/2021, England/NORT-1BE3375/2021, England/NORT-1BE3384/2021, England/NORT-1BE3393/2021, England/NORT-1BE33A2/2021, England/NORT-1BE33B1/2021, England/NORT-1BE33C0/2021, England/NORT-1BE33DF/2021, England/NORT-1BE33EE/2021, England/NORT-1BE33FD/2021, England/NORT-1BE3409/2021, England/NORT-1BE3418/2021, England/NORT-1BE3427/2021, England/NORT-1BE3436/2021, England/NORT-1BE3445/2021, England/NORT-1BE3454/2021, England/NORT-1BE3463/2021, England/NORT-1BE3472/2021, England/NORT-1BE3490/2021, England/NORT-1BE34AF/2021, England/NORT-1BE34BE/2021, England/NORT-1BE34CD/2021, England/NORT-1BE34DC/2021, England/NORT-1BE34EB/2021, England/NORT-1BE34FA/2021, England/NORT-1BE3506/2021, England/NORT-1BE3515/2021, England/NORT-1BE3524/2021, England/NORT-1BE3542/2021, England/NORT-1BE3551/2021, England/NORT-1BE3560/2021, England/NORT-1BE357F/2021, England/NORT-1BE35BB/2021, England/NORT-1BE35E8/2021, England/NORT-1BE35F7/2021, England/NORT-1BE3612/2021, England/NORT-1BE3621/2021, England/NORT-1BE3630/2021, England/NORT-1BE365E/2021, England/NORT-1BE367C/2021, England/NORT-1BE368B/2021, England/NORT-1BE369A/2021, England/NORT-1BE36A9/2021, England/NORT-1BE36B8/2021, England/NORT-1BE36D6/2021, England/NORT-1BE36E5/2021, England/NORT-1BE371F/2021, England/NORT-1BE373D/2021, England/NORT-1BE374C/2021, England/NORT-1BE375B/2021, England/NORT-1BE3779/2021, England/NORT-1BE3788/2021, England/NORT-1BE3797/2021, England/NORT-1BE37B5/2021, England/NORT-1BE37D3/2021, England/NORT-1BE37F1/2021, England/NORT-1BE380D/2021, England/NORT-1BE381C/2021, England/NORT-1BE382B/2021, England/NORT-1BE383A/2021, England/NORT-1BE3849/2021, England/NORT-1BE3858/2021, England/NORT-1BE3867/2021, England/NORT-1BE3885/2021, England/NORT-1BE3894/2021, England/NORT-1BE38A3/2021, England/NORT-1BE38C1/2021, England/NORT-1BE38D0/2021, England/NORT-1BE38EF/2021, England/NORT-1BE38FE/2021, England/NORT-1BE390A/2021, England/NORT-1BE3919/2021, England/NORT-1BE3928/2021, England/NORT-1BE3937/2021, England/NORT-1BE3955/2021, England/NORT-1BE3964/2021, England/NORT-1BE3973/2021, England/NORT-1BE3982/2021, England/NORT-1BE3991/2021, England/NORT-1BE39A0/2021, England/NORT-1BE39CE/2021, England/NORT-1BE39FB/2021, England/NORT-1BE3A07/2021, England/NORT-1BE3A16/2021, England/NORT-1BE3A25/2021, England/NORT-1BE3A34/2021, England/NORT-1BE3A43/2021, England/NORT-1BE3A52/2021, England/NORT-1BE3A61/2021, England/NORT-1BE3A70/2021, England/NORT-1BE3A9E/2021, England/NORT-1BE3AAD/2021, England/NORT-1BE3ABC/2021, England/NORT-1BE3ACB/2021, England/NORT-1BE3AE9/2021, England/NORT-1BE3AF8/2021, England/NORT-1BE3B04/2021, England/NORT-1BE3B22/2021, England/NORT-1BE3B40/2021, England/NORT-1BE3B6E/2021, England/NORT-1BE3B7D/2021, England/NORT-1BE3B8C/2021, England/NORT-1BE3B9B/2021, England/NORT-1BE3BAA/2021, England/NORT-1BE3BB9/2021, England/NORT-1BE3BC8/2021, England/NORT-1BE3BE6/2021, England/NORT-1BE3BF5/2021, England/NORT-1BE3C01/2021, England/NORT-1BE3C10/2021, England/NORT-1BE3C2F/2021, England/NORT-1BE3C3E/2021, England/NORT-1BE3C4D/2021, England/NORT-1BE3C5C/2021, England/NORT-1BE3C6B/2021, England/NORT-1BE3C7A/2021, England/NORT-1BE3C98/2021, England/NORT-1BE3CA7/2021, England/NORT-1BE3CB6/2021, England/NORT-1BE3CC5/2021, England/NORT-1BE3CD4/2021, England/NORT-1BE3CE3/2021, England/NORT-1BE3CF2/2021, England/NORT-1BE3D0E/2021, England/NORT-1BE3D1D/2021, England/NORT-1BE3D2C/2021, England/NORT-1BE3D3B/2021, England/NORT-1BE3D4A/2021, England/NORT-1BE3D59/2021, England/NORT-1BE3D68/2021, England/NORT-1BE3D86/2021, England/NORT-1BE3D95/2021, England/NORT-1BE3DA4/2021, England/NORT-1BE3DB3/2021, England/NORT-1BE3DC2/2021, England/NORT-1BE3DD1/2021, England/NORT-1BE3DE0/2021, England/NORT-1BE3DFF/2021, England/NORT-1BE3E0B/2021, England/NORT-1BE3E1A/2021, England/NORT-1BE3E29/2021, England/NORT-1BE3E38/2021, England/NORT-1BE3E47/2021, England/NORT-1BE3E56/2021, England/NORT-1BE3E65/2021, England/NORT-1BE3E83/2021, England/NORT-1BE3E92/2021, England/NORT-1BE3EA1/2021, England/NORT-1BE3EB0/2021, England/NORT-1BE3ECF/2021, England/NORT-1BE3EDE/2021, England/NORT-1BE3EFC/2021, England/NORT-1BE3F08/2021, England/NORT-1BE3F17/2021, England/NORT-1BE3F26/2021, England/NORT-1BE3F35/2021, England/NORT-1BE3F44/2021, England/NORT-1BE3F53/2021, England/NORT-1BE3F62/2021, England/NORT-1BE3F71/2021, England/NORT-1BE3F80/2021, England/NORT-1BE3F9F/2021, England/NORT-1BE3FBD/2021, England/NORT-1BE3FCC/2021, England/NORT-1BE3FDB/2021, England/NORT-1BE3FEA/2021, England/NORT-1BE3FF9/2021, England/NORT-1BE4013/2021, England/NORT-1BE4022/2021, England/NORT-1BE4031/2021, England/NORT-1BE4040/2021, England/NORT-1BE405F/2021, England/NORT-1BE406E/2021, England/NORT-1BE407D/2021, England/NORT-1BE408C/2021, England/NORT-1BE409B/2021, England/NORT-1BE40AA/2021, England/NORT-1BE40B9/2021, England/NORT-1BE40E6/2021, England/NORT-1BE40F5/2021, England/NORT-1BE4101/2021, England/NORT-1BE4110/2021, England/NORT-1BE412F/2021, England/NORT-1BE414D/2021, England/NORT-1BE415C/2021, England/NORT-1BE416B/2021, England/NORT-1BE417A/2021, England/NORT-1BE4189/2021, England/NORT-1BE4198/2021, England/NORT-1BE41A7/2021, England/NORT-1BE41B6/2021, England/NORT-1BE41C5/2021, England/NORT-1BE41D4/2021, England/NORT-1BE41E3/2021, England/NORT-1BE41F2/2021, England/NORT-1BE420E/2021, England/NORT-1BE421D/2021, England/NORT-1BE422C/2021, England/NORT-1BE423B/2021, England/NORT-1BE424A/2021, England/NORT-1BE4259/2021, England/NORT-1BE4268/2021, England/NORT-1BE4277/2021, England/NORT-1BE4286/2021, England/NORT-1BE42A4/2021, England/NORT-1BE42B3/2021, England/NORT-1BE42C2/2021, England/NORT-1BE42D1/2021, England/NORT-1BE42FF/2021, England/NORT-1BE430B/2021, England/NORT-1BE4329/2021, England/NORT-1BE4338/2021, England/NORT-1BE4347/2021, England/NORT-1BE4356/2021, England/NORT-1BE4365/2021, England/NORT-1BE4374/2021, England/NORT-1BE4392/2021, England/NORT-1BE43B0/2021, England/NORT-1BE43CF/2021, England/NORT-1BE43ED/2021, England/NORT-1BE4408/2021, England/NORT-1BE4417/2021, England/NORT-1BE4426/2021, England/NORT-1BE4435/2021, England/NORT-1BE4444/2021, England/NORT-1BE4462/2021, England/NORT-1BE4471/2021, England/NORT-1BE449F/2021, England/NORT-1BE44AE/2021, England/NORT-1BE44CC/2021, England/NORT-1BE44DB/2021, England/NORT-1BE44EA/2021, England/NORT-1BE44F9/2021, England/NORT-1BE4532/2021, England/NORT-1BE4550/2021, England/NORT-1BE456F/2021, England/NORT-1BE458D/2021, England/NORT-1BE45AB/2021, England/NORT-1BE45BA/2021, England/NORT-1BE45C9/2021, England/NORT-1BE45D8/2021, England/NORT-1BE45E7/2021, England/NORT-1BE45F6/2021, England/NORT-1BE4602/2021, England/NORT-1BE4611/2021, England/NORT-1BE4620/2021, England/NORT-1BE463F/2021, England/NORT-1BE464E/2021, England/NORT-1BE465D/2021, England/NORT-1BE468A/2021, England/NORT-1BE4699/2021, England/NORT-1BE46A8/2021, England/NORT-1BE46B7/2021, England/NORT-1BE46C6/2021, England/NORT-1BE46D5/2021, England/NORT-1BE46E4/2021, England/NORT-1BE46F3/2021, England/NORT-1BE470F/2021, England/NORT-1BE471E/2021, England/NORT-1BE472D/2021, England/NORT-1BE474B/2021, England/NORT-1BE4769/2021, England/NORT-1BE4778/2021, England/NORT-1BE4796/2021, England/NORT-1BE47A5/2021, England/NORT-1BE47B4/2021, England/NORT-1BE47E1/2021, England/NORT-1BE47F0/2021, England/NORT-1BE480C/2021, England/NORT-1BE482A/2021, England/NORT-1BE4848/2021, England/NORT-1BE4866/2021, England/NORT-1BE4875/2021, England/NORT-1BE4884/2021, England/NORT-1BE4893/2021, England/NORT-1BE48A2/2021, England/NORT-1BE48B1/2021, England/NORT-1BE48C0/2021, England/NORT-1BE48DF/2021, England/NORT-1BE48EE/2021, England/NORT-1BE48FD/2021, England/NORT-1BE4909/2021, England/NORT-1BE4918/2021, England/NORT-1BE4927/2021, England/NORT-1BE4945/2021, England/NORT-1BE4954/2021, England/NORT-1BE4963/2021, England/NORT-1BE4972/2021, England/NORT-1BE4981/2021, England/NORT-1BE4990/2021, England/NORT-1BE49BE/2021, England/NORT-1BE49CD/2021, England/NORT-1BE49EB/2021, England/NORT-1BE49FA/2021, England/NORT-1BE4A15/2021, England/NORT-1BE4A33/2021, England/NORT-1BE4A42/2021, England/NORT-1BE4A51/2021, England/NORT-1BE4A60/2021, England/NORT-1BE4A7F/2021, England/NORT-1BE4A8E/2021, England/NORT-1BE4AAC/2021, England/NORT-1BE4AD9/2021, England/NORT-1BE4AE8/2021, England/NORT-1BE4B12/2021, England/NORT-1BE4B21/2021, England/NORT-1BE4B30/2021, England/NORT-1BE4B4F/2021, England/NORT-1BE4B5E/2021, England/NORT-1BE4B6D/2021, England/NORT-1BE4B7C/2021, England/NORT-1BE4B8B/2021, England/NORT-1BE4BB8/2021, England/NORT-1BE4BD6/2021, England/NORT-1BE4BE5/2021, England/NORT-1BE4BF4/2021, England/NORT-1BE4C00/2021, England/NORT-1BE4C2E/2021, England/NORT-1BE4C6A/2021, England/NORT-1BE4C97/2021, England/NORT-1BE4CA6/2021, England/NORT-1BE4CB5/2021, England/NORT-1BE4CC4/2021, England/NORT-1BE4CD3/2021, England/NORT-1BE4CE2/2021, England/NORT-1BE4D0D/2021, England/NORT-1BE4D1C/2021, England/NORT-1BE4D2B/2021, England/NORT-1BE4D3A/2021, England/NORT-1BE4D49/2021, England/NORT-1BE4D58/2021, England/NORT-1BE4D67/2021, England/NORT-1BE4D76/2021, England/NORT-1BE4D85/2021, England/NORT-1BE4D94/2021, England/NORT-1BE4DA3/2021, England/NORT-1BE4DB2/2021, England/NORT-1BE4DC1/2021, England/NORT-1BE4DD0/2021, England/NORT-1BE4DEF/2021, England/NORT-1BE4E19/2021, England/NORT-1BE4E28/2021, England/NORT-1BE4E37/2021, England/NORT-1BE4E46/2021, England/NORT-1BE4E64/2021, England/NORT-1BE4E73/2021, England/NORT-1BE4EA0/2021, England/NORT-1BE4EFB/2021, England/NORT-1BE4F07/2021, England/NORT-1BE4F16/2021, England/NORT-1BE4F25/2021, England/NORT-1BE4F34/2021, England/NORT-1BE4F43/2021, England/NORT-1BE4F52/2021, England/NORT-1BE4F61/2021, England/NORT-1BE4F8F/2021, England/NORT-1BE4F9E/2021, England/NORT-1BE4FAD/2021, England/NORT-1BE4FCB/2021, England/NORT-1BE4FE9/2021, England/NORT-1BE5003/2021, England/NORT-1BE5021/2021, England/NORT-1BE5030/2021, England/NORT-1BE504F/2021, England/NORT-1BE505E/2021, England/NORT-1BE507C/2021, England/NORT-1BE508B/2021, England/NORT-1BE509A/2021, England/NORT-1BE50B8/2021, England/NORT-1BE50C7/2021, England/NORT-1BE50D6/2021, England/NORT-1BE511F/2021, England/NORT-1BE513D/2021, England/NORT-1BE514C/2021, England/NORT-1BE515B/2021, England/NORT-1BE516A/2021, England/NORT-1BE5188/2021, England/NORT-1BE5197/2021, England/NORT-1BE51A6/2021, England/NORT-1BE51C4/2021, England/NORT-1BE51D3/2021, England/NORT-1BE51E2/2021, England/NORT-1BE520D/2021, England/NORT-1BE521C/2021, England/NORT-1BE5258/2021, England/NORT-1BE5267/2021, England/NORT-1BE5276/2021, England/NORT-1BE5285/2021, England/NORT-1BE52B2/2021, England/NORT-1BE52C1/2021, England/NORT-1BE52D0/2021, England/NORT-1BE52EF/2021, England/NORT-1BE52FE/2021, England/NORT-1BE58B0/2021, England/NORT-1BE58CF/2021, England/NORT-1BE58DE/2021, England/NORT-1BE58ED/2021, England/NORT-1BE58FC/2021, England/NORT-1BE5908/2021, England/NORT-1BE5917/2021, England/NORT-1BE5926/2021, England/NORT-1BE5935/2021, England/NORT-1BE5953/2021, England/NORT-1BE5962/2021, England/NORT-1BE5971/2021, England/NORT-1BE5980/2021, England/NORT-1BE599F/2021, England/NORT-1BE59AE/2021, England/NORT-1BE59BD/2021, England/NORT-1BE59CC/2021, England/NORT-1BE59DB/2021, England/NORT-1BE5A14/2021, England/NORT-1BE5A23/2021, England/NORT-1BE5A32/2021, England/NORT-1BE5A41/2021, England/NORT-1BE5A50/2021, England/NORT-1BE5A8D/2021, England/NORT-1BE5A9C/2021, England/NORT-1BE5ABA/2021, England/NORT-1BE5AC9/2021, England/NORT-1BE5AE7/2021, England/NORT-1BE5B02/2021, England/NORT-1BE5B11/2021, England/NORT-1BE5B20/2021, England/NORT-1BE5B3F/2021, England/NORT-1BE5B4E/2021, England/NORT-1BE5B5D/2021, England/NORT-1BE5B6C/2021, England/NORT-1BE5B7B/2021, England/NORT-1BE5B8A/2021, England/NORT-1BE5B99/2021, England/NORT-1BE5BA8/2021, England/NORT-1BE5BB7/2021, England/NORT-1BE5BC6/2021, England/NORT-1BE5BD5/2021, England/NORT-1BE5BE4/2021, England/NORT-1BE5C0F/2021, England/NORT-1BE5C1E/2021, England/NORT-1BE5C2D/2021, England/NORT-1BE5C4B/2021, England/NORT-1BE5C5A/2021, England/NORT-1BE5C69/2021, England/NORT-1BE5C78/2021, England/NORT-1BE5C87/2021, England/NORT-1BE5C96/2021, England/NORT-1BE5CA5/2021, England/NORT-1BE5CB4/2021, England/NORT-1BE5CC3/2021, England/NORT-1BE5CD2/2021, England/NORT-1BE5CF0/2021, England/NORT-1BE5D0C/2021, England/NORT-1BE5D1B/2021, England/NORT-1BE5D2A/2021, England/NORT-1BE5D39/2021, England/NORT-1BE5D48/2021, England/NORT-1BE5D57/2021, England/NORT-1BE5D66/2021, England/NORT-1BE5D75/2021, England/NORT-1BE5D84/2021, England/NORT-1BE5D93/2021, England/NORT-1BE5DB1/2021, England/NORT-1BE5DC0/2021, England/NORT-1BE5DDF/2021, England/NORT-1BE5DEE/2021, England/NORT-1BE5DFD/2021, England/NORT-1BE5E09/2021, England/NORT-1BE5E18/2021, England/NORT-1BE5E27/2021, England/NORT-1BE5E36/2021, England/NORT-1BE5E45/2021, England/NORT-1BE5E63/2021, England/NORT-1BE5E72/2021, England/NORT-1BE5E90/2021, England/NORT-1BE5ECD/2021, England/NORT-1BE5EDC/2021, England/NORT-1BE5EEB/2021, England/NORT-1BE5EFA/2021, England/NORT-1BE5F06/2021, England/NORT-1BE5F15/2021, England/NORT-1BE5F24/2021, England/NORT-1BE5F33/2021, England/NORT-1BE5F51/2021, England/NORT-1BE5F60/2021, England/NORT-1BE5F7F/2021, England/NORT-1BE5F8E/2021, England/NORT-1BE5F9D/2021, England/NORT-1BE5FBB/2021, England/NORT-1BE5FD9/2021, England/NORT-1BE5FE8/2021, England/NORT-1BE5FF7/2021, England/NORT-1BE6002/2021, England/NORT-1BE6011/2021, England/NORT-1BE6020/2021, England/NORT-1BE603F/2021, England/NORT-1BE604E/2021, England/NORT-1BE605D/2021, England/NORT-1BE606C/2021, England/NORT-1BE607B/2021, England/NORT-1BE608A/2021, England/NORT-1BE6099/2021, England/NORT-1BE60A8/2021, England/NORT-1BE60B7/2021, England/NORT-1BE60C6/2021, England/NORT-1BE60D5/2021, England/NORT-1BE60E4/2021, England/NORT-1BE60F3/2021, England/NORT-1BE611E/2021, England/NORT-1BE612D/2021, England/NORT-1BE613C/2021, England/NORT-1BE614B/2021, England/NORT-1BE615A/2021, England/NORT-1BE6169/2021, England/NORT-1BE6178/2021, England/NORT-1BE61A5/2021, England/NORT-1BE61B4/2021, England/NORT-1BE61C3/2021, England/NORT-1BE61D2/2021, England/NORT-1BE61E1/2021, England/NORT-1BE61F0/2021, England/NORT-1BE620C/2021, England/NORT-1BE621B/2021, England/NORT-1BE622A/2021, England/NORT-1BE6239/2021, England/NORT-1BE6248/2021, England/NORT-1BE6257/2021, England/NORT-1BE6275/2021, England/NORT-1BE6284/2021, England/NORT-1BE6293/2021, England/NORT-1BE62B1/2021, England/NORT-1BE62C0/2021, England/NORT-1BE62DF/2021, England/NORT-1BE62FD/2021, England/NORT-1BE6309/2021, England/NORT-1BE6318/2021, England/NORT-1BE6336/2021, England/NORT-1BE6345/2021, England/NORT-1BE6354/2021, England/NORT-1BE6363/2021, England/NORT-1BE6372/2021, England/NORT-1BE6381/2021, England/NORT-1BE6390/2021, England/NORT-1BE63AF/2021, England/NORT-1BE63CD/2021, England/NORT-1BE63DC/2021, England/NORT-1BE63EB/2021, England/NORT-1BE63FA/2021, England/NORT-1BE6406/2021, England/NORT-1BE6415/2021, England/NORT-1BE6424/2021, England/NORT-1BE6433/2021, England/NORT-1BE6442/2021, England/NORT-1BE6460/2021, England/NORT-1BE648E/2021, England/NORT-1BE649D/2021, England/NORT-1BE64AC/2021, England/NORT-1BE64BB/2021, England/NORT-1BE64CA/2021, England/NORT-1BE64D9/2021, England/NORT-1BE64F7/2021, England/NORT-1BE6503/2021, England/NORT-1BE6512/2021, England/NORT-1BE6521/2021, England/NORT-1BE6530/2021, England/NORT-1BE654F/2021, England/NORT-1BE657C/2021, England/NORT-1BE658B/2021, England/NORT-1BE659A/2021, England/NORT-1BE65A9/2021, England/NORT-1BE65D6/2021, England/NORT-1BE65E5/2021, England/NORT-1BE6600/2021, England/NORT-1BE661F/2021, England/NORT-1BE665B/2021, England/NORT-1BE666A/2021, England/NORT-1BE6679/2021, England/NORT-1BE6688/2021, England/NORT-1BE6697/2021, England/NORT-1BE66A6/2021, England/NORT-1BE66B5/2021, England/NORT-1BE66E2/2021, England/NORT-1BE66F1/2021, England/NORT-1BE672B/2021, England/NORT-1BE673A/2021, England/NORT-1BE6749/2021, England/NORT-1BE6758/2021, England/NORT-1BE6767/2021, England/NORT-1BE6776/2021, England/NORT-1BE6785/2021, England/NORT-1BE6794/2021, England/NORT-1BE67A3/2021, England/NORT-1BE67D0/2021, England/NORT-1BE67EF/2021, England/NORT-1BE680A/2021, England/NORT-1BE6819/2021, England/NORT-1BE6828/2021, England/NORT-1BE6837/2021, England/NORT-1BE6846/2021, England/NORT-1BE6855/2021, England/NORT-1BE6873/2021, England/NORT-1BE6882/2021, England/NORT-1BE68A0/2021, England/NORT-1BE68CE/2021, England/NORT-1BE68DD/2021, England/NORT-1BE68EC/2021, England/NORT-1BE68FB/2021, England/NORT-1BE6907/2021, England/NORT-1BE6934/2021, England/NORT-1BE6952/2021, England/NORT-1BE6961/2021, England/NORT-1BE699E/2021, England/NORT-1BE69BC/2021, England/NORT-1BE69CB/2021, England/NORT-1BE69F8/2021, England/NORT-1BE6A13/2021, England/NORT-1BE6A22/2021, England/NORT-1BE6A31/2021, England/NORT-1BE6A40/2021, England/NORT-1BE6A5F/2021, England/NORT-1BE6A7D/2021, England/NORT-1BE6A8C/2021, England/NORT-1BE6AAA/2021, England/NORT-1BE6AC8/2021, England/NORT-1BE6AD7/2021, England/NORT-1BE6AF5/2021, England/NORT-1BE6B10/2021, England/NORT-1BE6B2F/2021, England/NORT-1BE6B4D/2021, England/NORT-1BE6B7A/2021, England/NORT-1BE6B98/2021, England/NORT-1BE6BB6/2021, England/NORT-1BE6BE3/2021, England/NORT-1BE6BF2/2021, England/NORT-1BE6C1D/2021, England/NORT-1BE6C2C/2021, England/NORT-1BE6C59/2021, England/NORT-1BE6C68/2021, England/NORT-1BE6C77/2021, England/NORT-1BE6C86/2021, England/NORT-1BE6C95/2021, England/NORT-1BE6CA4/2021, England/NORT-1BE6CD1/2021, England/NORT-1BE6D0B/2021, England/NORT-1BE6D38/2021, England/NORT-1BE6D47/2021, England/NORT-1BE6D56/2021, England/NORT-1BE6D65/2021, England/NORT-1BE6D83/2021, England/NORT-1BE6D92/2021, England/NORT-1BE6DB0/2021, England/NORT-1BE6DED/2021, England/NORT-1BE6E26/2021, England/NORT-1BE6E44/2021, England/NORT-1BE6E53/2021, England/NORT-1BE6E71/2021, England/NORT-1BE6E80/2021, England/NORT-1BE6EAE/2021, England/NORT-1BE6ECC/2021, England/NORT-1BE6EEA/2021, England/NORT-1BE6EF9/2021, England/NORT-1BE6F05/2021, England/NORT-1BE6F14/2021, England/NORT-1BE6F41/2021, England/NORT-1BE6F6F/2021, England/NORT-1BE6F7E/2021, England/NORT-1BE6F8D/2021, England/NORT-1BE6F9C/2021, England/NORT-1BE6FBA/2021, England/NORT-1BE6FC9/2021, England/NORT-1BE6FD8/2021, England/NORT-1BE6FF6/2021, England/NORT-1BE7001/2021, England/NORT-1BE7010/2021, England/NORT-1BE702F/2021, England/NORT-1BE703E/2021, England/NORT-1BE705C/2021, England/NORT-1BE706B/2021, England/NORT-1BE707A/2021, England/NORT-1BE7089/2021, England/NORT-1BE7098/2021, England/NORT-1BE70A7/2021, England/NORT-1BE70B6/2021, England/NORT-1BE70D4/2021, England/NORT-1BE70E3/2021, England/NORT-1BE710E/2021, England/NORT-1BE711D/2021, England/NORT-1BE712C/2021, England/NORT-1BE7159/2021, England/NORT-1BE7168/2021, England/NORT-1BE7177/2021, England/NORT-1BE7186/2021, England/NORT-1BE7195/2021, England/NORT-1BE71A4/2021, England/NORT-1BE71B3/2021, England/NORT-1BE71C2/2021, England/NORT-1BE71D1/2021, England/NORT-1BE71E0/2021, England/NORT-1BE71FF/2021, England/NORT-1BE721A/2021, England/NORT-1BE7229/2021, England/NORT-1BE7238/2021, England/NORT-1BE7265/2021, England/NORT-1BE7274/2021, England/NORT-1BE7283/2021, England/NORT-1BE7292/2021, England/NORT-1BE72A1/2021, England/NORT-1BE72B0/2021, England/NORT-1BE72CF/2021, England/NORT-1BE72DE/2021, England/NORT-1BE72ED/2021, England/NORT-1BE72FC/2021, England/NORT-1BE7308/2021, England/NORT-1BE7317/2021, England/NORT-1BE7326/2021, England/NORT-1BE7335/2021, England/NORT-1BE7344/2021, England/NORT-1BE7353/2021, England/NORT-1BE7362/2021, England/NORT-1BE7371/2021, England/NORT-1BE7380/2021, England/NORT-1BE73AE/2021, England/NORT-1BE73BD/2021, England/NORT-1BE73CC/2021, England/NORT-1BE73DB/2021, England/NORT-1BE73EA/2021, England/NORT-1BE73F9/2021, England/NORT-1BE7405/2021, England/NORT-1BE7414/2021, England/NORT-1BE7423/2021, England/NORT-1BE7432/2021, England/NORT-1BE7441/2021, England/NORT-1BE7450/2021, England/NORT-1BE746F/2021, England/NORT-1BE748D/2021, England/NORT-1BE749C/2021, England/NORT-1BE74BA/2021, England/NORT-1BE74C9/2021, England/NORT-1BE74D8/2021, England/NORT-1BE74E7/2021, England/NORT-1BE7520/2021, England/NORT-1BE757B/2021, England/NORT-1BE75B7/2021, England/NORT-1BE75C6/2021, England/NORT-1BE760F/2021, England/NORT-1BE761E/2021, England/NORT-1BE763C/2021, England/NORT-1BE764B/2021, England/NORT-1BE765A/2021, England/NORT-1BE7669/2021, England/NORT-1BE7678/2021, England/NORT-1BE7696/2021, England/NORT-1BE76A5/2021, England/NORT-1BE76C3/2021, England/NORT-1BE76D2/2021, England/NORT-1BE76E1/2021, England/NORT-1BE76F0/2021, England/NORT-1BE770C/2021, England/NORT-1BE772A/2021, England/NORT-1BE7739/2021, England/NORT-1BE7748/2021, England/NORT-1BE7757/2021, England/NORT-1BE77B1/2021, England/NORT-1BE77C0/2021, England/NORT-1BE77DF/2021, England/NORT-1BE77EE/2021, England/NORT-1BE77FD/2021, England/NORT-1BE7809/2021, England/NORT-1BE7818/2021, England/NORT-1BE7836/2021, England/NORT-1BE7863/2021, England/NORT-1BE7881/2021, England/NORT-1BE78AF/2021, England/NORT-1BE78BE/2021, England/NORT-1BE78CD/2021, England/NORT-1BE78FA/2021, England/NORT-1BE7906/2021, England/NORT-1BE7924/2021, England/NORT-1BE7933/2021, England/NORT-1BE7951/2021, England/NORT-1BE797F/2021, England/NORT-1BE799D/2021, England/NORT-1BE79AC/2021, England/NORT-1BE79CA/2021, England/NORT-1BE79D9/2021, England/NORT-1BE79E8/2021, England/NORT-1BE7A03/2021, England/NORT-1BE7A12/2021, England/NORT-1BE7A30/2021, England/NORT-1BE7A5E/2021, England/NORT-1BE7A7C/2021, England/NORT-1BE7AC7/2021, England/NORT-1BE7AD6/2021, England/NORT-1BE7AF4/2021, England/NORT-1BE7B4C/2021, England/NORT-1BE7B5B/2021, England/NORT-1BE7B6A/2021, England/NORT-1BE7B79/2021, England/NORT-1BE7B88/2021, England/NORT-1BE7B97/2021, England/NORT-1BE7BA6/2021, England/NORT-1BE7BB5/2021, England/NORT-1BE7BC4/2021, England/NORT-1BE7BD3/2021, England/NORT-1BE7BE2/2021, England/NORT-1BE7BF1/2021, England/NORT-1BE7C0D/2021, England/NORT-1BE7C1C/2021, England/NORT-1BE7C2B/2021, England/NORT-1BE7C58/2021, England/NORT-1BE7C67/2021, England/NORT-1BE7C94/2021, England/NORT-1BE7CB2/2021, England/NORT-1BE7CD0/2021, England/NORT-1BE7CEF/2021, England/NORT-1BE7CFE/2021, England/NORT-1BE7D0A/2021, England/NORT-1BE7D19/2021, England/NORT-1BE7D37/2021, England/NORT-1BE7D46/2021, England/NORT-1BE7D55/2021, England/NORT-1BE7D64/2021, England/NORT-1BE7D73/2021, England/NORT-1BE7D91/2021, England/NORT-1BE7DBF/2021, England/NORT-1BE7DCE/2021, England/NORT-1BE7DEC/2021, England/NORT-1BE7DFB/2021, England/NORT-1BE7E16/2021, England/NORT-1BE7E43/2021, England/NORT-1BE7E70/2021, England/NORT-1BE7E9E/2021, England/NORT-1BE7EAD/2021, England/NORT-1BE7EF8/2021, England/NORT-1BE7F13/2021, England/NORT-1BE7F22/2021, England/NORT-1BE7F40/2021, England/NORT-1BE7F5F/2021, England/NORT-1BE7F6E/2021, England/NORT-1BE7F7D/2021, England/NORT-1BE7F8C/2021, England/NORT-1BE7FAA/2021, England/NORT-1BE7FB9/2021, England/NORT-1BE7FE6/2021, England/NORT-1BE7FF5/2021, England/NORT-1BE803D/2021, England/NORT-1BE804C/2021, England/NORT-1BE805B/2021, England/NORT-1BE806A/2021, England/NORT-1BE8079/2021, England/NORT-1BE8097/2021, England/NORT-1BE80A6/2021, England/NORT-1BE80B5/2021, England/NORT-1BE80C4/2021, England/NORT-1BE80D3/2021, England/NORT-1BE80E2/2021, England/NORT-1BE80F1/2021, England/NORT-1BE810D/2021, England/NORT-1BE812B/2021, England/NORT-1BE813A/2021, England/NORT-1BE8158/2021, England/NORT-1BE8167/2021, England/NORT-1BE8176/2021, England/NORT-1BE8185/2021, England/NORT-1BE8194/2021, England/NORT-1BE81A3/2021, England/NORT-1BE81B2/2021, England/NORT-1BE81C1/2021, England/NORT-1BE81D0/2021, England/NORT-1BE81EF/2021, England/NORT-1BE81FE/2021, England/NORT-1BE820A/2021, England/NORT-1BE8219/2021, England/NORT-1BE8228/2021, England/NORT-1BE8237/2021, England/NORT-1BE8246/2021, England/NORT-1BE8255/2021, England/NORT-1BE8273/2021, England/NORT-1BE8291/2021, England/NORT-1BE82A0/2021, England/NORT-1BE82BF/2021, England/NORT-1BE82CE/2021, England/NORT-1BE82DD/2021, England/NORT-1BE82EC/2021, England/NORT-1BE82FB/2021, England/NORT-1BE8307/2021, England/NORT-1BE8325/2021, England/NORT-1BE8334/2021, England/NORT-1BE8343/2021, England/NORT-1BE8352/2021, England/NORT-1BE8361/2021, England/NORT-1BE839E/2021, England/NORT-1BE83AD/2021, England/NORT-1BE83BC/2021, England/NORT-1BE83CB/2021, England/NORT-1BE83DA/2021, England/NORT-1BE83E9/2021, England/NORT-1BE83F8/2021, England/NORT-1BE8404/2021, England/NORT-1BE8422/2021, England/NORT-1BE8431/2021, England/NORT-1BE8440/2021, England/NORT-1BE845F/2021, England/NORT-1BE846E/2021, England/NORT-1BE847D/2021, England/NORT-1BE848C/2021, England/NORT-1BE849B/2021, England/NORT-1BE84AA/2021, England/NORT-1BE84B9/2021, England/NORT-1BE84C8/2021, England/NORT-1BE84D7/2021, England/NORT-1BE84E6/2021, England/NORT-1BE84F5/2021, England/NORT-1BE8510/2021, England/NORT-1BE852F/2021, England/NORT-1BE853E/2021, England/NORT-1BE854D/2021, England/NORT-1BE855C/2021, England/NORT-1BE856B/2021, England/NORT-1BE857A/2021, England/NORT-1BE8589/2021, England/NORT-1BE8598/2021, England/NORT-1BE85A7/2021, England/NORT-1BE85C5/2021, England/NORT-1BE85D4/2021, England/NORT-1BE85E3/2021, England/NORT-1BE85F2/2021, England/NORT-1BE860E/2021, England/NORT-1BE861D/2021, England/NORT-1BE862C/2021, England/NORT-1BE863B/2021, England/NORT-1BE864A/2021, England/NORT-1BE8659/2021, England/NORT-1BE8677/2021, England/NORT-1BE8686/2021, England/NORT-1BE8695/2021, England/NORT-1BE86D1/2021, England/NORT-1BE870B/2021, England/NORT-1BE871A/2021, England/NORT-1BE8729/2021, England/NORT-1BE8747/2021, England/NORT-1BE8756/2021, England/NORT-1BE8774/2021, England/NORT-1BE8783/2021, England/NORT-1BE87A1/2021, England/NORT-1BE87B0/2021, England/NORT-1BE87DE/2021, England/NORT-1BE87FC/2021, England/NORT-1BE8808/2021, England/NORT-1BE8853/2021, England/NORT-1BE8880/2021, England/NORT-1BE889F/2021, England/NORT-1BE88AE/2021, England/NORT-1BE88BD/2021, England/NORT-1BE88EA/2021, England/NORT-1BE88F9/2021, England/NORT-1BE8914/2021, England/NORT-1BE8923/2021, England/NORT-1BE8932/2021, England/NORT-1BE8950/2021, England/NORT-1BE896F/2021, England/NORT-1BE899C/2021, England/NORT-1BE89AB/2021, England/NORT-1BE89BA/2021, England/NORT-1BE89C9/2021, England/NORT-1BE89E7/2021, England/NORT-1BE8A02/2021, England/NORT-1BE8A3F/2021, England/NORT-1BE8A5D/2021, England/NORT-1BE8A7B/2021, England/NORT-1BE8AA8/2021, England/NORT-1BE8AD5/2021, England/NORT-1BE8AE4/2021, England/NORT-1BE8AF3/2021, England/NORT-1BE8B0F/2021, England/NORT-1BE8B2D/2021, England/NORT-1BE8B3C/2021, England/NORT-1BE8B4B/2021, England/NORT-1BE8B69/2021, England/NORT-1BE8B78/2021, England/NORT-1BE8B87/2021, England/NORT-1BE8B96/2021, England/NORT-1BE8BB4/2021, England/NORT-1BE8BC3/2021, England/NORT-1BE8BD2/2021, England/NORT-1BE8BE1/2021, England/NORT-1BE8C0C/2021, England/NORT-1BE8C39/2021, England/NORT-1BE8C57/2021, England/NORT-1BE8C66/2021, England/NORT-1BE8C75/2021, England/NORT-1BE8C84/2021, England/NORT-1BE8C93/2021, England/NORT-1BE8CB1/2021, England/NORT-1BE8CC0/2021, England/NORT-1BE8CDF/2021, England/NORT-1BE8CEE/2021, England/NORT-1BE8D09/2021, England/NORT-1BE8D27/2021, England/NORT-1BE8D36/2021, England/NORT-1BE8D45/2021, England/NORT-1BE8D54/2021, England/NORT-1BE8D63/2021, England/NORT-1BE8D72/2021, England/NORT-1BE8D81/2021, England/NORT-1BE8D90/2021, England/NORT-1BE8DBE/2021, England/NORT-1BE8DCD/2021, England/NORT-1BE8DDC/2021, England/NORT-1BE8DEB/2021, England/NORT-1BE8E06/2021, England/NORT-1BE8E24/2021, England/NORT-1BE8E33/2021, England/NORT-1BE8E42/2021, England/NORT-1BE8E60/2021, England/NORT-1BE8E7F/2021, England/NORT-1BE8E9D/2021, England/NORT-1BE8EAC/2021, England/NORT-1BE8ECA/2021, England/NORT-1BE8F03/2021, England/NORT-1BE8F12/2021, England/NORT-1BE8F21/2021, England/NORT-1BE8F30/2021, England/NORT-1BE8F6D/2021, England/NORT-1BE8F7C/2021, England/NORT-1BE8F8B/2021, England/NORT-1BE8F9A/2021, England/NORT-1BE8FA9/2021, England/NORT-1BE8FC7/2021, England/NORT-1BE8FE5/2021, England/NORT-1BE8FF4/2021, England/NORT-1BE900F/2021, England/NORT-1BE901E/2021, England/NORT-1BE904B/2021, England/NORT-1BE905A/2021, England/NORT-1BE9069/2021, England/NORT-1BE9087/2021, England/NORT-1BE9096/2021, England/NORT-1BE90A5/2021, England/NORT-1BE90B4/2021, England/NORT-1BE90C3/2021, England/NORT-1BE90E1/2021, England/NORT-1BE910C/2021, England/NORT-1BE911B/2021, England/NORT-1BE912A/2021, England/NORT-1BE9139/2021, England/NORT-1BE9148/2021, England/NORT-1BE9157/2021, England/NORT-1BE9166/2021, England/NORT-1BE9184/2021, England/NORT-1BE9193/2021, England/NORT-1BE91A2/2021, England/NORT-1BE91B1/2021, England/NORT-1BE91DF/2021, England/NORT-1BE91EE/2021, England/NORT-1BE9209/2021, England/NORT-1BE9218/2021, England/NORT-1BE9227/2021, England/NORT-1BE9236/2021, England/NORT-1BE9245/2021, England/NORT-1BE9254/2021, England/NORT-1BE9263/2021, England/NORT-1BE9272/2021, England/NORT-1BE9281/2021, England/NORT-1BE9290/2021, England/NORT-1BE92AF/2021, England/NORT-1BE92BE/2021, England/NORT-1BE92CD/2021, England/NORT-1BE92DC/2021, England/NORT-1BE92EB/2021, England/NORT-1BE92FA/2021, England/NORT-1BE9306/2021, England/NORT-1BE9324/2021, England/NORT-1BE9333/2021, England/NORT-1BE9342/2021, England/NORT-1BE9360/2021, England/NORT-1BE937F/2021, England/NORT-1BE938E/2021, England/NORT-1BE939D/2021, England/NORT-1BE93AC/2021, England/NORT-1BE93BB/2021, England/NORT-1BE93CA/2021, England/NORT-1BE93E8/2021, England/NORT-1BE93F7/2021, England/NORT-1BE9412/2021, England/NORT-1BE9421/2021, England/NORT-1BE9430/2021, England/NORT-1BE945E/2021, England/NORT-1BE946D/2021, England/NORT-1BE947C/2021, England/NORT-1BE949A/2021, England/NORT-1BE94A9/2021, England/NORT-1BE94B8/2021, England/NORT-1BE94C7/2021, England/NORT-1BE94D6/2021, England/NORT-1BE94E5/2021, England/NORT-1BE94F4/2021, England/NORT-1BE951F/2021, England/NORT-1BE952E/2021, England/NORT-1BE953D/2021, England/NORT-1BE954C/2021, England/NORT-1BE955B/2021, England/NORT-1BE956A/2021, England/NORT-1BE9579/2021, England/NORT-1BE9588/2021, England/NORT-1BE9597/2021, England/NORT-1BE95A6/2021, England/NORT-1BE95B5/2021, England/NORT-1BE95C4/2021, England/NORT-1BE95D3/2021, England/NORT-1BE95E2/2021, England/NORT-1BE95F1/2021, England/NORT-1BE960D/2021, England/NORT-1BE961C/2021, England/NORT-1BE962B/2021, England/NORT-1BE963A/2021, England/NORT-1BE9649/2021, England/NORT-1BE9658/2021, England/NORT-1BE9667/2021, England/NORT-1BE9685/2021, England/NORT-1BE9694/2021, England/NORT-1BE96A3/2021, England/NORT-1BE96B2/2021, England/NORT-1BE96D0/2021, England/NORT-1BE96EF/2021, England/NORT-1BE96FE/2021, England/NORT-1BE970A/2021, England/NORT-1BE9719/2021, England/NORT-1BE9728/2021, England/NORT-1BE9737/2021, England/NORT-1BE9746/2021, England/NORT-1BE9755/2021, England/NORT-1BE9764/2021, England/NORT-1BE9773/2021, England/NORT-1BE9782/2021, England/NORT-1BE9791/2021, England/NORT-1BE97BF/2021, England/NORT-1BE97CE/2021, England/NORT-1BE97EC/2021, England/NORT-1BE97FB/2021, England/NORT-1BE9807/2021, England/NORT-1BE9834/2021, England/NORT-1BE9852/2021, England/NORT-1BE9861/2021, England/NORT-1BE988F/2021, England/NORT-1BE989E/2021, England/NORT-1BE98AD/2021, England/NORT-1BE98DA/2021, England/NORT-1BE98E9/2021, England/NORT-1BE98F8/2021, England/NORT-1BE9913/2021, England/NORT-1BE9922/2021, England/NORT-1BE9931/2021, England/NORT-1BE9940/2021, England/NORT-1BE995F/2021, England/NORT-1BE996E/2021, England/NORT-1BE997D/2021, England/NORT-1BE999B/2021, England/NORT-1BE99AA/2021, England/NORT-1BE99B9/2021, England/NORT-1BE99C8/2021, England/NORT-1BE99D7/2021, England/NORT-1BE9A10/2021, England/NORT-1BE9A3E/2021, England/NORT-1BE9A5C/2021, England/NORT-1BE9A6B/2021, England/NORT-1BE9A7A/2021, England/NORT-1BE9A89/2021, England/NORT-1BE9A98/2021, England/NORT-1BE9AA7/2021, England/NORT-1BE9AB6/2021, England/NORT-1BE9AE3/2021, England/NORT-1BE9AF2/2021, England/NORT-1BE9B0E/2021, England/NORT-1BE9B1D/2021, England/NORT-1BE9B3B/2021, England/NORT-1BE9B4A/2021, England/NORT-1BE9B86/2021, England/NORT-1BE9B95/2021, England/NORT-1BE9BA4/2021, England/NORT-1BE9BFF/2021, England/NORT-1BE9C0B/2021, England/NORT-1BE9C1A/2021, England/NORT-1BE9C29/2021, England/NORT-1BE9C56/2021, England/NORT-1BE9C65/2021, England/NORT-1BE9C74/2021, England/NORT-1BE9C83/2021, England/NORT-1BE9C92/2021, England/NORT-1BE9CA1/2021, England/NORT-1BE9CB0/2021, England/NORT-1BE9CCF/2021, England/NORT-1BE9CDE/2021, England/NORT-1BE9CED/2021, England/NORT-1BE9CFC/2021, England/NORT-1BE9D08/2021, England/NORT-1BE9D17/2021, England/NORT-1BE9D80/2021, England/NORT-1BE9DAE/2021, England/NORT-1BE9DEA/2021, England/NORT-1BE9E14/2021, England/NORT-1BE9E23/2021, England/NORT-1BE9E32/2021, England/NORT-1BE9E50/2021, England/NORT-1BE9E7E/2021, England/NORT-1BE9E8D/2021, England/NORT-1BE9EBA/2021, England/NORT-1BE9F20/2021, England/NORT-1BE9F4E/2021, England/NORT-1BE9F5D/2021, England/NORT-1BE9F6C/2021, England/NORT-1BE9F7B/2021, England/NORT-1BE9F8A/2021, England/NORT-1BE9FA8/2021, England/NORT-1BE9FB7/2021, England/NORT-1BE9FD5/2021, England/NORT-1BEA00E/2021, England/NORT-1BEA01D/2021, England/NORT-1BEA02C/2021, England/NORT-1BEA03B/2021, England/NORT-1BEA04A/2021, England/NORT-1BEA077/2021, England/NORT-1BEA0A4/2021, England/NORT-1BEA0D1/2021, England/NORT-1BEA0E0/2021, England/NORT-1BEA0FF/2021, England/NORT-1BEA129/2021, England/NORT-1BEA147/2021, England/NORT-1BEA156/2021, England/NORT-1BEA165/2021, England/NORT-1BEA183/2021, England/NORT-1BEA1B0/2021, England/NORT-1BEA1CF/2021, England/NORT-1BEA1DE/2021, England/NORT-1BEA1ED/2021, England/NORT-1BEA1FC/2021, England/NORT-1BEA226/2021, England/NORT-1BEA262/2021, England/NORT-1BEA29F/2021, England/NORT-1BEA2AE/2021, England/NORT-1BEA2BD/2021, England/NORT-1BEA2CC/2021, England/NORT-1BEA2DB/2021, England/NORT-1BEA2EA/2021, England/NORT-1BEA305/2021, England/NORT-1BEA314/2021, England/NORT-1BEA323/2021, England/NORT-1BEA341/2021, England/NORT-1BEA350/2021, England/NORT-1BEA36F/2021, England/NORT-1BEA37E/2021, England/NORT-1BEA39C/2021, England/NORT-1BEA3AB/2021, England/NORT-1BEA3BA/2021, England/NORT-1BEA3D8/2021, England/NORT-1BEA3E7/2021, England/NORT-1BEA3F6/2021, England/NORT-1BEA402/2021, England/NORT-1BEA411/2021, England/NORT-1BEA420/2021, England/NORT-1BEA43F/2021, England/NORT-1BEA44E/2021, England/NORT-1BEA45D/2021, England/NORT-1BEA46C/2021, England/NORT-1BEA48A/2021, England/NORT-1BEA4A8/2021, England/NORT-1BEA4B7/2021, England/NORT-1BEA4C6/2021, England/NORT-1BEA4E4/2021, England/NORT-1BEA53C/2021, England/NORT-1BEA55A/2021, England/NORT-1BEA569/2021, England/NORT-1BEA596/2021, England/NORT-1BEA5A5/2021, England/NORT-1BEA5B4/2021, England/NORT-1BEA5C3/2021, England/NORT-1BEA5D2/2021, England/NORT-1BEA5E1/2021, England/NORT-1BEA648/2021, England/NORT-1BEA684/2021, England/NORT-1BEA6B1/2021, England/NORT-1BEA6EE/2021, England/NORT-1BEA6FD/2021, England/NORT-1BEA718/2021, England/NORT-1BEA736/2021, England/NORT-1BEA745/2021, England/NORT-1BEA754/2021, England/NORT-1BEA763/2021, England/NORT-1BEA772/2021, England/NORT-1BEA781/2021, England/NORT-1BEA7AF/2021, England/NORT-1BEA7BE/2021, England/NORT-1BEA7DC/2021, England/NORT-1BEA7EB/2021, England/NORT-1BEA806/2021, England/NORT-1BEA824/2021, England/NORT-1BEA833/2021, England/NORT-1BEA851/2021, England/NORT-1BEA860/2021, England/NORT-1BEA87F/2021, England/NORT-1BEA88E/2021, England/NORT-1BEA8AC/2021, England/NORT-1BEA8BB/2021, England/NORT-1BEA8D9/2021, England/NORT-1BEA8E8/2021, England/NORT-1BEA8F7/2021, England/NORT-1BEA903/2021, England/NORT-1BEA912/2021, England/NORT-1BEA921/2021, England/NORT-1BEA96D/2021, England/NORT-1BEA98B/2021, England/NORT-1BEA9A9/2021, England/NORT-1BEA9B8/2021, England/NORT-1BEA9E5/2021, England/NORT-1BEA9F4/2021, England/NORT-1BEAA00/2021, England/NORT-1BEAA1F/2021, England/NORT-1BEAA2E/2021, England/NORT-1BEAA3D/2021, England/NORT-1BEAA6A/2021, England/NORT-1BEAA79/2021, England/NORT-1BEAA97/2021, England/NORT-1BEAAB5/2021, England/NORT-1BEAAC4/2021, England/NORT-1BEAAD3/2021, England/NORT-1BEAAE2/2021, England/NORT-1BEAAF1/2021, England/NORT-1BEAB0D/2021, England/NORT-1BEAB1C/2021, England/NORT-1BEAB2B/2021, England/NORT-1BEAB3A/2021, England/NORT-1BEAB49/2021, England/NORT-1BEAB58/2021, England/NORT-1BEAB85/2021, England/NORT-1BEAB94/2021, England/NORT-1BEABA3/2021, England/NORT-1BEABB2/2021, England/NORT-1BEABC1/2021, England/NORT-1BEABD0/2021, England/NORT-1BEABFE/2021, England/NORT-1BEAC19/2021, England/NORT-1BEAC37/2021, England/NORT-1BEAC46/2021, England/NORT-1BEAC55/2021, England/NORT-1BEAC64/2021, England/NORT-1BEAC73/2021, England/NORT-1BEAC91/2021, England/NORT-1BEACA0/2021, England/NORT-1BEACBF/2021, England/NORT-1BEACEC/2021, England/NORT-1BEACFB/2021, England/NORT-1BEAD07/2021, England/NORT-1BEAD34/2021, England/NORT-1BEAD61/2021, England/NORT-1BEAD70/2021, England/NORT-1BEAD8F/2021, England/NORT-1BEAD9E/2021, England/NORT-1BEADAD/2021, England/NORT-1BEADBC/2021, England/NORT-1BEADCB/2021, England/NORT-1BEADDA/2021, England/NORT-1BEADF8/2021, England/NORT-1BEAE04/2021, England/NORT-1BEAE13/2021, England/NORT-1BEAE22/2021, England/NORT-1BEAE40/2021, England/NORT-1BEAE7D/2021, England/NORT-1BEAE9B/2021, England/NORT-1BEAEAA/2021, England/NORT-1BEAEC8/2021, England/NORT-1BEAEE6/2021, England/NORT-1BEAEF5/2021, England/NORT-1BEAF2F/2021, England/NORT-1BEAF3E/2021, England/NORT-1BEAF4D/2021, England/NORT-1BEAF6B/2021, England/NORT-1BEAF7A/2021, England/NORT-1BEAFB6/2021, England/NORT-1BEB02B/2021, England/NORT-1BEB049/2021, England/NORT-1BEB067/2021, England/NORT-1BEB076/2021, England/NORT-1BEB085/2021, England/NORT-1BEB094/2021, England/NORT-1BEB0A3/2021, England/NORT-1BEB0B2/2021, England/NORT-1BEB0D0/2021, England/NORT-1BEB0EF/2021, England/NORT-1BEB155/2021, England/NORT-1BEB164/2021, England/NORT-1BEB182/2021, England/NORT-1BEB191/2021, England/NORT-1BEB1BF/2021, England/NORT-1BEB1CE/2021, England/NORT-1BEB234/2021, England/NORT-1BEB243/2021, England/NORT-1BEB252/2021, England/NORT-1BEB29E/2021, England/NORT-1BEB2AD/2021, England/NORT-1BEB2CB/2021, England/NORT-1BEB2E9/2021, England/NORT-1BEB2F8/2021, England/NORT-1BEB35F/2021, England/NORT-1BEB36E/2021, England/NORT-1BEB37D/2021, England/NORT-1BEB38C/2021, England/NORT-1BEB3AA/2021, England/NORT-1BEB3B9/2021, England/NORT-1BEB3C8/2021, England/NORT-1BEB3D7/2021, England/NORT-1BEB3F5/2021, England/NORT-1BEB410/2021, England/NORT-1BEB42F/2021, England/NORT-1BEB44D/2021, England/NORT-1BEB46B/2021, England/NORT-1BEB489/2021, England/NORT-1BEB4B6/2021, England/NORT-1BEB4C5/2021, England/NORT-1BEB4D4/2021, England/NORT-1BEB4F2/2021, England/NORT-1BEB50E/2021, England/NORT-1BEB51D/2021, England/NORT-1BEB53B/2021, England/NORT-1BEB559/2021, England/NORT-1BEB568/2021, England/NORT-1BEB577/2021, England/NORT-1BEB595/2021, England/NORT-1BEB5B3/2021, England/NORT-1BEB5C2/2021, England/NORT-1BEB5D1/2021, England/NORT-1BEB60B/2021, England/NORT-1BEB647/2021, England/NORT-1BEB656/2021, England/NORT-1BEB674/2021, England/NORT-1BEB692/2021, England/NORT-1BEB6B0/2021, England/NORT-1BEB708/2021, England/NORT-1BEB717/2021, England/NORT-1BEB735/2021, England/NORT-1BEB744/2021, England/NORT-1BEB753/2021, England/NORT-1BEB780/2021, England/NORT-1BEB7AE/2021, England/NORT-1BEB7CC/2021, England/NORT-1BEB7DB/2021, England/NORT-1BEB7F9/2021, England/NORT-1BEB805/2021, England/NORT-1BEB832/2021, England/NORT-1BEB841/2021, England/NORT-1BEB87E/2021, England/NORT-1BEB88D/2021, England/NORT-1BEB89C/2021, England/NORT-1BEB8AB/2021, England/NORT-1BEB8BA/2021, England/NORT-1BEB8D8/2021, England/NORT-1BEB8F6/2021, England/NORT-1BEB93F/2021, England/NORT-1BEB94E/2021, England/NORT-1BEB96C/2021, England/NORT-1BEB999/2021, England/NORT-1BEB9A8/2021, England/NORT-1BEB9B7/2021, England/NORT-1BEB9C6/2021, England/NORT-1BEB9D5/2021, England/NORT-1BEB9E4/2021, England/NORT-1BEB9F3/2021, England/NORT-1BEBA0F/2021, England/NORT-1BEBA1E/2021, England/NORT-1BEBA2D/2021, England/NORT-1BEBA4B/2021, England/NORT-1BEBA5A/2021, England/NORT-1BEBA69/2021, England/NORT-1BEBA78/2021, England/NORT-1BEBA87/2021, England/NORT-1BEBA96/2021, England/NORT-1BEBAA5/2021, England/NORT-1BEBAB4/2021, England/NORT-1BEBAC3/2021, England/NORT-1BEBAD2/2021, England/NORT-1BEBAE1/2021, England/NORT-1BEBAF0/2021, England/NORT-1BEBB0C/2021, England/NORT-1BEBB1B/2021, England/NORT-1BEBB2A/2021, England/NORT-1BEBB48/2021, England/NORT-1BEBB66/2021, England/NORT-1BEBB75/2021, England/NORT-1BEBBA2/2021, England/NORT-1BEBBB1/2021, England/NORT-1BEBBDF/2021, England/NORT-1BEBBFD/2021, England/NORT-1BEBC18/2021, England/NORT-1BEBC27/2021, England/NORT-1BEBC36/2021, England/NORT-1BEBC45/2021, England/NORT-1BEBC54/2021, England/NORT-1BEBC63/2021, England/NORT-1BEBC72/2021, England/NORT-1BEBC81/2021, England/NORT-1BEBC90/2021, England/NORT-1BEBCAF/2021, England/NORT-1BEBCDC/2021, England/NORT-1BEBCEB/2021, England/NORT-1BEBCFA/2021, England/NORT-1BEBD15/2021, England/NORT-1BEBD24/2021, England/NORT-1BEBD33/2021, England/NORT-1BEBD42/2021, England/NORT-1BEBD51/2021, England/NORT-1BEBD60/2021, England/NORT-1BEBD7F/2021, England/NORT-1BEBD8E/2021, England/NORT-1BEBD9D/2021, England/NORT-1BEBDAC/2021, England/NORT-1BEBDBB/2021, England/NORT-1BEBDCA/2021, England/NORT-1BEBDD9/2021, England/NORT-1BEBDE8/2021, England/NORT-1BEBDF7/2021, England/NORT-1BEBE03/2021, England/NORT-1BEBE12/2021, England/NORT-1BEBE21/2021, England/NORT-1BEBE30/2021, England/NORT-1BEBE4F/2021, England/NORT-1BEBE5E/2021, England/NORT-1BEBE6D/2021, England/NORT-1BEBE7C/2021, England/NORT-1BEBE8B/2021, England/NORT-1BEBE9A/2021, England/NORT-1BEBEB8/2021, England/NORT-1BEBEC7/2021, England/NORT-1BEBF4C/2021, England/NORT-1BEBF5B/2021, England/NORT-1BEBF6A/2021, England/NORT-1BEBF79/2021, England/NORT-1BEBF88/2021, England/NORT-1BEBF97/2021, England/NORT-1BEBFB5/2021, England/NORT-1BEBFC4/2021, England/NORT-1BEBFD3/2021, England/NORT-1BEBFE2/2021, England/NORT-1BEBFF1/2021, England/NORT-1BEC01B/2021, England/NORT-1BEC039/2021, England/NORT-1BEC048/2021, England/NORT-1BEC066/2021, England/NORT-1BEC075/2021, England/NORT-1BEC093/2021, England/NORT-1BEC0A2/2021, England/NORT-1BEC0B1/2021, England/NORT-1BEC0C0/2021, England/NORT-1BEC0DF/2021, England/NORT-1BEC0EE/2021, England/NORT-1BEC0FD/2021, England/NORT-1BEC109/2021, England/NORT-1BEC118/2021, England/NORT-1BEC127/2021, England/NORT-1BEC136/2021, England/NORT-1BEC145/2021, England/NORT-1BEC154/2021, England/NORT-1BEC163/2021, England/NORT-1BEC172/2021, England/NORT-1BEC181/2021, England/NORT-1BEC190/2021, England/NORT-1BEC1AF/2021, England/NORT-1BEC1BE/2021, England/NORT-1BEC1CD/2021, England/NORT-1BEC1DC/2021, England/NORT-1BEC1EB/2021, England/NORT-1BEC1FA/2021, England/NORT-1BEC206/2021, England/NORT-1BEC215/2021, England/NORT-1BEC224/2021, England/NORT-1BEC233/2021, England/NORT-1BEC251/2021, England/NORT-1BEC27F/2021, England/NORT-1BEC29D/2021, England/NORT-1BEC2AC/2021, England/NORT-1BEC2D9/2021, England/NORT-1BEC330/2021, England/NORT-1BEC34F/2021, England/NORT-1BEC35E/2021, England/NORT-1BEC37C/2021, England/NORT-1BEC38B/2021, England/NORT-1BEC39A/2021, England/NORT-1BEC3A9/2021, England/NORT-1BEC3B8/2021, England/NORT-1BEC3C7/2021, England/NORT-1BEC3D6/2021, England/NORT-1BEC3E5/2021, England/NORT-1BEC3F4/2021, England/NORT-1BEC400/2021, England/NORT-1BEC41F/2021, England/NORT-1BEC42E/2021, England/NORT-1BEC44C/2021, England/NORT-1BEC45B/2021, England/NORT-1BEC46A/2021, England/NORT-1BEC479/2021, England/NORT-1BEC488/2021, England/NORT-1BEC497/2021, England/NORT-1BEC4B5/2021, England/NORT-1BEC4D3/2021, England/NORT-1BEC4E2/2021, England/NORT-1BEC4F1/2021, England/NORT-1BEC50D/2021, England/NORT-1BEC51C/2021, England/NORT-1BEC53A/2021, England/NORT-1BEC558/2021, England/NORT-1BEC567/2021, England/NORT-1BEC576/2021, England/NORT-1BEC594/2021, England/NORT-1BEC5A3/2021, England/NORT-1BEC5B2/2021, England/NORT-1BEC5D0/2021, England/NORT-1BEC5EF/2021, England/NORT-1BEC5FE/2021, England/NORT-1BEC60A/2021, England/NORT-1BEC619/2021, England/NORT-1BEC628/2021, England/NORT-1BEC637/2021, England/NORT-1BEC646/2021, England/NORT-1BEC655/2021, England/NORT-1BEC664/2021, England/NORT-1BEC673/2021, England/NORT-1BEC682/2021, England/NORT-1BEC691/2021, England/NORT-1BEC6A0/2021, England/NORT-1BEC6BF/2021, England/NORT-1BEC6CE/2021, England/NORT-1BEC6DD/2021, England/NORT-1BEC6EC/2021, England/NORT-1BEC6FB/2021, England/NORT-1BEC716/2021, England/NORT-1BEC725/2021, England/NORT-1BEC743/2021, England/NORT-1BEC752/2021, England/NORT-1BEC770/2021, England/NORT-1BEC78F/2021, England/NORT-1BEC79E/2021, England/NORT-1BEC7AD/2021, England/NORT-1BEC7CB/2021, England/NORT-1BEC7DA/2021, England/NORT-1BEC7E9/2021, England/NORT-1BEC7F8/2021, England/NORT-1BEC804/2021, England/NORT-1BEC813/2021, England/NORT-1BEC831/2021, England/NORT-1BEC86E/2021, England/NORT-1BEC87D/2021, England/NORT-1BEC88C/2021, England/NORT-1BEC89B/2021, England/NORT-1BEC8AA/2021, England/NORT-1BEC8B9/2021, England/NORT-1BEC8C8/2021, England/NORT-1BEC8D7/2021, England/NORT-1BEC8E6/2021, England/NORT-1BEC93E/2021, England/NORT-1BEC96B/2021, England/NORT-1BEC97A/2021, England/NORT-1BEC9A7/2021, England/NORT-1BEC9B6/2021, England/NORT-1BEC9C5/2021, England/NORT-1BEC9D4/2021, England/NORT-1BEC9E3/2021, England/NORT-1BEC9F2/2021, England/NORT-1BECA0E/2021, England/NORT-1BECA1D/2021, England/NORT-1BECA3B/2021, England/NORT-1BECA4A/2021, England/NORT-1BECA77/2021, England/NORT-1BECA86/2021, England/NORT-1BECA95/2021, England/NORT-1BECAA4/2021, England/NORT-1BECAC2/2021, England/NORT-1BECAE0/2021, England/NORT-1BECAFF/2021, England/NORT-1BECB38/2021, England/NORT-1BECB47/2021, England/NORT-1BECB56/2021, England/NORT-1BECB65/2021, England/NORT-1BECB74/2021, England/NORT-1BECB83/2021, England/NORT-1BECB92/2021, England/NORT-1BECBA1/2021, England/NORT-1BECBB0/2021, England/NORT-1BECBCF/2021, England/NORT-1BECBDE/2021, England/NORT-1BECBED/2021, England/NORT-1BECBFC/2021, England/NORT-1BECC26/2021, England/NORT-1BECC35/2021, England/NORT-1BECC44/2021, England/NORT-1BECC53/2021, England/NORT-1BECC62/2021, England/NORT-1BECC80/2021, England/NORT-1BECC9F/2021, England/NORT-1BECCAE/2021, England/NORT-1BECCCC/2021, England/NORT-1BECCDB/2021, England/NORT-1BECCF9/2021, England/NORT-1BECD14/2021, England/NORT-1BECD23/2021, England/NORT-1BECD32/2021, England/NORT-1BECD41/2021, England/NORT-1BECD50/2021, England/NORT-1BECD6F/2021, England/NORT-1BECD8D/2021, England/NORT-1BECD9C/2021, England/NORT-1BECDAB/2021, England/NORT-1BECDD8/2021, England/NORT-1BECDF6/2021, England/NORT-1BECE11/2021, England/NORT-1BECE20/2021, England/NORT-1BECE5D/2021, England/NORT-1BECE6C/2021, England/NORT-1BECE7B/2021, England/NORT-1BECE8A/2021, England/NORT-1BECEA8/2021, England/NORT-1BECED5/2021, England/NORT-1BECEE4/2021, England/NORT-1BECEF3/2021, England/NORT-1BECF0F/2021, England/NORT-1BECF1E/2021, England/NORT-1BECF3C/2021, England/NORT-1BECF69/2021, England/NORT-1BECF87/2021, England/NORT-1BECF96/2021, England/NORT-1BECFA5/2021, England/NORT-1BECFB4/2021, England/NORT-1BECFC3/2021, England/NORT-1BECFD2/2021, England/NORT-1BECFE1/2021, England/NORT-1BED00B/2021, England/NORT-1BED029/2021, England/NORT-1BED038/2021, England/NORT-1BED047/2021, England/NORT-1BED056/2021, England/NORT-1BED065/2021, England/NORT-1BED074/2021, England/NORT-1BED083/2021, England/NORT-1BED092/2021, England/NORT-1BED0A1/2021, England/NORT-1BED0B0/2021, England/NORT-1BED0CF/2021, England/NORT-1BED0DE/2021, England/NORT-1BED0ED/2021, England/NORT-1BED0FC/2021, England/NORT-1BED117/2021, England/NORT-1BED126/2021, England/NORT-1BED135/2021, England/NORT-1BED153/2021, England/NORT-1BED180/2021, England/NORT-1BED1CC/2021, England/NORT-1BED1DB/2021, England/NORT-1BED1EA/2021, England/NORT-1BED1F9/2021, England/NORT-1BED205/2021, England/NORT-1BED214/2021, England/NORT-1BED223/2021, England/NORT-1BED232/2021, England/NORT-1BED26F/2021, England/NORT-1BED28D/2021, England/NORT-1BED29C/2021, England/NORT-1BED2AB/2021, England/NORT-1BED2BA/2021, England/NORT-1BED2C9/2021, England/NORT-1BED2D8/2021, England/NORT-1BED2E7/2021, England/NORT-1BED302/2021, England/NORT-1BED320/2021, England/NORT-1BED34E/2021, England/NORT-1BED35D/2021, England/NORT-1BED36C/2021, England/NORT-1BED37B/2021, England/NORT-1BED38A/2021, England/NORT-1BED399/2021, England/NORT-1BED3A8/2021, England/NORT-1BED3B7/2021, England/NORT-1BED3D5/2021, England/NORT-1BED3E4/2021, England/NORT-1BED40F/2021, England/NORT-1BED41E/2021, England/NORT-1BED42D/2021, England/NORT-1BED43C/2021, England/NORT-1BED44B/2021, England/NORT-1BED45A/2021, England/NORT-1BED469/2021, England/NORT-1BED478/2021, England/NORT-1BED487/2021, England/NORT-1BED496/2021, England/NORT-1BED4A5/2021, England/NORT-1BED4D2/2021, England/NORT-1BED50C/2021, England/NORT-1BED51B/2021, England/NORT-1BED52A/2021, England/NORT-1BED539/2021, England/NORT-1BED548/2021, England/NORT-1BED557/2021, England/NORT-1BED575/2021, England/NORT-1BED593/2021, England/NORT-1BED5C0/2021, England/NORT-1BED5FD/2021, England/NORT-1BED609/2021, England/NORT-1BED618/2021, England/NORT-1BED636/2021, England/NORT-1BED645/2021, England/NORT-1BED654/2021, England/NORT-1BED663/2021, England/NORT-1BED672/2021, England/NORT-1BED681/2021, England/NORT-1BED690/2021, England/NORT-1BED6AF/2021, England/NORT-1BED6BE/2021, England/NORT-1BED6CD/2021, England/NORT-1BED6DC/2021, England/NORT-1BED6EB/2021, England/NORT-1BED6FA/2021, England/NORT-1BED706/2021, England/NORT-1BED715/2021, England/NORT-1BED724/2021, England/NORT-1BED733/2021, England/NORT-1BED742/2021, England/NORT-1BED751/2021, England/NORT-1BED760/2021, England/NORT-1BED77F/2021, England/NORT-1BED78E/2021, England/NORT-1BED7AC/2021, England/NORT-1BED7BB/2021, England/NORT-1BED7D9/2021, England/NORT-1BED7E8/2021, England/NORT-1BED7F7/2021, England/NORT-1BED803/2021, England/NORT-1BED812/2021, England/NORT-1BED821/2021, England/NORT-1BED830/2021, England/NORT-1BED84F/2021, England/NORT-1BED85E/2021, England/NORT-1BED86D/2021, England/NORT-1BED87C/2021, England/NORT-1BED88B/2021, England/NORT-1BED89A/2021, England/NORT-1BED8A9/2021, England/NORT-1BED8C7/2021, England/NORT-1BED8E5/2021, England/NORT-1BED8F4/2021, England/NORT-1BED900/2021, England/NORT-1BED91F/2021, England/NORT-1BED92E/2021, England/NORT-1BED94C/2021, England/NORT-1BED96A/2021, England/NORT-1BED979/2021, England/NORT-1BED988/2021, England/NORT-1BED997/2021, England/NORT-1BED9A6/2021, England/NORT-1BED9B5/2021, England/NORT-1BED9C4/2021, England/NORT-1BED9D3/2021, England/NORT-1BED9E2/2021, England/NORT-1BEDA0D/2021, England/NORT-1BEDA1C/2021, England/NORT-1BEDA2B/2021, England/NORT-1BEDA49/2021, England/NORT-1BEDA58/2021, England/NORT-1BEDA67/2021, England/NORT-1BEDA85/2021, England/NORT-1BEDA94/2021, England/NORT-1BEDAA3/2021, England/NORT-1BEDAC1/2021, England/NORT-1BEDAD0/2021, England/NORT-1BEDAEF/2021, England/NORT-1BEDAFE/2021, England/NORT-1BEDB19/2021, England/NORT-1BEDB37/2021, England/NORT-1BEDB46/2021, England/NORT-1BEDB55/2021, England/NORT-1BEDB64/2021, England/NORT-1BEDB73/2021, England/NORT-1BEDB91/2021, England/NORT-1BEDBCE/2021, England/NORT-1BEDBDD/2021, England/NORT-1BEDBEC/2021, England/NORT-1BEDC07/2021, England/NORT-1BEDC16/2021, England/NORT-1BEDC25/2021, England/NORT-1BEDC52/2021, England/NORT-1BEDC70/2021, England/NORT-1BEDC8F/2021, England/NORT-1BEDC9E/2021, England/NORT-1BEDCAD/2021, England/NORT-1BEDCBC/2021, England/NORT-1BEDCCB/2021, England/NORT-1BEDCDA/2021, England/NORT-1BEDCE9/2021, England/NORT-1BEDCF8/2021, England/NORT-1BEDD04/2021, England/NORT-1BEDD13/2021, England/NORT-1BEDD22/2021, England/NORT-1BEDD31/2021, England/NORT-1BEDD40/2021, England/NORT-1BEDD5F/2021, England/NORT-1BEDD7D/2021, England/NORT-1BEDD8C/2021, England/NORT-1BEDD9B/2021, England/NORT-1BEDDAA/2021, England/NORT-1BEDDB9/2021, England/NORT-1BEDDD7/2021, England/NORT-1BEDDE6/2021, England/NORT-1BEDDF5/2021, England/NORT-1BEDE10/2021, England/NORT-1BEDE2F/2021, England/NORT-1BEDE3E/2021, England/NORT-1BEDE6B/2021, England/NORT-1BEDE7A/2021, England/NORT-1BEDE89/2021, England/NORT-1BEDEA7/2021, England/NORT-1BEDEB6/2021, England/NORT-1BEDED4/2021, England/NORT-1BEDEE3/2021, England/NORT-1BEDF0E/2021, England/NORT-1BEDF1D/2021, England/NORT-1BEDF2C/2021, England/NORT-1BEDF4A/2021, England/NORT-1BEDF59/2021, England/NORT-1BEDF68/2021, England/NORT-1BEDF86/2021, England/NORT-1BEDF95/2021, England/NORT-1BEDFC2/2021, England/NORT-1BEDFD1/2021, England/NORT-1BEDFE0/2021, England/NORT-1BEE00A/2021, England/NORT-1BEE037/2021, England/NORT-1BEE082/2021, England/NORT-1BEE0BF/2021, England/NORT-1BEE0DD/2021, England/NORT-1BEE116/2021, England/NORT-1BEE125/2021, England/NORT-1BEE134/2021, England/NORT-1BEE143/2021, England/NORT-1BEE152/2021, England/NORT-1BEE161/2021, England/NORT-1BEE170/2021, England/NORT-1BEE18F/2021, England/NORT-1BEE1BC/2021, England/NORT-1BEE1CB/2021, England/NORT-1BEE1DA/2021, England/NORT-1BEE1E9/2021, England/NORT-1BEE1F8/2021, England/NORT-1BEE204/2021, England/NORT-1BEE213/2021, England/NORT-1BEE222/2021, England/NORT-1BEE25F/2021, England/NORT-1BEE27D/2021, England/NORT-1BEE28C/2021, England/NORT-1BEE29B/2021, England/NORT-1BEE2AA/2021, England/NORT-1BEE2B9/2021, England/NORT-1BEE2C8/2021, England/NORT-1BEE2F5/2021, England/NORT-1BEE310/2021, England/NORT-1BEE34D/2021, England/NORT-1BEE36B/2021, England/NORT-1BEE37A/2021, England/NORT-1BEE3B6/2021, England/NORT-1BEE3D4/2021, England/NORT-1BEE3E3/2021, England/NORT-1BEE40E/2021, England/NORT-1BEE42C/2021, England/NORT-1BEE43B/2021, England/NORT-1BEE486/2021, England/NORT-1BEE495/2021, England/NORT-1BEE4B3/2021, England/NORT-1BEE4C2/2021, England/NORT-1BEE4D1/2021, England/NORT-1BEE50B/2021, England/NORT-1BEE51A/2021, England/NORT-1BEE529/2021, England/NORT-1BEE538/2021, England/NORT-1BEE547/2021, England/NORT-1BEE556/2021, England/NORT-1BEE565/2021, England/NORT-1BEE592/2021, England/NORT-1BEE5A1/2021, England/NORT-1BEE5B0/2021, England/NORT-1BEE5CF/2021, England/NORT-1BEE5DE/2021, England/NORT-1BEE5ED/2021, England/NORT-1BEE5FC/2021, England/NORT-1BEE617/2021, England/NORT-1BEE626/2021, England/NORT-1BEE635/2021, England/NORT-1BEE644/2021, England/NORT-1BEE653/2021, England/NORT-1BEE671/2021, England/NORT-1BEE69F/2021, England/NORT-1BEE6AE/2021, England/NORT-1BEE6BD/2021, England/NORT-1BEE6CC/2021, England/NORT-1BEE6DB/2021, England/NORT-1BEE6EA/2021, England/NORT-1BEE6F9/2021, England/NORT-1BEE714/2021, England/NORT-1BEE732/2021, England/NORT-1BEE741/2021, England/NORT-1BEE750/2021, England/NORT-1BEE76F/2021, England/NORT-1BEE77E/2021, England/NORT-1BEE78D/2021, England/NORT-1BEE79C/2021, England/NORT-1BEE7AB/2021, England/NORT-1BEE7BA/2021, England/NORT-1BEE7C9/2021, England/NORT-1BEE7D8/2021, England/NORT-1BEE7E7/2021, England/NORT-1BEE7F6/2021, England/NORT-1BEE802/2021, England/NORT-1BEE811/2021, England/NORT-1BEE85D/2021, England/NORT-1BEE86C/2021, England/NORT-1BEE87B/2021, England/NORT-1BEE88A/2021, England/NORT-1BEE899/2021, England/NORT-1BEE8A8/2021, England/NORT-1BEE8C6/2021, England/NORT-1BEE8D5/2021, England/NORT-1BEE8F3/2021, England/NORT-1BEE90F/2021, England/NORT-1BEE92D/2021, England/NORT-1BEE93C/2021, England/NORT-1BEE94B/2021, England/NORT-1BEE95A/2021, England/NORT-1BEE969/2021, England/NORT-1BEE996/2021, England/NORT-1BEE9C3/2021, England/NORT-1BEE9D2/2021, England/NORT-1BEE9E1/2021, England/NORT-1BEE9F0/2021, England/NORT-1BEEA0C/2021, England/NORT-1BEEA1B/2021, England/NORT-1BEEA2A/2021, England/NORT-1BEEA39/2021, England/NORT-1BEEA48/2021, England/NORT-1BEEA57/2021, England/NORT-1BEEA66/2021, England/NORT-1BEEA75/2021, England/NORT-1BEEA84/2021, England/NORT-1BEEA93/2021, England/NORT-1BEEAA2/2021, England/NORT-1BEEAB1/2021, England/NORT-1BEEADF/2021, England/NORT-1BEEAEE/2021, England/NORT-1BEEAFD/2021, England/NORT-1BEEB09/2021, England/NORT-1BEEB18/2021, England/NORT-1BEEB27/2021, England/NORT-1BEEB36/2021, England/NORT-1BEEB45/2021, England/NORT-1BEEB63/2021, England/NORT-1BEEB72/2021, England/NORT-1BEEB81/2021, England/NORT-1BEEB90/2021, England/NORT-1BEEBAF/2021, England/NORT-1BEEBBE/2021, England/NORT-1BEEBCD/2021, England/NORT-1BEEBDC/2021, England/NORT-1BEEBEB/2021, England/NORT-1BEEBFA/2021, England/NORT-1BEEC33/2021, England/NORT-1BEEC42/2021, England/NORT-1BEEC51/2021, England/NORT-1BEEC60/2021, England/NORT-1BEEC7F/2021, England/NORT-1BEEC8E/2021, England/NORT-1BEEC9D/2021, England/NORT-1BEECBB/2021, England/NORT-1BEECD9/2021, England/NORT-1BEECE8/2021, England/NORT-1BEECF7/2021, England/NORT-1BEED03/2021, England/NORT-1BEED12/2021, England/NORT-1BEED21/2021, England/NORT-1BEED4F/2021, England/NORT-1BEED5E/2021, England/NORT-1BEED7C/2021, England/NORT-1BEED9A/2021, England/NORT-1BEEDB8/2021, England/NORT-1BEEDC7/2021, England/NORT-1BEEDD6/2021, England/NORT-1BEEE00/2021, England/NORT-1BEEE3D/2021, England/NORT-1BEEE5B/2021, England/NORT-1BEEE6A/2021, England/NORT-1BEEE79/2021, England/NORT-1BEEE97/2021, England/NORT-1BEEEB5/2021, England/NORT-1BEEEC4/2021, England/NORT-1BEEED3/2021, England/NORT-1BEEF0D/2021, England/NORT-1BEEF1C/2021, England/NORT-1BEEF2B/2021, England/NORT-1BEEF3A/2021, England/NORT-1BEEF49/2021, England/NORT-1BEEF58/2021, England/NORT-1BEEF76/2021, England/NORT-1BEEF85/2021, England/NORT-1BEEF94/2021, England/NORT-1BEEFA3/2021, England/NORT-1BEEFB2/2021, England/NORT-1BEEFC1/2021, England/NORT-1BEEFEF/2021, England/NORT-1BEEFFE/2021, England/NORT-1BEF018/2021, England/NORT-1BEF027/2021, England/NORT-1BEF036/2021, England/NORT-1BEF045/2021, England/NORT-1BEF054/2021, England/NORT-1BEF063/2021, England/NORT-1BEF072/2021, England/NORT-1BEF081/2021, England/NORT-1BEF090/2021, England/NORT-1BEF0AF/2021, England/NORT-1BEF0BE/2021, England/NORT-1BEF0DC/2021, England/NORT-1BEF0EB/2021, England/NORT-1BEF0FA/2021, England/NORT-1BEF106/2021, England/NORT-1BEF115/2021, England/NORT-1BEF124/2021, England/NORT-1BEF133/2021, England/NORT-1BEF142/2021, England/NORT-1BEF151/2021, England/NORT-1BEF19D/2021, England/NORT-1BEF1AC/2021, England/NORT-1BEF1BB/2021, England/NORT-1BEF1D9/2021, England/NORT-1BEF1E8/2021, England/NORT-1BEF212/2021, England/NORT-1BEF221/2021, England/NORT-1BEF230/2021, England/NORT-1BEF24F/2021, England/NORT-1BEF25E/2021, England/NORT-1BEF26D/2021, England/NORT-1BEF27C/2021, England/NORT-1BEF28B/2021, England/NORT-1BEF29A/2021, England/NORT-1BEF2A9/2021, England/NORT-1BEF2B8/2021, England/NORT-1BEF2C7/2021, England/NORT-1BEF2E5/2021, England/NORT-1BEF2F4/2021, England/NORT-1BEF31F/2021, England/NORT-1BEF32E/2021, England/NORT-1BEF33D/2021, England/NORT-1BEF34C/2021, England/NORT-1BEF35B/2021, England/NORT-1BEF379/2021, England/NORT-1BEF397/2021, England/NORT-1BEF3A6/2021, England/NORT-1BEF3B5/2021, England/NORT-1BEF3C4/2021, England/NORT-1BEF3E2/2021, England/NORT-1BEF3F1/2021, England/NORT-1BEF40D/2021, England/NORT-1BEF41C/2021, England/NORT-1BEF42B/2021, England/NORT-1BEF43A/2021, England/NORT-1BEF449/2021, England/NORT-1BEF458/2021, England/NORT-1BEF467/2021, England/NORT-1BEF476/2021, England/NORT-1BEF485/2021, England/NORT-1BEF4A3/2021, England/NORT-1BEF4C1/2021, England/NORT-1BEF4D0/2021, England/NORT-1BEF4EF/2021, England/NORT-1BEF4FE/2021, England/NORT-1BEF50A/2021, England/NORT-1BEF519/2021, England/NORT-1BEF537/2021, England/NORT-1BEF546/2021, England/NORT-1BEF555/2021, England/NORT-1BEF564/2021, England/NORT-1BEF573/2021, England/NORT-1BEF591/2021, England/NORT-1BEF5A0/2021, England/NORT-1BEF5BF/2021, England/NORT-1BEF5DD/2021, England/NORT-1BEF5EC/2021, England/NORT-1BEF5FB/2021, England/NORT-1BEF607/2021, England/NORT-1BEF625/2021, England/NORT-1BEF643/2021, England/NORT-1BEF652/2021, England/NORT-1BEF661/2021, England/NORT-1BEF68F/2021, England/NORT-1BEF6AD/2021, England/NORT-1BEF6BC/2021, England/NORT-1BEF6CB/2021, England/NORT-1BEF6DA/2021, England/NORT-1BEF6F8/2021, England/NORT-1BEF704/2021, England/NORT-1BEF713/2021, England/NORT-1BEF731/2021, England/NORT-1BEF740/2021, England/NORT-1BEF75F/2021, England/NORT-1BEF79B/2021, England/NORT-1BEF7AA/2021, England/NORT-1BEF7D7/2021, England/NORT-1BEF7E6/2021, England/NORT-1BEF801/2021, England/NORT-1BEF810/2021, England/NORT-1BEF82F/2021, England/NORT-1BEF83E/2021, England/NORT-1BEF84D/2021, England/NORT-1BEF86B/2021, England/NORT-1BEF889/2021, England/NORT-1BEF898/2021, England/NORT-1BEF8B6/2021, England/NORT-1BEF8D4/2021, England/NORT-1BEF8E3/2021, England/NORT-1BEF90E/2021, England/NORT-1BEF91D/2021, England/NORT-1BEF92C/2021, England/NORT-1BEF93B/2021, England/NORT-1BEF94A/2021, England/NORT-1BEF959/2021, England/NORT-1BEF968/2021, England/NORT-1BEF977/2021, England/NORT-1BEF986/2021, England/NORT-1BEF995/2021, England/NORT-1BEF9A4/2021, England/NORT-1BEF9B3/2021, England/NORT-1BEF9C2/2021, England/NORT-1BEF9D1/2021, England/NORT-1BEF9E0/2021, England/NORT-1BEF9FF/2021, England/NORT-1BEFA0B/2021, England/NORT-1BEFA1A/2021, England/NORT-1BEFA29/2021, England/NORT-1BEFA38/2021, England/NORT-1BEFA47/2021, England/NORT-1BEFA56/2021, England/NORT-1BEFA65/2021, England/NORT-1BEFA74/2021, England/NORT-1BEFA83/2021, England/NORT-1BEFA92/2021, England/NORT-1BEFAA1/2021, England/NORT-1BEFAED/2021, England/NORT-1BEFAFC/2021, England/NORT-1BEFB08/2021, England/NORT-1BEFB17/2021, England/NORT-1BEFB26/2021, England/NORT-1BEFB35/2021, England/NORT-1BEFB44/2021, England/NORT-1BEFB53/2021, England/NORT-1BEFB62/2021, England/NORT-1BEFB71/2021, England/NORT-1BEFB80/2021, England/NORT-1BEFB9F/2021, England/NORT-1BEFBAE/2021, England/NORT-1BEFBBD/2021, England/NORT-1BEFBCC/2021, England/NORT-1BEFBDB/2021, England/NORT-1BEFC05/2021, England/NORT-1BEFC23/2021, England/NORT-1BEFC32/2021, England/NORT-1BEFC41/2021, England/NORT-1BEFC50/2021, England/NORT-1BEFC7E/2021, England/NORT-1BEFC8D/2021, England/NORT-1BEFCAB/2021, England/NORT-1BEFCBA/2021, England/NORT-1BEFCC9/2021, England/NORT-1BEFCE7/2021, England/NORT-1BEFCF6/2021, England/NORT-1BEFD11/2021, England/NORT-1BEFD20/2021, England/NORT-1BEFD3F/2021, England/NORT-1BEFD4E/2021, England/NORT-1BEFD8A/2021, England/NORT-1BEFDB7/2021, England/NORT-1BEFE0F/2021, England/NORT-1BEFE2D/2021, England/NORT-1BEFE4B/2021, England/NORT-1BEFE5A/2021, England/NORT-1BEFE69/2021, England/NORT-1BEFE78/2021, England/NORT-1BEFE87/2021, England/NORT-1BEFEA5/2021, England/NORT-1BEFEB4/2021, England/NORT-1BEFED2/2021, England/NORT-1BEFEF0/2021, England/NORT-1BEFF0C/2021, England/NORT-1BEFF1B/2021, England/NORT-1BEFF2A/2021, England/NORT-1BEFF48/2021, England/NORT-1BEFF75/2021, England/NORT-1BEFFC0/2021, England/NORT-1BEFFDF/2021, England/NORT-1BEFFEE/2021, England/NORT-1BEFFFD/2021, England/NORT-1BF0005/2021, England/NORT-1BF0014/2021, England/NORT-1BF0023/2021, England/NORT-1BF0032/2021, England/NORT-1BF0041/2021, England/NORT-1BF0050/2021, England/NORT-1BF006F/2021, England/NORT-1BF007E/2021, England/NORT-1BF008D/2021, England/NORT-1BF009C/2021, England/NORT-1BF00AB/2021, England/NORT-1BF00BA/2021, England/NORT-1BF00D8/2021, England/NORT-1BF0102/2021, England/NORT-1BF0111/2021, England/NORT-1BF0120/2021, England/NORT-1BF013F/2021, England/NORT-1BF014E/2021, England/NORT-1BF015D/2021, England/NORT-1BF016C/2021, England/NORT-1BF018A/2021, England/NORT-1BF0199/2021, England/NORT-1BF01C6/2021, England/NORT-1BF01D5/2021, England/NORT-1BF01F3/2021, England/NORT-1BF021E/2021, England/NORT-1BF0269/2021, England/NORT-1BF0278/2021, England/NORT-1BF0287/2021, England/NORT-1BF02A5/2021, England/NORT-1BF02B4/2021, England/NORT-1BF02E1/2021, England/NORT-1BF02F0/2021, England/NORT-1BF030C/2021, England/NORT-1BF0339/2021, England/NORT-1BF0348/2021, England/NORT-1BF0375/2021, England/NORT-1BF0384/2021, England/NORT-1BF0393/2021, England/NORT-1BF03A2/2021, England/NORT-1BF03B1/2021, England/NORT-1BF03C0/2021, England/NORT-1BF03DF/2021, England/NORT-1BF03EE/2021, England/NORT-1BF03FD/2021, England/NORT-1BF0409/2021, England/NORT-1BF0418/2021, England/NORT-1BF0427/2021, England/NORT-1BF0445/2021, England/NORT-1BF0454/2021, England/NORT-1BF0463/2021, England/NORT-1BF0472/2021, England/NORT-1BF0490/2021, England/NORT-1BF04AF/2021, England/NORT-1BF04BE/2021, England/NORT-1BF04CD/2021, England/NORT-1BF04DC/2021, England/NORT-1BF04EB/2021, England/NORT-1BF04FA/2021, England/NORT-1BF0515/2021, England/NORT-1BF0533/2021, England/NORT-1BF0542/2021, England/NORT-1BF0551/2021, England/NORT-1BF0560/2021, England/NORT-1BF057F/2021, England/NORT-1BF058E/2021, England/NORT-1BF059D/2021, England/NORT-1BF05AC/2021, England/NORT-1BF05BB/2021, England/NORT-1BF05CA/2021, England/NORT-1BF05D9/2021, England/NORT-1BF05E8/2021, England/NORT-1BF0603/2021, England/NORT-1BF0612/2021, England/NORT-1BF064F/2021, England/NORT-1BF065E/2021, England/NORT-1BF066D/2021, England/NORT-1BF067C/2021, England/NORT-1BF068B/2021, England/NORT-1BF069A/2021, England/NORT-1BF06A9/2021, England/NORT-1BF06B8/2021, England/NORT-1BF06C7/2021, England/NORT-1BF06D6/2021, England/NORT-1BF06E5/2021, England/NORT-1BF06F4/2021, England/NORT-1BF072E/2021, England/NORT-1BF073D/2021, England/NORT-1BF074C/2021, England/NORT-1BF075B/2021, England/NORT-1BF0779/2021, England/NORT-1BF0797/2021, England/NORT-1BF07A6/2021, England/NORT-1BF07B5/2021, England/NORT-1BF07C4/2021, England/NORT-1BF080D/2021, England/NORT-1BF082B/2021, England/NORT-1BF083A/2021, England/NORT-1BF0849/2021, England/NORT-1BF0858/2021, England/NORT-1BF0867/2021, England/NORT-1BF0885/2021, England/NORT-1BF0894/2021, England/NORT-1BF08A3/2021, England/NORT-1BF08B2/2021, England/NORT-1BF08C1/2021, England/NORT-1BF08D0/2021, England/NORT-1BF0928/2021, England/NORT-1BF0937/2021, England/NORT-1BF0946/2021, England/NORT-1BF0955/2021, England/NORT-1BF0973/2021, England/NORT-1BF0991/2021, England/NORT-1BF09BF/2021, England/NORT-1BF09CE/2021, England/NORT-1BF09DD/2021, England/NORT-1BF09EC/2021, England/NORT-1BF09FB/2021, England/NORT-1BF0A07/2021, England/NORT-1BF0A16/2021, England/NORT-1BF0A34/2021, England/NORT-1BF0A43/2021, England/NORT-1BF0A52/2021, England/NORT-1BF0A61/2021, England/NORT-1BF0A70/2021, England/NORT-1BF0A8F/2021, England/NORT-1BF0A9E/2021, England/NORT-1BF0AAD/2021, England/NORT-1BF0ABC/2021, England/NORT-1BF0ACB/2021, England/NORT-1BF0ADA/2021, England/NORT-1BF0B04/2021, England/NORT-1BF0B22/2021, England/NORT-1BF0B31/2021, England/NORT-1BF0B40/2021, England/NORT-1BF0B5F/2021, England/NORT-1BF0B6E/2021, England/NORT-1BF0B7D/2021, England/NORT-1BF0B8C/2021, England/NORT-1BF0B9B/2021, England/NORT-1BF0BAA/2021, England/NORT-1BF0BB9/2021, England/NORT-1BF0BD7/2021, England/NORT-1BF0BF5/2021, England/NORT-1BF0C01/2021, England/NORT-1BF0C10/2021, England/NORT-1BF0C6B/2021, England/NORT-1BF0C98/2021, England/NORT-1BF0CA7/2021, England/NORT-1BF0CE3/2021, England/NORT-1BF0CF2/2021, England/NORT-1BF0D0E/2021, England/NORT-1BF0D1D/2021, England/NORT-1BF0D2C/2021, England/NORT-1BF0D3B/2021, England/NORT-1BF0D4A/2021, England/NORT-1BF0D59/2021, England/NORT-1BF0D68/2021, England/NORT-1BF0D86/2021, England/NORT-1BF0D95/2021, England/NORT-1BF0DB3/2021, England/NORT-1BF0DC2/2021, England/NORT-1BF0DD1/2021, England/NORT-1BF0DE0/2021, England/NORT-1BF0E0B/2021, England/NORT-1BF0E1A/2021, England/NORT-1BF0E29/2021, England/NORT-1BF0E47/2021, England/NORT-1BF0E65/2021, England/NORT-1BF0E83/2021, England/NORT-1BF0E92/2021, England/NORT-1BF0EB0/2021, England/NORT-1BF0EDE/2021, England/NORT-1BF0EED/2021, England/NORT-1BF0EFC/2021, England/NORT-1BF0F17/2021, England/NORT-1BF0F26/2021, England/NORT-1BF0F35/2021, England/NORT-1BF0F44/2021, England/NORT-1BF0F53/2021, England/NORT-1BF0F62/2021, England/NORT-1BF0F71/2021, England/NORT-1BF0F80/2021, England/NORT-1BF0F9F/2021, England/NORT-1BF0FAE/2021, England/NORT-1BF0FBD/2021, England/NORT-1BF0FCC/2021, England/NORT-1BF1013/2021, England/NORT-1BF1040/2021, England/NORT-1BF105F/2021, England/NORT-1BF108C/2021, England/NORT-1BF109B/2021, England/NORT-1BF10B9/2021, England/NORT-1BF10C8/2021, England/NORT-1BF10D7/2021, England/NORT-1BF10E6/2021, England/NORT-1BF10F5/2021, England/NORT-1BF1101/2021, England/NORT-1BF1110/2021, England/NORT-1BF113E/2021, England/NORT-1BF114D/2021, England/NORT-1BF115C/2021, England/NORT-1BF116B/2021, England/NORT-1BF117A/2021, England/NORT-1BF1189/2021, England/NORT-1BF1198/2021, England/NORT-1BF11B6/2021, England/NORT-1BF11C5/2021, England/NORT-1BF11D4/2021, England/NORT-1BF11E3/2021, England/NORT-1BF11F2/2021, England/NORT-1BF120E/2021, England/NORT-1BF121D/2021, England/NORT-1BF122C/2021, England/NORT-1BF123B/2021, England/NORT-1BF124A/2021, England/NORT-1BF1259/2021, England/NORT-1BF1268/2021, England/NORT-1BF1277/2021, England/NORT-1BF1286/2021, England/NORT-1BF1295/2021, England/NORT-1BF12A4/2021, England/NORT-1BF12C2/2021, England/NORT-1BF12D1/2021, England/NORT-1BF12E0/2021, England/NORT-1BF12FF/2021, England/NORT-1BF130B/2021, England/NORT-1BF131A/2021, England/NORT-1BF1329/2021, England/NORT-1BF1356/2021, England/NORT-1BF1365/2021, England/NORT-1BF1374/2021, England/NORT-1BF1383/2021, England/NORT-1BF1392/2021, England/NORT-1BF13A1/2021, England/NORT-1BF13B0/2021, England/NORT-1BF13DE/2021, England/NORT-1BF13ED/2021, England/NORT-1BF1408/2021, England/NORT-1BF1426/2021, England/NORT-1BF1453/2021, England/NORT-1BF1462/2021, England/NORT-1BF1471/2021, England/NORT-1BF1480/2021, England/NORT-1BF149F/2021, England/NORT-1BF14BD/2021, England/NORT-1BF14DB/2021, England/NORT-1BF1B30/2021, England/NORT-1BF1B4F/2021, England/NORT-1BF1B5E/2021, England/NORT-1BF1B6D/2021, England/NORT-1BF1B8B/2021, England/NORT-1BF1B9A/2021, England/NORT-1BF1BB8/2021, England/NORT-1BF1BD6/2021, England/NORT-1BF1BE5/2021, England/NORT-1BF1BF4/2021, England/NORT-1BF1C1F/2021, England/NORT-1BF1C2E/2021, England/NORT-1BF1C3D/2021, England/NORT-1BF1C4C/2021, England/NORT-1BF1C6A/2021, England/NORT-1BF1C79/2021, England/NORT-1BF1CA6/2021, England/NORT-1BF1CB5/2021, England/NORT-1BF1CC4/2021, England/NORT-1BF1CD3/2021, England/NORT-1BF1CE2/2021, England/NORT-1BF1D1C/2021, England/NORT-1BF1D49/2021, England/NORT-1BF1D58/2021, England/NORT-1BF1D67/2021, England/NORT-1BF1D85/2021, England/NORT-1BF1E0A/2021, England/NORT-1BF1E19/2021, England/NORT-1BF1E28/2021, England/NORT-1BF1E37/2021, England/NORT-1BF1E46/2021, England/NORT-1BF1E73/2021, England/NORT-1BF1E91/2021, England/NORT-1BF1EBF/2021, England/NORT-1BF1ECE/2021, England/NORT-1BF1EDD/2021, England/NORT-1BF1EEC/2021, England/NORT-1BF1F07/2021, England/NORT-1BF1F16/2021, England/NORT-1BF1F25/2021, England/NORT-1BF1F34/2021, England/NORT-1BF1F43/2021, England/NORT-1BF1F52/2021, England/NORT-1BF1F61/2021, England/NORT-1BF1F70/2021, England/NORT-1BF1F8F/2021, England/NORT-1BF1F9E/2021, England/NORT-1BF1FAD/2021, England/NORT-1BF1FBC/2021, England/NORT-1BF1FCB/2021, England/NORT-1BF1FDA/2021, England/NORT-1BF1FE9/2021, England/NORT-1BF1FF8/2021, England/NORT-1BF2003/2021, England/NORT-1BF2012/2021, England/NORT-1BF2021/2021, England/NORT-1BF2030/2021, England/NORT-1BF204F/2021, England/NORT-1BF208B/2021, England/NORT-1BF209A/2021, England/NORT-1BF20A9/2021, England/NORT-1BF20B8/2021, England/NORT-1BF20C7/2021, England/NORT-1BF20D6/2021, England/NORT-1BF20E5/2021, England/NORT-1BF20F4/2021, England/NORT-1BF2100/2021, England/NORT-1BF211F/2021, England/NORT-1BF212E/2021, England/NORT-1BF214C/2021, England/NORT-1BF215B/2021, England/NORT-1BF216A/2021, England/NORT-1BF2188/2021, England/NORT-1BF2197/2021, England/NORT-1BF21A6/2021, England/NORT-1BF21B5/2021, England/NORT-1BF21C4/2021, England/NORT-1BF21E2/2021, England/NORT-1BF21F1/2021, England/NORT-1BF220D/2021, England/NORT-1BF221C/2021, England/NORT-1BF2258/2021, England/NORT-1BF2294/2021, England/NORT-1BF22C1/2021, England/NORT-1BF22D0/2021, England/NORT-1BF22FE/2021, England/NORT-1BF230A/2021, England/NORT-1BF2319/2021, England/NORT-1BF2328/2021, England/NORT-1BF2337/2021, England/NORT-1BF2364/2021, England/NORT-1BF2373/2021, England/NORT-1BF2382/2021, England/NORT-1BF2391/2021, England/NORT-1BF23CE/2021, England/NORT-1BF2407/2021, England/NORT-1BF2416/2021, England/NORT-1BF2425/2021, England/NORT-1BF2434/2021, England/NORT-1BF2443/2021, England/NORT-1BF2452/2021, England/NORT-1BF2461/2021, England/NORT-1BF2470/2021, England/NORT-1BF248F/2021, England/NORT-1BF249E/2021, England/NORT-1BF24AD/2021, England/NORT-1BF24BC/2021, England/NORT-1BF24CB/2021, England/NORT-1BF24E9/2021, England/NORT-1BF2504/2021, England/NORT-1BF2513/2021, England/NORT-1BF2522/2021, England/NORT-1BF2531/2021, England/NORT-1BF2540/2021, England/NORT-1BF255F/2021, England/NORT-1BF256E/2021, England/NORT-1BF258C/2021, England/NORT-1BF259B/2021, England/NORT-1BF25AA/2021, England/NORT-1BF25B9/2021, England/NORT-1BF25C8/2021, England/NORT-1BF25E6/2021, England/NORT-1BF2601/2021, England/NORT-1BF263E/2021, England/NORT-1BF264D/2021, England/NORT-1BF265C/2021, England/NORT-1BF2698/2021, England/NORT-1BF26A7/2021, England/NORT-1BF26B6/2021, England/NORT-1BF26C5/2021, England/NORT-1BF26D4/2021, England/NORT-1BF26E3/2021, England/NORT-1BF26F2/2021, England/NORT-1BF270E/2021, England/NORT-1BF271D/2021, England/NORT-1BF273B/2021, England/NORT-1BF274A/2021, England/NORT-1BF2768/2021, England/NORT-1BF2777/2021, England/NORT-1BF2786/2021, England/NORT-1BF2795/2021, England/NORT-1BF27A4/2021, England/NORT-1BF27B3/2021, England/NORT-1BF27C2/2021, England/NORT-1BF27D1/2021, England/NORT-1BF27E0/2021, England/NORT-1BF27FF/2021, England/NORT-1BF280B/2021, England/NORT-1BF281A/2021, England/NORT-1BF2829/2021, England/NORT-1BF2838/2021, England/NORT-1BF2856/2021, England/NORT-1BF2865/2021, England/NORT-1BF2874/2021, England/NORT-1BF2883/2021, England/NORT-1BF2892/2021, England/NORT-1BF28A1/2021, England/NORT-1BF28B0/2021, England/NORT-1BF28CF/2021, England/NORT-1BF28DE/2021, England/NORT-1BF28ED/2021, England/NORT-1BF28FC/2021, England/NORT-1BF2908/2021, England/NORT-1BF2917/2021, England/NORT-1BF2926/2021, England/NORT-1BF2935/2021, England/NORT-1BF2944/2021, England/NORT-1BF2953/2021, England/NORT-1BF2962/2021, England/NORT-1BF2971/2021, England/NORT-1BF2980/2021, England/NORT-1BF299F/2021, England/NORT-1BF29AE/2021, England/NORT-1BF29BD/2021, England/NORT-1BF29CC/2021, England/NORT-1BF29DB/2021, England/NORT-1BF29F9/2021, England/NORT-1BF2A05/2021, England/NORT-1BF2A41/2021, England/NORT-1BF2A6F/2021, England/NORT-1BF2A8D/2021, England/NORT-1BF2A9C/2021, England/NORT-1BF2AAB/2021, England/NORT-1BF2AC9/2021, England/NORT-1BF2AD8/2021, England/NORT-1BF2AE7/2021, England/NORT-1BF2AF6/2021, England/NORT-1BF2B02/2021, England/NORT-1BF2B11/2021, England/NORT-1BF2B20/2021, England/NORT-1BF2B3F/2021, England/NORT-1BF2B4E/2021, England/NORT-1BF2B5D/2021, England/NORT-1BF2B6C/2021, England/NORT-1BF2B7B/2021, England/NORT-1BF2B8A/2021, England/NORT-1BF2B99/2021, England/NORT-1BF2BA8/2021, England/NORT-1BF2BB7/2021, England/NORT-1BF2BC6/2021, England/NORT-1BF2BD5/2021, England/NORT-1BF2BE4/2021, England/NORT-1BF2BF3/2021, England/NORT-1BF2C0F/2021, England/NORT-1BF2C3C/2021, England/NORT-1BF2C4B/2021, England/NORT-1BF2C5A/2021, England/NORT-1BF2C69/2021, England/NORT-1BF2C78/2021, England/NORT-1BF2C87/2021, England/NORT-1BF2CB4/2021, England/NORT-1BF2CE1/2021, England/NORT-1BF2CF0/2021, England/NORT-1BF2D0C/2021, England/NORT-1BF2D1B/2021, England/NORT-1BF2D39/2021, England/NORT-1BF2D84/2021, England/NORT-1BF2D93/2021, England/NORT-1BF2DA2/2021, England/NORT-1BF2DB1/2021, England/NORT-1BF2DC0/2021, England/NORT-1BF2DDF/2021, England/NORT-1BF2DFD/2021, England/NORT-1BF2E09/2021, England/NORT-1BF2E18/2021, England/NORT-1BF2E27/2021, England/NORT-1BF2E45/2021, England/NORT-1BF2E54/2021, England/NORT-1BF2EAF/2021, England/NORT-1BF2EBE/2021, England/NORT-1BF2EDC/2021, England/NORT-1BF2F15/2021, England/NORT-1BF2F33/2021, England/NORT-1BF2F60/2021, England/NORT-1BF2F7F/2021, England/NORT-1BF2F8E/2021, England/NORT-1BF2F9D/2021, England/NORT-1BF2FAC/2021, England/NORT-1BF2FBB/2021, England/NORT-1BF2FD9/2021, England/NORT-1BF2FF7/2021, England/NORT-1BF3002/2021, England/NORT-1BF3011/2021, England/NORT-1BF3020/2021, England/NORT-1BF303F/2021, England/NORT-1BF306C/2021, England/NORT-1BF307B/2021, England/NORT-1BF30A8/2021, England/NORT-1BF30B7/2021, England/NORT-1BF30D5/2021, England/NORT-1BF30E4/2021, England/NORT-1BF30F3/2021, England/NORT-1BF310F/2021, England/NORT-1BF311E/2021, England/NORT-1BF312D/2021, England/NORT-1BF315A/2021, England/NORT-1BF3178/2021, England/NORT-1BF3187/2021, England/NORT-1BF3196/2021, England/NORT-1BF31B4/2021, England/NORT-1BF31C3/2021, England/NORT-1BF31D2/2021, England/NORT-1BF31E1/2021, England/NORT-1BF321B/2021, England/NORT-1BF322A/2021, England/NORT-1BF3239/2021, England/NORT-1BF3248/2021, England/NORT-1BF3257/2021, England/NORT-1BF32A2/2021, England/NORT-1BF32B1/2021, England/NORT-1BF32C0/2021, England/NORT-1BF32EE/2021, England/NORT-1BF32FD/2021, England/NORT-1BF3327/2021, England/NORT-1BF3336/2021, England/NORT-1BF3354/2021, England/NORT-1BF3363/2021, England/NORT-1BF3372/2021, England/NORT-1BF33AF/2021, England/NORT-1BF33BE/2021, England/NORT-1BF33CD/2021, England/NORT-1BF33DC/2021, England/NORT-1BF33FA/2021, England/NORT-1BF3406/2021, England/NORT-1BF3415/2021, England/NORT-1BF3424/2021, England/NORT-1BF3442/2021, England/NORT-1BF3451/2021, England/NORT-1BF3460/2021, England/NORT-1BF347F/2021, England/NORT-1BF348E/2021, England/NORT-1BF349D/2021, England/NORT-1BF34AC/2021, England/NORT-1BF34BB/2021, England/NORT-1BF34CA/2021, England/NORT-1BF34D9/2021, England/NORT-1BF34E8/2021, England/NORT-1BF34F7/2021, England/NORT-1BF3503/2021, England/NORT-1BF3512/2021, England/NORT-1BF3521/2021, England/NORT-1BF354F/2021, England/NORT-1BF356D/2021, England/NORT-1BF357C/2021, England/NORT-1BF358B/2021, England/NORT-1BF359A/2021, England/NORT-1BF35A9/2021, England/NORT-1BF35B8/2021, England/NORT-1BF35C7/2021, England/NORT-1BF35D6/2021, England/NORT-1BF35F4/2021, England/NORT-1BF361F/2021, England/NORT-1BF362E/2021, England/NORT-1BF363D/2021, England/NORT-1BF364C/2021, England/NORT-1BF365B/2021, England/NORT-1BF366A/2021, England/NORT-1BF3679/2021, England/NORT-1BF3688/2021, England/NORT-1BF3697/2021, England/NORT-1BF36A6/2021, England/NORT-1BF36B5/2021, England/NORT-1BF36C4/2021, England/NORT-1BF36D3/2021, England/NORT-1BF36E2/2021, England/NORT-1BF36F1/2021, England/NORT-1BF370D/2021, England/NORT-1BF371C/2021, England/NORT-1BF372B/2021, England/NORT-1BF373A/2021, England/NORT-1BF3758/2021, England/NORT-1BF3767/2021, England/NORT-1BF3776/2021, England/NORT-1BF37A3/2021, England/NORT-1BF37B2/2021, England/NORT-1BF37D0/2021, England/NORT-1BF37EF/2021, England/NORT-1BF37FE/2021, England/NORT-1BF380A/2021, England/NORT-1BF3819/2021, England/NORT-1BF3828/2021, England/NORT-1BF3837/2021, England/NORT-1BF3864/2021, England/NORT-1BF3882/2021, England/NORT-1BF3891/2021, England/NORT-1BF38A0/2021, England/NORT-1BF38BF/2021, England/NORT-1BF38CE/2021, England/NORT-1BF38DD/2021, England/NORT-1BF38FB/2021, England/NORT-1BF3907/2021, England/NORT-1BF3916/2021, England/NORT-1BF3925/2021, England/NORT-1BF3934/2021, England/NORT-1BF3943/2021, England/NORT-1BF3952/2021, England/NORT-1BF3961/2021, England/NORT-1BF3970/2021, England/NORT-1BF398F/2021, England/NORT-1BF399E/2021, England/NORT-1BF39AD/2021, England/NORT-1BF39BC/2021, England/NORT-1BF39F8/2021, England/NORT-1BF3A04/2021, England/NORT-1BF3A13/2021, England/NORT-1BF3A22/2021, England/NORT-1BF3A31/2021, England/NORT-1BF3A40/2021, England/NORT-1BF3A5F/2021, England/NORT-1BF3A7D/2021, England/NORT-1BF3A8C/2021, England/NORT-1BF3A9B/2021, England/NORT-1BF3AAA/2021, England/NORT-1BF3AB9/2021, England/NORT-1BF3AD7/2021, England/NORT-1BF3AE6/2021, England/NORT-1BF3AF5/2021, England/NORT-1BF3B01/2021, England/NORT-1BF3B10/2021, England/NORT-1BF3B2F/2021, England/NORT-1BF3B3E/2021, England/NORT-1BF3B4D/2021, England/NORT-1BF3B5C/2021, England/NORT-1BF3B6B/2021, England/NORT-1BF3B7A/2021, England/NORT-1BF3B89/2021, England/NORT-1BF3B98/2021, England/NORT-1BF3BA7/2021, England/NORT-1BF3BB6/2021, England/NORT-1BF3BC5/2021, England/NORT-1BF3BD4/2021, England/NORT-1BF3BE3/2021, England/NORT-1BF3BF2/2021, England/NORT-1BF3C0E/2021, England/NORT-1BF3C1D/2021, England/NORT-1BF3C2C/2021, England/NORT-1BF3C3B/2021, England/NORT-1BF3C4A/2021, England/NORT-1BF3C59/2021, England/NORT-1BF3C68/2021, England/NORT-1BF3C77/2021, England/NORT-1BF3C86/2021, England/NORT-1BF3CA4/2021, England/NORT-1BF3CB3/2021, England/NORT-1BF3CC2/2021, England/NORT-1BF3CD1/2021, England/NORT-1BF3CE0/2021, England/NORT-1BF3D0B/2021, England/NORT-1BF3D29/2021, England/NORT-1BF3D38/2021, England/NORT-1BF3D47/2021, England/NORT-1BF3D74/2021, England/NORT-1BF3D83/2021, England/NORT-1BF3D92/2021, England/NORT-1BF3DCF/2021, England/NORT-1BF3DDE/2021, England/NORT-1BF3DED/2021, England/NORT-1BF3DFC/2021, England/NORT-1BF3E08/2021, England/NORT-1BF3E26/2021, England/NORT-1BF3E53/2021, England/NORT-1BF3E62/2021, England/NORT-1BF3E80/2021, England/NORT-1BF3E9F/2021, England/NORT-1BF3EBD/2021, England/NORT-1BF3ECC/2021, England/NORT-1BF3EDB/2021, England/NORT-1BF3EEA/2021, England/NORT-1BF3EF9/2021, England/NORT-1BF3F05/2021, England/NORT-1BF3F32/2021, England/NORT-1BF3F41/2021, England/NORT-1BF3F6F/2021, England/NORT-1BF3F7E/2021, England/NORT-1BF3F8D/2021, England/NORT-1BF3F9C/2021, England/NORT-1BF3FAB/2021, England/NORT-1BF3FBA/2021, England/NORT-1BF3FC9/2021, England/NORT-1BF3FD8/2021, England/NORT-1BF3FE7/2021, England/NORT-1BF4001/2021, England/NORT-1BF4010/2021, England/NORT-1BF404D/2021, England/NORT-1BF406B/2021, England/NORT-1BF407A/2021, England/NORT-1BF4089/2021, England/NORT-1BF4098/2021, England/NORT-1BF40A7/2021, England/NORT-1BF40C5/2021, England/NORT-1BF40D4/2021, England/NORT-1BF40E3/2021, England/NORT-1BF40F2/2021, England/NORT-1BF410E/2021, England/NORT-1BF412C/2021, England/NORT-1BF413B/2021, England/NORT-1BF4159/2021, England/NORT-1BF4168/2021, England/NORT-1BF4177/2021, England/NORT-1BF4186/2021, England/NORT-1BF4195/2021, England/NORT-1BF41A4/2021, England/NORT-1BF41D1/2021, England/NORT-1BF41FF/2021, England/NORT-1BF421A/2021, England/NORT-1BF4229/2021, England/NORT-1BF4238/2021, England/NORT-1BF4247/2021, England/NORT-1BF4283/2021, England/NORT-1BF4292/2021, England/NORT-1BF42B0/2021, England/NORT-1BF42CF/2021, England/NORT-1BF42DE/2021, England/NORT-1BF42ED/2021, England/NORT-1BF42FC/2021, England/NORT-1BF4308/2021, England/NORT-1BF4317/2021, England/NORT-1BF4326/2021, England/NORT-1BF4335/2021, England/NORT-1BF4344/2021, England/NORT-1BF4353/2021, England/NORT-1BF4371/2021, England/NORT-1BF4380/2021, England/NORT-1BF439F/2021, England/NORT-1BF43AE/2021, England/NORT-1BF43BD/2021, England/NORT-1BF43CC/2021, England/NORT-1BF43EA/2021, England/NORT-1BF4405/2021, England/NORT-1BF4414/2021, England/NORT-1BF4423/2021, England/NORT-1BF4432/2021, England/NORT-1BF446F/2021, England/NORT-1BF447E/2021, England/NORT-1BF449C/2021, England/NORT-1BF44AB/2021, England/NORT-1BF44BA/2021, England/NORT-1BF44C9/2021, England/NORT-1BF44E7/2021, England/NORT-1BF44F6/2021, England/NORT-1BF4511/2021, England/NORT-1BF453F/2021, England/NORT-1BF455D/2021, England/NORT-1BF457B/2021, England/NORT-1BF4599/2021, England/NORT-1BF45A8/2021, England/NORT-1BF45B7/2021, England/NORT-1BF45D5/2021, England/NORT-1BF45E4/2021, England/NORT-1BF45F3/2021, England/NORT-1BF460F/2021, England/NORT-1BF461E/2021, England/NORT-1BF462D/2021, England/NORT-1BF463C/2021, England/NORT-1BF465A/2021, England/NORT-1BF4678/2021, England/NORT-1BF4687/2021, England/NORT-1BF4696/2021, England/NORT-1BF46B4/2021, England/NORT-1BF46C3/2021, England/NORT-1BF46D2/2021, England/NORT-1BF46E1/2021, England/NORT-1BF46F0/2021, England/NORT-1BF470C/2021, England/NORT-1BF472A/2021, England/NORT-1BF4748/2021, England/NORT-1BF4757/2021, England/NORT-1BF4766/2021, England/NORT-1BF4775/2021, England/NORT-1BF4784/2021, England/NORT-1BF4793/2021, England/NORT-1BF47A2/2021, England/NORT-1BF47B1/2021, England/NORT-1BF47C0/2021, England/NORT-1BF47DF/2021, England/NORT-1BF47EE/2021, England/NORT-1BF47FD/2021, England/NORT-1BF4809/2021, England/NORT-1BF4818/2021, England/NORT-1BF4827/2021, England/NORT-1BF4836/2021, England/NORT-1BF4845/2021, England/NORT-1BF4863/2021, England/NORT-1BF4872/2021, England/NORT-1BF4881/2021, England/NORT-1BF4890/2021, England/NORT-1BF48AF/2021, England/NORT-1BF48CD/2021, England/NORT-1BF48DC/2021, England/NORT-1BF48EB/2021, England/NORT-1BF48FA/2020, England/NORT-1BF49AC/2021, England/NORT-1BF49BB/2021, England/NORT-1BF49D9/2021, England/NORT-1BF49E8/2021, England/NORT-1BF49F7/2021, England/NORT-1BF4A12/2021, England/NORT-1BF4A21/2021, England/NORT-1BF4A30/2021, England/NORT-1BF4A4F/2021, England/NORT-1BF4A6D/2021, England/NORT-1BF4A8B/2021, England/NORT-1BF4A9A/2021, England/NORT-1BF4AA9/2021, England/NORT-1BF4AB8/2021, England/NORT-1BF4AC7/2021, England/NORT-1BF4AD6/2021, England/NORT-1BF4AE5/2021, England/NORT-1BF4AF4/2021, England/NORT-1BF4B00/2021, England/NORT-1BF4B1F/2021, England/NORT-1BF4B2E/2021, England/NORT-1BF4B3D/2021, England/NORT-1BF4B4C/2021, England/NORT-1BF4B5B/2021, England/NORT-1BF4B79/2021, England/NORT-1BF4B88/2021, England/NORT-1BF4B97/2021, England/NORT-1BF4BB5/2021, England/NORT-1BF4BC4/2021, England/NORT-1BF4BD3/2021, England/NORT-1BF4BE2/2021, England/NORT-1BF4BF1/2021, England/NORT-1BF4C0D/2021, England/NORT-1BF4C1C/2021, England/NORT-1BF4C2B/2021, England/NORT-1BF4C3A/2021, England/NORT-1BF4C49/2021, England/NORT-1BF4C58/2021, England/NORT-1BF4C67/2021, England/NORT-1BF4C76/2021, England/NORT-1BF4C85/2021, England/NORT-1BF4C94/2021, England/NORT-1BF4CA3/2021, England/NORT-1BF4CB2/2021, England/NORT-1BF4CC1/2021, England/NORT-1BF4CD0/2021, England/NORT-1BF4CEF/2021, England/NORT-1BF4D19/2021, England/NORT-1BF4D46/2021, England/NORT-1BF4D55/2021, England/NORT-1BF4D64/2021, England/NORT-1BF4D73/2021, England/NORT-1BF4D82/2021, England/NORT-1BF4D91/2021, England/NORT-1BF4DA0/2021, England/NORT-1BF4DBF/2021, England/NORT-1BF4DCE/2021, England/NORT-1BF4DDD/2021, England/NORT-1BF4DEC/2021, England/NORT-1BF4DFB/2021, England/NORT-1BF4E07/2021, England/NORT-1BF4E16/2021, England/NORT-1BF4E25/2021, England/NORT-1BF4E34/2021, England/NORT-1BF4E52/2021, England/NORT-1BF4E61/2021, England/NORT-1BF4E70/2021, England/NORT-1BF4E8F/2021, England/NORT-1BF4E9E/2021, England/NORT-1BF4EAD/2021, England/NORT-1BF4EBC/2021, England/NORT-1BF4ECB/2021, England/NORT-1BF4EDA/2021, England/NORT-1BF4EE9/2021, England/NORT-1BF4EF8/2021, England/NORT-1BF4F04/2021, England/NORT-1BF4F13/2021, England/NORT-1BF4F22/2021, England/NORT-1BF4F31/2021, England/NORT-1BF4F40/2021, England/NORT-1BF4F7D/2021, England/NORT-1BF4F8C/2021, England/NORT-1BF4F9B/2021, England/NORT-1BF4FAA/2021, England/NORT-1BF4FB9/2021, England/NORT-1BF4FC8/2021, England/NORT-1BF4FD7/2021, England/NORT-1BF4FE6/2021, England/NORT-1BF5000/2021, England/NORT-1BF501F/2021, England/NORT-1BF502E/2021, England/NORT-1BF504C/2021, England/NORT-1BF5079/2021, England/NORT-1BF5088/2021, England/NORT-1BF50E2/2021, England/NORT-1BF511C/2021, England/NORT-1BF512B/2021, England/NORT-1BF5149/2021, England/NORT-1BF5158/2021, England/NORT-1BF5167/2021, England/NORT-1BF5176/2021, England/NORT-1BF5185/2021, England/NORT-1BF5194/2021, England/NORT-1BF51A3/2021, England/NORT-1BF51B2/2021, England/NORT-1BF51C1/2021, England/NORT-1BF51D0/2021, England/NORT-1BF51EF/2021, England/NORT-1BF51FE/2021, England/NORT-1BF520A/2021, England/NORT-1BF5219/2021, England/NORT-1BF5228/2021, England/NORT-1BF5237/2021, England/NORT-1BF5246/2021, England/NORT-1BF5255/2021, England/NORT-1BF5264/2021, England/NORT-1BF5282/2021, England/NORT-1BF5291/2021, England/NORT-1BF52A0/2021, England/NORT-1BF52BF/2021, England/NORT-1BF52CE/2021, England/NORT-1BF52EC/2021, England/NORT-1BF52FB/2021, England/NORT-1BF5307/2021, England/NORT-1BF5316/2021, England/NORT-1BF5334/2021, England/NORT-1BF5343/2021, England/NORT-1BF5352/2021, England/NORT-1BF5361/2021, England/NORT-1BF5370/2021, England/NORT-1BF538F/2021, England/NORT-1BF539E/2021, England/NORT-1BF53BC/2021, England/NORT-1BF53DA/2021, England/NORT-1BF53E9/2021, England/NORT-1BF53F8/2021, England/NORT-1BF5404/2021, England/NORT-1BF5413/2021, England/NORT-1BF5422/2021, England/NORT-1BF5431/2021, England/NORT-1BF5440/2021, England/NORT-1BF545F/2021, England/NORT-1BF546E/2021, England/NORT-1BF547D/2021, England/NORT-1BF548C/2021, England/NORT-1BF549B/2021, England/NORT-1BF54C8/2021, England/NORT-1BF54E6/2021, England/NORT-1BF5510/2021, England/NORT-1BF552F/2021, England/NORT-1BF553E/2021, England/NORT-1BF554D/2021, England/NORT-1BF555C/2021, England/NORT-1BF556B/2021, England/NORT-1BF5598/2021, England/NORT-1BF55B6/2021, England/NORT-1BF55C5/2021, England/NORT-1BF55D4/2021, England/NORT-1BF55E3/2021, England/NORT-1BF55F2/2021, England/NORT-1BF560E/2021, England/NORT-1BF561D/2021, England/NORT-1BF562C/2021, England/NORT-1BF563B/2021, England/NORT-1BF564A/2021, England/NORT-1BF5659/2021, England/NORT-1BF5668/2021, England/NORT-1BF5677/2021, England/NORT-1BF5686/2021, England/NORT-1BF5695/2021, England/NORT-1BF56A4/2021, England/NORT-1BF56B3/2021, England/NORT-1BF56C2/2021, England/NORT-1BF56FF/2021, England/NORT-1BF570B/2021, England/NORT-1BF571A/2021, England/NORT-1BF5729/2021, England/NORT-1BF5747/2021, England/NORT-1BF5756/2021, England/NORT-1BF5765/2021, England/NORT-1BF5783/2021, England/NORT-1BF5792/2021, England/NORT-1BF57B0/2021, England/NORT-1BF57CF/2021, England/NORT-1BF57ED/2021, England/NORT-1BF57FC/2021, England/NORT-1BF5808/2021, England/NORT-1BF5817/2021, England/NORT-1BF5826/2021, England/NORT-1BF5835/2021, England/NORT-1BF5844/2021, England/NORT-1BF5853/2021, England/NORT-1BF5862/2021, England/NORT-1BF5871/2021, England/NORT-1BF5880/2021, England/NORT-1BF589F/2021, England/NORT-1BF58AE/2021, England/NORT-1BF58BD/2021, England/NORT-1BF58CC/2021, England/NORT-1BF58DB/2021, England/NORT-1BF58EA/2021, England/NORT-1BF58F9/2021, England/NORT-1BF5905/2021, England/NORT-1BF5914/2021, England/NORT-1BF5923/2021, England/NORT-1BF5932/2021, England/NORT-1BF5941/2021, England/NORT-1BF597E/2021, England/NORT-1BF598D/2021, England/NORT-1BF599C/2021, England/NORT-1BF59AB/2021, England/NORT-1BF59BA/2021, England/NORT-1BF59C9/2021, England/NORT-1BF59D8/2021, England/NORT-1BF59E7/2021, England/NORT-1BF59F6/2021, England/NORT-1BF5A02/2021, England/NORT-1BF5A11/2021, England/NORT-1BF5A20/2021, England/NORT-1BF5A3F/2021, England/NORT-1BF5A4E/2021, England/NORT-1BF5A5D/2021, England/NORT-1BF5A6C/2021, England/NORT-1BF5A7B/2021, England/NORT-1BF5A8A/2021, England/NORT-1BF5A99/2021, England/NORT-1BF5AA8/2021, England/NORT-1BF5AB7/2021, England/NORT-1BF5AC6/2021, England/NORT-1BF5AE4/2021, England/NORT-1BF5AF3/2021, England/NORT-1BF5B0F/2021, England/NORT-1BF5B1E/2021, England/NORT-1BF5B2D/2021, England/NORT-1BF5B4B/2021, England/NORT-1BF5B5A/2021, England/NORT-1BF5B69/2021, England/NORT-1BF5BB4/2021, England/NORT-1BF5BE1/2021, England/NORT-1BF5BF0/2021, England/NORT-1BF5C0C/2021, England/NORT-1BF5C2A/2021, England/NORT-1BF5C75/2021, England/NORT-1BF5C84/2021, England/NORT-1BF5CB1/2021, England/NORT-1BF5D18/2021, England/NORT-1BF5D27/2021, England/NORT-1BF5D36/2021, England/NORT-1BF5D54/2021, England/NORT-1BF5D63/2021, England/NORT-1BF5D72/2021, England/NORT-1BF5D81/2021, England/NORT-1BF5D90/2021, England/NORT-1BF5DBE/2021, England/NORT-1BF5DDC/2021, England/NORT-1BF5DEB/2021, England/NORT-1BF5DFA/2021, England/NORT-1BF5E06/2021, England/NORT-1BF5E24/2021, England/NORT-1BF5E33/2021, England/NORT-1BF5E42/2021, England/NORT-1BF5E51/2021, England/NORT-1BF5E60/2021, England/NORT-1BF5E7F/2021, England/NORT-1BF5E8E/2021, England/NORT-1BF5E9D/2021, England/NORT-1BF5EBB/2021, England/NORT-1BF5ED9/2021, England/NORT-1BF5EE8/2021, England/NORT-1BF5EF7/2021, England/NORT-1BF5F21/2021, England/NORT-1BF5F30/2021, England/NORT-1BF5F6D/2021, England/NORT-1BF5F7C/2021, England/NORT-1BF5F8B/2021, England/NORT-1BF5F9A/2021, England/NORT-1BF5FB8/2021, England/NORT-1BF5FD6/2021, England/NORT-1BF5FF4/2021, England/NORT-1BF600F/2021, England/NORT-1BF601E/2021, England/NORT-1BF602D/2021, England/NORT-1BF603C/2021, England/NORT-1BF6069/2021, England/NORT-1BF6078/2021, England/NORT-1BF6087/2021, England/NORT-1BF6096/2021, England/NORT-1BF60A5/2021, England/NORT-1BF60B4/2021, England/NORT-1BF60D2/2021, England/NORT-1BF60E1/2021, England/NORT-1BF60F0/2021, England/NORT-1BF610C/2021, England/NORT-1BF611B/2021, England/NORT-1BF612A/2021, England/NORT-1BF6139/2021, England/NORT-1BF6148/2021, England/NORT-1BF6157/2021, England/NORT-1BF6175/2021, England/NORT-1BF6184/2021, England/NORT-1BF6193/2021, England/NORT-1BF61A2/2021, England/NORT-1BF61B1/2021, England/NORT-1BF61DF/2021, England/NORT-1BF61EE/2021, England/NORT-1BF61FD/2021, England/NORT-1BF6218/2021, England/NORT-1BF6236/2021, England/NORT-1BF6245/2021, England/NORT-1BF6254/2021, England/NORT-1BF6263/2021, England/NORT-1BF6272/2021, England/NORT-1BF62BE/2021, England/NORT-1BF62CD/2021, England/NORT-1BF62EB/2021, England/NORT-1BF6306/2021, England/NORT-1BF6315/2021, England/NORT-1BF6324/2021, England/NORT-1BF6333/2021, England/NORT-1BF6342/2021, England/NORT-1BF6351/2021, England/NORT-1BF6360/2021, England/NORT-1BF637F/2021, England/NORT-1BF639D/2021, England/NORT-1BF63AC/2021, England/NORT-1BF63CA/2021, England/NORT-1BF63D9/2021, England/NORT-1BF63E8/2021, England/NORT-1BF63F7/2021, England/NORT-1BF6403/2021, England/NORT-1BF6412/2021, England/NORT-1BF6421/2021, England/NORT-1BF6430/2021, England/NORT-1BF644F/2021, England/NORT-1BF645E/2021, England/NORT-1BF646D/2021, England/NORT-1BF647C/2021, England/NORT-1BF649A/2021, England/NORT-1BF64A9/2021, England/NORT-1BF64D6/2021, England/NORT-1BF64E5/2021, England/NORT-1BF64F4/2021, England/NORT-1BF6500/2021, England/NORT-1BF651F/2021, England/NORT-1BF652E/2021, England/NORT-1BF653D/2021, England/NORT-1BF654C/2021, England/NORT-1BF656A/2021, England/NORT-1BF6579/2021, England/NORT-1BF6597/2021, England/NORT-1BF65A6/2021, England/NORT-1BF65B5/2021, England/NORT-1BF65E2/2021, England/NORT-1BF65F1/2021, England/NORT-1BF661C/2021, England/NORT-1BF662B/2021, England/NORT-1BF663A/2021, England/NORT-1BF6649/2021, England/NORT-1BF6658/2021, England/NORT-1BF6667/2021, England/NORT-1BF6676/2021, England/NORT-1BF66B2/2021, England/NORT-1BF66C1/2021, England/NORT-1BF66D0/2021, England/NORT-1BF66FE/2021, England/NORT-1BF670A/2021, England/NORT-1BF6737/2021, England/NORT-1BF6755/2021, England/NORT-1BF6764/2021, England/NORT-1BF6773/2021, England/NORT-1BF6782/2021, England/NORT-1BF6791/2021, England/NORT-1BF67A0/2021, England/NORT-1BF67BF/2021, England/NORT-1BF67EC/2021, England/NORT-1BF67FB/2021, England/NORT-1BF6807/2021, England/NORT-1BF6816/2021, England/NORT-1BF6825/2021, England/NORT-1BF6834/2021, England/NORT-1BF6843/2021, England/NORT-1BF6852/2021, England/NORT-1BF6870/2021, England/NORT-1BF688F/2021, England/NORT-1BF689E/2021, England/NORT-1BF68AD/2021, England/NORT-1BF68BC/2021, England/NORT-1BF6904/2021, England/NORT-1BF6913/2021, England/NORT-1BF6922/2021, England/NORT-1BF6931/2021, England/NORT-1BF6940/2021, England/NORT-1BF695F/2021, England/NORT-1BF696E/2021, England/NORT-1BF698C/2021, England/NORT-1BF69F5/2021, England/NORT-1BF6A10/2021, England/NORT-1BF6A3E/2021, England/NORT-1BF6A4D/2021, England/NORT-1BF6A5C/2021, England/NORT-1BF6A6B/2021, England/NORT-1BF6A7A/2021, England/NORT-1BF6A98/2021, England/NORT-1BF6AA7/2021, England/NORT-1BF6AB6/2021, England/NORT-1BF6AC5/2021, England/NORT-1BF6AD4/2021, England/NORT-1BF6AE3/2021, England/NORT-1BF6B0E/2021, England/NORT-1BF6B1D/2021, England/NORT-1BF6B2C/2021, England/NORT-1BF6B3B/2021, England/NORT-1BF6B4A/2021, England/NORT-1BF6B68/2021, England/NORT-1BF6B86/2021, England/NORT-1BF6BA4/2021, England/NORT-1BF6BB3/2021, England/NORT-1BF6BE0/2021, England/NORT-1BF6BFF/2021, England/NORT-1BF6C1A/2021, England/NORT-1BF6C38/2021, England/NORT-1BF6C47/2021, England/NORT-1BF6C56/2021, England/NORT-1BF6C74/2021, England/NORT-1BF6C83/2021, England/NORT-1BF6C92/2021, England/NORT-1BF6CA1/2021, England/NORT-1BF6CB0/2021, England/NORT-1BF6CCF/2021, England/NORT-1BF6CDE/2021, England/NORT-1BF6CED/2021, England/NORT-1BF6CFC/2021, England/NORT-1BF6D08/2021, England/NORT-1BF6D17/2021, England/NORT-1BF6D35/2021, England/NORT-1BF6D44/2021, England/NORT-1BF6D53/2021, England/NORT-1BF6D62/2021, England/NORT-1BF6D71/2021, England/NORT-1BF6D80/2021, England/NORT-1BF6D9F/2021, England/NORT-1BF6DAE/2021, England/NORT-1BF6DBD/2021, England/NORT-1BF6DCC/2021, England/NORT-1BF6DDB/2021, England/NORT-1BF6DEA/2021, England/NORT-1BF6DF9/2021, England/NORT-1BF6E05/2021, England/NORT-1BF6E14/2021, England/NORT-1BF6E23/2021, England/NORT-1BF6E32/2021, England/NORT-1BF6E41/2021, England/NORT-1BF6E50/2021, England/NORT-1BF6E6F/2021, England/NORT-1BF6E8D/2021, England/NORT-1BF6E9C/2021, England/NORT-1BF6EBA/2021, England/NORT-1BF6EC9/2021, England/NORT-1BF6ED8/2021, England/NORT-1BF6EE7/2021, England/NORT-1BF6EF6/2021, England/NORT-1BF6F02/2021, England/NORT-1BF6F11/2021, England/NORT-1BF6F20/2021, England/NORT-1BF6F3F/2021, England/NORT-1BF6F4E/2021, England/NORT-1BF6F5D/2021, England/NORT-1BF6F6C/2021, England/NORT-1BF6F8A/2021, England/NORT-1BF6F99/2021, England/NORT-1BF6FA8/2021, England/NORT-1BF6FB7/2021, England/NORT-1BF6FC6/2021, England/NORT-1BF6FE4/2021, England/NORT-1BF700E/2021, England/NORT-1BF701D/2021, England/NORT-1BF702C/2021, England/NORT-1BF704A/2021, England/NORT-1BF7068/2021, England/NORT-1BF7077/2021, England/NORT-1BF7086/2021, England/NORT-1BF7095/2021, England/NORT-1BF70A4/2021, England/NORT-1BF70B3/2021, England/NORT-1BF70C2/2021, England/NORT-1BF70E0/2021, England/NORT-1BF7129/2021, England/NORT-1BF7138/2021, England/NORT-1BF7156/2021, England/NORT-1BF7165/2021, England/NORT-1BF7174/2021, England/NORT-1BF7183/2021, England/NORT-1BF71A1/2021, England/NORT-1BF71CF/2021, England/NORT-1BF71DE/2021, England/NORT-1BF71ED/2021, England/NORT-1BF71FC/2021, England/NORT-1BF7208/2021, England/NORT-1BF7226/2021, England/NORT-1BF7235/2021, England/NORT-1BF7253/2021, England/NORT-1BF7271/2021, England/NORT-1BF7280/2021, England/NORT-1BF729F/2021, England/NORT-1BF72AE/2021, England/NORT-1BF72BD/2021, England/NORT-1BF72CC/2021, England/NORT-1BF72DB/2021, England/NORT-1BF72EA/2021, England/NORT-1BF72F9/2021, England/NORT-1BF7350/2021, England/NORT-1BF737E/2021, England/NORT-1BF738D/2021, England/NORT-1BF739C/2021, England/NORT-1BF73AB/2021, England/NORT-1BF73D8/2021, England/NORT-1BF73E7/2021, England/NORT-1BF7402/2021, England/NORT-1BF7411/2021, England/NORT-1BF7420/2021, England/NORT-1BF743F/2021, England/NORT-1BF744E/2021, England/NORT-1BF745D/2021, England/NORT-1BF746C/2021, England/NORT-1BF747B/2021, England/NORT-1BF748A/2021, England/NORT-1BF7499/2021, England/NORT-1BF74A8/2021, England/NORT-1BF74B7/2021, England/NORT-1BF74C6/2021, England/NORT-1BF74D5/2021, England/NORT-1BF74E4/2021, England/NORT-1BF74F3/2021, England/NORT-1BF750F/2021, England/NORT-1BF751E/2021, England/NORT-1BF752D/2021, England/NORT-1BF753C/2021, England/NORT-1BF7569/2021, England/NORT-1BF7578/2021, England/NORT-1BF7587/2021, England/NORT-1BF7596/2021, England/NORT-1BF75A5/2021, England/NORT-1BF75C3/2021, England/NORT-1BF75E1/2021, England/NORT-1BF760C/2021, England/NORT-1BF761B/2021, England/NORT-1BF762A/2021, England/NORT-1BF7657/2021, England/NORT-1BF7666/2021, England/NORT-1BF7684/2021, England/NORT-1BF7693/2021, England/NORT-1BF76A2/2021, England/NORT-1BF76B1/2021, England/NORT-1BF76C0/2021, England/NORT-1BF76DF/2021, England/NORT-1BF76EE/2021, England/NORT-1BF76FD/2021, England/NORT-1BF7709/2021, England/NORT-1BF7718/2021, England/NORT-1BF7727/2021, England/NORT-1BF7736/2021, England/NORT-1BF7745/2021, England/NORT-1BF7754/2021, England/NORT-1BF7772/2021, England/NORT-1BF7790/2021, England/NORT-1BF77AF/2021, England/NORT-1BF77BE/2021, England/NORT-1BF77DC/2021, England/NORT-1BF77EB/2021, England/NORT-1BF77FA/2021, England/NORT-1BF7806/2021, England/NORT-1BF7815/2021, England/NORT-1BF7824/2021, England/NORT-1BF7842/2021, England/NORT-1BF7860/2021, England/NORT-1BF787F/2021, England/NORT-1BF788E/2021, England/NORT-1BF789D/2021, England/NORT-1BF78CA/2021, England/NORT-1BF78D9/2021, England/NORT-1BF78F7/2021, England/NORT-1BF7903/2021, England/NORT-1BF7930/2021, England/NORT-1BF794F/2021, England/NORT-1BF796D/2021, England/NORT-1BF797C/2021, England/NORT-1BF799A/2021, England/NORT-1BF79A9/2021, England/NORT-1BF79B8/2021, England/NORT-1BF79D6/2021, England/NORT-1BF79E5/2021, England/NORT-1BF79F4/2021, England/NORT-1BF7A1F/2021, England/NORT-1BF7A2E/2021, England/NORT-1BF7A3D/2021, England/NORT-1BF7A4C/2021, England/NORT-1BF7A5B/2021, England/NORT-1BF7A79/2021, England/NORT-1BF7A88/2021, England/NORT-1BF7A97/2021, England/NORT-1BF7AA6/2021, England/NORT-1BF7AC4/2021, England/NORT-1BF7AD3/2021, England/NORT-1BF7AE2/2021, England/NORT-1BF7AF1/2021, England/NORT-1BF7B0D/2021, England/NORT-1BF7B1C/2021, England/NORT-1BF7B2B/2021, England/NORT-1BF7B3A/2021, England/NORT-1BF7B49/2021, England/NORT-1BF7B58/2021, England/NORT-1BF7B76/2021, England/NORT-1BF7B94/2021, England/NORT-1BF7BA3/2021, England/NORT-1BF7BB2/2021, England/NORT-1BF7BC1/2021, England/NORT-1BF7BEF/2021, England/NORT-1BF7BFE/2021, England/NORT-1BF7C0A/2021, England/NORT-1BF7C19/2021, England/NORT-1BF7C28/2021, England/NORT-1BF7C46/2021, England/NORT-1BF7CA0/2021, England/NORT-1BF7CCE/2021, England/NORT-1BF7CDD/2021, England/NORT-1BF7CFB/2021, England/NORT-1BF7D07/2021, England/NORT-1BF7D16/2021, England/NORT-1BF7D25/2021, England/NORT-1BF7D43/2021, England/NORT-1BF7D70/2021, England/NORT-1BF7D8F/2021, England/NORT-1BF7D9E/2021, England/NORT-1BF7DAD/2021, England/NORT-1BF7DBC/2021, England/NORT-1BF7DCB/2021, England/NORT-1BF7DDA/2021, England/NORT-1BF7DE9/2021, England/NORT-1BF7DF8/2021, England/NORT-1BF7E04/2021, England/NORT-1BF7E22/2021, England/NORT-1BF7E31/2021, England/NORT-1BF7E40/2021, England/NORT-1BF7E5F/2021, England/NORT-1BF7E6E/2021, England/NORT-1BF7E7D/2021, England/NORT-1BF7E8C/2021, England/NORT-1BF7E9B/2021, England/NORT-1BF7EB9/2021, England/NORT-1BF7EC8/2021, England/NORT-1BF7ED7/2021, England/NORT-1BF7EE6/2021, England/NORT-1BF7EF5/2021, England/NORT-1BF7F01/2021, England/NORT-1BF7F10/2021, England/NORT-1BF7F2F/2021, England/NORT-1BF7F4D/2021, England/NORT-1BF7F5C/2021, England/NORT-1BF7F6B/2021, England/NORT-1BF7F89/2021, England/NORT-1BF7FA7/2021, England/NORT-1BF7FB6/2021, England/NORT-1BF7FC5/2021, England/NORT-1BF7FD4/2021, England/NORT-1BF7FF2/2021, England/NORT-1BF800D/2021, England/NORT-1BF802B/2021, England/NORT-1BF803A/2021, England/NORT-1BF8058/2021, England/NORT-1BF8067/2021, England/NORT-1BF8076/2021, England/NORT-1BF80A3/2021, England/NORT-1BF80B2/2021, England/NORT-1BF80C1/2021, England/NORT-1BF80D0/2021, England/NORT-1BF80EF/2021, England/NORT-1BF80FE/2021, England/NORT-1BF810A/2021, England/NORT-1BF8119/2021, England/NORT-1BF8128/2021, England/NORT-1BF8137/2021, England/NORT-1BF8146/2021, England/NORT-1BF8155/2021, England/NORT-1BF8164/2021, England/NORT-1BF8173/2021, England/NORT-1BF8182/2021, England/NORT-1BF8191/2021, England/NORT-1BF81A0/2021, England/NORT-1BF81BF/2021, England/NORT-1BF81EC/2021, England/NORT-1BF8243/2021, England/NORT-1BF8261/2021, England/NORT-1BF8270/2021, England/NORT-1BF828F/2021, England/NORT-1BF829E/2021, England/NORT-1BF82AD/2021, England/NORT-1BF82BC/2021, England/NORT-1BF82CB/2021, England/NORT-1BF82DA/2021, England/NORT-1BF82E9/2021, England/NORT-1BF8322/2021, England/NORT-1BF835F/2021, England/NORT-1BF836E/2021, England/NORT-1BF837D/2021, England/NORT-1BF838C/2021, England/NORT-1BF839B/2021, England/NORT-1BF83AA/2021, England/NORT-1BF83C8/2021, England/NORT-1BF83F5/2021, England/NORT-1BF8410/2021, England/NORT-1BF842F/2021, England/NORT-1BF843E/2021, England/NORT-1BF844D/2021, England/NORT-1BF845C/2021, England/NORT-1BF847A/2021, England/NORT-1BF8498/2021, England/NORT-1BF84A7/2021, England/NORT-1BF84C5/2021, England/NORT-1BF84D4/2021, England/NORT-1BF84E3/2021, England/NORT-1BF84F2/2021, England/NORT-1BF850E/2021, England/NORT-1BF851D/2021, England/NORT-1BF852C/2021, England/NORT-1BF854A/2021, England/NORT-1BF8559/2021, England/NORT-1BF8568/2021, England/NORT-1BF8586/2021, England/NORT-1BF85A4/2021, England/NORT-1BF85B3/2021, England/NORT-1BF85C2/2021, England/NORT-1BF85D1/2021, England/NORT-1BF85E0/2021, England/NORT-1BF85FF/2021, England/NORT-1BF860B/2021, England/NORT-1BF861A/2021, England/NORT-1BF8638/2021, England/NORT-1BF8647/2021, England/NORT-1BF8665/2021, England/NORT-1BF8674/2021, England/NORT-1BF8683/2021, England/NORT-1BF8692/2021, England/NORT-1BF86B0/2021, England/NORT-1BF86CF/2021, England/NORT-1BF86DE/2021, England/NORT-1BF86ED/2021, England/NORT-1BF86FC/2021, England/NORT-1BF8708/2021, England/NORT-1BF8717/2021, England/NORT-1BF8726/2021, England/NORT-1BF8744/2021, England/NORT-1BF8753/2021, England/NORT-1BF8762/2021, England/NORT-1BF879F/2021, England/NORT-1BF87AE/2021, England/NORT-1BF87CC/2021, England/NORT-1BF87DB/2021, England/NORT-1BF87EA/2021, England/NORT-1BF87F9/2021, England/NORT-1BF8805/2021, England/NORT-1BF8823/2021, England/NORT-1BF8841/2021, England/NORT-1BF886F/2021, England/NORT-1BF887E/2021, England/NORT-1BF88AB/2021, England/NORT-1BF88D8/2021, England/NORT-1BF88E7/2021, England/NORT-1BF88F6/2021, England/NORT-1BF8902/2021, England/NORT-1BF8920/2021, England/NORT-1BF894E/2021, England/NORT-1BF895D/2021, England/NORT-1BF896C/2021, England/NORT-1BF897B/2021, England/NORT-1BF898A/2021, England/NORT-1BF8999/2021, England/NORT-1BF89A8/2021, England/NORT-1BF89B7/2021, England/NORT-1BF89E4/2021, England/NORT-1BF8A0F/2021, England/NORT-1BF8A1E/2021, England/NORT-1BF8A2D/2021, England/NORT-1BF8A3C/2021, England/NORT-1BF8A5A/2021, England/NORT-1BF8A78/2021, England/NORT-1BF8A87/2021, England/NORT-1BF8AA5/2021, England/NORT-1BF8AD2/2021, England/NORT-1BF8AF0/2021, England/NORT-1BF8B1B/2021, England/NORT-1BF8B2A/2021, England/NORT-1BF8B39/2021, England/NORT-1BF8B75/2021, England/NORT-1BF8B84/2021, England/NORT-1BF8B93/2021, England/NORT-1BF8BA2/2021, England/NORT-1BF8BB1/2021, England/NORT-1BF8BC0/2021, England/NORT-1BF8BDF/2021, England/NORT-1BF8BEE/2021, England/NORT-1BF8C09/2021, England/NORT-1BF8C18/2021, England/NORT-1BF8C45/2021, England/NORT-1BF8C72/2021, England/NORT-1BF8C90/2021, England/NORT-1BF8CAF/2021, England/NORT-1BF8CFA/2021, England/NORT-1BF8D06/2021, England/NORT-1BF8D33/2021, England/NORT-1BF8D42/2021, England/NORT-1BF8D51/2021, England/NORT-1BF8D7F/2021, England/NORT-1BF8D8E/2021, England/NORT-1BF8D9D/2021, England/NORT-1BF8DBB/2021, England/NORT-1BF8E03/2021, England/NORT-1BF8E21/2021, England/NORT-1BF8E30/2021, England/NORT-1BF8E4F/2021, England/NORT-1BF8E5E/2021, England/NORT-1BF8EA9/2021, England/NORT-1BF8EF4/2021, England/NORT-1BF8F00/2021, England/NORT-1BF8F1F/2021, England/NORT-1BF8F2E/2021, England/NORT-1BF8F3D/2021, England/NORT-1BF8F5B/2021, England/NORT-1BF8F6A/2021, England/NORT-1BF8F79/2021, England/NORT-1BF8F88/2021, England/NORT-1BF8FA6/2021, England/NORT-1BF8FC4/2021, England/NORT-1BF8FD3/2021, England/NORT-1BF8FE2/2021, England/NORT-1BF8FF1/2021, England/NORT-1BF900C/2021, England/NORT-1BF901B/2021, England/NORT-1BF902A/2021, England/NORT-1BF9048/2021, England/NORT-1BF9057/2021, England/NORT-1BF9066/2021, England/NORT-1BF9075/2021, England/NORT-1BF9084/2021, England/NORT-1BF9093/2021, England/NORT-1BF90A2/2021, England/NORT-1BF90C0/2021, England/NORT-1BF90DF/2021, England/NORT-1BF90FD/2021, England/NORT-1BF9109/2021, England/NORT-1BF9118/2021, England/NORT-1BF9136/2021, England/NORT-1BF9154/2021, England/NORT-1BF9163/2021, England/NORT-1BF9172/2021, England/NORT-1BF9181/2021, England/NORT-1BF91BE/2021, England/NORT-1BF91CD/2021, England/NORT-1BF9206/2021, England/NORT-1BF9215/2021, England/NORT-1BF9224/2021, England/NORT-1BF9242/2021, England/NORT-1BF9251/2021, England/NORT-1BF9260/2021, England/NORT-1BF927F/2021, England/NORT-1BF92AC/2021, England/NORT-1BF92BB/2021, England/NORT-1BF92CA/2021, England/NORT-1BF92D9/2021, England/NORT-1BF92E8/2021, England/NORT-1BF92F7/2021, England/NORT-1BF9321/2021, England/NORT-1BF9330/2021, England/NORT-1BF935E/2021, England/NORT-1BF938B/2021, England/NORT-1BF939A/2021, England/NORT-1BF93B8/2021, England/NORT-1BF93C7/2021, England/NORT-1BF93D6/2021, England/NORT-1BF93E5/2021, England/NORT-1BF93F4/2021, England/NORT-1BF9400/2021, England/NORT-1BF941F/2021, England/NORT-1BF942E/2021, England/NORT-1BF943D/2021, England/NORT-1BF944C/2021, England/NORT-1BF945B/2021, England/NORT-1BF9479/2021, England/NORT-1BF9497/2021, England/NORT-1BF94A6/2021, England/NORT-1BF94B5/2021, England/NORT-1BF94F1/2021, England/NORT-1BF951C/2021, England/NORT-1BF952B/2021, England/NORT-1BF953A/2021, England/NORT-1BF9549/2021, England/NORT-1BF9567/2021, England/NORT-1BF9576/2021, England/NORT-1BF9585/2021, England/NORT-1BF9594/2021, England/NORT-1BF95A3/2021, England/NORT-1BF95B2/2021, England/NORT-1BF95C1/2021, England/NORT-1BF95EF/2021, England/NORT-1BF95FE/2021, England/NORT-1BF9619/2021, England/NORT-1BF9628/2021, England/NORT-1BF9637/2021, England/NORT-1BF9664/2021, England/NORT-1BF9673/2021, England/NORT-1BF96A0/2021, England/NORT-1BF96EC/2021, England/NORT-1BF96FB/2021, England/NORT-1BF9716/2021, England/NORT-1BF9725/2021, England/NORT-1BF9734/2021, England/NORT-1BF9743/2021, England/NORT-1BF9752/2021, England/NORT-1BF9761/2021, England/NORT-1BF9770/2021, England/NORT-1BF978F/2021, England/NORT-1BF979E/2021, England/NORT-1BF97AD/2021, England/NORT-1BF97DA/2021, England/NORT-1BF97E9/2021, England/NORT-1BF9813/2021, England/NORT-1BF9822/2021, England/NORT-1BF9831/2021, England/NORT-1BF9840/2021, England/NORT-1BF985F/2021, England/NORT-1BF986E/2021, England/NORT-1BF987D/2021, England/NORT-1BF988C/2021, England/NORT-1BF989B/2021, England/NORT-1BF98AA/2021, England/NORT-1BF98B9/2021, England/NORT-1BF98C8/2021, England/NORT-1BF98E6/2021, England/NORT-1BF9901/2021, England/NORT-1BF992F/2021, England/NORT-1BF994D/2021, England/NORT-1BF995C/2021, England/NORT-1BF9989/2021, England/NORT-1BF9998/2021, England/NORT-1BF9A0E/2021, England/NORT-1BF9A3B/2021, England/NORT-1BF9A77/2021, England/NORT-1BF9A86/2021, England/NORT-1BF9AA4/2021, England/NORT-1BF9AB3/2021, England/NORT-1BF9AD1/2021, England/NORT-1BF9AE0/2021, England/NORT-1BF9B0B/2021, England/NORT-1BF9B1A/2021, England/NORT-1BF9B56/2021, England/NORT-1BF9B65/2021, England/NORT-1BF9B83/2021, England/NORT-1BF9B92/2021, England/NORT-1BF9BDE/2021, England/NORT-1BF9BFC/2021, England/NORT-1BF9C08/2021, England/NORT-1BF9C26/2021, England/NORT-1BF9C44/2021, England/NORT-1BF9C62/2021, England/NORT-1BF9C80/2021, England/NORT-1BF9CAE/2021, England/NORT-1BF9CBD/2021, England/NORT-1BF9CF9/2021, England/NORT-1BF9D05/2021, England/NORT-1BF9D23/2021, England/NORT-1BF9D32/2021, England/NORT-1BF9D41/2021, England/NORT-1BF9D6F/2021, England/NORT-1BF9D7E/2021, England/NORT-1BF9D8D/2021, England/NORT-1BF9D9C/2021, England/NORT-1BF9DBA/2021, England/NORT-1BF9DC9/2021, England/NORT-1BF9DD8/2021, England/NORT-1BF9DE7/2021, England/NORT-1BF9DF6/2021, England/NORT-1BF9E02/2021, England/NORT-1BF9E11/2021, England/NORT-1BF9E7B/2021, England/NORT-1BF9E8A/2021, England/NORT-1BF9E99/2021, England/NORT-1BF9EA8/2021, England/NORT-1BF9EC6/2021, England/NORT-1BF9ED5/2021, England/NORT-1BF9EE4/2021, England/NORT-1BF9EF3/2021, England/NORT-1BF9F0F/2021, England/NORT-1BF9F1E/2021, England/NORT-1BF9F2D/2021, England/NORT-1BF9F3C/2021, England/NORT-1BF9F4B/2021, England/NORT-1BF9F5A/2021, England/NORT-1BF9F87/2021, England/NORT-1BF9F96/2021, England/NORT-1BF9FA5/2021, England/NORT-1BF9FB4/2021, England/NORT-1BF9FC3/2021, England/NORT-1BF9FD2/2021, England/NORT-1BF9FE1/2021, England/NORT-1BF9FF0/2021, England/NORT-1BFA00B/2021, England/NORT-1BFA01A/2021, England/NORT-1BFA029/2021, England/NORT-1BFA038/2021, England/NORT-1BFA047/2021, England/NORT-1BFA056/2021, England/NORT-1BFA065/2021, England/NORT-1BFA074/2021, England/NORT-1BFA083/2021, England/NORT-1BFA092/2021, England/NORT-1BFA0A1/2021, England/NORT-1BFA0CF/2021, England/NORT-1BFA0DE/2021, England/NORT-1BFA0ED/2021, England/NORT-1BFA0FC/2021, England/NORT-1BFA108/2021, England/NORT-1BFA117/2021, England/NORT-1BFA126/2021, England/NORT-1BFA135/2021, England/NORT-1BFA144/2021, England/NORT-1BFA153/2021, England/NORT-1BFA162/2021, England/NORT-1BFA171/2021, England/NORT-1BFA180/2021, England/NORT-1BFA19F/2021, England/NORT-1BFA1AE/2021, England/NORT-1BFA1BD/2021, England/NORT-1BFA1CC/2021, England/NORT-1BFA1DB/2021, England/NORT-1BFA1EA/2021, England/NORT-1BFA1F9/2021, England/NORT-1BFA205/2021, England/NORT-1BFA214/2021, England/NORT-1BFA232/2021, England/NORT-1BFA241/2021, England/NORT-1BFA27E/2021, England/NORT-1BFA29C/2021, England/NORT-1BFA2C9/2021, England/NORT-1BFA2D8/2021, England/NORT-1BFA2E7/2021, England/NORT-1BFA2F6/2021, England/NORT-1BFA311/2021, England/NORT-1BFA320/2021, England/NORT-1BFA34E/2021, England/NORT-1BFA35D/2021, England/NORT-1BFA36C/2021, England/NORT-1BFA37B/2021, England/NORT-1BFA399/2021, England/NORT-1BFA3A8/2021, England/NORT-1BFA3B7/2021, England/NORT-1BFA3C6/2021, England/NORT-1BFA3D5/2021, England/NORT-1BFA3E4/2021, England/NORT-1BFA3F3/2021, England/NORT-1BFA40F/2021, England/NORT-1BFA41E/2021, England/NORT-1BFA42D/2021, England/NORT-1BFA43C/2021, England/NORT-1BFA44B/2021, England/NORT-1BFA478/2021, England/NORT-1BFA487/2021, England/NORT-1BFA496/2021, England/NORT-1BFA4A5/2021, England/NORT-1BFA4B4/2021, England/NORT-1BFA4C3/2021, England/NORT-1BFA4D2/2021, England/NORT-1BFA4E1/2021, England/NORT-1BFA4F0/2021, England/NORT-1BFA50C/2021, England/NORT-1BFA51B/2021, England/NORT-1BFA52A/2021, England/NORT-1BFA539/2021, England/NORT-1BFA557/2021, England/NORT-1BFA566/2021, England/NORT-1BFA575/2021, England/NORT-1BFA584/2021, England/NORT-1BFA593/2021, England/NORT-1BFA5A2/2021, England/NORT-1BFA5B1/2021, England/NORT-1BFA5C0/2021, England/NORT-1BFA5DF/2021, England/NORT-1BFA5EE/2021, England/NORT-1BFA5FD/2021, England/NORT-1BFA609/2021, England/NORT-1BFA618/2021, England/NORT-1BFA627/2021, England/NORT-1BFA636/2021, England/NORT-1BFA645/2021, England/NORT-1BFA654/2021, England/NORT-1BFA663/2021, England/NORT-1BFA672/2021, England/NORT-1BFA681/2021, England/NORT-1BFA690/2021, England/NORT-1BFA6AF/2021, England/NORT-1BFA6BE/2021, England/NORT-1BFA6CD/2021, England/NORT-1BFA6DC/2021, England/NORT-1BFA6FA/2021, England/NORT-1BFA706/2021, England/NORT-1BFA715/2021, England/NORT-1BFA724/2021, England/NORT-1BFA733/2021, England/NORT-1BFA742/2021, England/NORT-1BFA751/2021, England/NORT-1BFA760/2021, England/NORT-1BFA78E/2021, England/NORT-1BFA79D/2021, England/NORT-1BFA7AC/2021, England/NORT-1BFA7BB/2021, England/NORT-1BFA7CA/2021, England/NORT-1BFA7D9/2021, England/NORT-1BFA7E8/2021, England/NORT-1BFA812/2021, England/NORT-1BFA821/2021, England/NORT-1BFA830/2021, England/NORT-1BFA84F/2021, England/NORT-1BFA85E/2021, England/NORT-1BFA86D/2021, England/NORT-1BFA87C/2021, England/NORT-1BFA88B/2021, England/NORT-1BFA89A/2021, England/NORT-1BFA8A9/2021, England/NORT-1BFA8B8/2021, England/NORT-1BFA8C7/2021, England/NORT-1BFA8D6/2021, England/NORT-1BFA8E5/2021, England/NORT-1BFA8F4/2021, England/NORT-1BFA900/2021, England/NORT-1BFA91F/2021, England/NORT-1BFA92E/2021, England/NORT-1BFA93D/2021, England/NORT-1BFA94C/2021, England/NORT-1BFA95B/2021, England/NORT-1BFA96A/2021, England/NORT-1BFA979/2021, England/NORT-1BFA988/2021, England/NORT-1BFA997/2021, England/NORT-1BFA9B5/2021, England/NORT-1BFA9C4/2021, England/NORT-1BFA9D3/2021, England/NORT-1BFA9E2/2021, England/NORT-1BFA9F1/2021, England/NORT-1BFAA0D/2021, England/NORT-1BFAA1C/2021, England/NORT-1BFAA2B/2021, England/NORT-1BFAA49/2021, England/NORT-1BFAA58/2021, England/NORT-1BFAA85/2021, England/NORT-1BFAA94/2021, England/NORT-1BFAAA3/2021, England/NORT-1BFAAB2/2021, England/NORT-1BFAAC1/2021, England/NORT-1BFAAD0/2021, England/NORT-1BFAAEF/2021, England/NORT-1BFAAFE/2021, England/NORT-1BFAB0A/2021, England/NORT-1BFAB19/2021, England/NORT-1BFAB28/2021, England/NORT-1BFAB37/2021, England/NORT-1BFAB46/2021, England/NORT-1BFAB55/2021, England/NORT-1BFAB64/2021, England/NORT-1BFAB73/2021, England/NORT-1BFABBF/2021, England/NORT-1BFABCE/2021, England/NORT-1BFABDD/2021, England/NORT-1BFABEC/2021, England/NORT-1BFABFB/2021, England/NORT-1BFAC07/2021, England/NORT-1BFAC25/2021, England/NORT-1BFAC34/2021, England/NORT-1BFAC52/2021, England/NORT-1BFAC70/2021, England/NORT-1BFACAD/2021, England/NORT-1BFACBC/2021, England/NORT-1BFACCB/2021, England/NORT-1BFACDA/2021, England/NORT-1BFACE9/2021, England/NORT-1BFACF8/2021, England/NORT-1BFAD04/2021, England/NORT-1BFAD13/2021, England/NORT-1BFAD22/2021, England/NORT-1BFAD31/2021, England/NORT-1BFAD40/2021, England/NORT-1BFAD5F/2021, England/NORT-1BFAD6E/2021, England/NORT-1BFAD7D/2021, England/NORT-1BFAD8C/2021, England/NORT-1BFAD9B/2021, England/NORT-1BFADAA/2021, England/NORT-1BFADB9/2021, England/NORT-1BFADC8/2021, England/NORT-1BFADD7/2021, England/NORT-1BFADE6/2021, England/NORT-1BFADF5/2021, England/NORT-1BFAE01/2021, England/NORT-1BFAE10/2021, England/NORT-1BFAE2F/2021, England/NORT-1BFAE3E/2021, England/NORT-1BFAE4D/2021, England/NORT-1BFAE5C/2021, England/NORT-1BFAE6B/2021, England/NORT-1BFAE89/2021, England/NORT-1BFAEA7/2021, England/NORT-1BFAEC5/2021, England/NORT-1BFAED4/2021, England/NORT-1BFAEF2/2021, England/NORT-1BFAF0E/2021, England/NORT-1BFAF2C/2021, England/NORT-1BFAF4A/2021, England/NORT-1BFAF68/2021, England/NORT-1BFAF77/2021, England/NORT-1BFAF86/2021, England/NORT-1BFAF95/2021, England/NORT-1BFAFA4/2021, England/NORT-1BFAFB3/2021, England/NORT-1BFAFD1/2021, England/NORT-1BFB019/2021, England/NORT-1BFB028/2021, England/NORT-1BFB037/2021, England/NORT-1BFB046/2021, England/NORT-1BFB055/2021, England/NORT-1BFB064/2021, England/NORT-1BFB073/2021, England/NORT-1BFB082/2021, England/NORT-1BFB091/2021, England/NORT-1BFB0A0/2021, England/NORT-1BFB0CE/2021, England/NORT-1BFB0DD/2021, England/NORT-1BFB0EC/2021, England/NORT-1BFB0FB/2021, England/NORT-1BFB107/2021, England/NORT-1BFB116/2021, England/NORT-1BFB125/2021, England/NORT-1BFB134/2021, England/NORT-1BFB143/2021, England/NORT-1BFB152/2021, England/NORT-1BFB161/2021, England/NORT-1BFB170/2021, England/NORT-1BFB18F/2021, England/NORT-1BFB19E/2021, England/NORT-1BFB1AD/2021, England/NORT-1BFB1BC/2021, England/NORT-1BFB1CB/2021, England/NORT-1BFB1DA/2021, England/NORT-1BFB1E9/2021, England/NORT-1BFB1F8/2021, England/NORT-1BFB204/2021, England/NORT-1BFB213/2021, England/NORT-1BFB222/2021, England/NORT-1BFB231/2021, England/NORT-1BFB240/2021, England/NORT-1BFB25F/2021, England/NORT-1BFB27D/2021, England/NORT-1BFB28C/2021, England/NORT-1BFB29B/2021, England/NORT-1BFB2AA/2021, England/NORT-1BFB2B9/2021, England/NORT-1BFB2F5/2021, England/NORT-1BFB301/2021, England/NORT-1BFB310/2021, England/NORT-1BFB33E/2021, England/NORT-1BFB34D/2021, England/NORT-1BFB35C/2021, England/NORT-1BFB37A/2021, England/NORT-1BFB389/2021, England/NORT-1BFB398/2021, England/NORT-1BFB3B6/2021, England/NORT-1BFB3C5/2021, England/NORT-1BFB3D4/2021, England/NORT-1BFB3E3/2021, England/NORT-1BFB3F2/2021, England/NORT-1BFB40E/2021, England/NORT-1BFB41D/2021, England/NORT-1BFB42C/2021, England/NORT-1BFB43B/2021, England/NORT-1BFB44A/2021, England/NORT-1BFB459/2021, England/NORT-1BFB468/2021, England/NORT-1BFB477/2021, England/NORT-1BFB486/2021, England/NORT-1BFB495/2021, England/NORT-1BFB4A4/2021, England/NORT-1BFB4B3/2021, England/NORT-1BFB4C2/2021, England/NORT-1BFB4D1/2021, England/NORT-1BFB4E0/2021, England/NORT-1BFB50B/2021, England/NORT-1BFB51A/2021, England/NORT-1BFB529/2021, England/NORT-1BFB538/2021, England/NORT-1BFB547/2021, England/NORT-1BFB565/2021, England/NORT-1BFB574/2021, England/NORT-1BFB583/2021, England/NORT-1BFB5A1/2021, England/NORT-1BFB5CF/2021, England/NORT-1BFB5DE/2021, England/NORT-1BFB5ED/2021, England/NORT-1BFB5FC/2021, England/NORT-1BFB626/2021, England/NORT-1BFB635/2021, England/NORT-1BFB644/2021, England/NORT-1BFB653/2021, England/NORT-1BFB662/2021, England/NORT-1BFB671/2021, England/NORT-1BFB680/2021, England/NORT-1BFB69F/2021, England/NORT-1BFB6AE/2021, England/NORT-1BFB6BD/2021, England/NORT-1BFB6CC/2021, England/NORT-1BFB6DB/2021, England/NORT-1BFB6EA/2021, England/NORT-1BFB6F9/2021, England/NORT-1BFB705/2021, England/NORT-1BFB714/2021, England/NORT-1BFB732/2021, England/NORT-1BFB741/2021, England/NORT-1BFB750/2021, England/NORT-1BFB76F/2021, England/NORT-1BFB77E/2021, England/NORT-1BFB78D/2021, England/NORT-1BFB79C/2021, England/NORT-1BFB7AB/2021, England/NORT-1BFB7BA/2021, England/NORT-1BFB7C9/2021, England/NORT-1BFB7D8/2021, England/NORT-1BFB7E7/2021, England/NORT-1BFB7F6/2021, England/NORT-1BFB802/2021, England/NORT-1BFB811/2021, England/NORT-1BFB820/2021, England/NORT-1BFB83F/2021, England/NORT-1BFB84E/2021, England/NORT-1BFB85D/2021, England/NORT-1BFB86C/2021, England/NORT-1BFB87B/2021, England/NORT-1BFB88A/2021, England/NORT-1BFB8A8/2021, England/NORT-1BFB8B7/2021, England/NORT-1BFB8C6/2021, England/NORT-1BFB8D5/2021, England/NORT-1BFB8E4/2021, England/NORT-1BFB92D/2021, England/NORT-1BFB94B/2021, England/NORT-1BFB95A/2021, England/NORT-1BFB969/2021, England/NORT-1BFB978/2021, England/NORT-1BFB987/2021, England/NORT-1BFB996/2021, England/NORT-1BFB9A5/2021, England/NORT-1BFB9B4/2021, England/NORT-1BFB9C3/2021, England/NORT-1BFB9E1/2021, England/NORT-1BFB9F0/2021, England/NORT-1BFBA48/2021, England/NORT-1BFBA57/2021, England/NORT-1BFBA66/2021, England/NORT-1BFBA75/2021, England/NORT-1BFBA84/2021, England/NORT-1BFBA93/2021, England/NORT-1BFBAA2/2021, England/NORT-1BFBAB1/2021, England/NORT-1BFBAC0/2021, England/NORT-1BFBAEE/2021, England/NORT-1BFBAFD/2021, England/NORT-1BFBB09/2021, England/NORT-1BFBB18/2021, England/NORT-1BFBB27/2021, England/NORT-1BFBB36/2021, England/NORT-1BFBB45/2021, England/NORT-1BFBB63/2021, England/NORT-1BFBB72/2021, England/NORT-1BFBB81/2021, England/NORT-1BFBB90/2021, England/NORT-1BFBBAF/2021, England/NORT-1BFBBBE/2021, England/NORT-1BFBBCD/2021, England/NORT-1BFBBDC/2021, England/NORT-1BFBBEB/2021, England/NORT-1BFBC06/2021, England/NORT-1BFBC15/2021, England/NORT-1BFBC33/2021, England/NORT-1BFBC42/2021, England/NORT-1BFBC51/2021, England/NORT-1BFBC60/2021, England/NORT-1BFBC8E/2021, England/NORT-1BFBC9D/2021, England/NORT-1BFBCAC/2021, England/NORT-1BFBCBB/2021, England/NORT-1BFBCCA/2021, England/NORT-1BFBCD9/2021, England/NORT-1BFBCE8/2021, England/NORT-1BFBCF7/2021, England/NORT-1BFBD03/2021, England/NORT-1BFBD12/2021, England/NORT-1BFBD21/2021, England/NORT-1BFBD30/2021, England/NORT-1BFBD4F/2021, England/NORT-1BFBD5E/2021, England/NORT-1BFBD7C/2021, England/NORT-1BFBD8B/2021, England/NORT-1BFBD9A/2021, England/NORT-1BFBDA9/2021, England/NORT-1BFBDB8/2021, England/NORT-1BFBDE5/2021, England/NORT-1BFBDF4/2021, England/NORT-1BFBE2E/2021, England/NORT-1BFBE3D/2021, England/NORT-1BFBE4C/2021, England/NORT-1BFBE5B/2021, England/NORT-1BFBE6A/2021, England/NORT-1BFBE79/2021, England/NORT-1BFBE88/2021, England/NORT-1BFBE97/2021, England/NORT-1BFBEC4/2021, England/NORT-1BFBED3/2021, England/NORT-1BFBEE2/2021, England/NORT-1BFBEF1/2021, England/NORT-1BFBF0D/2021, England/NORT-1BFBF1C/2021, England/NORT-1BFBF2B/2021, England/NORT-1BFBF3A/2021, England/NORT-1BFBF49/2021, England/NORT-1BFBF58/2021, England/NORT-1BFBF67/2021, England/NORT-1BFBF76/2021, England/NORT-1BFBF85/2021, England/NORT-1BFBFA3/2021, England/NORT-1BFBFB2/2021, England/NORT-1BFBFC1/2021, England/NORT-1BFBFD0/2021, England/NORT-1BFBFEF/2021, England/NORT-1BFC009/2021, England/NORT-1BFC018/2021, England/NORT-1BFC027/2021, England/NORT-1BFC036/2021, England/NORT-1BFC045/2021, England/NORT-1BFC054/2021, England/NORT-1BFC063/2021, England/NORT-1BFC072/2021, England/NORT-1BFC081/2021, England/NORT-1BFC090/2021, England/NORT-1BFC0AF/2021, England/NORT-1BFC0CD/2021, England/NORT-1BFC0DC/2021, England/NORT-1BFC0EB/2021, England/NORT-1BFC0FA/2021, England/NORT-1BFC115/2021, England/NORT-1BFC124/2021, England/NORT-1BFC133/2021, England/NORT-1BFC142/2021, England/NORT-1BFC151/2021, England/NORT-1BFC160/2021, England/NORT-1BFC17F/2021, England/NORT-1BFC18E/2021, England/NORT-1BFC19D/2021, England/NORT-1BFC1AC/2021, England/NORT-1BFC1BB/2021, England/NORT-1BFC1CA/2021, England/NORT-1BFC1E8/2021, England/NORT-1BFC1F7/2021, England/NORT-1BFC203/2021, England/NORT-1BFC212/2021, England/NORT-1BFC221/2021, England/NORT-1BFC230/2021, England/NORT-1BFC24F/2021, England/NORT-1BFC25E/2021, England/NORT-1BFC26D/2021, England/NORT-1BFC27C/2021, England/NORT-1BFC28B/2021, England/NORT-1BFC29A/2021, England/NORT-1BFC2A9/2021, England/NORT-1BFC2B8/2021, England/NORT-1BFC2C7/2021, England/NORT-1BFC2D6/2021, England/NORT-1BFC2E5/2021, England/NORT-1BFC2F4/2021, England/NORT-1BFC388/2021, England/NORT-1BFC397/2021, England/NORT-1BFC3A6/2021, England/NORT-1BFC3B5/2021, England/NORT-1BFC3C4/2021, England/NORT-1BFC3D3/2021, England/NORT-1BFC3E2/2021, England/NORT-1BFC3F1/2021, England/NORT-1BFC40D/2021, England/NORT-1BFC41C/2021, England/NORT-1BFC42B/2021, England/NORT-1BFC449/2021, England/NORT-1BFC458/2021, England/NORT-1BFC476/2021, England/NORT-1BFC4A3/2021, England/NORT-1BFC4C1/2021, England/NORT-1BFC4D0/2021, England/NORT-1BFC4EF/2021, England/NORT-1BFC4FE/2021, England/NORT-1BFC50A/2021, England/NORT-1BFC519/2021, England/NORT-1BFC537/2021, England/NORT-1BFC546/2021, England/NORT-1BFC555/2021, England/NORT-1BFC564/2021, England/NORT-1BFC573/2021, England/NORT-1BFC582/2021, England/NORT-1BFC591/2021, England/NORT-1BFC5A0/2021, England/NORT-1BFC5BF/2021, England/NORT-1BFC5DD/2021, England/NORT-1BFC5EC/2021, England/NORT-1BFC5FB/2021, England/NORT-1BFC607/2021, England/NORT-1BFC616/2021, England/NORT-1BFC625/2021, England/NORT-1BFC634/2021, England/NORT-1BFC643/2021, England/NORT-1BFC652/2021, England/NORT-1BFC661/2021, England/NORT-1BFC670/2021, England/NORT-1BFC68F/2021, England/NORT-1BFC69E/2021, England/NORT-1BFC6AD/2021, England/NORT-1BFC6BC/2021, England/NORT-1BFC6CB/2021, England/NORT-1BFC6DA/2021, England/NORT-1BFC6E9/2021, England/NORT-1BFC6F8/2021, England/NORT-1BFC704/2021, England/NORT-1DA3502/2021, England/NORT-281014/2020, England/NORT-2810E7/2020, England/NORT-28118A/2020, England/NORT-28120F/2020, England/NORT-28121E/2020, England/NORT-28122D/2020, England/NORT-28123C/2020, England/NORT-2812E1/2020, England/NORT-281339/2020, England/NORT-281427/2020, England/NORT-28176A/2020, England/NORT-2817C4/2020, England/NORT-2817E2/2020, England/NORT-28180D/2020, England/NORT-28181C/2020, England/NORT-2818C1/2020, England/NORT-281A52/2020, England/NORT-281A70/2020, England/NORT-281AF8/2020, England/NORT-281B04/2020, England/NORT-281B13/2020, England/NORT-281B22/2020, England/NORT-281B31/2020, England/NORT-281B5F/2020, England/NORT-281B6E/2020, England/NORT-281B8C/2020, England/NORT-281B9B/2020, England/NORT-281BAA/2020, England/NORT-281BC8/2020, England/NORT-281BD7/2020, England/NORT-281C3E/2020, England/NORT-281C4D/2020, England/NORT-281C5C/2020, England/NORT-281C6B/2020, England/NORT-281CD4/2020, England/NORT-281CF2/2020, England/NORT-281D0E/2020, England/NORT-281D1D/2020, England/NORT-281D2C/2020, England/NORT-281DD1/2020, England/NORT-281E47/2020, England/NORT-281E56/2020, England/NORT-281E65/2020, England/NORT-281E83/2020, England/NORT-281E92/2020, England/NORT-281F62/2020, England/NORT-281F71/2020, England/NORT-281F80/2020, England/NORT-281F9F/2020, England/NORT-281FBD/2020, England/NORT-281FEA/2020, England/NORT-281FF9/2020, England/NORT-282004/2020, England/NORT-282013/2020, England/NORT-282031/2020, England/NORT-2820B9/2020, England/NORT-2820C8/2020, England/NORT-2820D7/2020, England/NORT-2820F5/2020, England/NORT-282101/2020, England/NORT-28214D/2020, England/NORT-28215C/2020, England/NORT-28216B/2020, England/NORT-28217A/2020, England/NORT-282189/2020, England/NORT-282198/2020, England/NORT-282426/2020, England/NORT-2825D8/2020, England/NORT-2825E7/2020, England/NORT-282602/2020, England/NORT-282611/2020, England/NORT-282620/2020, England/NORT-28263F/2020, England/NORT-28264E/2020, England/NORT-282A60/2020, England/NORT-282B6D/2020, England/NORT-282B7C/2020, England/NORT-282B8B/2020, England/NORT-282BB8/2020, England/NORT-282BC7/2020, England/NORT-282BD6/2020, England/NORT-282BE5/2020, England/NORT-282BF4/2020, England/NORT-282C00/2020, England/NORT-282C88/2020, England/NORT-282C97/2020, England/NORT-282CA6/2020, England/NORT-282CB5/2020, England/NORT-282CC4/2020, England/NORT-282CD3/2020, England/NORT-282CE2/2020, England/NORT-282D0D/2020, England/NORT-282D1C/2020, England/NORT-282D2B/2020, England/NORT-282D3A/2020, England/NORT-282D49/2020, England/NORT-282D67/2020, England/NORT-282DC1/2020, England/NORT-282DD0/2020, England/NORT-282F8F/2020, England/NORT-282F9E/2020, England/NORT-28322B/2020, England/NORT-283355/2020, England/NORT-283364/2020, England/NORT-2833FB/2020, England/NORT-283407/2020, England/NORT-283416/2020, England/NORT-283425/2020, England/NORT-283434/2020, England/NORT-283452/2020, England/NORT-28356E/2020, England/NORT-28357D/2020, England/NORT-28358C/2020, England/NORT-2835F5/2020, England/NORT-28364D/2020, England/NORT-28365C/2020, England/NORT-28367A/2020, England/NORT-283698/2020, England/NORT-2836A7/2020, England/NORT-2836C5/2020, England/NORT-2836F2/2020, England/NORT-28370E/2020, England/NORT-28371D/2020, England/NORT-28373B/2020, England/NORT-28374A/2020, England/NORT-283768/2020, England/NORT-283892/2020, England/NORT-283971/2020, England/NORT-28399F/2020, England/NORT-2839CC/2020, England/NORT-283A05/2020, England/NORT-283A23/2020, England/NORT-283A8D/2020, England/NORT-283A9C/2020, England/NORT-283AAB/2020, England/NORT-283B11/2020, England/NORT-283B6C/2020, England/NORT-283BB7/2020, England/NORT-283BF3/2020, England/NORT-283C0F/2020, England/NORT-283C4B/2020, England/NORT-283CC3/2020, England/NORT-283CD2/2020, England/NORT-283CE1/2020, England/NORT-283CF0/2020, England/NORT-283D66/2020, England/NORT-283DEE/2020, England/NORT-283E27/2020, England/NORT-283E63/2020, England/NORT-283E81/2020, England/NORT-283EBE/2020, England/NORT-283ECD/2020, England/NORT-283EFA/2020, England/NORT-283F42/2020, England/NORT-283F51/2020, England/NORT-283F60/2020, England/NORT-283F7F/2020, England/NORT-283F8E/2020, England/NORT-283FAC/2020, England/NORT-283FF7/2020, England/NORT-284011/2020, England/NORT-284020/2020, England/NORT-28403F/2020, England/NORT-28407B/2020, England/NORT-284099/2020, England/NORT-2840A8/2020, England/NORT-2840B7/2020, England/NORT-2840E4/2020, England/NORT-28411E/2020, England/NORT-28412D/2020, England/NORT-28413C/2020, England/NORT-284169/2020, England/NORT-2841E1/2020, England/NORT-28420C/2020, England/NORT-284248/2020, England/NORT-284257/2020, England/NORT-284266/2020, England/NORT-2842B1/2020, England/NORT-284327/2020, England/NORT-284345/2020, England/NORT-284372/2020, England/NORT-284381/2020, England/NORT-2843FA/2020, England/NORT-284406/2020, England/NORT-284415/2020, England/NORT-284424/2020, England/NORT-284433/2020, England/NORT-284442/2020, England/NORT-28449D/2020, England/NORT-2844E8/2020, England/NORT-284503/2020, England/NORT-284512/2020, England/NORT-284521/2020, England/NORT-28461F/2020, England/NORT-28462E/2020, England/NORT-28463D/2020, England/NORT-28464C/2020, England/NORT-28465B/2020, England/NORT-284697/2020, England/NORT-2846B5/2020, England/NORT-2846D3/2020, England/NORT-2846E2/2020, England/NORT-284767/2020, England/NORT-284785/2020, England/NORT-2847B2/2020, England/NORT-2847C1/2020, England/NORT-2847D0/2020, England/NORT-284837/2020, England/NORT-2848BF/2020, England/NORT-2848DD/2020, England/NORT-2848EC/2020, England/NORT-284A22/2020, England/NORT-284A31/2020, England/NORT-284A5F/2020, England/NORT-284A9B/2020, England/NORT-284B4D/2020, England/NORT-284B5C/2020, England/NORT-284B98/2020, England/NORT-284BA7/2020, England/NORT-284BB6/2020, England/NORT-284BC5/2020, England/NORT-284BD4/2020, England/NORT-284C3B/2020, England/NORT-284C86/2020, England/NORT-284C95/2020, England/NORT-284CA4/2020, England/NORT-284CD1/2020, England/NORT-284CE0/2020, England/NORT-284D74/2020, England/NORT-284D83/2020, England/NORT-284D92/2020, England/NORT-284DB0/2020, England/NORT-284DCF/2020, England/NORT-284E80/2020, England/NORT-284EAE/2020, England/NORT-285423/2020, England/NORT-2854E7/2020, England/NORT-28597F/2020, England/NORT-2859AC/2020, England/NORT-285A12/2020, England/NORT-285A5E/2020, England/NORT-285AB8/2020, England/NORT-285AF4/2020, England/NORT-285B79/2020, England/NORT-285BC4/2020, England/NORT-285C49/2020, England/NORT-285C58/2020, England/NORT-285C67/2020, England/NORT-285CD0/2020, England/NORT-285D64/2020, England/NORT-285DBF/2020, England/NORT-285E61/2020, England/NORT-285F04/2020, England/NORT-285F13/2020, England/NORT-286149/2020, England/NORT-286167/2020, England/NORT-286176/2020, England/NORT-286185/2020, England/NORT-286194/2020, England/NORT-2861A3/2020, England/NORT-2861B2/2020, England/NORT-2861D0/2020, England/NORT-2861EF/2020, England/NORT-2861FE/2020, England/NORT-286219/2020, England/NORT-286228/2020, England/NORT-286255/2020, England/NORT-286273/2020, England/NORT-286282/2020, England/NORT-2862DD/2020, England/NORT-286325/2020, England/NORT-286361/2020, England/NORT-2863F8/2020, England/NORT-28648C/2020, England/NORT-2864C8/2020, England/NORT-2865C5/2020, England/NORT-28662C/2020, England/NORT-28664A/2020, England/NORT-2866C2/2020, England/NORT-2867B0/2020, England/NORT-2867CF/2020, England/NORT-2867DE/2020, England/NORT-2868AE/2020, England/NORT-2868BD/2020, England/NORT-2868CC/2020, England/NORT-286A02/2020, England/NORT-286A5D/2020, England/NORT-286A7B/2020, England/NORT-286AD5/2020, England/NORT-286AE4/2020, England/NORT-286AF3/2020, England/NORT-286B0F/2020, England/NORT-286B96/2020, England/NORT-286BA5/2020, England/NORT-286C39/2020, England/NORT-286C48/2020, England/NORT-286D27/2020, England/NORT-286D45/2020, England/NORT-286D54/2020, England/NORT-286D63/2020, England/NORT-286D72/2020, England/NORT-286D90/2020, England/NORT-286E33/2020, England/NORT-286EBB/2020, England/NORT-286F03/2020, England/NORT-286F4F/2020, England/NORT-286F6D/2020, England/NORT-28700F/2020, England/NORT-287315/2020, England/NORT-28738E/2020, England/NORT-28748B/2020, England/NORT-287685/2020, England/NORT-2876A3/2020, England/NORT-287728/2020, England/NORT-287737/2020, England/NORT-287746/2020, England/NORT-287755/2020, England/NORT-2877BF/2020, England/NORT-287904/2020, England/NORT-287913/2020, England/NORT-287922/2020, England/NORT-287A89/2020, England/NORT-287AA7/2020, England/NORT-287CB0/2020, England/NORT-287D71/2020, England/NORT-287D80/2020, England/NORT-287DAE/2020, England/NORT-287E14/2020, England/NORT-287ED8/2020, England/NORT-287EE7/2020, England/NORT-287EF6/2020, England/NORT-287F02/2020, England/NORT-287F7B/2020, England/NORT-287FE4/2020, England/NORT-28800E/2020, England/NORT-2881DE/2020, England/NORT-2881ED/2020, England/NORT-288411/2020, England/NORT-28843F/2020, England/NORT-28844E/2020, England/NORT-28846C/2020, England/NORT-2884A8/2020, England/NORT-2884B7/2020, England/NORT-2884E4/2020, England/NORT-2884F3/2020, England/NORT-28851E/2020, England/NORT-28852D/2020, England/NORT-28853C/2020, England/NORT-288578/2020, England/NORT-288596/2020, England/NORT-2885D2/2020, England/NORT-2885E1/2020, England/NORT-2885F0/2020, England/NORT-28860C/2020, England/NORT-28861B/2020, England/NORT-28862A/2020, England/NORT-288639/2020, England/NORT-288648/2020, England/NORT-288657/2020, England/NORT-288666/2020, England/NORT-288675/2020, England/NORT-288684/2020, England/NORT-2886C0/2020, England/NORT-2886DF/2020, England/NORT-2886FD/2020, England/NORT-288718/2020, England/NORT-288727/2020, England/NORT-288736/2020, England/NORT-288745/2020, England/NORT-288754/2020, England/NORT-288763/2020, England/NORT-288772/2020, England/NORT-288781/2020, England/NORT-288790/2020, England/NORT-2887AF/2020, England/NORT-2887BE/2020, England/NORT-2887CD/2020, England/NORT-2887EB/2020, England/NORT-2887FA/2020, England/NORT-288806/2020, England/NORT-288815/2020, England/NORT-288833/2020, England/NORT-288842/2020, England/NORT-288851/2020, England/NORT-288860/2020, England/NORT-2888BB/2020, England/NORT-2888CA/2020, England/NORT-2888D9/2020, England/NORT-2888E8/2020, England/NORT-2888F7/2020, England/NORT-288903/2020, England/NORT-288912/2020, England/NORT-288921/2020, England/NORT-288930/2020, England/NORT-28894F/2020, England/NORT-28895E/2020, England/NORT-28896D/2020, England/NORT-28898B/2020, England/NORT-28899A/2020, England/NORT-2889D6/2020, England/NORT-2889E5/2020, England/NORT-2889F4/2020, England/NORT-288A00/2020, England/NORT-288A1F/2020, England/NORT-288A2E/2020, England/NORT-288A3D/2020, England/NORT-288A4C/2020, England/NORT-288A5B/2020, England/NORT-288A79/2020, England/NORT-288A88/2020, England/NORT-288A97/2020, England/NORT-288AA6/2020, England/NORT-288AB5/2020, England/NORT-288AC4/2020, England/NORT-288AD3/2020, England/NORT-288AE2/2020, England/NORT-288AF1/2020, England/NORT-288B0D/2020, England/NORT-288B1C/2020, England/NORT-288B3A/2020, England/NORT-288B49/2020, England/NORT-288B58/2020, England/NORT-288B67/2020, England/NORT-288B76/2020, England/NORT-288B85/2020, England/NORT-288B94/2020, England/NORT-288BA3/2020, England/NORT-288BC1/2020, England/NORT-288BD0/2020, England/NORT-288BEF/2020, England/NORT-288BFE/2020, England/NORT-288C0A/2020, England/NORT-288C19/2020, England/NORT-288C37/2020, England/NORT-288C64/2020, England/NORT-288C73/2020, England/NORT-288C82/2020, England/NORT-288C91/2020, England/NORT-288CCE/2020, England/NORT-288CEC/2020, England/NORT-288CFB/2020, England/NORT-288D25/2020, England/NORT-288D8F/2020, England/NORT-288D9E/2020, England/NORT-288DF8/2020, England/NORT-288E6E/2020, England/NORT-288E8C/2020, England/NORT-288EB9/2020, England/NORT-288EC8/2020, England/NORT-288ED7/2020, England/NORT-288EE6/2020, England/NORT-288F98/2020, England/NORT-2890FE/2020, England/NORT-289146/2020, England/NORT-289243/2020, England/NORT-2892BC/2020, England/NORT-2894E3/2020, England/NORT-28952C/2020, England/NORT-2895FF/2020, England/NORT-2896B0/2020, England/NORT-289920/2020, England/NORT-28994E/2020, England/NORT-2899A8/2020, England/NORT-2899D5/2020, England/NORT-289A4B/2020, England/NORT-289AC3/2020, England/NORT-289AE1/2020, England/NORT-289C27/2020, England/NORT-289C81/2020, England/NORT-289CBE/2020, England/NORT-289E5E/2020, England/NORT-289E8B/2020, England/NORT-289F1F/2020, England/NORT-289F6A/2020, England/NORT-289F97/2020, England/NORT-28A0EE/2020, England/NORT-28A0FD/2020, England/NORT-28A1DC/2020, England/NORT-28A1EB/2020, England/NORT-28A27F/2020, England/NORT-28A29D/2020, England/NORT-28A34F/2020, England/NORT-28A38B/2020, England/NORT-28A3C7/2020, England/NORT-28A42E/2020, England/NORT-28A4B5/2020, England/NORT-28A558/2020, England/NORT-28A5A3/2020, England/NORT-28A5D0/2020, England/NORT-28A7DA/2020, England/NORT-28AA1D/2020, England/NORT-28ABDE/2020, England/NORT-28ADBA/2020, England/NORT-28AE11/2020, England/NORT-28AF0F/2020, England/NORT-28AFA5/2020, England/NORT-28B0B0/2020, England/NORT-28B2D8/2020, England/NORT-28B2E7/2020, England/NORT-28B302/2020, England/NORT-28B38A/2020, England/NORT-28BA94/2020, England/NORT-28BDD7/2020, England/NORT-28BF1D/2020, England/NORT-28C064/2020, England/NORT-28C091/2020, England/NORT-28C091/2020, England/NORT-28C116/2020, England/NORT-28C170/2020, England/NORT-28C1CB/2020, England/NORT-28C1DA/2020, England/NORT-28C26E/2020, England/NORT-28C389/2020, England/NORT-28C750/2020, England/NORT-28C77E/2020, England/NORT-28C78D/2020, England/NORT-28C7C9/2020, England/NORT-28C899/2020, England/NORT-28C8C6/2020, England/NORT-28C8F3/2020, England/NORT-28CBCD/2020, England/NORT-28CBDC/2020, England/NORT-28CBEB/2020, England/NORT-28CD12/2020, England/NORT-28CD21/2020, England/NORT-28CD6D/2020, England/NORT-28CD8B/2020, England/NORT-28CD9A/2020, England/NORT-28CDD6/2020, England/NORT-28CE00/2020, England/NORT-28CE79/2020, England/NORT-28CE79/2020, England/NORT-28CEA6/2020, England/NORT-28CEA6/2020, England/NORT-28CF1C/2020, England/NORT-28CF1C/2020, England/NORT-28CF3A/2020, England/NORT-28CF3A/2020, England/NORT-28CF76/2020, England/NORT-28CF76/2020, England/NORT-28CFB2/2020, England/NORT-28CFB2/2020, England/NORT-28CFD0/2020, England/NORT-28CFD0/2020, England/NORT-28CFEF/2020, England/NORT-28CFEF/2020, England/NORT-28CFFE/2020, England/NORT-28CFFE/2020, England/NORT-28D018/2020, England/NORT-28D027/2020, England/NORT-28D045/2020, England/NORT-28D054/2020, England/NORT-28D063/2020, England/NORT-28D072/2020, England/NORT-28D081/2020, England/NORT-28D0EB/2020, England/NORT-28D0EB/2020, England/NORT-28D133/2020, England/NORT-28D133/2020, England/NORT-28D230/2020, England/NORT-28D24F/2020, England/NORT-28D26D/2020, England/NORT-28D27C/2020, England/NORT-28D28B/2020, England/NORT-28D29A/2020, England/NORT-28D2A9/2020, England/NORT-28D2B8/2020, England/NORT-28D2C7/2020, England/NORT-28D2D6/2020, England/NORT-28D2E5/2020, England/NORT-28D2F4/2020, England/NORT-28D300/2020, England/NORT-28D31F/2020, England/NORT-28D34C/2020, England/NORT-28D35B/2020, England/NORT-28D3B5/2020, England/NORT-28D3C4/2020, England/NORT-28D40D/2020, England/NORT-28D43A/2020, England/NORT-28D4A3/2020, England/NORT-28D4B2/2020, England/NORT-28D4C1/2020, England/NORT-28D4D0/2020, England/NORT-28D50A/2020, England/NORT-28D519/2020, England/NORT-28D528/2020, England/NORT-28D537/2020, England/NORT-28D546/2020, England/NORT-28D555/2020, England/NORT-28D564/2020, England/NORT-28D573/2020, England/NORT-28D582/2020, England/NORT-28D5A0/2020, England/NORT-28D5FB/2020, England/NORT-28D607/2020, England/NORT-28D625/2020, England/NORT-28D661/2020, England/NORT-28D670/2020, England/NORT-28D68F/2020, England/NORT-28D69E/2020, England/NORT-28D6AD/2020, England/NORT-28D6BC/2020, England/NORT-28D6DA/2020, England/NORT-28D6F8/2020, England/NORT-28D7E6/2020, England/NORT-28D810/2020, England/NORT-28D85C/2020, England/NORT-28D87A/2020, England/NORT-28D8A7/2020, England/NORT-28D8D4/2020, England/NORT-28D93B/2020, England/NORT-28D968/2020, England/NORT-28D9C2/2020, England/NORT-28DA47/2020, England/NORT-28DA56/2020, England/NORT-28DAA1/2020, England/NORT-28DADE/2020, England/NORT-28DAED/2020, England/NORT-28DB44/2020, England/NORT-28E1D8/2020, England/NORT-28E1F6/2020, England/NORT-28E202/2020, England/NORT-28E211/2020, England/NORT-28E220/2020, England/NORT-28E27B/2020, England/NORT-28E28A/2020, England/NORT-28E299/2020, England/NORT-28E2B7/2020, England/NORT-28E2C6/2020, England/NORT-28E2F3/2020, England/NORT-28E30F/2020, England/NORT-28E32D/2020, England/NORT-28E33C/2020, England/NORT-28E35A/2020, England/NORT-28E369/2020, England/NORT-28E396/2020, England/NORT-28E3A5/2020, England/NORT-28E3D2/2020, England/NORT-28E40C/2020, England/NORT-28E41B/2020, England/NORT-28E42A/2020, England/NORT-28E439/2020, England/NORT-28E448/2020, England/NORT-28E484/2020, England/NORT-28E4A2/2020, England/NORT-28E4C0/2020, England/NORT-28E4DF/2020, England/NORT-28E4EE/2020, England/NORT-28E518/2020, England/NORT-28E527/2020, England/NORT-28E545/2020, England/NORT-28E563/2020, England/NORT-28E572/2020, England/NORT-28E581/2020, England/NORT-28E590/2020, England/NORT-28E5AF/2020, England/NORT-28E5DC/2020, England/NORT-28E5FA/2020, England/NORT-28E606/2020, England/NORT-28E615/2020, England/NORT-28E624/2020, England/NORT-28E642/2020, England/NORT-28E660/2020, England/NORT-28E67F/2020, England/NORT-28E68E/2020, England/NORT-28E6BB/2020, England/NORT-28E712/2020, England/NORT-28E721/2020, England/NORT-28E730/2020, England/NORT-28E78B/2020, England/NORT-28E7B8/2020, England/NORT-28E7C7/2020, England/NORT-28E7D6/2020, England/NORT-28E7F4/2020, England/NORT-28E800/2020, England/NORT-28E81F/2020, England/NORT-28E82E/2020, England/NORT-28E84C/2020, England/NORT-28E85B/2020, England/NORT-28E888/2020, England/NORT-28E8B5/2020, England/NORT-28E8C4/2020, England/NORT-28E8F1/2020, England/NORT-28E90D/2020, England/NORT-28E92B/2020, England/NORT-28E93A/2020, England/NORT-28E949/2020, England/NORT-28E958/2020, England/NORT-28E976/2020, England/NORT-28E994/2020, England/NORT-28E9A3/2020, England/NORT-28E9D0/2020, England/NORT-28EA0A/2020, England/NORT-28EA46/2020, England/NORT-28EA55/2020, England/NORT-28EA64/2020, England/NORT-28EABF/2020, England/NORT-28EAEC/2020, England/NORT-28EAFB/2020, England/NORT-28EB07/2020, England/NORT-28EB16/2020, England/NORT-28EB25/2020, England/NORT-28EB43/2020, England/NORT-28EB52/2020, England/NORT-28EB8F/2020, England/NORT-28EB9E/2020, England/NORT-28EBAD/2020, England/NORT-28EBE9/2020, England/NORT-28EC22/2020, England/NORT-28EC31/2020, England/NORT-28EC40/2020, England/NORT-28EC6E/2020, England/NORT-28ECAA/2020, England/NORT-28ECB9/2020, England/NORT-28ECD7/2020, England/NORT-28ECE6/2020, England/NORT-28ECF5/2020, England/NORT-28ED2F/2020, England/NORT-28F68D/2021, England/NORT-28F6BA/2021, England/NORT-28F6D8/2021, England/NORT-28F6E7/2021, England/NORT-28F799/2021, England/NORT-28F7A8/2021, England/NORT-28F7C6/2021, England/NORT-28F7F3/2021, England/NORT-28F82D/2021, England/NORT-28F83C/2021, England/NORT-28F8A5/2021, England/NORT-28F90C/2021, England/NORT-28F92A/2021, England/NORT-28F9EE/2021, England/NORT-28FA09/2021, England/NORT-29030A/2021, England/NORT-290319/2021, England/NORT-290337/2021, England/NORT-290346/2021, England/NORT-290364/2021, England/NORT-290382/2021, England/NORT-2903A0/2021, England/NORT-2903BF/2021, England/NORT-2903CE/2021, England/NORT-2903DD/2021, England/NORT-2903EC/2021, England/NORT-290416/2021, England/NORT-290425/2021, England/NORT-290434/2021, England/NORT-290443/2021, England/NORT-290452/2021, England/NORT-290461/2021, England/NORT-290470/2021, England/NORT-29048F/2021, England/NORT-29049E/2021, England/NORT-2904AD/2021, England/NORT-2904CB/2021, England/NORT-2904DA/2021, England/NORT-2904E9/2021, England/NORT-2904F8/2021, England/NORT-290504/2021, England/NORT-290513/2021, England/NORT-290522/2021, England/NORT-290531/2021, England/NORT-290540/2021, England/NORT-29055F/2021, England/NORT-29056E/2021, England/NORT-29057D/2021, England/NORT-29058C/2021, England/NORT-29059B/2021, England/NORT-2905AA/2021, England/NORT-2905B9/2021, England/NORT-2905C8/2021, England/NORT-2905D7/2021, England/NORT-2905E6/2021, England/NORT-2905F5/2021, England/NORT-290601/2021, England/NORT-290610/2021, England/NORT-29062F/2021, England/NORT-29063E/2021, England/NORT-29065C/2021, England/NORT-29066B/2021, England/NORT-29067A/2021, England/NORT-290689/2021, England/NORT-290698/2021, England/NORT-29070E/2021, England/NORT-29071D/2021, England/NORT-29072C/2021, England/NORT-290795/2021, England/NORT-2907A4/2021, England/NORT-290847/2021, England/NORT-2908B0/2021, England/NORT-2908CF/2021, England/NORT-2908DE/2021, England/NORT-290953/2021, England/NORT-290962/2021, England/NORT-2909BD/2021, England/NORT-2909CC/2021, England/NORT-2909DB/2021, England/NORT-2909EA/2021, England/NORT-2909F9/2021, England/NORT-290AD8/2020, England/NORT-290D39/2020, England/NORT-290DFD/2020, England/NORT-290E72/2020, England/NORT-290ECD/2020, England/NORT-2910B7/2020, England/NORT-291169/2020, England/NORT-2911C3/2020, England/NORT-291837/2020, England/NORT-291855/2020, England/NORT-291873/2020, England/NORT-291AD7/2020, England/NORT-291E62/2020, England/NORT-291EBD/2020, England/NORT-292001/2020, England/NORT-292238/2020, England/NORT-292317/2020, England/NORT-29239F/2020, England/NORT-2923EA/2020, England/NORT-292450/2020, England/NORT-292678/2020, England/NORT-292739/2020, England/NORT-2928CD/2020, England/NORT-292924/2020, England/NORT-29297F/2020, England/NORT-2929BB/2020, England/NORT-292A8B/2020, England/NORT-292AD6/2020, England/NORT-292B97/2020, England/NORT-292BB5/2020, England/NORT-292BD3/2020, England/NORT-292CD0/2020, England/NORT-292D55/2020, England/NORT-292E25/2020, England/NORT-292E70/2020, England/NORT-292ECB/2020, England/NORT-292F5F/2020, England/NORT-292FB9/2020, England/NORT-293079/2020, England/NORT-2930E2/2020, England/NORT-29310D/2020, England/NORT-29312B/2020, England/NORT-29338F/2020, England/NORT-29339E/2020, England/NORT-2933F8/2020, England/NORT-293404/2020, England/NORT-29347D/2020, England/NORT-29348C/2020, England/NORT-29349B/2020, England/NORT-2934C8/2020, England/NORT-2934D7/2020, England/NORT-2934F5/2020, England/NORT-293510/2020, England/NORT-29352F/2020, England/NORT-29355C/2020, England/NORT-2935A7/2020, England/NORT-2935B6/2020, England/NORT-2935C5/2020, England/NORT-2935D4/2020, England/NORT-29360E/2020, England/NORT-29361D/2020, England/NORT-293668/2020, England/NORT-2936E0/2020, England/NORT-2936FF/2020, England/NORT-29370B/2020, England/NORT-293783/2020, England/NORT-293792/2020, England/NORT-2937B0/2020, England/NORT-293826/2020, England/NORT-293844/2020, England/NORT-293853/2020, England/NORT-293871/2020, England/NORT-29389F/2020, England/NORT-2938AE/2020, England/NORT-2938BD/2020, England/NORT-2938CC/2020, England/NORT-2938DB/2020, England/NORT-2938EA/2020, England/NORT-293950/2020, England/NORT-29397E/2020, England/NORT-2939E7/2020, England/NORT-293A7B/2020, England/NORT-293AC6/2020, England/NORT-293AD5/2020, England/NORT-293AE4/2020, England/NORT-293B0F/2020, England/NORT-293B4B/2020, England/NORT-293B5A/2020, England/NORT-293B78/2020, England/NORT-293B96/2020, England/NORT-293BE1/2020, England/NORT-293BF0/2020, England/NORT-293C48/2020, England/NORT-293CFD/2020, England/NORT-293D09/2020, England/NORT-293D45/2020, England/NORT-293D54/2020, England/NORT-293DDC/2020, England/NORT-293E06/2020, England/NORT-293E24/2020, England/NORT-293E60/2020, England/NORT-293F21/2020, England/NORT-293F4F/2020, England/NORT-293FB8/2020, England/NORT-293FD6/2020, England/NORT-293FF4/2020, England/NORT-29400F/2020, England/NORT-29412A/2020, England/NORT-294139/2020, England/NORT-294157/2020, England/NORT-294166/2020, England/NORT-294193/2020, England/NORT-2941A2/2020, England/NORT-294254/2020, England/NORT-2942CD/2020, England/NORT-2943D9/2020, England/NORT-294421/2020, England/NORT-29445E/2020, England/NORT-29447C/2020, England/NORT-29448B/2020, England/NORT-294579/2020, England/NORT-2945A6/2020, England/NORT-2945C4/2020, England/NORT-2945D3/2020, England/NORT-29463A/2020, England/NORT-294649/2020, England/NORT-294667/2020, England/NORT-294676/2020, England/NORT-294694/2020, England/NORT-294728/2020, England/NORT-294737/2020, England/NORT-2947FB/2020, England/NORT-294816/2020, England/NORT-2948AD/2020, England/NORT-2948BC/2020, England/NORT-2948CB/2020, England/NORT-2948DA/2020, England/NORT-2948E9/2020, England/NORT-2948F8/2020, England/NORT-294904/2020, England/NORT-294913/2020, England/NORT-294922/2020, England/NORT-294940/2020, England/NORT-29496E/2020, England/NORT-29497D/2020, England/NORT-29498C/2020, England/NORT-294AB6/2020, England/NORT-294B1D/2020, England/NORT-294B2C/2020, England/NORT-294B3B/2020, England/NORT-294B4A/2020, England/NORT-294B68/2020, England/NORT-294B77/2020, England/NORT-294B86/2020, England/NORT-294B95/2020, England/NORT-294C1A/2020, England/NORT-294C65/2020, England/NORT-294C74/2020, England/NORT-294C83/2020, England/NORT-294DBD/2020, England/NORT-294DCC/2020, England/NORT-294DDB/2020, England/NORT-294DEA/2020, England/NORT-294DF9/2020, England/NORT-294E05/2020, England/NORT-294E14/2020, England/NORT-294E23/2020, England/NORT-294E32/2020, England/NORT-294EE7/2020, England/NORT-294F7B/2020, England/NORT-294FF3/2020, England/NORT-29500E/2020, England/NORT-29501D/2020, England/NORT-29502C/2020, England/NORT-29503B/2020, England/NORT-29504A/2020, England/NORT-295068/2020, England/NORT-295129/2020, England/NORT-295147/2020, England/NORT-29529F/2020, England/NORT-2952CC/2020, England/NORT-295420/2020, England/NORT-29545D/2020, England/NORT-29546C/2020, England/NORT-295675/2020, England/NORT-29589D/2020, England/NORT-2958F7/2020, England/NORT-295903/2020, England/NORT-2959B8/2020, England/NORT-2959C7/2020, England/NORT-2959D6/2020, England/NORT-2959F4/2020, England/NORT-295A79/2020, England/NORT-295A97/2020, England/NORT-295AA6/2020, England/NORT-295AD3/2020, England/NORT-295AE2/2020, England/NORT-295AF1/2020, England/NORT-295B0D/2020, England/NORT-295B76/2020, England/NORT-295BB2/2020, England/NORT-295BC1/2020, England/NORT-295BD0/2020, England/NORT-295BEF/2020, England/NORT-295BFE/2020, England/NORT-295C19/2020, England/NORT-295C28/2020, England/NORT-295C37/2020, England/NORT-295C46/2020, England/NORT-295D52/2020, England/NORT-295D61/2020, England/NORT-295D70/2020, England/NORT-295E5F/2020, England/NORT-295E6E/2020, England/NORT-295E7D/2020, England/NORT-295EAA/2020, England/NORT-295EB9/2020, England/NORT-296191/2020, England/NORT-2961EC/2020, England/NORT-2961FB/2020, England/NORT-2962DA/2020, England/NORT-29637D/2020, England/NORT-2963F5/2020, England/NORT-2968C9/2020, England/NORT-296920/2020, England/NORT-296AB4/2020, England/NORT-296C27/2020, England/NORT-296C45/2020, England/NORT-296C81/2020, England/NORT-296CBE/2020, England/NORT-296CEB/2020, England/NORT-296CFA/2020, England/NORT-296D33/2020, England/NORT-296F5B/2020, England/NORT-296FA6/2020, England/NORT-297127/2020, England/NORT-297190/2020, England/NORT-2978C8/2020, England/NORT-298821/2020, England/NORT-298830/2020, England/NORT-29885E/2020, England/NORT-29892E/2020, England/NORT-298AD0/2020, England/NORT-298C07/2020, England/NORT-298D22/2020, England/NORT-298D9B/2020, England/NORT-298DAA/2020, England/NORT-298E01/2020, England/NORT-298ED4/2020, England/NORT-298FE0/2020, England/NORT-299019/2020, England/NORT-299170/2020, England/NORT-2991AD/2020, England/NORT-2991BC/2020, England/NORT-2991DA/2020, England/NORT-299398/2020, England/NORT-2993A7/2020, England/NORT-2993E3/2020, England/NORT-299F3A/2020, England/NORT-29A0CD/2020, England/NORT-29A1D9/2020, England/NORT-29A388/2020, England/NORT-29A5EC/2020, England/NORT-29A652/2020, England/NORT-29A731/2020, England/NORT-29A740/2020, England/NORT-29A79B/2020, England/NORT-29AF0C/2020, England/NORT-29AFFD/2020, England/NORT-29B017/2020, England/NORT-29B1BA/2020, England/NORT-29B387/2020, England/NORT-29B42A/2020, England/NORT-29B509/2020, England/NORT-29B642/2020, England/NORT-29B660/2020, England/NORT-29B8E2/2020, England/NORT-29B9B2/2020, England/NORT-29BA0A/2020, England/NORT-29BBF8/2020, England/NORT-29BE3B/2020, England/NORT-29BE4A/2020, England/NORT-29BF65/2020, England/NORT-29C0CB/2020, England/NORT-29C18C/2020, England/NORT-29C1AA/2020, England/NORT-29C1C8/2020, England/NORT-29C1F5/2020, England/NORT-29C201/2020, England/NORT-29C27A/2020, England/NORT-29C2E3/2020, England/NORT-29C2E3/2020, England/NORT-29C2E3/2020, England/NORT-29C2E3/2020, England/NORT-29C2F2/2020, England/NORT-29C32C/2020, England/NORT-29C32C/2020, England/NORT-29C32C/2020, England/NORT-29C32C/2020, England/NORT-29C3A4/2020, England/NORT-29C3B3/2020, England/NORT-29C3B3/2020, England/NORT-29C3E0/2020, England/NORT-29C650/2020, England/NORT-29C66F/2020, England/NORT-29C7E4/2020, England/NORT-29C878/2020, England/NORT-29C8A5/2020, England/NORT-29C8C3/2020, England/NORT-29C8F0/2020, England/NORT-29C9EE/2020, England/NORT-29CACD/2020, England/NORT-29CADC/2020, England/NORT-29CB06/2020, England/NORT-29CB24/2020, England/NORT-29CBCA/2020, England/NORT-29CC30/2020, England/NORT-29CC6D/2020, England/NORT-29CC7C/2020, England/NORT-29CD00/2020, England/NORT-29CD1F/2020, England/NORT-29CD2E/2020, England/NORT-29CDA6/2020, England/NORT-29CDB5/2020, England/NORT-29CDF1/2020, England/NORT-29CE0D/2020, England/NORT-29CE49/2020, England/NORT-29CEB2/2020, England/NORT-29D042/2020, England/NORT-29D130/2020, England/NORT-29D17C/2020, England/NORT-29D1B8/2020, England/NORT-29D1C7/2020, England/NORT-29D21F/2020, England/NORT-29D288/2020, England/NORT-29D2F1/2020, England/NORT-29D376/2020, England/NORT-29D437/2020, England/NORT-29D455/2020, England/NORT-29D464/2020, England/NORT-29D4FB/2020, England/NORT-29D516/2020, England/NORT-29D58F/2020, England/NORT-29D5AD/2020, England/NORT-29D6B9/2020, England/NORT-29D6C8/2020, England/NORT-29D798/2020, England/NORT-29D7B6/2020, England/NORT-29D877/2020, England/NORT-29D8B3/2020, England/NORT-29DA62/2020, England/NORT-29DB32/2020, England/NORT-29DB41/2020, England/NORT-29DB8D/2020, England/NORT-29DBAB/2020, England/NORT-29DBD8/2020, England/NORT-29DC4E/2020, England/NORT-29DC8A/2020, England/NORT-29DCA8/2020, England/NORT-29DD2D/2020, England/NORT-29DD3C/2020, England/NORT-29DD4B/2020, England/NORT-29DDB4/2020, England/NORT-29DE0C/2020, England/NORT-29DE1B/2020, England/NORT-29DE57/2020, England/NORT-29DEDF/2020, England/NORT-29DF45/2020, England/NORT-29DF72/2020, England/NORT-29DF81/2020, England/NORT-29E014/2020, England/NORT-29E023/2020, England/NORT-29E08D/2020, England/NORT-29E0BA/2020, England/NORT-29E14E/2020, England/NORT-29E20F/2020, England/NORT-29E25A/2020, England/NORT-29E31B/2020, England/NORT-29E366/2020, England/NORT-29E3A2/2020, England/NORT-29E3B1/2020, England/NORT-29E3DF/2020, England/NORT-29E3FD/2020, England/NORT-29E490/2020, England/NORT-29E542/2020, England/NORT-29E5AC/2020, England/NORT-29E5BB/2020, England/NORT-29E5D9/2020, England/NORT-29E612/2020, England/NORT-29E630/2020, England/NORT-29E6C7/2020, England/NORT-29E6E5/2020, England/NORT-29E72E/2020, England/NORT-29E7A6/2020, England/NORT-29E81C/2020, England/NORT-29E849/2020, England/NORT-29E885/2020, England/NORT-29E8C1/2020, England/NORT-29E8EF/2020, England/NORT-29E928/2020, England/NORT-29E982/2020, England/NORT-29EA07/2020, England/NORT-29EA52/2020, England/NORT-29EA9E/2020, England/NORT-29EAAD/2020, England/NORT-29EAE9/2020, England/NORT-29EB04/2020, England/NORT-29EB5F/2020, England/NORT-29EBC8/2020, England/NORT-29EC01/2020, England/NORT-29EC6B/2020, England/NORT-29EC7A/2020, England/NORT-29EC89/2020, England/NORT-29ECA7/2020, England/NORT-29ECB6/2020, England/NORT-29ECC5/2020, England/NORT-29ECF2/2020, England/NORT-29ED77/2020, England/NORT-29EDC2/2020, England/NORT-29EDD1/2020, England/NORT-29EDE0/2020, England/NORT-29EE0B/2020, England/NORT-29EE29/2020, England/NORT-29EE56/2020, England/NORT-29EF26/2020, England/NORT-29EFCC/2020, England/NORT-29F05F/2020, England/NORT-29F0AA/2020, England/NORT-29F0E6/2020, England/NORT-29F12F/2020, England/NORT-29F1C5/2020, England/NORT-29F1D4/2020, England/NORT-29F541/2020, England/NORT-29F59C/2020, England/NORT-29F5F6/2020, England/NORT-29F67B/2020, England/NORT-29F699/2020, England/NORT-29F6C6/2020, England/NORT-29F6F3/2020, England/NORT-29F74B/2020, England/NORT-2A0413/2020, England/NORT-2A09D8/2020, England/NORT-2A09E7/2020, England/NORT-2A0A11/2020, England/NORT-2A0AD5/2020, England/NORT-2A0BF0/2020, England/NORT-2A0C66/2020, England/NORT-2A0CA2/2020, England/NORT-2A0CFD/2020, England/NORT-2A0D18/2020, England/NORT-2A0D36/2020, England/NORT-2A0D63/2020, England/NORT-2A0D72/2020, England/NORT-2A0D81/2020, England/NORT-2A0DBE/2020, England/NORT-2A0E06/2020, England/NORT-2A0E15/2020, England/NORT-2A0E24/2020, England/NORT-2A0F9A/2020, England/NORT-2A0FB8/2020, England/NORT-2A0FF4/2020, England/NORT-2A102D/2020, England/NORT-2A104B/2020, England/NORT-2A1069/2020, England/NORT-2A1096/2020, England/NORT-2A1148/2020, England/NORT-2A1166/2020, England/NORT-2A1175/2020, England/NORT-2A1184/2020, England/NORT-2A1193/2020, England/NORT-2A11A2/2020, England/NORT-2A11DF/2020, England/NORT-2A11FD/2020, England/NORT-2A1209/2020, England/NORT-2A1218/2020, England/NORT-2A1227/2020, England/NORT-2A1236/2020, England/NORT-2A1245/2020, England/NORT-2A1281/2020, England/NORT-2A1290/2020, England/NORT-2A12AF/2020, England/NORT-2A12BE/2020, England/NORT-2A12CD/2020, England/NORT-2A12DC/2020, England/NORT-2A12FA/2020, England/NORT-2A1315/2020, England/NORT-2A1333/2020, England/NORT-2A137F/2020, England/NORT-2A138E/2020, England/NORT-2A13CA/2020, England/NORT-2A13D9/2020, England/NORT-2A13E8/2020, England/NORT-2A146D/2020, England/NORT-2A148B/2020, England/NORT-2A14A9/2020, England/NORT-2A14B8/2020, England/NORT-2A14C7/2020, England/NORT-2A14E5/2020, England/NORT-2A14F4/2021, England/NORT-2A151F/2020, England/NORT-2A152E/2020, England/NORT-2A153D/2021, England/NORT-2A156A/2020, England/NORT-2A1579/2020, England/NORT-2A15A6/2021, England/NORT-2A15B5/2021, England/NORT-2A15C4/2021, England/NORT-2A15E2/2021, England/NORT-2A15F1/2021, England/NORT-2A160D/2021, England/NORT-2A161C/2021, England/NORT-2A163A/2021, England/NORT-2A1649/2021, England/NORT-2A1658/2021, England/NORT-2A1667/2021, England/NORT-2A1676/2021, England/NORT-2A1685/2021, England/NORT-2A16B2/2021, England/NORT-2A16D0/2021, England/NORT-2A16FE/2021, England/NORT-2A1816/2021, England/NORT-2A188F/2021, England/NORT-2A18F8/2021, England/NORT-2A1904/2021, England/NORT-2A1913/2021, England/NORT-2A19AA/2021, England/NORT-2A19F5/2021, England/NORT-2A1A2F/2021, England/NORT-2A4330/2020, England/NORT-2A438B/2020, England/NORT-2A43C7/2020, England/NORT-2A43E5/2020, England/NORT-2A4479/2020, England/NORT-2A450D/2020, England/NORT-2A45C1/2020, England/NORT-2A45FE/2020, England/NORT-2A4682/2020, England/NORT-2A4691/2020, England/NORT-2A46DD/2020, England/NORT-2A46FB/2020, England/NORT-2A4716/2020, England/NORT-2A4770/2020, England/NORT-2A47DA/2020, England/NORT-2A47F8/2020, England/NORT-2A4804/2020, England/NORT-2A4831/2020, England/NORT-2A4840/2020, England/NORT-2A485F/2020, England/NORT-2A488C/2020, England/NORT-2A489B/2020, England/NORT-2A48B9/2020, England/NORT-2A48C8/2020, England/NORT-2A48F5/2020, England/NORT-2A493E/2020, England/NORT-2A494D/2020, England/NORT-2A497A/2020, England/NORT-2A49C5/2020, England/NORT-2A49E3/2020, England/NORT-2A49F2/2020, England/NORT-2A4A1D/2020, England/NORT-2A4AC2/2020, England/NORT-2A4AD1/2020, England/NORT-2A4B1A/2020, England/NORT-2A4B65/2020, England/NORT-2A4B83/2020, England/NORT-2A4B92/2020, England/NORT-2A4BED/2020, England/NORT-2A4C08/2020, England/NORT-2A4C9F/2020, England/NORT-2A4CAE/2020, England/NORT-2A4CBD/2020, England/NORT-2A4D05/2020, England/NORT-2A4D14/2020, England/NORT-2A4D41/2020, England/NORT-2A4D9C/2020, England/NORT-2A4DAB/2020, England/NORT-2A4DC9/2020, England/NORT-2A4DF6/2020, England/NORT-2A4E02/2020, England/NORT-2A4E20/2020, England/NORT-2A4E5D/2020, England/NORT-2A4E7B/2020, England/NORT-2A4E8A/2020, England/NORT-2A4E99/2020, England/NORT-2A4EA8/2020, England/NORT-2A4F87/2020, England/NORT-2A5065/2020, England/NORT-2A50DE/2020, England/NORT-2A519F/2020, England/NORT-2A5232/2020, England/NORT-2A534E/2020, England/NORT-2A5399/2020, England/NORT-2A53F3/2020, England/NORT-2A54D2/2020, England/NORT-2A54E1/2020, England/NORT-2A54F0/2020, England/NORT-2A552A/2020, England/NORT-2A55C0/2020, England/NORT-2A56EB/2020, England/NORT-2A5733/2020, England/NORT-2A577F/2020, England/NORT-2A578E/2020, England/NORT-2A57AC/2020, England/NORT-2A5830/2020, England/NORT-2A595B/2020, England/NORT-2A59D3/2020, England/NORT-2A5A0D/2020, England/NORT-2A5A85/2020, England/NORT-2A5AB2/2020, England/NORT-2A5C34/2020, England/NORT-2A5C70/2020, England/NORT-2A5C8F/2020, England/NORT-2A5C9E/2020, England/NORT-2A5CBC/2020, England/NORT-2A5D5F/2020, England/NORT-2A5E4D/2020, England/NORT-2A5E5C/2020, England/NORT-2A5E6B/2020, England/NORT-2A5E89/2020, England/NORT-2A5E98/2020, England/NORT-2A5EE3/2020, England/NORT-2A5EF2/2020, England/NORT-2A5F2C/2020, England/NORT-2A5F4A/2020, England/NORT-2A5F59/2020, England/NORT-2A5F68/2020, England/NORT-2A5F77/2020, England/NORT-2A5FA4/2020, England/NORT-2A5FB3/2020, England/NORT-2A5FC2/2020, England/NORT-2A5FD1/2020, England/NORT-2A600A/2020, England/NORT-2A6028/2020, England/NORT-2A60BF/2020, England/NORT-2A61E9/2020, England/NORT-2A6213/2020, England/NORT-2A6222/2020, England/NORT-2A62E6/2020, England/NORT-2A70FA/2020, England/NORT-2A7106/2020, England/NORT-2A7133/2020, England/NORT-2A7467/2020, England/NORT-2A7494/2020, England/NORT-2A75A0/2020, England/NORT-2A7722/2020, England/NORT-2A7995/2020, England/NORT-2A7C7E/2020, England/NORT-2A7C8D/2020, England/NORT-2A7CE7/2020, England/NORT-2A7CF6/2020, England/NORT-2A7DA8/2020, England/NORT-2A7DE4/2020, England/NORT-2A7E0F/2020, England/NORT-2A7E1E/2020, England/NORT-2A7E2D/2020, England/NORT-2A7E78/2020, England/NORT-2A7EF0/2020, England/NORT-2A7F1B/2020, England/NORT-2A7F93/2020, England/NORT-2A7FA2/2020, England/NORT-2A7FEE/2020, England/NORT-2A8008/2020, England/NORT-2A8044/2020, England/NORT-2A80AE/2020, England/NORT-YY813P/2021, England/NORT-YY814M/2021, England/NORT-YY816D/2021, England/NORT-YY8181/2021, England/NORT-YY81D4/2021, England/NORT-YY81FS/2021, England/NORT-YY81GW/2021, England/NORT-YY81H8/2021, England/NORT-YY81KC/2021, England/NORT-YY81MK/2021, England/NORT-YY81NH/2021, England/NORT-YY81PG/2021, England/NORT-YY81T7/2021, England/NORT-YY81WZ/2021, England/NORT-YY81YY/2021, England/NORT-YY81ZT/2021, England/NORT-YY841U/2021, England/NORT-YY843F/2021, England/NORT-YY845B/2021, England/NORT-YY8465/2021, England/NORT-YY84A8/2021, England/NORT-YY84BS/2021, England/NORT-YY84CY/2021, England/NORT-YY84D1/2021, England/NORT-YY84EE/2021, England/NORT-YY84IP/2021, England/NORT-YY84JG/2021, England/NORT-YY84NW/2021, England/NORT-YY84P6/2021, England/NORT-YY84QH/2021, England/NORT-YY84RO/2021, England/NORT-YY84WX/2021, England/NORT-YY84YA/2021, England/NORT-YY84ZJ/2021, England/NORT-YY873N/2021, England/NORT-YY874Y/2021, England/NORT-YY8756/2021, England/NORT-YY876A/2021, England/NORT-YY8788/2021, England/NORT-YY879S/2021, England/NORT-YY87AR/2021, England/NORT-YY87BU/2021, England/NORT-YY87C7/2021, England/NORT-YY87DX/2021, England/NORT-YY87GJ/2021, England/NORT-YY87JD/2021, England/NORT-YY87KB/2021, England/NORT-YY87M9/2021, England/NORT-YY87NT/2021, England/NORT-YY87OW/2021, England/NORT-YY87RP/2021, England/NORT-YY87SE/2021, England/NORT-YY87UQ/2021, England/NORT-YY87WC/2021, England/NORT-YY87XZ/2021, England/NORT-YY87YI/2021, England/NORT-YY895H/2021, England/NORT-YY897A/2021, England/NORT-YY89AN/2021, England/NORT-YY89C5/2021, England/NORT-YY89DP/2021, England/NORT-YY89ED/2021, England/NORT-YY89FJ/2021, England/NORT-YY89G8/2021, England/NORT-YY89H4/2021, England/NORT-YY89M7/2021, England/NORT-YY89NX/2021, England/NORT-YY89O1/2021, England/NORT-YY89QZ/2021, England/NORT-YY89SG/2021, England/NORT-YY89WK/2021, England/NORT-YY89ZR/2021, England/NORT-YY8A1I/2021, England/NORT-YY8A5D/2021, England/NORT-YY8A67/2021, England/NORT-YY8A79/2021, England/NORT-YY8A8C/2021, England/NORT-YY8A95/2021, England/NORT-YY8ABA/2021, England/NORT-YY8ACN/2021, England/NORT-YY8ADW/2021, England/NORT-YY8AEK/2021, England/NORT-YY8AFO/2021, England/NORT-YY8AHB/2021, England/NORT-YY8AIX/2021, England/NORT-YY8AJE/2021, England/NORT-YY8AMR/2021, England/NORT-YY8ANS/2021, England/NORT-YY8AO3/2021, England/NORT-YY8AQ6/2021, England/NORT-YY8AR1/2021, England/NORT-YY8ASP/2021, England/NORT-YY8AUU/2021, England/NORT-YY8AWT/2021, England/NORT-YY8AXH/2021, England/NORT-YY8AY4/2021, England/NORT-YY8AZM/2021, England/NORT-YY8C1B/2021, England/NORT-YY8C3U/2021, England/NORT-YY8C4T/2021, England/NORT-YY8C5X/2021, England/NORT-YY8C6J/2021, England/NORT-YY8C7M/2021, England/NORT-YY8C8A/2021, England/NORT-YY8C98/2021, England/NORT-YY8CAI/2021, England/NORT-YY8CBR/2021, England/NORT-YY8CFH/2021, England/NORT-YY8CHP/2021, England/NORT-YY8CI5/2021, England/NORT-YY8CJW/2021, England/NORT-YY8CK1/2021, England/NORT-YY8CMO/2021, England/NORT-YY8CNN/2021, England/NORT-YY8COF/2021, England/NORT-YY8CPC/2021, England/NORT-YY8CQK/2021, England/NORT-YY8CR6/2021, England/NORT-YY8CTD/2021, England/NORT-YY8CU9/2021, England/NORT-YY8CW7/2021, England/NORT-YY8CXE/2021, England/NORT-YY8CYG/2021, England/NORT-YY8CZZ/2021, England/NORT-YY8E1F/2021, England/NORT-YY8E3Z/2021, England/NORT-YY8E4I/2021, England/NORT-YY8E5U/2021, England/NORT-YY8E6P/2021, England/NORT-YY8E7X/2021, England/NORT-YY8E8H/2021, England/NORT-YY8E9M/2021, England/NORT-YY8EA3/2021, England/NORT-YY8EDR/2021, England/NORT-YY8EI9/2021, England/NORT-YY8EJA/2021, England/NORT-YY8EKS/2021, England/NORT-YY8EMW/2021, England/NORT-YY8ENG/2021, England/NORT-YY8EOJ/2021, England/NORT-YY8EPO/2021, England/NORT-YY8EQQ/2021, England/NORT-YY8ERN/2021, England/NORT-YY8ES7/2021, England/NORT-YY8ET8/2021, England/NORT-YY8EWB/2021, England/NORT-YY8EXC/2021, England/NORT-YY8EYK/2021, England/NORT-YY8EZ5/2021, England/NORT-YY8F1E/2021, England/NORT-YY8F34/2021, England/NORT-YY8F4A/2021, England/NORT-YY8F6O/2021, England/NORT-YY8F89/2021, England/NORT-YY8F9Q/2021, England/NORT-YY8FAH/2021, England/NORT-YY8FBM/2021, England/NORT-YY8FGB/2021, England/NORT-YY8FIN/2021, England/NORT-YY8FJ5/2021, England/NORT-YY8FK3/2021, England/NORT-YY8FMZ/2021, England/NORT-YY8FOC/2021, England/NORT-YY8FPU/2021, England/NORT-YY8FQT/2021, England/NORT-YY8FSY/2021, England/NORT-YY8FTK/2021, England/NORT-YY8FUG/2021, England/NORT-YY8FYP/2021, England/NORT-YY8FZ6/2021, England/NORT-YY8G18/2021, England/NORT-YY8G4Z/2021, England/NORT-YY8G5I/2021, England/NORT-YY8G7T/2021, England/NORT-YY8G9P/2021, England/NORT-YY8GA5/2021, England/NORT-YY8GBK/2021, England/NORT-YY8GEH/2021, England/NORT-YY8GFN/2021, England/NORT-YY8GIB/2021, England/NORT-YY8GJ4/2021, England/NORT-YY8GKA/2021, England/NORT-YY8GMS/2021, England/NORT-YY8GNE/2021, England/NORT-YY8GOM/2021, England/NORT-YY8GP1/2021, England/NORT-YY8GRR/2021, England/NORT-YY8GS9/2021, England/NORT-YY8GTJ/2021, England/NORT-YY8GUF/2021, England/NORT-YY8GWD/2021, England/NORT-YY8GXQ/2021, England/NORT-YY8GYC/2021, England/NORT-YY8H4B/2021, England/NORT-YY8H59/2021, England/NORT-YY8H8E/2021, England/NORT-YY8H9Z/2021, England/NORT-YY8HBW/2021, England/NORT-YY8HC6/2021, England/NORT-YY8HEG/2021, England/NORT-YY8HIM/2021, England/NORT-YY8HJR/2021, England/NORT-YY8HKN/2021, England/NORT-YY8HMY/2021, England/NORT-YY8HN1/2021, England/NORT-YY8HPH/2021, England/NORT-YY8HQ4/2021, England/NORT-YY8HRQ/2021, England/NORT-YY8HSJ/2021, England/NORT-YY8HTU/2021, England/NORT-YY8HUX/2021, England/NORT-YY8HWP/2021, England/NORT-YY8HXA/2021, England/NORT-YY8HYS/2021, England/NORT-YY8HZ8/2021, England/NORT-YY8I1A/2021, England/NORT-YY8I3K/2021, England/NORT-YY8I6Y/2021, England/NORT-YY8I7N/2021, England/NORT-YY8I8X/2021, England/NORT-YY8I96/2021, England/NORT-YY8IAC/2021, England/NORT-YY8ICF/2021, England/NORT-YY8IDZ/2021, England/NORT-YY8IEP/2021, England/NORT-YY8IFU/2021, England/NORT-YY8IGT/2021, England/NORT-YY8IHR/2021, England/NORT-YY8IJM/2021, England/NORT-YY8IN3/2021, England/NORT-YY8IOH/2021, England/NORT-YY8IPD/2021, England/NORT-YY8ISO/2021, England/NORT-YY8IX9/2021, England/NORT-YY8IY7/2021, England/NORT-YY8IZQ/2021, England/NORT-YY8J3S/2021, England/NORT-YY8J4W/2021, England/NORT-YY8J51/2021, England/NORT-YY8J6C/2021, England/NORT-YY8J7Q/2021, England/NORT-YY8J9K/2021, England/NORT-YY8JCT/2021, England/NORT-YY8JE3/2021, England/NORT-YY8JF9/2021, England/NORT-YY8JG7/2021, England/NORT-YY8JHO/2021, England/NORT-YY8JI6/2021, England/NORT-YY8JKI/2021, England/NORT-YY8JMU/2021, England/NORT-YY8JNF/2021, England/NORT-YY8JOE/2021, England/NORT-YY8JPX/2021, England/NORT-YY8JQP/2021, England/NORT-YY8JRB/2021, England/NORT-YY8JTG/2021, England/NORT-YY8JUN/2021, England/NORT-YY8JWY/2021, England/NORT-YY8JXM/2021, England/NORT-YY8JYJ/2021, England/NORT-YY8JZ4/2021, England/NORT-YY8K3I/2021, England/NORT-YY8K5T/2021, England/NORT-YY8K6M/2021, England/NORT-YY8K7P/2021, England/NORT-YY8K84/2021, England/NORT-YY8K9J/2021, England/NORT-YY8KAZ/2021, England/NORT-YY8KBG/2021, England/NORT-YY8KCO/2021, England/NORT-YY8KEA/2021, England/NORT-YY8KF6/2021, England/NORT-YY8KGH/2021, England/NORT-YY8KI7/2021, England/NORT-YY8KJS/2021, England/NORT-YY8KNR/2021, England/NORT-YY8KO8/2021, England/NORT-YY8KPQ/2021, England/NORT-YY8KQC/2021, England/NORT-YY8KRY/2021, England/NORT-YY8KTF/2021, England/NORT-YY8KUB/2021, England/NORT-YY8KW9/2021, England/NORT-YY8KYE/2021, England/NORT-YY8KZ3/2021, England/NORT-YY8M3W/2021, England/NORT-YY8M5O/2021, England/NORT-YY8M6K/2021, England/NORT-YY8M7C/2021, England/NORT-YY8M9E/2021, England/NORT-YY8MAS/2021, England/NORT-YY8MBF/2021, England/NORT-YY8MKU/2021, England/NORT-YY8MOG/2021, England/NORT-YY8MR9/2021, England/NORT-YY8MUY/2021, England/NORT-YY8MXJ/2021, England/NORT-YY8MY8/2021, England/NORT-YY8MZA/2021, England/NORT-YY8O4P/2021, England/NORT-YY8O5M/2021, England/NORT-YY8O6F/2021, England/NORT-YY8O78/2021, England/NORT-YY8O8W/2021, England/NORT-YY8O9D/2021, England/NORT-YY8OAT/2021, England/NORT-YY8OBY/2021, England/NORT-YY8OCK/2021, England/NORT-YY8OE1/2021, England/NORT-YY8OFA/2021, England/NORT-YY8OHJ/2021, England/NORT-YY8OIZ/2021, England/NORT-YY8OKQ/2021, England/NORT-YY8OMC/2021, England/NORT-YY8ON6/2021, England/NORT-YY8OPE/2021, England/NORT-YY8OR4/2021, England/NORT-YY8OT9/2021, England/NORT-YY8OW3/2021, England/NORT-YY8OXR/2021, England/NORT-YY8OYN/2021, England/NORT-YY8OZU/2021, England/NORT-YY8P1Y/2021, England/NORT-YY8P31/2021, England/NORT-YY8P4O/2021, England/NORT-YY8P5Q/2021, England/NORT-YY8P6E/2021, England/NORT-YY8P8Z/2021, England/NORT-YY8P9G/2021, England/NORT-YY8PAW/2021, England/NORT-YY8PD9/2021, England/NORT-YY8PEI/2021, England/NORT-YY8PF5/2021, England/NORT-YY8PHC/2021, England/NORT-YY8PI4/2021, England/NORT-YY8PKT/2021, England/NORT-YY8PMX/2021, England/NORT-YY8POR/2021, England/NORT-YY8PQJ/2021, England/NORT-YY8PR7/2021, England/NORT-YY8PTN/2021, England/NORT-YY8PU6/2021, England/NORT-YY8PX8/2021, England/NORT-YY8PYF/2021, England/NORT-YY8PZS/2021, England/NORT-YY8Q19/2021, England/NORT-YY8Q5P/2021, England/NORT-YY8Q9F/2021, England/NORT-YY8QAU/2021, England/NORT-YY8QBN/2021, England/NORT-YY8QCC/2021, England/NORT-YY8QD6/2021, England/NORT-YY8QEW/2021, England/NORT-YY8QI3/2021, England/NORT-YY8QKO/2021, England/NORT-YY8QMQ/2021, England/NORT-YY8QPK/2021, England/NORT-YY8QRH/2021, England/NORT-YY8QSZ/2021, England/NORT-YY8QU7/2021, England/NORT-YY8QW5/2021, England/NORT-YY8QZI/2021, England/NORT-YY8R1J/2021, England/NORT-YY8R9X/2021, England/NORT-YY8RID/2021, England/NORT-YY8ROP/2021, England/NORT-YY8RSB/2021, England/NORT-YY8RTM/2021, England/NORT-YY8RU8/2021, England/NORT-YY8RWF/2021, England/NORT-YY8RZ9/2021, England/NORT-YY8T3Q/2021, England/NORT-YY8T4C/2021, England/NORT-YY8T5K/2021, England/NORT-YY8T8U/2021, England/NORT-YY8T9N/2021, England/NORT-YY8TB9/2021, England/NORT-YY8TCJ/2021, England/NORT-YY8TD5/2021, England/NORT-YY8TET/2021, England/NORT-YY8TGI/2021, England/NORT-YY8TJX/2021, England/NORT-YY8TKP/2021, England/NORT-YY8TMM/2021, England/NORT-YY8TN7/2021, England/NORT-YY8TOY/2021, England/NORT-YY8TP8/2021, England/NORT-YY8TQF/2021, England/NORT-YY8TR3/2021, England/NORT-YY8TXD/2021, England/NORT-YY8TYB/2021, England/NORT-YY8U14/2021, England/NORT-YY8U3C/2021, England/NORT-YY8U5E/2021, England/NORT-YY8U7R/2021, England/NORT-YY8U8T/2021, England/NORT-YY8UAQ/2021, England/NORT-YY8UB7/2021, England/NORT-YY8UC8/2021, England/NORT-YY8UD3/2021, England/NORT-YY8UEX/2021, England/NORT-YY8UGU/2021, England/NORT-YY8UHG/2021, England/NORT-YY8UJP/2021, England/NORT-YY8UKM/2021, England/NORT-YY8UMJ/2021, England/NORT-YY8UPF/2021, England/NORT-YY8UQD/2021, England/NORT-YY8URZ/2021, England/NORT-YY8US1/2021, England/NORT-YY8UWS/2021, England/NORT-YY8UXB/2021, England/NORT-YY8W13/2021, England/NORT-YY8W3M/2021, England/NORT-YY8W4J/2021, England/NORT-YY8W6B/2021, England/NORT-YY8W7D/2021, England/NORT-YY8W99/2021, England/NORT-YY8WAP/2021, England/NORT-YY8WDA/2021, England/NORT-YY8WG1/2021, England/NORT-YY8WHF/2021, England/NORT-YY8WIU/2021, England/NORT-YY8WKK/2021, England/NORT-YY8WME/2021, England/NORT-YY8WO7/2021, England/NORT-YY8WQN/2021, England/NORT-YY8WRS/2021, England/NORT-YY8WST/2021, England/NORT-YY8WUZ/2021, England/NORT-YY8WY6/2021, England/NORT-YY8WZX/2021, England/NORT-YY8X16/2021, England/NORT-YY8X4Q/2021, England/NORT-YY8X7E/2021, England/NORT-YY8X8I/2021, England/NORT-YY8X9R/2021, England/NORT-YY8XA1/2021, England/NORT-YY8XBB/2021, England/NORT-YY8XCM/2021, England/NORT-YY8XEU/2021, England/NORT-YY8XF3/2021, England/NORT-YY8XGZ/2021, England/NORT-YY8XIA/2021, England/NORT-YY8XKX/2021, England/NORT-YY8XN9/2021, England/NORT-YY8XON/2021, England/NORT-YY8XPJ/2021, England/NORT-YY8XQ8/2021, England/NORT-YY8XR5/2021, England/NORT-YY8XSS/2021, England/NORT-YY8XTY/2021, England/NORT-YY8XW4/2021, England/NORT-YY8XZW/2021, England/NORT-YY8Z1S/2021, England/NORT-YY8Z3E/2021, England/NORT-YY8Z66/2021, England/NORT-YY8Z8P/2021, England/NORT-YY8Z9H/2021, England/NORT-YY8ZAK/2021, England/NORT-YY8ZB3/2021, England/NORT-YY8ZCD/2021, England/NORT-YY8ZDI/2021, England/NORT-YY8ZEM/2021, England/NORT-YY8ZFT/2021, England/NORT-YY8ZGX/2021, England/NORT-YY8ZHN/2021, England/NORT-YY8ZIO/2021, England/NORT-YY8ZK8/2021, England/NORT-YY8ZMF/2021, England/NORT-YY8ZNZ/2021, England/NORT-YY8ZO4/2021, England/NORT-YY8ZQ9/2021, England/NORT-YY8ZRU/2021, England/NORT-YY8ZSQ/2021, England/NORT-YY8ZTA/2021, England/NORT-YY8ZUW/2021, England/NORT-YY8ZX7/2021, England/NORT-YYB133/2021, England/NORT-YYB16X/2021, England/NORT-YYB19P/2021, England/NORT-YYB1A5/2021, England/NORT-YYB1CW/2021, England/NORT-YYB1DG/2021, England/NORT-YYB1EH/2021, England/NORT-YYB1FN/2021, England/NORT-YYB1GY/2021, England/NORT-YYB1HU/2021, England/NORT-YYB1KA/2021, England/NORT-YYB1MS/2021, England/NORT-YYB1NE/2021, England/NORT-YYB1OM/2021, England/NORT-YYB1P1/2021, England/NORT-YYB1QO/2021, England/NORT-YYB1RR/2021, England/NORT-YYB1S9/2021, England/NORT-YYB1TJ/2021, England/NORT-YYB1UF/2021, England/NORT-YYB1XQ/2021, England/NORT-YYB31Y/2021, England/NORT-YYB3AW/2021, England/NORT-YYB3BD/2021, England/NORT-YYB3CP/2021, England/NORT-YYB3D9/2021, England/NORT-YYB3EI/2021, England/NORT-YYB3F5/2021, England/NORT-YYB3G3/2021, England/NORT-YYB3I4/2021, England/NORT-YYB3JU/2021, England/NORT-YYB3KT/2021, England/NORT-YYB3OR/2021, England/NORT-YYB3PM/2021, England/NORT-YYB3R7/2021, England/NORT-YYB3U6/2021, England/NORT-YYB3WH/2021, England/NORT-YYB3X8/2021, England/NORT-YYB3ZS/2021, England/NORT-YYB419/2021, England/NORT-YYB43T/2021, England/NORT-YYB45P/2021, England/NORT-YYB4AU/2021, England/NORT-YYB4CC/2021, England/NORT-YYB4F4/2021, England/NORT-YYB4HM/2021, England/NORT-YYB4I3/2021, England/NORT-YYB4KO/2021, England/NORT-YYB4MQ/2021, England/NORT-YYB4PK/2021, England/NORT-YYB4RH/2021, England/NORT-YYB4SZ/2021, England/NORT-YYB4TB/2021, England/NORT-YYB4W5/2021, England/NORT-YYB4XG/2021, England/NORT-YYB4ZI/2021, England/NORT-YYB516/2021, England/NORT-YYB57E/2021, England/NORT-YYB59R/2021, England/NORT-YYB5A1/2021, England/NORT-YYB5CM/2021, England/NORT-YYB5D7/2021, England/NORT-YYB5EU/2021, England/NORT-YYB5F3/2021, England/NORT-YYB5HK/2021, England/NORT-YYB5IA/2021, England/NORT-YYB5JT/2021, England/NORT-YYB5KX/2021, England/NORT-YYB5MP/2021, England/NORT-YYB5N9/2021, England/NORT-YYB5ON/2021, England/NORT-YYB5PJ/2021, England/NORT-YYB5Q8/2021, England/NORT-YYB5R5/2021, England/NORT-YYB5TY/2021, England/NORT-YYB5UH/2021, England/NORT-YYB5W4/2021, England/NORT-YYB5ZW/2021, England/NORT-YYB615/2021, England/NORT-YYB63P/2021, England/NORT-YYB64M/2021, England/NORT-YYB65J/2021, England/NORT-YYB6B6/2021, England/NORT-YYB6D4/2021, England/NORT-YYB6EO/2021, England/NORT-YYB6H8/2021, England/NORT-YYB6JQ/2021, England/NORT-YYB6KC/2021, England/NORT-YYB6MK/2021, England/NORT-YYB6QR/2021, England/NORT-YYB6RA/2021, England/NORT-YYB6SU/2021, England/NORT-YYB6T7/2021, England/NORT-YYB6U3/2021, England/NORT-YYB6WZ/2021, England/NORT-YYB6YY/2021, England/NORT-YYB73Q/2021, England/NORT-YYB74C/2021, England/NORT-YYB75K/2021, England/NORT-YYB76R/2021, England/NORT-YYB78U/2021, England/NORT-YYB79N/2021, England/NORT-YYB7AO/2021, England/NORT-YYB7B9/2021, England/NORT-YYB7CJ/2021, England/NORT-YYB7D5/2021, England/NORT-YYB7GI/2021, England/NORT-YYB7IS/2021, England/NORT-YYB7KP/2021, England/NORT-YYB7MM/2021, England/NORT-YYB7P8/2021, England/NORT-YYB7QF/2021, England/NORT-YYB7R3/2021, England/NORT-YYB7SW/2021, England/NORT-YYB7WA/2021, England/NORT-YYB7XD/2021, England/NORT-YYB7YB/2021, England/NORT-YYB95E/2021, England/NORT-YYB96N/2021, England/NORT-YYB97R/2021, England/NORT-YYB98T/2021, England/NORT-YYB9B7/2021, England/NORT-YYB9C8/2021, England/NORT-YYB9D3/2021, England/NORT-YYB9EX/2021, England/NORT-YYB9FI/2021, England/NORT-YYB9GU/2021, England/NORT-YYB9HG/2021, England/NORT-YYB9IW/2021, England/NORT-YYB9JP/2021, England/NORT-YYB9KM/2021, England/NORT-YYB9O6/2021, England/NORT-YYB9PF/2021, England/NORT-YYB9RZ/2021, England/NORT-YYB9S1/2021, England/NORT-YYB9TH/2021, England/NORT-YYB9UA/2021, England/NORT-YYB9WS/2021, England/NORT-YYB9XB/2021, England/NORT-YYB9Y9/2021, England/NORT-YYB9ZO/2021, England/NORT-YYBA3U/2021, England/NORT-YYBA4T/2021, England/NORT-YYBA6J/2021, England/NORT-YYBA7M/2021, England/NORT-YYBA8A/2021, England/NORT-YYBABR/2021, England/NORT-YYBACQ/2021, England/NORT-YYBADY/2021, England/NORT-YYBAES/2021, England/NORT-YYBAK1/2021, England/NORT-YYBAMO/2021, England/NORT-YYBANN/2021, England/NORT-YYBAOF/2021, England/NORT-YYBAR6/2021, England/NORT-YYBAS3/2021, England/NORT-YYBATD/2021, England/NORT-YYBAW7/2021, England/NORT-YYBAXE/2021, England/NORT-YYBC47/2021, England/NORT-YYBC55/2021, England/NORT-YYBC6I/2021, England/NORT-YYBCBO/2021, England/NORT-YYBCDC/2021, England/NORT-YYBCH3/2021, England/NORT-YYBCK6/2021, England/NORT-YYBCNQ/2021, England/NORT-YYBCRK/2021, England/NORT-YYBCSF/2021, England/NORT-YYBCTX/2021, England/NORT-YYBCY1/2021, England/NORT-YYBCZD/2021, England/NORT-YYBD1S/2021, England/NORT-YYBD3E/2021, England/NORT-YYBD5R/2021, England/NORT-YYBD66/2021, England/NORT-YYBD7Y/2021, England/NORT-YYBD8P/2021, England/NORT-YYBD9H/2021, England/NORT-YYBDCD/2021, England/NORT-YYBDEM/2021, England/NORT-YYBDFT/2021, England/NORT-YYBDGX/2021, England/NORT-YYBDHN/2021, England/NORT-YYBDIO/2021, England/NORT-YYBDJJ/2021, England/NORT-YYBDK8/2021, England/NORT-YYBDQ9/2021, England/NORT-YYBDRU/2021, England/NORT-YYBDSQ/2021, England/NORT-YYBDUW/2021, England/NORT-YYBDW1/2021, England/NORT-YYBDX7/2021, England/NORT-YYBE1T/2021, England/NORT-YYBE3D/2021, England/NORT-YYBE4B/2021, England/NORT-YYBE59/2021, England/NORT-YYBE63/2021, England/NORT-YYBE75/2021, England/NORT-YYBE8E/2021, England/NORT-YYBEAF/2021, England/NORT-YYBEBW/2021, England/NORT-YYBEGK/2021, England/NORT-YYBEH7/2021, England/NORT-YYBEIM/2021, England/NORT-YYBEKN/2021, England/NORT-YYBEMY/2021, England/NORT-YYBEN1/2021, England/NORT-YYBEOI/2021, England/NORT-YYBEPH/2021, England/NORT-YYBEQ4/2021, England/NORT-YYBERQ/2021, England/NORT-YYBESJ/2021, England/NORT-YYBEUX/2021, England/NORT-YYBEWP/2021, England/NORT-YYBEXA/2021, England/NORT-YYBEYS/2021, England/NORT-YYBEZ8/2021, England/NORT-YYBF1W/2021, England/NORT-YYBF3G/2021, England/NORT-YYBF5N/2021, England/NORT-YYBF6H/2021, England/NORT-YYBF8M/2021, England/NORT-YYBFAE/2021, England/NORT-YYBFBZ/2021, England/NORT-YYBFCB/2021, England/NORT-YYBFDU/2021, England/NORT-YYBFIQ/2021, England/NORT-YYBFJ8/2021, England/NORT-YYBFKF/2021, England/NORT-YYBFMD/2021, England/NORT-YYBFNI/2021, England/NORT-YYBFP9/2021, England/NORT-YYBFQ7/2021, England/NORT-YYBFSC/2021, England/NORT-YYBFTS/2021, England/NORT-YYBFWO/2021, England/NORT-YYBFY3/2021, England/NORT-YYBFZK/2021, England/NORT-YYBG1U/2021, England/NORT-YYBG4D/2021, England/NORT-YYBG5B/2021, England/NORT-YYBG8K/2021, England/NORT-YYBGBS/2021, England/NORT-YYBGD1/2021, England/NORT-YYBGEE/2021, England/NORT-YYBGFQ/2021, England/NORT-YYBGH9/2021, England/NORT-YYBGIP/2021, England/NORT-YYBGJG/2021, England/NORT-YYBGNW/2021, England/NORT-YYBGP6/2021, England/NORT-YYBGRO/2021, England/NORT-YYBGSM/2021, England/NORT-YYBGWX/2021, England/NORT-YYBGYA/2021, England/NORT-YYBH3X/2021, England/NORT-YYBH5M/2021, England/NORT-YYBH6F/2021, England/NORT-YYBH8W/2021, England/NORT-YYBH9D/2021, England/NORT-YYBHAT/2021, England/NORT-YYBHCK/2021, England/NORT-YYBHE1/2021, England/NORT-YYBHFA/2021, England/NORT-YYBHGS/2021, England/NORT-YYBHIZ/2021, England/NORT-YYBHJO/2021, England/NORT-YYBHKQ/2021, England/NORT-YYBHMC/2021, England/NORT-YYBHN6/2021, England/NORT-YYBHOB/2021, England/NORT-YYBHR4/2021, England/NORT-YYBHSI/2021, England/NORT-YYBHT9/2021, England/NORT-YYBHW3/2021, England/NORT-YYBHXR/2021, England/NORT-YYBHYN/2021, England/NORT-YYBHZU/2021, England/NORT-YYBI3S/2021, England/NORT-YYBI4W/2021, England/NORT-YYBI6C/2021, England/NORT-YYBICT/2021, England/NORT-YYBIDD/2021, England/NORT-YYBIE3/2021, England/NORT-YYBIG7/2021, England/NORT-YYBIHO/2021, England/NORT-YYBIJZ/2021, England/NORT-YYBIKI/2021, England/NORT-YYBIMU/2021, England/NORT-YYBJ6A/2021, England/NORT-YYBJ88/2021, England/NORT-YYBJ9S/2021, England/NORT-YYBJAR/2021, England/NORT-YYBJBU/2021, England/NORT-YYBJC7/2021, England/NORT-YYBJFM/2021, England/NORT-YYBJIK/2021, England/NORT-YYBJKB/2021, England/NORT-YYBJOW/2021, England/NORT-YYBJP5/2021, England/NORT-YYBJUQ/2021, England/NORT-YYBJWC/2021, England/NORT-YYBJYI/2021, England/NORT-YYBK1X/2021, England/NORT-YYBK3B/2021, England/NORT-YYBK57/2021, England/NORT-YYBK6Z/2021, England/NORT-YYBK73/2021, England/NORT-YYBK8G/2021, England/NORT-YYBK9I/2021, England/NORT-YYBKAD/2021, England/NORT-YYBKCH/2021, England/NORT-YYBKER/2021, England/NORT-YYBKFK/2021, England/NORT-YYBKGE/2021, England/NORT-YYBKH5/2021, England/NORT-YYBKIJ/2021, England/NORT-YYBKJN/2021, England/NORT-YYBKM6/2021, England/NORT-YYBKP4/2021, England/NORT-YYBKQA/2021, England/NORT-YYBKRC/2021, England/NORT-YYBKTT/2021, England/NORT-YYBKUP/2021, England/NORT-YYBKWM/2021, England/NORT-YYBKXS/2021, England/NORT-YYBKYW/2021, England/NORT-YYBM1Q/2021, England/NORT-YYBM46/2021, England/NORT-YYBM6S/2021, England/NORT-YYBM7A/2021, England/NORT-YYBM9W/2021, England/NORT-YYBMAN/2021, England/NORT-YYBMBT/2021, England/NORT-YYBMC5/2021, England/NORT-YYBMDP/2021, England/NORT-YYBMED/2021, England/NORT-YYBMH4/2021, England/NORT-YYBMIE/2021, England/NORT-YYBMJB/2021, England/NORT-YYBMO1/2021, England/NORT-YYBMP3/2021, England/NORT-YYBMQZ/2021, England/NORT-YYBMSG/2021, England/NORT-YYBMTO/2021, England/NORT-YYBMUC/2021, England/NORT-YYBMWK/2021, England/NORT-YYBMXI/2021, England/NORT-YYBMYU/2021, England/NORT-YYBMZR/2021, England/NORT-YYBN1Z/2021, England/NORT-YYBN3J/2021, England/NORT-YYBN5F/2021, England/NORT-YYBN7B/2021, England/NORT-YYBN8Q/2021, England/NORT-YYBNCR/2021, England/NORT-YYBNF1/2021, England/NORT-YYBNGO/2021, England/NORT-YYBNHD/2021, England/NORT-YYBNJK/2021, England/NORT-YYBNKE/2021, England/NORT-YYBNO5/2021, England/NORT-YYBNQY/2021, England/NORT-YYBNRW/2021, England/NORT-YYBNSX/2021, England/NORT-YYBNT3/2021, England/NORT-YYBNZP/2021, England/NORT-YYBO1J/2021, England/NORT-YYBO6T/2021, England/NORT-YYBO8Y/2021, England/NORT-YYBO9X/2021, England/NORT-YYBOA7/2021, England/NORT-YYBOBC/2021, England/NORT-YYBOCS/2021, England/NORT-YYBOGN/2021, England/NORT-YYBOID/2021, England/NORT-YYBOMA/2021, England/NORT-YYBONK/2021, England/NORT-YYBOPW/2021, England/NORT-YYBOQ1/2021, England/NORT-YYBOSB/2021, England/NORT-YYBOTM/2021, England/NORT-YYBOWF/2021, England/NORT-YYBOYQ/2021, England/NORT-YYBOZ9/2021, England/NORT-YYBQ37/2021, England/NORT-YYBQ45/2021, England/NORT-YYBQ6U/2021, England/NORT-YYBQ7I/2021, England/NORT-YYBQ9T/2021, England/NORT-YYBQA9/2021, England/NORT-YYBQBQ/2021, England/NORT-YYBQEY/2021, England/NORT-YYBQHZ/2021, England/NORT-YYBQIF/2021, England/NORT-YYBQJ6/2021, England/NORT-YYBQM4/2021, England/NORT-YYBQNC/2021, England/NORT-YYBQOX/2021, England/NORT-YYBQPS/2021, England/NORT-YYBQSD/2021, England/NORT-YYBQUJ/2021, England/NORT-YYBQW8/2021, England/NORT-YYBQZB/2021, England/NORT-YYBR1I/2021, England/NORT-YYBR4F/2021, England/NORT-YYBR5D/2021, England/NORT-YYBR67/2021, England/NORT-YYBR79/2021, England/NORT-YYBR8C/2021, England/NORT-YYBR95/2021, England/NORT-YYBRAJ/2021, England/NORT-YYBRBA/2021, England/NORT-YYBRCN/2021, England/NORT-YYBRDW/2021, England/NORT-YYBREK/2021, England/NORT-YYBRJE/2021, England/NORT-YYBRKG/2021, England/NORT-YYBRMR/2021, England/NORT-YYBRO3/2021, England/NORT-YYBRPY/2021, England/NORT-YYBRQ6/2021, England/NORT-YYBRSP/2021, England/NORT-YYBRTZ/2021, England/NORT-YYBRUU/2021, England/NORT-YYBRWT/2021, England/NORT-YYBRXH/2021, England/NORT-YYBRY4/2021, England/NORT-YYBS1D/2021, England/NORT-YYBSBG/2021, England/NORT-YYBSCO/2021, England/NORT-YYBSDN/2021, England/NORT-YYBSEA/2021, England/NORT-YYBSF6/2021, England/NORT-YYBSGH/2021, England/NORT-YYBSJS/2021, England/NORT-YYBSM1/2021, England/NORT-YYBSNR/2021, England/NORT-YYBSO8/2021, England/NORT-YYBSPQ/2021, England/NORT-YYBSQC/2021, England/NORT-YYBSXK/2021, England/NORT-YYBT1E/2021, England/NORT-YYBT34/2021, England/NORT-YYBT89/2021, England/NORT-YYBTAH/2021, England/NORT-YYBTBM/2021, England/NORT-YYBTD8/2021, England/NORT-YYBTE7/2021, England/NORT-YYBTFD/2021, England/NORT-YYBTHW/2021, England/NORT-YYBTJ5/2021, England/NORT-YYBTK3/2021, England/NORT-YYBTMZ/2021, England/NORT-YYBTOC/2021, England/NORT-YYBTPU/2021, England/NORT-YYBTQT/2021, England/NORT-YYBTSY/2021, England/NORT-YYBTWR/2021, England/NORT-YYBTYP/2021, England/NORT-YYBTZ6/2021, England/NORT-YYBU87/2021, England/NORT-YYBU9C/2021, England/NORT-YYBUBJ/2021, England/NORT-YYBUDF/2021, England/NORT-YYBUG9/2021, England/NORT-YYBUIY/2021, England/NORT-YYBUJ3/2021, England/NORT-YYBUKZ/2021, England/NORT-YYBUMI/2021, England/NORT-YYBUQX/2021, England/NORT-YYBURD/2021, England/NORT-YYBUS6/2021, England/NORT-YYBUTE/2021, England/NORT-YYBUXP/2021, England/NORT-YYBUZH/2021, England/NORT-YYBW1F/2021, England/NORT-YYBW3Z/2021, England/NORT-YYBW4I/2021, England/NORT-YYBW5U/2021, England/NORT-YYBW8H/2021, England/NORT-YYBWA3/2021, England/NORT-YYBWBE/2021, England/NORT-YYBWC1/2021, England/NORT-YYBWDR/2021, England/NORT-YYBWE4/2021, England/NORT-YYBWFY/2021, England/NORT-YYBWI9/2021, England/NORT-YYBWKS/2021, England/NORT-YYBWNG/2021, England/NORT-YYBWOJ/2021, England/NORT-YYBWPO/2021, England/NORT-YYBWQQ/2021, England/NORT-YYBWRN/2021, England/NORT-YYBWS7/2021, England/NORT-YYBWT8/2021, England/NORT-YYBWUD/2021, England/NORT-YYBWYK/2021, England/NORT-YYBX61/2021, England/NORT-YYBX9O/2021, England/NORT-YYBXA6/2021, England/NORT-YYBXDJ/2021, England/NORT-YYBXGD/2021, England/NORT-YYBXIR/2021, England/NORT-YYBXJ7/2021, England/NORT-YYBXK5/2021, England/NORT-YYBXM3/2021, England/NORT-YYBXOQ/2021, England/NORT-YYBXPI/2021, England/NORT-YYBXQU/2021, England/NORT-YYBXR8/2021, England/NORT-YYBXSN/2021, England/NORT-YYBXTC/2021, England/NORT-YYBXUE/2021, England/NORT-YYBXWG/2021, England/NORT-YYBY3M/2021, England/NORT-YYBY4J/2021, England/NORT-YYBY6B/2021, England/NORT-YYBY7D/2021, England/NORT-YYBY8O/2021, England/NORT-YYBY99/2021, England/NORT-YYBYAP/2021, England/NORT-YYBYDA/2021, England/NORT-YYBYEQ/2021, England/NORT-YYBYFW/2021, England/NORT-YYBYHF/2021, England/NORT-YYBYIU/2021, England/NORT-YYBYJC/2021, England/NORT-YYBYKK/2021, England/NORT-YYBYME/2021, England/NORT-YYBYN4/2021, England/NORT-YYBYQN/2021, England/NORT-YYBYRS/2021, England/NORT-YYBYST/2021, England/NORT-YYBYT5/2021, England/NORT-YYBYUZ/2021, England/NORT-YYBYWI/2021, England/NORT-YYBZ1N/2021, England/NORT-YYBZ3W/2021, England/NORT-YYBZ41/2021, England/NORT-YYBZ6K/2021, England/NORT-YYBZ9E/2021, England/NORT-YYBZAS/2021, England/NORT-YYBZBF/2021, England/NORT-YYBZCX/2021, England/NORT-YYBZDB/2021, England/NORT-YYBZHQ/2021, England/NORT-YYBZJI/2021, England/NORT-YYBZKU/2021, England/NORT-YYBZND/2021, England/NORT-YYBZOG/2021, England/NORT-YYBZPP/2021, England/NORT-YYBZQM/2021, England/NORT-YYBZR9/2021, England/NORT-YYBZTR/2021, England/NORT-YYBZUY/2021, England/NORT-YYBZXJ/2021, England/NORT-YYC13D/2021, England/NORT-YYC13D/2021, England/NORT-YYC14B/2021, England/NORT-YYC159/2021, England/NORT-YYC163/2021, England/NORT-YYC1AF/2021, England/NORT-YYC1AF/2021, England/NORT-YYC1BW/2021, England/NORT-YYC1EG/2021, England/NORT-YYC1FC/2021, England/NORT-YYC1GK/2021, England/NORT-YYC1H7/2021, England/NORT-YYC1IM/2021, England/NORT-YYC1KN/2021, England/NORT-YYC1MY/2021, England/NORT-YYC1PH/2021, England/NORT-YYC1Q4/2021, England/NORT-YYC1RQ/2021, England/NORT-YYC1UX/2021, England/NORT-YYC1WP/2021, England/NORT-YYC1XA/2021, England/NORT-YYC1YS/2021, England/NORT-YYC1Z8/2021, England/NORT-YYC51E/2021, England/NORT-YYC54A/2021, England/NORT-YYC5AH/2021, England/NORT-YYC5HW/2021, England/NORT-YYC5HW/2021, England/NORT-YYC5UG/2021, England/NORT-YYC5Z6/2021, England/NORT-YYC63Z/2021, England/NORT-YYC64I/2021, England/NORT-YYC67X/2021, England/NORT-YYC69M/2021, England/NORT-YYC6A3/2021, England/NORT-YYC6C1/2021, England/NORT-YYC6FY/2021, England/NORT-YYC6JA/2021, England/NORT-YYC6MW/2021, England/NORT-YYC6NG/2021, England/NORT-YYC6OJ/2021, England/NORT-YYC6PO/2021, England/NORT-YYC6QQ/2021, England/NORT-YYC6T8/2021, England/NORT-YYC6T8/2021, England/NORT-YYC6UD/2021, England/NORT-YYC6Z5/2021, England/NORT-YYC73A/2021, England/NORT-YYC75W/2021, England/NORT-YYC787/2021, England/NORT-YYC7BJ/2021, England/NORT-YYC7CU/2021, England/NORT-YYC7DF/2021, England/NORT-YYC7E5/2021, England/NORT-YYC7E5/2021, England/NORT-YYC7G9/2021, England/NORT-YYC7H1/2021, England/NORT-YYC7J3/2021, England/NORT-YYC7J3/2021, England/NORT-YYC7MI/2021, England/NORT-YYC7N8/2021, England/NORT-YYC7OK/2021, England/NORT-YYC7PT/2021, England/NORT-YYC7QX/2021, England/NORT-YYC7RD/2021, England/NORT-YYC7S6/2021, England/NORT-YYC7TE/2021, England/NORT-YYC7UR/2021, England/NORT-YYC7WN/2021, England/NORT-YYC7XP/2021, England/NORT-YYC7YM/2021, England/NORT-YYC7YM/2021, England/NORT-YYC81H/2021, England/NORT-YYC84C/2021, England/NORT-YYC87G/2021, England/NORT-YYC89N/2021, England/NORT-YYC8AO/2021, England/NORT-YYC8CJ/2021, England/NORT-YYC8CJ/2021, England/NORT-YYC8ET/2021, England/NORT-YYC8FZ/2021, England/NORT-YYC8GI/2021, England/NORT-YYC8IS/2021, England/NORT-YYC8JX/2021, England/NORT-YYC8N7/2021, England/NORT-YYC8OY/2021, England/NORT-YYC8P8/2021, England/NORT-YYC8R3/2021, England/NORT-YYC8T6/2021, England/NORT-YYC8WA/2021, England/NORT-YYC8XD/2021, England/NORT-YYC8YB/2021, England/NORT-YYC9DD/2021, England/NORT-YYC9E3/2021, England/NORT-YYC9I6/2021, England/NORT-YYC9JZ/2021, England/NORT-YYC9NF/2021, England/NORT-YYC9PX/2021, England/NORT-YYC9SH/2021, England/NORT-YYC9YJ/2021, England/NORT-YYC9Z4/2021, England/NORT-YYCABQ/2021, England/NORT-YYCAYO/2021, England/NORT-YYCB1N/2021, England/NORT-YYCB3W/2021, England/NORT-YYCBAS/2021, England/NORT-YYCBAS/2021, England/NORT-YYCBCX/2021, England/NORT-YYCBEZ/2021, England/NORT-YYCBG5/2021, England/NORT-YYCBIH/2021, England/NORT-YYCBKU/2021, England/NORT-YYCBMT/2021, England/NORT-YYCBOG/2021, England/NORT-YYCBR9/2021, England/NORT-YYCBS4/2021, England/NORT-YYCBS4/2021, England/NORT-YYCBTR/2021, England/NORT-YYCBTR/2021, England/NORT-YYCBUY/2021, England/NORT-YYCBW6/2021, England/NORT-YYCBXJ/2021, England/NORT-YYCBY8/2021, England/NORT-YYCBZA/2021, England/NORT-YYCF16/2021, England/NORT-YYCF3O/2021, England/NORT-YYCF5C/2021, England/NORT-YYCF8I/2021, England/NORT-YYCF9R/2021, England/NORT-YYCFA1/2021, England/NORT-YYCFBB/2021, England/NORT-YYCFD7/2021, England/NORT-YYCFHK/2021, England/NORT-YYCFJT/2021, England/NORT-YYCFKX/2021, England/NORT-YYCFON/2021, England/NORT-YYCFPJ/2021, England/NORT-YYCFQ8/2021, England/NORT-YYCFSS/2021, England/NORT-YYCFTY/2021, England/NORT-YYCFXF/2021, England/NORT-YYCFZW/2021, England/NORT-YYCH18/2021, England/NORT-YYCH18/2021, England/NORT-YYCH33/2021, England/NORT-YYCH4Z/2021, England/NORT-YYCH4Z/2021, England/NORT-YYCH5I/2021, England/NORT-YYCH6X/2021, England/NORT-YYCH9P/2021, England/NORT-YYCHA5/2021, England/NORT-YYCHEH/2021, England/NORT-YYCHGY/2021, England/NORT-YYCHGY/2021, England/NORT-YYCHIB/2021, England/NORT-YYCHJ4/2021, England/NORT-YYCHKA/2021, England/NORT-YYCHMS/2021, England/NORT-YYCHOM/2021, England/NORT-YYCHP1/2021, England/NORT-YYCHQO/2021, England/NORT-YYCI3Y/2021, England/NORT-YYCI46/2021, England/NORT-YYCI5H/2021, England/NORT-YYCI6S/2021, England/NORT-YYCI7A/2021, England/NORT-YYCI9W/2021, England/NORT-YYCIAN/2021, England/NORT-YYCIC5/2021, England/NORT-YYCIH4/2021, England/NORT-YYCIJB/2021, England/NORT-YYCIK9/2021, England/NORT-YYCIO1/2021, England/NORT-YYCIQZ/2021, England/NORT-YYCISG/2021, England/NORT-YYCIUC/2021, England/NORT-YYCIWK/2021, England/NORT-YYCIZR/2021, England/NORT-YYCJ14/2021, England/NORT-YYCJ3C/2021, England/NORT-YYCJ4K/2021, England/NORT-YYCJ5E/2021, England/NORT-YYCJ7R/2021, England/NORT-YYCJ9Y/2021, England/NORT-YYCJAQ/2021, England/NORT-YYCJB7/2021, England/NORT-YYCJC8/2021, England/NORT-YYCJD3/2021, England/NORT-YYCJEX/2021, England/NORT-YYCJFI/2021, England/NORT-YYCJGU/2021, England/NORT-YYCJHG/2021, England/NORT-YYCJKM/2021, England/NORT-YYCJMJ/2021, England/NORT-YYCJN5/2021, England/NORT-YYCJPF/2021, England/NORT-YYCJQD/2021, England/NORT-YYCJRZ/2021, England/NORT-YYCJS1/2021, England/NORT-YYCJUA/2021, England/NORT-YYCJWS/2021, England/NORT-YYCJXB/2021, England/NORT-YYCJY9/2021, England/NORT-YYCKDA/2021, England/NORT-YYCKFW/2021, England/NORT-YYCKG1/2021, England/NORT-YYCKJC/2021, England/NORT-YYCKN4/2021, England/NORT-YYCKRS/2021, England/NORT-YYCKY6/2021, England/NORT-YYCO1U/2021, England/NORT-YYCO4D/2021, England/NORT-YYCO5B/2021, England/NORT-YYCO65/2021, England/NORT-YYCO77/2021, England/NORT-YYCO8K/2021, England/NORT-YYCOA8/2021, England/NORT-YYCOBS/2021, England/NORT-YYCOCY/2021, England/NORT-YYCOFQ/2021, England/NORT-YYCOH9/2021, England/NORT-YYCOKR/2021, England/NORT-YYCONW/2021, England/NORT-YYCONW/2021, England/NORT-YYCOP6/2021, England/NORT-YYCOQH/2021, England/NORT-YYCORO/2021, England/NORT-YYCOSM/2021, England/NORT-YYCOWX/2021, England/NORT-YYCOX4/2021, England/NORT-YYCOYA/2021, England/NORT-YYCOZJ/2021, England/NORT-YYCQ1I/2021, England/NORT-YYCQ4F/2021, England/NORT-YYCQ5D/2021, England/NORT-YYCQ67/2021, England/NORT-YYCQAJ/2021, England/NORT-YYCQBA/2021, England/NORT-YYCQCN/2021, England/NORT-YYCQCN/2021, England/NORT-YYCQDW/2021, England/NORT-YYCQFO/2021, England/NORT-YYCQFO/2021, England/NORT-YYCQHB/2021, England/NORT-YYCQIX/2021, England/NORT-YYCQJE/2021, England/NORT-YYCQKG/2021, England/NORT-YYCQKG/2021, England/NORT-YYCQMR/2021, England/NORT-YYCQNS/2021, England/NORT-YYCQO3/2021, England/NORT-YYCQPY/2021, England/NORT-YYCQR1/2021, England/NORT-YYCQTZ/2021, England/NORT-YYCQUU/2021, England/NORT-YYCQUU/2021, England/NORT-YYCQWT/2021, England/NORT-YYCQZM/2021, England/NORT-YYCQZM/2021, England/NORT-YYCS1P/2021, England/NORT-YYCS6I/2021, England/NORT-YYCSAB/2021, England/NORT-YYCSDC/2021, England/NORT-YYCSEN/2021, England/NORT-YYCSEN/2021, England/NORT-YYCSGG/2021, England/NORT-YYCSH3/2021, England/NORT-YYCSI8/2021, England/NORT-YYCSJY/2021, England/NORT-YYCSMH/2021, England/NORT-YYCSMH/2021, England/NORT-YYCSNQ/2021, England/NORT-YYCSOT/2021, England/NORT-YYCSPA/2021, England/NORT-YYCSQS/2021, England/NORT-YYCSRK/2021, England/NORT-YYCSTX/2021, England/NORT-YYCSUM/2021, England/NORT-YYCSUM/2021, England/NORT-YYCSY1/2021, England/NORT-YYCSZD/2021, England/NORT-YYCSZD/2021, England/NORT-YYCT11/2021, England/NORT-YYCT64/2021, England/NORT-YYCT64/2021, England/NORT-YYCT8J/2021, England/NORT-YYCT9A/2021, England/NORT-YYCT9A/2021, England/NORT-YYCTAG/2021, England/NORT-YYCTBI/2021, England/NORT-YYCTC9/2021, England/NORT-YYCTC9/2021, England/NORT-YYCTDT/2021, England/NORT-YYCTE8/2021, England/NORT-YYCTFP/2021, England/NORT-YYCTGM/2021, England/NORT-YYCTKD/2021, England/NORT-YYCTOS/2021, England/NORT-YYCTP7/2021, England/NORT-YYCTQ5/2021, England/NORT-YYCTRX/2021, England/NORT-YYCTSK/2021, England/NORT-YYCTWQ/2021, England/NORT-YYCU1O/2021, England/NORT-YYCU3N/2021, England/NORT-YYCU56/2021, England/NORT-YYCU6A/2021, England/NORT-YYCU88/2021, England/NORT-YYCU9S/2021, England/NORT-YYCU9S/2021, England/NORT-YYCUAR/2021, England/NORT-YYCUBU/2021, England/NORT-YYCUDX/2021, England/NORT-YYCUDX/2021, England/NORT-YYCUFM/2021, England/NORT-YYCUGJ/2021, England/NORT-YYCUHH/2021, England/NORT-YYCUJD/2021, England/NORT-YYCUKB/2021, England/NORT-YYCUM9/2021, England/NORT-YYCUP5/2021, England/NORT-YYCUQ3/2021, England/NORT-YYCUSE/2021, England/NORT-YYCUT1/2021, England/NORT-YYCUWC/2021, England/NORT-YYCUXZ/2021, England/NORT-YYCUZG/2021, England/NORT-YYCW1X/2021, England/NORT-YYCW3B/2021, England/NORT-YYCW57/2021, England/NORT-YYCW6Z/2021, England/NORT-YYCW73/2021, England/NORT-YYCW8G/2021, England/NORT-YYCW9I/2021, England/NORT-YYCWB1/2021, England/NORT-YYCWCH/2021, England/NORT-YYCWCH/2021, England/NORT-YYCWER/2021, England/NORT-YYCWH5/2021, England/NORT-YYCWJN/2021, England/NORT-YYCWM6/2021, England/NORT-YYCWM6/2021, England/NORT-YYCWNO/2021, England/NORT-YYCWNO/2021, England/NORT-YYCWP4/2021, England/NORT-YYCWRC/2021, England/NORT-YYCWUP/2021, England/NORT-YYCWZF/2021, England/NORT-YYCX1W/2021, England/NORT-YYCX4R/2021, England/NORT-YYCX5N/2021, England/NORT-YYCX6H/2021, England/NORT-YYCX76/2021, England/NORT-YYCX76/2021, England/NORT-YYCXAE/2021, England/NORT-YYCXAE/2021, England/NORT-YYCXBZ/2021, England/NORT-YYCXCB/2021, England/NORT-YYCXDU/2021, England/NORT-YYCXDU/2021, England/NORT-YYCXFX/2021, England/NORT-YYCXFX/2021, England/NORT-YYCXHY/2021, England/NORT-YYCXIQ/2021, England/NORT-YYCXJ8/2021, England/NORT-YYCXMD/2021, England/NORT-YYCXOA/2021, England/NORT-YYCXP9/2021, England/NORT-YYCXP9/2021, England/NORT-YYCXRT/2021, England/NORT-YYCXWO/2021, England/NORT-YYCXZK/2021, England/NORT-YYCY1D/2021, England/NORT-YYCY1D/2021, England/NORT-YYCY3I/2021, England/NORT-YYCY7P/2021, England/NORT-YYCY7P/2021, England/NORT-YYCY9J/2021, England/NORT-YYCYAZ/2021, England/NORT-YYCYAZ/2021, England/NORT-YYCYBG/2021, England/NORT-YYCYDN/2021, England/NORT-YYCYEA/2021, England/NORT-YYCYEA/2021, England/NORT-YYCYGH/2021, England/NORT-YYCYGH/2021, England/NORT-YYCYHX/2021, England/NORT-YYCYI7/2021, England/NORT-YYCYJS/2021, England/NORT-YYCYKW/2021, England/NORT-YYCYKW/2021, England/NORT-YYCYM1/2021, England/NORT-YYCYNR/2021, England/NORT-YYCYO8/2021, England/NORT-YYCYPQ/2021, England/NORT-YYCYQC/2021, England/NORT-YYCYQC/2021, England/NORT-YYCYTF/2021, England/NORT-YYCYUB/2021, England/NORT-YYCYW9/2021, England/NORT-YYCZ1C/2021, England/NORT-YYCZ54/2021, England/NORT-YYCZ8D/2021, England/NORT-YYCZ91/2021, England/NORT-YYCZAY/2021, England/NORT-YYCZC3/2021, England/NORT-YYCZDM/2021, England/NORT-YYCZEB/2021, England/NORT-YYCZF8/2021, England/NORT-YYCZGF/2021, England/NORT-YYCZIG/2021, England/NORT-YYCZK7/2021, England/NORT-YYCZM5/2021, England/NORT-YYCZOO/2021, England/NORT-YYCZQI/2021, England/NORT-YYCZQI/2021, England/NORT-YYCZRJ/2021, England/NORT-YYCZSR/2021, England/NORT-YYCZTQ/2021, England/NORT-YYCZUK/2021, England/NORT-YYD13I/2021, England/NORT-YYD15T/2021, England/NORT-YYD16M/2021, England/NORT-YYD19J/2021, England/NORT-YYD1AZ/2021, England/NORT-YYD1BG/2021, England/NORT-YYD1DN/2021, England/NORT-YYD1F6/2021, England/NORT-YYD1HX/2021, England/NORT-YYD1I7/2021, England/NORT-YYD1NR/2021, England/NORT-YYD1O8/2021, England/NORT-YYD1QC/2021, England/NORT-YYD1RY/2021, England/NORT-YYD1W9/2021, England/NORT-YYD1XK/2021, England/NORT-YYD1Z3/2021, England/NORT-YYD34C/2021, England/NORT-YYD3AO/2021, England/NORT-YYD3CJ/2021, England/NORT-YYD3D5/2021, England/NORT-YYD3ET/2021, England/NORT-YYD3GI/2021, England/NORT-YYD3HE/2021, England/NORT-YYD3IS/2021, England/NORT-YYD3MM/2021, England/NORT-YYD3N7/2021, England/NORT-YYD3OY/2021, England/NORT-YYD3QF/2021, England/NORT-YYD3R3/2021, England/NORT-YYD3SW/2021, England/NORT-YYD3T6/2021, England/NORT-YYD3WA/2021, England/NORT-YYD415/2021, England/NORT-YYD43P/2021, England/NORT-YYD45J/2021, England/NORT-YYD481/2021, England/NORT-YYD4B6/2021, England/NORT-YYD4D4/2021, England/NORT-YYD4EO/2021, England/NORT-YYD4FS/2021, England/NORT-YYD4GW/2021, England/NORT-YYD4H8/2021, England/NORT-YYD4II/2021, England/NORT-YYD4JQ/2021, England/NORT-YYD4KC/2021, England/NORT-YYD4O9/2021, England/NORT-YYD4PG/2021, England/NORT-YYD4QR/2021, England/NORT-YYD4T7/2021, England/NORT-YYD4XN/2021, England/NORT-YYD514/2021, England/NORT-YYD54K/2021, England/NORT-YYD59Y/2021, England/NORT-YYD5AQ/2021, England/NORT-YYD5B7/2021, England/NORT-YYD5D3/2021, England/NORT-YYD5FI/2021, England/NORT-YYD5GU/2021, England/NORT-YYD5HG/2021, England/NORT-YYD5IW/2021, England/NORT-YYD5JP/2021, England/NORT-YYD5O6/2021, England/NORT-YYD5PF/2021, England/NORT-YYD5QD/2021, England/NORT-YYD5RZ/2021, England/NORT-YYD5TH/2021, England/NORT-YYD5UA/2021, England/NORT-YYD5WS/2021, England/NORT-YYD61Z/2021, England/NORT-YYD648/2021, England/NORT-YYD65F/2021, England/NORT-YYD67B/2021, England/NORT-YYD697/2021, England/NORT-YYD6B4/2021, England/NORT-YYD6DS/2021, England/NORT-YYD6F1/2021, England/NORT-YYD6KE/2021, England/NORT-YYD6NA/2021, England/NORT-YYD6O5/2021, England/NORT-YYD6QY/2021, England/NORT-YYD6WU/2021, England/NORT-YYD6YH/2021, England/NORT-YYD74E/2021, England/NORT-YYD75G/2021, England/NORT-YYD76Y/2021, England/NORT-YYD78X/2021, England/NORT-YYD7B5/2021, England/NORT-YYD7CF/2021, England/NORT-YYD7DZ/2021, England/NORT-YYD7EP/2021, England/NORT-YYD7GT/2021, England/NORT-YYD7HR/2021, England/NORT-YYD7I1/2021, England/NORT-YYD7JM/2021, England/NORT-YYD7KJ/2021, England/NORT-YYD7M8/2021, England/NORT-YYD7N3/2021, England/NORT-YYD7OH/2021, England/NORT-YYD7PD/2021, England/NORT-YYD7QB/2021, England/NORT-YYD7RI/2021, England/NORT-YYD7SO/2021, England/NORT-YYD7T4/2021, England/NORT-YYD7US/2021, England/NORT-YYD7WW/2021, England/NORT-YYD7X9/2021, England/NORT-YYD81Q/2021, England/NORT-YYD87A/2021, England/NORT-YYD8AN/2021, England/NORT-YYD8C5/2021, England/NORT-YYD8DP/2021, England/NORT-YYD8ED/2021, England/NORT-YYD8FJ/2021, England/NORT-YYD8G8/2021, England/NORT-YYD8IE/2021, England/NORT-YYD8JB/2021, England/NORT-YYD8K9/2021, England/NORT-YYD8M7/2021, England/NORT-YYD8NX/2021, England/NORT-YYD8O1/2021, England/NORT-YYD8P3/2021, England/NORT-YYD8QZ/2021, England/NORT-YYD8RM/2021, England/NORT-YYD8TO/2021, England/NORT-YYD8UC/2021, England/NORT-YYD8WK/2021, England/NORT-YYD8XI/2021, England/NORT-YYD8YU/2021, England/NORT-YYD8ZR/2021, England/NORT-YYD91S/2021, England/NORT-YYD95R/2021, England/NORT-YYD966/2021, England/NORT-YYD97Y/2021, England/NORT-YYD98P/2021, England/NORT-YYD9DI/2021, England/NORT-YYD9EM/2021, England/NORT-YYD9FT/2021, England/NORT-YYD9GX/2021, England/NORT-YYD9HN/2021, England/NORT-YYD9IO/2021, England/NORT-YYD9JJ/2021, England/NORT-YYD9K8/2021, England/NORT-YYD9MF/2021, England/NORT-YYD9NZ/2021, England/NORT-YYD9O4/2021, England/NORT-YYD9RU/2021, England/NORT-YYD9TA/2021, England/NORT-YYD9UW/2021, England/NORT-YYD9X7/2021, England/NORT-YYD9ZC/2021, England/NORT-YYDA4P/2021, England/NORT-YYDA6F/2021, England/NORT-YYDA78/2021, England/NORT-YYDA8W/2021, England/NORT-YYDA9D/2021, England/NORT-YYDABY/2021, England/NORT-YYDACK/2021, England/NORT-YYDADH/2021, England/NORT-YYDAE1/2021, England/NORT-YYDAFA/2021, England/NORT-YYDAGS/2021, England/NORT-YYDAHJ/2021, England/NORT-YYDAJO/2021, England/NORT-YYDAKQ/2021, England/NORT-YYDAPE/2021, England/NORT-YYDAR4/2021, England/NORT-YYDAXR/2021, England/NORT-YYDAYN/2021, England/NORT-YYDB1W/2021, England/NORT-YYDB3G/2021, England/NORT-YYDB4R/2021, England/NORT-YYDB6H/2021, England/NORT-YYDBAE/2021, England/NORT-YYDBCB/2021, England/NORT-YYDBDU/2021, England/NORT-YYDBEJ/2021, England/NORT-YYDBFX/2021, England/NORT-YYDBGP/2021, England/NORT-YYDBHY/2021, England/NORT-YYDBIQ/2021, England/NORT-YYDBKF/2021, England/NORT-YYDBMD/2021, England/NORT-YYDBNI/2021, England/NORT-YYDBOA/2021, England/NORT-YYDBQ7/2021, England/NORT-YYDBTS/2021, England/NORT-YYDBU1/2021, England/NORT-YYDBWO/2021, England/NORT-YYDBX5/2021, England/NORT-YYDBY3/2021, England/NORT-YYDC43/2021, England/NORT-YYDC5Z/2021, England/NORT-YYDC6T/2021, England/NORT-YYDC7U/2021, England/NORT-YYDC8Y/2021, England/NORT-YYDC9X/2021, England/NORT-YYDCA7/2021, England/NORT-YYDCBC/2021, England/NORT-YYDCDE/2021, England/NORT-YYDCHI/2021, England/NORT-YYDCID/2021, England/NORT-YYDCJH/2021, England/NORT-YYDCK4/2021, England/NORT-YYDCMA/2021, England/NORT-YYDCNK/2021, England/NORT-YYDCOP/2021, England/NORT-YYDCPW/2021, England/NORT-YYDCRG/2021, England/NORT-YYDCSB/2021, England/NORT-YYDCU8/2021, England/NORT-YYDCWF/2021, England/NORT-YYDCYQ/2021, England/NORT-YYDCZ9/2021, England/NORT-YYDE1P/2021, England/NORT-YYDE47/2021, England/NORT-YYDE55/2021, England/NORT-YYDE6I/2021, England/NORT-YYDE8R/2021, England/NORT-YYDE9U/2021, England/NORT-YYDEAB/2021, England/NORT-YYDEBO/2021, England/NORT-YYDEDC/2021, England/NORT-YYDEGG/2021, England/NORT-YYDEH3/2021, England/NORT-YYDEI8/2021, England/NORT-YYDEJY/2021, England/NORT-YYDEK6/2021, England/NORT-YYDEMH/2021, England/NORT-YYDEOT/2021, England/NORT-YYDEPA/2021, England/NORT-YYDEQS/2021, England/NORT-YYDESF/2021, England/NORT-YYDEUM/2021, England/NORT-YYDEWJ/2021, England/NORT-YYDEXW/2021, England/NORT-YYDF1O/2021, England/NORT-YYDF4Y/2021, England/NORT-YYDF56/2021, England/NORT-YYDF6A/2021, England/NORT-YYDF88/2021, England/NORT-YYDFBU/2021, England/NORT-YYDFDX/2021, England/NORT-YYDFGJ/2021, England/NORT-YYDFHH/2021, England/NORT-YYDFIK/2021, England/NORT-YYDFKB/2021, England/NORT-YYDFM9/2021, England/NORT-YYDFNT/2021, England/NORT-YYDFOW/2021, England/NORT-YYDFP5/2021, England/NORT-YYDFQ3/2021, England/NORT-YYDFT1/2021, England/NORT-YYDFUQ/2021, England/NORT-YYDFWC/2021, England/NORT-YYDFXZ/2021, England/NORT-YYDFYI/2021, England/NORT-YYDG1X/2021, England/NORT-YYDG3B/2021, England/NORT-YYDG57/2021, England/NORT-YYDG8G/2021, England/NORT-YYDGB1/2021, England/NORT-YYDGER/2021, England/NORT-YYDGFK/2021, England/NORT-YYDGIJ/2021, England/NORT-YYDGJN/2021, England/NORT-YYDGKY/2021, England/NORT-YYDGM6/2021, England/NORT-YYDGNO/2021, England/NORT-YYDGP4/2021, England/NORT-YYDGTT/2021, England/NORT-YYDGUP/2021, England/NORT-YYDGWM/2021, England/NORT-YYDGXS/2021, England/NORT-YYDGYW/2021, England/NORT-YYDH13/2021, England/NORT-YYDH4J/2021, England/NORT-YYDH6B/2021, England/NORT-YYDH7D/2021, England/NORT-YYDH99/2021, England/NORT-YYDHAP/2021, England/NORT-YYDHEQ/2021, England/NORT-YYDHG1/2021, England/NORT-YYDHJC/2021, England/NORT-YYDHKK/2021, England/NORT-YYDHME/2021, England/NORT-YYDHO7/2021, England/NORT-YYDHPR/2021, England/NORT-YYDHST/2021, England/NORT-YYDHT5/2021, England/NORT-YYDHUZ/2021, England/NORT-YYDHWI/2021, England/NORT-YYDHY6/2021, England/NORT-YYDHZX/2021, England/NORT-YYDI31/2021, England/NORT-YYDI6E/2021, England/NORT-YYDI7K/2021, England/NORT-YYDI8Z/2021, England/NORT-YYDI9G/2021, England/NORT-YYDIBD/2021, England/NORT-YYDID9/2021, England/NORT-YYDIEI/2021, England/NORT-YYDIF5/2021, England/NORT-YYDIG3/2021, England/NORT-YYDIHC/2021, England/NORT-YYDIJU/2021, England/NORT-YYDINB/2021, England/NORT-YYDIR7/2021, England/NORT-YYDIU6/2021, England/NORT-YYDIWH/2021, England/NORT-YYDIYF/2021, England/NORT-YYDJ1C/2021, England/NORT-YYDJ36/2021, England/NORT-YYDJ4H/2021, England/NORT-YYDJ54/2021, England/NORT-YYDJ6W/2021, England/NORT-YYDJ7S/2021, England/NORT-YYDJ8D/2021, England/NORT-YYDJ91/2021, England/NORT-YYDJAY/2021, England/NORT-YYDJC3/2021, England/NORT-YYDJDM/2021, England/NORT-YYDJEB/2021, England/NORT-YYDJF8/2021, England/NORT-YYDJGF/2021, England/NORT-YYDJHA/2021, England/NORT-YYDJIG/2021, England/NORT-YYDJK7/2021, England/NORT-YYDJM5/2021, England/NORT-YYDJOO/2021, England/NORT-YYDJPZ/2021, England/NORT-YYDJQI/2021, England/NORT-YYDJRJ/2021, England/NORT-YYDJSR/2021, England/NORT-YYDJTQ/2021, England/NORT-YYDJUK/2021, England/NORT-YYDJWE/2021, England/NORT-YYDJXU/2021, England/NORT-YYDJYT/2021, England/NORT-YYDJZN/2021, England/NORT-YYDK37/2021, England/NORT-YYDK45/2021, England/NORT-YYDK7I/2021, England/NORT-YYDK8N/2021, England/NORT-YYDKA9/2021, England/NORT-YYDKBQ/2021, England/NORT-YYDKCA/2021, England/NORT-YYDKDK/2021, England/NORT-YYDKEY/2021, England/NORT-YYDKFG/2021, England/NORT-YYDKGR/2021, England/NORT-YYDKHZ/2021, England/NORT-YYDKJ6/2021, England/NORT-YYDKM4/2021, England/NORT-YYDKNC/2021, England/NORT-YYDKOX/2021, England/NORT-YYDKPS/2021, England/NORT-YYDKQW/2021, England/NORT-YYDKSD/2021, England/NORT-YYDKTP/2021, England/NORT-YYDKUJ/2021, England/NORT-YYDKW8/2021, England/NORT-YYDKX1/2021, England/NORT-YYDKYO/2021, England/NORT-YYDKZB/2021, England/NORT-YYDM1K/2021, England/NORT-YYDM3H/2021, England/NORT-YYDM44/2021, England/NORT-YYDM5A/2021, England/NORT-YYDM61/2021, England/NORT-YYDM7W/2021, England/NORT-YYDM9O/2021, England/NORT-YYDMA6/2021, England/NORT-YYDMCZ/2021, England/NORT-YYDME9/2021, England/NORT-YYDMGD/2021, England/NORT-YYDMHS/2021, England/NORT-YYDMIR/2021, England/NORT-YYDMJ7/2021, England/NORT-YYDMK5/2021, England/NORT-YYDMOQ/2021, England/NORT-YYDMPI/2021, England/NORT-YYDMQU/2021, England/NORT-YYDMR8/2021, England/NORT-YYDMSN/2021, England/NORT-YYDMTC/2021, England/NORT-YYDMUE/2021, England/NORT-YYDMWG/2021, England/NORT-YYDMXT/2021, England/NORT-YYDN1U/2021, England/NORT-YYDN3F/2021, England/NORT-YYDN5B/2021, England/NORT-YYDN65/2021, England/NORT-YYDN77/2021, England/NORT-YYDN8K/2021, England/NORT-YYDNA8/2021, England/NORT-YYDNBS/2021, England/NORT-YYDNCY/2021, England/NORT-YYDND1/2021, England/NORT-YYDNEE/2021, England/NORT-YYDNFQ/2021, England/NORT-YYDNH9/2021, England/NORT-YYDNIP/2021, England/NORT-YYDNJG/2021, England/NORT-YYDNKR/2021, England/NORT-YYDNOZ/2021, England/NORT-YYDNQH/2021, England/NORT-YYDNRO/2021, England/NORT-YYDNSM/2021, England/NORT-YYDNX4/2021, England/NORT-YYDP1E/2021, England/NORT-YYDP34/2021, England/NORT-YYDP4A/2021, England/NORT-YYDP89/2021, England/NORT-YYDPAH/2021, England/NORT-YYDPCI/2021, England/NORT-YYDPD8/2021, England/NORT-YYDPE7/2021, England/NORT-YYDPFD/2021, England/NORT-YYDPGB/2021, England/NORT-YYDPHW/2021, England/NORT-YYDPIN/2021, England/NORT-YYDPJ5/2021, England/NORT-YYDPK3/2021, England/NORT-YYDPMZ/2021, England/NORT-YYDPOC/2021, England/NORT-YYDPQT/2021, England/NORT-YYDPSY/2021, England/NORT-YYDPTK/2021, England/NORT-YYDPUG/2021, England/NORT-YYDPWR/2021, England/NORT-YYDPYP/2021, England/NORT-YYDPZ6/2021, England/NORT-YYDQ18/2021, England/NORT-YYDQ33/2021, England/NORT-YYDQ4Z/2021, England/NORT-YYDQ5I/2021, England/NORT-YYDQ6X/2021, England/NORT-YYDQ7T/2021, England/NORT-YYDQ9P/2021, England/NORT-YYDQA5/2021, England/NORT-YYDQCW/2021, England/NORT-YYDQDG/2021, England/NORT-YYDQEH/2021, England/NORT-YYDQFN/2021, England/NORT-YYDQHU/2021, England/NORT-YYDQIB/2021, England/NORT-YYDQJ4/2021, England/NORT-YYDQKA/2021, England/NORT-YYDQMS/2021, England/NORT-YYDQNE/2021, England/NORT-YYDQOM/2021, England/NORT-YYDQP1/2021, England/NORT-YYDQRR/2021, England/NORT-YYDQS9/2021, England/NORT-YYDQTJ/2021, England/NORT-YYDQUF/2021, England/NORT-YYDQXQ/2021, England/NORT-YYDQYC/2021, England/NORT-YYDR1T/2021, England/NORT-YYDR3D/2021, England/NORT-YYDR4B/2021, England/NORT-YYDR59/2021, England/NORT-YYDR63/2021, England/NORT-YYDR75/2021, England/NORT-YYDR9Z/2021, England/NORT-YYDRBW/2021, England/NORT-YYDRC6/2021, England/NORT-YYDREG/2021, England/NORT-YYDRH7/2021, England/NORT-YYDRIM/2021, England/NORT-YYDRJR/2021, England/NORT-YYDRMY/2021, England/NORT-YYDRN1/2021, England/NORT-YYDRPH/2021, England/NORT-YYDRQ4/2021, England/NORT-YYDRSJ/2021, England/NORT-YYDRWP/2021, England/NORT-YYDRYS/2021, England/NORT-YYDRZ8/2021, England/NORT-YYDS19/2021, England/NORT-YYDS7J/2021, England/NORT-YYDS9F/2021, England/NORT-YYDSD6/2021, England/NORT-YYDSEW/2021, England/NORT-YYDSHM/2021, England/NORT-YYDSI3/2021, England/NORT-YYDSJ1/2021, England/NORT-YYDSNY/2021, England/NORT-YYDSPK/2021, England/NORT-YYDSRH/2021, England/NORT-YYDSU7/2021, England/NORT-YYDSXG/2021, England/NORT-YYDSYR/2021, England/NORT-YYDSZI/2021, England/NORT-YYDT1R/2021, England/NORT-YYDT3S/2021, England/NORT-YYDT4W/2021, England/NORT-YYDT51/2021, England/NORT-YYDT6C/2021, England/NORT-YYDT7Q/2021, England/NORT-YYDTAA/2021, England/NORT-YYDTDD/2021, England/NORT-YYDTE3/2021, England/NORT-YYDTF9/2021, England/NORT-YYDTG7/2021, England/NORT-YYDTHO/2021, England/NORT-YYDTJZ/2021, England/NORT-YYDTKI/2021, England/NORT-YYDTMU/2021, England/NORT-YYDTNF/2021, England/NORT-YYDTPX/2021, England/NORT-YYDTQP/2021, England/NORT-YYDTRB/2021, England/NORT-YYDTSH/2021, England/NORT-YYDTUN/2021, England/NORT-YYDTWY/2021, England/NORT-YYDTZ4/2021, England/NORT-YYDU1N/2021, England/NORT-YYDU3W/2021, England/NORT-YYDU5O/2021, England/NORT-YYDU7C/2021, England/NORT-YYDU9E/2021, England/NORT-YYDUAS/2021, England/NORT-YYDUBF/2021, England/NORT-YYDUCX/2021, England/NORT-YYDUDB/2021, England/NORT-YYDUHQ/2021, England/NORT-YYDUIH/2021, England/NORT-YYDUJI/2021, England/NORT-YYDUKU/2021, England/NORT-YYDUMT/2021, England/NORT-YYDUND/2021, England/NORT-YYDUPP/2021, England/NORT-YYDUR9/2021, England/NORT-YYDUS4/2021, England/NORT-YYDUW6/2021, England/NORT-YYDUXJ/2021, England/NORT-YYDUY8/2021, England/NORT-YYDUZA/2021, England/NORT-YYDW1B/2021, England/NORT-YYDW3U/2021, England/NORT-YYDW4T/2021, England/NORT-YYDW5X/2021, England/NORT-YYDW6J/2021, England/NORT-YYDW7M/2021, England/NORT-YYDW8A/2021, England/NORT-YYDW98/2021, England/NORT-YYDWAI/2021, England/NORT-YYDWBR/2021, England/NORT-YYDWDY/2021, England/NORT-YYDWES/2021, England/NORT-YYDWG4/2021, England/NORT-YYDWHP/2021, England/NORT-YYDWJW/2021, England/NORT-YYDWK1/2021, England/NORT-YYDWMO/2021, England/NORT-YYDWNN/2021, England/NORT-YYDWOF/2021, England/NORT-YYDWPC/2021, England/NORT-YYDWS3/2021, England/NORT-YYDWTD/2021, England/NORT-YYDWU9/2021, England/NORT-YYDWXE/2021, England/NORT-YYDWYG/2021, England/NORT-YYDWZZ/2021, England/NORT-YYDX1G/2021, England/NORT-YYDX5W/2021, England/NORT-YYDX6Q/2021, England/NORT-YYDX7O/2021, England/NORT-YYDX87/2021, England/NORT-YYDX9C/2021, England/NORT-YYDXBJ/2021, England/NORT-YYDXCU/2021, England/NORT-YYDXDF/2021, England/NORT-YYDXFB/2021, England/NORT-YYDXH1/2021, England/NORT-YYDXIY/2021, England/NORT-YYDXJ3/2021, England/NORT-YYDXKZ/2021, England/NORT-YYDXMI/2021, England/NORT-YYDXN8/2021, England/NORT-YYDXPT/2021, England/NORT-YYDXS6/2021, England/NORT-YYDXTE/2021, England/NORT-YYDXUR/2021, England/NORT-YYDXWN/2021, England/NORT-YYDY1I/2021, England/NORT-YYDY4F/2021, England/NORT-YYDY67/2021, England/NORT-YYDY79/2021, England/NORT-YYDY95/2021, England/NORT-YYDYAJ/2021, England/NORT-YYDYCN/2021, England/NORT-YYDYEK/2021, England/NORT-YYDYFO/2021, England/NORT-YYDYHB/2021, England/NORT-YYDYIX/2021, England/NORT-YYDYJE/2021, England/NORT-YYDYKG/2021, England/NORT-YYDYMR/2021, England/NORT-YYDYNS/2021, England/NORT-YYDYO3/2021, England/NORT-YYDYQ6/2021, England/NORT-YYDYR1/2021, England/NORT-YYDYSP/2021, England/NORT-YYDYTZ/2021, England/NORT-YYDYUU/2021, England/NORT-YYDYWT/2021, England/NORT-YYDZ16/2021, England/NORT-YYDZ3O/2021, England/NORT-YYDZ4Q/2021, England/NORT-YYDZ8I/2021, England/NORT-YYDZ9R/2021, England/NORT-YYDZA1/2021, England/NORT-YYDZCM/2021, England/NORT-YYDZEU/2021, England/NORT-YYDZGZ/2021, England/NORT-YYDZHK/2021, England/NORT-YYDZIA/2021, England/NORT-YYDZMP/2021, England/NORT-YYDZPJ/2021, England/NORT-YYDZTY/2021, England/NORT-YYDZW4/2021, England/NORT-YYE13M/2021, England/NORT-YYE14J/2021, England/NORT-YYE16B/2021, England/NORT-YYE18O/2021, England/NORT-YYE199/2021, England/NORT-YYE1AP/2021, England/NORT-YYE1BH/2021, England/NORT-YYE1DA/2021, England/NORT-YYE1FW/2021, England/NORT-YYE1G1/2021, England/NORT-YYE1HF/2021, England/NORT-YYE1IU/2021, England/NORT-YYE1KK/2021, England/NORT-YYE1ME/2021, England/NORT-YYE1O7/2021, England/NORT-YYE1QN/2021, England/NORT-YYE1ST/2021, England/NORT-YYE1UZ/2021, England/NORT-YYE1WI/2021, England/NORT-YYE1Y6/2021, England/NORT-YYE1ZX/2021, England/NORT-YYE311/2021, England/NORT-YYE364/2021, England/NORT-YYE3C9/2021, England/NORT-YYE3DT/2021, England/NORT-YYE3FP/2021, England/NORT-YYE3JF/2021, England/NORT-YYE3MB/2021, England/NORT-YYE3NU/2021, England/NORT-YYE3P7/2021, England/NORT-YYE3Q5/2021, England/NORT-YYE3TW/2021, England/NORT-YYE3X3/2021, England/NORT-YYE41T/2021, England/NORT-YYE43D/2021, England/NORT-YYE459/2021, England/NORT-YYE463/2021, England/NORT-YYE475/2021, England/NORT-YYE48E/2021, England/NORT-YYE4AF/2021, England/NORT-YYE4BW/2021, England/NORT-YYE4C6/2021, England/NORT-YYE4EG/2021, England/NORT-YYE4FC/2021, England/NORT-YYE4GK/2021, England/NORT-YYE4H7/2021, England/NORT-YYE4IM/2021, England/NORT-YYE4JR/2021, England/NORT-YYE4KN/2021, England/NORT-YYE4N1/2021, England/NORT-YYE4OI/2021, England/NORT-YYE4PH/2021, England/NORT-YYE4Q4/2021, England/NORT-YYE4RQ/2021, England/NORT-YYE4TU/2021, England/NORT-YYE4XA/2021, England/NORT-YYE4YS/2021, England/NORT-YYE51O/2021, England/NORT-YYE54Y/2021, England/NORT-YYE56A/2021, England/NORT-YYE574/2021, England/NORT-YYE59S/2021, England/NORT-YYE5BU/2021, England/NORT-YYE5C7/2021, England/NORT-YYE5DX/2021, England/NORT-YYE5FM/2021, England/NORT-YYE5GJ/2021, England/NORT-YYE5IK/2021, England/NORT-YYE5JD/2021, England/NORT-YYE5KB/2021, England/NORT-YYE5M9/2021, England/NORT-YYE5NT/2021, England/NORT-YYE5OW/2021, England/NORT-YYE5P5/2021, England/NORT-YYE5Q3/2021, England/NORT-YYE5RP/2021, England/NORT-YYE5T1/2021, England/NORT-YYE5UQ/2021, England/NORT-YYE5WC/2021, England/NORT-YYE5XZ/2021, England/NORT-YYE5ZG/2021, England/NORT-YYE61P/2021, England/NORT-YYE647/2021, England/NORT-YYE655/2021, England/NORT-YYE69U/2021, England/NORT-YYE6AB/2021, England/NORT-YYE6BO/2021, England/NORT-YYE6C4/2021, England/NORT-YYE6DC/2021, England/NORT-YYE6H3/2021, England/NORT-YYE6I8/2021, England/NORT-YYE6JY/2021, England/NORT-YYE6MH/2021, England/NORT-YYE6NQ/2021, England/NORT-YYE6OT/2021, England/NORT-YYE6PA/2021, England/NORT-YYE6QS/2021, England/NORT-YYE6SF/2021, England/NORT-YYE6UM/2021, England/NORT-YYE6WJ/2021, England/NORT-YYE6Y1/2021, England/NORT-YYE6ZD/2021, England/NORT-YYE73Y/2021, England/NORT-YYE746/2021, England/NORT-YYE75H/2021, England/NORT-YYE76S/2021, England/NORT-YYE79W/2021, England/NORT-YYE7AN/2021, England/NORT-YYE7C5/2021, England/NORT-YYE7H4/2021, England/NORT-YYE7IE/2021, England/NORT-YYE7M7/2021, England/NORT-YYE7P3/2021, England/NORT-YYE7QZ/2021, England/NORT-YYE7SG/2021, England/NORT-YYE7TO/2021, England/NORT-YYE7WK/2021, England/NORT-YYE7XI/2021, England/NORT-YYE7YU/2021, England/NORT-YYE84W/2021, England/NORT-YYE89K/2021, England/NORT-YYE8AA/2021, England/NORT-YYE8CT/2021, England/NORT-YYE8F9/2021, England/NORT-YYE8KI/2021, England/NORT-YYE8MU/2021, England/NORT-YYE8NF/2021, England/NORT-YYE8PX/2021, England/NORT-YYE8QP/2021, England/NORT-YYE8RB/2021, England/NORT-YYE91C/2021, England/NORT-YYE954/2021, England/NORT-YYE96W/2021, England/NORT-YYE98D/2021, England/NORT-YYE9AY/2021, England/NORT-YYE9BX/2021, England/NORT-YYE9C3/2021, England/NORT-YYE9DM/2021, England/NORT-YYE9EB/2021, England/NORT-YYE9F8/2021, England/NORT-YYE9GF/2021, England/NORT-YYE9HA/2021, England/NORT-YYE9IG/2021, England/NORT-YYE9K7/2021, England/NORT-YYE9M5/2021, England/NORT-YYE9OO/2021, England/NORT-YYE9PZ/2021, England/NORT-YYE9RJ/2021, England/NORT-YYE9SR/2021, England/NORT-YYE9TQ/2021, England/NORT-YYE9WE/2021, England/NORT-YYE9XU/2021, England/NORT-YYE9YT/2021, England/NORT-YYE9ZN/2021, England/NORT-YYEA1U/2021, England/NORT-YYEA3F/2021, England/NORT-YYEA4D/2021, England/NORT-YYEA5B/2021, England/NORT-YYEA65/2021, England/NORT-YYEA77/2021, England/NORT-YYEABS/2021, England/NORT-YYEAD1/2021, England/NORT-YYEAEE/2021, England/NORT-YYEAFQ/2021, England/NORT-YYEAIP/2021, England/NORT-YYEAJG/2021, England/NORT-YYEANW/2021, England/NORT-YYEAOZ/2021, England/NORT-YYEAP6/2021, England/NORT-YYEARO/2021, England/NORT-YYEASM/2021, England/NORT-YYEAUT/2021, England/NORT-YYEAWX/2021, England/NORT-YYEAYA/2021, England/NORT-YYEB1K/2021, England/NORT-YYEB3H/2021, England/NORT-YYEB5A/2021, England/NORT-YYEB61/2021, England/NORT-YYEB7W/2021, England/NORT-YYEB9O/2021, England/NORT-YYEBDJ/2021, England/NORT-YYEBE9/2021, England/NORT-YYEBGD/2021, England/NORT-YYEBJ7/2021, England/NORT-YYEBK5/2021, England/NORT-YYEBM3/2021, England/NORT-YYEBOQ/2021, England/NORT-YYEBSN/2021, England/NORT-YYEBTC/2021, England/NORT-YYEBUE/2021, England/NORT-YYEBWG/2021, England/NORT-YYED1E/2021, England/NORT-YYED34/2021, England/NORT-YYED9Q/2021, England/NORT-YYEDAH/2021, England/NORT-YYEDBM/2021, England/NORT-YYEDE7/2021, England/NORT-YYEDFD/2021, England/NORT-YYEDHW/2021, England/NORT-YYEDIN/2021, England/NORT-YYEDJ5/2021, England/NORT-YYEDMZ/2021, England/NORT-YYEDNJ/2021, England/NORT-YYEDPU/2021, England/NORT-YYEDQT/2021, England/NORT-YYEDSY/2021, England/NORT-YYEDWR/2021, England/NORT-YYEDZ6/2021, England/NORT-YYEG1F/2021, England/NORT-YYEG3Z/2021, England/NORT-YYEG5U/2021, England/NORT-YYEG7X/2021, England/NORT-YYEG8H/2021, England/NORT-YYEG9M/2021, England/NORT-YYEGBE/2021, England/NORT-YYEGDR/2021, England/NORT-YYEGE4/2021, England/NORT-YYEGHT/2021, England/NORT-YYEGJA/2021, England/NORT-YYEGKS/2021, England/NORT-YYEGNG/2021, England/NORT-YYEGPO/2021, England/NORT-YYEGRN/2021, England/NORT-YYEGS7/2021, England/NORT-YYEGT8/2021, England/NORT-YYEGUD/2021, England/NORT-YYEGWB/2021, England/NORT-YYEGXC/2021, England/NORT-YYEGZ5/2021, England/NORT-YYEH1X/2021, England/NORT-YYEH3B/2021, England/NORT-YYEH57/2021, England/NORT-YYEH6Z/2021, England/NORT-YYEH73/2021, England/NORT-YYEH9I/2021, England/NORT-YYEHAD/2021, England/NORT-YYEHB1/2021, England/NORT-YYEHCH/2021, England/NORT-YYEHDQ/2021, England/NORT-YYEHER/2021, England/NORT-YYEHFK/2021, England/NORT-YYEHGE/2021, England/NORT-YYEHIJ/2021, England/NORT-YYEHJN/2021, England/NORT-YYEHKY/2021, England/NORT-YYEHNO/2021, England/NORT-YYEHP4/2021, England/NORT-YYEHRC/2021, England/NORT-YYEHUP/2021, England/NORT-YYEHWM/2021, England/NORT-YYEHXS/2021, England/NORT-YYEHYW/2021, England/NORT-YYEHZF/2021, England/NORT-YYEI3E/2021, England/NORT-YYEI4G/2021, England/NORT-YYEI5R/2021, England/NORT-YYEI66/2021, England/NORT-YYEI7Y/2021, England/NORT-YYEI9H/2021, England/NORT-YYEIAK/2021, England/NORT-YYEIB3/2021, England/NORT-YYEIDI/2021, England/NORT-YYEIEM/2021, England/NORT-YYEIGX/2021, England/NORT-YYEIHN/2021, England/NORT-YYEIJJ/2021, England/NORT-YYEIK8/2021, England/NORT-YYEIMF/2021, England/NORT-YYEINZ/2021, England/NORT-YYEIO4/2021, England/NORT-YYEIQ9/2021, England/NORT-YYEIRU/2021, England/NORT-YYEISQ/2021, England/NORT-YYEIUW/2021, England/NORT-YYEIZC/2021, England/NORT-YYEJ1N/2021, England/NORT-YYEJ3W/2021, England/NORT-YYEJ41/2021, England/NORT-YYEJ5O/2021, England/NORT-YYEJ7C/2021, England/NORT-YYEJBF/2021, England/NORT-YYEJCX/2021, England/NORT-YYEJDB/2021, England/NORT-YYEJEZ/2021, England/NORT-YYEJG5/2021, England/NORT-YYEJHQ/2021, England/NORT-YYEJKU/2021, England/NORT-YYEJMT/2021, England/NORT-YYEJOG/2021, England/NORT-YYEJPP/2021, England/NORT-YYEJS4/2021, England/NORT-YYEJTR/2021, England/NORT-YYEJUY/2021, England/NORT-YYEJZA/2021, England/NORT-YYEK4T/2021, England/NORT-YYEK5X/2021, England/NORT-YYEK6J/2021, England/NORT-YYEK7M/2021, England/NORT-YYEK8A/2021, England/NORT-YYEK98/2021, England/NORT-YYEKAI/2021, England/NORT-YYEKBR/2021, England/NORT-YYEKCQ/2021, England/NORT-YYEKDY/2021, England/NORT-YYEKES/2021, England/NORT-YYEKFH/2021, England/NORT-YYEKG4/2021, England/NORT-YYEKHP/2021, England/NORT-YYEKJW/2021, England/NORT-YYEKMO/2021, England/NORT-YYEKNN/2021, England/NORT-YYEKOF/2021, England/NORT-YYEKQK/2021, England/NORT-YYEKS3/2021, England/NORT-YYEKW7/2021, England/NORT-YYEKXE/2021, England/NORT-YYEKZZ/2021, England/NORT-YYEM4O/2021, England/NORT-YYEM5Q/2021, England/NORT-YYEM6E/2021, England/NORT-YYEM7K/2021, England/NORT-YYEM8Z/2021, England/NORT-YYEM9G/2021, England/NORT-YYEMBD/2021, England/NORT-YYEMCP/2021, England/NORT-YYEMD9/2021, England/NORT-YYEMEI/2021, England/NORT-YYEMF5/2021, England/NORT-YYEMG3/2021, England/NORT-YYEMHC/2021, England/NORT-YYEMJU/2021, England/NORT-YYEMKT/2021, England/NORT-YYEMOR/2021, England/NORT-YYEMPM/2021, England/NORT-YYEMQJ/2021, England/NORT-YYEMR7/2021, England/NORT-YYEMTN/2021, England/NORT-YYEMX8/2021, England/NORT-YYEMYF/2021, England/NORT-YYEN1J/2021, England/NORT-YYEN43/2021, England/NORT-YYEN5Z/2021, England/NORT-YYEN6T/2021, England/NORT-YYEN7U/2021, England/NORT-YYEN8Y/2021, England/NORT-YYEN9X/2021, England/NORT-YYENA7/2021, England/NORT-YYENBC/2021, England/NORT-YYENCS/2021, England/NORT-YYENDE/2021, England/NORT-YYENE6/2021, England/NORT-YYENHI/2021, England/NORT-YYENID/2021, England/NORT-YYENJH/2021, England/NORT-YYENQ1/2021, England/NORT-YYENRG/2021, England/NORT-YYENU8/2021, England/NORT-YYENWF/2021, England/NORT-YYENYQ/2021, England/NORT-YYEO3P/2021, England/NORT-YYEO4M/2021, England/NORT-YYEO6D/2021, England/NORT-YYEO81/2021, England/NORT-YYEOB6/2021, England/NORT-YYEOEO/2021, England/NORT-YYEOFS/2021, England/NORT-YYEOGW/2021, England/NORT-YYEOII/2021, England/NORT-YYEOJQ/2021, England/NORT-YYEONH/2021, England/NORT-YYEOPG/2021, England/NORT-YYEOQR/2021, England/NORT-YYEORA/2021, England/NORT-YYEOSU/2021, England/NORT-YYEOT7/2021, England/NORT-YYEOWZ/2021, England/NORT-YYEOXN/2021, England/NORT-YYEOYY/2021, England/NORT-YYEP16/2021, England/NORT-YYEP4Q/2021, England/NORT-YYEP5C/2021, England/NORT-YYEPA1/2021, England/NORT-YYEPCM/2021, England/NORT-YYEPD7/2021, England/NORT-YYEPF3/2021, England/NORT-YYEPGZ/2021, England/NORT-YYEPHK/2021, England/NORT-YYEPIA/2021, England/NORT-YYEPJT/2021, England/NORT-YYEPKX/2021, England/NORT-YYEPMP/2021, England/NORT-YYEPR5/2021, England/NORT-YYEPTY/2021, England/NORT-YYEPW4/2021, England/NORT-YYEPYD/2021, England/NORT-YYEPZW/2021, England/NORT-YYEQ4P/2021, England/NORT-YYEQ6F/2021, England/NORT-YYEQ78/2021, England/NORT-YYEQ8W/2021, England/NORT-YYEQ9D/2021, England/NORT-YYEQAT/2021, England/NORT-YYEQBY/2021, England/NORT-YYEQCK/2021, England/NORT-YYEQDH/2021, England/NORT-YYEQE1/2021, England/NORT-YYEQFA/2021, England/NORT-YYEQIZ/2021, England/NORT-YYEQKQ/2021, England/NORT-YYEQN6/2021, England/NORT-YYEQOB/2021, England/NORT-YYEQPE/2021, England/NORT-YYEQR4/2021, England/NORT-YYEQSI/2021, England/NORT-YYEQT9/2021, England/NORT-YYEQU5/2021, England/NORT-YYEQW3/2021, England/NORT-YYEQXR/2021, England/NORT-YYEQZU/2021, England/NORT-YYER18/2021, England/NORT-YYER4Z/2021, England/NORT-YYER9P/2021, England/NORT-YYERBK/2021, England/NORT-YYEREH/2021, England/NORT-YYERGY/2021, England/NORT-YYERJ4/2021, England/NORT-YYERKA/2021, England/NORT-YYERNE/2021, England/NORT-YYEROM/2021, England/NORT-YYERP1/2021, England/NORT-YYERQO/2021, England/NORT-YYERTJ/2021, England/NORT-YYERUF/2021, England/NORT-YYERWD/2021, England/NORT-YYERXQ/2021, England/NORT-YYES1I/2021, England/NORT-YYES4F/2021, England/NORT-YYES79/2021, England/NORT-YYES95/2021, England/NORT-YYESAJ/2021, England/NORT-YYESBA/2021, England/NORT-YYESCN/2021, England/NORT-YYESHB/2021, England/NORT-YYESIX/2021, England/NORT-YYESJE/2021, England/NORT-YYESKG/2021, England/NORT-YYESNS/2021, England/NORT-YYESQ6/2021, England/NORT-YYESR1/2021, England/NORT-YYESWT/2021, England/NORT-YYESY4/2021, England/NORT-YYESZM/2021, England/NORT-YYET14/2021, England/NORT-YYET3C/2021, England/NORT-YYET4K/2021, England/NORT-YYET5E/2021, England/NORT-YYET6N/2021, England/NORT-YYET7R/2021, England/NORT-YYET8T/2021, England/NORT-YYETAQ/2021, England/NORT-YYETB7/2021, England/NORT-YYETD3/2021, England/NORT-YYETEX/2021, England/NORT-YYETFI/2021, England/NORT-YYETGU/2021, England/NORT-YYETHG/2021, England/NORT-YYETJP/2021, England/NORT-YYETKM/2021, England/NORT-YYETN5/2021, England/NORT-YYETPF/2021, England/NORT-YYETQD/2021, England/NORT-YYETS1/2021, England/NORT-YYETUA/2021, England/NORT-YYETWS/2021, England/NORT-YYETXB/2021, England/NORT-YYETY9/2021, England/NORT-YYETZO/2021, England/NORT-YYEU1A/2021, England/NORT-YYEU3K/2021, England/NORT-YYEU5G/2021, England/NORT-YYEU6Y/2021, England/NORT-YYEU7N/2021, England/NORT-YYEU8X/2021, England/NORT-YYEU96/2021, England/NORT-YYEUAC/2021, England/NORT-YYEUB5/2021, England/NORT-YYEUCF/2021, England/NORT-YYEUDZ/2021, England/NORT-YYEUEP/2021, England/NORT-YYEUGT/2021, England/NORT-YYEUHR/2021, England/NORT-YYEUJM/2021, England/NORT-YYEUKJ/2021, England/NORT-YYEUM8/2021, England/NORT-YYEUN3/2021, England/NORT-YYEUPD/2021, England/NORT-YYEUQB/2021, England/NORT-YYEURI/2021, England/NORT-YYEUSO/2021, England/NORT-YYEUT4/2021, England/NORT-YYEUWW/2021, England/NORT-YYEUX9/2021, England/NORT-YYEUY7/2021, England/NORT-YYEUZQ/2021, England/NORT-YYEW1Z/2021, England/NORT-YYEW3J/2021, England/NORT-YYEW48/2021, England/NORT-YYEW69/2021, England/NORT-YYEW7B/2021, England/NORT-YYEW8Q/2021, England/NORT-YYEWAM/2021, England/NORT-YYEWB4/2021, England/NORT-YYEWCR/2021, England/NORT-YYEWDS/2021, England/NORT-YYEWGO/2021, England/NORT-YYEWMG/2021, England/NORT-YYEWNA/2021, England/NORT-YYEWQY/2021, England/NORT-YYEWRW/2021, England/NORT-YYEWSX/2021, England/NORT-YYEWUI/2021, England/NORT-YYEWX6/2021, England/NORT-YYEWYH/2021, England/NORT-YYEWZP/2021, England/NORT-YYEX6R/2021, England/NORT-YYEX7G/2021, England/NORT-YYEX9N/2021, England/NORT-YYEXCJ/2021, England/NORT-YYEXET/2021, England/NORT-YYEXGI/2021, England/NORT-YYEXJX/2021, England/NORT-YYEXKP/2021, England/NORT-YYEXOY/2021, England/NORT-YYEXP8/2021, England/NORT-YYEXQF/2021, England/NORT-YYEXR3/2021, England/NORT-YYEXT6/2021, England/NORT-YYEY1M/2021, England/NORT-YYEY37/2021, England/NORT-YYEY6U/2021, England/NORT-YYEY7I/2021, England/NORT-YYEY8N/2021, England/NORT-YYEY9T/2021, England/NORT-YYEYBQ/2021, England/NORT-YYEYCA/2021, England/NORT-YYEYDK/2021, England/NORT-YYEYFG/2021, England/NORT-YYEYIF/2021, England/NORT-YYEYJ6/2021, England/NORT-YYEYM4/2021, England/NORT-YYEYOX/2021, England/NORT-YYEYPS/2021, England/NORT-YYEYQW/2021, England/NORT-YYEYRE/2021, England/NORT-YYEYSD/2021, England/NORT-YYEYTP/2021, England/NORT-YYEYW8/2021, England/NORT-YYEZ1W/2021, England/NORT-YYEZ3G/2021, England/NORT-YYEZ4R/2021, England/NORT-YYEZ5N/2021, England/NORT-YYEZ6H/2021, England/NORT-YYEZ8M/2021, England/NORT-YYEZAE/2021, England/NORT-YYEZBZ/2021, England/NORT-YYEZCB/2021, England/NORT-YYEZDU/2021, England/NORT-YYEZEJ/2021, England/NORT-YYEZFX/2021, England/NORT-YYEZGP/2021, England/NORT-YYEZHY/2021, England/NORT-YYEZIQ/2021, England/NORT-YYEZKF/2021, England/NORT-YYEZMD/2021, England/NORT-YYEZNI/2021, England/NORT-YYEZP9/2021, England/NORT-YYEZU1/2021, England/NORT-YYEZWO/2021, England/NORT-YYEZX5/2021, England/NORT-YYF13T/2021, England/NORT-YYF14X/2021, England/NORT-YYF15P/2021, England/NORT-YYF19F/2021, England/NORT-YYF1AU/2021, England/NORT-YYF1BN/2021, England/NORT-YYF1CC/2021, England/NORT-YYF1D6/2021, England/NORT-YYF1EW/2021, England/NORT-YYF1F4/2021, England/NORT-YYF1GA/2021, England/NORT-YYF1HM/2021, England/NORT-YYF1I3/2021, England/NORT-YYF1J1/2021, England/NORT-YYF1KO/2021, England/NORT-YYF1PK/2021, England/NORT-YYF1QE/2021, England/NORT-YYF1RH/2021, England/NORT-YYF1SZ/2021, England/NORT-YYF1U7/2021, England/NORT-YYF1W5/2021, England/NORT-YYF1YR/2021, England/NORT-YYF31A/2021, England/NORT-YYF34E/2021, England/NORT-YYF37N/2021, England/NORT-YYF3AC/2021, England/NORT-YYF3B5/2021, England/NORT-YYF3CF/2021, England/NORT-YYF3DZ/2021, England/NORT-YYF3EP/2021, England/NORT-YYF3GT/2021, England/NORT-YYF3HR/2021, England/NORT-YYF3I1/2021, England/NORT-YYF3JM/2021, England/NORT-YYF3M8/2021, England/NORT-YYF3N3/2021, England/NORT-YYF3OH/2021, England/NORT-YYF3PD/2021, England/NORT-YYF3QB/2021, England/NORT-YYF3RI/2021, England/NORT-YYF3SO/2021, England/NORT-YYF3T4/2021, England/NORT-YYF3US/2021, England/NORT-YYF3WW/2021, England/NORT-YYF3Y7/2021, England/NORT-YYF3ZQ/2021, England/NORT-YYF41Z/2021, England/NORT-YYF43J/2021, England/NORT-YYF45F/2021, England/NORT-YYF469/2021, England/NORT-YYF47B/2021, England/NORT-YYF48Q/2021, England/NORT-YYF4B4/2021, England/NORT-YYF4CR/2021, England/NORT-YYF4DS/2021, England/NORT-YYF4F1/2021, England/NORT-YYF4GO/2021, England/NORT-YYF4HD/2021, England/NORT-YYF4KE/2021, England/NORT-YYF4MG/2021, England/NORT-YYF4NA/2021, England/NORT-YYF4QY/2021, England/NORT-YYF4RW/2021, England/NORT-YYF4SX/2021, England/NORT-YYF4T3/2021, England/NORT-YYF4WU/2021, England/NORT-YYF4YH/2021, England/NORT-YYF4ZP/2021, England/NORT-YYF59H/2021, England/NORT-YYF5AK/2021, England/NORT-YYF5B3/2021, England/NORT-YYF5DI/2021, England/NORT-YYF5EM/2021, England/NORT-YYF5FT/2021, England/NORT-YYF5GX/2021, England/NORT-YYF5IO/2021, England/NORT-YYF5JJ/2021, England/NORT-YYF5MF/2021, England/NORT-YYF5NZ/2021, England/NORT-YYF5O4/2021, England/NORT-YYF5Q9/2021, England/NORT-YYF5RU/2021, England/NORT-YYF5TA/2021, England/NORT-YYF5UW/2021, England/NORT-YYF5W1/2021, England/NORT-YYF5X7/2021, England/NORT-YYF61U/2021, England/NORT-YYF63F/2021, England/NORT-YYF64D/2021, England/NORT-YYF65B/2021, England/NORT-YYF677/2021, England/NORT-YYF6A8/2021, England/NORT-YYF6CY/2021, England/NORT-YYF6D1/2021, England/NORT-YYF6EE/2021, England/NORT-YYF6FQ/2021, England/NORT-YYF6H9/2021, England/NORT-YYF6IP/2021, England/NORT-YYF6JG/2021, England/NORT-YYF6NW/2021, England/NORT-YYF6OZ/2021, England/NORT-YYF6P6/2021, England/NORT-YYF6QH/2021, England/NORT-YYF6RO/2021, England/NORT-YYF6SM/2021, England/NORT-YYF6UT/2021, England/NORT-YYF6WX/2021, England/NORT-YYF6X4/2021, England/NORT-YYF6YA/2021, England/NORT-YYF6ZJ/2021, England/NORT-YYF81K/2021, England/NORT-YYF844/2021, England/NORT-YYF87W/2021, England/NORT-YYF89O/2021, England/NORT-YYF8A6/2021, England/NORT-YYF8DJ/2021, England/NORT-YYF8E9/2021, England/NORT-YYF8FF/2021, England/NORT-YYF8GD/2021, England/NORT-YYF8IR/2021, England/NORT-YYF8J7/2021, England/NORT-YYF8K5/2021, England/NORT-YYF8M3/2021, England/NORT-YYF8OQ/2021, England/NORT-YYF8PI/2021, England/NORT-YYF8QU/2021, England/NORT-YYF8R8/2021, England/NORT-YYF8TC/2021, England/NORT-YYF8UE/2021, England/NORT-YYF8WG/2021, England/NORT-YYF8XT/2021, England/NORT-YYF911/2021, England/NORT-YYF9AG/2021, England/NORT-YYF9C9/2021, England/NORT-YYF9DT/2021, England/NORT-YYF9E8/2021, England/NORT-YYF9FP/2021, England/NORT-YYF9JF/2021, England/NORT-YYF9KD/2021, England/NORT-YYF9MB/2021, England/NORT-YYF9OS/2021, England/NORT-YYF9P7/2021, England/NORT-YYF9Q5/2021, England/NORT-YYF9SK/2021, England/NORT-YYF9TW/2021, England/NORT-YYF9WQ/2021, England/NORT-YYF9X3/2021, England/NORT-YYFA13/2021, England/NORT-YYFA3M/2021, England/NORT-YYFA4J/2021, England/NORT-YYFA7D/2021, England/NORT-YYFA8O/2021, England/NORT-YYFA99/2021, England/NORT-YYFADA/2021, England/NORT-YYFAEQ/2021, England/NORT-YYFAFW/2021, England/NORT-YYFAG1/2021, England/NORT-YYFAIU/2021, England/NORT-YYFAJC/2021, England/NORT-YYFAKK/2021, England/NORT-YYFAME/2021, England/NORT-YYFAN4/2021, England/NORT-YYFAO7/2021, England/NORT-YYFARS/2021, England/NORT-YYFAST/2021, England/NORT-YYFAT5/2021, England/NORT-YYFAUZ/2021, England/NORT-YYFAY6/2021, England/NORT-YYFAZX/2021, England/NORT-YYFB1O/2021, England/NORT-YYFB3N/2021, England/NORT-YYFB4Y/2021, England/NORT-YYFB6A/2021, England/NORT-YYFB74/2021, England/NORT-YYFBC7/2021, England/NORT-YYFBFM/2021, England/NORT-YYFBGJ/2021, England/NORT-YYFBHH/2021, England/NORT-YYFBIK/2021, England/NORT-YYFBJD/2021, England/NORT-YYFBKB/2021, England/NORT-YYFBM9/2021, England/NORT-YYFBOW/2021, England/NORT-YYFBQ3/2021, England/NORT-YYFBRP/2021, England/NORT-YYFBSE/2021, England/NORT-YYFBT1/2021, England/NORT-YYFBWC/2021, England/NORT-YYFBXZ/2021, England/NORT-YYFBYI/2021, England/NORT-YYFBZG/2021, England/NORT-YYFC1F/2021, England/NORT-YYFC3Z/2021, England/NORT-YYFC4I/2021, England/NORT-YYFC5U/2021, England/NORT-YYFC6P/2021, England/NORT-YYFC7X/2021, England/NORT-YYFC9M/2021, England/NORT-YYFCA3/2021, England/NORT-YYFCBE/2021, England/NORT-YYFCDR/2021, England/NORT-YYFCFY/2021, England/NORT-YYFCHT/2021, England/NORT-YYFCI9/2021, England/NORT-YYFCKS/2021, England/NORT-YYFCMW/2021, England/NORT-YYFCNG/2021, England/NORT-YYFCPO/2021, England/NORT-YYFCQQ/2021, England/NORT-YYFCRN/2021, England/NORT-YYFCS7/2021, England/NORT-YYFCUD/2021, England/NORT-YYFCWB/2021, England/NORT-YYFCYK/2021, England/NORT-YYFCZ5/2021, England/NORT-YYFD1Q/2021, England/NORT-YYFD3Y/2021, England/NORT-YYFD46/2021, England/NORT-YYFD5H/2021, England/NORT-YYFD6S/2021, England/NORT-YYFD7A/2021, England/NORT-YYFD8F/2021, England/NORT-YYFD9W/2021, England/NORT-YYFDAN/2021, England/NORT-YYFDBT/2021, England/NORT-YYFDED/2021, England/NORT-YYFDFJ/2021, England/NORT-YYFDG8/2021, England/NORT-YYFDH4/2021, England/NORT-YYFDJB/2021, England/NORT-YYFDK9/2021, England/NORT-YYFDM7/2021, England/NORT-YYFDNX/2021, England/NORT-YYFDRM/2021, England/NORT-YYFDSG/2021, England/NORT-YYFDTO/2021, England/NORT-YYFDUC/2021, England/NORT-YYFDWK/2021, England/NORT-YYFDXI/2021, England/NORT-YYFG1M/2021, England/NORT-YYFG37/2021, England/NORT-YYFG45/2021, England/NORT-YYFG7I/2021, England/NORT-YYFG9T/2021, England/NORT-YYFGA9/2021, England/NORT-YYFGBQ/2021, England/NORT-YYFGDK/2021, England/NORT-YYFGFG/2021, England/NORT-YYFGHZ/2021, England/NORT-YYFGIF/2021, England/NORT-YYFGJ6/2021, England/NORT-YYFGM4/2021, England/NORT-YYFGOX/2021, England/NORT-YYFGPS/2021, England/NORT-YYFGRE/2021, England/NORT-YYFGSD/2021, England/NORT-YYFGTP/2021, England/NORT-YYFGUJ/2021, England/NORT-YYFGX1/2021, England/NORT-YYFGYO/2021, England/NORT-YYFGZB/2021, England/NORT-YYFH79/2021, England/NORT-YYFH8C/2021, England/NORT-YYFH95/2021, England/NORT-YYFHAJ/2021, England/NORT-YYFHBA/2021, England/NORT-YYFHCN/2021, England/NORT-YYFHDW/2021, England/NORT-YYFHIX/2021, England/NORT-YYFHJE/2021, England/NORT-YYFHNS/2021, England/NORT-YYFHO3/2021, England/NORT-YYFHPY/2021, England/NORT-YYFHQ6/2021, England/NORT-YYFHR1/2021, England/NORT-YYFHSP/2021, England/NORT-YYFHUU/2021, England/NORT-YYFHWT/2021, England/NORT-YYFHZM/2021, England/NORT-YYFI1H/2021, England/NORT-YYFI3Q/2021, England/NORT-YYFI4C/2021, England/NORT-YYFI5K/2021, England/NORT-YYFI6R/2021, England/NORT-YYFI7G/2021, England/NORT-YYFIAO/2021, England/NORT-YYFIB9/2021, England/NORT-YYFICJ/2021, England/NORT-YYFID5/2021, England/NORT-YYFIFZ/2021, England/NORT-YYFIGI/2021, England/NORT-YYFIHE/2021, England/NORT-YYFIJX/2021, England/NORT-YYFIN7/2021, England/NORT-YYFIOY/2021, England/NORT-YYFIP8/2021, England/NORT-YYFIQF/2021, England/NORT-YYFIR3/2021, England/NORT-YYFISW/2021, England/NORT-YYFIWA/2021, England/NORT-YYFIXD/2021, England/NORT-YYFJ1E/2021, England/NORT-YYFJ34/2021, England/NORT-YYFJ4A/2021, England/NORT-YYFJ6O/2021, England/NORT-YYFJ89/2021, England/NORT-YYFJ9Q/2021, England/NORT-YYFJAH/2021, England/NORT-YYFJBM/2021, England/NORT-YYFJCI/2021, England/NORT-YYFJD8/2021, England/NORT-YYFJE7/2021, England/NORT-YYFJFD/2021, England/NORT-YYFJGB/2021, England/NORT-YYFJHW/2021, England/NORT-YYFJIN/2021, England/NORT-YYFJOC/2021, England/NORT-YYFJPU/2021, England/NORT-YYFJSY/2021, England/NORT-YYFJUG/2021, England/NORT-YYFJWR/2021, England/NORT-YYFJYP/2021, England/NORT-YYFJZ6/2021, England/NORT-YYFK18/2021, England/NORT-YYFK33/2021, England/NORT-YYFK4Z/2021, England/NORT-YYFK5I/2021, England/NORT-YYFK6X/2021, England/NORT-YYFK7T/2021, England/NORT-YYFKA5/2021, England/NORT-YYFKBK/2021, England/NORT-YYFKCW/2021, England/NORT-YYFKDG/2021, England/NORT-YYFKEH/2021, England/NORT-YYFKFN/2021, England/NORT-YYFKHU/2021, England/NORT-YYFKIB/2021, England/NORT-YYFKJ4/2021, England/NORT-YYFKMS/2021, England/NORT-YYFKNE/2021, England/NORT-YYFKOM/2021, England/NORT-YYFKP1/2021, England/NORT-YYFKQO/2021, England/NORT-YYFKS9/2021, England/NORT-YYFKTJ/2021, England/NORT-YYFKUF/2021, England/NORT-YYFKWD/2021, England/NORT-YYFKYC/2021, England/NORT-YYFM1G/2021, England/NORT-YYFM3A/2021, England/NORT-YYFM4S/2021, England/NORT-YYFM6Q/2021, England/NORT-YYFM9C/2021, England/NORT-YYFMA4/2021, England/NORT-YYFMBJ/2021, England/NORT-YYFMCU/2021, England/NORT-YYFMDF/2021, England/NORT-YYFME5/2021, England/NORT-YYFMFB/2021, England/NORT-YYFMH1/2021, England/NORT-YYFMKZ/2021, England/NORT-YYFMOK/2021, England/NORT-YYFMPT/2021, England/NORT-YYFMRD/2021, England/NORT-YYFMS6/2021, England/NORT-YYFMTE/2021, England/NORT-YYFMWN/2021, England/NORT-YYFMXP/2021, England/NORT-YYFMYM/2021, England/NORT-YYFMZH/2021, England/NORT-YYFN3B/2021, England/NORT-YYFN73/2021, England/NORT-YYFN8G/2021, England/NORT-YYFN9I/2021, England/NORT-YYFNB1/2021, England/NORT-YYFNDQ/2021, England/NORT-YYFNER/2021, England/NORT-YYFNFK/2021, England/NORT-YYFNIJ/2021, England/NORT-YYFNQA/2021, England/NORT-YYFNRC/2021, England/NORT-YYFNTT/2021, England/NORT-YYFNWM/2021, England/NORT-YYFNYW/2021, England/NORT-YYFO1B/2021, England/NORT-YYFO3U/2021, England/NORT-YYFO4T/2021, England/NORT-YYFO5X/2021, England/NORT-YYFO6J/2021, England/NORT-YYFO8A/2021, England/NORT-YYFO98/2021, England/NORT-YYFOAI/2021, England/NORT-YYFOBR/2021, England/NORT-YYFOCQ/2021, England/NORT-YYFOES/2021, England/NORT-YYFOG4/2021, England/NORT-YYFOHP/2021, England/NORT-YYFOI5/2021, England/NORT-YYFOJW/2021, England/NORT-YYFOK1/2021, England/NORT-YYFOMO/2021, England/NORT-YYFONN/2021, England/NORT-YYFOPC/2021, England/NORT-YYFOQK/2021, England/NORT-YYFOR6/2021, England/NORT-YYFOS3/2021, England/NORT-YYFOTD/2021, England/NORT-YYFOW7/2021, England/NORT-YYFOXE/2021, England/NORT-YYFOYG/2021, England/NORT-YYFOZZ/2021, England/NORT-YYFP1R/2021, England/NORT-YYFP3S/2021, England/NORT-YYFP4W/2021, England/NORT-YYFP51/2021, England/NORT-YYFP6C/2021, England/NORT-YYFP7Q/2021, England/NORT-YYFP9K/2021, England/NORT-YYFPAA/2021, England/NORT-YYFPCT/2021, England/NORT-YYFPDD/2021, England/NORT-YYFPF9/2021, England/NORT-YYFPG7/2021, England/NORT-YYFPHO/2021, England/NORT-YYFPI6/2021, England/NORT-YYFPJZ/2021, England/NORT-YYFPKI/2021, England/NORT-YYFPMU/2021, England/NORT-YYFPOE/2021, England/NORT-YYFPQP/2021, England/NORT-YYFPRB/2021, England/NORT-YYFPSH/2021, England/NORT-YYFPUN/2021, England/NORT-YYFPWY/2021, England/NORT-YYFPYJ/2021, England/NORT-YYFPZ4/2021, England/NORT-YYFQ1D/2021, England/NORT-YYFQ3I/2021, England/NORT-YYFQ5T/2021, England/NORT-YYFQ7P/2021, England/NORT-YYFQ84/2021, England/NORT-YYFQ9J/2021, England/NORT-YYFQAZ/2021, England/NORT-YYFQBG/2021, England/NORT-YYFQDN/2021, England/NORT-YYFQEA/2021, England/NORT-YYFQF6/2021, England/NORT-YYFQHX/2021, England/NORT-YYFQI7/2021, England/NORT-YYFQJS/2021, England/NORT-YYFQKW/2021, England/NORT-YYFQM1/2021, England/NORT-YYFQO8/2021, England/NORT-YYFQPQ/2021, England/NORT-YYFQRY/2021, England/NORT-YYFQTF/2021, England/NORT-YYFQW9/2021, England/NORT-YYFQXK/2021, England/NORT-YYFQYE/2021, England/NORT-YYFQZ3/2021, England/NORT-YYFS15/2021, England/NORT-YYFS3P/2021, England/NORT-YYFS4M/2021, England/NORT-YYFS6D/2021, England/NORT-YYFS9B/2021, England/NORT-YYFSB6/2021, England/NORT-YYFSD4/2021, England/NORT-YYFSFS/2021, England/NORT-YYFSGW/2021, England/NORT-YYFSH8/2021, England/NORT-YYFSII/2021, England/NORT-YYFSKC/2021, England/NORT-YYFSNH/2021, England/NORT-YYFSO9/2021, England/NORT-YYFSPG/2021, England/NORT-YYFSQR/2021, England/NORT-YYFST7/2021, England/NORT-YYFSU3/2021, England/NORT-YYFSWZ/2021, England/NORT-YYFSYY/2021, England/NORT-YYFSZT/2021, England/NORT-YYFT1Y/2021, England/NORT-YYFT31/2021, England/NORT-YYFT4O/2021, England/NORT-YYFT6E/2021, England/NORT-YYFT7K/2021, England/NORT-YYFT8Z/2021, England/NORT-YYFT9G/2021, England/NORT-YYFTAW/2021, England/NORT-YYFTCP/2021, England/NORT-YYFTEI/2021, England/NORT-YYFTF5/2021, England/NORT-YYFTHC/2021, England/NORT-YYFTJU/2021, England/NORT-YYFTKT/2021, England/NORT-YYFTMX/2021, England/NORT-YYFTNB/2021, England/NORT-YYFTOR/2021, England/NORT-YYFTPM/2021, England/NORT-YYFTU6/2021, England/NORT-YYFTX8/2021, England/NORT-YYFTYF/2021, England/NORT-YYFTZS/2021, England/NORT-YYFU3O/2021, England/NORT-YYFU5C/2021, England/NORT-YYFU7E/2021, England/NORT-YYFU9R/2021, England/NORT-YYFUA1/2021, England/NORT-YYFUBB/2021, England/NORT-YYFUCM/2021, England/NORT-YYFUD7/2021, England/NORT-YYFUEU/2021, England/NORT-YYFUF3/2021, England/NORT-YYFUHK/2021, England/NORT-YYFUJT/2021, England/NORT-YYFUKX/2021, England/NORT-YYFUN9/2021, England/NORT-YYFUQ8/2021, England/NORT-YYFUR5/2021, England/NORT-YYFUSS/2021, England/NORT-YYFUW4/2021, England/NORT-YYFUXF/2021, England/NORT-YYFUYD/2021, England/NORT-YYFUZW/2021, England/NORT-YYFW3X/2021, England/NORT-YYFW4P/2021, England/NORT-YYFW6F/2021, England/NORT-YYFW78/2021, England/NORT-YYFW8W/2021, England/NORT-YYFW9D/2021, England/NORT-YYFWAT/2021, England/NORT-YYFWCK/2021, England/NORT-YYFWDH/2021, England/NORT-YYFWE1/2021, England/NORT-YYFWFA/2021, England/NORT-YYFWGS/2021, England/NORT-YYFWHJ/2021, England/NORT-YYFWIZ/2021, England/NORT-YYFWJO/2021, England/NORT-YYFWKQ/2021, England/NORT-YYFWMC/2021, England/NORT-YYFWN6/2021, England/NORT-YYFWOB/2021, England/NORT-YYFWPE/2021, England/NORT-YYFWR4/2021, England/NORT-YYFWSI/2021, England/NORT-YYFWT9/2021, England/NORT-YYFWYN/2021, England/NORT-YYFWZU/2021, England/NORT-YYFX1N/2021, England/NORT-YYFX3W/2021, England/NORT-YYFX41/2021, England/NORT-YYFX5O/2021, England/NORT-YYFX7C/2021, England/NORT-YYFXBF/2021, England/NORT-YYFXCX/2021, England/NORT-YYFXDB/2021, England/NORT-YYFXEZ/2021, England/NORT-YYFXG5/2021, England/NORT-YYFXHQ/2021, England/NORT-YYFXIH/2021, England/NORT-YYFXJI/2021, England/NORT-YYFXKU/2021, England/NORT-YYFXMT/2021, England/NORT-YYFXND/2021, England/NORT-YYFXPP/2021, England/NORT-YYFXQM/2021, England/NORT-YYFXR9/2021, England/NORT-YYFXS4/2021, England/NORT-YYFXTR/2021, England/NORT-YYFXUY/2021, England/NORT-YYFXW6/2021, England/NORT-YYFXZA/2021, England/NORT-YYFY1T/2021, England/NORT-YYFY3D/2021, England/NORT-YYFY4B/2021, England/NORT-YYFY63/2021, England/NORT-YYFY75/2021, England/NORT-YYFY8E/2021, England/NORT-YYFYAF/2021, England/NORT-YYFYC6/2021, England/NORT-YYFYEG/2021, England/NORT-YYFYGK/2021, England/NORT-YYFYH7/2021, England/NORT-YYFYIM/2021, England/NORT-YYFYJR/2021, England/NORT-YYFYKN/2021, England/NORT-YYFYMY/2021, England/NORT-YYFYN1/2021, England/NORT-YYFYOI/2021, England/NORT-YYFYPH/2021, England/NORT-YYFYQ4/2021, England/NORT-YYFYRQ/2021, England/NORT-YYFYSJ/2021, England/NORT-YYFYTU/2021, England/NORT-YYFYUX/2021, England/NORT-YYFYWP/2021, England/NORT-YYFZ3C/2021, England/NORT-YYFZ4K/2021, England/NORT-YYFZ5E/2021, England/NORT-YYFZAQ/2021, England/NORT-YYFZB7/2021, England/NORT-YYFZC8/2021, England/NORT-YYFZD3/2021, England/NORT-YYFZEX/2021, England/NORT-YYFZGU/2021, England/NORT-YYFZIW/2021, England/NORT-YYFZJP/2021, England/NORT-YYFZKM/2021, England/NORT-YYFZMJ/2021, England/NORT-YYFZN5/2021, England/NORT-YYFZPF/2021, England/NORT-YYFZQD/2021, England/NORT-YYFZRZ/2021, England/NORT-YYFZS1/2021, England/NORT-YYFZTH/2021, England/NORT-YYFZUA/2021, England/NORT-YYFZWS/2021, England/NORT-YYG13X/2021, England/NORT-YYG14P/2021, England/NORT-YYG15M/2021, England/NORT-YYG16F/2021, England/NORT-YYG18W/2021, England/NORT-YYG19D/2021, England/NORT-YYG1BY/2021, England/NORT-YYG1CK/2021, England/NORT-YYG1DH/2021, England/NORT-YYG1E1/2021, England/NORT-YYG1FA/2021, England/NORT-YYG1GS/2021, England/NORT-YYG1HJ/2021, England/NORT-YYG1IZ/2021, England/NORT-YYG1JO/2021, England/NORT-YYG1KQ/2021, England/NORT-YYG1MC/2021, England/NORT-YYG1N6/2021, England/NORT-YYG1OB/2021, England/NORT-YYG1PE/2021, England/NORT-YYG1R4/2021, England/NORT-YYG1SI/2021, England/NORT-YYG1U5/2021, England/NORT-YYG1W3/2021, England/NORT-YYG1XR/2021, England/NORT-YYG1YN/2021, England/NORT-YYG1ZU/2021, England/NORT-YYG31S/2021, England/NORT-YYG34G/2021, England/NORT-YYG366/2021, England/NORT-YYG37Y/2021, England/NORT-YYG3AK/2021, England/NORT-YYG3B3/2021, England/NORT-YYG3CD/2021, England/NORT-YYG3DI/2021, England/NORT-YYG3EM/2021, England/NORT-YYG3FT/2021, England/NORT-YYG3GX/2021, England/NORT-YYG3HN/2021, England/NORT-YYG3JJ/2021, England/NORT-YYG3K8/2021, England/NORT-YYG3MF/2021, England/NORT-YYG3NZ/2021, England/NORT-YYG3O4/2021, England/NORT-YYG3Q9/2021, England/NORT-YYG3RU/2021, England/NORT-YYG3SQ/2021, England/NORT-YYG3UW/2021, England/NORT-YYG3W1/2021, England/NORT-YYG3X7/2021, England/NORT-YYG3ZC/2021, England/NORT-YYG41I/2021, England/NORT-YYG467/2021, England/NORT-YYG48C/2021, England/NORT-YYG4BA/2021, England/NORT-YYG4CN/2021, England/NORT-YYG4EK/2021, England/NORT-YYG4FO/2021, England/NORT-YYG4HB/2021, England/NORT-YYG4IX/2021, England/NORT-YYG4JE/2021, England/NORT-YYG4KG/2021, England/NORT-YYG4NS/2021, England/NORT-YYG4O3/2021, England/NORT-YYG4PY/2021, England/NORT-YYG4Q6/2021, England/NORT-YYG4R1/2021, England/NORT-YYG4SP/2021, England/NORT-YYG4WT/2021, England/NORT-YYG4Y4/2021, England/NORT-YYG4ZM/2021, England/NORT-YYG54R/2021, England/NORT-YYG56H/2021, England/NORT-YYG576/2021, England/NORT-YYG5AE/2021, England/NORT-YYG5BZ/2021, England/NORT-YYG5DU/2021, England/NORT-YYG5EJ/2021, England/NORT-YYG5FX/2021, England/NORT-YYG5HY/2021, England/NORT-YYG5IQ/2021, England/NORT-YYG5J8/2021, England/NORT-YYG5KF/2021, England/NORT-YYG5MD/2021, England/NORT-YYG5NI/2021, England/NORT-YYG5OA/2021, England/NORT-YYG5RT/2021, England/NORT-YYG5TS/2021, England/NORT-YYG5U1/2021, England/NORT-YYG5WO/2021, England/NORT-YYG5X5/2021, England/NORT-YYG5ZK/2021, England/NORT-YYG73R/2021, England/NORT-YYG74N/2021, England/NORT-YYG764/2021, England/NORT-YYG78J/2021, England/NORT-YYG7AG/2021, England/NORT-YYG7C9/2021, England/NORT-YYG7DT/2021, England/NORT-YYG7E8/2021, England/NORT-YYG7GM/2021, England/NORT-YYG7H6/2021, England/NORT-YYG7IC/2021, England/NORT-YYG7JF/2021, England/NORT-YYG7MB/2021, England/NORT-YYG7NU/2021, England/NORT-YYG7OS/2021, England/NORT-YYG7P7/2021, England/NORT-YYG7Q5/2021, England/NORT-YYG7RX/2021, England/NORT-YYG7SK/2021, England/NORT-YYG7TW/2021, England/NORT-YYG7X3/2021, England/NORT-YYG84A/2021, England/NORT-YYG89Q/2021, England/NORT-YYG8AH/2021, England/NORT-YYG8CI/2021, England/NORT-YYG8D8/2021, England/NORT-YYG8E7/2021, England/NORT-YYG8FD/2021, England/NORT-YYG8HW/2021, England/NORT-YYG8IN/2021, England/NORT-YYG8J5/2021, England/NORT-YYG8K3/2021, England/NORT-YYG8MZ/2021, England/NORT-YYG8NJ/2021, England/NORT-YYG8PU/2021, England/NORT-YYG8QT/2021, England/NORT-YYG8WR/2021, England/NORT-YYG8YP/2021, England/NORT-YYG8Z6/2021, England/NORT-YYG91O/2021, England/NORT-YYG956/2021, England/NORT-YYG988/2021, England/NORT-YYG9AR/2021, England/NORT-YYG9BU/2021, England/NORT-YYG9C7/2021, England/NORT-YYG9DX/2021, England/NORT-YYG9FM/2021, England/NORT-YYG9GJ/2021, England/NORT-YYG9IK/2021, England/NORT-YYG9JD/2021, England/NORT-YYG9KB/2021, England/NORT-YYG9M9/2021, England/NORT-YYG9NT/2021, England/NORT-YYG9OW/2021, England/NORT-YYG9P5/2021, England/NORT-YYG9Q3/2021, England/NORT-YYG9RP/2021, England/NORT-YYG9SE/2021, England/NORT-YYG9T1/2021, England/NORT-YYG9UQ/2021, England/NORT-YYG9WC/2021, England/NORT-YYG9YI/2021, England/NORT-YYG9ZG/2021, England/NORT-YYGA1Z/2021, England/NORT-YYGA3J/2021, England/NORT-YYGA48/2021, England/NORT-YYGA5F/2021, England/NORT-YYGA69/2021, England/NORT-YYGA7B/2021, England/NORT-YYGA8Q/2021, England/NORT-YYGA97/2021, England/NORT-YYGAB4/2021, England/NORT-YYGACR/2021, England/NORT-YYGADS/2021, England/NORT-YYGAF1/2021, England/NORT-YYGAGO/2021, England/NORT-YYGAHD/2021, England/NORT-YYGAJK/2021, England/NORT-YYGAKE/2021, England/NORT-YYGAMG/2021, England/NORT-YYGANA/2021, England/NORT-YYGAO5/2021, England/NORT-YYGAQY/2021, England/NORT-YYGARW/2021, England/NORT-YYGAT3/2021, England/NORT-YYGAWU/2021, England/NORT-YYGAX6/2021, England/NORT-YYGAYH/2021, England/NORT-YYGAZP/2021, England/NORT-YYGB3Y/2021, England/NORT-YYGB5H/2021, England/NORT-YYGB6S/2021, England/NORT-YYGB7A/2021, England/NORT-YYGBC5/2021, England/NORT-YYGBDP/2021, England/NORT-YYGBED/2021, England/NORT-YYGBFJ/2021, England/NORT-YYGBG8/2021, England/NORT-YYGBIE/2021, England/NORT-YYGBJB/2021, England/NORT-YYGBK9/2021, England/NORT-YYGBNX/2021, England/NORT-YYGBO1/2021, England/NORT-YYGBQZ/2021, England/NORT-YYGBSG/2021, England/NORT-YYGBTO/2021, England/NORT-YYGBUC/2021, England/NORT-YYGBWK/2021, England/NORT-YYGBYU/2021, England/NORT-YYGD1C/2021, England/NORT-YYGD36/2021, England/NORT-YYGD4H/2021, England/NORT-YYGD54/2021, England/NORT-YYGD6W/2021, England/NORT-YYGD7S/2021, England/NORT-YYGD8D/2021, England/NORT-YYGD91/2021, England/NORT-YYGDAY/2021, England/NORT-YYGDBX/2021, England/NORT-YYGDC3/2021, England/NORT-YYGDEB/2021, England/NORT-YYGDGF/2021, England/NORT-YYGDHA/2021, England/NORT-YYGDIG/2021, England/NORT-YYGDJ9/2021, England/NORT-YYGDK7/2021, England/NORT-YYGDM5/2021, England/NORT-YYGDPZ/2021, England/NORT-YYGDQI/2021, England/NORT-YYGDRJ/2021, England/NORT-YYGDTQ/2021, England/NORT-YYGDUK/2021, England/NORT-YYGDYT/2021, England/NORT-YYGDZN/2021, England/NORT-YYGE18/2021, England/NORT-YYGE4Z/2021, England/NORT-YYGE6X/2021, England/NORT-YYGE7T/2021, England/NORT-YYGE9P/2021, England/NORT-YYGEBK/2021, England/NORT-YYGEGY/2021, England/NORT-YYGEKA/2021, England/NORT-YYGEMS/2021, England/NORT-YYGENE/2021, England/NORT-YYGEOM/2021, England/NORT-YYGEP1/2021, England/NORT-YYGEQO/2021, England/NORT-YYGERR/2021, England/NORT-YYGETJ/2021, England/NORT-YYGEUF/2021, England/NORT-YYGEWD/2021, England/NORT-YYGEYC/2021, England/NORT-YYGF1K/2021, England/NORT-YYGF3H/2021, England/NORT-YYGF44/2021, England/NORT-YYGF61/2021, England/NORT-YYGF9O/2021, England/NORT-YYGFA6/2021, England/NORT-YYGFCZ/2021, England/NORT-YYGFGD/2021, England/NORT-YYGFIR/2021, England/NORT-YYGFJ7/2021, England/NORT-YYGFK5/2021, England/NORT-YYGFOQ/2021, England/NORT-YYGFPI/2021, England/NORT-YYGFQU/2021, England/NORT-YYGFSN/2021, England/NORT-YYGFTC/2021, England/NORT-YYGFUE/2021, England/NORT-YYGFWG/2021, England/NORT-YYGFXT/2021, England/NORT-YYGH3F/2021, England/NORT-YYGH4D/2021, England/NORT-YYGH5B/2021, England/NORT-YYGH65/2021, England/NORT-YYGH8K/2021, England/NORT-YYGHA8/2021, England/NORT-YYGHBS/2021, England/NORT-YYGHCY/2021, England/NORT-YYGHD1/2021, England/NORT-YYGHEE/2021, England/NORT-YYGHFQ/2021, England/NORT-YYGHIP/2021, England/NORT-YYGHJG/2021, England/NORT-YYGHKR/2021, England/NORT-YYGHNW/2021, England/NORT-YYGHOZ/2021, England/NORT-YYGHP6/2021, England/NORT-YYGHQH/2021, England/NORT-YYGHRO/2021, England/NORT-YYGHSM/2021, England/NORT-YYGHUT/2021, England/NORT-YYGHX4/2021, England/NORT-YYGHYA/2021, England/NORT-YYGHZJ/2021, England/NORT-YYGI14/2021, England/NORT-YYGI3C/2021, England/NORT-YYGI4K/2021, England/NORT-YYGI5E/2021, England/NORT-YYGI6N/2021, England/NORT-YYGI7R/2021, England/NORT-YYGI8T/2021, England/NORT-YYGI9Y/2021, England/NORT-YYGIAQ/2021, England/NORT-YYGIB7/2021, England/NORT-YYGID3/2021, England/NORT-YYGIEX/2021, England/NORT-YYGIFI/2021, England/NORT-YYGIGU/2021, England/NORT-YYGIHG/2021, England/NORT-YYGIJP/2021, England/NORT-YYGIKM/2021, England/NORT-YYGIMJ/2021, England/NORT-YYGIN5/2021, England/NORT-YYGIO6/2021, England/NORT-YYGIPF/2021, England/NORT-YYGIQD/2021, England/NORT-YYGIS1/2021, England/NORT-YYGIUA/2021, England/NORT-YYGIWS/2021, England/NORT-YYGIY9/2021, England/NORT-YYGIZO/2021, England/NORT-YYGJ1G/2021, England/NORT-YYGJ3A/2021, England/NORT-YYGJ4S/2021, England/NORT-YYGJ6Q/2021, England/NORT-YYGJ7O/2021, England/NORT-YYGJ87/2021, England/NORT-YYGJA4/2021, England/NORT-YYGJBJ/2021, England/NORT-YYGJFB/2021, England/NORT-YYGJG9/2021, England/NORT-YYGJIY/2021, England/NORT-YYGJKZ/2021, England/NORT-YYGJMI/2021, England/NORT-YYGJN8/2021, England/NORT-YYGJPT/2021, England/NORT-YYGJQX/2021, England/NORT-YYGJS6/2021, England/NORT-YYGJUR/2021, England/NORT-YYGJWN/2021, England/NORT-YYGJYM/2021, England/NORT-YYGJZH/2021, England/NORT-YYGK1F/2021, England/NORT-YYGK4I/2021, England/NORT-YYGK5U/2021, England/NORT-YYGK9M/2021, England/NORT-YYGKA3/2021, England/NORT-YYGKBE/2021, England/NORT-YYGKDR/2021, England/NORT-YYGKE4/2021, England/NORT-YYGKHT/2021, England/NORT-YYGKMW/2021, England/NORT-YYGKNG/2021, England/NORT-YYGKPO/2021, England/NORT-YYGKQQ/2021, England/NORT-YYGKRN/2021, England/NORT-YYGKT8/2021, England/NORT-YYGKZ5/2021, England/NORT-YYGM3S/2021, England/NORT-YYGM4W/2021, England/NORT-YYGM6C/2021, England/NORT-YYGM7Q/2021, England/NORT-YYGM9K/2021, England/NORT-YYGMCT/2021, England/NORT-YYGME3/2021, England/NORT-YYGMF9/2021, England/NORT-YYGMG7/2021, England/NORT-YYGMJZ/2021, England/NORT-YYGMKI/2021, England/NORT-YYGMOE/2021, England/NORT-YYGMPX/2021, England/NORT-YYGMQP/2021, England/NORT-YYGMRB/2021, England/NORT-YYGMSH/2021, England/NORT-YYGMTG/2021, England/NORT-YYGMUN/2021, England/NORT-YYGMWY/2021, England/NORT-YYGMZ4/2021, England/NORT-YYGN1P/2021, England/NORT-YYGN47/2021, England/NORT-YYGN55/2021, England/NORT-YYGN6I/2021, England/NORT-YYGN8R/2021, England/NORT-YYGN9U/2021, England/NORT-YYGNC4/2021, England/NORT-YYGNDC/2021, England/NORT-YYGNEN/2021, England/NORT-YYGNGG/2021, England/NORT-YYGNH3/2021, England/NORT-YYGNI8/2021, England/NORT-YYGNJY/2021, England/NORT-YYGNK6/2021, England/NORT-YYGNOT/2021, England/NORT-YYGNRK/2021, England/NORT-YYGNSF/2021, England/NORT-YYGNTX/2021, England/NORT-YYGNUM/2021, England/NORT-YYGNWJ/2021, England/NORT-YYGO19/2021, England/NORT-YYGO3T/2021, England/NORT-YYGO4X/2021, England/NORT-YYGO5P/2021, England/NORT-YYGO7J/2021, England/NORT-YYGO9F/2021, England/NORT-YYGOBN/2021, England/NORT-YYGOCC/2021, England/NORT-YYGOEW/2021, England/NORT-YYGOF4/2021, England/NORT-YYGOHM/2021, England/NORT-YYGOI3/2021, England/NORT-YYGOJ1/2021, England/NORT-YYGONY/2021, England/NORT-YYGOQE/2021, England/NORT-YYGORH/2021, England/NORT-YYGOSZ/2021, England/NORT-YYGOTB/2021, England/NORT-YYGOW5/2021, England/NORT-YYGOXG/2021, England/NORT-YYGOYR/2021, England/NORT-YYGOZI/2021, England/NORT-YYGP1N/2021, England/NORT-YYGP3W/2021, England/NORT-YYGP5O/2021, England/NORT-YYGP6K/2021, England/NORT-YYGP7C/2021, England/NORT-YYGP9E/2021, England/NORT-YYGPCX/2021, England/NORT-YYGPDB/2021, England/NORT-YYGPEZ/2021, England/NORT-YYGPHQ/2021, England/NORT-YYGPJI/2021, England/NORT-YYGPKU/2021, England/NORT-YYGPOG/2021, England/NORT-YYGPR9/2021, England/NORT-YYGPS4/2021, England/NORT-YYGPTR/2021, England/NORT-YYGPUY/2021, England/NORT-YYGPW6/2021, England/NORT-YYGPXJ/2021, England/NORT-YYGPZA/2021, England/NORT-YYGR37/2021, England/NORT-YYGR45/2021, England/NORT-YYGR6U/2021, England/NORT-YYGR7I/2021, England/NORT-YYGR8N/2021, England/NORT-YYGR9T/2021, England/NORT-YYGRA9/2021, England/NORT-YYGRGR/2021, England/NORT-YYGRHZ/2021, England/NORT-YYGRIF/2021, England/NORT-YYGRJ6/2021, England/NORT-YYGRKH/2021, England/NORT-YYGRNC/2021, England/NORT-YYGROX/2021, England/NORT-YYGRQW/2021, England/NORT-YYGRSD/2021, England/NORT-YYGRTP/2021, England/NORT-YYGRUJ/2021, England/NORT-YYGRW8/2021, England/NORT-YYGRX1/2021, England/NORT-YYGRYO/2021, England/NORT-YYGRZB/2021, England/NORT-YYGS13/2021, England/NORT-YYGS3M/2021, England/NORT-YYGS4J/2021, England/NORT-YYGS6B/2021, England/NORT-YYGS99/2021, England/NORT-YYGSBH/2021, England/NORT-YYGSDA/2021, England/NORT-YYGSEQ/2021, England/NORT-YYGSFW/2021, England/NORT-YYGSG1/2021, England/NORT-YYGSHF/2021, England/NORT-YYGSIU/2021, England/NORT-YYGSJC/2021, England/NORT-YYGSKK/2021, England/NORT-YYGSME/2021, England/NORT-YYGSN4/2021, England/NORT-YYGSO7/2021, England/NORT-YYGSPR/2021, England/NORT-YYGSQN/2021, England/NORT-YYGSRS/2021, England/NORT-YYGST5/2021, England/NORT-YYGSUZ/2021, England/NORT-YYGSWI/2021, England/NORT-YYGSY6/2021, England/NORT-YYGT16/2021, England/NORT-YYGT4Q/2021, England/NORT-YYGT5C/2021, England/NORT-YYGT7E/2021, England/NORT-YYGT8I/2021, England/NORT-YYGT9R/2021, England/NORT-YYGTA1/2021, England/NORT-YYGTBB/2021, England/NORT-YYGTCM/2021, England/NORT-YYGTD7/2021, England/NORT-YYGTEU/2021, England/NORT-YYGTF3/2021, England/NORT-YYGTGZ/2021, England/NORT-YYGTHK/2021, England/NORT-YYGTJT/2021, England/NORT-YYGTKX/2021, England/NORT-YYGTMP/2021, England/NORT-YYGTPJ/2021, England/NORT-YYGTQ8/2021, England/NORT-YYGTR5/2021, England/NORT-YYGTSS/2021, England/NORT-YYGTW4/2021, England/NORT-YYGTXF/2021, England/NORT-YYGTYD/2021, England/NORT-YYGTZW/2021, England/NORT-YYGU3Q/2021, England/NORT-YYGU5K/2021, England/NORT-YYGU7G/2021, England/NORT-YYGU8U/2021, England/NORT-YYGUAO/2021, England/NORT-YYGUB9/2021, England/NORT-YYGUCJ/2021, England/NORT-YYGUD5/2021, England/NORT-YYGUET/2021, England/NORT-YYGUFZ/2021, England/NORT-YYGUGI/2021, England/NORT-YYGUHE/2021, England/NORT-YYGUIS/2021, England/NORT-YYGUJX/2021, England/NORT-YYGUKP/2021, England/NORT-YYGUN7/2021, England/NORT-YYGUP8/2021, England/NORT-YYGUQF/2021, England/NORT-YYGUR3/2021, England/NORT-YYGUSW/2021, England/NORT-YYGUT6/2021, England/NORT-YYGUWA/2021, England/NORT-YYGUXD/2021, England/NORT-YYGUYB/2021, England/NORT-YYGW15/2021, England/NORT-YYGW3P/2021, England/NORT-YYGW5J/2021, England/NORT-YYGW6D/2021, England/NORT-YYGW81/2021, England/NORT-YYGW9B/2021, England/NORT-YYGWB6/2021, England/NORT-YYGWD4/2021, England/NORT-YYGWEO/2021, England/NORT-YYGWFS/2021, England/NORT-YYGWGW/2021, England/NORT-YYGWH8/2021, England/NORT-YYGWII/2021, England/NORT-YYGWJQ/2021, England/NORT-YYGWKC/2021, England/NORT-YYGWMK/2021, England/NORT-YYGWNH/2021, England/NORT-YYGWO9/2021, England/NORT-YYGWPG/2021, England/NORT-YYGWQR/2021, England/NORT-YYGWRA/2021, England/NORT-YYGWSU/2021, England/NORT-YYGWT7/2021, England/NORT-YYGWYY/2021, England/NORT-YYGWZT/2021, England/NORT-YYGX31/2021, England/NORT-YYGX4O/2021, England/NORT-YYGX5Q/2021, England/NORT-YYGX8Z/2021, England/NORT-YYGX9G/2021, England/NORT-YYGXAW/2021, England/NORT-YYGXBD/2021, England/NORT-YYGXD9/2021, England/NORT-YYGXEI/2021, England/NORT-YYGXG3/2021, England/NORT-YYGXHC/2021, England/NORT-YYGXMX/2021, England/NORT-YYGXNB/2021, England/NORT-YYGXOR/2021, England/NORT-YYGXPM/2021, England/NORT-YYGXQJ/2021, England/NORT-YYGXR7/2021, England/NORT-YYGXSA/2021, England/NORT-YYGXTN/2021, England/NORT-YYGXU6/2021, England/NORT-YYGXWH/2021, England/NORT-YYGXZS/2021, England/NORT-YYGY3B/2021, England/NORT-YYGY6Z/2021, England/NORT-YYGY73/2021, England/NORT-YYGY8G/2021, England/NORT-YYGY9I/2021, England/NORT-YYGYAD/2021, England/NORT-YYGYB1/2021, England/NORT-YYGYCH/2021, England/NORT-YYGYDQ/2021, England/NORT-YYGYER/2021, England/NORT-YYGYFK/2021, England/NORT-YYGYIJ/2021, England/NORT-YYGYJN/2021, England/NORT-YYGYKY/2021, England/NORT-YYGYM6/2021, England/NORT-YYGYNO/2021, England/NORT-YYGYP4/2021, England/NORT-YYGYQA/2021, England/NORT-YYGYRC/2021, England/NORT-YYGYWM/2021, England/NORT-YYGZ1A/2021, England/NORT-YYGZ3K/2021, England/NORT-YYGZ5G/2021, England/NORT-YYGZ6Y/2021, England/NORT-YYGZ8X/2021, England/NORT-YYGZ96/2021, England/NORT-YYGZAC/2021, England/NORT-YYGZB5/2021, England/NORT-YYGZCF/2021, England/NORT-YYGZDZ/2021, England/NORT-YYGZEP/2021, England/NORT-YYGZFU/2021, England/NORT-YYGZGT/2021, England/NORT-YYGZHR/2021, England/NORT-YYGZI1/2021, England/NORT-YYGZJM/2021, England/NORT-YYGZKJ/2021, England/NORT-YYGZM8/2021, England/NORT-YYGZN3/2021, England/NORT-YYGZOH/2021, England/NORT-YYGZPD/2021, England/NORT-YYGZQB/2021, England/NORT-YYGZRI/2021, England/NORT-YYGZSO/2021, England/NORT-YYGZT4/2021, England/NORT-YYGZUS/2021, England/NORT-YYGZWW/2021, England/NORT-YYGZX9/2021, England/NORT-YYJ15F/2021, England/NORT-YYJ169/2021, England/NORT-YYJ18Q/2021, England/NORT-YYJ197/2021, England/NORT-YYJ1AM/2021, England/NORT-YYJ1B4/2021, England/NORT-YYJ1CR/2021, England/NORT-YYJ1DS/2021, England/NORT-YYJ1F1/2021, England/NORT-YYJ1GO/2021, England/NORT-YYJ1HD/2021, England/NORT-YYJ1JK/2021, England/NORT-YYJ1KE/2021, England/NORT-YYJ1MG/2021, England/NORT-YYJ1NA/2021, England/NORT-YYJ1QY/2021, England/NORT-YYJ1RW/2021, England/NORT-YYJ1SX/2021, England/NORT-YYJ1T3/2021, England/NORT-YYJ1UI/2021, England/NORT-YYJ1WU/2021, England/NORT-YYJ1X6/2021, England/NORT-YYJ1YH/2021, England/NORT-YYJ1ZP/2021, England/NORT-YYJ31O/2021, England/NORT-YYJ36A/2021, England/NORT-YYJ3C7/2021, England/NORT-YYJ3DX/2021, England/NORT-YYJ3FM/2021, England/NORT-YYJ3IK/2021, England/NORT-YYJ3JD/2021, England/NORT-YYJ3KB/2021, England/NORT-YYJ3NT/2021, England/NORT-YYJ3OW/2021, England/NORT-YYJ3SE/2021, England/NORT-YYJ3UQ/2021, England/NORT-YYJ3WC/2021, England/NORT-YYJ3YI/2021, England/NORT-YYJ3ZG/2021, England/NORT-YYJ46Z/2021, England/NORT-YYJ473/2021, England/NORT-YYJ48G/2021, England/NORT-YYJ4AD/2021, England/NORT-YYJ4B1/2021, England/NORT-YYJ4CH/2021, England/NORT-YYJ4DQ/2021, England/NORT-YYJ4ER/2021, England/NORT-YYJ4FK/2021, England/NORT-YYJ4H5/2021, England/NORT-YYJ4IJ/2021, England/NORT-YYJ4JN/2021, England/NORT-YYJ4KY/2021, England/NORT-YYJ4M6/2021, England/NORT-YYJ4P4/2021, England/NORT-YYJ4QA/2021, England/NORT-YYJ4RC/2021, England/NORT-YYJ4TT/2021, England/NORT-YYJ4WM/2021, England/NORT-YYJ4YW/2021, England/NORT-YYJ4ZF/2021, England/NORT-YYJ51Q/2021, England/NORT-YYJ546/2021, England/NORT-YYJ56S/2021, England/NORT-YYJ5AN/2021, England/NORT-YYJ5BT/2021, England/NORT-YYJ5ED/2021, England/NORT-YYJ5FJ/2021, England/NORT-YYJ5G8/2021, England/NORT-YYJ5JB/2021, England/NORT-YYJ5M7/2021, England/NORT-YYJ5NX/2021, England/NORT-YYJ5P3/2021, England/NORT-YYJ5QZ/2021, England/NORT-YYJ5RM/2021, England/NORT-YYJ5TO/2021, England/NORT-YYJ5UC/2021, England/NORT-YYJ5WK/2021, England/NORT-YYJ5XI/2021, England/NORT-YYJ5ZR/2021, England/NORT-YYJ61M/2021, England/NORT-YYJ637/2021, England/NORT-YYJ645/2021, England/NORT-YYJ67I/2021, England/NORT-YYJ69T/2021, England/NORT-YYJ6A9/2021, England/NORT-YYJ6BQ/2021, England/NORT-YYJ6DK/2021, England/NORT-YYJ6EY/2021, England/NORT-YYJ6FG/2021, England/NORT-YYJ6HZ/2021, England/NORT-YYJ6IF/2021, England/NORT-YYJ6J6/2021, England/NORT-YYJ6KH/2021, England/NORT-YYJ6NC/2021, England/NORT-YYJ6OX/2021, England/NORT-YYJ6PS/2021, England/NORT-YYJ6QW/2021, England/NORT-YYJ6RE/2021, England/NORT-YYJ6SD/2021, England/NORT-YYJ6UJ/2021, England/NORT-YYJ6W8/2021, England/NORT-YYJ6X1/2021, England/NORT-YYJ6YO/2021, England/NORT-YYJ6ZB/2021, England/NORT-YYJ736/2021, England/NORT-YYJ74H/2021, England/NORT-YYJ754/2021, England/NORT-YYJ76W/2021, England/NORT-YYJ78D/2021, England/NORT-YYJ7AY/2021, England/NORT-YYJ7BX/2021, England/NORT-YYJ7DM/2021, England/NORT-YYJ7EB/2021, England/NORT-YYJ7HA/2021, England/NORT-YYJ7IG/2021, England/NORT-YYJ7J9/2021, England/NORT-YYJ7K7/2021, England/NORT-YYJ7M5/2021, England/NORT-YYJ7OO/2021, England/NORT-YYJ7QI/2021, England/NORT-YYJ7RJ/2021, England/NORT-YYJ7SR/2021, England/NORT-YYJ7UK/2021, England/NORT-YYJ7WE/2021, England/NORT-YYJ7XU/2021, England/NORT-YYJ841/2021, England/NORT-YYJ87C/2021, England/NORT-YYJ89E/2021, England/NORT-YYJ8CX/2021, England/NORT-YYJ8EZ/2021, England/NORT-YYJ8G5/2021, England/NORT-YYJ8HQ/2021, England/NORT-YYJ8IH/2021, England/NORT-YYJ8JI/2021, England/NORT-YYJ8KU/2021, England/NORT-YYJ8MT/2021, England/NORT-YYJ8ND/2021, England/NORT-YYJ8OG/2021, England/NORT-YYJ8PP/2021, England/NORT-YYJ8QM/2021, England/NORT-YYJ8R9/2021, England/NORT-YYJ8TR/2021, England/NORT-YYJ8UY/2021, England/NORT-YYJ8XJ/2021, England/NORT-YYJ8Y8/2021, England/NORT-YYJ8ZA/2021, England/NORT-YYJ9A6/2021, England/NORT-YYJ9E9/2021, England/NORT-YYJ9FF/2021, England/NORT-YYJ9GD/2021, England/NORT-YYJ9J7/2021, England/NORT-YYJ9K5/2021, England/NORT-YYJ9M3/2021, England/NORT-YYJ9PI/2021, England/NORT-YYJ9QU/2021, England/NORT-YYJ9R8/2021, England/NORT-YYJ9SN/2021, England/NORT-YYJ9TC/2021, England/NORT-YYJ9XT/2021, England/NORT-YYJA1T/2021, England/NORT-YYJA3D/2021, England/NORT-YYJA4B/2021, England/NORT-YYJA63/2021, England/NORT-YYJA8E/2021, England/NORT-YYJAC6/2021, England/NORT-YYJAEG/2021, England/NORT-YYJAFC/2021, England/NORT-YYJAGK/2021, England/NORT-YYJAH7/2021, England/NORT-YYJAIM/2021, England/NORT-YYJAJR/2021, England/NORT-YYJAKN/2021, England/NORT-YYJAMY/2021, England/NORT-YYJAN1/2021, England/NORT-YYJAOI/2021, England/NORT-YYJAPH/2021, England/NORT-YYJAQ4/2021, England/NORT-YYJARQ/2021, England/NORT-YYJASJ/2021, England/NORT-YYJAUX/2021, England/NORT-YYJAWP/2021, England/NORT-YYJAXA/2021, England/NORT-YYJAYS/2021, England/NORT-YYJB34/2021, England/NORT-YYJB4A/2021, England/NORT-YYJB6O/2021, England/NORT-YYJB9Q/2021, England/NORT-YYJBAH/2021, England/NORT-YYJBCI/2021, England/NORT-YYJBD8/2021, England/NORT-YYJBE7/2021, England/NORT-YYJBGB/2021, England/NORT-YYJBIN/2021, England/NORT-YYJBJ5/2021, England/NORT-YYJBK3/2021, England/NORT-YYJBMZ/2021, England/NORT-YYJBNJ/2021, England/NORT-YYJBOC/2021, England/NORT-YYJBQT/2021, England/NORT-YYJBTK/2021, England/NORT-YYJBUG/2021, England/NORT-YYJBWR/2021, England/NORT-YYJBYP/2021, England/NORT-YYJBZ6/2021, England/NORT-YYJC3X/2021, England/NORT-YYJC4P/2021, England/NORT-YYJC5M/2021, England/NORT-YYJC6F/2021, England/NORT-YYJC8W/2021, England/NORT-YYJC9D/2021, England/NORT-YYJCAT/2021, England/NORT-YYJCBY/2021, England/NORT-YYJCDH/2021, England/NORT-YYJCFA/2021, England/NORT-YYJCHJ/2021, England/NORT-YYJCIZ/2021, England/NORT-YYJCJO/2021, England/NORT-YYJCMC/2021, England/NORT-YYJCN6/2021, England/NORT-YYJCOB/2021, England/NORT-YYJCPE/2021, England/NORT-YYJCR4/2021, England/NORT-YYJCT9/2021, England/NORT-YYJCU5/2021, England/NORT-YYJCW3/2021, England/NORT-YYJCXR/2021, England/NORT-YYJCYN/2021, England/NORT-YYJCZU/2021, England/NORT-YYJD1G/2021, England/NORT-YYJD3A/2021, England/NORT-YYJD6Q/2021, England/NORT-YYJD7O/2021, England/NORT-YYJD87/2021, England/NORT-YYJD9C/2021, England/NORT-YYJDA4/2021, England/NORT-YYJDBJ/2021, England/NORT-YYJDCU/2021, England/NORT-YYJDFB/2021, England/NORT-YYJDG9/2021, England/NORT-YYJDIY/2021, England/NORT-YYJDKZ/2021, England/NORT-YYJDN8/2021, England/NORT-YYJDPT/2021, England/NORT-YYJDQX/2021, England/NORT-YYJDRD/2021, England/NORT-YYJDS6/2021, England/NORT-YYJDTE/2021, England/NORT-YYJDUR/2021, England/NORT-YYJDWN/2021, England/NORT-YYJDYM/2021, England/NORT-YYJDZH/2021, England/NORT-YYJE4T/2021, England/NORT-YYJE5X/2021, England/NORT-YYJE6J/2021, England/NORT-YYJE7M/2021, England/NORT-YYJE98/2021, England/NORT-YYJEAI/2021, England/NORT-YYJEBR/2021, England/NORT-YYJEDY/2021, England/NORT-YYJEG4/2021, England/NORT-YYJEHP/2021, England/NORT-YYJEI5/2021, England/NORT-YYJEJW/2021, England/NORT-YYJEMO/2021, England/NORT-YYJENN/2021, England/NORT-YYJEOF/2021, England/NORT-YYJEPC/2021, England/NORT-YYJEQK/2021, England/NORT-YYJES3/2021, England/NORT-YYJEU9/2021, England/NORT-YYJEW7/2021, England/NORT-YYJEXE/2021, England/NORT-YYJEYG/2021, England/NORT-YYJEZZ/2021, England/NORT-YYJF1R/2021, England/NORT-YYJF3S/2021, England/NORT-YYJF4W/2021, England/NORT-YYJF6C/2021, England/NORT-YYJF9K/2021, England/NORT-YYJFG7/2021, England/NORT-YYJFI6/2021, England/NORT-YYJFKI/2021, England/NORT-YYJFMU/2021, England/NORT-YYJFOE/2021, England/NORT-YYJFPX/2021, England/NORT-YYJFSH/2021, England/NORT-YYJFTG/2021, England/NORT-YYJFUN/2021, England/NORT-YYJFWY/2021, England/NORT-YYJFXM/2021, England/NORT-YYJFZ4/2021, England/NORT-YYJG1D/2021, England/NORT-YYJG7P/2021, England/NORT-YYJG9J/2021, England/NORT-YYJGAZ/2021, England/NORT-YYJGDN/2021, England/NORT-YYJGEA/2021, England/NORT-YYJGF6/2021, England/NORT-YYJGI7/2021, England/NORT-YYJGJS/2021, England/NORT-YYJGKW/2021, England/NORT-YYJGNR/2021, England/NORT-YYJGO8/2021, England/NORT-YYJGPQ/2021, England/NORT-YYJGRY/2021, England/NORT-YYJGTF/2021, England/NORT-YYJGW9/2021, England/NORT-YYJGXK/2021, England/NORT-YYJGYE/2021, England/NORT-YYJGZ3/2021, England/NORT-YYJH47/2021, England/NORT-YYJH55/2021, England/NORT-YYJH6I/2021, England/NORT-YYJH8R/2021, England/NORT-YYJH9U/2021, England/NORT-YYJHC4/2021, England/NORT-YYJHDC/2021, England/NORT-YYJHEN/2021, England/NORT-YYJHGG/2021, England/NORT-YYJHI8/2021, England/NORT-YYJHJY/2021, England/NORT-YYJHK6/2021, England/NORT-YYJHNQ/2021, England/NORT-YYJHOT/2021, England/NORT-YYJHPA/2021, England/NORT-YYJHQS/2021, England/NORT-YYJHRK/2021, England/NORT-YYJHSF/2021, England/NORT-YYJHTX/2021, England/NORT-YYJHUM/2021, England/NORT-YYJHWJ/2021, England/NORT-YYJHY1/2021, England/NORT-YYJHZD/2021, England/NORT-YYJI3G/2021, England/NORT-YYJI5N/2021, England/NORT-YYJI76/2021, England/NORT-YYJI8M/2021, England/NORT-YYJIBZ/2021, England/NORT-YYJIDU/2021, England/NORT-YYJIEJ/2021, England/NORT-YYJIFX/2021, England/NORT-YYJIGP/2021, England/NORT-YYJIHY/2021, England/NORT-YYJIJ8/2021, England/NORT-YYJIKF/2021, England/NORT-YYJIMD/2021, England/NORT-YYJIQ7/2021, England/NORT-YYJIRT/2021, England/NORT-YYJISC/2021, England/NORT-YYJIU1/2021, England/NORT-YYJK19/2021, England/NORT-YYJK3T/2021, England/NORT-YYJK7J/2021, England/NORT-YYJK9F/2021, England/NORT-YYJKAU/2021, England/NORT-YYJKBN/2021, England/NORT-YYJKD6/2021, England/NORT-YYJKEW/2021, England/NORT-YYJKF4/2021, England/NORT-YYJKGA/2021, England/NORT-YYJKHM/2021, England/NORT-YYJKI3/2021, England/NORT-YYJKJ1/2021, England/NORT-YYJKNY/2021, England/NORT-YYJKPK/2021, England/NORT-YYJKQE/2021, England/NORT-YYJKRH/2021, England/NORT-YYJKTB/2021, England/NORT-YYJKU7/2021, England/NORT-YYJKW5/2021, England/NORT-YYJKXG/2021, England/NORT-YYJKYR/2021, England/NORT-YYJM16/2021, England/NORT-YYJM3O/2021, England/NORT-YYJM4Q/2021, England/NORT-YYJM5C/2021, England/NORT-YYJM7E/2021, England/NORT-YYJM8I/2021, England/NORT-YYJM9R/2021, England/NORT-YYJMA1/2021, England/NORT-YYJMCM/2021, England/NORT-YYJMD7/2021, England/NORT-YYJMF3/2021, England/NORT-YYJMHK/2021, England/NORT-YYJMIA/2021, England/NORT-YYJMKX/2021, England/NORT-YYJMON/2021, England/NORT-YYJMPJ/2021, England/NORT-YYJMQ8/2021, England/NORT-YYJMR5/2021, England/NORT-YYJMSS/2021, England/NORT-YYJMTY/2021, England/NORT-YYJMUH/2021, England/NORT-YYJMW4/2021, England/NORT-YYJMXF/2021, England/NORT-YYJMYD/2021, England/NORT-YYJN18/2021, England/NORT-YYJN33/2021, England/NORT-YYJN6X/2021, England/NORT-YYJN7T/2021, England/NORT-YYJN9P/2021, England/NORT-YYJNBK/2021, England/NORT-YYJNCW/2021, England/NORT-YYJNDG/2021, England/NORT-YYJNEH/2021, England/NORT-YYJNGY/2021, England/NORT-YYJNIB/2021, England/NORT-YYJNJ4/2021, England/NORT-YYJNKA/2021, England/NORT-YYJNOM/2021, England/NORT-YYJNQO/2021, England/NORT-YYJNRR/2021, England/NORT-YYJNS9/2021, England/NORT-YYJNTJ/2021, England/NORT-YYJNXQ/2021, England/NORT-YYJNYC/2021, England/NORT-YYJO13/2021, England/NORT-YYJO4J/2021, England/NORT-YYJO6B/2021, England/NORT-YYJO7D/2021, England/NORT-YYJO8O/2021, England/NORT-YYJOBH/2021, England/NORT-YYJOEQ/2021, England/NORT-YYJOFW/2021, England/NORT-YYJOHF/2021, England/NORT-YYJOIU/2021, England/NORT-YYJOJC/2021, England/NORT-YYJOME/2021, England/NORT-YYJON4/2021, England/NORT-YYJOPR/2021, England/NORT-YYJOWI/2021, England/NORT-YYJOY6/2021, England/NORT-YYJOZX/2021, England/NORT-YYJP1H/2021, England/NORT-YYJP3Q/2021, England/NORT-YYJP4C/2021, England/NORT-YYJP5K/2021, England/NORT-YYJP6R/2021, England/NORT-YYJP9N/2021, England/NORT-YYJPAO/2021, England/NORT-YYJPCJ/2021, England/NORT-YYJPD5/2021, England/NORT-YYJPFZ/2021, England/NORT-YYJPHE/2021, England/NORT-YYJPIS/2021, England/NORT-YYJPJX/2021, England/NORT-YYJPMM/2021, England/NORT-YYJPQF/2021, England/NORT-YYJPR3/2021, England/NORT-YYJPSW/2021, England/NORT-YYJPT6/2021, England/NORT-YYJPWA/2021, England/NORT-YYJPXD/2021, England/NORT-YYJPYB/2021, England/NORT-YYJPZ1/2021, England/NORT-YYJQ15/2021, England/NORT-YYJQ3P/2021, England/NORT-YYJQ4M/2021, England/NORT-YYJQ5J/2021, England/NORT-YYJQ9B/2021, England/NORT-YYJQAX/2021, England/NORT-YYJQB6/2021, England/NORT-YYJQEO/2021, England/NORT-YYJQFS/2021, England/NORT-YYJQH8/2021, England/NORT-YYJQJQ/2021, England/NORT-YYJQKC/2021, England/NORT-YYJQMK/2021, England/NORT-YYJQO9/2021, England/NORT-YYJQRA/2021, England/NORT-YYJQT7/2021, England/NORT-YYJQU3/2021, England/NORT-YYJQWZ/2021, England/NORT-YYJQXN/2021, England/NORT-YYJQYY/2021, England/NORT-YYJQZT/2021, England/NORT-YYJR1F/2021, England/NORT-YYJR3Z/2021, England/NORT-YYJR4I/2021, England/NORT-YYJR5U/2021, England/NORT-YYJR6P/2021, England/NORT-YYJR7X/2021, England/NORT-YYJR8H/2021, England/NORT-YYJR9M/2021, England/NORT-YYJRA3/2021, England/NORT-YYJRBE/2021, England/NORT-YYJRC1/2021, England/NORT-YYJRDR/2021, England/NORT-YYJRHT/2021, England/NORT-YYJRJA/2021, England/NORT-YYJRKS/2021, England/NORT-YYJRMW/2021, England/NORT-YYJROJ/2021, England/NORT-YYJRPO/2021, England/NORT-YYJRQQ/2021, England/NORT-YYJRS7/2021, England/NORT-YYJRT8/2021, England/NORT-YYJRUD/2021, England/NORT-YYJRXC/2021, England/NORT-YYJRYK/2021, England/NORT-YYJS1U/2021, England/NORT-YYJS3F/2021, England/NORT-YYJS4D/2021, England/NORT-YYJS65/2021, England/NORT-YYJSA8/2021, England/NORT-YYJSBS/2021, England/NORT-YYJSCY/2021, England/NORT-YYJSEE/2021, England/NORT-YYJSFQ/2021, England/NORT-YYJSH9/2021, England/NORT-YYJSIP/2021, England/NORT-YYJSJG/2021, England/NORT-YYJSOZ/2021, England/NORT-YYJSQH/2021, England/NORT-YYJSWX/2021, England/NORT-YYJSX4/2021, England/NORT-YYJSZJ/2021, England/NORT-YYJT1A/2021, England/NORT-YYJT3K/2021, England/NORT-YYJT4E/2021, England/NORT-YYJT6Y/2021, England/NORT-YYJT7N/2021, England/NORT-YYJTAC/2021, England/NORT-YYJTB5/2021, England/NORT-YYJTCF/2021, England/NORT-YYJTDZ/2021, England/NORT-YYJTEP/2021, England/NORT-YYJTFU/2021, England/NORT-YYJTGT/2021, England/NORT-YYJTHR/2021, England/NORT-YYJTJM/2021, England/NORT-YYJTKJ/2021, England/NORT-YYJTM8/2021, England/NORT-YYJTOH/2021, England/NORT-YYJTQB/2021, England/NORT-YYJTRI/2021, England/NORT-YYJTSO/2021, England/NORT-YYJTUS/2021, England/NORT-YYJTWW/2021, England/NORT-YYJTY7/2021, England/NORT-YYJTZQ/2021, England/NORT-YYJU1S/2021, England/NORT-YYJU3E/2021, England/NORT-YYJU5R/2021, England/NORT-YYJU66/2021, England/NORT-YYJU7Y/2021, England/NORT-YYJU8P/2021, England/NORT-YYJU9H/2021, England/NORT-YYJUAK/2021, England/NORT-YYJUB3/2021, England/NORT-YYJUCD/2021, England/NORT-YYJUDI/2021, England/NORT-YYJUEM/2021, England/NORT-YYJUFT/2021, England/NORT-YYJUGX/2021, England/NORT-YYJUIO/2021, England/NORT-YYJUK8/2021, England/NORT-YYJUNZ/2021, England/NORT-YYJUQ9/2021, England/NORT-YYJURU/2021, England/NORT-YYJUSQ/2021, England/NORT-YYJUW1/2021, England/NORT-YYJUX7/2021, England/NORT-YYJUZC/2021, England/NORT-YYJW1I/2021, England/NORT-YYJW5D/2021, England/NORT-YYJW79/2021, England/NORT-YYJW8C/2021, England/NORT-YYJWAJ/2021, England/NORT-YYJWBA/2021, England/NORT-YYJWCN/2021, England/NORT-YYJWEK/2021, England/NORT-YYJWHB/2021, England/NORT-YYJWIX/2021, England/NORT-YYJWJE/2021, England/NORT-YYJWKG/2021, England/NORT-YYJWMR/2021, England/NORT-YYJWQ6/2021, England/NORT-YYJWR1/2021, England/NORT-YYJWSP/2021, England/NORT-YYJWTZ/2021, England/NORT-YYJWXH/2021, England/NORT-YYJWY4/2021, England/NORT-YYJWZM/2021, England/NORT-YYJX3C/2021, England/NORT-YYJX4K/2021, England/NORT-YYJX6N/2021, England/NORT-YYJX8T/2021, England/NORT-YYJX9Y/2021, England/NORT-YYJXB7/2021, England/NORT-YYJXC8/2021, England/NORT-YYJXD3/2021, England/NORT-YYJXFI/2021, England/NORT-YYJXGU/2021, England/NORT-YYJXHG/2021, England/NORT-YYJXIW/2021, England/NORT-YYJXJP/2021, England/NORT-YYJXKM/2021, England/NORT-YYJXMJ/2021, England/NORT-YYJXN5/2021, England/NORT-YYJXO6/2021, England/NORT-YYJXPF/2021, England/NORT-YYJXQD/2021, England/NORT-YYJXRZ/2021, England/NORT-YYJXS1/2021, England/NORT-YYJXTH/2021, England/NORT-YYJXUA/2021, England/NORT-YYJXWS/2021, England/NORT-YYJY6T/2021, England/NORT-YYJY7U/2021, England/NORT-YYJY8Y/2021, England/NORT-YYJYBC/2021, England/NORT-YYJYCS/2021, England/NORT-YYJYDE/2021, England/NORT-YYJYE6/2021, England/NORT-YYJYGN/2021, England/NORT-YYJYHI/2021, England/NORT-YYJYK4/2021, England/NORT-YYJYMA/2021, England/NORT-YYJYNK/2021, England/NORT-YYJYOP/2021, England/NORT-YYJYPW/2021, England/NORT-YYJZ3R/2021, England/NORT-YYJZ4N/2021, England/NORT-YYJZ64/2021, England/NORT-YYJZ8J/2021, England/NORT-YYJZ9A/2021, England/NORT-YYJZAG/2021, England/NORT-YYJZBI/2021, England/NORT-YYJZC9/2021, England/NORT-YYJZE8/2021, England/NORT-YYJZFP/2021, England/NORT-YYJZGM/2021, England/NORT-YYJZH6/2021, England/NORT-YYJZIC/2021, England/NORT-YYJZJF/2021, England/NORT-YYJZKD/2021, England/NORT-YYJZNU/2021, England/NORT-YYJZOS/2021, England/NORT-YYJZP7/2021, England/NORT-YYJZQ5/2021, England/NORT-YYJZRX/2021, England/NORT-YYJZTW/2021, England/NORT-YYK14F/2021, England/NORT-YYK167/2021, England/NORT-YYK18C/2021, England/NORT-YYK195/2021, England/NORT-YYK1BA/2021, England/NORT-YYK1CN/2021, England/NORT-YYK1EK/2021, England/NORT-YYK1HB/2021, England/NORT-YYK1MR/2021, England/NORT-YYK1NS/2021, England/NORT-YYK1UU/2021, England/NORT-YYK1Y4/2021, England/NORT-YYK31Q/2021, England/NORT-YYK346/2021, England/NORT-YYK36S/2021, England/NORT-YYK3AN/2021, England/NORT-YYK3BT/2021, England/NORT-YYK3C5/2021, England/NORT-YYK3DP/2021, England/NORT-YYK3FJ/2021, England/NORT-YYK3G8/2021, England/NORT-YYK3NX/2021, England/NORT-YYK3O1/2021, England/NORT-YYK3SG/2021, England/NORT-YYK3TO/2021, England/NORT-YYK3UC/2021, England/NORT-YYK3WK/2021, England/NORT-YYK3YU/2021, England/NORT-YYK41P/2021, England/NORT-YYK4AB/2021, England/NORT-YYK4I8/2021, England/NORT-YYK4JY/2021, England/NORT-YYK4K6/2021, England/NORT-YYK4MH/2021, England/NORT-YYK4OT/2021, England/NORT-YYK4PA/2021, England/NORT-YYK4RK/2021, England/NORT-YYK4TX/2021, England/NORT-YYK4WJ/2021, England/NORT-YYK4XW/2021, England/NORT-YYK4ZD/2021, England/NORT-YYK51C/2021, England/NORT-YYK56W/2021, England/NORT-YYK591/2021, England/NORT-YYK5AY/2021, England/NORT-YYK5C3/2021, England/NORT-YYK5HA/2021, England/NORT-YYK5IG/2021, England/NORT-YYK5M5/2021, England/NORT-YYK5OO/2021, England/NORT-YYK5PZ/2021, England/NORT-YYK5QI/2021, England/NORT-YYK5TQ/2021, England/NORT-YYK5WE/2021, England/NORT-YYK5ZN/2021, England/NORT-YYK61J/2021, England/NORT-YYK643/2021, England/NORT-YYK65Z/2021, England/NORT-YYK67U/2021, England/NORT-YYK69X/2021, England/NORT-YYK6A7/2021, England/NORT-YYK6CS/2021, England/NORT-YYK6DE/2021, England/NORT-YYK6E6/2021, England/NORT-YYK6HI/2021, England/NORT-YYK6ID/2021, England/NORT-YYK6JH/2021, England/NORT-YYK6K4/2021, England/NORT-YYK6MA/2021, England/NORT-YYK6NK/2021, England/NORT-YYK6OP/2021, England/NORT-YYK6PW/2021, England/NORT-YYK6Q1/2021, England/NORT-YYK6RG/2021, England/NORT-YYK6SB/2021, England/NORT-YYK6TM/2021, England/NORT-YYK6U8/2021, England/NORT-YYK6WF/2021, England/NORT-YYK6XO/2021, England/NORT-YYK6YQ/2021, England/NORT-YYK744/2021, England/NORT-YYK75A/2021, England/NORT-YYK79O/2021, England/NORT-YYK7A6/2021, England/NORT-YYK7CZ/2021, England/NORT-YYK7DJ/2021, England/NORT-YYK7GD/2021, England/NORT-YYK7HS/2021, England/NORT-YYK7IR/2021, England/NORT-YYK7K5/2021, England/NORT-YYK7M3/2021, England/NORT-YYK7OQ/2021, England/NORT-YYK7PI/2021, England/NORT-YYK7QU/2021, England/NORT-YYK7SN/2021, England/NORT-YYK7TC/2021, England/NORT-YYK7WG/2021, England/NORT-YYK7XT/2021, England/NORT-YYK81Y/2021, England/NORT-YYK89G/2021, England/NORT-YYK8D9/2021, England/NORT-YYK8F5/2021, England/NORT-YYK8G3/2021, England/NORT-YYK8I4/2021, England/NORT-YYK8MX/2021, England/NORT-YYK8OR/2021, England/NORT-YYK8PM/2021, England/NORT-YYK8QJ/2021, England/NORT-YYK8TN/2021, England/NORT-YYK8U6/2021, England/NORT-YYK8YF/2021, England/NORT-YYK91E/2021, England/NORT-YYK96O/2021, England/NORT-YYK989/2021, England/NORT-YYK9AH/2021, England/NORT-YYK9BM/2021, England/NORT-YYK9CI/2021, England/NORT-YYK9D8/2021, England/NORT-YYK9E7/2021, England/NORT-YYK9GB/2021, England/NORT-YYK9HW/2021, England/NORT-YYK9IN/2021, England/NORT-YYK9J5/2021, England/NORT-YYK9K3/2021, England/NORT-YYK9MZ/2021, England/NORT-YYK9NJ/2021, England/NORT-YYK9PU/2021, England/NORT-YYK9QT/2021, England/NORT-YYK9SY/2021, England/NORT-YYK9UG/2021, England/NORT-YYK9WR/2021, England/NORT-YYK9YP/2021, England/NORT-YYKA57/2021, England/NORT-YYKA6Z/2021, England/NORT-YYKA8G/2021, England/NORT-YYKA9I/2021, England/NORT-YYKACH/2021, England/NORT-YYKADQ/2021, England/NORT-YYKAER/2021, England/NORT-YYKAFK/2021, England/NORT-YYKAGE/2021, England/NORT-YYKAH5/2021, England/NORT-YYKAJN/2021, England/NORT-YYKAKY/2021, England/NORT-YYKAM6/2021, England/NORT-YYKANO/2021, England/NORT-YYKAUP/2021, England/NORT-YYKAXS/2021, England/NORT-YYKB1G/2021, England/NORT-YYKB3A/2021, England/NORT-YYKBA4/2021, England/NORT-YYKBCU/2021, England/NORT-YYKBDF/2021, England/NORT-YYKBJ3/2021, England/NORT-YYKBMI/2021, England/NORT-YYKBN8/2021, England/NORT-YYKBOK/2021, England/NORT-YYKBS6/2021, England/NORT-YYKBTE/2021, England/NORT-YYKBUR/2021, England/NORT-YYKBWN/2021, England/NORT-YYKBZH/2021, England/NORT-YYKC5J/2021, England/NORT-YYKC6D/2021, England/NORT-YYKCH8/2021, England/NORT-YYKCKC/2021, England/NORT-YYKCMK/2021, England/NORT-YYKCPG/2021, England/NORT-YYKCQR/2021, England/NORT-YYKCSU/2021, England/NORT-YYKCWZ/2021, England/NORT-YYKCXN/2021, England/NORT-YYKD9K/2021, England/NORT-YYKDAA/2021, England/NORT-YYKDF9/2021, England/NORT-YYKDHO/2021, England/NORT-YYKDI6/2021, England/NORT-YYKDMU/2021, England/NORT-YYKDPX/2021, England/NORT-YYKDRB/2021, England/NORT-YYKDSH/2021, England/NORT-YYKDUN/2021, England/NORT-YYKDXM/2021, England/NORT-YYKDZ4/2021, England/NORT-YYKE3T/2021, England/NORT-YYKE4X/2021, England/NORT-YYKE7J/2021, England/NORT-YYKEBN/2021, England/NORT-YYKED6/2021, England/NORT-YYKEGA/2021, England/NORT-YYKEJ1/2021, England/NORT-YYKENY/2021, England/NORT-YYKETB/2021, England/NORT-YYKEW5/2021, England/NORT-YYKEXG/2021, England/NORT-YYKEZI/2021, England/NORT-YYKF5O/2021, England/NORT-YYKF6K/2021, England/NORT-YYKFAS/2021, England/NORT-YYKFMT/2021, England/NORT-YYKFND/2021, England/NORT-YYKFQM/2021, England/NORT-YYKFS4/2021, England/NORT-YYKFTR/2021, England/NORT-YYKFUY/2021, England/NORT-YYKFW6/2021, England/NORT-YYKFXJ/2021, England/NORT-YYKFY8/2021, England/NORT-YYKG3U/2021, England/NORT-YYKG8A/2021, England/NORT-YYKG98/2021, England/NORT-YYKGBR/2021, England/NORT-YYKGDY/2021, England/NORT-YYKGFH/2021, England/NORT-YYKGHP/2021, England/NORT-YYKGI5/2021, England/NORT-YYKGMO/2021, England/NORT-YYKGOF/2021, England/NORT-YYKGR6/2021, England/NORT-YYKGS3/2021, England/NORT-YYKGTD/2021, England/NORT-YYKGU9/2021, England/NORT-YYKGXE/2021, England/NORT-YYKGYG/2021, England/NORT-YYKH1M/2021, England/NORT-YYKH45/2021, England/NORT-YYKH6U/2021, England/NORT-YYKH7I/2021, England/NORT-YYKH8N/2021, England/NORT-YYKH9T/2021, England/NORT-YYKHBQ/2021, England/NORT-YYKHCA/2021, England/NORT-YYKHEY/2021, England/NORT-YYKHFG/2021, England/NORT-YYKHIF/2021, England/NORT-YYKHJ6/2021, England/NORT-YYKHKH/2021, England/NORT-YYKHNC/2021, England/NORT-YYKHOX/2021, England/NORT-YYKHPS/2021, England/NORT-YYKHRE/2021, England/NORT-YYKHSD/2021, England/NORT-YYKHTP/2021, England/NORT-YYKHUJ/2021, England/NORT-YYKHW8/2021, England/NORT-YYKHX1/2021, England/NORT-YYKHYO/2021, England/NORT-YYKHZB/2021, England/NORT-YYKI3R/2021, England/NORT-YYKI7H/2021, England/NORT-YYKI8J/2021, England/NORT-YYKI9A/2021, England/NORT-YYKIBI/2021, England/NORT-YYKIC9/2021, England/NORT-YYKIE8/2021, England/NORT-YYKIFP/2021, England/NORT-YYKIGM/2021, England/NORT-YYKIH6/2021, England/NORT-YYKIJF/2021, England/NORT-YYKIMB/2021, England/NORT-YYKIQ5/2021, England/NORT-YYKIRX/2021, England/NORT-YYKISK/2021, England/NORT-YYKIWQ/2021, England/NORT-YYKIZE/2021, England/NORT-YYKJ3O/2021, England/NORT-YYKJA1/2021, England/NORT-YYKJBB/2021, England/NORT-YYKJCM/2021, England/NORT-YYKJEU/2021, England/NORT-YYKJF3/2021, England/NORT-YYKJGZ/2021, England/NORT-YYKJN9/2021, England/NORT-YYKJPJ/2021, England/NORT-YYKJTY/2021, England/NORT-YYKJUH/2021, England/NORT-YYKM1H/2021, England/NORT-YYKM3Q/2021, England/NORT-YYKM5K/2021, England/NORT-YYKM6R/2021, England/NORT-YYKM9N/2021, England/NORT-YYKMJX/2021, England/NORT-YYKMOY/2021, England/NORT-YYKMP8/2021, England/NORT-YYKMSW/2021, England/NORT-YYKMT6/2021, England/NORT-YYKMXD/2021, England/NORT-YYKN1F/2021, England/NORT-YYKN4I/2021, England/NORT-YYKN5U/2021, England/NORT-YYKN7X/2021, England/NORT-YYKN8H/2021, England/NORT-YYKN9M/2021, England/NORT-YYKNA3/2021, England/NORT-YYKNE4/2021, England/NORT-YYKNHT/2021, England/NORT-YYKNOJ/2021, England/NORT-YYKNQQ/2021, England/NORT-YYKNT8/2021, England/NORT-YYKNWB/2021, England/NORT-YYKNXC/2021, England/NORT-YYKNZ5/2021, England/NORT-YYKO48/2021, England/NORT-YYKO5F/2021, England/NORT-YYKO7B/2021, England/NORT-YYKO8Q/2021, England/NORT-YYKO97/2021, England/NORT-YYKOCR/2021, England/NORT-YYKOKE/2021, England/NORT-YYKOQY/2021, England/NORT-YYKOWU/2021, England/NORT-YYKOX6/2021, England/NORT-YYKP14/2021, England/NORT-YYKP3C/2021, England/NORT-YYKP6N/2021, England/NORT-YYKPEX/2021, England/NORT-YYKPGU/2021, England/NORT-YYKPIW/2021, England/NORT-YYKPJP/2021, England/NORT-YYKPKM/2021, England/NORT-YYKPO6/2021, England/NORT-YYKPQD/2021, England/NORT-YYKPRZ/2021, England/NORT-YYKPXB/2021, England/NORT-YYKPY9/2021, England/NORT-YYKPZO/2021, England/NORT-YYKQ7D/2021, England/NORT-YYKQBH/2021, England/NORT-YYKQO7/2021, England/NORT-YYKQST/2021, England/NORT-YYKQT5/2021, England/NORT-YYKQWI/2021, England/NORT-YYKR3I/2021, England/NORT-YYKR9J/2021, England/NORT-YYKRGH/2021, England/NORT-YYKRJS/2021, England/NORT-YYKRKW/2021, England/NORT-YYKRTF/2021, England/NORT-YYKRXK/2021, England/NORT-YYKRYE/2021, England/NORT-YYKRZ3/2021, England/NORT-YYKS63/2021, England/NORT-YYKS9Z/2021, England/NORT-YYKSBW/2021, England/NORT-YYKSC6/2021, England/NORT-YYKSEG/2021, England/NORT-YYKSFC/2021, England/NORT-YYKSGK/2021, England/NORT-YYKSIM/2021, England/NORT-YYKSJR/2021, England/NORT-YYKSMY/2021, England/NORT-YYKSN1/2021, England/NORT-YYKSPH/2021, England/NORT-YYKSQ4/2021, England/NORT-YYKSRQ/2021, England/NORT-YYKSUX/2021, England/NORT-YYKSWP/2021, England/NORT-YYKSXA/2021, England/NORT-YYKSYS/2021, England/NORT-YYKSZ8/2021, England/NORT-YYKT3E/2021, England/NORT-YYKT5R/2021, England/NORT-YYKT66/2021, England/NORT-YYKT8P/2021, England/NORT-YYKTCD/2021, England/NORT-YYKTEM/2021, England/NORT-YYKTNZ/2021, England/NORT-YYKU1W/2021, England/NORT-YYKU6H/2021, England/NORT-YYKU76/2021, England/NORT-YYKUBZ/2021, England/NORT-YYKUDU/2021, England/NORT-YYKUEJ/2021, England/NORT-YYKUMD/2021, England/NORT-YYKUP9/2021, England/NORT-YYKUTS/2021, England/NORT-YYKUY3/2021, England/NORT-YYKW1U/2021, England/NORT-YYKW3F/2021, England/NORT-YYKW65/2021, England/NORT-YYKW77/2021, England/NORT-YYKWA8/2021, England/NORT-YYKWD1/2021, England/NORT-YYKWIP/2021, England/NORT-YYKWSM/2021, England/NORT-YYKWUT/2021, England/NORT-YYKWX4/2021, England/NORT-YYKWZJ/2021, England/NORT-YYKX4E/2021, England/NORT-YYKX5G/2021, England/NORT-YYKX6Y/2021, England/NORT-YYKXDZ/2021, England/NORT-YYKXEP/2021, England/NORT-YYKXFU/2021, England/NORT-YYKXN3/2021, England/NORT-YYKXPD/2021, England/NORT-YYKY18/2021, England/NORT-YYKY6X/2021, England/NORT-YYKYBK/2021, England/NORT-YYKYDG/2021, England/NORT-YYKYEH/2021, England/NORT-YYKYFN/2021, England/NORT-YYKYHU/2021, England/NORT-YYKYJ4/2021, England/NORT-YYKYMS/2021, England/NORT-YYKYNE/2021, England/NORT-YYKYOM/2021, England/NORT-YYKYP1/2021, England/NORT-YYKYQO/2021, England/NORT-YYKYRR/2021, England/NORT-YYKYS9/2021, England/NORT-YYKYUF/2021, England/NORT-YYKZ6A/2021, England/NORT-YYKZ88/2021, England/NORT-YYKZBU/2021, England/NORT-YYKZC7/2021, England/NORT-YYKZDX/2021, England/NORT-YYKZJD/2021, England/NORT-YYKZKB/2021, England/NORT-YYKZM9/2021, England/NORT-YYKZNT/2021, England/NORT-YYKZOW/2021, England/NORT-YYKZRP/2021, England/NORT-YYKZT1/2021, England/NORT-YYKZXZ/2021, England/NORT-YYM618/2021, England/NORT-YYM64Z/2021, England/NORT-YYM65I/2021, England/NORT-YYM65I/2021, England/NORT-YYM69P/2021, England/NORT-YYM6A5/2021, England/NORT-YYM6HU/2021, England/NORT-YYM6HU/2021, England/NORT-YYM6IB/2021, England/NORT-YYM6OM/2021, England/NORT-YYM6OM/2021, England/NORT-YYM6P1/2021, England/NORT-YYM6QO/2021, England/NORT-YYM6S9/2021, England/NORT-YYM6TJ/2021, England/NORT-YYM6UF/2021, England/NORT-YYM6WD/2021, England/NORT-YYM8EU/2021, England/NORT-YYM8HK/2021, England/NORT-YYM8IA/2021, England/NORT-YYM8KX/2021, England/NORT-YYM8N9/2021, England/NORT-YYM8PJ/2021, England/NORT-YYM8TY/2021, England/NORT-YYM8UH/2021, England/NORT-YYM8XF/2021, England/NORT-YYM8ZW/2021, England/NORT-YYM91G/2021, England/NORT-YYM91G/2021, England/NORT-YYM95W/2021, England/NORT-YYM96Q/2021, England/NORT-YYM96Q/2021, England/NORT-YYM97O/2021, England/NORT-YYM987/2021, England/NORT-YYM9A4/2021, England/NORT-YYM9BJ/2021, England/NORT-YYM9CU/2021, England/NORT-YYM9CU/2021, England/NORT-YYM9DF/2021, England/NORT-YYM9E5/2021, England/NORT-YYM9FB/2021, England/NORT-YYM9FB/2021, England/NORT-YYM9G9/2021, England/NORT-YYM9H1/2021, England/NORT-YYM9J3/2021, England/NORT-YYM9J3/2021, England/NORT-YYM9KZ/2021, England/NORT-YYM9MI/2021, England/NORT-YYM9N8/2021, England/NORT-YYM9PT/2021, England/NORT-YYM9QX/2021, England/NORT-YYM9RD/2021, England/NORT-YYM9RD/2021, England/NORT-YYM9S6/2021, England/NORT-YYM9TE/2021, England/NORT-YYM9UR/2021, England/NORT-YYM9WN/2021, England/NORT-YYM9YM/2021, England/NORT-YYM9ZH/2021, England/NORT-YYMA47/2021, England/NORT-YYMA9U/2021, England/NORT-YYMABO/2021, England/NORT-YYMAGG/2021, England/NORT-YYMAH3/2021, England/NORT-YYMAI8/2021, England/NORT-YYMAK6/2021, England/NORT-YYMANQ/2021, England/NORT-YYMAOT/2021, England/NORT-YYMARK/2021, England/NORT-YYMAY1/2021, England/NORT-YYMB1R/2021, England/NORT-YYMB3S/2021, England/NORT-YYMB4W/2021, England/NORT-YYMB7Q/2021, England/NORT-YYMB9K/2021, England/NORT-YYMBAA/2021, England/NORT-YYMBCT/2021, England/NORT-YYMBDD/2021, England/NORT-YYMBE3/2021, England/NORT-YYMBF9/2021, England/NORT-YYMBG7/2021, England/NORT-YYMBHO/2021, England/NORT-YYMBI6/2021, England/NORT-YYMBKI/2021, England/NORT-YYMBMU/2021, England/NORT-YYMBNF/2021, England/NORT-YYMBOE/2021, England/NORT-YYMBQP/2021, England/NORT-YYMBRB/2021, England/NORT-YYMBUN/2021, England/NORT-YYMBWY/2021, England/NORT-YYMBYJ/2021, England/NORT-YYMBZ4/2021, England/NORT-YYMC13/2021, England/NORT-YYMC3M/2021, England/NORT-YYMC6B/2021, England/NORT-YYMC7D/2021, England/NORT-YYMC8O/2021, England/NORT-YYMC99/2021, England/NORT-YYMCAP/2021, England/NORT-YYMCBH/2021, England/NORT-YYMCDA/2021, England/NORT-YYMCFW/2021, England/NORT-YYMCHF/2021, England/NORT-YYMCIU/2021, England/NORT-YYMCJC/2021, England/NORT-YYMCKK/2021, England/NORT-YYMCME/2021, England/NORT-YYMCN4/2021, England/NORT-YYMCO7/2021, England/NORT-YYMCPR/2021, England/NORT-YYMCQN/2021, England/NORT-YYMCRS/2021, England/NORT-YYMCST/2021, England/NORT-YYMCT5/2021, England/NORT-YYMCUZ/2021, England/NORT-YYMCWI/2021, England/NORT-YYMCY6/2021, England/NORT-YYMCZX/2021, England/NORT-YYMD3W/2021, England/NORT-YYMD41/2021, England/NORT-YYMD7C/2021, England/NORT-YYMDAS/2021, England/NORT-YYMDBF/2021, England/NORT-YYMDCX/2021, England/NORT-YYMDG5/2021, England/NORT-YYMDHQ/2021, England/NORT-YYMDIH/2021, England/NORT-YYMDJI/2021, England/NORT-YYMDKU/2021, England/NORT-YYMDMT/2021, England/NORT-YYMDPP/2021, England/NORT-YYMDR9/2021, England/NORT-YYMDS4/2021, England/NORT-YYMDTR/2021, England/NORT-YYMDXJ/2021, England/NORT-YYMDY8/2021, England/NORT-YYME4P/2021, England/NORT-YYME5M/2021, England/NORT-YYME78/2021, England/NORT-YYME8W/2021, England/NORT-YYMEBY/2021, England/NORT-YYMEJO/2021, England/NORT-YYMEMC/2021, England/NORT-YYMEN6/2021, England/NORT-YYMEOB/2021, England/NORT-YYMER4/2021, England/NORT-YYMEW3/2021, England/NORT-YYMEZU/2021, England/NORT-YYMF1Y/2021, England/NORT-YYMF31/2021, England/NORT-YYMF4O/2021, England/NORT-YYMF5Q/2021, England/NORT-YYMF6E/2021, England/NORT-YYMF8Z/2021, England/NORT-YYMFCP/2021, England/NORT-YYMFHC/2021, England/NORT-YYMFI4/2021, England/NORT-YYMFJU/2021, England/NORT-YYMFMX/2021, England/NORT-YYMFOR/2021, England/NORT-YYMFQJ/2021, England/NORT-YYMFSA/2021, England/NORT-YYMFTN/2021, England/NORT-YYMFU6/2021, England/NORT-YYMFYF/2021, England/NORT-YYMFZS/2021, England/NORT-YYMG7J/2021, England/NORT-YYMG9F/2021, England/NORT-YYMGAU/2021, England/NORT-YYMGD6/2021, England/NORT-YYMGEW/2021, England/NORT-YYMGF4/2021, England/NORT-YYMGHM/2021, England/NORT-YYMGI3/2021, England/NORT-YYMGPK/2021, England/NORT-YYMGSZ/2021, England/NORT-YYMGTB/2021, England/NORT-YYMGYR/2021, England/NORT-YYMGZI/2021, England/NORT-YYMI56/2021, England/NORT-YYMI74/2021, England/NORT-YYMI9S/2021, England/NORT-YYMIHH/2021, England/NORT-YYMJ1H/2021, England/NORT-YYMJ3Q/2021, England/NORT-YYMJ6R/2021, England/NORT-YYMJ7G/2021, England/NORT-YYMJ8U/2021, England/NORT-YYMJ9N/2021, England/NORT-YYMJAO/2021, England/NORT-YYMJB9/2021, England/NORT-YYMJCJ/2021, England/NORT-YYMJET/2021, England/NORT-YYMJFZ/2021, England/NORT-YYMJGI/2021, England/NORT-YYMJHE/2021, England/NORT-YYMJKP/2021, England/NORT-YYMJMM/2021, England/NORT-YYMJOY/2021, England/NORT-YYMJP8/2021, England/NORT-YYMJR3/2021, England/NORT-YYMJSW/2021, England/NORT-YYMJWA/2021, England/NORT-YYMJXD/2021, England/NORT-YYMJZ1/2021, England/NORT-YYMK15/2021, England/NORT-YYMK3P/2021, England/NORT-YYMK4M/2021, England/NORT-YYMK81/2021, England/NORT-YYMK9B/2021, England/NORT-YYMKAX/2021, England/NORT-YYMKB6/2021, England/NORT-YYMKEO/2021, England/NORT-YYMKFS/2021, England/NORT-YYMKGW/2021, England/NORT-YYMKH8/2021, England/NORT-YYMKII/2021, England/NORT-YYMKJQ/2021, England/NORT-YYMKMK/2021, England/NORT-YYMKNH/2021, England/NORT-YYMKO9/2021, England/NORT-YYMKPG/2021, England/NORT-YYMKQR/2021, England/NORT-YYMKRA/2021, England/NORT-YYMKSU/2021, England/NORT-YYMKU3/2021, England/NORT-YYMKXN/2021, England/NORT-YYMKYY/2021, England/NORT-YYMKZT/2021, England/NORT-YYMP1A/2021, England/NORT-YYMP3K/2021, England/NORT-YYMP4E/2021, England/NORT-YYMP5G/2021, England/NORT-YYMP6Y/2021, England/NORT-YYMP7N/2021, England/NORT-YYMPAC/2021, England/NORT-YYMPCF/2021, England/NORT-YYMPDZ/2021, England/NORT-YYMPEP/2021, England/NORT-YYMPFU/2021, England/NORT-YYMPGT/2021, England/NORT-YYMPHR/2021, England/NORT-YYMPI1/2021, England/NORT-YYMPM8/2021, England/NORT-YYMPOH/2021, England/NORT-YYMPQB/2021, England/NORT-YYMPRI/2021, England/NORT-YYMPSO/2021, England/NORT-YYMPUS/2021, England/NORT-YYMPWW/2021, England/NORT-YYMPX9/2021, England/NORT-YYMPY7/2021, England/NORT-YYMPZQ/2021, England/NORT-YYMQ1Z/2021, England/NORT-YYMQ3J/2021, England/NORT-YYMQ48/2021, England/NORT-YYMQ5F/2021, England/NORT-YYMQ69/2021, England/NORT-YYMQ7B/2021, England/NORT-YYMQ8Q/2021, England/NORT-YYMQ97/2021, England/NORT-YYMQAM/2021, England/NORT-YYMQB4/2021, England/NORT-YYMQCR/2021, England/NORT-YYMQDS/2021, England/NORT-YYMQF1/2021, England/NORT-YYMQHD/2021, England/NORT-YYMQJK/2021, England/NORT-YYMQMG/2021, England/NORT-YYMQNA/2021, England/NORT-YYMQO5/2021, England/NORT-YYMQSX/2021, England/NORT-YYMQUI/2021, England/NORT-YYMQX6/2021, England/NORT-YYMQYH/2021, England/NORT-YYMQZP/2021, England/NORT-YYMR1B/2021, England/NORT-YYMR3U/2021, England/NORT-YYMR5X/2021, England/NORT-YYMR7M/2021, England/NORT-YYMR8A/2021, England/NORT-YYMR98/2021, England/NORT-YYMRAI/2021, England/NORT-YYMRBR/2021, England/NORT-YYMRCQ/2021, England/NORT-YYMRDY/2021, England/NORT-YYMRG4/2021, England/NORT-YYMRI5/2021, England/NORT-YYMRJW/2021, England/NORT-YYMRK1/2021, England/NORT-YYMRNN/2021, England/NORT-YYMRPC/2021, England/NORT-YYMRQK/2021, England/NORT-YYMRS3/2021, England/NORT-YYMRTD/2021, England/NORT-YYMRU9/2021, England/NORT-YYMRXE/2021, England/NORT-YYMRYG/2021, England/NORT-YYMRZZ/2021, England/NORT-YYMS6Z/2021, England/NORT-YYMS73/2021, England/NORT-YYMS9I/2021, England/NORT-YYMSB1/2021, England/NORT-YYMSDQ/2021, England/NORT-YYMSFK/2021, England/NORT-YYMSIJ/2021, England/NORT-YYMSJN/2021, England/NORT-YYMSM6/2021, England/NORT-YYMSRC/2021, England/NORT-YYMSUP/2021, England/NORT-YYMSXS/2021, England/NORT-YYMSYW/2021, England/NORT-YYMSZF/2021, England/NORT-YYMX1S/2021, England/NORT-YYMX3E/2021, England/NORT-YYMX4G/2021, England/NORT-YYMX5R/2021, England/NORT-YYMX8P/2021, England/NORT-YYMXAK/2021, England/NORT-YYMXCD/2021, England/NORT-YYMXDI/2021, England/NORT-YYMXFT/2021, England/NORT-YYMXGX/2021, England/NORT-YYMXHN/2021, England/NORT-YYMXIO/2021, England/NORT-YYMXJJ/2021, England/NORT-YYMXMF/2021, England/NORT-YYMXNZ/2021, England/NORT-YYMXQ9/2021, England/NORT-YYMXRU/2021, England/NORT-YYMXSQ/2021, England/NORT-YYMXTA/2021, England/NORT-YYMXUW/2021, England/NORT-YYMXW1/2021, England/NORT-YYMXZC/2021, England/NORT-YYMY3Z/2021, England/NORT-YYMY4I/2021, England/NORT-YYMY6P/2021, England/NORT-YYMY7X/2021, England/NORT-YYMY8H/2021, England/NORT-YYMY9M/2021, England/NORT-YYMYA3/2021, England/NORT-YYMYBE/2021, England/NORT-YYMYC1/2021, England/NORT-YYMYDR/2021, England/NORT-YYMYE4/2021, England/NORT-YYMYFY/2021, England/NORT-YYMYHT/2021, England/NORT-YYMYI9/2021, England/NORT-YYMYJA/2021, England/NORT-YYMYKS/2021, England/NORT-YYMYOJ/2021, England/NORT-YYMYPO/2021, England/NORT-YYMYQQ/2021, England/NORT-YYMYRN/2021, England/NORT-YYMYS7/2021, England/NORT-YYMYT8/2021, England/NORT-YYMYUD/2021, England/NORT-YYMYWB/2021, England/NORT-YYMZ5H/2021, England/NORT-YYMZ9W/2021, England/NORT-YYMZAN/2021, England/NORT-YYMZBT/2021, England/NORT-YYMZC5/2021, England/NORT-YYMZDP/2021, England/NORT-YYMZFJ/2021, England/NORT-YYMZG8/2021, England/NORT-YYMZO1/2021, England/NORT-YYMZP3/2021, England/NORT-YYMZRM/2021, England/NORT-YYN16P/2021, England/NORT-YYN18H/2021, England/NORT-YYN19M/2021, England/NORT-YYN1A3/2021, England/NORT-YYN1C1/2021, England/NORT-YYN1DR/2021, England/NORT-YYN1E4/2021, England/NORT-YYN1HT/2021, England/NORT-YYN1I9/2021, England/NORT-YYN1JA/2021, England/NORT-YYN1MW/2021, England/NORT-YYN1OJ/2021, England/NORT-YYN1PO/2021, England/NORT-YYN1QQ/2021, England/NORT-YYN1S7/2021, England/NORT-YYN1T8/2021, England/NORT-YYN1WB/2021, England/NORT-YYN316/2021, England/NORT-YYN34Q/2021, England/NORT-YYN37E/2021, England/NORT-YYN3BB/2021, England/NORT-YYN3CM/2021, England/NORT-YYN3D7/2021, England/NORT-YYN3EU/2021, England/NORT-YYN3HK/2021, England/NORT-YYN3IA/2021, England/NORT-YYN3JT/2021, England/NORT-YYN3KX/2021, England/NORT-YYN3N9/2021, England/NORT-YYN3ON/2021, England/NORT-YYN3PJ/2021, England/NORT-YYN3Q8/2021, England/NORT-YYN3R5/2021, England/NORT-YYN3SS/2021, England/NORT-YYN3TY/2021, England/NORT-YYN3UH/2021, England/NORT-YYN3XF/2021, England/NORT-YYN3YD/2021, England/NORT-YYN43X/2021, England/NORT-YYN478/2021, England/NORT-YYN48W/2021, England/NORT-YYN4AT/2021, England/NORT-YYN4BY/2021, England/NORT-YYN4CK/2021, England/NORT-YYN4DH/2021, England/NORT-YYN4E1/2021, England/NORT-YYN4FA/2021, England/NORT-YYN4HJ/2021, England/NORT-YYN4IZ/2021, England/NORT-YYN4JO/2021, England/NORT-YYN4KQ/2021, England/NORT-YYN4MC/2021, England/NORT-YYN4N6/2021, England/NORT-YYN4OB/2021, England/NORT-YYN4PE/2021, England/NORT-YYN4R4/2021, England/NORT-YYN4SI/2021, England/NORT-YYN4T9/2021, England/NORT-YYN4W3/2021, England/NORT-YYN4XR/2021, England/NORT-YYN4YN/2021, England/NORT-YYN4ZU/2021, England/NORT-YYN51H/2021, England/NORT-YYN54C/2021, England/NORT-YYN56R/2021, England/NORT-YYN57G/2021, England/NORT-YYN59N/2021, England/NORT-YYN5AO/2021, England/NORT-YYN5B9/2021, England/NORT-YYN5CJ/2021, England/NORT-YYN5D5/2021, England/NORT-YYN5ET/2021, England/NORT-YYN5FZ/2021, England/NORT-YYN5GI/2021, England/NORT-YYN5HE/2021, England/NORT-YYN5IS/2021, England/NORT-YYN5JX/2021, England/NORT-YYN5KP/2021, England/NORT-YYN5MM/2021, England/NORT-YYN5OY/2021, England/NORT-YYN5P8/2021, England/NORT-YYN5QF/2021, England/NORT-YYN5R3/2021, England/NORT-YYN5T6/2021, England/NORT-YYN5WA/2021, England/NORT-YYN5XD/2021, England/NORT-YYN5Z1/2021, England/NORT-YYN613/2021, England/NORT-YYN64J/2021, England/NORT-YYN67D/2021, England/NORT-YYN699/2021, England/NORT-YYN6AP/2021, England/NORT-YYN6BH/2021, England/NORT-YYN6DA/2021, England/NORT-YYN6EQ/2021, England/NORT-YYN6FW/2021, England/NORT-YYN6HF/2021, England/NORT-YYN6JC/2021, England/NORT-YYN6KK/2021, England/NORT-YYN6N4/2021, England/NORT-YYN6QN/2021, England/NORT-YYN6RS/2021, England/NORT-YYN6ST/2021, England/NORT-YYN6T5/2021, England/NORT-YYN6UZ/2021, England/NORT-YYN6WI/2021, England/NORT-YYN6Y6/2021, England/NORT-YYN6ZX/2021, England/NORT-YYN73C/2021, England/NORT-YYN78T/2021, England/NORT-YYN79Y/2021, England/NORT-YYN7AQ/2021, England/NORT-YYN7B7/2021, England/NORT-YYN7C8/2021, England/NORT-YYN7EX/2021, England/NORT-YYN7GU/2021, England/NORT-YYN7HG/2021, England/NORT-YYN7IW/2021, England/NORT-YYN7JP/2021, England/NORT-YYN7KM/2021, England/NORT-YYN7MJ/2021, England/NORT-YYN7N5/2021, England/NORT-YYN7QD/2021, England/NORT-YYN7RZ/2021, England/NORT-YYN7TH/2021, England/NORT-YYN7UA/2021, England/NORT-YYN7WS/2021, England/NORT-YYN7XB/2021, England/NORT-YYN81O/2021, England/NORT-YYN84Y/2021, England/NORT-YYN874/2021, England/NORT-YYN89S/2021, England/NORT-YYN8AR/2021, England/NORT-YYN8C7/2021, England/NORT-YYN8DX/2021, England/NORT-YYN8FM/2021, England/NORT-YYN8GJ/2021, England/NORT-YYN8HH/2021, England/NORT-YYN8IK/2021, England/NORT-YYN8JD/2021, England/NORT-YYN8KB/2021, England/NORT-YYN8M9/2021, England/NORT-YYN8NT/2021, England/NORT-YYN8OW/2021, England/NORT-YYN8P5/2021, England/NORT-YYN8Q3/2021, England/NORT-YYN8RP/2021, England/NORT-YYN8T1/2021, England/NORT-YYN8UQ/2021, England/NORT-YYN8WC/2021, England/NORT-YYN8XZ/2021, England/NORT-YYN8YI/2021, England/NORT-YYN8ZG/2021, England/NORT-YYN91A/2021, England/NORT-YYN95G/2021, England/NORT-YYN96Y/2021, England/NORT-YYN97N/2021, England/NORT-YYN9DZ/2021, England/NORT-YYN9FU/2021, England/NORT-YYN9HR/2021, England/NORT-YYN9I1/2021, England/NORT-YYN9JM/2021, England/NORT-YYN9KJ/2021, England/NORT-YYN9M8/2021, England/NORT-YYN9N3/2021, England/NORT-YYN9OH/2021, England/NORT-YYN9PD/2021, England/NORT-YYN9QB/2021, England/NORT-YYN9RI/2021, England/NORT-YYN9T4/2021, England/NORT-YYN9US/2021, England/NORT-YYN9WW/2021, England/NORT-YYN9X9/2021, England/NORT-YYN9Y7/2021, England/NORT-YYNA19/2021, England/NORT-YYNA3T/2021, England/NORT-YYNA7J/2021, England/NORT-YYNA9F/2021, England/NORT-YYNABN/2021, England/NORT-YYNACC/2021, England/NORT-YYNAEW/2021, England/NORT-YYNAF4/2021, England/NORT-YYNAGA/2021, England/NORT-YYNAHM/2021, England/NORT-YYNAJ1/2021, England/NORT-YYNAKO/2021, England/NORT-YYNAMQ/2021, England/NORT-YYNAQE/2021, England/NORT-YYNARH/2021, England/NORT-YYNATB/2021, England/NORT-YYNAU7/2021, England/NORT-YYNAW5/2021, England/NORT-YYNAXG/2021, England/NORT-YYNB1S/2021, England/NORT-YYNB3E/2021, England/NORT-YYNB4G/2021, England/NORT-YYNB5R/2021, England/NORT-YYNB66/2021, England/NORT-YYNB7Y/2021, England/NORT-YYNB9H/2021, England/NORT-YYNBAK/2021, England/NORT-YYNBDI/2021, England/NORT-YYNBEM/2021, England/NORT-YYNBFT/2021, England/NORT-YYNBGX/2021, England/NORT-YYNBHN/2021, England/NORT-YYNBMF/2021, England/NORT-YYNBNZ/2021, England/NORT-YYNBO4/2021, England/NORT-YYNBQ9/2021, England/NORT-YYNBRU/2021, England/NORT-YYNBSQ/2021, England/NORT-YYNBTA/2021, England/NORT-YYNBUW/2021, England/NORT-YYNBW1/2021, England/NORT-YYNBX7/2021, England/NORT-YYNBZC/2021, England/NORT-YYNC1M/2021, England/NORT-YYNC37/2021, England/NORT-YYNC45/2021, England/NORT-YYNC7I/2021, England/NORT-YYNC8N/2021, England/NORT-YYNC9T/2021, England/NORT-YYNCA9/2021, England/NORT-YYNCBQ/2021, England/NORT-YYNCFG/2021, England/NORT-YYNCHZ/2021, England/NORT-YYNCIF/2021, England/NORT-YYNCJ6/2021, England/NORT-YYNCKH/2021, England/NORT-YYNCNC/2021, England/NORT-YYNCOX/2021, England/NORT-YYNCPS/2021, England/NORT-YYNCQW/2021, England/NORT-YYNCSD/2021, England/NORT-YYNCTP/2021, England/NORT-YYNCUJ/2021, England/NORT-YYNCW8/2021, England/NORT-YYNCX1/2021, England/NORT-YYNCYO/2021, England/NORT-YYNCZB/2021, England/NORT-YYND1W/2021, England/NORT-YYND3G/2021, England/NORT-YYND4R/2021, England/NORT-YYND5N/2021, England/NORT-YYND6H/2021, England/NORT-YYND8M/2021, England/NORT-YYNDAE/2021, England/NORT-YYNDBZ/2021, England/NORT-YYNDCB/2021, England/NORT-YYNDEJ/2021, England/NORT-YYNDFX/2021, England/NORT-YYNDGP/2021, England/NORT-YYNDHY/2021, England/NORT-YYNDIQ/2021, England/NORT-YYNDJ8/2021, England/NORT-YYNDKF/2021, England/NORT-YYNDMD/2021, England/NORT-YYNDNI/2021, England/NORT-YYNDP9/2021, England/NORT-YYNDQ7/2021, England/NORT-YYNDRT/2021, England/NORT-YYNDSC/2021, England/NORT-YYNDTS/2021, England/NORT-YYNDWO/2021, England/NORT-YYNDX5/2021, England/NORT-YYNDY3/2021, England/NORT-YYNDZK/2021, England/NORT-YYNE1X/2021, England/NORT-YYNE3B/2021, England/NORT-YYNE57/2021, England/NORT-YYNE73/2021, England/NORT-YYNE8G/2021, England/NORT-YYNE9I/2021, England/NORT-YYNEAD/2021, England/NORT-YYNEB1/2021, England/NORT-YYNEDQ/2021, England/NORT-YYNEGE/2021, England/NORT-YYNEH5/2021, England/NORT-YYNEIJ/2021, England/NORT-YYNEJN/2021, England/NORT-YYNEM6/2021, England/NORT-YYNENO/2021, England/NORT-YYNEP4/2021, England/NORT-YYNEQA/2021, England/NORT-YYNETT/2021, England/NORT-YYNEUP/2021, England/NORT-YYNEWM/2021, England/NORT-YYNEYW/2021, England/NORT-YYNEZF/2021, England/NORT-YYNF11/2021, England/NORT-YYNF3R/2021, England/NORT-YYNF4N/2021, England/NORT-YYNF64/2021, England/NORT-YYNF8J/2021, England/NORT-YYNF9A/2021, England/NORT-YYNFBI/2021, England/NORT-YYNFC9/2021, England/NORT-YYNFGM/2021, England/NORT-YYNFH6/2021, England/NORT-YYNFIC/2021, England/NORT-YYNFJF/2021, England/NORT-YYNFKD/2021, England/NORT-YYNFMB/2021, England/NORT-YYNFNU/2021, England/NORT-YYNFOS/2021, England/NORT-YYNFP7/2021, England/NORT-YYNFQ5/2021, England/NORT-YYNFSK/2021, England/NORT-YYNFWQ/2021, England/NORT-YYNFX3/2021, England/NORT-YYNFZE/2021, England/NORT-YYNG1T/2021, England/NORT-YYNG3D/2021, England/NORT-YYNG4B/2021, England/NORT-YYNG59/2021, England/NORT-YYNG75/2021, England/NORT-YYNG8E/2021, England/NORT-YYNG9Z/2021, England/NORT-YYNGAF/2021, England/NORT-YYNGBW/2021, England/NORT-YYNGH7/2021, England/NORT-YYNGJR/2021, England/NORT-YYNGKN/2021, England/NORT-YYNGMY/2021, England/NORT-YYNGN1/2021, England/NORT-YYNGOI/2021, England/NORT-YYNGPH/2021, England/NORT-YYNGSJ/2021, England/NORT-YYNGUX/2021, England/NORT-YYNGWP/2021, England/NORT-YYNGXA/2021, England/NORT-YYNGYS/2021, England/NORT-YYNGZ8/2021, England/NORT-YYNH15/2021, England/NORT-YYNH3P/2021, England/NORT-YYNH4M/2021, England/NORT-YYNH5J/2021, England/NORT-YYNH6D/2021, England/NORT-YYNH81/2021, England/NORT-YYNH9B/2021, England/NORT-YYNHAX/2021, England/NORT-YYNHB6/2021, England/NORT-YYNHD4/2021, England/NORT-YYNHEO/2021, England/NORT-YYNHFS/2021, England/NORT-YYNHGW/2021, England/NORT-YYNHII/2021, England/NORT-YYNHJQ/2021, England/NORT-YYNHKC/2021, England/NORT-YYNHO9/2021, England/NORT-YYNHPG/2021, England/NORT-YYNHQR/2021, England/NORT-YYNHRA/2021, England/NORT-YYNHU3/2021, England/NORT-YYNHWZ/2021, England/NORT-YYNHXN/2021, England/NORT-YYNHYY/2021, England/NORT-YYNHZT/2021, England/NORT-YYNI1N/2021, England/NORT-YYNI5O/2021, England/NORT-YYNI7C/2021, England/NORT-YYNIAS/2021, England/NORT-YYNIBF/2021, England/NORT-YYNIDB/2021, England/NORT-YYNIEZ/2021, England/NORT-YYNIG5/2021, England/NORT-YYNIHQ/2021, England/NORT-YYNIJI/2021, England/NORT-YYNIKU/2021, England/NORT-YYNIND/2021, England/NORT-YYNIOG/2021, England/NORT-YYNIPP/2021, England/NORT-YYNIQM/2021, England/NORT-YYNIR9/2021, England/NORT-YYNIS4/2021, England/NORT-YYNIUY/2021, England/NORT-YYNIW6/2021, England/NORT-YYNIY8/2021, England/NORT-YYNIZA/2021, England/NORT-YYNJ1Q/2021, England/NORT-YYNJ3Y/2021, England/NORT-YYNJ46/2021, England/NORT-YYNJ5H/2021, England/NORT-YYNJ6S/2021, England/NORT-YYNJ8F/2021, England/NORT-YYNJBT/2021, England/NORT-YYNJC5/2021, England/NORT-YYNJDP/2021, England/NORT-YYNJED/2021, England/NORT-YYNJH4/2021, England/NORT-YYNJIE/2021, England/NORT-YYNJK9/2021, England/NORT-YYNJO1/2021, England/NORT-YYNJP3/2021, England/NORT-YYNJRM/2021, England/NORT-YYNJTO/2021, England/NORT-YYNJUC/2021, England/NORT-YYNJXI/2021, England/NORT-YYNJZR/2021, England/NORT-YYNK1P/2021, England/NORT-YYNK47/2021, England/NORT-YYNK55/2021, England/NORT-YYNK6I/2021, England/NORT-YYNK8R/2021, England/NORT-YYNK9U/2021, England/NORT-YYNKBO/2021, England/NORT-YYNKC4/2021, England/NORT-YYNKEN/2021, England/NORT-YYNKH3/2021, England/NORT-YYNKI8/2021, England/NORT-YYNKMH/2021, England/NORT-YYNKOT/2021, England/NORT-YYNKRK/2021, England/NORT-YYNKSF/2021, England/NORT-YYNKWJ/2021, England/NORT-YYNKZD/2021, England/NORT-YYNO18/2021, England/NORT-YYNO33/2021, England/NORT-YYNO4Z/2021, England/NORT-YYNO5I/2021, England/NORT-YYNO6X/2021, England/NORT-YYNO7T/2021, England/NORT-YYNOBK/2021, England/NORT-YYNOCW/2021, England/NORT-YYNOEH/2021, England/NORT-YYNOFN/2021, England/NORT-YYNOGY/2021, England/NORT-YYNOIB/2021, England/NORT-YYNOJ4/2021, England/NORT-YYNOKA/2021, England/NORT-YYNOP1/2021, England/NORT-YYNOQO/2021, England/NORT-YYNOS9/2021, England/NORT-YYNOTJ/2021, England/NORT-YYNOWD/2021, England/NORT-YYNOXQ/2021, England/NORT-YYNOYC/2021, England/NORT-YYNQ1J/2021, England/NORT-YYNQ43/2021, England/NORT-YYNQ5Z/2021, England/NORT-YYNQ6T/2021, England/NORT-YYNQ7U/2021, England/NORT-YYNQ8Y/2021, England/NORT-YYNQ9X/2021, England/NORT-YYNQA7/2021, England/NORT-YYNQCS/2021, England/NORT-YYNQDE/2021, England/NORT-YYNQE6/2021, England/NORT-YYNQHI/2021, England/NORT-YYNQID/2021, England/NORT-YYNQJH/2021, England/NORT-YYNQK4/2021, England/NORT-YYNQMA/2021, England/NORT-YYNQPW/2021, England/NORT-YYNQU8/2021, England/NORT-YYNQWF/2021, England/NORT-YYNQYQ/2021, England/NORT-YYNQZ9/2021, England/NORT-YYNR3F/2021, England/NORT-YYNR4D/2021, England/NORT-YYNR5B/2021, England/NORT-YYNR65/2021, England/NORT-YYNR77/2021, England/NORT-YYNR8K/2021, England/NORT-YYNRA8/2021, England/NORT-YYNRD1/2021, England/NORT-YYNREE/2021, England/NORT-YYNRH9/2021, England/NORT-YYNRIP/2021, England/NORT-YYNRJG/2021, England/NORT-YYNRKR/2021, England/NORT-YYNRP6/2021, England/NORT-YYNRQH/2021, England/NORT-YYNRSM/2021, England/NORT-YYNRUT/2021, England/NORT-YYNRWX/2021, England/NORT-YYNRX4/2021, England/NORT-YYNRYA/2021, England/NORT-YYNRZJ/2021, England/NORT-YYNS1B/2021, England/NORT-YYNS4T/2021, England/NORT-YYNS6J/2021, England/NORT-YYNS7M/2021, England/NORT-YYNSAI/2021, England/NORT-YYNSBR/2021, England/NORT-YYNSCQ/2021, England/NORT-YYNSDY/2021, England/NORT-YYNSES/2021, England/NORT-YYNSG4/2021, England/NORT-YYNSHP/2021, England/NORT-YYNSI5/2021, England/NORT-YYNSJW/2021, England/NORT-YYNSK1/2021, England/NORT-YYNSOF/2021, England/NORT-YYNSPC/2021, England/NORT-YYNSQK/2021, England/NORT-YYNSR6/2021, England/NORT-YYNSU9/2021, England/NORT-YYNSXE/2021, England/NORT-YYNSYG/2021, England/NORT-YYNT4S/2021, England/NORT-YYNT5W/2021, England/NORT-YYNT6Q/2021, England/NORT-YYNTA4/2021, England/NORT-YYNTDF/2021, England/NORT-YYNTE5/2021, England/NORT-YYNTFB/2021, England/NORT-YYNTG9/2021, England/NORT-YYNTH1/2021, England/NORT-YYNTKZ/2021, England/NORT-YYNTN8/2021, England/NORT-YYNTOK/2021, England/NORT-YYNTQX/2021, England/NORT-YYNTS6/2021, England/NORT-YYNTUR/2021, England/NORT-YYNTWN/2021, England/NORT-YYNTXP/2021, England/NORT-YYNTYM/2021, England/NORT-YYNU1R/2021, England/NORT-YYNU3S/2021, England/NORT-YYNU51/2021, England/NORT-YYNU6C/2021, England/NORT-YYNU7Q/2021, England/NORT-YYNUAA/2021, England/NORT-YYNUCT/2021, England/NORT-YYNUDD/2021, England/NORT-YYNUE3/2021, England/NORT-YYNUF9/2021, England/NORT-YYNUG7/2021, England/NORT-YYNUI6/2021, England/NORT-YYNUJZ/2021, England/NORT-YYNUKI/2021, England/NORT-YYNUMU/2021, England/NORT-YYNUNF/2021, England/NORT-YYNUPX/2021, England/NORT-YYNUQP/2021, England/NORT-YYNUSH/2021, England/NORT-YYNUTG/2021, England/NORT-YYNUWY/2021, England/NORT-YYNUXM/2021, England/NORT-YYNUYJ/2021, England/NORT-YYNUZ4/2021, England/NORT-YYNW3I/2021, England/NORT-YYNW5T/2021, England/NORT-YYNW6M/2021, England/NORT-YYNW84/2021, England/NORT-YYNW9J/2021, England/NORT-YYNWAZ/2021, England/NORT-YYNWBG/2021, England/NORT-YYNWDN/2021, England/NORT-YYNWEA/2021, England/NORT-YYNWF6/2021, England/NORT-YYNWGH/2021, England/NORT-YYNWHX/2021, England/NORT-YYNWJS/2021, England/NORT-YYNWKW/2021, England/NORT-YYNWM1/2021, England/NORT-YYNWNR/2021, England/NORT-YYNWO8/2021, England/NORT-YYNWPQ/2021, England/NORT-YYNWRY/2021, England/NORT-YYNWYE/2021, England/NORT-YYNWZ3/2021, England/NORT-YYNX1E/2021, England/NORT-YYNX34/2021, England/NORT-YYNX4A/2021, England/NORT-YYNX6O/2021, England/NORT-YYNX89/2021, England/NORT-YYNX9Q/2021, England/NORT-YYNXAH/2021, England/NORT-YYNXBM/2021, England/NORT-YYNXCI/2021, England/NORT-YYNXE7/2021, England/NORT-YYNXFD/2021, England/NORT-YYNXGB/2021, England/NORT-YYNXHW/2021, England/NORT-YYNXIN/2021, England/NORT-YYNXJ5/2021, England/NORT-YYNXNJ/2021, England/NORT-YYNXOC/2021, England/NORT-YYNXPU/2021, England/NORT-YYNXQT/2021, England/NORT-YYNXSY/2021, England/NORT-YYNXTK/2021, England/NORT-YYNXUG/2021, England/NORT-YYNXZ6/2021, England/NORT-YYNY1Z/2021, England/NORT-YYNY3J/2021, England/NORT-YYNY48/2021, England/NORT-YYNY69/2021, England/NORT-YYNY7B/2021, England/NORT-YYNY97/2021, England/NORT-YYNYB4/2021, England/NORT-YYNYCR/2021, England/NORT-YYNYDS/2021, England/NORT-YYNYF1/2021, England/NORT-YYNYGO/2021, England/NORT-YYNYHD/2021, England/NORT-YYNYJK/2021, England/NORT-YYNYKE/2021, England/NORT-YYNYO5/2021, England/NORT-YYNYSX/2021, England/NORT-YYNYT3/2021, England/NORT-YYNYUI/2021, England/NORT-YYNYWU/2021, England/NORT-YYNZ1Y/2021, England/NORT-YYNZ31/2021, England/NORT-YYNZ4O/2021, England/NORT-YYNZ5Q/2021, England/NORT-YYNZ6E/2021, England/NORT-YYNZ9G/2021, England/NORT-YYNZAW/2021, England/NORT-YYNZBD/2021, England/NORT-YYNZCP/2021, England/NORT-YYNZD9/2021, England/NORT-YYNZEI/2021, England/NORT-YYNZF5/2021, England/NORT-YYNZHC/2021, England/NORT-YYNZI4/2021, England/NORT-YYNZJU/2021, England/NORT-YYNZKT/2021, England/NORT-YYNZOR/2021, England/NORT-YYNZQJ/2021, England/NORT-YYNZSA/2021, England/NORT-YYNZTN/2021, England/NORT-YYNZU6/2021, England/NORT-YYNZX8/2021, England/NORT-YYO14A/2021, England/NORT-YYO16O/2021, England/NORT-YYO189/2021, England/NORT-YYO19Q/2021, England/NORT-YYO1BM/2021, England/NORT-YYO1CI/2021, England/NORT-YYO1E7/2021, England/NORT-YYO1FD/2021, England/NORT-YYO1GB/2021, England/NORT-YYO1IN/2021, England/NORT-YYO1J5/2021, England/NORT-YYO1K3/2021, England/NORT-YYO1OC/2021, England/NORT-YYO1SY/2021, England/NORT-YYO1TK/2021, England/NORT-YYO1WR/2021, England/NORT-YYO1Z6/2021, England/NORT-YYO1Z6/2021, England/NORT-YYO31B/2021, England/NORT-YYO36J/2021, England/NORT-YYO3CQ/2021, England/NORT-YYO3CQ/2021, England/NORT-YYO3ES/2021, England/NORT-YYO3FH/2021, England/NORT-YYO3JW/2021, England/NORT-YYO3K1/2021, England/NORT-YYO3QK/2021, England/NORT-YYO3R6/2021, England/NORT-YYO3S3/2021, England/NORT-YYO3U9/2021, England/NORT-YYO3W7/2021, England/NORT-YYO3W7/2021, England/NORT-YYO3XE/2021, England/NORT-YYO3ZZ/2021, England/NORT-YYO41Y/2021, England/NORT-YYO431/2021, England/NORT-YYO45Q/2021, England/NORT-YYO47K/2021, England/NORT-YYO48Z/2021, England/NORT-YYO4AW/2021, England/NORT-YYO4BD/2021, England/NORT-YYO4CP/2021, England/NORT-YYO4G3/2021, England/NORT-YYO4G3/2021, England/NORT-YYO4KT/2021, England/NORT-YYO4NB/2021, England/NORT-YYO4OR/2021, England/NORT-YYO4PM/2021, England/NORT-YYO4QJ/2021, England/NORT-YYO4QJ/2021, England/NORT-YYO4R7/2021, England/NORT-YYO4SA/2021, England/NORT-YYO4TN/2021, England/NORT-YYO4YF/2021, England/NORT-YYO4ZS/2021, England/NORT-YYO519/2021, England/NORT-YYO54X/2021, England/NORT-YYO57J/2021, England/NORT-YYO59F/2021, England/NORT-YYO5BN/2021, England/NORT-YYO5BN/2021, England/NORT-YYO5CC/2021, England/NORT-YYO5CC/2021, England/NORT-YYO5EW/2021, England/NORT-YYO5GA/2021, England/NORT-YYO5HM/2021, England/NORT-YYO5I3/2021, England/NORT-YYO5J1/2021, England/NORT-YYO5KO/2021, England/NORT-YYO5NY/2021, England/NORT-YYO5NY/2021, England/NORT-YYO5PK/2021, England/NORT-YYO5PK/2021, England/NORT-YYO5QE/2021, England/NORT-YYO5TB/2021, England/NORT-YYO5U7/2021, England/NORT-YYO5W5/2021, England/NORT-YYO63Q/2021, England/NORT-YYO63Q/2021, England/NORT-YYO65K/2021, England/NORT-YYO65K/2021, England/NORT-YYO67G/2021, England/NORT-YYO69N/2021, England/NORT-YYO6AO/2021, England/NORT-YYO6FZ/2021, England/NORT-YYO6HE/2021, England/NORT-YYO6IS/2021, England/NORT-YYO6JX/2021, England/NORT-YYO6KP/2021, England/NORT-YYO6MM/2021, England/NORT-YYO6N7/2021, England/NORT-YYO6P8/2021, England/NORT-YYO6R3/2021, England/NORT-YYO6SW/2021, England/NORT-YYO6SW/2021, England/NORT-YYO6T6/2021, England/NORT-YYO6WA/2021, England/NORT-YYO6XD/2021, England/NORT-YYO6Z1/2021, England/NORT-YYO75M/2021, England/NORT-YYO76F/2021, England/NORT-YYO7CK/2021, England/NORT-YYO7DH/2021, England/NORT-YYO7GS/2021, England/NORT-YYO7HJ/2021, England/NORT-YYO7KQ/2021, England/NORT-YYO7MC/2021, England/NORT-YYO7N6/2021, England/NORT-YYO7OB/2021, England/NORT-YYO7R4/2021, England/NORT-YYO7SI/2021, England/NORT-YYO7T9/2021, England/NORT-YYO7U5/2021, England/NORT-YYO81U/2021, England/NORT-YYO8CY/2021, England/NORT-YYO8EE/2021, England/NORT-YYO8FQ/2021, England/NORT-YYO8H9/2021, England/NORT-YYO8KR/2021, England/NORT-YYO8NW/2021, England/NORT-YYO8OZ/2021, England/NORT-YYO8P6/2021, England/NORT-YYO8QH/2021, England/NORT-YYO8RO/2021, England/NORT-YYO8X4/2021, England/NORT-YYO8YA/2021, England/NORT-YYO8ZJ/2021, England/NORT-YYO95J/2021, England/NORT-YYO981/2021, England/NORT-YYO9AX/2021, England/NORT-YYO9B6/2021, England/NORT-YYO9D4/2021, England/NORT-YYO9EO/2021, England/NORT-YYO9FS/2021, England/NORT-YYO9GW/2021, England/NORT-YYO9GW/2021, England/NORT-YYO9H8/2021, England/NORT-YYO9II/2021, England/NORT-YYO9JQ/2021, England/NORT-YYO9KC/2021, England/NORT-YYO9MK/2021, England/NORT-YYO9O9/2021, England/NORT-YYO9PG/2021, England/NORT-YYO9SU/2021, England/NORT-YYO9T7/2021, England/NORT-YYO9T7/2021, England/NORT-YYO9U3/2021, England/NORT-YYO9WZ/2021, England/NORT-YYO9XN/2021, England/NORT-YYO9ZT/2021, England/NORT-YYOA1N/2021, England/NORT-YYOA3W/2021, England/NORT-YYOA5O/2021, England/NORT-YYOA6K/2021, England/NORT-YYOA7C/2021, England/NORT-YYOA9E/2021, England/NORT-YYOABF/2021, England/NORT-YYOACX/2021, England/NORT-YYOAEZ/2021, England/NORT-YYOAG5/2021, England/NORT-YYOAHQ/2021, England/NORT-YYOAJI/2021, England/NORT-YYOAKU/2021, England/NORT-YYOAMT/2021, England/NORT-YYOAND/2021, England/NORT-YYOAOG/2021, England/NORT-YYOAPP/2021, England/NORT-YYOAQM/2021, England/NORT-YYOAS4/2021, England/NORT-YYOAUY/2021, England/NORT-YYOAUY/2021, England/NORT-YYOAXJ/2021, England/NORT-YYOAY8/2021, England/NORT-YYOAY8/2021, England/NORT-YYOAZA/2021, England/NORT-YYOB13/2021, England/NORT-YYOB3M/2021, England/NORT-YYOB4J/2021, England/NORT-YYOB6B/2021, England/NORT-YYOB6B/2021, England/NORT-YYOB7D/2021, England/NORT-YYOB99/2021, England/NORT-YYOBAP/2021, England/NORT-YYOBDA/2021, England/NORT-YYOBEQ/2021, England/NORT-YYOBFW/2021, England/NORT-YYOBG1/2021, England/NORT-YYOBHF/2021, England/NORT-YYOBIU/2021, England/NORT-YYOBKK/2021, England/NORT-YYOBME/2021, England/NORT-YYOBN4/2021, England/NORT-YYOBO7/2021, England/NORT-YYOBRS/2021, England/NORT-YYOBWI/2021, England/NORT-YYOBY6/2021, England/NORT-YYOBZX/2021, England/NORT-YYOC1Q/2021, England/NORT-YYOC3Y/2021, England/NORT-YYOC5H/2021, England/NORT-YYOC6S/2021, England/NORT-YYOC7A/2021, England/NORT-YYOC8F/2021, England/NORT-YYOCAN/2021, England/NORT-YYOCJB/2021, England/NORT-YYOCK9/2021, England/NORT-YYOCK9/2021, England/NORT-YYOCM7/2021, England/NORT-YYOCO1/2021, England/NORT-YYOCQZ/2021, England/NORT-YYOCRM/2021, England/NORT-YYOCSG/2021, England/NORT-YYOCUC/2021, England/NORT-YYOCWK/2021, England/NORT-YYOE11/2021, England/NORT-YYOE3R/2021, England/NORT-YYOE64/2021, England/NORT-YYOE7H/2021, England/NORT-YYOE7H/2021, England/NORT-YYOE8J/2021, England/NORT-YYOE9A/2021, England/NORT-YYOEAG/2021, England/NORT-YYOEBI/2021, England/NORT-YYOEDT/2021, England/NORT-YYOEGM/2021, England/NORT-YYOEH6/2021, England/NORT-YYOEJF/2021, England/NORT-YYOEKD/2021, England/NORT-YYOEMB/2021, England/NORT-YYOENU/2021, England/NORT-YYOEOS/2021, England/NORT-YYOEP7/2021, England/NORT-YYOEQ5/2021, England/NORT-YYOESK/2021, England/NORT-YYOETW/2021, England/NORT-YYOEWQ/2021, England/NORT-YYOEZE/2021, England/NORT-YYOF1I/2021, England/NORT-YYOF4F/2021, England/NORT-YYOF5D/2021, England/NORT-YYOF67/2021, England/NORT-YYOF8C/2021, England/NORT-YYOF95/2021, England/NORT-YYOFCN/2021, England/NORT-YYOFDW/2021, England/NORT-YYOFHB/2021, England/NORT-YYOFIX/2021, England/NORT-YYOFIX/2021, England/NORT-YYOFJE/2021, England/NORT-YYOFKG/2021, England/NORT-YYOFMR/2021, England/NORT-YYOFO3/2021, England/NORT-YYOFPY/2021, England/NORT-YYOFQ6/2021, England/NORT-YYOFSP/2021, England/NORT-YYOFWT/2021, England/NORT-YYOFXH/2021, England/NORT-YYOFY4/2021, England/NORT-YYOFZM/2021, England/NORT-YYOG1W/2021, England/NORT-YYOG76/2021, England/NORT-YYOG8M/2021, England/NORT-YYOGDU/2021, England/NORT-YYOGEJ/2021, England/NORT-YYOGFX/2021, England/NORT-YYOGHY/2021, England/NORT-YYOGJ8/2021, England/NORT-YYOGKF/2021, England/NORT-YYOGMD/2021, England/NORT-YYOGNI/2021, England/NORT-YYOGOA/2021, England/NORT-YYOGP9/2021, England/NORT-YYOGRT/2021, England/NORT-YYOGY3/2021, England/NORT-YYOH16/2021, England/NORT-YYOH3O/2021, England/NORT-YYOH4Q/2021, England/NORT-YYOH5C/2021, England/NORT-YYOHBB/2021, England/NORT-YYOHBB/2021, England/NORT-YYOHCM/2021, England/NORT-YYOHCM/2021, England/NORT-YYOHIA/2021, England/NORT-YYOHJT/2021, England/NORT-YYOHKX/2021, England/NORT-YYOHMP/2021, England/NORT-YYOHN9/2021, England/NORT-YYOHON/2021, England/NORT-YYOHPJ/2021, England/NORT-YYOHSS/2021, England/NORT-YYOHW4/2021, England/NORT-YYOHXF/2021, England/NORT-YYOHXF/2021, England/NORT-YYOHYD/2021, England/NORT-YYOHZW/2021, England/NORT-YYOHZW/2021, England/NORT-YYOI1F/2021, England/NORT-YYOI3Z/2021, England/NORT-YYOI4I/2021, England/NORT-YYOI4I/2021, England/NORT-YYOI6P/2021, England/NORT-YYOI6P/2021, England/NORT-YYOIBE/2021, England/NORT-YYOIDR/2021, England/NORT-YYOIFY/2021, England/NORT-YYOIHT/2021, England/NORT-YYOIJA/2021, England/NORT-YYOIJA/2021, England/NORT-YYOIKS/2021, England/NORT-YYOIKS/2021, England/NORT-YYOIMW/2021, England/NORT-YYOING/2021, England/NORT-YYOIOJ/2021, England/NORT-YYOIPO/2021, England/NORT-YYOIQQ/2021, England/NORT-YYOIS7/2021, England/NORT-YYOIUD/2021, England/NORT-YYOIWB/2021, England/NORT-YYOIXC/2021, England/NORT-YYOIYK/2021, England/NORT-YYOJ1T/2021, England/NORT-YYOJ3D/2021, England/NORT-YYOJ4B/2021, England/NORT-YYOJ63/2021, England/NORT-YYOJ75/2021, England/NORT-YYOJ8E/2021, England/NORT-YYOJ9Z/2021, England/NORT-YYOJAF/2021, England/NORT-YYOJBW/2021, England/NORT-YYOJC6/2021, England/NORT-YYOJFC/2021, England/NORT-YYOJGK/2021, England/NORT-YYOJGK/2021, England/NORT-YYOJH7/2021, England/NORT-YYOJKN/2021, England/NORT-YYOJMY/2021, England/NORT-YYOJN1/2021, England/NORT-YYOJOI/2021, England/NORT-YYOJPH/2021, England/NORT-YYOJPH/2021, England/NORT-YYOJQ4/2021, England/NORT-YYOJRQ/2021, England/NORT-YYOJSJ/2021, England/NORT-YYOJWP/2021, England/NORT-YYOJXA/2021, England/NORT-YYOJZ8/2021, England/NORT-YYOK3N/2021, England/NORT-YYOK74/2021, England/NORT-YYOK88/2021, England/NORT-YYOKAR/2021, England/NORT-YYOKBU/2021, England/NORT-YYOKC7/2021, England/NORT-YYOKDX/2021, England/NORT-YYOKFM/2021, England/NORT-YYOKGJ/2021, England/NORT-YYOKIK/2021, England/NORT-YYOKJD/2021, England/NORT-YYOKNT/2021, England/NORT-YYOKOW/2021, England/NORT-YYOKOW/2021, England/NORT-YYOKP5/2021, England/NORT-YYOKQ3/2021, England/NORT-YYOKSE/2021, England/NORT-YYOKUQ/2021, England/NORT-YYOKUQ/2021, England/NORT-YYOKWC/2021, England/NORT-YYOKWC/2021, England/NORT-YYOM3B/2021, England/NORT-YYOM57/2021, England/NORT-YYOM6Z/2021, England/NORT-YYOM73/2021, England/NORT-YYOM8G/2021, England/NORT-YYOM9I/2021, England/NORT-YYOMAD/2021, England/NORT-YYOMAD/2021, England/NORT-YYOMB1/2021, England/NORT-YYOMDQ/2021, England/NORT-YYOMFK/2021, England/NORT-YYOMH5/2021, England/NORT-YYOMTT/2021, England/NORT-YYOMXS/2021, England/NORT-YYOMYW/2021, England/NORT-YYOMYW/2021, England/NORT-YYOMZF/2021, England/NORT-YYON1A/2021, England/NORT-YYON3K/2021, England/NORT-YYON3K/2021, England/NORT-YYON4E/2021, England/NORT-YYON5G/2021, England/NORT-YYON7N/2021, England/NORT-YYON96/2021, England/NORT-YYONAC/2021, England/NORT-YYONB5/2021, England/NORT-YYONDZ/2021, England/NORT-YYONFU/2021, England/NORT-YYONFU/2021, England/NORT-YYONGT/2021, England/NORT-YYONHR/2021, England/NORT-YYONI1/2021, England/NORT-YYONSO/2021, England/NORT-YYONUS/2021, England/NORT-YYONWW/2021, England/NORT-YYONY7/2021, England/NORT-YYONZQ/2021, England/NORT-YYOP1P/2021, England/NORT-YYOP47/2021, England/NORT-YYOP55/2021, England/NORT-YYOP9U/2021, England/NORT-YYOPAB/2021, England/NORT-YYOPC4/2021, England/NORT-YYOPDC/2021, England/NORT-YYOPEN/2021, England/NORT-YYOPGG/2021, England/NORT-YYOPI8/2021, England/NORT-YYOPMH/2021, England/NORT-YYOPWJ/2021, England/NORT-YYOPY1/2021, England/NORT-YYOPZD/2021, England/NORT-YYOQ1C/2021, England/NORT-YYOQ4H/2021, England/NORT-YYOQ6W/2021, England/NORT-YYOQ91/2021, England/NORT-YYOQAY/2021, England/NORT-YYOQC3/2021, England/NORT-YYOQDM/2021, England/NORT-YYOQF8/2021, England/NORT-YYOQHA/2021, England/NORT-YYOQIG/2021, England/NORT-YYOQJ9/2021, England/NORT-YYOQK7/2021, England/NORT-YYOQM5/2021, England/NORT-YYOQPZ/2021, England/NORT-YYOQPZ/2021, England/NORT-YYOQRJ/2021, England/NORT-YYOQSR/2021, England/NORT-YYOQTQ/2021, England/NORT-YYOQUK/2021, England/NORT-YYOQZN/2021, England/NORT-YYOR1S/2021, England/NORT-YYOR3E/2021, England/NORT-YYOR5R/2021, England/NORT-YYOR66/2021, England/NORT-YYOR7Y/2021, England/NORT-YYOR9H/2021, England/NORT-YYORAK/2021, England/NORT-YYORB3/2021, England/NORT-YYORHN/2021, England/NORT-YYORJJ/2021, England/NORT-YYORK8/2021, England/NORT-YYORK8/2021, England/NORT-YYORMF/2021, England/NORT-YYORQ9/2021, England/NORT-YYORSQ/2021, England/NORT-YYORTA/2021, England/NORT-YYORW1/2021, England/NORT-YYORZC/2021, England/NORT-YYOS4W/2021, England/NORT-YYOS7Q/2021, England/NORT-YYOS9K/2021, England/NORT-YYOSAA/2021, England/NORT-YYOSDD/2021, England/NORT-YYOSE3/2021, England/NORT-YYOSF9/2021, England/NORT-YYOSI6/2021, England/NORT-YYOSMU/2021, England/NORT-YYOSNF/2021, England/NORT-YYOSOE/2021, England/NORT-YYOSPX/2021, England/NORT-YYOSQP/2021, England/NORT-YYOSUN/2021, England/NORT-YYOSWY/2021, England/NORT-YYOSXM/2021, England/NORT-YYOT1J/2021, England/NORT-YYOT1J/2021, England/NORT-YYOT43/2021, England/NORT-YYOT5Z/2021, England/NORT-YYOT6T/2021, England/NORT-YYOT7U/2021, England/NORT-YYOT8Y/2021, England/NORT-YYOT9X/2021, England/NORT-YYOTA7/2021, England/NORT-YYOTA7/2021, England/NORT-YYOTBC/2021, England/NORT-YYOTE6/2021, England/NORT-YYOTJH/2021, England/NORT-YYOTK4/2021, England/NORT-YYOTMA/2021, England/NORT-YYOTNK/2021, England/NORT-YYOTNK/2021, England/NORT-YYOTOP/2021, England/NORT-YYOTQ1/2021, England/NORT-YYOTRG/2021, England/NORT-YYOTSB/2021, England/NORT-YYOTU8/2021, England/NORT-YYOTWF/2021, England/NORT-YYOTYQ/2021, England/NORT-YYOTYQ/2021, England/NORT-YYOTZ9/2021, England/NORT-YYOW1G/2021, England/NORT-YYOW3A/2021, England/NORT-YYOW4S/2021, England/NORT-YYOW5W/2021, England/NORT-YYOW7O/2021, England/NORT-YYOW87/2021, England/NORT-YYOWA4/2021, England/NORT-YYOWBJ/2021, England/NORT-YYOWCU/2021, England/NORT-YYOWDF/2021, England/NORT-YYOWE5/2021, England/NORT-YYOWFB/2021, England/NORT-YYOWG9/2021, England/NORT-YYOWH1/2021, England/NORT-YYOWIY/2021, England/NORT-YYOWJ3/2021, England/NORT-YYOWKZ/2021, England/NORT-YYOWN8/2021, England/NORT-YYOWOK/2021, England/NORT-YYOWPT/2021, England/NORT-YYOWPT/2021, England/NORT-YYOWQX/2021, England/NORT-YYOWTE/2021, England/NORT-YYOWUR/2021, England/NORT-YYOWXP/2021, England/NORT-YYOWYM/2021, England/NORT-YYOWZH/2021, England/NORT-YYOX45/2021, England/NORT-YYOX45/2021, England/NORT-YYOX7I/2021, England/NORT-YYOX9T/2021, England/NORT-YYOXBQ/2021, England/NORT-YYOXDK/2021, England/NORT-YYOXDK/2021, England/NORT-YYOXEY/2021, England/NORT-YYOXFG/2021, England/NORT-YYOXGR/2021, England/NORT-YYOXJ6/2021, England/NORT-YYOXKH/2021, England/NORT-YYOXKH/2021, England/NORT-YYOXNC/2021, England/NORT-YYOXOX/2021, England/NORT-YYOXPS/2021, England/NORT-YYOXQW/2021, England/NORT-YYOXRE/2021, England/NORT-YYOXSD/2021, England/NORT-YYOXTP/2021, England/NORT-YYOY14/2021, England/NORT-YYOY4K/2021, England/NORT-YYOY8T/2021, England/NORT-YYOY9Y/2021, England/NORT-YYOYAQ/2021, England/NORT-YYOYB7/2021, England/NORT-YYOYD3/2021, England/NORT-YYOYEX/2021, England/NORT-YYOYGU/2021, England/NORT-YYOYHG/2021, England/NORT-YYOYIW/2021, England/NORT-YYOYJP/2021, England/NORT-YYOYKM/2021, England/NORT-YYOYKM/2021, England/NORT-YYOYMJ/2021, England/NORT-YYOYN5/2021, England/NORT-YYOYS1/2021, England/NORT-YYOYTH/2021, England/NORT-YYOYUA/2021, England/NORT-YYOYWS/2021, England/NORT-YYOZ1D/2021, England/NORT-YYOZ3I/2021, England/NORT-YYOZ5T/2021, England/NORT-YYOZ5T/2021, England/NORT-YYOZ6M/2021, England/NORT-YYOZ84/2021, England/NORT-YYOZ9J/2021, England/NORT-YYOZAZ/2021, England/NORT-YYOZBG/2021, England/NORT-YYOZF6/2021, England/NORT-YYOZGH/2021, England/NORT-YYOZJS/2021, England/NORT-YYOZKW/2021, England/NORT-YYOZNR/2021, England/NORT-YYOZO8/2021, England/NORT-YYOZPQ/2021, England/NORT-YYOZQC/2021, England/NORT-YYOZRY/2021, England/NORT-YYOZTF/2021, England/NORT-YYOZUB/2021, England/NORT-YYP13B/2021, England/NORT-YYP16Z/2021, England/NORT-YYP18G/2021, England/NORT-YYP1AD/2021, England/NORT-YYP1B1/2021, England/NORT-YYP1FK/2021, England/NORT-YYP1GE/2021, England/NORT-YYP1H5/2021, England/NORT-YYP1P4/2021, England/NORT-YYP1QA/2021, England/NORT-YYP1TT/2021, England/NORT-YYP1UP/2021, England/NORT-YYP1XS/2021, England/NORT-YYP1ZF/2021, England/NORT-YYP34A/2021, England/NORT-YYP3AH/2021, England/NORT-YYP3CI/2021, England/NORT-YYP3E7/2021, England/NORT-YYP3FD/2021, England/NORT-YYP3GB/2021, England/NORT-YYP3HW/2021, England/NORT-YYP3IN/2021, England/NORT-YYP3IN/2021, England/NORT-YYP3K3/2021, England/NORT-YYP3MZ/2021, England/NORT-YYP3MZ/2021, England/NORT-YYP3SY/2021, England/NORT-YYP3UG/2021, England/NORT-YYP3Z6/2021, England/NORT-YYP418/2021, England/NORT-YYP45I/2021, England/NORT-YYP46X/2021, England/NORT-YYP4BK/2021, England/NORT-YYP4CW/2021, England/NORT-YYP4DG/2021, England/NORT-YYP4DG/2021, England/NORT-YYP4HU/2021, England/NORT-YYP4IB/2021, England/NORT-YYP4J4/2021, England/NORT-YYP4NE/2021, England/NORT-YYP4OM/2021, England/NORT-YYP4P1/2021, England/NORT-YYP4QO/2021, England/NORT-YYP4QO/2021, England/NORT-YYP4TJ/2021, England/NORT-YYP4WD/2021, England/NORT-YYP51G/2021, England/NORT-YYP56Q/2021, England/NORT-YYP57O/2021, England/NORT-YYP59C/2021, England/NORT-YYP5A4/2021, England/NORT-YYP5BJ/2021, England/NORT-YYP5CU/2021, England/NORT-YYP5DF/2021, England/NORT-YYP5FB/2021, England/NORT-YYP5G9/2021, England/NORT-YYP5IY/2021, England/NORT-YYP5J3/2021, England/NORT-YYP5KZ/2021, England/NORT-YYP5MI/2021, England/NORT-YYP5N8/2021, England/NORT-YYP5RD/2021, England/NORT-YYP5TE/2021, England/NORT-YYP5WN/2021, England/NORT-YYP5XP/2021, England/NORT-YYP61D/2021, England/NORT-YYP63I/2021, England/NORT-YYP67P/2021, England/NORT-YYP6CO/2021, England/NORT-YYP6EA/2021, England/NORT-YYP6JS/2021, England/NORT-YYP6KW/2021, England/NORT-YYP6M1/2021, England/NORT-YYP6M1/2021, England/NORT-YYP6NR/2021, England/NORT-YYP6O8/2021, England/NORT-YYP6PQ/2021, England/NORT-YYP6RY/2021, England/NORT-YYP6TF/2021, England/NORT-YYP6UB/2021, England/NORT-YYP6UB/2021, England/NORT-YYP6W9/2021, England/NORT-YYP6XK/2021, England/NORT-YYP6YE/2021, England/NORT-YYP6Z3/2021, England/NORT-YYP74W/2021, England/NORT-YYP751/2021, England/NORT-YYP79K/2021, England/NORT-YYP7CT/2021, England/NORT-YYP7DD/2021, England/NORT-YYP7E3/2021, England/NORT-YYP7E3/2021, England/NORT-YYP7G7/2021, England/NORT-YYP7HO/2021, England/NORT-YYP7JZ/2021, England/NORT-YYP7KI/2021, England/NORT-YYP7NF/2021, England/NORT-YYP7OE/2021, England/NORT-YYP7QP/2021, England/NORT-YYP7RB/2021, England/NORT-YYP7SH/2021, England/NORT-YYP7TG/2021, England/NORT-YYP7XM/2021, England/NORT-YYP814/2021, England/NORT-YYP87R/2021, England/NORT-YYP8AQ/2021, England/NORT-YYP8AQ/2021, England/NORT-YYP8C8/2021, England/NORT-YYP8D3/2021, England/NORT-YYP8GU/2021, England/NORT-YYP8HG/2021, England/NORT-YYP8QD/2021, England/NORT-YYP8RZ/2021, England/NORT-YYP8TH/2021, England/NORT-YYP8XB/2021, England/NORT-YYP8Y9/2021, England/NORT-YYP8Y9/2021, England/NORT-YYP8ZO/2021, England/NORT-YYP91N/2021, England/NORT-YYP91N/2021, England/NORT-YYP95O/2021, England/NORT-YYP9AS/2021, England/NORT-YYP9BF/2021, England/NORT-YYP9BF/2021, England/NORT-YYP9CX/2021, England/NORT-YYP9DB/2021, England/NORT-YYP9DB/2021, England/NORT-YYP9EZ/2021, England/NORT-YYP9EZ/2021, England/NORT-YYP9G5/2021, England/NORT-YYP9G5/2021, England/NORT-YYP9HQ/2021, England/NORT-YYP9IH/2021, England/NORT-YYP9JI/2021, England/NORT-YYP9MT/2021, England/NORT-YYP9MT/2021, England/NORT-YYP9ND/2021, England/NORT-YYP9OG/2021, England/NORT-YYP9S4/2021, England/NORT-YYP9TR/2021, England/NORT-YYP9W6/2021, England/NORT-YYP9XJ/2021, England/NORT-YYP9Y8/2021, England/NORT-YYP9ZA/2021, England/NORT-YYPA5Z/2021, England/NORT-YYPA5Z/2021, England/NORT-YYPA7U/2021, England/NORT-YYPA8Y/2021, England/NORT-YYPA9X/2021, England/NORT-YYPA9X/2021, England/NORT-YYPABC/2021, England/NORT-YYPABC/2021, England/NORT-YYPADE/2021, England/NORT-YYPAE6/2021, England/NORT-YYPAGN/2021, England/NORT-YYPAID/2021, England/NORT-YYPAJH/2021, England/NORT-YYPAK4/2021, England/NORT-YYPANK/2021, England/NORT-YYPAOP/2021, England/NORT-YYPAPW/2021, England/NORT-YYPAQ1/2021, England/NORT-YYPATM/2021, England/NORT-YYPAU8/2021, England/NORT-YYPAWF/2021, England/NORT-YYPAXO/2021, England/NORT-YYPAYQ/2021, England/NORT-YYPAYQ/2021, England/NORT-YYPAZ9/2021, England/NORT-YYPC67/2021, England/NORT-YYPC79/2021, England/NORT-YYPC8C/2021, England/NORT-YYPC95/2021, England/NORT-YYPCAJ/2021, England/NORT-YYPCKG/2021, England/NORT-YYPCNS/2021, England/NORT-YYPCQ6/2021, England/NORT-YYPCR1/2021, England/NORT-YYPCTZ/2021, England/NORT-YYPCUU/2021, England/NORT-YYPCY4/2021, England/NORT-YYPCZM/2021, England/NORT-YYPD16/2021, England/NORT-YYPD5C/2021, England/NORT-YYPD8I/2021, England/NORT-YYPD9R/2021, England/NORT-YYPDBB/2021, England/NORT-YYPDCM/2021, England/NORT-YYPDF3/2021, England/NORT-YYPDGZ/2021, England/NORT-YYPDHK/2021, England/NORT-YYPDHK/2021, England/NORT-YYPDIA/2021, England/NORT-YYPDIA/2021, England/NORT-YYPDKX/2021, England/NORT-YYPDQ8/2021, England/NORT-YYPDR5/2021, England/NORT-YYPDSS/2021, England/NORT-YYPDW4/2021, England/NORT-YYPDYD/2021, England/NORT-YYPDYD/2021, England/NORT-YYPE6B/2021, England/NORT-YYPE7D/2021, England/NORT-YYPE8O/2021, England/NORT-YYPE99/2021, England/NORT-YYPEAP/2021, England/NORT-YYPEHF/2021, England/NORT-YYPEIU/2021, England/NORT-YYPEKK/2021, England/NORT-YYPEME/2021, England/NORT-YYPEN4/2021, England/NORT-YYPEO7/2021, England/NORT-YYPERS/2021, England/NORT-YYPET5/2021, England/NORT-YYPEUZ/2021, England/NORT-YYPEWI/2021, England/NORT-YYPF6R/2021, England/NORT-YYPF6R/2021, England/NORT-YYPF8U/2021, England/NORT-YYPF9N/2021, England/NORT-YYPFB9/2021, England/NORT-YYPFCJ/2021, England/NORT-YYPFGI/2021, England/NORT-YYPFHE/2021, England/NORT-YYPFIS/2021, England/NORT-YYPFJX/2021, England/NORT-YYPFJX/2021, England/NORT-YYPFKP/2021, England/NORT-YYPFMM/2021, England/NORT-YYPFXD/2021, England/NORT-YYPFYB/2021, England/NORT-YYPFZ1/2021, England/NORT-YYPG15/2021, England/NORT-YYPG4M/2021, England/NORT-YYPG4M/2021, England/NORT-YYPGAX/2021, England/NORT-YYPGB6/2021, England/NORT-YYPGEO/2021, England/NORT-YYPGFS/2021, England/NORT-YYPGKC/2021, England/NORT-YYPGMK/2021, England/NORT-YYPGMK/2021, England/NORT-YYPGNH/2021, England/NORT-YYPGNH/2021, England/NORT-YYPGPG/2021, England/NORT-YYPGPG/2021, England/NORT-YYPGSU/2021, England/NORT-YYPGT7/2021, England/NORT-YYPGXN/2021, England/NORT-YYPGZT/2021, England/NORT-YYPH4I/2021, England/NORT-YYPH5U/2021, England/NORT-YYPH6P/2021, England/NORT-YYPHA3/2021, England/NORT-YYPHBE/2021, England/NORT-YYPHC1/2021, England/NORT-YYPHDR/2021, England/NORT-YYPHE4/2021, England/NORT-YYPHJA/2021, England/NORT-YYPHKS/2021, England/NORT-YYPHMW/2021, England/NORT-YYPHNG/2021, England/NORT-YYPHOJ/2021, England/NORT-YYPHRN/2021, England/NORT-YYPHS7/2021, England/NORT-YYPHUD/2021, England/NORT-YYPHYK/2021, England/NORT-YYPHZ5/2021, England/NORT-YYPI1C/2021, England/NORT-YYPI4H/2021, England/NORT-YYPI54/2021, England/NORT-YYPI7S/2021, England/NORT-YYPI8D/2021, England/NORT-YYPI91/2021, England/NORT-YYPIAY/2021, England/NORT-YYPIDM/2021, England/NORT-YYPIF8/2021, England/NORT-YYPIGF/2021, England/NORT-YYPIHA/2021, England/NORT-YYPIM5/2021, England/NORT-YYPIOO/2021, England/NORT-YYPIPZ/2021, England/NORT-YYPIPZ/2021, England/NORT-YYPISR/2021, England/NORT-YYPIUK/2021, England/NORT-YYPIUK/2021, England/NORT-YYPIWE/2021, England/NORT-YYPIXU/2021, England/NORT-YYPIYT/2021, England/NORT-YYPJ3K/2021, England/NORT-YYPJ4E/2021, England/NORT-YYPJAC/2021, England/NORT-YYPJB5/2021, England/NORT-YYPJCF/2021, England/NORT-YYPJEP/2021, England/NORT-YYPJEP/2021, England/NORT-YYPJFU/2021, England/NORT-YYPJGT/2021, England/NORT-YYPJM8/2021, England/NORT-YYPJN3/2021, England/NORT-YYPJOH/2021, England/NORT-YYPJPD/2021, England/NORT-YYPJQB/2021, England/NORT-YYPJSO/2021, England/NORT-YYPJT4/2021, England/NORT-YYPJUS/2021, England/NORT-YYPJX9/2021, England/NORT-YYPJY7/2021, England/NORT-YYPJY7/2021, England/NORT-YYPJZQ/2021, England/NORT-YYPK7B/2021, England/NORT-YYPK8Q/2021, England/NORT-YYPK97/2021, England/NORT-YYPKB4/2021, England/NORT-YYPKCR/2021, England/NORT-YYPKGO/2021, England/NORT-YYPKHD/2021, England/NORT-YYPKJK/2021, England/NORT-YYPKMG/2021, England/NORT-YYPKNA/2021, England/NORT-YYPKO5/2021, England/NORT-YYPKQY/2021, England/NORT-YYPKT3/2021, England/NORT-YYPKUI/2021, England/NORT-YYPM1S/2021, England/NORT-YYPM8P/2021, England/NORT-YYPMEM/2021, England/NORT-YYPMGX/2021, England/NORT-YYPMIO/2021, England/NORT-YYPMQ9/2021, England/NORT-YYPMRU/2021, England/NORT-YYPMTA/2021, England/NORT-YYPMX7/2021, England/NORT-YYPO3D/2021, England/NORT-YYPO4B/2021, England/NORT-YYPO59/2021, England/NORT-YYPO75/2021, England/NORT-YYPO8E/2021, England/NORT-YYPO9Z/2021, England/NORT-YYPOAF/2021, England/NORT-YYPOBW/2021, England/NORT-YYPOEG/2021, England/NORT-YYPOFC/2021, England/NORT-YYPOGK/2021, England/NORT-YYPOH7/2021, England/NORT-YYPOIM/2021, England/NORT-YYPOJR/2021, England/NORT-YYPOKN/2021, England/NORT-YYPOMY/2021, England/NORT-YYPON1/2021, England/NORT-YYPOPH/2021, England/NORT-YYPOQ4/2021, England/NORT-YYPOSJ/2021, England/NORT-YYPOTU/2021, England/NORT-YYPOWP/2021, England/NORT-YYPOXA/2021, England/NORT-YYPOYS/2021, England/NORT-YYPOZ8/2021, England/NORT-YYPQ3F/2021, England/NORT-YYPQ4D/2021, England/NORT-YYPQ77/2021, England/NORT-YYPQ8K/2021, England/NORT-YYPQBS/2021, England/NORT-YYPQCY/2021, England/NORT-YYPQFQ/2021, England/NORT-YYPQIP/2021, England/NORT-YYPQRO/2021, England/NORT-YYPQUT/2021, England/NORT-YYPQYA/2021, England/NORT-YYPQZJ/2021, England/NORT-YYPR3X/2021, England/NORT-YYPR4P/2021, England/NORT-YYPR6F/2021, England/NORT-YYPR8W/2021, England/NORT-YYPR9D/2021, England/NORT-YYPRHJ/2021, England/NORT-YYPRIZ/2021, England/NORT-YYPRMC/2021, England/NORT-YYPRN6/2021, England/NORT-YYPRPE/2021, England/NORT-YYPRPE/2021, England/NORT-YYPRU5/2021, England/NORT-YYPRW3/2021, England/NORT-YYPRXR/2021, England/NORT-YYPRYN/2021, England/NORT-YYPS1M/2021, England/NORT-YYPS37/2021, England/NORT-YYPS37/2021, England/NORT-YYPS45/2021, England/NORT-YYPS6U/2021, England/NORT-YYPS9T/2021, England/NORT-YYPSA9/2021, England/NORT-YYPSBQ/2021, England/NORT-YYPSDK/2021, England/NORT-YYPSEY/2021, England/NORT-YYPSEY/2021, England/NORT-YYPSFG/2021, England/NORT-YYPSGR/2021, England/NORT-YYPSHZ/2021, England/NORT-YYPSIF/2021, England/NORT-YYPSNC/2021, England/NORT-YYPSOX/2021, England/NORT-YYPSOX/2021, England/NORT-YYPSPS/2021, England/NORT-YYPSQW/2021, England/NORT-YYPSTP/2021, England/NORT-YYPSUJ/2021, England/NORT-YYPSW8/2021, England/NORT-YYPSYO/2021, England/NORT-YYPSZB/2021, England/NORT-YYPT3N/2021, England/NORT-YYPT4Y/2021, England/NORT-YYPT6A/2021, England/NORT-YYPT74/2021, England/NORT-YYPTBU/2021, England/NORT-YYPTDX/2021, England/NORT-YYPTFM/2021, England/NORT-YYPTJD/2021, England/NORT-YYPTKB/2021, England/NORT-YYPTM9/2021, England/NORT-YYPTNT/2021, England/NORT-YYPTP5/2021, England/NORT-YYPTQ3/2021, England/NORT-YYPTRP/2021, England/NORT-YYPTSE/2021, England/NORT-YYPTWC/2021, England/NORT-YYPTYI/2021, England/NORT-YYPTZG/2021, England/NORT-YYPU3Y/2021, England/NORT-YYPU6S/2021, England/NORT-YYPU7A/2021, England/NORT-YYPU9W/2021, England/NORT-YYPUAN/2021, England/NORT-YYPUC5/2021, England/NORT-YYPUDP/2021, England/NORT-YYPUFJ/2021, England/NORT-YYPUIE/2021, England/NORT-YYPUK9/2021, England/NORT-YYPUM7/2021, England/NORT-YYPUNX/2021, England/NORT-YYPUZR/2021, England/NORT-YYPW1P/2021, England/NORT-YYPW47/2021, England/NORT-YYPW6I/2021, England/NORT-YYPW8R/2021, England/NORT-YYPW9U/2021, England/NORT-YYPWAB/2021, England/NORT-YYPWBO/2021, England/NORT-YYPWC4/2021, England/NORT-YYPWDC/2021, England/NORT-YYPWEN/2021, England/NORT-YYPWGG/2021, England/NORT-YYPWH3/2021, England/NORT-YYPWI8/2021, England/NORT-YYPWJY/2021, England/NORT-YYPWK6/2021, England/NORT-YYPWMH/2021, England/NORT-YYPWOT/2021, England/NORT-YYPWQS/2021, England/NORT-YYPWRK/2021, England/NORT-YYPWSF/2021, England/NORT-YYPWTX/2021, England/NORT-YYPWTX/2021, England/NORT-YYPWXW/2021, England/NORT-YYPWY1/2021, England/NORT-YYPWZD/2021, England/NORT-YYPX3R/2021, England/NORT-YYPX4N/2021, England/NORT-YYPX64/2021, England/NORT-YYPX7H/2021, England/NORT-YYPX8J/2021, England/NORT-YYPX9A/2021, England/NORT-YYPXAG/2021, England/NORT-YYPXBI/2021, England/NORT-YYPXC9/2021, England/NORT-YYPXDT/2021, England/NORT-YYPXH6/2021, England/NORT-YYPXIC/2021, England/NORT-YYPXJF/2021, England/NORT-YYPXKD/2021, England/NORT-YYPXMB/2021, England/NORT-YYPXNU/2021, England/NORT-YYPXOS/2021, England/NORT-YYPXP7/2021, England/NORT-YYPXSK/2021, England/NORT-YYPXTW/2021, England/NORT-YYPXWQ/2021, England/NORT-YYPXZE/2021, England/NORT-YYPY1B/2021, England/NORT-YYPY3U/2021, England/NORT-YYPY6J/2021, England/NORT-YYPY98/2021, England/NORT-YYPYAI/2021, England/NORT-YYPYBR/2021, England/NORT-YYPYCQ/2021, England/NORT-YYPYDY/2021, England/NORT-YYPYI5/2021, England/NORT-YYPYJW/2021, England/NORT-YYPYNN/2021, England/NORT-YYPYOF/2021, England/NORT-YYPYQK/2021, England/NORT-YYPYR6/2021, England/NORT-YYPYR6/2021, England/NORT-YYPYS3/2021, England/NORT-YYPYTD/2021, England/NORT-YYPZ1K/2021, England/NORT-YYPZ3H/2021, England/NORT-YYPZ5A/2021, England/NORT-YYPZ9O/2021, England/NORT-YYPZCZ/2021, England/NORT-YYPZDJ/2021, England/NORT-YYPZE9/2021, England/NORT-YYPZFF/2021, England/NORT-YYPZGD/2021, England/NORT-YYPZHS/2021, England/NORT-YYPZJ7/2021, England/NORT-YYPZK5/2021, England/NORT-YYPZM3/2021, England/NORT-YYPZOQ/2021, England/NORT-YYPZPI/2021, England/NORT-YYPZR8/2021, England/NORT-YYPZSN/2021, England/NORT-YYPZTC/2021, England/NORT-YYPZUE/2021, England/NORT-YYPZWG/2021, England/NORT-YYPZXT/2021, England/NORT-YYQ155/2021, England/NORT-YYQ16I/2021, England/NORT-YYQ18R/2021, England/NORT-YYQ19U/2021, England/NORT-YYQ19U/2021, England/NORT-YYQ1AB/2021, England/NORT-YYQ1AB/2021, England/NORT-YYQ1BO/2021, England/NORT-YYQ1C4/2021, England/NORT-YYQ1DC/2021, England/NORT-YYQ1GG/2021, England/NORT-YYQ1H3/2021, England/NORT-YYQ1JY/2021, England/NORT-YYQ1K6/2021, England/NORT-YYQ1K6/2021, England/NORT-YYQ1MH/2021, England/NORT-YYQ1NQ/2021, England/NORT-YYQ1OT/2021, England/NORT-YYQ1PA/2021, England/NORT-YYQ1QS/2021, England/NORT-YYQ1RK/2021, England/NORT-YYQ1TX/2021, England/NORT-YYQ1UM/2021, England/NORT-YYQ1XW/2021, England/NORT-YYQ1XW/2021, England/NORT-YYQ1ZD/2021, England/NORT-YYQ31G/2021, England/NORT-YYQ36Q/2021, England/NORT-YYQ37O/2021, England/NORT-YYQ3BJ/2021, England/NORT-YYQ3CU/2021, England/NORT-YYQ3E5/2021, England/NORT-YYQ3J3/2021, England/NORT-YYQ3KZ/2021, England/NORT-YYQ3MI/2021, England/NORT-YYQ3OK/2021, England/NORT-YYQ3PT/2021, England/NORT-YYQ3QX/2021, England/NORT-YYQ3RD/2021, England/NORT-YYQ3TE/2021, England/NORT-YYQ3TE/2021, England/NORT-YYQ3UR/2021, England/NORT-YYQ3XP/2021, England/NORT-YYQ41F/2021, England/NORT-YYQ43Z/2021, England/NORT-YYQ46P/2021, England/NORT-YYQ48H/2021, England/NORT-YYQ4A3/2021, England/NORT-YYQ4BE/2021, England/NORT-YYQ4BE/2021, England/NORT-YYQ4C1/2021, England/NORT-YYQ4DR/2021, England/NORT-YYQ4FY/2021, England/NORT-YYQ4I9/2021, England/NORT-YYQ4JA/2021, England/NORT-YYQ4KS/2021, England/NORT-YYQ4MW/2021, England/NORT-YYQ4NG/2021, England/NORT-YYQ4QQ/2021, England/NORT-YYQ4RN/2021, England/NORT-YYQ4S7/2021, England/NORT-YYQ4T8/2021, England/NORT-YYQ4WB/2021, England/NORT-YYQ4XC/2021, England/NORT-YYQ4YK/2021, England/NORT-YYQ4Z5/2021, England/NORT-YYQ51R/2021, England/NORT-YYQ54W/2021, England/NORT-YYQ56C/2021, England/NORT-YYQ57Q/2021, England/NORT-YYQ59K/2021, England/NORT-YYQ5DD/2021, England/NORT-YYQ5E3/2021, England/NORT-YYQ5G7/2021, England/NORT-YYQ5G7/2021, England/NORT-YYQ5HO/2021, England/NORT-YYQ5I6/2021, England/NORT-YYQ5I6/2021, England/NORT-YYQ5MU/2021, England/NORT-YYQ5OE/2021, England/NORT-YYQ5QP/2021, England/NORT-YYQ5TG/2021, England/NORT-YYQ5WY/2021, England/NORT-YYQ5XM/2021, England/NORT-YYQ5Z4/2021, England/NORT-YYQ61B/2021, England/NORT-YYQ63U/2021, England/NORT-YYQ6BR/2021, England/NORT-YYQ6CQ/2021, England/NORT-YYQ6DY/2021, England/NORT-YYQ6ES/2021, England/NORT-YYQ6FH/2021, England/NORT-YYQ6I5/2021, England/NORT-YYQ6JW/2021, England/NORT-YYQ6JW/2021, England/NORT-YYQ6K1/2021, England/NORT-YYQ6NN/2021, England/NORT-YYQ6OF/2021, England/NORT-YYQ6PC/2021, England/NORT-YYQ6QK/2021, England/NORT-YYQ6R6/2021, England/NORT-YYQ6XE/2021, England/NORT-YYQ6YG/2021, England/NORT-YYQ6ZZ/2021, England/NORT-YYQ73W/2021, England/NORT-YYQ741/2021, England/NORT-YYQ741/2021, England/NORT-YYQ7CX/2021, England/NORT-YYQ7DB/2021, England/NORT-YYQ7DB/2021, England/NORT-YYQ7HQ/2021, England/NORT-YYQ7HQ/2021, England/NORT-YYQ7KU/2021, England/NORT-YYQ7ND/2021, England/NORT-YYQ7OG/2021, England/NORT-YYQ7OG/2021, England/NORT-YYQ7PP/2021, England/NORT-YYQ7PP/2021, England/NORT-YYQ7R9/2021, England/NORT-YYQ7S4/2021, England/NORT-YYQ7S4/2021, England/NORT-YYQ7UY/2021, England/NORT-YYQ7Y8/2021, England/NORT-YYQ84E/2021, England/NORT-YYQ896/2021, England/NORT-YYQ896/2021, England/NORT-YYQ8CF/2021, England/NORT-YYQ8DZ/2021, England/NORT-YYQ8EP/2021, England/NORT-YYQ8FU/2021, England/NORT-YYQ8GT/2021, England/NORT-YYQ8GT/2021, England/NORT-YYQ8HR/2021, England/NORT-YYQ8JM/2021, England/NORT-YYQ8JM/2021, England/NORT-YYQ8KJ/2021, England/NORT-YYQ8M8/2021, England/NORT-YYQ8M8/2021, England/NORT-YYQ8N3/2021, England/NORT-YYQ8OH/2021, England/NORT-YYQ8QB/2021, England/NORT-YYQ8RI/2021, England/NORT-YYQ8T4/2021, England/NORT-YYQ8ZQ/2021, England/NORT-YYQ95Q/2021, England/NORT-YYQ96E/2021, England/NORT-YYQ98Z/2021, England/NORT-YYQ9D9/2021, England/NORT-YYQ9EI/2021, England/NORT-YYQ9EI/2021, England/NORT-YYQ9G3/2021, England/NORT-YYQ9HC/2021, England/NORT-YYQ9JU/2021, England/NORT-YYQ9KT/2021, England/NORT-YYQ9MX/2021, England/NORT-YYQ9OR/2021, England/NORT-YYQ9R7/2021, England/NORT-YYQ9TN/2021, England/NORT-YYQ9WH/2021, England/NORT-YYQ9X8/2021, England/NORT-YYQ9ZS/2021, England/NORT-YYQ9ZS/2021, England/NORT-YYQA4Z/2021, England/NORT-YYQA6X/2021, England/NORT-YYQA7T/2021, England/NORT-YYQA9P/2021, England/NORT-YYQADG/2021, England/NORT-YYQAEH/2021, England/NORT-YYQAFN/2021, England/NORT-YYQAGY/2021, England/NORT-YYQAHU/2021, England/NORT-YYQAIB/2021, England/NORT-YYQAKA/2021, England/NORT-YYQANE/2021, England/NORT-YYQAOM/2021, England/NORT-YYQAP1/2021, England/NORT-YYQAQO/2021, England/NORT-YYQARR/2021, England/NORT-YYQAS9/2021, England/NORT-YYQATJ/2021, England/NORT-YYQAUF/2021, England/NORT-YYQAWD/2021, England/NORT-YYQAWD/2021, England/NORT-YYQAYC/2021, England/NORT-YYQB16/2021, England/NORT-YYQB3O/2021, England/NORT-YYQB5C/2021, England/NORT-YYQB9R/2021, England/NORT-YYQB9R/2021, England/NORT-YYQBA1/2021, England/NORT-YYQBA1/2021, England/NORT-YYQBCM/2021, England/NORT-YYQBD7/2021, England/NORT-YYQBEU/2021, England/NORT-YYQBEU/2021, England/NORT-YYQBGZ/2021, England/NORT-YYQBHK/2021, England/NORT-YYQBKX/2021, England/NORT-YYQBMP/2021, England/NORT-YYQBN9/2021, England/NORT-YYQBON/2021, England/NORT-YYQBQ8/2021, England/NORT-YYQBR5/2021, England/NORT-YYQBSS/2021, England/NORT-YYQBTY/2021, England/NORT-YYQBUH/2021, England/NORT-YYQBW4/2021, England/NORT-YYQBXF/2021, England/NORT-YYQBYD/2021, England/NORT-YYQC3F/2021, England/NORT-YYQC5B/2021, England/NORT-YYQC65/2021, England/NORT-YYQC65/2021, England/NORT-YYQC77/2021, England/NORT-YYQCBS/2021, England/NORT-YYQCH9/2021, England/NORT-YYQCIP/2021, England/NORT-YYQCJG/2021, England/NORT-YYQCKR/2021, England/NORT-YYQCNW/2021, England/NORT-YYQCOZ/2021, England/NORT-YYQCQH/2021, England/NORT-YYQCQH/2021, England/NORT-YYQCSM/2021, England/NORT-YYQCWX/2021, England/NORT-YYQCX4/2021, England/NORT-YYQCZJ/2021, England/NORT-YYQD1H/2021, England/NORT-YYQD3Q/2021, England/NORT-YYQD4C/2021, England/NORT-YYQD6R/2021, England/NORT-YYQD6R/2021, England/NORT-YYQD7G/2021, England/NORT-YYQD9N/2021, England/NORT-YYQDB9/2021, England/NORT-YYQDCJ/2021, England/NORT-YYQDET/2021, England/NORT-YYQDFZ/2021, England/NORT-YYQDHE/2021, England/NORT-YYQDIS/2021, England/NORT-YYQDP8/2021, England/NORT-YYQDQF/2021, England/NORT-YYQDR3/2021, England/NORT-YYQDSW/2021, England/NORT-YYQDSW/2021, England/NORT-YYQDT6/2021, England/NORT-YYQDWA/2021, England/NORT-YYQDXD/2021, England/NORT-YYQDYB/2021, England/NORT-YYQE1Z/2021, England/NORT-YYQE1Z/2021, England/NORT-YYQE3J/2021, England/NORT-YYQE48/2021, England/NORT-YYQE48/2021, England/NORT-YYQE5F/2021, England/NORT-YYQE69/2021, England/NORT-YYQE69/2021, England/NORT-YYQE7B/2021, England/NORT-YYQE7B/2021, England/NORT-YYQE8Q/2021, England/NORT-YYQE97/2021, England/NORT-YYQEAM/2021, England/NORT-YYQEDS/2021, England/NORT-YYQEGO/2021, England/NORT-YYQEHD/2021, England/NORT-YYQEHD/2021, England/NORT-YYQEJK/2021, England/NORT-YYQEJK/2021, England/NORT-YYQEKE/2021, England/NORT-YYQENA/2021, England/NORT-YYQEO5/2021, England/NORT-YYQEQY/2021, England/NORT-YYQERW/2021, England/NORT-YYQET3/2021, England/NORT-YYQET3/2021, England/NORT-YYQEUI/2021, England/NORT-YYQEUI/2021, England/NORT-YYQEWU/2021, England/NORT-YYQEWU/2021, England/NORT-YYQEX6/2021, England/NORT-YYQEZP/2021, England/NORT-YYQF14/2021, England/NORT-YYQF3C/2021, England/NORT-YYQF4K/2021, England/NORT-YYQF8T/2021, England/NORT-YYQFAQ/2021, England/NORT-YYQFAQ/2021, England/NORT-YYQFB7/2021, England/NORT-YYQFC8/2021, England/NORT-YYQFGU/2021, England/NORT-YYQFJP/2021, England/NORT-YYQFKM/2021, England/NORT-YYQFMJ/2021, England/NORT-YYQFN5/2021, England/NORT-YYQFN5/2021, England/NORT-YYQFO6/2021, England/NORT-YYQFQD/2021, England/NORT-YYQFS1/2021, England/NORT-YYQFTH/2021, England/NORT-YYQFUA/2021, England/NORT-YYQFXB/2021, England/NORT-YYQFZO/2021, England/NORT-YYQH6M/2021, England/NORT-YYQH7P/2021, England/NORT-YYQH9J/2021, England/NORT-YYQHCO/2021, England/NORT-YYQHEA/2021, England/NORT-YYQHEA/2021, England/NORT-YYQHF6/2021, England/NORT-YYQHI7/2021, England/NORT-YYQHM1/2021, England/NORT-YYQHNR/2021, England/NORT-YYQHO8/2021, England/NORT-YYQHO8/2021, England/NORT-YYQHPQ/2021, England/NORT-YYQHXK/2021, England/NORT-YYQHYE/2021, England/NORT-YYQHZ3/2021, England/NORT-YYQI5A/2021, England/NORT-YYQI61/2021, England/NORT-YYQIA6/2021, England/NORT-YYQICZ/2021, England/NORT-YYQIE9/2021, England/NORT-YYQIFF/2021, England/NORT-YYQIFF/2021, England/NORT-YYQIJ7/2021, England/NORT-YYQIK5/2021, England/NORT-YYQIM3/2021, England/NORT-YYQIOQ/2021, England/NORT-YYQIPI/2021, England/NORT-YYQIQU/2021, England/NORT-YYQIR8/2021, England/NORT-YYQISN/2021, England/NORT-YYQIUE/2021, England/NORT-YYQIWG/2021, England/NORT-YYQIWG/2021, England/NORT-YYQIXT/2021, England/NORT-YYQJ1S/2021, England/NORT-YYQJ8P/2021, England/NORT-YYQJCD/2021, England/NORT-YYQJCD/2021, England/NORT-YYQJDI/2021, England/NORT-YYQJGX/2021, England/NORT-YYQJIO/2021, England/NORT-YYQJNZ/2021, England/NORT-YYQJNZ/2021, England/NORT-YYQJO4/2021, England/NORT-YYQJQ9/2021, England/NORT-YYQJRU/2021, England/NORT-YYQJSQ/2021, England/NORT-YYQJTA/2021, England/NORT-YYQJW1/2021, England/NORT-YYQJX7/2021, England/NORT-YYQJZC/2021, England/NORT-YYQK1I/2021, England/NORT-YYQK4F/2021, England/NORT-YYQK5D/2021, England/NORT-YYQK79/2021, England/NORT-YYQK8C/2021, England/NORT-YYQKAJ/2021, England/NORT-YYQKCN/2021, England/NORT-YYQKDW/2021, England/NORT-YYQKEK/2021, England/NORT-YYQKFO/2021, England/NORT-YYQKHB/2021, England/NORT-YYQKJE/2021, England/NORT-YYQKMR/2021, England/NORT-YYQKO3/2021, England/NORT-YYQKPY/2021, England/NORT-YYQKQ6/2021, England/NORT-YYQKR1/2021, England/NORT-YYQKUU/2021, England/NORT-YYQKWT/2021, England/NORT-YYQKXH/2021, England/NORT-YYQKY4/2021, England/NORT-YYQKZM/2021, England/NORT-YYQM1W/2021, England/NORT-YYQM3G/2021, England/NORT-YYQM4R/2021, England/NORT-YYQM5N/2021, England/NORT-YYQM76/2021, England/NORT-YYQMBZ/2021, England/NORT-YYQMEJ/2021, England/NORT-YYQMFX/2021, England/NORT-YYQMGP/2021, England/NORT-YYQMHY/2021, England/NORT-YYQMIQ/2021, England/NORT-YYQMKF/2021, England/NORT-YYQMOA/2021, England/NORT-YYQMOA/2021, England/NORT-YYQMQ7/2021, England/NORT-YYQMRT/2021, England/NORT-YYQMTS/2021, England/NORT-YYQMU1/2021, England/NORT-YYQMX5/2021, England/NORT-YYQMY3/2021, England/NORT-YYQMY3/2021, England/NORT-YYQMZK/2021, England/NORT-YYQN3X/2021, England/NORT-YYQN4P/2021, England/NORT-YYQN6F/2021, England/NORT-YYQN78/2021, England/NORT-YYQN8W/2021, England/NORT-YYQN8W/2021, England/NORT-YYQN9D/2021, England/NORT-YYQN9D/2021, England/NORT-YYQNBY/2021, England/NORT-YYQNFA/2021, England/NORT-YYQNGS/2021, England/NORT-YYQNSI/2021, England/NORT-YYQNU5/2021, England/NORT-YYQNW3/2021, England/NORT-YYQNYN/2021, England/NORT-YYQNZU/2021, England/NORT-YYQO1X/2021, England/NORT-YYQO3B/2021, England/NORT-YYQO57/2021, England/NORT-YYQO6Z/2021, England/NORT-YYQO73/2021, England/NORT-YYQO73/2021, England/NORT-YYQO8G/2021, England/NORT-YYQOB1/2021, England/NORT-YYQOFK/2021, England/NORT-YYQOFK/2021, England/NORT-YYQOGE/2021, England/NORT-YYQOH5/2021, England/NORT-YYQOH5/2021, England/NORT-YYQOIJ/2021, England/NORT-YYQOIJ/2021, England/NORT-YYQOKY/2021, England/NORT-YYQONO/2021, England/NORT-YYQOZF/2021, England/NORT-YYQP11/2021, England/NORT-YYQP11/2021, England/NORT-YYQP3R/2021, England/NORT-YYQP4N/2021, England/NORT-YYQP64/2021, England/NORT-YYQP64/2021, England/NORT-YYQP7H/2021, England/NORT-YYQP9A/2021, England/NORT-YYQPAG/2021, England/NORT-YYQPC9/2021, England/NORT-YYQPC9/2021, England/NORT-YYQPDT/2021, England/NORT-YYQPH6/2021, England/NORT-YYQPH6/2021, England/NORT-YYQPIC/2021, England/NORT-YYQPOS/2021, England/NORT-YYQPQ5/2021, England/NORT-YYQPSK/2021, England/NORT-YYQPTW/2021, England/NORT-YYQR3P/2021, England/NORT-YYQR4M/2021, England/NORT-YYQR5J/2021, England/NORT-YYQR6D/2021, England/NORT-YYQR6D/2021, England/NORT-YYQRAX/2021, England/NORT-YYQRB6/2021, England/NORT-YYQRD4/2021, England/NORT-YYQREO/2021, England/NORT-YYQREO/2021, England/NORT-YYQRGW/2021, England/NORT-YYQRII/2021, England/NORT-YYQRJQ/2021, England/NORT-YYQRKC/2021, England/NORT-YYQRPG/2021, England/NORT-YYQRQR/2021, England/NORT-YYQRSU/2021, England/NORT-YYQRT7/2021, England/NORT-YYQRU3/2021, England/NORT-YYQRXN/2021, England/NORT-YYQRYY/2021, England/NORT-YYQRZT/2021, England/NORT-YYQS1J/2021, England/NORT-YYQS43/2021, England/NORT-YYQS43/2021, England/NORT-YYQS6T/2021, England/NORT-YYQS7U/2021, England/NORT-YYQS7U/2021, England/NORT-YYQSA7/2021, England/NORT-YYQSDE/2021, England/NORT-YYQSGN/2021, England/NORT-YYQSHI/2021, England/NORT-YYQSK4/2021, England/NORT-YYQSMA/2021, England/NORT-YYQSU8/2021, England/NORT-YYQSWF/2021, England/NORT-YYQSXO/2021, England/NORT-YYQSXO/2021, England/NORT-YYQSZ9/2021, England/NORT-YYQT46/2021, England/NORT-YYQT7A/2021, England/NORT-YYQT8F/2021, England/NORT-YYQT8F/2021, England/NORT-YYQTAN/2021, England/NORT-YYQTBT/2021, England/NORT-YYQTDP/2021, England/NORT-YYQTDP/2021, England/NORT-YYQTFJ/2021, England/NORT-YYQTG8/2021, England/NORT-YYQTH4/2021, England/NORT-YYQTH4/2021, England/NORT-YYQTK9/2021, England/NORT-YYQTYU/2021, England/NORT-YYQTZR/2021, England/NORT-YYQU1C/2021, England/NORT-YYQU36/2021, England/NORT-YYQU54/2021, England/NORT-YYQU6W/2021, England/NORT-YYQU7S/2021, England/NORT-YYQU91/2021, England/NORT-YYQUBX/2021, England/NORT-YYQUDM/2021, England/NORT-YYQUEB/2021, England/NORT-YYQUHA/2021, England/NORT-YYQUIG/2021, England/NORT-YYQUIG/2021, England/NORT-YYQUK7/2021, England/NORT-YYQUM5/2021, England/NORT-YYQUPZ/2021, England/NORT-YYQURJ/2021, England/NORT-YYQUSR/2021, England/NORT-YYQUSR/2021, England/NORT-YYQUTQ/2021, England/NORT-YYQUTQ/2021, England/NORT-YYQUWE/2021, England/NORT-YYQUXU/2021, England/NORT-YYQUXU/2021, England/NORT-YYQUYT/2021, England/NORT-YYQW37/2021, England/NORT-YYQW37/2021, England/NORT-YYQW45/2021, England/NORT-YYQW6U/2021, England/NORT-YYQW7I/2021, England/NORT-YYQWA9/2021, England/NORT-YYQWDK/2021, England/NORT-YYQWFG/2021, England/NORT-YYQWFG/2021, England/NORT-YYQWJ6/2021, England/NORT-YYQWKH/2021, England/NORT-YYQWKH/2021, England/NORT-YYQWM4/2021, England/NORT-YYQWNC/2021, England/NORT-YYQWOX/2021, England/NORT-YYQWPS/2021, England/NORT-YYQWPS/2021, England/NORT-YYQWRE/2021, England/NORT-YYQWUJ/2021, England/NORT-YYQX1O/2021, England/NORT-YYQX3N/2021, England/NORT-YYQX4Y/2021, England/NORT-YYQX4Y/2021, England/NORT-YYQX74/2021, England/NORT-YYQX88/2021, England/NORT-YYQX88/2021, England/NORT-YYQX9S/2021, England/NORT-YYQXDX/2021, England/NORT-YYQXGJ/2021, England/NORT-YYQXHH/2021, England/NORT-YYQXKB/2021, England/NORT-YYQXP5/2021, England/NORT-YYQXQ3/2021, England/NORT-YYQXQ3/2021, England/NORT-YYQXRP/2021, England/NORT-YYQXRP/2021, England/NORT-YYQXT1/2021, England/NORT-YYQXUQ/2021, England/NORT-YYQXWC/2021, England/NORT-YYQXZG/2021, England/NORT-YYQXZG/2021, England/NORT-YYQY19/2021, England/NORT-YYQYAU/2021, England/NORT-YYQYCC/2021, England/NORT-YYQYD6/2021, England/NORT-YYQYEW/2021, England/NORT-YYQYGA/2021, England/NORT-YYQYGA/2021, England/NORT-YYQYHM/2021, England/NORT-YYQYI3/2021, England/NORT-YYQYI3/2021, England/NORT-YYQYMQ/2021, England/NORT-YYQYNY/2021, England/NORT-YYQYPK/2021, England/NORT-YYQYRH/2021, England/NORT-YYQYTB/2021, England/NORT-YYQZ89/2021, England/NORT-YYQZ89/2021, England/NORT-YYQZ9Q/2021, England/NORT-YYQZBM/2021, England/NORT-YYQZCI/2021, England/NORT-YYQZCI/2021, England/NORT-YYQZE7/2021, England/NORT-YYQZFD/2021, England/NORT-YYQZK3/2021, England/NORT-YYQZMZ/2021, England/NORT-YYQZNJ/2021, England/NORT-YYQZQT/2021, England/NORT-YYQZTK/2021, England/NORT-YYQZUG/2021, England/NORT-YYR13U/2021, England/NORT-YYR14T/2021, England/NORT-YYR15X/2021, England/NORT-YYR16J/2021, England/NORT-YYR18A/2021, England/NORT-YYR1AI/2021, England/NORT-YYR1BR/2021, England/NORT-YYR1DY/2021, England/NORT-YYR1ES/2021, England/NORT-YYR1FH/2021, England/NORT-YYR1G4/2021, England/NORT-YYR1HP/2021, England/NORT-YYR1I5/2021, England/NORT-YYR1JW/2021, England/NORT-YYR1K1/2021, England/NORT-YYR1MO/2021, England/NORT-YYR1NN/2021, England/NORT-YYR1OF/2021, England/NORT-YYR1PC/2021, England/NORT-YYR1QK/2021, England/NORT-YYR1R6/2021, England/NORT-YYR1S3/2021, England/NORT-YYR1TD/2021, England/NORT-YYR1XE/2021, England/NORT-YYR1YG/2021, England/NORT-YYR1ZZ/2021, England/NORT-YYR34K/2021, England/NORT-YYR36N/2021, England/NORT-YYR37R/2021, England/NORT-YYR3AQ/2021, England/NORT-YYR3B7/2021, England/NORT-YYR3D3/2021, England/NORT-YYR3EX/2021, England/NORT-YYR3FI/2021, England/NORT-YYR3GU/2021, England/NORT-YYR3IW/2021, England/NORT-YYR3JP/2021, England/NORT-YYR3N5/2021, England/NORT-YYR3O6/2021, England/NORT-YYR3PF/2021, England/NORT-YYR3QD/2021, England/NORT-YYR3RZ/2021, England/NORT-YYR3TH/2021, England/NORT-YYR3UA/2021, England/NORT-YYR3WS/2021, England/NORT-YYR3Y9/2021, England/NORT-YYR3ZO/2021, England/NORT-YYR413/2021, England/NORT-YYR43M/2021, England/NORT-YYR46B/2021, England/NORT-YYR47D/2021, England/NORT-YYR48O/2021, England/NORT-YYR4AP/2021, England/NORT-YYR4BH/2021, England/NORT-YYR4FW/2021, England/NORT-YYR4G1/2021, England/NORT-YYR4HF/2021, England/NORT-YYR4IU/2021, England/NORT-YYR4JC/2021, England/NORT-YYR4KK/2021, England/NORT-YYR4ME/2021, England/NORT-YYR4PR/2021, England/NORT-YYR4QN/2021, England/NORT-YYR4ST/2021, England/NORT-YYR4T5/2021, England/NORT-YYR4Y6/2021, England/NORT-YYR54E/2021, England/NORT-YYR56Y/2021, England/NORT-YYR57N/2021, England/NORT-YYR596/2021, England/NORT-YYR5AC/2021, England/NORT-YYR5B5/2021, England/NORT-YYR5CF/2021, England/NORT-YYR5DZ/2021, England/NORT-YYR5EP/2021, England/NORT-YYR5FU/2021, England/NORT-YYR5GT/2021, England/NORT-YYR5HR/2021, England/NORT-YYR5JM/2021, England/NORT-YYR5M8/2021, England/NORT-YYR5OH/2021, England/NORT-YYR5PD/2021, England/NORT-YYR5QB/2021, England/NORT-YYR5US/2021, England/NORT-YYR5WW/2021, England/NORT-YYR5X9/2021, England/NORT-YYR5ZQ/2021, England/NORT-YYR61I/2021, England/NORT-YYR64F/2021, England/NORT-YYR679/2021, England/NORT-YYR695/2021, England/NORT-YYR6AJ/2021, England/NORT-YYR6CN/2021, England/NORT-YYR6DW/2021, England/NORT-YYR6HB/2021, England/NORT-YYR6IX/2021, England/NORT-YYR6JE/2021, England/NORT-YYR6KG/2021, England/NORT-YYR6MR/2021, England/NORT-YYR6NS/2021, England/NORT-YYR6O3/2021, England/NORT-YYR6PY/2021, England/NORT-YYR6Q6/2021, England/NORT-YYR6R1/2021, England/NORT-YYR6SP/2021, England/NORT-YYR6TZ/2021, England/NORT-YYR6UU/2021, England/NORT-YYR6Y4/2021, England/NORT-YYR6ZM/2021, England/NORT-YYR73E/2021, England/NORT-YYR74G/2021, England/NORT-YYR75R/2021, England/NORT-YYR78P/2021, England/NORT-YYR79H/2021, England/NORT-YYR7AK/2021, England/NORT-YYR7B3/2021, England/NORT-YYR7CD/2021, England/NORT-YYR7DI/2021, England/NORT-YYR7EM/2021, England/NORT-YYR7GX/2021, England/NORT-YYR7HN/2021, England/NORT-YYR7IO/2021, England/NORT-YYR7JJ/2021, England/NORT-YYR7K8/2021, England/NORT-YYR7MF/2021, England/NORT-YYR7NZ/2021, England/NORT-YYR7O4/2021, England/NORT-YYR7Q9/2021, England/NORT-YYR7RU/2021, England/NORT-YYR7SQ/2021, England/NORT-YYR7TA/2021, England/NORT-YYR7UW/2021, England/NORT-YYR7W1/2021, England/NORT-YYR7X7/2021, England/NORT-YYR81C/2021, England/NORT-YYR84H/2021, England/NORT-YYR87S/2021, England/NORT-YYR891/2021, England/NORT-YYR8C3/2021, England/NORT-YYR8DM/2021, England/NORT-YYR8F8/2021, England/NORT-YYR8GF/2021, England/NORT-YYR8IG/2021, England/NORT-YYR8J9/2021, England/NORT-YYR8K7/2021, England/NORT-YYR8OO/2021, England/NORT-YYR8PZ/2021, England/NORT-YYR8QI/2021, England/NORT-YYR8UK/2021, England/NORT-YYR8WE/2021, England/NORT-YYR8XU/2021, England/NORT-YYR8YT/2021, England/NORT-YYR8ZN/2021, England/NORT-YYR91W/2021, England/NORT-YYR95N/2021, England/NORT-YYR96H/2021, England/NORT-YYR976/2021, England/NORT-YYR98M/2021, England/NORT-YYR9AE/2021, England/NORT-YYR9CB/2021, England/NORT-YYR9DU/2021, England/NORT-YYR9EJ/2021, England/NORT-YYR9FX/2021, England/NORT-YYR9GP/2021, England/NORT-YYR9HY/2021, England/NORT-YYR9IQ/2021, England/NORT-YYR9J8/2021, England/NORT-YYR9MD/2021, England/NORT-YYR9NI/2021, England/NORT-YYR9OA/2021, England/NORT-YYR9RT/2021, England/NORT-YYR9SC/2021, England/NORT-YYR9TS/2021, England/NORT-YYR9U1/2021, England/NORT-YYR9WO/2021, England/NORT-YYR9X5/2021, England/NORT-YYR9Y3/2021, England/NORT-YYR9ZK/2021, England/NORT-YYRA15/2021, England/NORT-YYRA3P/2021, England/NORT-YYRA4M/2021, England/NORT-YYRA5J/2021, England/NORT-YYRA6D/2021, England/NORT-YYRA81/2021, England/NORT-YYRA9B/2021, England/NORT-YYRAB6/2021, England/NORT-YYRAD4/2021, England/NORT-YYRAEO/2021, England/NORT-YYRAFS/2021, England/NORT-YYRAGW/2021, England/NORT-YYRAH8/2021, England/NORT-YYRAJQ/2021, England/NORT-YYRAKC/2021, England/NORT-YYRAMK/2021, England/NORT-YYRANH/2021, England/NORT-YYRAO9/2021, England/NORT-YYRAPG/2021, England/NORT-YYRAQR/2021, England/NORT-YYRARA/2021, England/NORT-YYRAT7/2021, England/NORT-YYRAWZ/2021, England/NORT-YYRAXN/2021, England/NORT-YYRAYY/2021, England/NORT-YYRB3R/2021, England/NORT-YYRB4N/2021, England/NORT-YYRBAG/2021, England/NORT-YYRBC9/2021, England/NORT-YYRBDT/2021, England/NORT-YYRBE8/2021, England/NORT-YYRBFP/2021, England/NORT-YYRBGM/2021, England/NORT-YYRBH6/2021, England/NORT-YYRBIC/2021, England/NORT-YYRBJF/2021, England/NORT-YYRBKD/2021, England/NORT-YYRBMB/2021, England/NORT-YYRBQ5/2021, England/NORT-YYRBRX/2021, England/NORT-YYRBSK/2021, England/NORT-YYRBTW/2021, England/NORT-YYRBX3/2021, England/NORT-YYRC18/2021, England/NORT-YYRC33/2021, England/NORT-YYRC5I/2021, England/NORT-YYRC6X/2021, England/NORT-YYRC7T/2021, England/NORT-YYRC9P/2021, England/NORT-YYRCBK/2021, England/NORT-YYRCFN/2021, England/NORT-YYRCIB/2021, England/NORT-YYRCJ4/2021, England/NORT-YYRCKA/2021, England/NORT-YYRCMS/2021, England/NORT-YYRCNE/2021, England/NORT-YYRCP1/2021, England/NORT-YYRCQO/2021, England/NORT-YYRCRR/2021, England/NORT-YYRCS9/2021, England/NORT-YYRCTJ/2021, England/NORT-YYRCYC/2021, England/NORT-YYRD3N/2021, England/NORT-YYRD4Y/2021, England/NORT-YYRD56/2021, England/NORT-YYRD6A/2021, England/NORT-YYRD74/2021, England/NORT-YYRD88/2021, England/NORT-YYRD9S/2021, England/NORT-YYRDBU/2021, England/NORT-YYRDC7/2021, England/NORT-YYRDFM/2021, England/NORT-YYRDGJ/2021, England/NORT-YYRDIK/2021, England/NORT-YYRDM9/2021, England/NORT-YYRDNT/2021, England/NORT-YYRDP5/2021, England/NORT-YYRDQ3/2021, England/NORT-YYRDRP/2021, England/NORT-YYRDSE/2021, England/NORT-YYRDT1/2021, England/NORT-YYRDUQ/2021, England/NORT-YYRDWC/2021, England/NORT-YYRDYI/2021, England/NORT-YYRDZG/2021, England/NORT-YYRE1M/2021, England/NORT-YYRE37/2021, England/NORT-YYRE45/2021, England/NORT-YYRE8N/2021, England/NORT-YYREA9/2021, England/NORT-YYREBQ/2021, England/NORT-YYREDK/2021, England/NORT-YYREGR/2021, England/NORT-YYREHZ/2021, England/NORT-YYREIF/2021, England/NORT-YYREJ6/2021, England/NORT-YYREKH/2021, England/NORT-YYREM4/2021, England/NORT-YYRENC/2021, England/NORT-YYREOX/2021, England/NORT-YYREPS/2021, England/NORT-YYREQW/2021, England/NORT-YYRETP/2021, England/NORT-YYREUJ/2021, England/NORT-YYREW8/2021, England/NORT-YYREYO/2021, England/NORT-YYREZB/2021, England/NORT-YYRG1P/2021, England/NORT-YYRG47/2021, England/NORT-YYRG8R/2021, England/NORT-YYRGAB/2021, England/NORT-YYRGBO/2021, England/NORT-YYRGDC/2021, England/NORT-YYRGEN/2021, England/NORT-YYRGH3/2021, England/NORT-YYRGI8/2021, England/NORT-YYRGJY/2021, England/NORT-YYRGK6/2021, England/NORT-YYRGMH/2021, England/NORT-YYRGNQ/2021, England/NORT-YYRGOT/2021, England/NORT-YYRGPA/2021, England/NORT-YYRGRK/2021, England/NORT-YYRGSF/2021, England/NORT-YYRGTX/2021, England/NORT-YYRGUM/2021, England/NORT-YYRGWJ/2021, England/NORT-YYRGXW/2021, England/NORT-YYRGY1/2021, England/NORT-YYRGZD/2021, England/NORT-YYRH1Z/2021, England/NORT-YYRH3J/2021, England/NORT-YYRH48/2021, England/NORT-YYRH5F/2021, England/NORT-YYRH7B/2021, England/NORT-YYRH8Q/2021, England/NORT-YYRH97/2021, England/NORT-YYRHB4/2021, England/NORT-YYRHCR/2021, England/NORT-YYRHDS/2021, England/NORT-YYRHF1/2021, England/NORT-YYRHGO/2021, England/NORT-YYRHJK/2021, England/NORT-YYRHKE/2021, England/NORT-YYRHMG/2021, England/NORT-YYRHO5/2021, England/NORT-YYRHQY/2021, England/NORT-YYRHRW/2021, England/NORT-YYRHSX/2021, England/NORT-YYRHT3/2021, England/NORT-YYRHUI/2021, England/NORT-YYRHWU/2021, England/NORT-YYRHX6/2021, England/NORT-YYRHYH/2021, England/NORT-YYRHZP/2021, England/NORT-YYRI16/2021, England/NORT-YYRI3O/2021, England/NORT-YYRI4Q/2021, England/NORT-YYRI7E/2021, England/NORT-YYRI8I/2021, England/NORT-YYRI9R/2021, England/NORT-YYRIA1/2021, England/NORT-YYRIBB/2021, England/NORT-YYRICM/2021, England/NORT-YYRID7/2021, England/NORT-YYRIF3/2021, England/NORT-YYRIGZ/2021, England/NORT-YYRIHK/2021, England/NORT-YYRIJT/2021, England/NORT-YYRIKX/2021, England/NORT-YYRIMP/2021, England/NORT-YYRIN9/2021, England/NORT-YYRION/2021, England/NORT-YYRIPJ/2021, England/NORT-YYRIQ8/2021, England/NORT-YYRISS/2021, England/NORT-YYRIUH/2021, England/NORT-YYRIW4/2021, England/NORT-YYRIYD/2021, England/NORT-YYRIZW/2021, England/NORT-YYRJ1K/2021, England/NORT-YYRJ3H/2021, England/NORT-YYRJ5A/2021, England/NORT-YYRJ61/2021, England/NORT-YYRJ7W/2021, England/NORT-YYRJ9O/2021, England/NORT-YYRJA6/2021, England/NORT-YYRJDJ/2021, England/NORT-YYRJE9/2021, England/NORT-YYRJFF/2021, England/NORT-YYRJGD/2021, England/NORT-YYRJHS/2021, England/NORT-YYRJPI/2021, England/NORT-YYRJR8/2021, England/NORT-YYRJTC/2021, England/NORT-YYRJUE/2021, England/NORT-YYRJWG/2021, England/NORT-YYRJXT/2021, England/NORT-YYRK1J/2021, England/NORT-YYRK43/2021, England/NORT-YYRK5Z/2021, England/NORT-YYRK7U/2021, England/NORT-YYRK8Y/2021, England/NORT-YYRKA7/2021, England/NORT-YYRKCS/2021, England/NORT-YYRKE6/2021, England/NORT-YYRKGN/2021, England/NORT-YYRKHI/2021, England/NORT-YYRKID/2021, England/NORT-YYRKJH/2021, England/NORT-YYRKMA/2021, England/NORT-YYRKNK/2021, England/NORT-YYRKOP/2021, England/NORT-YYRKPW/2021, England/NORT-YYRKQ1/2021, England/NORT-YYRKRG/2021, England/NORT-YYRKSB/2021, England/NORT-YYRKTM/2021, England/NORT-YYRKU8/2021, England/NORT-YYRKWF/2021, England/NORT-YYRKXO/2021, England/NORT-YYRKZ9/2021, England/NORT-YYRM1E/2021, England/NORT-YYRM4A/2021, England/NORT-YYRM6O/2021, England/NORT-YYRM9Q/2021, England/NORT-YYRMAH/2021, England/NORT-YYRMBM/2021, England/NORT-YYRMD8/2021, England/NORT-YYRME7/2021, England/NORT-YYRMFD/2021, England/NORT-YYRMGB/2021, England/NORT-YYRMIN/2021, England/NORT-YYRMK3/2021, England/NORT-YYRMOC/2021, England/NORT-YYRMPU/2021, England/NORT-YYRMSY/2021, England/NORT-YYRMTK/2021, England/NORT-YYRMUG/2021, England/NORT-YYRMWR/2021, England/NORT-YYRMYP/2021, England/NORT-YYRN59/2021, England/NORT-YYRN63/2021, England/NORT-YYRN75/2021, England/NORT-YYRN8E/2021, England/NORT-YYRNBW/2021, England/NORT-YYRNEG/2021, England/NORT-YYRNGK/2021, England/NORT-YYRNH7/2021, England/NORT-YYRNIM/2021, England/NORT-YYRNJR/2021, England/NORT-YYRNKN/2021, England/NORT-YYRNOI/2021, England/NORT-YYRNRQ/2021, England/NORT-YYRNUX/2021, England/NORT-YYRNXA/2021, England/NORT-YYRNZ8/2021, England/NORT-YYRO6M/2021, England/NORT-YYRO84/2021, England/NORT-YYRO9J/2021, England/NORT-YYROBG/2021, England/NORT-YYROCO/2021, England/NORT-YYROEA/2021, England/NORT-YYROF6/2021, England/NORT-YYROHX/2021, England/NORT-YYROI7/2021, England/NORT-YYROJS/2021, England/NORT-YYROM1/2021, England/NORT-YYRONR/2021, England/NORT-YYROPQ/2021, England/NORT-YYROQC/2021, England/NORT-YYRORY/2021, England/NORT-YYROW9/2021, England/NORT-YYROYE/2021, England/NORT-YYRP1G/2021, England/NORT-YYRP3A/2021, England/NORT-YYRP4S/2021, England/NORT-YYRP5W/2021, England/NORT-YYRP6Q/2021, England/NORT-YYRP7O/2021, England/NORT-YYRP87/2021, England/NORT-YYRP9C/2021, England/NORT-YYRPA4/2021, England/NORT-YYRPCU/2021, England/NORT-YYRPE5/2021, England/NORT-YYRPFB/2021, England/NORT-YYRPG9/2021, England/NORT-YYRPH1/2021, England/NORT-YYRPIY/2021, England/NORT-YYRPJ3/2021, England/NORT-YYRPKZ/2021, England/NORT-YYRPMI/2021, England/NORT-YYRPOK/2021, England/NORT-YYRPQX/2021, England/NORT-YYRPRD/2021, England/NORT-YYRPS6/2021, England/NORT-YYRPTE/2021, England/NORT-YYRPUR/2021, England/NORT-YYRPWN/2021, England/NORT-YYRPXP/2021, England/NORT-YYRPYM/2021, England/NORT-YYRPZH/2021, England/NORT-YYRQ3Z/2021, England/NORT-YYRQ4I/2021, England/NORT-YYRQ6P/2021, England/NORT-YYRQ7X/2021, England/NORT-YYRQ9M/2021, England/NORT-YYRQA3/2021, England/NORT-YYRQBE/2021, England/NORT-YYRQC1/2021, England/NORT-YYRQE4/2021, England/NORT-YYRQFY/2021, England/NORT-YYRQHT/2021, England/NORT-YYRQI9/2021, England/NORT-YYRQKS/2021, England/NORT-YYRQMW/2021, England/NORT-YYRQNG/2021, England/NORT-YYRQOJ/2021, England/NORT-YYRQPO/2021, England/NORT-YYRQRN/2021, England/NORT-YYRQUD/2021, England/NORT-YYRQYK/2021, England/NORT-YYRS4P/2021, England/NORT-YYRS6F/2021, England/NORT-YYRS78/2021, England/NORT-YYRS9D/2021, England/NORT-YYRSAT/2021, England/NORT-YYRSCK/2021, England/NORT-YYRSDH/2021, England/NORT-YYRSE1/2021, England/NORT-YYRSFA/2021, England/NORT-YYRSGS/2021, England/NORT-YYRSHJ/2021, England/NORT-YYRSIZ/2021, England/NORT-YYRSJO/2021, England/NORT-YYRSKQ/2021, England/NORT-YYRSMC/2021, England/NORT-YYRSN6/2021, England/NORT-YYRSOB/2021, England/NORT-YYRSPE/2021, England/NORT-YYRSR4/2021, England/NORT-YYRSU5/2021, England/NORT-YYRSW3/2021, England/NORT-YYRSXR/2021, England/NORT-YYRSYN/2021, England/NORT-YYRSZU/2021, England/NORT-YYRT1N/2021, England/NORT-YYRT3W/2021, England/NORT-YYRT41/2021, England/NORT-YYRT5O/2021, England/NORT-YYRT7C/2021, England/NORT-YYRT9E/2021, England/NORT-YYRTAS/2021, England/NORT-YYRTDB/2021, England/NORT-YYRTEZ/2021, England/NORT-YYRTHQ/2021, England/NORT-YYRTJI/2021, England/NORT-YYRTOG/2021, England/NORT-YYRTPP/2021, England/NORT-YYRTQM/2021, England/NORT-YYRTR9/2021, England/NORT-YYRTUY/2021, England/NORT-YYRTXJ/2021, England/NORT-YYRU1Y/2021, England/NORT-YYRU31/2021, England/NORT-YYRU5Q/2021, England/NORT-YYRU7K/2021, England/NORT-YYRU8Z/2021, England/NORT-YYRU9G/2021, England/NORT-YYRUAW/2021, England/NORT-YYRUBD/2021, England/NORT-YYRUCP/2021, England/NORT-YYRUD9/2021, England/NORT-YYRUEI/2021, England/NORT-YYRUF5/2021, England/NORT-YYRUG3/2021, England/NORT-YYRUHC/2021, England/NORT-YYRUJU/2021, England/NORT-YYRUKT/2021, England/NORT-YYRUMX/2021, England/NORT-YYRUNB/2021, England/NORT-YYRUPM/2021, England/NORT-YYRUQJ/2021, England/NORT-YYRUTN/2021, England/NORT-YYRUWH/2021, England/NORT-YYRUX8/2021, England/NORT-YYRUZS/2021, England/NORT-YYRW19/2021, England/NORT-YYRW3T/2021, England/NORT-YYRW5P/2021, England/NORT-YYRW7J/2021, England/NORT-YYRW9F/2021, England/NORT-YYRWAU/2021, England/NORT-YYRWCC/2021, England/NORT-YYRWD6/2021, England/NORT-YYRWEW/2021, England/NORT-YYRWF4/2021, England/NORT-YYRWGA/2021, England/NORT-YYRWHM/2021, England/NORT-YYRWI3/2021, England/NORT-YYRWJ1/2021, England/NORT-YYRWKO/2021, England/NORT-YYRWMQ/2021, England/NORT-YYRWPK/2021, England/NORT-YYRWQE/2021, England/NORT-YYRWRH/2021, England/NORT-YYRWSZ/2021, England/NORT-YYRWTB/2021, England/NORT-YYRWU7/2021, England/NORT-YYRWXG/2021, England/NORT-YYRWYR/2021, England/NORT-YYRWZI/2021, England/NORT-YYRX1R/2021, England/NORT-YYRX3S/2021, England/NORT-YYRX4W/2021, England/NORT-YYRX51/2021, England/NORT-YYRX6C/2021, England/NORT-YYRX9K/2021, England/NORT-YYRXAA/2021, England/NORT-YYRXCT/2021, England/NORT-YYRXDD/2021, England/NORT-YYRXE3/2021, England/NORT-YYRXF9/2021, England/NORT-YYRXG7/2021, England/NORT-YYRXHO/2021, England/NORT-YYRXI6/2021, England/NORT-YYRXJZ/2021, England/NORT-YYRXKI/2021, England/NORT-YYRXMU/2021, England/NORT-YYRXNF/2021, England/NORT-YYRXOE/2021, England/NORT-YYRXPX/2021, England/NORT-YYRXQP/2021, England/NORT-YYRXRB/2021, England/NORT-YYRXSH/2021, England/NORT-YYRXTG/2021, England/NORT-YYRXUN/2021, England/NORT-YYRXWY/2021, England/NORT-YYRXZ4/2021, England/NORT-YYRY1U/2021, England/NORT-YYRY3F/2021, England/NORT-YYRY4D/2021, England/NORT-YYRY77/2021, England/NORT-YYRY8K/2021, England/NORT-YYRYA8/2021, England/NORT-YYRYBS/2021, England/NORT-YYRYD1/2021, England/NORT-YYRYFQ/2021, England/NORT-YYRYH9/2021, England/NORT-YYRYIP/2021, England/NORT-YYRYNW/2021, England/NORT-YYRYOZ/2021, England/NORT-YYRYQH/2021, England/NORT-YYRYUT/2021, England/NORT-YYRZ1H/2021, England/NORT-YYRZ3Q/2021, England/NORT-YYRZ5K/2021, England/NORT-YYRZ6R/2021, England/NORT-YYRZ8U/2021, England/NORT-YYRZ9N/2021, England/NORT-YYRZAO/2021, England/NORT-YYRZB9/2021, England/NORT-YYRZD5/2021, England/NORT-YYRZET/2021, England/NORT-YYRZFZ/2021, England/NORT-YYRZGI/2021, England/NORT-YYRZHE/2021, England/NORT-YYRZIS/2021, England/NORT-YYRZJX/2021, England/NORT-YYRZKP/2021, England/NORT-YYRZMM/2021, England/NORT-YYRZN7/2021, England/NORT-YYRZOY/2021, England/NORT-YYRZQF/2021, England/NORT-YYRZR3/2021, England/NORT-YYRZSW/2021, England/NORT-YYRZT6/2021, England/NORT-YYRZWA/2021, England/NORT-YYRZXD/2021, England/NORT-YYT14S/2021, England/NORT-YYT15W/2021, England/NORT-YYT16Q/2021, England/NORT-YYT187/2021, England/NORT-YYT1A4/2021, England/NORT-YYT1E5/2021, England/NORT-YYT1H1/2021, England/NORT-YYT1IY/2021, England/NORT-YYT1MI/2021, England/NORT-YYT1OK/2021, England/NORT-YYT1PT/2021, England/NORT-YYT1S6/2021, England/NORT-YYT1TE/2021, England/NORT-YYT1UR/2021, England/NORT-YYT1WN/2021, England/NORT-YYT1XP/2021, England/NORT-YYT1ZH/2021, England/NORT-YYT34X/2021, England/NORT-YYT3BN/2021, England/NORT-YYT3CC/2021, England/NORT-YYT3F4/2021, England/NORT-YYT3GA/2021, England/NORT-YYT3HM/2021, England/NORT-YYT3I3/2021, England/NORT-YYT3J1/2021, England/NORT-YYT3MQ/2021, England/NORT-YYT3PK/2021, England/NORT-YYT3QE/2021, England/NORT-YYT3RH/2021, England/NORT-YYT3RH/2021, England/NORT-YYT3TB/2021, England/NORT-YYT3U7/2021, England/NORT-YYT3W5/2021, England/NORT-YYT3XG/2021, England/NORT-YYT3XG/2021, England/NORT-YYT3YR/2021, England/NORT-YYT416/2021, England/NORT-YYT43O/2021, England/NORT-YYT45C/2021, England/NORT-YYT45C/2021, England/NORT-YYT47E/2021, England/NORT-YYT48I/2021, England/NORT-YYT4BB/2021, England/NORT-YYT4BB/2021, England/NORT-YYT4EU/2021, England/NORT-YYT4GZ/2021, England/NORT-YYT4JT/2021, England/NORT-YYT4MP/2021, England/NORT-YYT4Q8/2021, England/NORT-YYT4TY/2021, England/NORT-YYT4YD/2021, England/NORT-YYT4YD/2021, England/NORT-YYT4ZW/2021, England/NORT-YYT578/2021, England/NORT-YYT578/2021, England/NORT-YYT59D/2021, England/NORT-YYT5DH/2021, England/NORT-YYT5E1/2021, England/NORT-YYT5GS/2021, England/NORT-YYT5GS/2021, England/NORT-YYT5JO/2021, England/NORT-YYT5N6/2021, England/NORT-YYT5PE/2021, England/NORT-YYT5R4/2021, England/NORT-YYT5U5/2021, England/NORT-YYT5W3/2021, England/NORT-YYT84B/2021, England/NORT-YYT875/2021, England/NORT-YYT89Z/2021, England/NORT-YYT8AF/2021, England/NORT-YYT8C6/2021, England/NORT-YYT8EG/2021, England/NORT-YYT8GK/2021, England/NORT-YYT8H7/2021, England/NORT-YYT8H7/2021, England/NORT-YYT8IM/2021, England/NORT-YYT8MY/2021, England/NORT-YYT8OI/2021, England/NORT-YYT8Q4/2021, England/NORT-YYT8RQ/2021, England/NORT-YYT8RQ/2021, England/NORT-YYT8TU/2021, England/NORT-YYT8WP/2021, England/NORT-YYT8XA/2021, England/NORT-YYT8Z8/2021, England/NORT-YYTA1Y/2021, England/NORT-YYTA5Q/2021, England/NORT-YYTA6E/2021, England/NORT-YYTA7K/2021, England/NORT-YYTA7K/2021, England/NORT-YYTA9G/2021, England/NORT-YYTABD/2021, England/NORT-YYTACP/2021, England/NORT-YYTAD9/2021, England/NORT-YYTAEI/2021, England/NORT-YYTAEI/2021, England/NORT-YYTAF5/2021, England/NORT-YYTAHC/2021, England/NORT-YYTAI4/2021, England/NORT-YYTAKT/2021, England/NORT-YYTAMX/2021, England/NORT-YYTAPM/2021, England/NORT-YYTAQJ/2021, England/NORT-YYTAR7/2021, England/NORT-YYTAR7/2021, England/NORT-YYTATN/2021, England/NORT-YYTAU6/2021, England/NORT-YYTAWH/2021, England/NORT-YYTAYF/2021, England/NORT-YYTAZS/2021, England/NORT-YYTB1Z/2021, England/NORT-YYTB3J/2021, England/NORT-YYTB48/2021, England/NORT-YYTB5F/2021, England/NORT-YYTB69/2021, England/NORT-YYTB7B/2021, England/NORT-YYTB97/2021, England/NORT-YYTBCR/2021, England/NORT-YYTBCR/2021, England/NORT-YYTBDS/2021, England/NORT-YYTBHD/2021, England/NORT-YYTBHD/2021, England/NORT-YYTBKE/2021, England/NORT-YYTBKE/2021, England/NORT-YYTBMG/2021, England/NORT-YYTBRW/2021, England/NORT-YYTBT3/2021, England/NORT-YYTBWU/2021, England/NORT-YYTBWU/2021, England/NORT-YYTBX6/2021, England/NORT-YYTBYH/2021, England/NORT-YYTC1C/2021, England/NORT-YYTC36/2021, England/NORT-YYTC4H/2021, England/NORT-YYTC54/2021, England/NORT-YYTC7S/2021, England/NORT-YYTC7S/2021, England/NORT-YYTC91/2021, England/NORT-YYTCBX/2021, England/NORT-YYTCBX/2021, England/NORT-YYTCF8/2021, England/NORT-YYTCHA/2021, England/NORT-YYTCHA/2021, England/NORT-YYTCIG/2021, England/NORT-YYTCJ9/2021, England/NORT-YYTCK7/2021, England/NORT-YYTCK7/2021, England/NORT-YYTCPZ/2021, England/NORT-YYTCQI/2021, England/NORT-YYTCSR/2021, England/NORT-YYTCTQ/2021, England/NORT-YYTCUK/2021, England/NORT-YYTCXU/2021, England/NORT-YYTCYT/2021, England/NORT-YYTCZN/2021, England/NORT-YYTD1I/2021, England/NORT-YYTD4F/2021, England/NORT-YYTD4F/2021, England/NORT-YYTD5D/2021, England/NORT-YYTD79/2021, England/NORT-YYTD8C/2021, England/NORT-YYTD95/2021, England/NORT-YYTDBA/2021, England/NORT-YYTDEK/2021, England/NORT-YYTDFO/2021, England/NORT-YYTDIX/2021, England/NORT-YYTDJE/2021, England/NORT-YYTDNS/2021, England/NORT-YYTDPY/2021, England/NORT-YYTDR1/2021, England/NORT-YYTDTZ/2021, England/NORT-YYTDUU/2021, England/NORT-YYTDWT/2021, England/NORT-YYTE1O/2021, England/NORT-YYTE4Y/2021, England/NORT-YYTE56/2021, England/NORT-YYTE74/2021, England/NORT-YYTE88/2021, England/NORT-YYTEAR/2021, England/NORT-YYTEBU/2021, England/NORT-YYTEHH/2021, England/NORT-YYTEHH/2021, England/NORT-YYTEIK/2021, England/NORT-YYTEJD/2021, England/NORT-YYTEM9/2021, England/NORT-YYTENT/2021, England/NORT-YYTEOW/2021, England/NORT-YYTESE/2021, England/NORT-YYTEWC/2021, England/NORT-YYTEXZ/2021, England/NORT-YYTEYI/2021, England/NORT-YYTEZG/2021, England/NORT-YYTF3F/2021, England/NORT-YYTF4D/2021, England/NORT-YYTF5B/2021, England/NORT-YYTF65/2021, England/NORT-YYTFA8/2021, England/NORT-YYTFCY/2021, England/NORT-YYTFH9/2021, England/NORT-YYTFIP/2021, England/NORT-YYTFIP/2021, England/NORT-YYTFJG/2021, England/NORT-YYTFKR/2021, England/NORT-YYTFNW/2021, England/NORT-YYTFOZ/2021, England/NORT-YYTFP6/2021, England/NORT-YYTFQH/2021, England/NORT-YYTFUT/2021, England/NORT-YYTFWX/2021, England/NORT-YYTFX4/2021, England/NORT-YYTFYA/2021, England/NORT-YYTFZJ/2021, England/NORT-YYTG11/2021, England/NORT-YYTG8J/2021, England/NORT-YYTGAG/2021, England/NORT-YYTGBI/2021, England/NORT-YYTGDT/2021, England/NORT-YYTGFP/2021, England/NORT-YYTGH6/2021, England/NORT-YYTGIC/2021, England/NORT-YYTGJF/2021, England/NORT-YYTGKD/2021, England/NORT-YYTGMB/2021, England/NORT-YYTGNU/2021, England/NORT-YYTGOS/2021, England/NORT-YYTGP7/2021, England/NORT-YYTGSK/2021, England/NORT-YYTGX3/2021, England/NORT-YYTGZE/2021, England/NORT-YYTHB9/2021, England/NORT-YYTHCJ/2021, England/NORT-YYTHET/2021, England/NORT-YYTHFZ/2021, England/NORT-YYTHJX/2021, England/NORT-YYTHMM/2021, England/NORT-YYTHQF/2021, England/NORT-YYTHR3/2021, England/NORT-YYTHXD/2021, England/NORT-YYTHYB/2021, England/NORT-YYTJ1X/2021, England/NORT-YYTJ3B/2021, England/NORT-YYTJ6Z/2021, England/NORT-YYTJ73/2021, England/NORT-YYTJ8G/2021, England/NORT-YYTJ9I/2021, England/NORT-YYTJDQ/2021, England/NORT-YYTJER/2021, England/NORT-YYTJFK/2021, England/NORT-YYTJH5/2021, England/NORT-YYTJIJ/2021, England/NORT-YYTJP4/2021, England/NORT-YYTJTT/2021, England/NORT-YYTJUP/2021, England/NORT-YYTJWM/2021, England/NORT-YYTJXS/2021, England/NORT-YYTJYW/2021, England/NORT-YYTJYW/2021, England/NORT-YYTK1Q/2021, England/NORT-YYTK1Q/2021, England/NORT-YYTK3Y/2021, England/NORT-YYTK5H/2021, England/NORT-YYTK7A/2021, England/NORT-YYTK9W/2021, England/NORT-YYTKAN/2021, England/NORT-YYTKC5/2021, England/NORT-YYTKH4/2021, England/NORT-YYTKIE/2021, England/NORT-YYTKNX/2021, England/NORT-YYTKQZ/2021, England/NORT-YYTKSG/2021, England/NORT-YYTKUC/2021, England/NORT-YYTKUC/2021, England/NORT-YYTKWK/2021, England/NORT-YYTKZR/2021, England/NORT-YYTM55/2021, England/NORT-YYTM8R/2021, England/NORT-YYTMC4/2021, England/NORT-YYTMDC/2021, England/NORT-YYTMEN/2021, England/NORT-YYTMGG/2021, England/NORT-YYTMH3/2021, England/NORT-YYTMK6/2021, England/NORT-YYTMRK/2021, England/NORT-YYTMSF/2021, England/NORT-YYTMTX/2021, England/NORT-YYTMUM/2021, England/NORT-YYTMXW/2021, England/NORT-YYTMY1/2021, England/NORT-YYTMY1/2021, England/NORT-YYTN1S/2021, England/NORT-YYTN1S/2021, England/NORT-YYTN3E/2021, England/NORT-YYTN5R/2021, England/NORT-YYTN66/2021, England/NORT-YYTN7Y/2021, England/NORT-YYTN8P/2021, England/NORT-YYTN9H/2021, England/NORT-YYTNAK/2021, England/NORT-YYTNAK/2021, England/NORT-YYTNCD/2021, England/NORT-YYTNEM/2021, England/NORT-YYTNFT/2021, England/NORT-YYTNGX/2021, England/NORT-YYTNHN/2021, England/NORT-YYTNIO/2021, England/NORT-YYTNIO/2021, England/NORT-YYTNK8/2021, England/NORT-YYTNQ9/2021, England/NORT-YYTNQ9/2021, England/NORT-YYTNTA/2021, England/NORT-YYTNUW/2021, England/NORT-YYTNUW/2021, England/NORT-YYTNW1/2021, England/NORT-YYTNX7/2021, England/NORT-YYTNX7/2021, England/NORT-YYTNZC/2021, England/NORT-YYTO1E/2021, England/NORT-YYTO34/2021, England/NORT-YYTO4A/2021, England/NORT-YYTO89/2021, England/NORT-YYTOBM/2021, England/NORT-YYTOE7/2021, England/NORT-YYTOGB/2021, England/NORT-YYTOHW/2021, England/NORT-YYTOIN/2021, England/NORT-YYTONJ/2021, England/NORT-YYTOPU/2021, England/NORT-YYTOQT/2021, England/NORT-YYTOSY/2021, England/NORT-YYTOTK/2021, England/NORT-YYTOYP/2021, England/NORT-YYTOZ6/2021, England/NORT-YYTP37/2021, England/NORT-YYTP45/2021, England/NORT-YYTP6U/2021, England/NORT-YYTP8N/2021, England/NORT-YYTP9T/2021, England/NORT-YYTPA9/2021, England/NORT-YYTPDK/2021, England/NORT-YYTPEY/2021, England/NORT-YYTPFG/2021, England/NORT-YYTPGR/2021, England/NORT-YYTPHZ/2021, England/NORT-YYTPIF/2021, England/NORT-YYTPJ6/2021, England/NORT-YYTPRE/2021, England/NORT-YYTPSD/2021, England/NORT-YYTPYO/2021, England/NORT-YYTPZB/2021, England/NORT-YYTQ1K/2021, England/NORT-YYTQ44/2021, England/NORT-YYTQ7W/2021, England/NORT-YYTQ9O/2021, England/NORT-YYTQA6/2021, England/NORT-YYTQCZ/2021, England/NORT-YYTQDJ/2021, England/NORT-YYTQFF/2021, England/NORT-YYTQHS/2021, England/NORT-YYTQIR/2021, England/NORT-YYTQJ7/2021, England/NORT-YYTQJ7/2021, England/NORT-YYTQM3/2021, England/NORT-YYTQPI/2021, England/NORT-YYTQR8/2021, England/NORT-YYTQSN/2021, England/NORT-YYTQTC/2021, England/NORT-YYTQTC/2021, England/NORT-YYTQWG/2021, England/NORT-YYTQXT/2021, England/NORT-YYTR1W/2021, England/NORT-YYTR3G/2021, England/NORT-YYTR4R/2021, England/NORT-YYTR5N/2021, England/NORT-YYTR6H/2021, England/NORT-YYTR76/2021, England/NORT-YYTRBZ/2021, England/NORT-YYTREJ/2021, England/NORT-YYTRJ8/2021, England/NORT-YYTRKF/2021, England/NORT-YYTRMD/2021, England/NORT-YYTRNI/2021, England/NORT-YYTROA/2021, England/NORT-YYTRQ7/2021, England/NORT-YYTRSC/2021, England/NORT-YYTRU1/2021, England/NORT-YYTRWO/2021, England/NORT-YYTRY3/2021, England/NORT-YYTS1N/2021, England/NORT-YYTS41/2021, England/NORT-YYTS9E/2021, England/NORT-YYTSCX/2021, England/NORT-YYTSCX/2021, England/NORT-YYTSDB/2021, England/NORT-YYTSEZ/2021, England/NORT-YYTSEZ/2021, England/NORT-YYTSKU/2021, England/NORT-YYTSMT/2021, England/NORT-YYTSND/2021, England/NORT-YYTSND/2021, England/NORT-YYTSQM/2021, England/NORT-YYTSTR/2021, England/NORT-YYTSUY/2021, England/NORT-YYTSW6/2021, England/NORT-YYTSW6/2021, England/NORT-YYTSXJ/2021, England/NORT-YYTSY8/2021, England/NORT-YYTSY8/2021, England/NORT-YYTSZA/2021, England/NORT-YYTU1F/2021, England/NORT-YYTU3Z/2021, England/NORT-YYTU7X/2021, England/NORT-YYTU9M/2021, England/NORT-YYTUA3/2021, England/NORT-YYTUBE/2021, England/NORT-YYTUE4/2021, England/NORT-YYTUFY/2021, England/NORT-YYTUHT/2021, England/NORT-YYTUMW/2021, England/NORT-YYTUNG/2021, England/NORT-YYTURN/2021, England/NORT-YYTUWB/2021, England/NORT-YYTUZ5/2021, England/NORT-YYTW1R/2021, England/NORT-YYTW51/2021, England/NORT-YYTW6C/2021, England/NORT-YYTW9K/2021, England/NORT-YYTWAA/2021, England/NORT-YYTWDD/2021, England/NORT-YYTWE3/2021, England/NORT-YYTWG7/2021, England/NORT-YYTWHO/2021, England/NORT-YYTWI6/2021, England/NORT-YYTWJZ/2021, England/NORT-YYTWKI/2021, England/NORT-YYTWMU/2021, England/NORT-YYTWNF/2021, England/NORT-YYTWQP/2021, England/NORT-YYTWRB/2021, England/NORT-YYTWUN/2021, England/NORT-YYTWXM/2021, England/NORT-YYTWYJ/2021, England/NORT-YYTX1J/2021, England/NORT-YYTX43/2021, England/NORT-YYTX8Y/2021, England/NORT-YYTX8Y/2021, England/NORT-YYTXBC/2021, England/NORT-YYTXCS/2021, England/NORT-YYTXE6/2021, England/NORT-YYTXHI/2021, England/NORT-YYTXID/2021, England/NORT-YYTXJH/2021, England/NORT-YYTXK4/2021, England/NORT-YYTXMA/2021, England/NORT-YYTXNK/2021, England/NORT-YYTXOP/2021, England/NORT-YYTXPW/2021, England/NORT-YYTXQ1/2021, England/NORT-YYTXSB/2021, England/NORT-YYTXTM/2021, England/NORT-YYTXTM/2021, England/NORT-YYTXWF/2021, England/NORT-YYTXZ9/2021, England/NORT-YYTXZ9/2021, England/NORT-YYTY1A/2021, England/NORT-YYTY4E/2021, England/NORT-YYTY96/2021, England/NORT-YYTYAC/2021, England/NORT-YYTYAC/2021, England/NORT-YYTYDZ/2021, England/NORT-YYTYFU/2021, England/NORT-YYTYGT/2021, England/NORT-YYTYGT/2021, England/NORT-YYTYHR/2021, England/NORT-YYTYI1/2021, England/NORT-YYTYI1/2021, England/NORT-YYTYJM/2021, England/NORT-YYTYJM/2021, England/NORT-YYTYOH/2021, England/NORT-YYTYOH/2021, England/NORT-YYTYPD/2021, England/NORT-YYTYRI/2021, England/NORT-YYTYRI/2021, England/NORT-YYTYWW/2021, England/NORT-YYTZ1B/2021, England/NORT-YYTZ1B/2021, England/NORT-YYTZ3U/2021, England/NORT-YYTZ4T/2021, England/NORT-YYTZ5X/2021, England/NORT-YYTZ5X/2021, England/NORT-YYTZ6J/2021, England/NORT-YYTZ8A/2021, England/NORT-YYTZ98/2021, England/NORT-YYTZBR/2021, England/NORT-YYTZCQ/2021, England/NORT-YYTZCQ/2021, England/NORT-YYTZDY/2021, England/NORT-YYTZFH/2021, England/NORT-YYTZG4/2021, England/NORT-YYTZHP/2021, England/NORT-YYTZI5/2021, England/NORT-YYTZK1/2021, England/NORT-YYTZOF/2021, England/NORT-YYTZPC/2021, England/NORT-YYTZPC/2021, England/NORT-YYTZR6/2021, England/NORT-YYTZR6/2021, England/NORT-YYTZS3/2021, England/NORT-YYTZS3/2021, England/NORT-YYTZU9/2021, England/NORT-YYTZW7/2021, England/NORT_1B7AFE8/2020, England/QEUH-11B615D/2021, England/QEUH-11B616C/2021, England/QEUH-11B618A/2021, England/QEUH-11B61C6/2021, England/QEUH-11B61E4/2021, England/QEUH-11B620F/2021, England/QEUH-11B624B/2021, England/QEUH-11B625A/2021, England/QEUH-11B6296/2021, England/QEUH-11B62A5/2021, England/QEUH-11B62C3/2021, England/QEUH-11B62D2/2021, England/QEUH-11B630C/2021, England/QEUH-11B631B/2021, England/QEUH-11B632A/2021, England/QEUH-11B6339/2021, England/QEUH-11B6348/2021, England/QEUH-11B6366/2021, England/QEUH-11B6375/2021, England/QEUH-11B6393/2021, England/QEUH-11B63A2/2021, England/QEUH-11B63B1/2021, England/QEUH-11B63C0/2021, England/QEUH-11B63DF/2021, England/QEUH-11B63EE/2021, England/QEUH-11B63FD/2021, England/QEUH-11B6409/2021, England/QEUH-11B6418/2021, England/QEUH-11B6427/2021, England/QEUH-11B6436/2021, England/QEUH-11B6445/2021, England/QEUH-11B6454/2021, England/QEUH-11B6463/2021, England/QEUH-11B6472/2021, England/QEUH-11B64BE/2021, England/QEUH-11B64CD/2021, England/QEUH-11B64EB/2021, England/QEUH-11B6506/2021, England/QEUH-11B6542/2021, England/QEUH-11B6560/2021, England/QEUH-11B659D/2021, England/QEUH-11B65AC/2021, England/QEUH-11B65F7/2021, England/QEUH-11B67C4/2021, England/QEUH-11B67D3/2021, England/QEUH-11B67E2/2021, England/QEUH-11B681C/2021, England/QEUH-11B682B/2021, England/QEUH-11B6982/2021, England/QEUH-11B69BF/2021, England/QEUH-11B69EC/2021, England/QEUH-11B69FB/2021, England/QEUH-11B6B13/2021, England/QEUH-11CA95E/2021, England/QEUH-11CA98B/2021, England/QEUH-11CAE5F/2021, England/QEUH-11CAE7D/2021, England/QEUH-11CAE8C/2021, England/QEUH-11CAE9B/2021, England/QEUH-11CAEAA/2021, England/QEUH-11CAEB9/2021, England/QEUH-11CAED7/2021, England/QEUH-11CAEE6/2021, England/QEUH-11CAF10/2021, England/QEUH-11CAF2F/2021, England/QEUH-11CAF3E/2021, England/QEUH-11CAF4D/2021, England/QEUH-11CAF5C/2021, England/QEUH-11CAF98/2021, England/QEUH-11CAFB6/2021, England/QEUH-11CB191/2021, England/QEUH-11CB225/2021, England/QEUH-11CB234/2021, England/QEUH-11CB498/2021, England/QEUH-11CB50E/2021, England/QEUH-123743C/2021, England/QEUH-123745A/2021, England/QEUH-1237478/2021, England/QEUH-12374B4/2021, England/QEUH-12374C3/2021, England/QEUH-12374D2/2021, England/QEUH-12374F0/2021, England/QEUH-1237618/2021, England/QEUH-1237681/2021, England/QEUH-1237690/2021, England/QEUH-12376BE/2021, England/QEUH-12376CD/2021, England/QEUH-12376DC/2021, England/QEUH-12376FA/2021, England/QEUH-1237733/2021, England/QEUH-1237742/2021, England/QEUH-123777F/2021, England/QEUH-123778E/2021, England/QEUH-123779D/2021, England/QEUH-12377AC/2021, England/QEUH-12377BB/2021, England/QEUH-1237812/2021, England/QEUH-1237821/2021, England/QEUH-12378F4/2021, England/QEUH-123792E/2021, England/QEUH-123793D/2021, England/QEUH-123794C/2021, England/QEUH-123795B/2021, England/QEUH-123796A/2021, England/QEUH-1237979/2021, England/QEUH-1237988/2021, England/QEUH-12379A6/2021, England/QEUH-12379C4/2021, England/QEUH-1237EC5/2021, England/QEUH-1237EE3/2021, England/QEUH-1237EF2/2021, England/QEUH-1237F1D/2021, England/QEUH-1237F2C/2021, England/QEUH-1237F3B/2021, England/QEUH-1237F4A/2021, England/QEUH-1237F68/2021, England/QEUH-1237F95/2021, England/QEUH-1237FA4/2021, England/QEUH-1237FB3/2021, England/QEUH-1238389/2021, England/QEUH-1238398/2021, England/QEUH-12383A7/2021, England/QEUH-12383B6/2021, England/QEUH-12383C5/2021, England/QEUH-12383D4/2021, England/QEUH-12383E3/2021, England/QEUH-12383F2/2021, England/QEUH-123840E/2021, England/QEUH-123842C/2021, England/QEUH-123843B/2021, England/QEUH-123844A/2021, England/QEUH-1238459/2021, England/QEUH-1238468/2021, England/QEUH-1238486/2021, England/QEUH-9E3495/2020, England/QEUH-9E34A4/2020, England/QEUH-9E34C2/2020, England/QEUH-9E34D1/2020, England/QEUH-9E34E0/2020, England/QEUH-9E350B/2020, England/QEUH-9E351A/2020, England/QEUH-9E3565/2020, England/QEUH-9E3583/2020, England/QEUH-9E35CF/2020, England/QEUH-9E35ED/2020, England/QEUH-9E35FC/2020, England/QEUH-9E3626/2020, England/QEUH-9E3653/2020, England/QEUH-9E3662/2020, England/QEUH-9E3671/2020, England/QEUH-9E369F/2020, England/QEUH-9E36AE/2020, England/QEUH-9E36DB/2020, England/QEUH-9E36EA/2020, England/QEUH-9E36F9/2020, England/QEUH-9E3714/2020, England/QEUH-9E3750/2020, England/QEUH-9E378D/2020, England/QEUH-9E379C/2020, England/QEUH-9E37AB/2020, England/QEUH-9E37BA/2020, England/QEUH-9E37E7/2020, England/QEUH-9E37F6/2020, England/QEUH-9E387B/2020, England/QEUH-9E394B/2020, England/QEUH-9E395A/2020, England/QEUH-9E3969/2020, England/QEUH-9E3978/2020, England/QEUH-9E39C3/2020, England/QEUH-9E3A84/2020, England/QEUH-A60505/2020, England/QEUH-A60514/2020, England/QEUH-A605AB/2020, England/QEUH-A605BA/2020, England/QEUH-A605D8/2020, England/QEUH-A605E7/2020, England/QEUH-A60AD9/2020, England/QEUH-A60B03/2020, England/QEUH-A60B5E/2020, England/QEUH-A60B6D/2020, England/QEUH-A60B7C/2020, England/QEUH-A60B8B/2020, England/QEUH-A60BC7/2020, England/QEUH-A60BD6/2020, England/QEUH-A60BE5/2020, England/QEUH-A60BF4/2020, England/QEUH-A60C1F/2020, England/QEUH-A60C4C/2020, England/QEUH-A60C5B/2020, England/QEUH-A60C97/2020, England/QEUH-A60CA6/2020, England/QEUH-A60CC4/2020, England/QEUH-A60CE2/2020, England/QEUH-A60D0D/2020, England/QEUH-A60D2B/2020, England/QEUH-A9F5A3/2020, England/QEUH-A9F770/2020, England/QEUH-A9F78F/2020, England/QEUH-A9F7AD/2020, England/QEUH-A9F7BC/2020, England/QEUH-A9F7DA/2020, England/QEUH-A9F9F2/2020, England/QEUH-A9FA0E/2020, England/QEUH-A9FA1D/2020, England/QEUH-A9FA2C/2020, England/QEUH-A9FA3B/2020, England/QEUH-A9FA4A/2020, England/QEUH-A9FA59/2020, England/QEUH-A9FA68/2020, England/QEUH-A9FA77/2020, England/QEUH-A9FA86/2020, England/QEUH-A9FAA4/2020, England/QEUH-A9FC08/2020, England/QEUH-A9FC26/2020, England/QEUH-A9FC35/2020, England/QEUH-A9FC62/2020, England/QEUH-A9FC71/2020, England/QEUH-A9FC80/2020, England/QEUH-A9FC9F/2020, England/QEUH-A9FCAE/2020, England/QEUH-A9FCBD/2020, England/QEUH-A9FEA8/2020, England/QEUH-A9FEB7/2020, England/QEUH-A9FF1E/2020, England/QEUH-A9FF5A/2020, England/QEUH-AA0439/2020, England/QEUH-AA0448/2020, England/QEUH-AA0457/2020, England/QEUH-AA0484/2020, England/QEUH-AA0493/2020, England/QEUH-AA04A2/2020, England/QEUH-AA06BB/2020, England/QEUH-AF0D02/2020, England/QEUH-AF0D4E/2020, England/QEUH-AF0D5D/2020, England/QEUH-AF0D99/2020, England/QEUH-AF0DA8/2020, England/QEUH-AF0DD5/2020, England/QEUH-AF1123/2020, England/QEUH-AF1150/2020, England/QEUH-AF119C/2020, England/QEUH-AF11BA/2020, England/QEUH-AF11C9/2020, England/QEUH-AF11D8/2020, England/QEUH-AF11E7/2020, England/QEUH-AF1387/2020, England/QEUH-AF1396/2020, England/QEUH-AF13B4/2020, England/QEUH-AF1457/2020, England/QEUH-AF1466/2020, England/QEUH-AF14B1/2020, England/QEUH-AF1509/2020, England/QEUH-AF1518/2020, England/QEUH-AF1536/2020, England/QEUH-AF1545/2020, England/QEUH-AF1563/2020, England/QEUH-AF1581/2020, England/QEUH-AF1590/2020, England/QEUH-AF15DC/2020, England/QEUH-AF15EB/2020, England/QEUH-AF1606/2020, England/QEUH-AF1615/2020, England/QEUH-AF1651/2020, England/QEUH-AF18C4/2020, England/QEUH-AF18F1/2020, England/QEUH-AF1949/2020, England/QEUH-AF1976/2020, England/RAND-1259BC6/2021, England/RAND-1259BE4/2021, England/RAND-1259BF3/2021, England/RAND-1259C0F/2021, England/RAND-1259CF0/2021, England/RAND-1259D57/2021, England/RAND-1259D75/2021, England/RAND-1259D93/2021, England/RAND-1259DB1/2021, England/RAND-1259E63/2021, England/RAND-1259EAF/2021, England/RAND-1259EDC/2021, England/RAND-1259EEB/2021, England/RAND-1259EFA/2021, England/RAND-1259F24/2021, England/RAND-1259F33/2021, England/RAND-1259F7F/2021, England/RAND-1259F8E/2021, England/RAND-1259F9D/2021, England/RAND-1259FAC/2021, England/RAND-1259FCA/2021, England/RAND-1259FE8/2021, England/RAND-125A14B/2021, England/RAND-125A15A/2021, England/RAND-125A187/2021, England/RAND-125A21B/2021, England/RAND-125A22A/2021, England/RAND-125A248/2021, England/RAND-125A257/2021, England/RAND-125A266/2021, England/RAND-125A293/2021, England/RAND-125A2A2/2021, England/RAND-125A2B1/2021, England/RAND-125A2C0/2021, England/RAND-125A309/2021, England/RAND-125A318/2021, England/RAND-125A381/2021, England/RAND-125A3AF/2021, England/RAND-125A3CD/2021, England/RAND-125A433/2021, England/RAND-125A460/2021, England/RAND-125A776/2021, England/RAND-125A785/2021, England/RAND-125A7B2/2021, England/RAND-125A7C1/2021, England/RAND-125A7D0/2021, England/RAND-125A7EF/2021, England/RAND-125A80A/2021, England/RAND-125A837/2021, England/RAND-125A943/2021, England/RAND-125A952/2021, England/RAND-125A98F/2021, England/RAND-125A9DA/2021, England/RAND-125A9F8/2021, England/RAND-125AA04/2021, England/RAND-125AA31/2021, England/RAND-125AA40/2021, England/RAND-125AA8C/2021, England/RAND-125AA9B/2021, England/RAND-125AAAA/2021, England/RAND-125AAC8/2021, England/RAND-125AAD7/2021, England/RAND-125AAE6/2021, England/RAND-125AAF5/2021, England/RAND-125AB01/2021, England/RAND-125AB10/2021, England/RAND-125AB3E/2021, England/RAND-125AB4D/2021, England/RAND-125AB5C/2021, England/RAND-125ADB0/2021, England/RAND-125ADCF/2021, England/RAND-125ADDE/2021, England/RAND-125ADED/2021, England/RAND-125AE08/2021, England/RAND-125AFBA/2021, England/RAND-125AFC9/2021, England/RAND-125AFD8/2021, England/RAND-125AFF6/2021, England/RAND-125B001/2021, England/RAND-125B010/2021, England/RAND-125B159/2021, England/RAND-125B168/2021, England/RAND-125B177/2021, England/RAND-125B186/2021, Northern_Ireland/MILK-9C71BE/2020, Northern_Ireland/MILK-9C71CD/2020, Northern_Ireland/NORT-1B8CE22/2021, Northern_Ireland/NORT-YY8IPD/2021, Northern_Ireland/NORT-YYC5HW/2021, Northern_Ireland/NORT-YYC7E5/2021, Northern_Ireland/NORT-YYC7J3/2021, Northern_Ireland/NORT-YYC7YM/2021, Northern_Ireland/NORT-YYCH18/2021, Northern_Ireland/NORT-YYCSEN/2021, Northern_Ireland/NORT-YYCSZD/2021, Northern_Ireland/NORT-YYCWCH/2021, Northern_Ireland/NORT-YYCXDU/2021, Northern_Ireland/NORT-YYCZQI/2021, Northern_Ireland/NORT-YYF5HN/2021, Northern_Ireland/NORT-YYJQ5J/2021, Northern_Ireland/NORT-YYKCMK/2021, Northern_Ireland/NORT-YYKCXN/2021, Northern_Ireland/NORT-YYKIBI/2021, Northern_Ireland/NORT-YYKJ3O/2021, Northern_Ireland/NORT-YYKJGZ/2021, Northern_Ireland/NORT-YYKMOY/2021, Northern_Ireland/NORT-YYKMP8/2021, Northern_Ireland/NORT-YYKPO6/2021, Northern_Ireland/NORT-YYKTCD/2021, Northern_Ireland/NORT-YYM6HU/2021, Northern_Ireland/NORT-YYM9FB/2021, Northern_Ireland/NORT-YYMD41/2021, Northern_Ireland/NORT-YYMYT8/2021, Northern_Ireland/NORT-YYO65K/2021, Northern_Ireland/NORT-YYO9T7/2021, Northern_Ireland/NORT-YYOB6B/2021, Northern_Ireland/NORT-YYOHZW/2021, Northern_Ireland/NORT-YYOI6P/2021, Northern_Ireland/NORT-YYOKOW/2021, Northern_Ireland/NORT-YYOKUQ/2021, Northern_Ireland/NORT-YYOKWC/2021, Northern_Ireland/NORT-YYON3K/2021, Northern_Ireland/NORT-YYOQPZ/2021, Northern_Ireland/NORT-YYOTYQ/2021, Northern_Ireland/NORT-YYOZ5T/2021, Northern_Ireland/NORT-YYP6M1/2021, Northern_Ireland/NORT-YYP9MT/2021, Northern_Ireland/NORT-YYPDHK/2021, Northern_Ireland/NORT-YYPU5H/2021, Northern_Ireland/NORT-YYPUXI/2021, Northern_Ireland/NORT-YYQ3TE/2021, Northern_Ireland/NORT-YYQ4BE/2021, Northern_Ireland/NORT-YYQ741/2021, Northern_Ireland/NORT-YYQ7OG/2021, Northern_Ireland/NORT-YYQAWD/2021, Northern_Ireland/NORT-YYQO73/2021, Northern_Ireland/NORT-YYQOFK/2021, Northern_Ireland/NORT-YYQP64/2021, Northern_Ireland/NORT-YYQTH4/2021, Northern_Ireland/NORT-YYQUSR/2021, Northern_Ireland/NORT-YYQX88/2021, Northern_Ireland/NORT-YYTBHD/2021, Northern_Ireland/NORT-YYTBKE/2021, Northern_Ireland/NORT-YYTC7S/2021, Northern_Ireland/NORT-YYTD4F/2021, Northern_Ireland/NORT-YYTNAK/2021, Northern_Ireland/NORT-YYTQTC/2021, Northern_Ireland/NORT-YYTX8Y/2021, Northern_Ireland/NORT-YYTYAC/2021, Northern_Ireland/RAND-1259A05/2021, Northern_Ireland/RAND-1259A14/2021, Northern_Ireland/RAND-1259A32/2021, Northern_Ireland/RAND-1259A41/2021, Northern_Ireland/RAND-1259A50/2021, Northern_Ireland/RAND-1259A9C/2021, Northern_Ireland/RAND-1259ABA/2021, Northern_Ireland/RAND-1259AD8/2021, Northern_Ireland/RAND-1259AE7/2021, Northern_Ireland/RAND-1259AF6/2021, Northern_Ireland/RAND-1259B02/2021, Northern_Ireland/RAND-1259B4E/2021, Northern_Ireland/RAND-1259B5D/2021, Northern_Ireland/RAND-1259B6C/2021, Northern_Ireland/RAND-1259B7B/2021, Northern_Ireland/RAND-1259C1E/2021, Northern_Ireland/RAND-1259C4B/2021, Northern_Ireland/RAND-1259C5A/2021, Northern_Ireland/RAND-1259C69/2021, Northern_Ireland/RAND-1259C78/2021, Northern_Ireland/RAND-1259C96/2021, Northern_Ireland/RAND-1259CB4/2021, Northern_Ireland/RAND-1259CC3/2021, Northern_Ireland/RAND-1259CE1/2021, Northern_Ireland/RAND-1259D0C/2021, Northern_Ireland/RAND-1259D2A/2021, Northern_Ireland/RAND-1259D39/2021, Northern_Ireland/RAND-1259D48/2021, Northern_Ireland/RAND-1259DDF/2021, Northern_Ireland/RAND-1259DEE/2021, Northern_Ireland/RAND-1259DFD/2021, Northern_Ireland/RAND-1259E09/2021, Northern_Ireland/RAND-1259E27/2021, Northern_Ireland/RAND-1259E45/2021, Northern_Ireland/RAND-1259E54/2021, Northern_Ireland/RAND-125A011/2021, Northern_Ireland/RAND-125A03F/2021, Northern_Ireland/RAND-125A05D/2021, Northern_Ireland/RAND-125A08A/2021, Northern_Ireland/RAND-125A099/2021, Northern_Ireland/RAND-125A0A8/2021, Northern_Ireland/RAND-125A0B7/2021, Northern_Ireland/RAND-125A0C6/2021, Northern_Ireland/RAND-125A0F3/2021, Northern_Ireland/RAND-125A11E/2021, Northern_Ireland/RAND-125A13C/2021, Northern_Ireland/RAND-125A3DC/2021, Northern_Ireland/RAND-125A3EB/2021, Northern_Ireland/RAND-125A3FA/2021, Northern_Ireland/RAND-125A4AC/2021, Northern_Ireland/RAND-125A4BB/2021, Northern_Ireland/RAND-125A4CA/2021, Northern_Ireland/RAND-125A521/2021, Northern_Ireland/RAND-125A58B/2021, Northern_Ireland/RAND-125A73A/2021, Northern_Ireland/RAND-125A758/2021, Northern_Ireland/RAND-125AC77/2021, Northern_Ireland/RAND-125ACC2/2021, Northern_Ireland/RAND-125ACD1/2021, Northern_Ireland/RAND-125ACE0/2021, Northern_Ireland/RAND-125ACFF/2021, Northern_Ireland/RAND-125AD0B/2021, Northern_Ireland/RAND-125AD1A/2021, Northern_Ireland/RAND-125AD29/2021, Northern_Ireland/RAND-125AD38/2021, Northern_Ireland/RAND-125AD47/2021, Northern_Ireland/RAND-125AD56/2021, Northern_Ireland/RAND-125AD65/2021, Northern_Ireland/RAND-125AD74/2021, Northern_Ireland/RAND-125AD83/2021, Northern_Ireland/RAND-125AD92/2021, Northern_Ireland/RAND-125ADA1/2021, Northern_Ireland/RAND-125AE17/2021, Northern_Ireland/RAND-125AE26/2021, Northern_Ireland/RAND-125AE35/2021, Northern_Ireland/RAND-125AE44/2021, Northern_Ireland/RAND-125AE71/2021, Northern_Ireland/RAND-125B47E/2021, Northern_Ireland/RAND-125B48D/2021, Northern_Ireland/RAND-125B49C/2021, Northern_Ireland/RAND-125B4AB/2021, Northern_Ireland/RAND-125B4C9/2021, Northern_Ireland/RAND-125B4D8/2021, Scotland/MILK-9C72BB/2020, Scotland/NORT-YYC1AF/2021, Scotland/NORT-YYCBAS/2021, Scotland/NORT-YYCQCN/2021, Scotland/NORT-YYCQKG/2021, Scotland/NORT-YYCQUU/2021, Scotland/NORT-YYCQZM/2021, Scotland/NORT-YYCT64/2021, Scotland/NORT-YYCTC9/2021, Scotland/NORT-YYCU9S/2021, Scotland/NORT-YYCX76/2021, Scotland/NORT-YYCXAE/2021, Scotland/NORT-YYCXFX/2021, Scotland/NORT-YYCXP9/2021, Scotland/NORT-YYCY7P/2021, Scotland/NORT-YYE6OT/2021, Scotland/NORT-YYE8NF/2021, Scotland/NORT-YYEA4D/2021, Scotland/NORT-YYEAOZ/2021, Scotland/NORT-YYEGDR/2021, Scotland/NORT-YYEGNG/2021, Scotland/NORT-YYEKZZ/2021, Scotland/NORT-YYERTJ/2021, Scotland/NORT-YYETQD/2021, Scotland/NORT-YYEZX5/2021, Scotland/NORT-YYF5K8/2021, Scotland/NORT-YYF964/2021, Scotland/NORT-YYFHEK/2021, Scotland/NORT-YYFHTZ/2021, Scotland/NORT-YYFTWH/2021, Scotland/NORT-YYFUIA/2021, Scotland/NORT-YYGBZR/2021, Scotland/NORT-YYGEA5/2021, Scotland/NORT-YYGJXP/2021, Scotland/NORT-YYGK6P/2021, Scotland/NORT-YYGKFY/2021, Scotland/NORT-YYK18C/2021, Scotland/NORT-YYK1CN/2021, Scotland/NORT-YYK31Q/2021, Scotland/NORT-YYK3O1/2021, Scotland/NORT-YYK3UC/2021, Scotland/NORT-YYK4K6/2021, Scotland/NORT-YYK4OT/2021, Scotland/NORT-YYKAFK/2021, Scotland/NORT-YYKAH5/2021, Scotland/NORT-YYKANO/2021, Scotland/NORT-YYKBN8/2021, Scotland/NORT-YYKDPX/2021, Scotland/NORT-YYKDRB/2021, Scotland/NORT-YYKDSH/2021, Scotland/NORT-YYKF6K/2021, Scotland/NORT-YYKGBR/2021, Scotland/NORT-YYKGDY/2021, Scotland/NORT-YYKN4I/2021, Scotland/NORT-YYKNZ5/2021, Scotland/NORT-YYKPKM/2021, Scotland/NORT-YYKUMD/2021, Scotland/NORT-YYKXFU/2021, Scotland/NORT-YYKYMS/2021, Scotland/NORT-YYKYNE/2021, Scotland/NORT-YYKZC7/2021, Scotland/NORT-YYM91G/2021, Scotland/NORT-YYMEZU/2021, Scotland/NORT-YYMGHM/2021, Scotland/NORT-YYO1Z6/2021, Scotland/NORT-YYO63Q/2021, Scotland/NORT-YYOAUY/2021, Scotland/NORT-YYOE7H/2021, Scotland/NORT-YYOHCM/2021, Scotland/NORT-YYOI4I/2021, Scotland/NORT-YYOIKS/2021, Scotland/NORT-YYOJGK/2021, Scotland/NORT-YYOJPH/2021, Scotland/NORT-YYOT1J/2021, Scotland/NORT-YYOTA7/2021, Scotland/NORT-YYOTNK/2021, Scotland/NORT-YYOWPT/2021, Scotland/NORT-YYOXDK/2021, Scotland/NORT-YYP1CH/2021, Scotland/NORT-YYP1IJ/2021, Scotland/NORT-YYP1JN/2021, Scotland/NORT-YYP1YW/2021, Scotland/NORT-YYP7E3/2021, Scotland/NORT-YYP91N/2021, Scotland/NORT-YYP9DB/2021, Scotland/NORT-YYPA5Z/2021, Scotland/NORT-YYPABC/2021, Scotland/NORT-YYPAYQ/2021, Scotland/NORT-YYPFJX/2021, Scotland/NORT-YYPG4M/2021, Scotland/NORT-YYPIPZ/2021, Scotland/NORT-YYPIUK/2021, Scotland/NORT-YYPQ3F/2021, Scotland/NORT-YYPSEY/2021, Scotland/NORT-YYPSOX/2021, Scotland/NORT-YYPT56/2021, Scotland/NORT-YYPU1Q/2021, Scotland/NORT-YYPUQZ/2021, Scotland/NORT-YYPUWK/2021, Scotland/NORT-YYPWTX/2021, Scotland/NORT-YYPXDT/2021, Scotland/NORT-YYQ19U/2021, Scotland/NORT-YYQ1K6/2021, Scotland/NORT-YYQ5I6/2021, Scotland/NORT-YYQ6JW/2021, Scotland/NORT-YYQ7DB/2021, Scotland/NORT-YYQ7HQ/2021, Scotland/NORT-YYQ896/2021, Scotland/NORT-YYQ8GT/2021, Scotland/NORT-YYQ8JM/2021, Scotland/NORT-YYQ8M8/2021, Scotland/NORT-YYQ9ZS/2021, Scotland/NORT-YYQB9R/2021, Scotland/NORT-YYQBA1/2021, Scotland/NORT-YYQCQH/2021, Scotland/NORT-YYQD6R/2021, Scotland/NORT-YYQDSW/2021, Scotland/NORT-YYQE1Z/2021, Scotland/NORT-YYQE7B/2021, Scotland/NORT-YYQEHD/2021, Scotland/NORT-YYQEUI/2021, Scotland/NORT-YYQFAQ/2021, Scotland/NORT-YYQMOA/2021, Scotland/NORT-YYQMY3/2021, Scotland/NORT-YYQN9D/2021, Scotland/NORT-YYQP11/2021, Scotland/NORT-YYQPH6/2021, Scotland/NORT-YYQS43/2021, Scotland/NORT-YYQT8F/2021, Scotland/NORT-YYQTDP/2021, Scotland/NORT-YYQUXU/2021, Scotland/NORT-YYQWKH/2021, Scotland/NORT-YYQXQ3/2021, Scotland/NORT-YYQXRP/2021, Scotland/NORT-YYQYGA/2021, Scotland/NORT-YYT16Q/2021, Scotland/NORT-YYT1IY/2021, Scotland/NORT-YYT45C/2021, Scotland/NORT-YYT4BB/2021, Scotland/NORT-YYT4YD/2021, Scotland/NORT-YYT5GS/2021, Scotland/NORT-YYTA7K/2021, Scotland/NORT-YYTAEI/2021, Scotland/NORT-YYTAR7/2021, Scotland/NORT-YYTBCR/2021, Scotland/NORT-YYTCHA/2021, Scotland/NORT-YYTCK7/2021, Scotland/NORT-YYTK1Q/2021, Scotland/NORT-YYTKUC/2021, Scotland/NORT-YYTMY1/2021, Scotland/NORT-YYTN1S/2021, Scotland/NORT-YYTNIO/2021, Scotland/NORT-YYTNQ9/2021, Scotland/NORT-YYTSCX/2021, Scotland/NORT-YYTSEZ/2021, Scotland/NORT-YYTSND/2021, Scotland/NORT-YYTSW6/2021, Scotland/NORT-YYTWNF/2021, Scotland/NORT-YYTWUN/2021, Scotland/NORT-YYTYGT/2021, Scotland/NORT-YYTYI1/2021, Scotland/NORT-YYTYOH/2021, Scotland/NORT-YYTYRI/2021, Scotland/NORT-YYTZ1B/2021, Scotland/NORT-YYTZ5X/2021, Scotland/QEUH-11B62F0/2021, Scotland/QEUH-11B6357/2021, Scotland/QEUH-11B64AF/2021, Scotland/QEUH-11B64FA/2021, Scotland/QEUH-11B6533/2021, Scotland/QEUH-11B657F/2021, Scotland/QEUH-11B65CA/2021, Scotland/QEUH-11B65D9/2021, Scotland/QEUH-11B6B04/2021, Scotland/QEUH-11B6B22/2021, Scotland/QEUH-11B6B40/2021, Scotland/QEUH-11B6B5F/2021, Scotland/QEUH-11B6B6E/2021, Scotland/QEUH-11CA903/2021, Scotland/QEUH-11CA921/2021, Scotland/QEUH-11CA930/2021, Scotland/QEUH-11CA94F/2021, Scotland/QEUH-11CA97C/2021, Scotland/QEUH-11CA9A9/2021, Scotland/QEUH-11CA9B8/2021, Scotland/QEUH-11CA9D6/2021, Scotland/QEUH-11CA9E5/2021, Scotland/QEUH-11CA9F4/2021, Scotland/QEUH-11CAA1F/2021, Scotland/QEUH-11CAA2E/2021, Scotland/QEUH-11CAA3D/2021, Scotland/QEUH-11CAA4C/2021, Scotland/QEUH-11CAA6A/2021, Scotland/QEUH-11CAA79/2021, Scotland/QEUH-11CAA88/2021, Scotland/QEUH-11CAA97/2021, Scotland/QEUH-11CAAC4/2021, Scotland/QEUH-11CAC73/2021, Scotland/QEUH-11CAC82/2021, Scotland/QEUH-11CACBF/2021, Scotland/QEUH-11CACCE/2021, Scotland/QEUH-11CACFB/2021, Scotland/QEUH-11CAD07/2021, Scotland/QEUH-11CAE6E/2021, Scotland/QEUH-11CAFA7/2021, Scotland/QEUH-11CB173/2021, Scotland/QEUH-11CB216/2021, Scotland/QEUH-11CB243/2021, Scotland/QEUH-11CB4A7/2021, Scotland/QEUH-11CB51D/2021, Scotland/QEUH-9E34B3/2020, Scotland/QEUH-9E3529/2020, Scotland/QEUH-9E3538/2020, Scotland/QEUH-9E3547/2020, Scotland/QEUH-9E3556/2020, Scotland/QEUH-9E35DE/2020, Scotland/QEUH-9E3635/2020, Scotland/QEUH-9E3644/2020, Scotland/QEUH-9E3680/2020, Scotland/QEUH-9E3802/2020, Scotland/QEUH-9E3811/2020, Scotland/QEUH-9E3820/2020, Scotland/QEUH-9E383F/2020, Scotland/QEUH-9E384E/2020, Scotland/QEUH-9E385D/2020, Scotland/QEUH-9E386C/2020, Scotland/QEUH-9E388A/2020, Scotland/QEUH-9E3899/2020, Scotland/QEUH-9E38A8/2020, Scotland/QEUH-9E38B7/2020, Scotland/QEUH-9E38C6/2020, Scotland/QEUH-9E38D5/2020, Scotland/QEUH-9E390F/2020, Scotland/QEUH-9E391E/2020, Scotland/QEUH-9E392D/2020, Scotland/QEUH-9E393C/2020, Scotland/QEUH-9E3996/2020, Scotland/QEUH-9E39A5/2020, Scotland/QEUH-9E39B4/2020, Scotland/QEUH-A60E91/2020, Scotland/QEUH-A60EA0/2020, Scotland/QEUH-A60EBF/2020, Scotland/QEUH-A60EDD/2020, Scotland/QEUH-A60EFB/2020, Scotland/QEUH-A60F07/2020, Scotland/QEUH-A60F16/2020, Scotland/QEUH-A60F25/2020, Scotland/QEUH-A60F52/2020, Scotland/QEUH-A60F61/2020, Scotland/QEUH-A60F8F/2020, Scotland/QEUH-A60F9E/2020, Scotland/QEUH-A61346/2020, Scotland/QEUH-A61355/2020, Scotland/QEUH-A61382/2020, Scotland/QEUH-A61391/2020, Scotland/QEUH-A613BF/2020, Scotland/QEUH-A613CE/2020, Scotland/QEUH-A613DD/2020, Scotland/QEUH-A613FB/2020, Scotland/QEUH-A61416/2020, Scotland/QEUH-A61C0F/2020, Scotland/QEUH-A61C1E/2020, Scotland/QEUH-A61C2D/2020, Scotland/QEUH-A61C3C/2020, Scotland/QEUH-A61C87/2020, Scotland/QEUH-A61C96/2020, Scotland/QEUH-A9F743/2020, Scotland/QEUH-A9F752/2020, Scotland/QEUH-A9F804/2020, Scotland/QEUH-AA05BE/2020, Scotland/QEUH-AA05CD/2020, Scotland/QEUH-AA05DC/2020, Scotland/QEUH-AA05FA/2020, Scotland/QEUH-AA0606/2020, Scotland/QEUH-AA0615/2020, Scotland/QEUH-AA0633/2020, Scotland/QEUH-AA0642/2020, Scotland/QEUH-AA0651/2020, Scotland/QEUH-AA0660/2020, Scotland/QEUH-AA067F/2020, Scotland/QEUH-AA068E/2020, Scotland/QEUH-AA069D/2020, Scotland/QEUH-AA06AC/2020, Scotland/QEUH-AF0D20/2020, Scotland/QEUH-AF1132/2020, Scotland/QEUH-AF1141/2020, Scotland/QEUH-AF118D/2020, Scotland/QEUH-AF1484/2020, Scotland/QEUH-AF1493/2020, Scotland/QEUH-AF14EE/2020, Scotland/QEUH-AF15AF/2020, Scotland/QEUH-AF1660/2020, Wales/ALDP-12C46E3/2021, Wales/ALDP-12C4768/2021, Wales/ALDP-12C4829/2021, Wales/ALDP-12C4AF6/2021, Wales/ALDP-12C4B5D/2021, Wales/ALDP-12C5460/2021, Wales/ALDP-12C5521/2021, Wales/ALDP-12C554F/2021, Wales/ALDP-12C55C7/2021, Wales/ALDP-12C610E/2021, Wales/ALDP-12C61FF/2021, Wales/ALDP-12C6C2B/2021, Wales/ALDP-12C6D19/2021, Wales/ALDP-1317000/2021, Wales/ALDP-13170F1/2021, Wales/ALDP-13173E9/2021, Wales/ALDP-13174AA/2021, Wales/ALDP-131756B/2021, Wales/ALDP-131A7CC/2021, Wales/MILK-9C6F97/2020, Wales/MILK-9C7145/2020, Wales/MILK-9C729D/2020, Wales/MILK-9C73E5/2020, Wales/MILK-A1801A/2020, Wales/MILK-A18038/2020, Wales/MILK-A18056/2020, Wales/MILK-A18065/2020, Wales/MILK-A22815/2020, Wales/MILK-A22824/2020, Wales/NORT-YYC13D/2021, Wales/NORT-YYC6T8/2021, Wales/NORT-YYC8CJ/2021, Wales/NORT-YYCBS4/2021, Wales/NORT-YYCBTR/2021, Wales/NORT-YYCH4Z/2021, Wales/NORT-YYCHGY/2021, Wales/NORT-YYCONW/2021, Wales/NORT-YYCQFO/2021, Wales/NORT-YYCSMH/2021, Wales/NORT-YYCSUM/2021, Wales/NORT-YYCT9A/2021, Wales/NORT-YYCUDX/2021, Wales/NORT-YYCWM6/2021, Wales/NORT-YYCWNO/2021, Wales/NORT-YYCY1D/2021, Wales/NORT-YYCYAZ/2021, Wales/NORT-YYCYEA/2021, Wales/NORT-YYCYGH/2021, Wales/NORT-YYCYKW/2021, Wales/NORT-YYCYQC/2021, Wales/NORT-YYEBOQ/2021, Wales/NORT-YYEHCH/2021, Wales/NORT-YYEHUP/2021, Wales/NORT-YYEK5X/2021, Wales/NORT-YYEOT7/2021, Wales/NORT-YYEPZW/2021, Wales/NORT-YYEUT4/2021, Wales/NORT-YYF9TW/2021, Wales/NORT-YYFHXH/2021, Wales/NORT-YYFZO6/2021, Wales/NORT-YYGDSR/2021, Wales/NORT-YYGF5A/2021, Wales/NORT-YYGOMQ/2021, Wales/NORT-YYGR1M/2021, Wales/NORT-YYJ3IK/2021, Wales/NORT-YYJ48G/2021, Wales/NORT-YYJCOB/2021, Wales/NORT-YYJGKW/2021, Wales/NORT-YYJOPR/2021, Wales/NORT-YYK1BA/2021, Wales/NORT-YYK1NS/2021, Wales/NORT-YYK6U8/2021, Wales/NORT-YYK7HS/2021, Wales/NORT-YYK7WG/2021, Wales/NORT-YYK9GB/2021, Wales/NORT-YYK9QT/2021, Wales/NORT-YYK9SY/2021, Wales/NORT-YYKAXS/2021, Wales/NORT-YYKCSU/2021, Wales/NORT-YYKG3U/2021, Wales/NORT-YYKH45/2021, Wales/NORT-YYKH7I/2021, Wales/NORT-YYKHIF/2021, Wales/NORT-YYKHW8/2021, Wales/NORT-YYKI9A/2021, Wales/NORT-YYKJPJ/2021, Wales/NORT-YYKNE4/2021, Wales/NORT-YYKNT8/2021, Wales/NORT-YYKNXC/2021, Wales/NORT-YYKOCR/2021, Wales/NORT-YYKPQD/2021, Wales/NORT-YYKTNZ/2021, Wales/NORT-YYKUEJ/2021, Wales/NORT-YYKXEP/2021, Wales/NORT-YYM65I/2021, Wales/NORT-YYM6OM/2021, Wales/NORT-YYM8TY/2021, Wales/NORT-YYM96Q/2021, Wales/NORT-YYM9CU/2021, Wales/NORT-YYM9J3/2021, Wales/NORT-YYM9RD/2021, Wales/NORT-YYMAY1/2021, Wales/NORT-YYMD7C/2021, Wales/NORT-YYMDJI/2021, Wales/NORT-YYMDPP/2021, Wales/NORT-YYME4P/2021, Wales/NORT-YYMEN6/2021, Wales/NORT-YYMJB9/2021, Wales/NORT-YYMRJW/2021, Wales/NORT-YYMRS3/2021, Wales/NORT-YYMRXE/2021, Wales/NORT-YYMS6Z/2021, Wales/NORT-YYMY4I/2021, Wales/NORT-YYO3CQ/2021, Wales/NORT-YYO3W7/2021, Wales/NORT-YYO4G3/2021, Wales/NORT-YYO4QJ/2021, Wales/NORT-YYO5BN/2021, Wales/NORT-YYO5CC/2021, Wales/NORT-YYO5NY/2021, Wales/NORT-YYO5PK/2021, Wales/NORT-YYO6SW/2021, Wales/NORT-YYO9GW/2021, Wales/NORT-YYOAY8/2021, Wales/NORT-YYOCK9/2021, Wales/NORT-YYOFIX/2021, Wales/NORT-YYOHBB/2021, Wales/NORT-YYOHXF/2021, Wales/NORT-YYOIJA/2021, Wales/NORT-YYOMAD/2021, Wales/NORT-YYOMYW/2021, Wales/NORT-YYONFU/2021, Wales/NORT-YYORK8/2021, Wales/NORT-YYOX45/2021, Wales/NORT-YYOXKH/2021, Wales/NORT-YYOYKM/2021, Wales/NORT-YYP1ER/2021, Wales/NORT-YYP1WM/2021, Wales/NORT-YYP3IN/2021, Wales/NORT-YYP3MZ/2021, Wales/NORT-YYP4DG/2021, Wales/NORT-YYP4QO/2021, Wales/NORT-YYP6UB/2021, Wales/NORT-YYP8AQ/2021, Wales/NORT-YYP8Y9/2021, Wales/NORT-YYP9BF/2021, Wales/NORT-YYP9EZ/2021, Wales/NORT-YYP9G5/2021, Wales/NORT-YYPA9X/2021, Wales/NORT-YYPC79/2021, Wales/NORT-YYPCZM/2021, Wales/NORT-YYPDIA/2021, Wales/NORT-YYPDYD/2021, Wales/NORT-YYPF6R/2021, Wales/NORT-YYPGMK/2021, Wales/NORT-YYPGNH/2021, Wales/NORT-YYPGPG/2021, Wales/NORT-YYPJEP/2021, Wales/NORT-YYPJY7/2021, Wales/NORT-YYPMQ9/2021, Wales/NORT-YYPMTA/2021, Wales/NORT-YYPRPE/2021, Wales/NORT-YYPS37/2021, Wales/NORT-YYPTGJ/2021, Wales/NORT-YYPTXZ/2021, Wales/NORT-YYPUED/2021, Wales/NORT-YYPUH4/2021, Wales/NORT-YYPUP3/2021, Wales/NORT-YYPUYU/2021, Wales/NORT-YYPYR6/2021, Wales/NORT-YYQ1AB/2021, Wales/NORT-YYQ1XW/2021, Wales/NORT-YYQ5G7/2021, Wales/NORT-YYQ7PP/2021, Wales/NORT-YYQ7S4/2021, Wales/NORT-YYQ9EI/2021, Wales/NORT-YYQBEU/2021, Wales/NORT-YYQC65/2021, Wales/NORT-YYQE48/2021, Wales/NORT-YYQE69/2021, Wales/NORT-YYQEJK/2021, Wales/NORT-YYQET3/2021, Wales/NORT-YYQEWU/2021, Wales/NORT-YYQFN5/2021, Wales/NORT-YYQHEA/2021, Wales/NORT-YYQHO8/2021, Wales/NORT-YYQIFF/2021, Wales/NORT-YYQIWG/2021, Wales/NORT-YYQJCD/2021, Wales/NORT-YYQJNZ/2021, Wales/NORT-YYQN8W/2021, Wales/NORT-YYQOH5/2021, Wales/NORT-YYQOIJ/2021, Wales/NORT-YYQPC9/2021, Wales/NORT-YYQR6D/2021, Wales/NORT-YYQREO/2021, Wales/NORT-YYQS7U/2021, Wales/NORT-YYQSXO/2021, Wales/NORT-YYQUIG/2021, Wales/NORT-YYQUTQ/2021, Wales/NORT-YYQW37/2021, Wales/NORT-YYQWFG/2021, Wales/NORT-YYQWPS/2021, Wales/NORT-YYQX4Y/2021, Wales/NORT-YYQXZG/2021, Wales/NORT-YYQYI3/2021, Wales/NORT-YYQZ89/2021, Wales/NORT-YYQZCI/2021, Wales/NORT-YYT15W/2021, Wales/NORT-YYT1H1/2021, Wales/NORT-YYT3RH/2021, Wales/NORT-YYT3XG/2021, Wales/NORT-YYT578/2021, Wales/NORT-YYT8H7/2021, Wales/NORT-YYT8RQ/2021, Wales/NORT-YYTBWU/2021, Wales/NORT-YYTCBX/2021, Wales/NORT-YYTEHH/2021, Wales/NORT-YYTFIP/2021, Wales/NORT-YYTJYW/2021, Wales/NORT-YYTNUW/2021, Wales/NORT-YYTNX7/2021, Wales/NORT-YYTQJ7/2021, Wales/NORT-YYTSY8/2021, Wales/NORT-YYTWQP/2021, Wales/NORT-YYTXTM/2021, Wales/NORT-YYTXZ9/2021, Wales/NORT-YYTYJM/2021, Wales/NORT-YYTZCQ/2021, Wales/NORT-YYTZPC/2021, Wales/NORT-YYTZR6/2021, Wales/NORT-YYTZS3/2021, Wales/QEUH-11CAA2E/2021, Wales/QEUH-A60C88/2020, Wales/QEUH-A9FA95/2020, Wales/QEUH-AF0D8A/2020
