## Supplementary Data 1 for "Identifying SARS-CoV-2 regional introductions and transmission clusters in real time": cogUk_credits.tsv (part 3 of 3)

center_name	sample_alias
Originating lab: Wales Specialist Virology Centre Sequencing lab: Pathogen Genomics Unit	England/MILK-A18D13/2020, England/MILK-A18D13/2020, England/MILK-A18D22/2020, England/MILK-A18D22/2020, England/MILK-A18D31/2020, England/MILK-A18D31/2020, England/MILK-A18D40/2020, England/MILK-A18D40/2020, England/MILK-A18D5F/2020, England/MILK-A18D5F/2020, England/MILK-A18DAA/2020, England/MILK-A18DAA/2020, England/MILK-A18DB9/2020, England/MILK-A18DB9/2020, England/MILK-A18DC8/2020, England/MILK-A18DC8/2020, England/MILK-A18DD7/2020, England/MILK-A18DD7/2020, England/MILK-A18DE6/2020, England/MILK-A18DE6/2020, England/MILK-A18DF5/2020, England/MILK-A18DF5/2020, England/MILK-A18E01/2020, England/MILK-A18E01/2020, England/MILK-A18E10/2020, England/MILK-A18E2F/2020, England/MILK-A18E2F/2020, England/MILK-A18E3E/2020, England/MILK-A18E3E/2020, England/MILK-A18E4D/2020, England/MILK-A18E4D/2020, England/MILK-A18E5C/2020, England/MILK-A18E6B/2020, England/MILK-A18E6B/2020, England/MILK-A18E7A/2020, England/MILK-A18E98/2020, England/MILK-A18EA7/2020, England/MILK-A18EA7/2020, England/MILK-A18EB6/2020, England/MILK-A18EC5/2020, England/MILK-A18ED4/2020, England/MILK-A18ED4/2020, England/MILK-A18EE3/2020, England/MILK-A18EE3/2020, England/MILK-A18EF2/2020, England/MILK-A18F0E/2020, England/MILK-A18F0E/2020, England/MILK-A18F86/2020, England/MILK-A18F95/2020, England/MILK-A18F95/2020, England/MILK-A19082/2020, England/MILK-A19082/2020, England/MILK-A19091/2020, England/MILK-A19091/2020, England/MILK-A190A0/2020, England/MILK-A190A0/2020, England/MILK-A190BF/2020, England/MILK-A190BF/2020, England/MILK-A190CE/2020, England/MILK-A190CE/2020, England/MILK-A190DD/2020, England/MILK-A190DD/2020, England/MILK-A190EC/2020, England/MILK-A190EC/2020, England/MILK-A190FB/2020, England/MILK-A190FB/2020, England/MILK-A19107/2020, England/MILK-A19107/2020, England/MILK-A19116/2020, England/MILK-A19116/2020, England/MILK-A19125/2020, England/MILK-A19143/2020, England/MILK-A19143/2020, England/MILK-A19152/2020, England/MILK-A19152/2020, England/MILK-A19161/2020, England/MILK-A1919E/2020, England/MILK-A1919E/2020, England/MILK-A191AD/2020, England/MILK-A191AD/2020, England/MILK-A191BC/2020, England/MILK-A191BC/2020, England/MILK-A191CB/2020, England/MILK-A191CB/2020, England/MILK-A191DA/2020, England/MILK-A191DA/2020, England/MILK-A191E9/2020, England/MILK-A191F8/2020, England/MILK-A191F8/2020, England/MILK-A19204/2020, England/MILK-A19204/2020, England/MILK-A19231/2020, England/MILK-A19231/2020, England/MILK-A19240/2020, England/MILK-A19240/2020, England/MILK-A1928C/2020, England/MILK-A1928C/2020, England/MILK-A192AA/2020, England/MILK-A192AA/2020, England/MILK-A192B9/2020, England/MILK-A192B9/2020, England/MILK-A192C8/2020, England/MILK-A192D7/2020, England/MILK-A192D7/2020, England/MILK-A192F5/2020, England/MILK-A192F5/2020, England/MILK-A19301/2020, England/MILK-A19301/2020, England/MILK-A19310/2020, England/MILK-A1932F/2020, England/MILK-A1933E/2020, England/MILK-A1933E/2020, England/MILK-A1935C/2020, England/MILK-A1935C/2020, England/MILK-A1936B/2020, England/MILK-A1936B/2020, England/MILK-A1937A/2020, England/MILK-A1937A/2020, England/MILK-A19389/2020, England/MILK-A19389/2020, England/MILK-A19398/2020, England/MILK-A19398/2020, England/MILK-A193A7/2020, England/MILK-A1942C/2020, England/MILK-A194C2/2020, England/MILK-A194D1/2020, England/MILK-A194D1/2020, England/MILK-A194E0/2020, England/MILK-A194E0/2020, England/MILK-A194FF/2020, England/MILK-A194FF/2020, England/MILK-A1950B/2020, England/MILK-A1950B/2020, England/MILK-A1951A/2020, England/MILK-A1951A/2020, England/MILK-A19529/2020, England/MILK-A19529/2020, England/MILK-A19538/2020, England/MILK-A19538/2020, England/MILK-A19547/2020, England/MILK-A19547/2020, England/MILK-A19556/2020, England/MILK-A19556/2020, England/MILK-A19565/2020, England/MILK-A19565/2020, England/PHWC-4BE6FC/2021, England/PHWC-4BE708/2021, England/PHWC-4BE717/2021, England/PHWC-4BE735/2021, England/PHWC-4BE771/2021, England/PHWC-4BE780/2021, England/PHWC-4BE79F/2021, England/PHWC-4BE7AE/2021, England/PHWC-4BE7BD/2021, England/PHWC-4BE7CC/2021, England/PHWC-4BE7DB/2021, England/PHWC-4BE7F9/2021, England/PHWC-4BE8F6/2021, England/PHWC-4BE902/2021, England/PHWC-4BE911/2021, England/PHWC-4BE920/2021, England/PHWC-4BE93F/2021, England/PHWC-4BE94E/2021, England/PHWC-4BE95D/2021, England/PHWC-4BE96C/2021, England/PHWC-4BE97B/2021, England/PHWC-4BEA5A/2021, England/PHWC-4BEA69/2021, England/PHWC-4BEAD2/2021, England/PHWC-4BEAE1/2021, England/PHWC-4BEB0C/2021, England/PHWC-4BEB1B/2021, England/PHWC-4BEB2A/2021, England/PHWC-4BEB39/2021, England/PHWC-4BEB48/2021, England/PHWC-4BEB57/2021, England/PHWC-4BEB66/2021, England/PHWC-4BEB75/2021, England/PHWC-4BEBA2/2021, England/PHWC-4BEBB1/2021, England/PHWC-4BEBDF/2021, England/PHWC-4BEBEE/2021, England/PHWC-4BEBFD/2021, England/PHWC-4BEC18/2021, England/PHWC-4BEC27/2021, England/PHWC-4BEC36/2021, England/PHWC-4BEC54/2021, England/PHWC-4BEC63/2021, England/PHWC-4BEC72/2021, England/PHWC-4BEC81/2021, England/PHWC-4BEC90/2021, England/PHWC-4BECAF/2021, England/PHWC-4BECBE/2021, England/PHWC-4BECCD/2021, England/PHWC-4BECDC/2021, England/PHWC-4BECEB/2021, England/PHWC-4BEDE8/2021, England/PHWC-4BEDF7/2021, England/PHWC-4BEE12/2021, England/PHWC-4BEE21/2021, England/PHWC-4BEE30/2021, England/PHWC-4BEE4F/2021, England/PHWC-4BEE5E/2021, England/PHWC-4BEE6D/2021, England/PHWC-4BEE7C/2021, England/PHWC-4BEE8B/2021, England/PHWC-4BEE9A/2021, England/PHWC-4BEEA9/2021, England/PHWC-4BEEC7/2021, England/PHWC-4BEED6/2021, England/PHWC-4BEEE5/2021, England/PHWC-4BEEF4/2021, England/PHWC-4BEF00/2021, England/PHWC-4BEF1F/2021, England/PHWC-4BEF2E/2021, England/PHWC-4BEF3D/2021, England/PHWC-4BEF4C/2021, England/PHWC-4BEF5B/2021, England/PHWC-4BEF6A/2021, England/PHWC-4BEF79/2021, England/PHWC-4BEF88/2021, England/PHWC-4BEF97/2021, England/PHWC-4C05DC/2021, England/PHWC-4C0606/2021, England/PHWC-4C079A/2021, England/PHWC-4C07A9/2021, England/PHWC-4C07B8/2021, England/PHWC-4C086A/2021, England/PHWC-4C0879/2021, England/PHWC-4C0888/2021, England/PHWC-4C0897/2021, England/PHWC-4C08A6/2021, England/PHWC-4C08B5/2021, England/PHWC-4C092B/2021, England/PHWC-4C093A/2021, England/PHWC-4C0949/2021, England/PHWC-4C0958/2021, England/PHWC-4C0967/2021, England/PHWC-4C0A19/2021, England/PHWC-4C0A28/2021, England/PHWC-4C0A64/2021, England/PHWC-4C0A73/2021, England/PHWC-4C0A82/2021, England/PHWC-4C0A91/2021, England/PHWC-4C118C/2021, England/PHWC-4C119B/2021, England/PHWC-4C11AA/2021, England/PHWC-4C11B9/2021, England/PHWC-4C11C8/2021, England/PHWC-4C11D7/2021, England/PHWC-4C11E6/2021, England/PHWC-4C11F5/2021, England/PHWC-4C1201/2021, England/PHWC-4C1298/2021, England/PHWC-4C12A7/2021, England/PHWC-4C12B6/2021, England/PHWC-4C12C5/2021, England/PHWC-4C12D4/2021, England/PHWC-4C12E3/2021, England/PHWC-4C12F2/2021, England/PHWC-4C130E/2021, England/PHWC-4C1368/2021, England/PHWC-4C1377/2021, England/PHWC-4C1386/2021, England/PHWC-4C13A4/2021, England/PHWC-4C13B3/2021, England/PHWC-4C13C2/2021, England/PHWC-4C13D1/2021, England/PHWC-4C13E0/2021, England/PHWC-4C13FF/2021, England/PHWC-4C140B/2021, England/PHWC-4C141A/2021, England/PHWC-4C1429/2021, England/PHWC-4C1438/2021, England/PHWC-4C1447/2021, England/PHWC-4C1456/2021, England/PHWC-4C1465/2021, England/PHWC-4C1474/2021, England/PHWC-4C1483/2021, England/PHWC-4C14A1/2021, England/PHWC-4C14B0/2021, England/PHWC-4C1508/2021, England/PHWC-4C1526/2021, England/PHWC-4C1535/2021, England/PHWC-4C1544/2021, England/PHWC-4C1553/2021, England/PHWC-4C1562/2021, England/PHWC-4C1571/2021, England/PHWC-4C1580/2021, England/PHWC-4C159F/2021, England/PHWC-4C15AE/2021, England/PHWC-4C15BD/2021, England/PHWC-4C1720/2021, England/PHWC-4C173F/2021, England/PHWC-4C18D2/2021, England/PHWC-4C18E1/2021, England/PHWC-4C18F0/2021, England/PHWC-4C190C/2021, England/PHWC-4C191B/2021, England/PHWC-4C192A/2021, England/PHWC-4C1939/2021, England/PHWC-4C1948/2021, England/PHWC-4C1957/2021, England/PHWC-4C1966/2021, England/PHWC-4C1975/2021, England/PHWC-4C1984/2021, England/PHWC-4C1993/2021, England/PHWC-4C1B42/2021, England/PHWC-4C1B51/2021, England/PHWC-4C1B60/2021, England/PHWC-4C1B7F/2021, England/PHWC-4C1B8E/2021, England/PHWC-4C1B9D/2021, England/PHWC-4C1BAC/2021, England/PHWC-4C1BBB/2021, England/PHWC-4C1BCA/2021, England/PHWC-4C1BD9/2021, England/PHWC-4C1BE8/2021, England/PHWC-4C1BF7/2021, England/PHWC-4C1C03/2021, England/PHWC-4C1C12/2021, England/PHWC-4C1C21/2021, England/PHWC-4C1C30/2021, England/PHWC-4C1C4F/2021, England/PHWC-4C1C5E/2021, England/PHWC-4C1C6D/2021, England/PHWC-4C1C7C/2021, England/PHWC-4C1C8B/2021, England/PHWC-4C1C9A/2021, England/PHWC-4C1CA9/2021, England/PHWC-4C1CB8/2021, England/PHWC-4C1CC7/2021, England/PHWC-4C1CD6/2021, England/PHWC-4C1CE5/2021, England/PHWC-4C1CF4/2021, England/PHWC-4C1D00/2021, England/PHWC-4C1D1F/2021, England/PHWC-4C1D2E/2021, England/PHWC-4C1D3D/2021, England/PHWC-4C1D4C/2021, England/PHWC-4C1D5B/2021, England/PHWC-4C1E2B/2021, England/PHWC-4C1E3A/2021, England/PHWC-4C1E49/2021, England/PHWC-4C1E58/2021, England/PHWC-4C1E67/2021, England/PHWC-4C1E76/2021, England/PHWC-4C1E85/2021, England/PHWC-4C1E94/2021, England/PHWC-4C1EA3/2021, England/PHWC-4C1EB2/2021, England/PHWC-4C1EC1/2021, England/PHWC-4C1ED0/2021, England/PHWC-4C1EEF/2021, England/PHWC-4C1EFE/2021, England/PHWC-4C1F0A/2021, England/PHWC-4C1F19/2021, England/PHWC-4C1F55/2021, England/PHWC-4C1F64/2021, England/PHWC-4C1F73/2021, England/PHWC-4C1F82/2021, England/PHWC-4C1F91/2021, England/PHWC-4C259E/2021, England/PHWC-4C265F/2021, England/PHWC-4C266E/2021, England/PHWC-4C26C8/2021, England/PHWC-4C26D7/2021, England/PHWC-4C2798/2021, England/PHWC-4C27A7/2021, England/PHWC-4C27B6/2021, England/PHWC-4C27C5/2021, England/PHWC-4C27D4/2021, England/PHWC-4C27F2/2021, England/PHWC-4C280E/2021, England/PHWC-4C2868/2021, England/PHWC-4C2965/2021, England/PHWC-4C2974/2021, England/PHWC-4C2983/2021, England/PHWC-4C2992/2021, England/PHWC-4C29A1/2021, England/PHWC-4C29B0/2021, England/PHWC-4C2BD8/2021, England/PHWC-4C2BE7/2021, England/PHWC-4C2BF6/2021, England/PHWC-4C2C02/2021, England/PHWC-4C2C11/2021, England/PHWC-4C2C20/2021, England/PHWC-4C2C3F/2021, England/PHWC-4C2C4E/2021, England/PHWC-4C2C5D/2021, England/PHWC-4C2C6C/2021, England/PHWC-4C2C7B/2021, England/PHWC-4C2C8A/2021, England/PHWC-4C2C99/2021, England/PHWC-4C2CA8/2021, England/PHWC-4C2CB7/2021, England/PHWC-4C2CC6/2021, England/PHWC-4C2CE4/2021, England/PHWC-4C2CF3/2021, England/PHWC-4C2D0F/2021, England/PHWC-4C2D1E/2021, England/PHWC-4C2D2D/2021, England/PHWC-4C2D3C/2021, England/PHWC-4C2D4B/2021, England/PHWC-4C2D5A/2021, England/PHWC-4C2D69/2021, England/PHWC-4C2E75/2021, England/PHWC-4C2E84/2021, England/PHWC-4C2EB1/2021, England/PHWC-4C2EC0/2021, England/PHWC-4C2EDF/2021, England/PHWC-4C2EEE/2021, England/PHWC-4C2EFD/2021, England/PHWC-4C2F09/2021, England/PHWC-4C2F18/2021, England/PHWC-4C2F27/2021, England/PHWC-4C2F36/2021, England/PHWC-4C2F45/2021, England/PHWC-4C2F54/2021, England/PHWC-4C2F63/2021, England/PHWC-4C313F/2021, England/PHWC-4C314E/2021, England/PHWC-4C31C6/2021, England/PHWC-4C31D5/2021, England/PHWC-4C31E4/2021, England/PHWC-4C321E/2021, England/PHWC-4C322D/2021, England/PHWC-4C323C/2021, England/PHWC-4C324B/2021, England/PHWC-4C32B4/2021, England/PHWC-4C3348/2021, England/PHWC-4C33FD/2021, England/PHWC-4C3409/2021, England/PHWC-4C3418/2021, England/PHWC-4C3603/2021, England/PHWC-4C371F/2021, England/PHWC-4C373D/2021, England/PHWC-4C374C/2021, England/PHWC-4C375B/2021, England/PHWC-4C376A/2021, England/PHWC-4C3779/2021, England/PHWC-4C3788/2021, England/PHWC-4C3797/2021, England/PHWC-4C37A6/2021, England/PHWC-4C37B5/2021, England/PHWC-4C37C4/2021, England/PHWC-4C37D3/2021, England/PHWC-4C37E2/2021, England/PHWC-4C380D/2021, England/PHWC-4C381C/2021, England/PHWC-4C382B/2021, England/PHWC-4C383A/2021, England/PHWC-4C3849/2021, England/PHWC-4C3858/2021, England/PHWC-4C3867/2021, England/PHWC-4C3955/2021, England/PHWC-4C3964/2021, England/PHWC-4C3973/2021, England/PHWC-4C3982/2021, England/PHWC-4C3991/2021, England/PHWC-4C39A0/2021, England/PHWC-4C39BF/2021, England/PHWC-4C39CE/2021, England/PHWC-4C39DD/2021, England/PHWC-4C39EC/2021, England/PHWC-4C39FB/2021, England/PHWC-4C3A07/2021, England/PHWC-4C3A16/2021, England/PHWC-4C3A25/2021, England/PHWC-4C3A34/2021, England/PHWC-4C3A43/2021, England/PHWC-4C3B5F/2021, England/PHWC-4C3B6E/2021, England/PHWC-4C3B7D/2021, England/PHWC-4C3BAA/2021, England/PHWC-4C3BB9/2021, England/PHWC-4C3BC8/2021, England/PHWC-4C3BD7/2021, England/PHWC-4C3BE6/2021, England/PHWC-4C3BF5/2021, England/PHWC-4C3C01/2021, England/PHWC-4C3CB6/2021, England/PHWC-4C3CC5/2021, England/PHWC-4C3CD4/2021, England/PHWC-4C3CE3/2021, England/PHWC-4C45E7/2021, England/PHWC-4C45F6/2021, England/PHWC-4C4602/2021, England/PHWC-4C4611/2021, England/PHWC-4C4620/2021, England/PHWC-4C464E/2021, England/PHWC-4C465D/2021, England/PHWC-4C468A/2021, England/PHWC-4C4699/2021, England/PHWC-4C46F3/2021, England/PHWC-4C470F/2021, England/PHWC-4C471E/2021, England/PHWC-4C472D/2021, England/PHWC-4C5249/2021, England/PHWC-4C5258/2021, England/PHWC-4C5267/2021, England/PHWC-4C5276/2021, England/PHWC-4C5285/2021, England/PHWC-4C5294/2021, England/PHWC-4C52A3/2021, England/PHWC-4C52B2/2021, England/PHWC-4C52C1/2021, England/PHWC-4C52D0/2021, England/PHWC-4C52EF/2021, England/PHWC-4C530A/2021, England/PHWC-4C5382/2021, England/PHWC-4C5391/2021, England/PHWC-4C53BF/2021, England/PHWC-4C53CE/2021, England/PHWC-4C53DD/2021, England/PHWC-4C53EC/2021, England/PHWC-4C53FB/2021, England/PHWC-4C5407/2021, England/PHWC-4C5416/2021, England/PHWC-4C5425/2021, England/PHWC-4C5443/2021, England/PHWC-4C5452/2021, England/PHWC-4C5461/2021, England/PHWC-4C54CB/2021, England/PHWC-4C54DA/2021, England/PHWC-4C54E9/2021, England/PHWC-4C557D/2021, England/PHWC-4C558C/2021, England/PHWC-4C559B/2021, England/PHWC-4C55E6/2021, England/PHWC-4C55F5/2021, England/PHWC-4C5610/2021, England/PHWC-4C562F/2021, England/PHWC-4C563E/2021, England/PHWC-4C564D/2021, England/PHWC-4C565C/2021, England/PHWC-4C567A/2021, England/PHWC-4C5689/2021, England/PHWC-4C5698/2021, England/PHWC-4C56A7/2021, England/PHWC-4C5759/2021, England/PHWC-4C5768/2021, England/PHWC-4C5777/2021, England/PHWC-4C5786/2021, England/PHWC-4C5795/2021, England/PHWC-4C5C0F/2021, England/PHWC-4C5CA5/2021, England/PHWC-4C5CC3/2021, England/PHWC-4C5CD2/2021, England/PHWC-4C5D1B/2021, England/PHWC-4C5D2A/2021, England/PHWC-4C5D39/2021, England/PHWC-4C5D66/2021, England/PHWC-4C5D75/2021, England/PHWC-4C5D84/2021, England/PHWC-4C5D93/2021, England/PHWC-4C5DA2/2021, England/PHWC-4C5DDF/2021, England/PHWC-4C5DEE/2021, England/PHWC-4C5DFD/2021, England/PHWC-4C5E36/2021, England/PHWC-4C5EAF/2021, England/PHWC-4C5EBE/2021, England/PHWC-4C5F15/2021, England/PHWC-4C5F24/2021, England/PHWC-4C5F33/2021, England/PHWC-4C5F42/2021, England/PHWC-4C5F51/2021, England/PHWC-4C5F60/2021, England/PHWC-4C5F7F/2021, England/PHWC-4C5F8E/2021, England/PHWC-4C5F9D/2021, England/PHWC-4C5FAC/2021, England/PHWC-4C5FBB/2021, England/PHWC-4C5FCA/2021, England/PHWC-4C5FE8/2021, England/PHWC-4C5FF7/2021, England/PHWC-4C6002/2021, England/PHWC-4C6011/2021, England/PHWC-4C6020/2021, England/PHWC-4C603F/2021, England/PHWC-4C605D/2021, England/PHWC-4C606C/2021, England/PHWC-4C607B/2021, England/PHWC-4C608A/2021, England/PHWC-4C6099/2021, England/PHWC-4C60A8/2021, England/PHWC-4C60B7/2021, England/PHWC-4C60C6/2021, England/PHWC-4C60F3/2021, England/PHWC-4C610F/2021, England/PHWC-4C611E/2021, England/PHWC-4C612D/2021, England/PHWC-4C613C/2021, England/PHWC-4C614B/2021, England/PHWC-4C615A/2021, England/PHWC-4C6169/2021, England/PHWC-4C6178/2021, England/PHWC-4C6187/2021, England/PHWC-4C6196/2021, England/PHWC-4C61A5/2021, England/PHWC-4C621B/2021, England/PHWC-4C6257/2021, England/PHWC-4C6266/2021, England/PHWC-4C6275/2021, England/PHWC-4C6284/2021, England/PHWC-4C6293/2021, England/PHWC-4C62B1/2021, England/PHWC-4C62C0/2021, England/PHWC-4C62DF/2021, England/PHWC-4C62EE/2021, England/PHWC-4C62FD/2021, England/PHWC-4C6309/2021, England/PHWC-4C6318/2021, England/PHWC-4C6327/2021, England/PHWC-4C63FA/2021, England/PHWC-4C6406/2021, England/PHWC-4C6415/2021, England/PHWC-4C6424/2021, England/PHWC-4C65C7/2021, England/PHWC-4C65D6/2021, England/PHWC-4C65E5/2021, England/PHWC-4C65F4/2021, England/PHWC-4C6600/2021, England/PHWC-4C661F/2021, England/PHWC-4C662E/2021, England/PHWC-4C663D/2021, England/PHWC-4C664C/2021, England/PHWC-4C665B/2021, England/PHWC-4C666A/2021, England/PHWC-4C6679/2021, England/PHWC-4C6688/2021, England/PHWC-4C6697/2021, England/PHWC-4C66A6/2021, England/PHWC-4C66B5/2021, England/PHWC-4C66C4/2021, England/PHWC-4C66D3/2021, England/PHWC-4C66F1/2021, England/PHWC-4C670D/2021, England/PHWC-4C671C/2021, England/PHWC-4C672B/2021, England/PHWC-4C6749/2021, England/PHWC-4C6758/2021, England/PHWC-4C6767/2021, England/PHWC-4C6785/2021, England/PHWC-4C6794/2021, England/PHWC-4C6907/2021, England/PHWC-4C6916/2021, England/PHWC-4C6925/2021, England/PHWC-4C6934/2021, England/PHWC-4C6943/2021, England/PHWC-4C6952/2021, England/PHWC-4C6961/2021, England/PHWC-4C6970/2021, England/PHWC-4C698F/2021, England/PHWC-4C699E/2021, England/PHWC-4C69AD/2021, England/PHWC-4C69BC/2021, England/PHWC-4C69CB/2021, England/PHWC-4C69DA/2021, England/PHWC-4C69F8/2021, England/PHWC-4C6A04/2021, England/PHWC-4C6A13/2021, England/PHWC-4C6A22/2021, England/PHWC-4C6A31/2021, England/PHWC-4C6A40/2021, England/PHWC-4C6A5F/2021, England/PHWC-4C6A6E/2021, England/PHWC-4C6A7D/2021, England/PHWC-4C6A8C/2021, England/PHWC-4C6B6B/2021, England/PHWC-4C6B7A/2021, England/PHWC-4C6B89/2021, England/PHWC-4C6B98/2021, England/PHWC-4C6BE3/2021, England/PHWC-4C6BF2/2021, England/PHWC-4C6C0E/2021, England/PHWC-4C6C1D/2021, England/PHWC-4C6C2C/2021, England/PHWC-4C6C3B/2021, England/PHWC-4C6C4A/2021, England/PHWC-4C6C59/2021, England/PHWC-4C6C68/2021, England/PHWC-4C6C77/2021, England/PHWC-4C6C86/2021, England/PHWC-4C6C95/2021, England/PHWC-4C6CA4/2021, England/PHWC-4C76E1/2021, England/PHWC-4C76F0/2021, England/PHWC-4C770C/2021, England/PHWC-4C771B/2021, England/PHWC-4C772A/2021, England/PHWC-4C7739/2021, England/PHWC-4C7748/2021, England/PHWC-4C7766/2021, England/PHWC-4C7775/2021, England/PHWC-4C7784/2021, England/PHWC-4C7793/2021, England/PHWC-4C77B1/2021, England/PHWC-4C77C0/2021, England/PHWC-4C77DF/2021, England/PHWC-4C77EE/2021, England/PHWC-4C7809/2021, England/PHWC-4C7818/2021, England/PHWC-4C7827/2021, England/PHWC-4C7836/2021, England/PHWC-4C7872/2021, England/PHWC-4C7881/2021, England/PHWC-4C7890/2021, England/PHWC-4C78AF/2021, England/PHWC-4C78BE/2021, England/PHWC-4C78CD/2021, England/PHWC-4C78DC/2021, England/PHWC-4C78EB/2021, England/PHWC-4C78FA/2021, England/PHWC-4C7915/2021, England/PHWC-4C7924/2021, England/PHWC-4C799D/2021, England/PHWC-4C79BB/2021, England/PHWC-4C79E8/2021, England/PHWC-4C79F7/2021, England/PHWC-4C7A03/2021, England/PHWC-4C7A12/2021, England/PHWC-4C7A21/2021, England/PHWC-4C7A30/2021, England/PHWC-4C7A4F/2021, England/PHWC-4C7A5E/2021, England/PHWC-4C7A6D/2021, England/PHWC-4C7A8B/2021, England/PHWC-4C7A9A/2021, England/PHWC-4C7AA9/2021, England/PHWC-4C7AB8/2021, England/PHWC-4C7AC7/2021, England/PHWC-4C7AD6/2021, England/PHWC-4C7AE5/2021, England/PHWC-4C7AF4/2021, England/PHWC-4C7B00/2021, England/PHWC-4C7B1F/2021, England/PHWC-4C7B6A/2021, England/PHWC-4C7B88/2021, England/PHWC-4C7B97/2021, England/PHWC-4C7C3A/2021, England/PHWC-4C7C49/2021, England/PHWC-4C7C58/2021, England/PHWC-4C7C67/2021, England/PHWC-4C7C76/2021, England/PHWC-4C7C85/2021, England/PHWC-4C7C94/2021, England/PHWC-4C7CA3/2021, England/PHWC-4C7CB2/2021, England/PHWC-4C7CC1/2021, England/PHWC-4C7CD0/2021, England/PHWC-4C7CEF/2021, England/PHWC-4C7CFE/2021, England/PHWC-4C7D0A/2021, England/PHWC-4C7D19/2021, England/PHWC-4C7D28/2021, England/PHWC-4C7D37/2021, England/PHWC-4C7D46/2021, England/PHWC-4C7D55/2021, England/PHWC-4C7EBC/2021, England/PHWC-4C7ECB/2021, England/PHWC-4C7EDA/2021, England/PHWC-4C7EE9/2021, England/PHWC-4C7F13/2021, England/PHWC-4C7FC8/2021, England/PHWC-4C7FD7/2021, England/PHWC-4C7FE6/2021, England/PHWC-4C7FF5/2021, England/PHWC-4C8000/2021, England/PHWC-4C801F/2021, England/PHWC-4C802E/2021, England/PHWC-4C803D/2021, England/PHWC-4C804C/2021, England/PHWC-4C805B/2021, England/PHWC-4C80E2/2021, England/PHWC-4C80F1/2021, England/PHWC-4C810D/2021, England/PHWC-4C811C/2021, England/PHWC-4C812B/2021, England/PHWC-4C813A/2021, England/PHWC-4C8149/2021, England/PHWC-4C8158/2021, England/PHWC-4C8167/2021, England/PHWC-4C81B2/2021, England/PHWC-4C81C1/2021, England/PHWC-4C81D0/2021, England/PHWC-4C81EF/2021, England/PHWC-4C81FE/2021, England/PHWC-4C820A/2021, England/PHWC-4C8219/2021, England/PHWC-4C8237/2021, England/PHWC-4C8246/2021, England/PHWC-4C8255/2021, England/PHWC-4C8282/2021, England/PHWC-4C8291/2021, England/PHWC-4C82A0/2021, England/PHWC-4C82BF/2021, England/PHWC-4C82CE/2021, England/PHWC-4C82DD/2021, England/PHWC-4C82EC/2021, England/PHWC-4C82FB/2021, England/PHWC-4C8352/2021, England/PHWC-4C839E/2021, England/PHWC-4C83CB/2021, England/PHWC-4C848C/2021, England/PHWC-4C84C8/2021, England/PHWC-4C84D7/2021, England/PHWC-4C84E6/2021, England/PHWC-4C85A7/2021, England/PHWC-4C863B/2021, England/PHWC-4C864A/2021, England/PHWC-4C8659/2021, England/PHWC-4C8668/2021, England/PHWC-4C8677/2021, England/PHWC-4C8686/2021, England/PHWC-4C8695/2021, England/PHWC-4C86A4/2021, England/PHWC-4C86B3/2021, England/PHWC-4C86C2/2021, England/PHWC-4C86D1/2021, England/PHWC-4C86E0/2021, England/PHWC-4C86FF/2021, England/PHWC-4C870B/2021, England/PHWC-4C871A/2021, England/PHWC-4C8729/2021, England/PHWC-4C8747/2021, England/PHWC-4C898D/2021, England/PHWC-4C899C/2021, England/PHWC-4C89AB/2021, England/PHWC-4C89BA/2021, England/PHWC-4C89C9/2021, England/PHWC-4C89D8/2021, England/PHWC-4C89E7/2021, England/PHWC-4C8AF3/2021, England/PHWC-4C8B1E/2021, England/PHWC-4C8B2D/2021, England/PHWC-4C8B3C/2021, England/PHWC-4C8B4B/2021, England/PHWC-4C8B5A/2021, England/PHWC-4C8B69/2021, England/PHWC-4C8B78/2021, England/PHWC-4C8B87/2021, England/PHWC-4C8B96/2021, England/PHWC-4C8BA5/2021, England/PHWC-4C8BB4/2021, England/PHWC-4C8BC3/2021, England/PHWC-4C8BD2/2021, England/PHWC-4C8BE1/2021, England/PHWC-4C8BF0/2021, England/PHWC-4C8C0C/2021, England/PHWC-4C8C1B/2021, England/PHWC-4C8C2A/2021, England/PHWC-4C8C39/2021, England/PHWC-4C8C48/2021, England/PHWC-4C8C57/2021, England/PHWC-4C8C66/2021, England/PHWC-4C8C75/2021, England/PHWC-4C8C84/2021, England/PHWC-4C8D27/2021, England/PHWC-4C8D36/2021, England/PHWC-4C8D45/2021, England/PHWC-4C8D54/2021, England/PHWC-4C8D63/2021, England/PHWC-4C8D72/2021, England/PHWC-4C8D81/2021, England/PHWC-4C8D90/2021, England/PHWC-4C8E06/2021, England/PHWC-4C8E15/2021, England/PHWC-4C8E24/2021, England/PHWC-4C8E33/2021, England/PHWC-4C8E42/2021, England/PHWC-4C8E60/2021, England/PHWC-4C8FF4/2021, England/PHWC-4C903C/2021, England/PHWC-4C904B/2021, England/PHWC-4C905A/2021, England/PHWC-4C9069/2021, England/PHWC-4C9078/2021, England/PHWC-4C9087/2021, England/PHWC-4C90A5/2021, England/PHWC-4C90E1/2021, England/PHWC-4C9148/2021, England/PHWC-4C9184/2021, England/PHWC-4C9193/2021, England/PHWC-4C91A2/2021, England/PHWC-4C91B1/2021, England/PHWC-4C91C0/2021, England/PHWC-4C91DF/2021, England/PHWC-4C91EE/2021, England/PHWC-4C91FD/2021, England/PHWC-4C9209/2021, England/PHWC-4C9218/2021, England/PHWC-4C9227/2021, England/PHWC-4C9236/2021, England/PHWC-4C9245/2021, England/PHWC-4C9254/2021, England/PHWC-4C9272/2021, England/PHWC-4C9281/2021, England/PHWC-4C92FA/2021, England/PHWC-4C9306/2021, England/PHWC-4C954C/2021, England/PHWC-4C9719/2021, England/PHWC-4C9728/2021, England/PHWC-4C9737/2021, England/PHWC-4C9746/2021, England/PHWC-4C9755/2021, England/PHWC-4C9764/2021, England/PHWC-4C9773/2021, England/PHWC-4C9782/2021, England/PHWC-4C9791/2021, England/PHWC-4C97A0/2021, England/PHWC-4C97BF/2021, England/PHWC-4C97CE/2021, England/PHWC-4C97DD/2021, England/PHWC-4C97EC/2021, England/PHWC-4C97FB/2021, England/PHWC-4C9807/2021, England/PHWC-4C9816/2021, England/PHWC-4C989E/2021, England/PHWC-4C98AD/2021, England/PHWC-4C98BC/2021, England/PHWC-4C98CB/2021, England/PHWC-4C98DA/2021, England/PHWC-4C98E9/2021, England/PHWC-4C98F8/2021, England/PHWC-4C9904/2021, England/PHWC-4C9913/2021, England/PHWC-4C9922/2021, England/PHWC-4C9931/2021, England/PHWC-4C996E/2021, England/PHWC-4C997D/2021, England/PHWC-4C998C/2021, England/PHWC-4C999B/2021, England/PHWC-4C99AA/2021, England/PHWC-4C99B9/2021, England/PHWC-4C99C8/2021, England/PHWC-4C99D7/2021, England/PHWC-4CA00E/2021, England/PHWC-4CA01D/2021, England/PHWC-4CA02C/2021, England/PHWC-4CA03B/2021, England/PHWC-4CA04A/2021, England/PHWC-4CA059/2021, England/PHWC-4CA068/2021, England/PHWC-4CA0D1/2021, England/PHWC-4CA0FF/2021, England/PHWC-4CA10B/2021, England/PHWC-4CA138/2021, England/PHWC-4CA156/2021, England/PHWC-4CA1B0/2021, England/PHWC-4CA1CF/2021, England/PHWC-4CA1DE/2021, England/PHWC-4CA1ED/2021, England/PHWC-4CA1FC/2021, England/PHWC-4CA208/2021, England/PHWC-4CA217/2021, England/PHWC-4CA226/2021, England/PHWC-4CA235/2021, England/PHWC-4CA253/2021, England/PHWC-4CA262/2021, England/PHWC-4CA271/2021, England/PHWC-4CA280/2021, England/PHWC-4CA29F/2021, England/PHWC-4CA2F9/2021, England/PHWC-4CA314/2021, England/PHWC-4CA44E/2021, England/PHWC-4CA45D/2021, England/PHWC-4CA51E/2021, England/PHWC-4CA52D/2021, England/PHWC-4CA53C/2021, England/PHWC-4CA54B/2021, England/PHWC-4CA55A/2021, England/PHWC-4CA569/2021, England/PHWC-4CA578/2021, England/PHWC-4CA596/2021, England/PHWC-4CA5A5/2021, England/PHWC-4CA5B4/2021, England/PHWC-4CA5C3/2021, England/PHWC-4CA5D2/2021, England/PHWC-4CA5E1/2021, England/PHWC-4CA5F0/2021, England/PHWC-4CA60C/2021, England/PHWC-4CA61B/2021, England/PHWC-4CA62A/2021, England/PHWC-4CA639/2021, England/PHWC-4CA648/2021, England/PHWC-4CA657/2021, England/PHWC-4CA666/2021, England/PHWC-4CA675/2021, England/PHWC-4CA684/2021, England/PHWC-4CA693/2021, England/PHWC-4CA6FD/2021, England/PHWC-4CA709/2021, England/PHWC-4CA718/2021, England/PHWC-4CA727/2021, England/PHWC-4CA7BE/2021, England/PHWC-4CA7CD/2021, England/PHWC-4CA7DC/2021, England/PHWC-4CA7EB/2021, England/PHWC-4CA7FA/2021, England/PHWC-4CA806/2021, England/PHWC-4CA815/2021, England/PHWC-4CA824/2021, England/PHWC-4CA833/2021, England/PHWC-4CA842/2021, England/PHWC-4CA851/2021, England/PHWC-4CAF3E/2021, England/PHWC-4CAF4D/2021, England/PHWC-4CAF5C/2021, England/PHWC-4CAF7A/2021, England/PHWC-4CB085/2021, England/PHWC-4CB0FE/2021, England/PHWC-4CB10A/2021, England/PHWC-4CB119/2021, England/PHWC-4CB155/2021, England/PHWC-4CB164/2021, England/PHWC-4CB173/2021, England/PHWC-4CB191/2021, England/PHWC-4CB1A0/2021, England/PHWC-4CB234/2021, England/PHWC-4CB243/2021, England/PHWC-4CB35F/2021, England/PHWC-4CB36E/2021, England/PHWC-4CB37D/2021, England/PHWC-4CB38C/2021, England/PHWC-4CB39B/2021, England/PHWC-4CB3AA/2021, England/PHWC-4CB3B9/2021, England/PHWC-4CB726/2021, England/PHWC-4CB735/2021, England/PHWC-4CB744/2021, England/PHWC-4CB753/2021, England/PHWC-4CB762/2021, England/PHWC-4CB771/2021, England/PHWC-4CB780/2021, England/PHWC-4CB79F/2021, England/PHWC-4CB7AE/2021, England/PHWC-4CB7CC/2021, England/PHWC-4CB94E/2021, England/PHWC-4CB96C/2021, England/PHWC-4CB97B/2021, England/PHWC-4CB98A/2021, England/PHWC-4CB999/2021, England/PHWC-4CB9A8/2021, England/PHWC-4CB9B7/2021, England/PHWC-4CB9C6/2021, England/PHWC-4CB9D5/2021, England/PHWC-4CB9E4/2021, England/PHWC-4CB9F3/2021, England/PHWC-4CBA0F/2021, England/PHWC-4CBA1E/2021, England/PHWC-4CBA3C/2021, England/PHWC-4CBA4B/2021, England/PHWC-4CBA5A/2021, England/PHWC-4CBA69/2021, England/PHWC-4CBA78/2021, England/PHWC-4CBA87/2021, England/PHWC-4CBA96/2021, England/PHWC-4CBAA5/2021, England/PHWC-4CBB48/2021, England/PHWC-4CBB57/2021, England/PHWC-4CBB66/2021, England/PHWC-4CBB75/2021, England/PHWC-4CBB84/2021, England/PHWC-4CBB93/2021, England/PHWC-4CBBFD/2021, England/PHWC-4CBC09/2021, England/PHWC-4CBC18/2021, England/PHWC-4CBC27/2021, England/PHWC-4CBC36/2021, England/PHWC-4CBC54/2021, England/PHWC-4CBC63/2021, England/PHWC-4CBC72/2021, England/PHWC-4CBC81/2021, England/PHWC-4CBC90/2021, England/PHWC-4CBCAF/2021, England/PHWC-4CBCBE/2021, England/PHWC-4CBCCD/2021, England/PHWC-4CBCDC/2021, England/PHWC-4CBCEB/2021, England/PHWC-4CBCFA/2021, England/PHWC-4CBD06/2021, England/PHWC-4CBD15/2021, England/PHWC-4CBD24/2021, England/PHWC-4CBD33/2021, England/PHWC-4CBD42/2021, England/PHWC-4CBE21/2021, England/PHWC-4CBE6D/2021, England/PHWC-4CCC80/2021, England/PHWC-4CCC9F/2021, England/PHWC-4CCCAE/2021, England/PHWC-4CCCBD/2021, England/PHWC-4CCCCC/2021, England/PHWC-4CCCDB/2021, England/PHWC-4CCCF9/2021, England/PHWC-4CCD05/2021, England/PHWC-4CCD14/2021, England/PHWC-4CCD32/2021, England/PHWC-4CCD41/2021, England/PHWC-4CCD6F/2021, England/PHWC-4CCD8D/2021, England/PHWC-4CCD9C/2021, England/PHWC-4CCDAB/2021, England/PHWC-4CCDBA/2021, England/PHWC-4CCDD8/2021, England/PHWC-4CCDE7/2021, England/PHWC-4CCDF6/2021, England/PHWC-4CCE02/2021, England/PHWC-4CCE11/2021, England/PHWC-4CCE20/2021, England/PHWC-4CCE3F/2021, England/PHWC-4CCE4E/2021, England/PHWC-4CCEB7/2021, England/PHWC-4CCEC6/2021, England/PHWC-4CCEE4/2021, England/PHWC-4CCEF3/2021, England/PHWC-4CCF0F/2021, England/PHWC-4CCF87/2021, England/PHWC-4CCF96/2021, England/PHWC-4CCFE1/2021, England/PHWC-4CCFF0/2021, England/PHWC-4CD00B/2021, England/PHWC-4CD01A/2021, England/PHWC-4CD029/2021, England/PHWC-4CD038/2021, England/PHWC-4CD047/2021, England/PHWC-4CD126/2021, England/PHWC-4CD135/2021, England/PHWC-4CD144/2021, England/PHWC-4CD1AE/2021, England/PHWC-4CD1BD/2021, England/PHWC-4CD1CC/2021, England/PHWC-4CD1DB/2021, England/PHWC-4CD1EA/2021, England/PHWC-4CD1F9/2021, England/PHWC-4CD214/2021, England/PHWC-4CD223/2021, England/PHWC-4CD26F/2021, England/PHWC-4CD27E/2021, England/PHWC-4CD28D/2021, England/PHWC-4CD29C/2021, England/PHWC-4CD2BA/2021, England/PHWC-4CD2C9/2021, England/PHWC-4CD2D8/2021, England/PHWC-4CD2E7/2021, England/PHWC-4CD2F6/2021, England/PHWC-4CD302/2021, England/PHWC-4CD311/2021, England/PHWC-4CD320/2021, England/PHWC-4CD33F/2021, England/PHWC-4CD557/2021, England/PHWC-4CD575/2021, England/PHWC-4CD6DC/2021, England/PHWC-4CD6EB/2021, England/PHWC-4CD715/2021, England/PHWC-4CD9B5/2021, England/PHWC-4CD9C4/2021, England/PHWC-4CD9D3/2021, England/PHWC-4CD9E2/2021, England/PHWC-4CDA0D/2021, England/PHWC-4CDA1C/2021, England/PHWC-4CDA2B/2021, England/PHWC-4CDA3A/2021, England/PHWC-4CDC07/2021, England/PHWC-4CDC16/2021, England/PHWC-4CDC25/2021, England/PHWC-4CDC34/2021, England/PHWC-4CDC43/2021, England/PHWC-4CDC52/2021, England/PHWC-4CDC61/2021, England/PHWC-4CDC70/2021, England/PHWC-4CDCCB/2021, England/PHWC-4CDCDA/2021, England/PHWC-4CDCE9/2021, England/PHWC-4CDCF8/2021, England/PHWC-4CDD04/2021, England/PHWC-4CDD13/2021, England/PHWC-4CDD22/2021, England/PHWC-4CDDF5/2021, England/PHWC-4CDE01/2021, England/PHWC-4CDE10/2021, England/PHWC-4CDE2F/2021, England/PHWC-4CDE3E/2021, England/PHWC-4CDE4D/2021, England/PHWC-4CDE5C/2021, England/PHWC-4CDE6B/2021, England/PHWC-4CDE7A/2021, England/PHWC-4CDE89/2021, England/PHWC-4CDE98/2021, England/PHWC-4CDEA7/2021, England/PHWC-4CDEB6/2021, England/PHWC-4CDEC5/2021, England/PHWC-4CDED4/2021, England/PHWC-4CDEE3/2021, England/PHWC-4CDEF2/2021, England/PHWC-4CDF4A/2021, England/PHWC-4CDF59/2021, England/PHWC-4CE899/2021, England/PHWC-4CE8C6/2021, England/PHWC-4CE969/2021, England/PHWC-4CEC42/2021, England/PHWC-4CEC51/2021, England/PHWC-4CEC60/2021, England/PHWC-4CEC7F/2021, England/PHWC-4CEC8E/2021, England/PHWC-4CEC9D/2021, England/PHWC-4CF009/2021, England/PHWC-4CF018/2021, England/PHWC-4CF027/2021, England/PHWC-4CF036/2021, England/PHWC-4CF045/2021, England/PHWC-4CF054/2021, England/PHWC-4CF063/2021, England/PHWC-4CF072/2021, England/PHWC-4CF081/2021, England/PHWC-4CF090/2021, England/PHWC-4CF0AF/2021, England/PHWC-4CF0BE/2021, England/PHWC-4CF0CD/2021, England/PHWC-4CF0DC/2021, England/PHWC-4CF0EB/2021, England/PHWC-4CF0FA/2021, England/PHWC-4CF106/2021, England/PHWC-4CF115/2021, England/PHWC-4CF124/2021, England/PHWC-4CF133/2021, England/PHWC-4CF142/2021, England/PHWC-4CF151/2021, England/PHWC-4CF160/2021, England/PHWC-4CF17F/2021, England/PHWC-4CF18E/2021, England/PHWC-4CF19D/2021, England/PHWC-4CF1AC/2021, England/PHWC-4CF1BB/2021, England/PHWC-4CF2A9/2021, England/PHWC-4CF2B8/2021, England/PHWC-4CF2C7/2021, England/PHWC-4CF2D6/2021, England/PHWC-4CF300/2021, England/PHWC-4CF31F/2021, England/PHWC-4CF32E/2021, England/PHWC-4CF33D/2021, England/PHWC-4CF34C/2021, England/PHWC-4CF35B/2021, England/PHWC-4CF36A/2021, England/PHWC-4CF379/2021, England/PHWC-4CF388/2021, England/PHWC-4CF397/2021, England/PHWC-4CF3A6/2021, England/PHWC-4CF3B5/2021, England/PHWC-4CF3C4/2021, England/PHWC-4CF3D3/2021, England/PHWC-4CF3E2/2021, England/PHWC-4CF3F1/2021, England/PHWC-4CF40D/2021, England/PHWC-4CF42B/2021, England/PHWC-4CF43A/2021, England/PHWC-4CF449/2021, England/PHWC-4CF458/2021, England/PHWC-4CF564/2021, England/PHWC-4CF582/2021, England/PHWC-4CF5A0/2021, England/PHWC-4CF5BF/2021, England/PHWC-4CF5DD/2021, England/PHWC-4CF5EC/2021, England/PHWC-4CF5FB/2021, England/PHWC-4CFF93/2021, England/PHWC-4CFFA2/2021, England/PHWC-4CFFB1/2021, England/PHWC-4CFFC0/2021, England/PHWC-4D0005/2021, England/PHWC-4D0014/2021, England/PHWC-4D00BA/2021, England/PHWC-4D00E7/2021, England/PHWC-4D017B/2021, England/PHWC-4D018A/2021, England/PHWC-4D0199/2021, England/PHWC-4D01A8/2021, England/PHWC-4D01F3/2021, England/PHWC-4D020F/2021, England/PHWC-4D021E/2021, England/PHWC-4D024B/2021, England/PHWC-4D025A/2021, England/PHWC-4D0278/2021, England/PHWC-4D0287/2021, England/PHWC-4D02A5/2021, England/PHWC-4D030C/2021, England/PHWC-4D03FD/2021, England/PHWC-4D04AF/2021, England/PHWC-4D04BE/2021, England/PHWC-4D04CD/2021, England/PHWC-4D04DC/2021, England/PHWC-4D04EB/2021, England/PHWC-4D0506/2021, England/PHWC-4D0524/2021, England/PHWC-4D07A6/2021, England/PHWC-4D07B5/2021, England/PHWC-4D07C4/2021, England/PHWC-4D07E2/2021, England/PHWC-4D07F1/2021, England/PHWC-4D080D/2021, England/PHWC-4D081C/2021, England/PHWC-4D082B/2021, England/PHWC-4D083A/2021, England/PHWC-4D0849/2021, England/PHWC-4D0858/2021, England/PHWC-4D09FB/2021, England/PHWC-4D0A07/2021, England/PHWC-4D0A16/2021, England/PHWC-4D0A25/2021, England/PHWC-4D0A61/2021, England/PHWC-4D0A70/2021, England/PHWC-4D0A8F/2021, England/PHWC-4D0A9E/2021, England/PHWC-4D0AAD/2021, England/PHWC-4D0ABC/2021, England/PHWC-4D0ACB/2021, England/PHWC-4D0ADA/2021, England/PHWC-4D0AE9/2021, England/PHWC-4D0BD7/2021, England/PHWC-4D0C01/2021, England/PHWC-4D0C2F/2021, England/PHWC-4D11B6/2021, England/PHWC-4D120E/2021, England/PHWC-4D1277/2021, England/PHWC-4D12D1/2021, England/PHWC-4D12FF/2021, England/PHWC-4D130B/2021, England/PHWC-4D131A/2021, England/PHWC-4D1374/2021, England/PHWC-4D1383/2021, England/PHWC-4D14AE/2021, England/PHWC-4D14BD/2021, England/PHWC-4D171E/2021, England/PHWC-4D172D/2021, England/PHWC-4D173C/2021, England/PHWC-4D174B/2021, England/PHWC-4D175A/2021, England/PHWC-4D1769/2021, England/PHWC-4D1778/2021, England/PHWC-4D1787/2021, England/PHWC-4D17A5/2021, England/PHWC-4D1A7F/2021, England/PHWC-4D1A8E/2021, England/PHWC-4D1A9D/2021, England/PHWC-4D1AAC/2021, England/PHWC-4D1ABB/2021, England/PHWC-4D1ACA/2021, England/PHWC-4D1AD9/2021, England/PHWC-4D1AE8/2021, England/PHWC-4D1B03/2021, England/PHWC-4D1B12/2021, England/PHWC-4D1B21/2021, England/PHWC-4D1B30/2021, England/PHWC-4D1B4F/2021, England/PHWC-4D1B5E/2021, England/PHWC-4D1B6D/2021, England/PHWC-4D1B7C/2021, England/PHWC-4D1B8B/2021, England/PHWC-4D1B9A/2021, England/PHWC-4D1BA9/2021, England/PHWC-4D1BB8/2021, England/PHWC-4D1BC7/2021, England/PHWC-4D1BD6/2021, England/PHWC-4D1BE5/2021, England/PHWC-4D1BF4/2021, England/PHWC-4D1C1F/2021, England/PHWC-4D1C2E/2021, England/PHWC-4D1C3D/2021, England/PHWC-4D1C4C/2021, England/PHWC-4D1C5B/2021, England/PHWC-4D1C6A/2021, England/PHWC-4D1C79/2021, England/PHWC-4D1C88/2021, England/PHWC-4D1C97/2021, England/PHWC-4D1CA6/2021, England/PHWC-4D1CB5/2021, England/PHWC-4D1CC4/2021, England/PHWC-4D1CE2/2021, England/PHWC-4D1CF1/2021, England/PHWC-4D1E46/2021, England/PHWC-4D1E55/2021, England/PHWC-4D1E73/2021, England/PHWC-4D1E82/2021, England/PHWC-4D1E91/2021, England/PHWC-4D1EA0/2021, England/PHWC-4D1EBF/2021, England/PHWC-4D1ECE/2021, England/PHWC-4D1F25/2021, England/PHWC-4D1F34/2021, England/PHWC-4D1F43/2021, England/PHWC-4D1F52/2021, England/PHWC-4D1F61/2021, England/PHWC-4D1F70/2021, England/PHWC-4D1F8F/2021, England/PHWC-4D1F9E/2021, England/PHWC-4D1FAD/2021, England/PHWC-4D1FBC/2021, England/PHWC-4D1FCB/2021, England/PHWC-4D1FE9/2021, England/PHWC-4D1FF8/2021, England/PHWC-4D2197/2021, England/PHWC-4D21B5/2021, England/PHWC-4D21C4/2021, England/PHWC-4D21E2/2021, England/PHWC-4D222B/2021, England/PHWC-4D223A/2021, England/PHWC-4D2249/2021, England/PHWC-4D2258/2021, England/PHWC-4D2267/2021, England/PHWC-4D2838/2021, England/PHWC-4D2847/2021, England/PHWC-4D2856/2021, England/PHWC-4D2874/2021, England/PHWC-4D29AE/2021, England/PHWC-4D29BD/2021, England/PHWC-4D29DB/2021, England/PHWC-4D29EA/2021, England/PHWC-4D29F9/2021, England/PHWC-4D2A8D/2021, England/PHWC-4D2A9C/2021, England/PHWC-4D2AAB/2021, England/PHWC-4D2ABA/2021, England/PHWC-4D2AC9/2021, England/PHWC-4D2AD8/2021, England/PHWC-4D2AF6/2021, England/PHWC-4D2B02/2021, England/PHWC-4D2B11/2021, England/PHWC-4D2B20/2021, England/PHWC-4D2B3F/2021, England/PHWC-4D2B4E/2021, England/PHWC-4D2C2D/2021, England/PHWC-4D311E/2021, England/PHWC-4D312D/2021, England/PHWC-4D313C/2021, England/PHWC-4D314B/2021, England/PHWC-4D3293/2021, England/PHWC-4D32A2/2021, England/PHWC-4D32B1/2021, England/PHWC-4D32C0/2021, England/PHWC-4D32DF/2021, England/PHWC-4D32EE/2021, England/PHWC-4D32FD/2021, England/PHWC-4D3309/2021, England/PHWC-4D3327/2021, England/PHWC-4D3345/2021, England/PHWC-4D3354/2021, England/PHWC-4D3363/2021, England/PHWC-4D3381/2021, England/PHWC-4D3390/2021, England/PHWC-4D3512/2021, England/PHWC-4D3521/2021, England/PHWC-4D3530/2021, England/PHWC-4D354F/2021, England/PHWC-4D355E/2021, England/PHWC-4D357C/2021, England/PHWC-4D358B/2021, England/PHWC-4D359A/2021, England/PHWC-4D35A9/2021, England/PHWC-4D361F/2021, England/PHWC-4D362E/2021, England/PHWC-4D363D/2021, England/PHWC-4D364C/2021, England/PHWC-4D365B/2021, England/PHWC-4D366A/2021, England/PHWC-4D3679/2021, England/PHWC-4D3688/2021, England/PHWC-4D3697/2021, England/PHWC-4D36A6/2021, England/PHWC-4D36B5/2021, England/PHWC-4D36C4/2021, England/PHWC-4D36D3/2021, England/PHWC-4D36E2/2021, England/PHWC-4D370D/2021, England/PHWC-4D371C/2021, England/PHWC-4D3873/2021, England/PHWC-4D38FB/2021, England/PHWC-4D3907/2021, England/PHWC-4D3916/2021, England/PHWC-4D3934/2021, England/PHWC-4D3943/2021, England/PHWC-4D3952/2021, England/PHWC-4D3970/2021, England/PHWC-4D399E/2021, England/PHWC-4D4380/2021, England/PHWC-4D439F/2021, England/PHWC-4D43BD/2021, England/PHWC-4D43CC/2021, England/PHWC-4D44D8/2021, England/PHWC-4D44E7/2021, England/PHWC-4D45B7/2021, England/PHWC-4D45C6/2021, England/PHWC-4D45D5/2021, England/PHWC-4D45E4/2021, England/PHWC-4D45F3/2021, England/PHWC-4D460F/2021, England/PHWC-4D461E/2021, England/PHWC-4D463C/2021, England/PHWC-4D464B/2021, England/PHWC-4D465A/2021, England/PHWC-4D4669/2021, England/PHWC-4D4678/2021, England/PHWC-4D4687/2021, England/PHWC-4D46A5/2021, England/PHWC-4D46B4/2021, England/PHWC-4D4748/2021, England/PHWC-4D49F7/2021, England/PHWC-4D4A03/2021, England/PHWC-4D4A12/2021, England/PHWC-4D4B1F/2021, England/PHWC-4D4B2E/2021, England/PHWC-4D4B3D/2021, England/PHWC-4D4B4C/2021, England/PHWC-4D4B5B/2021, England/PHWC-4D4B79/2021, England/PHWC-4D4B88/2021, England/PHWC-4D4B97/2021, England/PHWC-4D4BA6/2021, England/PHWC-4D4C58/2021, England/PHWC-4D4C67/2021, England/PHWC-4D4CC1/2021, England/PHWC-4D4CD0/2021, England/PHWC-4D4CEF/2021, England/PHWC-4D4CFE/2021, England/PHWC-4D4D0A/2021, England/PHWC-4D4D19/2021, England/PHWC-4D4D28/2021, England/PHWC-4D4D37/2021, England/PHWC-4D4E52/2021, England/PHWC-4D4E61/2021, England/PHWC-4D4E9E/2021, England/PHWC-4D4EAD/2021, England/PHWC-4D4EBC/2021, England/PHWC-4D4ECB/2021, England/PHWC-4D4EDA/2021, England/PHWC-4D4EE9/2021, England/PHWC-4D54C8/2021, England/PHWC-4D54D7/2021, England/PHWC-4D54F5/2021, England/PHWC-4D5501/2021, England/PHWC-4D5510/2021, England/PHWC-4D552F/2021, England/PHWC-4D553E/2021, England/PHWC-4D55C5/2021, England/PHWC-4D55D4/2021, England/PHWC-4D55E3/2021, England/PHWC-4D5659/2021, England/PHWC-4D5668/2021, England/PHWC-4D5677/2021, England/PHWC-4D56A4/2021, England/PHWC-4D56C2/2021, England/PHWC-4D56D1/2021, England/PHWC-4D56E0/2021, England/PHWC-4D56FF/2021, England/PHWC-4D570B/2021, England/PHWC-4D5774/2021, England/PHWC-4D5783/2021, England/PHWC-4D5792/2021, England/PHWC-4D57A1/2021, England/PHWC-4D57B0/2021, England/PHWC-4D57CF/2021, England/PHWC-4D57ED/2021, England/PHWC-4D57FC/2021, England/PHWC-4D5808/2021, England/PHWC-4D5817/2021, England/PHWC-4D5826/2021, England/PHWC-4D5844/2021, England/PHWC-4D5853/2021, England/PHWC-4D5862/2021, England/PHWC-4D5871/2021, England/PHWC-4D5880/2021, England/PHWC-4D58AE/2021, England/PHWC-4D58BD/2021, England/PHWC-4D58CC/2021, England/PHWC-4D5914/2021, England/PHWC-4D598D/2021, England/PHWC-4D599C/2021, England/PHWC-4D59AB/2021, England/PHWC-4D59BA/2021, England/PHWC-4D5C2A/2021, England/PHWC-4D5C39/2021, England/PHWC-4D5C48/2021, England/PHWC-4D5C57/2021, England/PHWC-4D5C66/2021, England/PHWC-4D5C75/2021, England/PHWC-4D5C84/2021, England/PHWC-4D5CA2/2021, England/PHWC-4D5D18/2021, England/PHWC-4D5D27/2021, England/PHWC-4D5D36/2021, England/PHWC-4D5D45/2021, England/PHWC-4D5D54/2021, England/PHWC-4D5D63/2021, England/PHWC-4D5D72/2021, England/PHWC-4D5D81/2021, England/PHWC-4D5D90/2021, England/PHWC-4D5DAF/2021, England/PHWC-4D5DBE/2021, England/PHWC-4D5DCD/2021, England/PHWC-4D5DDC/2021, England/PHWC-4D5DEB/2021, England/PHWC-4D5DFA/2021, England/PHWC-4D5E06/2021, England/PHWC-4D5E15/2021, England/PHWC-4D5E24/2021, England/PHWC-4D5E33/2021, England/PHWC-4D5E42/2021, England/PHWC-4D5E51/2021, England/PHWC-4D5E60/2021, England/PHWC-4D5E7F/2021, England/PHWC-4D5E8E/2021, England/PHWC-4D5E9D/2021, England/PHWC-4D603C/2021, England/PHWC-4D605A/2021, England/PHWC-4D6069/2021, England/PHWC-4D6078/2021, England/PHWC-4D6087/2021, England/PHWC-4D6096/2021, England/PHWC-4D60A5/2021, England/PHWC-4D60B4/2021, England/PHWC-4D60C3/2021, England/PHWC-4D60D2/2021, England/PHWC-4D60E1/2021, England/PHWC-4D6209/2021, England/PHWC-4D6218/2021, England/PHWC-4D6227/2021, England/PHWC-4D6254/2021, England/PHWC-4D6263/2021, England/PHWC-4D6272/2021, England/PHWC-4D6281/2021, England/PHWC-4D647C/2021, England/PHWC-4D648B/2021, England/PHWC-4D649A/2021, England/PHWC-4D64E5/2021, England/PHWC-4D64F4/2021, England/PHWC-4D6500/2021, England/PHWC-4D651F/2021, England/PHWC-4D652E/2021, England/PHWC-4D653D/2021, England/PHWC-4D6773/2021, England/PHWC-4D6922/2021, England/PHWC-4D69B9/2021, England/PHWC-4D69C8/2021, England/PHWC-4D69D7/2021, England/PHWC-4D6AE3/2021, England/PHWC-4D6AF2/2021, England/PHWC-4D6B0E/2021, England/PHWC-4D6B1D/2021, England/PHWC-4D6B3B/2021, England/PHWC-4D6BC2/2021, England/PHWC-4D6FF3/2021, England/PHWC-4D701D/2021, England/PHWC-4D702C/2021, England/PHWC-4D70D1/2021, England/PHWC-4D70E0/2021, England/PHWC-4D70FF/2021, England/PHWC-4D710B/2021, England/PHWC-4D711A/2021, England/PHWC-4D7129/2021, England/PHWC-4D7138/2021, England/PHWC-4D7147/2021, England/PHWC-4D7156/2021, England/PHWC-4D7165/2021, England/PHWC-4D7174/2021, England/PHWC-4D7183/2021, England/PHWC-4D7192/2021, England/PHWC-4D7411/2021, England/PHWC-4D7420/2021, England/PHWC-4D743F/2021, England/PHWC-4D744E/2021, England/PHWC-4D745D/2021, England/PHWC-4D746C/2021, England/PHWC-4D747B/2021, England/PHWC-4D748A/2021, England/PHWC-4D7499/2021, England/PHWC-4D74D5/2021, England/PHWC-4D74E4/2021, England/PHWC-4D760C/2021, England/PHWC-4D761B/2021, England/PHWC-4D762A/2021, England/PHWC-4D7639/2021, England/PHWC-4D7666/2021, England/PHWC-4D7675/2021, England/PHWC-4D7684/2021, England/PHWC-4D7693/2021, England/PHWC-4D76A2/2021, England/PHWC-4D76B1/2021, England/PHWC-4D76C0/2021, England/PHWC-4D76DF/2021, England/PHWC-4D76EE/2021, England/PHWC-4D7A6A/2021, England/PHWC-4D7A79/2021, England/PHWC-4D7A97/2021, England/PHWC-4D7AA6/2021, England/PHWC-4D7AC4/2021, England/PHWC-4D7AD3/2021, England/PHWC-4D7AE2/2021, England/PHWC-4D7B0D/2021, England/PHWC-4D7B1C/2021, England/PHWC-4D7B2B/2021, England/PHWC-4D7B58/2021, England/PHWC-4D7B67/2021, England/PHWC-4D7B76/2021, England/PHWC-4D7B85/2021, England/PHWC-4D82AD/2021, England/PHWC-4D82BC/2021, England/PHWC-4D82CB/2021, England/PHWC-4D838C/2021, England/PHWC-4D839B/2021, England/PHWC-4D843E/2021, England/PHWC-4D845C/2021, England/PHWC-4D846B/2021, England/PHWC-4D847A/2021, England/PHWC-4D851D/2021, England/PHWC-4D852C/2021, England/PHWC-4D853B/2021, England/PHWC-4D8568/2021, England/PHWC-4D8577/2021, England/PHWC-4D8586/2021, England/PHWC-4D85D1/2021, England/PHWC-4D85FF/2021, England/PHWC-4D860B/2021, England/PHWC-4D861A/2021, England/PHWC-4D8629/2021, England/PHWC-4D8638/2021, England/PHWC-4D8647/2021, England/PHWC-4D87DB/2021, England/PHWC-4D87EA/2021, England/PHWC-4D87F9/2021, England/PHWC-4D8AB4/2021, England/PHWC-4D8BB1/2021, England/PHWC-4D8BC0/2021, England/PHWC-4D8BDF/2021, England/PHWC-4D8BEE/2021, England/PHWC-4D8BFD/2021, England/PHWC-4D8DAC/2021, England/PHWC-4D8DBB/2021, England/PHWC-4D8DCA/2021, England/PHWC-4D8DD9/2021, England/PHWC-4D8DE8/2021, England/PHWC-4D8DF7/2021, England/PHWC-4D8E03/2021, England/PHWC-4D8F4C/2021, England/PHWC-4D8F5B/2021, England/PHWC-4D8F6A/2021, England/PHWC-4D8F79/2021, England/PHWC-4D8FD3/2021, England/PHWC-4D8FE2/2021, England/PHWC-4D8FF1/2021, England/PHWC-4D900C/2021, England/PHWC-4D901B/2021, England/PHWC-4D9725/2021, England/PHWC-4D9734/2021, England/PHWC-4D9743/2021, England/PHWC-4D9752/2021, England/PHWC-4D9813/2021, England/PHWC-4D9831/2021, England/PHWC-4D9840/2021, England/PHWC-4D9AD1/2021, England/PHWC-4D9AE0/2021, England/PHWC-4D9AFF/2021, England/PHWC-4D9B0B/2021, England/PHWC-4D9B1A/2021, England/PHWC-4D9B29/2021, England/PHWC-4D9B38/2021, England/PHWC-4D9B47/2021, England/PHWC-4D9C08/2021, England/PHWC-4D9C17/2021, England/PHWC-4D9CBD/2021, England/PHWC-4D9CDB/2021, England/PHWC-4D9CEA/2021, England/PHWC-4D9CF9/2021, England/PHWC-4D9D05/2021, England/PHWC-4D9D14/2021, England/PHWC-4DA51B/2021, England/PHWC-4DA77F/2021, England/PHWC-4DA78E/2021, England/PHWC-4DA94C/2021, England/PHWC-4DA96A/2021, England/PHWC-4DA979/2021, England/PHWC-4DA988/2021, England/PHWC-4DAF59/2021, England/PHWC-4DAF68/2021, England/PHWC-4DAF77/2021, England/PHWC-4DB0CE/2021, England/PHWC-4DB0DD/2021, England/PHWC-4DB0EC/2021, England/PHWC-4DB0FB/2021, England/PHWC-4DB125/2021, England/PHWC-4DB134/2021, England/PHWC-4DB143/2021, England/PHWC-4DB213/2021, England/PHWC-4DB222/2021, England/PHWC-4DB231/2021, England/PHWC-4DB240/2021, England/PHWC-4DB25F/2021, England/PHWC-4DB26E/2021, England/PHWC-4DB27D/2021, England/PHWC-4DB28C/2021, England/PHWC-4DB29B/2021, England/PHWC-4DB2AA/2021, England/PHWC-4DB2B9/2021, England/PHWC-4DB2C8/2021, England/PHWC-4DB2D7/2021, England/PHWC-4DB2E6/2021, England/PHWC-4DB2F5/2021, England/PHWC-4DB301/2021, England/PHWC-4DB32F/2021, England/PHWC-4DB33E/2021, England/PHWC-4DB34D/2021, England/PHWC-4DB5A1/2021, England/PHWC-4DB5B0/2021, England/PHWC-4DB5CF/2021, England/PHWC-4DB5ED/2021, England/PHWC-4DB87B/2021, England/PHWC-4DB88A/2021, England/PHWC-4DB899/2021, England/PHWC-4DB8A8/2021, England/PHWC-4DB8D5/2021, England/PHWC-4DB8E4/2021, England/PHWC-4DB90F/2021, England/PHWC-4DB91E/2021, England/PHWC-4DB92D/2021, England/PHWC-4DB94B/2021, England/PHWC-4DB996/2021, England/PHWC-4DB9A5/2021, England/PHWC-4DB9B4/2021, England/PHWC-4DB9C3/2021, England/PHWC-4DB9D2/2021, England/PHWC-4DB9E1/2021, England/PHWC-4DB9F0/2021, England/PHWC-4DBA0C/2021, England/PHWC-4DBA84/2021, England/PHWC-4DBA93/2021, England/PHWC-4DBAA2/2021, England/PHWC-4DBAC0/2021, England/PHWC-4DBADF/2021, England/PHWC-4DBD12/2021, England/PHWC-4DBD21/2021, England/PHWC-4DC009/2021, England/PHWC-4DC018/2021, England/PHWC-4DC027/2021, England/PHWC-4DC142/2021, England/PHWC-4DC151/2021, England/PHWC-4DC160/2021, England/PHWC-4DC17F/2021, England/PHWC-4DC18E/2021, England/PHWC-4DC19D/2021, England/PHWC-4DC1AC/2021, England/PHWC-4DC1BB/2021, England/PHWC-4DC1CA/2021, England/PHWC-4DC1D9/2021, England/PHWC-4DC28B/2021, England/PHWC-4DC29A/2021, England/PHWC-4DC2B8/2021, England/PHWC-4DC5FB/2021, England/PHWC-4DC607/2021, England/PHWC-4DC616/2021, England/PHWC-4DC634/2021, England/PHWC-4DC643/2021, England/PHWC-4DC661/2021, England/PHWC-4DC670/2021, England/PHWC-4DC68F/2021, England/PHWC-4DC6AD/2021, England/PHWC-4DC84D/2021, England/PHWC-4DC959/2021, England/PHWC-4DC968/2021, England/PHWC-4DC977/2021, England/PHWC-4DD071/2021, England/PHWC-4DD080/2021, England/PHWC-4DD0AE/2021, England/PHWC-4DD0BD/2021, England/PHWC-4DD0CC/2021, England/PHWC-4DD1D8/2021, England/PHWC-4DD220/2021, England/PHWC-4DD23F/2021, England/PHWC-4DD24E/2021, England/PHWC-4DD25D/2021, England/PHWC-4DD26C/2021, England/PHWC-4DD27B/2021, England/PHWC-4DD28A/2021, England/PHWC-4DD448/2021, England/PHWC-4DD721/2021, England/PHWC-4DD730/2021, England/PHWC-4DD81F/2021, England/PHWC-4DD82E/2021, England/PHWC-4DD949/2021, England/PHWC-4DD958/2021, England/PHWC-4DD976/2021, England/PHWC-4DDC31/2021, England/PHWC-4DDC40/2021, England/PHWC-4DDE2C/2021, England/PHWC-4DDE68/2021, England/PHWC-4DDE95/2021, England/PHWC-4DDEA4/2021, England/PHWC-4DDF92/2021, England/PHWC-4DDFA1/2021, England/PHWC-4DDFCF/2021, England/PHWC-4DDFDE/2021, England/PHWC-4DE298/2021, England/PHWC-4DE2A7/2021, England/PHWC-4DE359/2021, England/PHWC-4DE650/2021, England/PHWC-4DE67E/2021, England/PHWC-4DE68D/2021, England/PHWC-PD15IA/2021, England/PHWC-PD16D4/2021, England/PHWC-PD1BB5/2021, England/PHWC-PD1C55/2021, England/PHWC-PD1C6I/2021, England/PHWC-PD1C9U/2021, England/PHWC-PD1CH3/2021, England/PHWC-PD1H3X/2021, England/PHWC-PD1HAT/2021, England/PHWC-PD1HGS/2021, England/PHWC-PD1JWC/2021, England/PHWC-PD1K1X/2021, England/PHWC-PD1MTO/2021, England/PHWC-PD1PK7/2021, England/PHWC-PD1REK/2021, England/PHWC-PD1RR1/2021, England/PHWC-PD1YIU/2021, England/PHWC-PD1ZQM/2021, England/PHWC-PD36NQ/2021, England/PHWC-PD3EI7/2021, England/PHWC-PD3ETF/2021, England/PHWC-PD3EZ3/2021, England/PHWC-PD3KMO/2021, England/PHWC-PD3SCN/2021, England/PHWC-PD3XR3/2021, England/PHWC-PD3YQW/2021, England/PHWC-PD46EY/2021, England/PHWC-PD5AM6/2021, England/PHWC-PD5FND/2021, England/PHWC-PD5J9R/2021, England/PHWC-PD5UZK/2021, England/PHWC-PD611X/2021, England/PHWC-PD61TT/2021, England/PHWC-PD61UP/2021, England/PHWC-PD66KW/2021, England/PHWC-PD6JAC/2021, England/PHWC-PD6N4X/2021, England/PHWC-PD76QQ/2021, England/PHWC-PD7787/2021, England/PHWC-PD77G9/2021, England/PHWC-PD77IY/2021, England/PHWC-PD77OK/2021, England/PHWC-PD7HIB/2021, England/PHWC-PD7MSO/2021, England/PHWC-PD7MUS/2021, England/PHWC-PD7MWW/2021, England/PHWC-PD818I/2021, England/PHWC-PD81KX/2021, England/PHWC-PD81YD/2021, England/PHWC-PD845R/2021, England/PHWC-PD847Y/2021, England/PHWC-PD84JJ/2021, England/PHWC-PD88DE/2021, England/PHWC-PD89Q4/2021, England/PHWC-PD8CCT/2021, England/PHWC-PD8CZ4/2021, England/PHWC-PD8E1E/2021, England/PHWC-PD8E6O/2021, England/PHWC-PD8EIN/2021, England/PHWC-PD8EOC/2021, England/PHWC-PD8ETK/2021, England/PHWC-PD8EWR/2021, England/PHWC-PD8EZ6/2021, England/PHWC-PD8HTS/2021, England/PHWC-PD8JS9/2021, England/PHWC-PD8JUF/2021, England/PHWC-PD8M6P/2021, England/PHWC-PD8TSZ/2021, England/PHWC-PD8TTB/2021, England/PHWC-PD8TXG/2021, England/PHWC-PD8TZI/2021, England/PHWC-PD8U78/2021, England/PHWC-PD8U9D/2021, England/PHWC-PD8UKQ/2021, England/PHWC-PD8WOY/2021, England/PHWC-PD8WQF/2021, England/PHWC-PD8WT6/2021, England/PHWC-PD8WXD/2021, England/PHWC-PD8WYB/2021, England/PHWC-PD8X4T/2021, England/PHWC-PD8Y3N/2021, England/PHWC-PD8Y4Y/2021, England/PHWC-PD8Y74/2021, England/PHWC-PD8YHH/2021, England/PHWC-PD8Z99/2021, England/PHWC-PD8ZHF/2021, England/PHWC-PD9DT6/2021, England/PHWC-PD9EKE/2021, England/PHWC-PD9H5T/2021, England/PHWC-PD9O9I/2021, England/PHWC-PD9PZE/2021, England/PHWC-PD9TNX/2021, England/PHWC-PD9TYU/2021, England/PHWC-PD9WOX/2021, England/PHWC-PDA6YW/2021, England/PHWC-PDA756/2021, England/PHWC-PDA7BU/2021, England/PHWC-PDA7DX/2021, England/PHWC-PDA7GJ/2021, England/PHWC-PDA7IK/2021, England/PHWC-PDA7JD/2021, England/PHWC-PDA7RP/2021, England/PHWC-PDA7UQ/2021, England/PHWC-PDA7WC/2021, England/PHWC-PDADA6/2021, England/PHWC-PDADFF/2021, England/PHWC-PDADUE/2021, England/PHWC-PDAH9Z/2021, England/PHWC-PDAHMY/2021, England/PHWC-PDANIF/2021, England/PHWC-PDANW8/2021, England/PHWC-PDAQXG/2021, England/PHWC-PDAQZI/2021, England/PHWC-PDAR9X/2021, England/PHWC-PDATJX/2021, England/PHWC-PDAZSQ/2021, England/PHWC-PDB4JI/2021, England/PHWC-PDB51B/2021, England/PHWC-PDB5BR/2021, England/PHWC-PDB5CQ/2021, England/PHWC-PDB5DY/2021, England/PHWC-PDB5ES/2021, England/PHWC-PDB5I5/2021, England/PHWC-PDB5MO/2021, England/PHWC-PDB5NN/2021, England/PHWC-PDB5PC/2021, England/PHWC-PDB5U9/2021, England/PHWC-PDB5ZZ/2021, England/PHWC-PDB63O/2021, England/PHWC-PDB64Q/2021, England/PHWC-PDB6BB/2021, England/PHWC-PDB6CM/2021, England/PHWC-PDB6D7/2021, England/PHWC-PDB6F3/2021, England/PHWC-PDB6HK/2021, England/PHWC-PDB6KX/2021, England/PHWC-PDB6MP/2021, England/PHWC-PDB6N9/2021, England/PHWC-PDB6PJ/2021, England/PHWC-PDB6R5/2021, England/PHWC-PDB6TY/2021, England/PHWC-PDB6XF/2021, England/PHWC-PDB74X/2021, England/PHWC-PDB77J/2021, England/PHWC-PDB79F/2021, England/PHWC-PDB7CC/2021, England/PHWC-PDB7D6/2021, England/PHWC-PDB7EW/2021, England/PHWC-PDB7I3/2021, England/PHWC-PDB7J1/2021, England/PHWC-PDB7MQ/2021, England/PHWC-PDB7NY/2021, England/PHWC-PDB7PK/2021, England/PHWC-PDB7QE/2021, England/PHWC-PDB7RH/2021, England/PHWC-PDB7W5/2021, England/PHWC-PDB7XG/2021, England/PHWC-PDB7YR/2021, England/PHWC-PDBA51/2021, England/PHWC-PDBAAA/2021, England/PHWC-PDBAI6/2021, England/PHWC-PDBAKI/2021, England/PHWC-PDBB15/2021, England/PHWC-PDBBEO/2021, England/PHWC-PDBBJQ/2021, England/PHWC-PDBBT7/2021, England/PHWC-PDBBU3/2021, England/PHWC-PDBBWZ/2021, England/PHWC-PDBBXN/2021, England/PHWC-PDBF5F/2021, England/PHWC-PDBF69/2021, England/PHWC-PDBH6E/2021, England/PHWC-PDBH7K/2021, England/PHWC-PDBH9G/2021, England/PHWC-PDBHF5/2021, England/PHWC-PDBIJ4/2021, England/PHWC-PDBIKA/2021, England/PHWC-PDBJ1U/2021, England/PHWC-PDBK8J/2021, England/PHWC-PDBKE8/2021, England/PHWC-PDBKX3/2021, England/PHWC-PDBN3C/2021, England/PHWC-PDBND3/2021, England/PHWC-PDBNGU/2021, England/PHWC-PDBNRZ/2021, England/PHWC-PDBNWS/2021, England/PHWC-PDBNXB/2021, England/PHWC-PDBNZO/2021, England/PHWC-PDBQJB/2021, England/PHWC-PDBS4S/2021, England/PHWC-PDBSA4/2021, England/PHWC-PDBSWN/2021, England/PHWC-PDBWBM/2021, England/PHWC-PDBWIN/2021, England/PHWC-PDBWPU/2021, England/PHWC-PDBZKS/2021, England/PHWC-PDBZMW/2021, England/PHWC-PDC16H/2021, England/PHWC-PDC1ZK/2021, England/PHWC-PDC31P/2021, England/PHWC-PDC4SR/2021, England/PHWC-PDC5FG/2021, England/PHWC-PDC9OM/2021, England/PHWC-PDCB5U/2021, England/PHWC-PDCCJP/2021, England/PHWC-PDCI3D/2021, England/PHWC-PDCK8U/2021, England/PHWC-PDCM81/2021, England/PHWC-PDCMD4/2021, England/PHWC-PDCMGW/2021, England/PHWC-PDCMJQ/2021, England/PHWC-PDCMMK/2021, England/PHWC-PDCMSU/2021, England/PHWC-PDCQFU/2021, England/PHWC-PDCQM8/2021, England/PHWC-PDCQOH/2021, England/PHWC-PDCQX9/2021, England/PHWC-PDCQY7/2021, England/PHWC-PDCRDB/2021, England/PHWC-PDCTBA/2021, England/PHWC-PDCZJN/2021, England/PHWC-PDCZKY/2021, England/PHWC-PDCZM6/2021, England/PHWC-PDD13A/2021, England/PHWC-PDD1G9/2021, England/PHWC-PDD1N8/2021, England/PHWC-PDD3ZI/2021, England/PHWC-PDD5CK/2021, England/PHWC-PDD5GS/2021, England/PHWC-PDD5MC/2021, England/PHWC-PDD7NH/2021, England/PHWC-PDD8IM/2021, England/PHWC-PDD8TU/2021, England/PHWC-PDD8UX/2021, England/PHWC-PDD9RS/2021, England/PHWC-PDDC8D/2021, England/PHWC-PDDCPZ/2021, England/PHWC-PDDCYT/2021, England/PHWC-PDDE4Y/2021, England/PHWC-PDDH3Q/2021, England/PHWC-PDDH5K/2021, England/PHWC-PDDH7G/2021, England/PHWC-PDDH9N/2021, England/PHWC-PDDHAO/2021, England/PHWC-PDDI1D/2021, England/PHWC-PDDI84/2021, England/PHWC-PDDI9J/2021, England/PHWC-PDDICO/2021, England/PHWC-PDDIEA/2021, England/PHWC-PDDIGH/2021, England/PHWC-PDDIJS/2021, England/PHWC-PDDIM1/2021, England/PHWC-PDDIO8/2021, England/PHWC-PDDIPQ/2021, England/PHWC-PDDIQC/2021, England/PHWC-PDDIXK/2021, England/PHWC-PDDJ3B/2021, England/PHWC-PDDJ8G/2021, England/PHWC-PDDJAD/2021, England/PHWC-PDDJCH/2021, England/PHWC-PDDJER/2021, England/PHWC-PDDJFK/2021, England/PHWC-PDDJIJ/2021, England/PHWC-PDDJP4/2021, England/PHWC-PDDJXS/2021, England/PHWC-PDDJZF/2021, England/PHWC-PDDK5H/2021, England/PHWC-PDDKC5/2021, England/PHWC-PDDKTO/2021, England/PHWC-PDDKYU/2021, England/PHWC-PDDNFT/2021, England/PHWC-PDDNRU/2021, England/PHWC-PDDP7I/2021, England/PHWC-PDDPIF/2021, England/PHWC-PDDQIR/2021, England/PHWC-PDDU8H/2021, England/PHWC-PDDUE4/2021, England/PHWC-PDDUFY/2021, England/PHWC-PDDURN/2021, England/PHWC-PDDX6T/2021, England/PHWC-PDDYI1/2021, England/PHWC-PDE55B/2021, England/PHWC-PDE565/2021, England/PHWC-PDE577/2021, England/PHWC-PDE5H9/2021, England/PHWC-PDE6Q3/2021, England/PHWC-PDE7JR/2021, England/PHWC-PDEA7Y/2021, England/PHWC-PDEASQ/2021, England/PHWC-PDEBI8/2021, England/PHWC-PDEH11/2021, England/PHWC-PDEHTW/2021, England/PHWC-PDEJ1F/2021, England/PHWC-PDEKOE/2021, England/PHWC-PDEM1D/2021, England/PHWC-PDEMF6/2021, England/PHWC-PDEMO8/2021, England/PHWC-PDEOA1/2021, England/PHWC-PDEP8A/2021, England/PHWC-PDEP98/2021, England/PHWC-PDEPG4/2021, England/PHWC-PDEPI5/2021, England/PHWC-PDEPQK/2021, England/PHWC-PDEPXE/2021, England/PHWC-PDEQBD/2021, England/PHWC-PDEQYF/2021, England/PHWC-PDES6Y/2021, England/PHWC-PDEU3P/2021, England/PHWC-PDEU5J/2021, England/PHWC-PDEU6D/2021, England/PHWC-PDEU9B/2021, England/PHWC-PDEUB6/2021, England/PHWC-PDEUGW/2021, England/PHWC-PDEUH8/2021, England/PHWC-PDEUNH/2021, England/PHWC-PDEUT7/2021, England/PHWC-PDEW5E/2021, England/PHWC-PDEWB7/2021, England/PHWC-PDEWEX/2021, England/PHWC-PDEWFI/2021, England/PHWC-PDEWGU/2021, England/PHWC-PDEWKM/2021, England/PHWC-PDEWN5/2021, England/PHWC-PDEWQD/2021, England/PHWC-PDEWRZ/2021, England/PHWC-PDEWY9/2021, England/PHWC-PDEYK9/2021, England/PHWC-PDEZDS/2021, England/PHWC-PDF1BF/2021, England/PHWC-PDF36D/2021, England/PHWC-PDF3GW/2021, England/PHWC-PDF5PR/2021, England/PHWC-PDF6O4/2021, England/PHWC-PDF967/2021, England/PHWC-PDFAHE/2021, England/PHWC-PDFAKP/2021, England/PHWC-PDFB1U/2021, England/PHWC-PDFC34/2021, England/PHWC-PDFC4A/2021, England/PHWC-PDFC89/2021, England/PHWC-PDFC9Q/2021, England/PHWC-PDFCFD/2021, England/PHWC-PDFCHW/2021, England/PHWC-PDFCK3/2021, England/PHWC-PDFCMZ/2021, England/PHWC-PDFCNJ/2021, England/PHWC-PDFCOC/2021, England/PHWC-PDFCWR/2021, England/PHWC-PDFDC6/2021, England/PHWC-PDFF3B/2021, England/PHWC-PDFFH5/2021, England/PHWC-PDFG8F/2021, England/PHWC-PDFGBT/2021, England/PHWC-PDFGFJ/2021, England/PHWC-PDFGG8/2021, England/PHWC-PDFGIE/2021, England/PHWC-PDFGJB/2021, England/PHWC-PDFGK9/2021, England/PHWC-PDFGRM/2021, England/PHWC-PDFGSG/2021, England/PHWC-PDFGWK/2021, England/PHWC-PDFGXI/2021, England/PHWC-PDFGZR/2021, England/PHWC-PDFKIR/2021, England/PHWC-PDFKJ7/2021, England/PHWC-PDFKM3/2021, England/PHWC-PDFM1J/2021, England/PHWC-PDFM43/2021, England/PHWC-PDFMA7/2021, England/PHWC-PDFMCS/2021, England/PHWC-PDFMID/2021, England/PHWC-PDFMMA/2021, England/PHWC-PDFMOP/2021, England/PHWC-PDFMPW/2021, England/PHWC-PDFMQ1/2021, England/PHWC-PDFMU8/2021, England/PHWC-PDFMWF/2021, England/PHWC-PDFMXO/2021, England/PHWC-PDFMZ9/2021, England/PHWC-PDFNC9/2021, England/PHWC-PDFNH6/2021, England/PHWC-PDFNKD/2021, England/PHWC-PDFO3S/2021, England/PHWC-PDFO9K/2021, England/PHWC-PDFOE3/2021, England/PHWC-PDFP4Z/2021, England/PHWC-PDFPCW/2021, England/PHWC-PDFPDG/2021, England/PHWC-PDFPEH/2021, England/PHWC-PDFPFN/2021, England/PHWC-PDFPHU/2021, England/PHWC-PDFPOM/2021, England/PHWC-PDFPP1/2021, England/PHWC-PDFPQO/2021, England/PHWC-PDFPYC/2021, England/PHWC-PDFQUR/2021, England/PHWC-PDFQZH/2021, England/PHWC-PDFSBB/2021, England/PHWC-PDFT6M/2021, England/PHWC-PDFUCQ/2021, England/PHWC-PDFUXE/2021, England/PHWC-PDFY6H/2021, England/PHWC-PDFY76/2021, England/PHWC-PDFYAE/2021, England/PHWC-PDFYY3/2021, England/PHWC-PDG1EI/2021, England/PHWC-PDG1JU/2021, England/PHWC-PDG4WW/2021, England/PHWC-PDG55F/2021, England/PHWC-PDGARZ/2021, England/PHWC-PDGBQ4/2021, England/PHWC-PDGD3B/2021, England/PHWC-PDGFZD/2021, England/PHWC-PDGGOO/2021, England/PHWC-PDGHZC/2021, England/PHWC-PDGIXR/2021, England/PHWC-PDGKPU/2021, England/PHWC-PDGMA5/2021, England/PHWC-PDGOTR/2021, England/PHWC-PDGOW6/2021, England/PHWC-PDGOY8/2021, England/PHWC-PDGT4T/2021, England/PHWC-PDGTFH/2021, England/PHWC-PDGU19/2021, England/PHWC-PDGU9F/2021, England/PHWC-PDGWBB/2021, England/PHWC-PDGZ81/2021, England/PHWC-PDGZ9B/2021, England/PHWC-PDGZFS/2021, England/PHWC-PDGZGW/2021, England/PHWC-PDGZII/2021, England/PHWC-PDGZRA/2021, England/PHWC-PDGZSU/2021, England/PHWC-PDGZU3/2021, England/PHWC-PDGZZT/2021, England/PHWC-PDHKEO/2021, England/PHWC-PDHKJQ/2021, England/PHWC-PDHKKC/2021, England/PHWC-PDHM7R/2021, England/PHWC-PDHMB7/2021, England/PHWC-PDHMC8/2021, England/PHWC-PDHMEX/2021, England/PHWC-PDHMIW/2021, England/PHWC-PDHMKM/2021, England/PHWC-PDHMMJ/2021, England/PHWC-PDHMPF/2021, England/PHWC-PDHMUA/2021, England/PHWC-PDHMWS/2021, England/PHWC-PDI1QK/2021, England/PHWC-PDI1U9/2021, England/PHWC-PDI4AP/2021, England/PHWC-PDI78P/2021, England/PHWC-PDIB11/2021, England/PHWC-PDIB3R/2021, England/PHWC-PDIB4N/2021, England/PHWC-PDIB7H/2021, England/PHWC-PDIBAG/2021, England/PHWC-PDIBBI/2021, England/PHWC-PDIBC9/2021, England/PHWC-PDIBE8/2021, England/PHWC-PDIBFP/2021, England/PHWC-PDIBGM/2021, England/PHWC-PDIBH6/2021, England/PHWC-PDIBIC/2021, England/PHWC-PDIBMB/2021, England/PHWC-PDIBQ5/2021, England/PHWC-PDIBSK/2021, England/PHWC-PDIBTW/2021, England/PHWC-PDIBWQ/2021, England/PHWC-PDIBX3/2021, England/PHWC-PDIBZE/2021, England/PHWC-PDIC6X/2021, England/PHWC-PDIC7T/2021, England/PHWC-PDIC9P/2021, England/PHWC-PDICBK/2021, England/PHWC-PDICYC/2021, England/PHWC-PDIEQW/2021, England/PHWC-PDIJ61/2021, England/PHWC-PDIM34/2021, England/PHWC-PDIM4A/2021, England/PHWC-PDIMHW/2021, England/PHWC-PDINYS/2021, England/PHWC-PDIP87/2021, England/PHWC-PDIPDF/2021, England/PHWC-PDIPE5/2021, England/PHWC-PDIPKZ/2021, England/PHWC-PDIPYM/2021, England/PHWC-PDIX9K/2021, England/PHWC-PDIY65/2021, England/PHWC-PDIY77/2021, England/PHWC-PDJ31U/2021, England/PHWC-PDJ3UT/2021, England/PHWC-PDJ559/2021, England/PHWC-PDJ563/2021, England/PHWC-PDJ575/2021, England/PHWC-PDJ59Z/2021, England/PHWC-PDJ5BW/2021, England/PHWC-PDJ5EG/2021, England/PHWC-PDJ5FC/2021, England/PHWC-PDJ5GK/2021, England/PHWC-PDJ5H7/2021, England/PHWC-PDJ5N1/2021, England/PHWC-PDJ6P3/2021, England/PHWC-PDJ73B/2021, England/PHWC-PDJ757/2021, England/PHWC-PDJ76Z/2021, England/PHWC-PDJ78G/2021, England/PHWC-PDJ7B1/2021, England/PHWC-PDJ7IJ/2021, England/PHWC-PDJ7KY/2021, England/PHWC-PDJ7P4/2021, England/PHWC-PDJ7XS/2021, England/PHWC-PDJDZ9/2021, England/PHWC-PDJEJZ/2021, England/PHWC-PDJFIB/2021, England/PHWC-PDJHBU/2021, England/PHWC-PDJHDX/2021, England/PHWC-PDJHNT/2021, England/PHWC-PDJHYI/2021, England/PHWC-PDJI3J/2021, England/PHWC-PDJKDB/2021, England/PHWC-PDJKS4/2021, England/PHWC-PDJNWG/2021, England/PHWC-PDJO5K/2021, England/PHWC-PDJO9N/2021, England/PHWC-PDJOAO/2021, England/PHWC-PDJPW5/2021, England/PHWC-PDJRBM/2021, England/PHWC-PDJRD8/2021, England/PHWC-PDJRGB/2021, England/PHWC-PDJRK3/2021, England/PHWC-PDJRNJ/2021, England/PHWC-PDJT6D/2021, England/PHWC-PDJT81/2021, England/PHWC-PDJTAX/2021, England/PHWC-PDJTFS/2021, England/PHWC-PDJTJQ/2021, England/PHWC-PDJTMK/2021, England/PHWC-PDJTO9/2021, England/PHWC-PDJTSU/2021, England/PHWC-PDJTXN/2021, England/PHWC-PDJTYY/2021, England/PHWC-PDJTZT/2021, England/PHWC-PDJW4E/2021, England/PHWC-PDJYSR/2021, England/PHWC-PDK3H7/2021, England/PHWC-PDK44Y/2021, England/PHWC-PDK4FM/2021, England/PHWC-PDK6DM/2021, England/PHWC-PDK6J9/2021, England/PHWC-PDK6K7/2021, England/PHWC-PDK6OO/2021, England/PHWC-PDK6RJ/2021, England/PHWC-PDK6TQ/2021, England/PHWC-PDK7C4/2021, England/PHWC-PDK7JY/2021, England/PHWC-PDK7NQ/2021, England/PHWC-PDK7PA/2021, England/PHWC-PDK7QS/2021, England/PHWC-PDK7XW/2021, England/PHWC-PDK9HZ/2021, England/PHWC-PDKE1N/2021, England/PHWC-PDKEMT/2021, England/PHWC-PDKETR/2021, England/PHWC-PDKFS7/2021, England/PHWC-PDKHRM/2021, England/PHWC-PDKIDW/2021, England/PHWC-PDKKU6/2021, England/PHWC-PDKM19/2021, England/PHWC-PDKMCC/2021, England/PHWC-PDKMQE/2021, England/PHWC-PDKND8/2021, England/PHWC-PDKNK3/2021, England/PHWC-PDKS6H/2021, England/PHWC-PDKU97/2021, England/PHWC-PDKUAM/2021, England/PHWC-PDKUSX/2021, England/PHWC-PDKUWU/2021, England/PHWC-PDKUYH/2021, England/PHWC-PDKWB3/2021, England/PHWC-PDKXAX/2021, England/PHWC-PDKY44/2021, England/PHWC-PDKY61/2021, England/PHWC-PDKYHS/2021, England/PHWC-PDKZNW/2021, England/PHWC-PDM1EM/2021, England/PHWC-PDM7DK/2021, England/PHWC-PDMBYC/2021, England/PHWC-PDMD8H/2021, England/PHWC-PDMEWH/2021, England/PHWC-PDMF5T/2021, England/PHWC-PDMGPP/2021, England/PHWC-PDMGW6/2021, England/PHWC-PDMJ5P/2021, England/PHWC-PDMMFA/2021, England/PHWC-PDMMKQ/2021, England/PHWC-PDMOGT/2021, England/PHWC-PDMOHR/2021, England/PHWC-PDMOJM/2021, England/PHWC-PDMPPG/2021, England/PHWC-PDMQJP/2021, England/PHWC-PDMTSX/2021, England/PHWC-PDMTZP/2021, England/PHWC-PDMUBA/2021, England/PHWC-PDMUJE/2021, England/PHWC-PDMY9Q/2021, England/PHWC-PDN4WH/2021, England/PHWC-PDN519/2021, England/PHWC-PDN59F/2021, England/PHWC-PDN5QE/2021, England/PHWC-PDN5U7/2021, England/PHWC-PDN8WX/2021, England/PHWC-PDN9II/2021, England/PHWC-PDN9ZT/2021, England/PHWC-PDNC9W/2021, England/PHWC-PDNCUC/2021, England/PHWC-PDND1Z/2021, England/PHWC-PDNDUI/2021, England/PHWC-PDNE8J/2021, England/PHWC-PDNG5N/2021, England/PHWC-PDNG76/2021, England/PHWC-PDNI4I/2021, England/PHWC-PDNI5U/2021, England/PHWC-PDNI5U/2021, England/PHWC-PDNI6P/2021, England/PHWC-PDNI7X/2021, England/PHWC-PDNI8H/2021, England/PHWC-PDNI9M/2021, England/PHWC-PDNIBE/2021, England/PHWC-PDNIC1/2021, England/PHWC-PDNIDR/2021, England/PHWC-PDNIE4/2021, England/PHWC-PDNII9/2021, England/PHWC-PDNIJA/2021, England/PHWC-PDNIJA/2021, England/PHWC-PDNIKS/2021, England/PHWC-PDNIKS/2021, England/PHWC-PDNIMW/2021, England/PHWC-PDNING/2021, England/PHWC-PDNIOJ/2021, England/PHWC-PDNIOJ/2021, England/PHWC-PDNIPO/2021, England/PHWC-PDNIQQ/2021, England/PHWC-PDNIRN/2021, England/PHWC-PDNIS7/2021, England/PHWC-PDNIS7/2021, England/PHWC-PDNIUD/2021, England/PHWC-PDNIWB/2021, England/PHWC-PDNIXC/2021, England/PHWC-PDNIYK/2021, England/PHWC-PDNJYS/2021, England/PHWC-PDNJYS/2021, England/PHWC-PDNJYS/2021, England/PHWC-PDNJYS/2021, England/PHWC-PDNK56/2021, England/PHWC-PDNK6A/2021, England/PHWC-PDNK74/2021, England/PHWC-PDNK9S/2021, England/PHWC-PDNKHH/2021, England/PHWC-PDNKIK/2021, England/PHWC-PDNKKB/2021, England/PHWC-PDNKM9/2021, England/PHWC-PDNKP5/2021, England/PHWC-PDNKWC/2021, England/PHWC-PDNOHS/2021, England/PHWC-PDNOHS/2021, England/PHWC-PDNOJ7/2021, England/PHWC-PDNOTC/2021, England/PHWC-PDNQHA/2021, England/PHWC-PDNQOO/2021, England/PHWC-PDNQOO/2021, England/PHWC-PDNSCT/2021, England/PHWC-PDNSDD/2021, England/PHWC-PDNSE3/2021, England/PHWC-PDNSF9/2021, England/PHWC-PDNSF9/2021, England/PHWC-PDNSG7/2021, England/PHWC-PDNSJZ/2021, England/PHWC-PDNSKI/2021, England/PHWC-PDNSMU/2021, England/PHWC-PDNSNF/2021, England/PHWC-PDNSNF/2021, England/PHWC-PDNSOE/2021, England/PHWC-PDNSPX/2021, England/PHWC-PDNSRB/2021, England/PHWC-PDNSXM/2021, England/PHWC-PDNSYJ/2021, England/PHWC-PDNTA7/2021, England/PHWC-PDNTA7/2021, England/PHWC-PDNTRG/2021, England/PHWC-PDNTXO/2021, England/PHWC-PDNU18/2021, England/PHWC-PDNUCW/2021, England/PHWC-PDNUCW/2021, England/PHWC-PDNUFN/2021, England/PHWC-PDNUGY/2021, England/PHWC-PDNUJ4/2021, England/PHWC-PDNUJ4/2021, England/PHWC-PDNUMS/2021, England/PHWC-PDNUP1/2021, England/PHWC-PDNUQO/2021, England/PHWC-PDNUQO/2021, England/PHWC-PDNUTJ/2021, England/PHWC-PDNUXQ/2021, England/PHWC-PDNW3A/2021, England/PHWC-PDNW4S/2021, England/PHWC-PDNW7O/2021, England/PHWC-PDNW87/2021, England/PHWC-PDNW9C/2021, England/PHWC-PDNWA4/2021, England/PHWC-PDNWA4/2021, England/PHWC-PDNWBJ/2021, England/PHWC-PDNWCU/2021, England/PHWC-PDNWCU/2021, England/PHWC-PDNWDF/2021, England/PHWC-PDNWE5/2021, England/PHWC-PDNWE5/2021, England/PHWC-PDNWFB/2021, England/PHWC-PDNWG9/2021, England/PHWC-PDNWH1/2021, England/PHWC-PDNWH1/2021, England/PHWC-PDNWJ3/2021, England/PHWC-PDNWJ3/2021, England/PHWC-PDNWKZ/2021, England/PHWC-PDNWMI/2021, England/PHWC-PDNWN8/2021, England/PHWC-PDNWPT/2021, England/PHWC-PDNWQX/2021, England/PHWC-PDNWRD/2021, England/PHWC-PDNWRD/2021, England/PHWC-PDNWTE/2021, England/PHWC-PDNWXP/2021, England/PHWC-PDNWXP/2021, England/PHWC-PDNXNC/2021, England/PHWC-PDNXTP/2021, England/PHWC-PDNYC8/2021, England/PHWC-PDNZ1D/2021, England/PHWC-PDNZBG/2021, England/PHWC-PDNZDN/2021, England/PHWC-PDNZF6/2021, England/PHWC-PDNZRY/2021, England/PHWC-PDP1OS/2021, England/PHWC-PDP337/2021, England/PHWC-PDP345/2021, England/PHWC-PDP37I/2021, England/PHWC-PDP3A9/2021, England/PHWC-PDP3BQ/2021, England/PHWC-PDP3IF/2021, England/PHWC-PDP3NC/2021, England/PHWC-PDP3YO/2021, England/PHWC-PDP4SN/2021, England/PHWC-PDP543/2021, England/PHWC-PDP55Z/2021, England/PHWC-PDP56T/2021, England/PHWC-PDP5A7/2021, England/PHWC-PDP5HI/2021, England/PHWC-PDP5Z9/2021, England/PHWC-PDP7KA/2021, England/PHWC-PDP7UF/2021, England/PHWC-PDP8PE/2021, England/PHWC-PDPA36/2021, England/PHWC-PDPADM/2021, England/PHWC-PDPAF8/2021, England/PHWC-PDPAIG/2021, England/PHWC-PDPAJ9/2021, England/PHWC-PDPAM5/2021, England/PHWC-PDPC3K/2021, England/PHWC-PDPCAC/2021, England/PHWC-PDPDES/2021, England/PHWC-PDPDJW/2021, England/PHWC-PDPDXE/2021, England/PHWC-PDPHCI/2021, England/PHWC-PDPHPU/2021, England/PHWC-PDPI1X/2021, England/PHWC-PDPI8G/2021, England/PHWC-PDPIER/2021, England/PHWC-PDPIFK/2021, England/PHWC-PDPIGE/2021, England/PHWC-PDPIIJ/2021, England/PHWC-PDPIJN/2021, England/PHWC-PDPIKY/2021, England/PHWC-PDPIM6/2021, England/PHWC-PDPIP4/2021, England/PHWC-PDPIQA/2021, England/PHWC-PDPIRC/2021, England/PHWC-PDPIWM/2021, England/PHWC-PDPIXS/2021, England/PHWC-PDPJD4/2021, England/PHWC-PDPJYY/2021, England/PHWC-PDPM4J/2021, England/PHWC-PDPM7D/2021, England/PHWC-PDPM8O/2021, England/PHWC-PDPMHF/2021, England/PHWC-PDPO8M/2021, England/PHWC-PDPOIQ/2021, England/PHWC-PDPOOA/2021, England/PHWC-PDPOP9/2021, England/PHWC-PDPOQ7/2021, England/PHWC-PDPOSC/2021, England/PHWC-PDPOTS/2021, England/PHWC-PDPOX5/2021, England/PHWC-PDPPAM/2021, England/PHWC-PDPPSX/2021, England/PHWC-PDPPWU/2021, England/PHWC-PDPPZP/2021, England/PHWC-PDPS46/2021, England/PHWC-PDPS6S/2021, England/PHWC-PDPSP3/2021, England/PHWC-PDPU1T/2021, England/PHWC-PDPU3D/2021, England/PHWC-PDPU59/2021, England/PHWC-PDPU63/2021, England/PHWC-PDPU75/2021, England/PHWC-PDPUAF/2021, England/PHWC-PDPUC6/2021, England/PHWC-PDPUEG/2021, England/PHWC-PDPUH7/2021, England/PHWC-PDPUIM/2021, England/PHWC-PDPUJR/2021, England/PHWC-PDPUKN/2021, England/PHWC-PDPUMY/2021, England/PHWC-PDPUQ4/2021, England/PHWC-PDPUSJ/2021, England/PHWC-PDPUTU/2021, England/PHWC-PDPUUX/2021, England/PHWC-PDPUWP/2021, England/PHWC-PDPUXA/2021, England/PHWC-PDPW1O/2021, England/PHWC-PDPW6A/2021, England/PHWC-PDPW88/2021, England/PHWC-PDPWBU/2021, England/PHWC-PDPWC7/2021, England/PHWC-PDPWDX/2021, England/PHWC-PDPWFM/2021, England/PHWC-PDPWGJ/2021, England/PHWC-PDPWJD/2021, England/PHWC-PDPWKB/2021, England/PHWC-PDPWM9/2021, England/PHWC-PDPWNT/2021, England/PHWC-PDPWOW/2021, England/PHWC-PDPWP5/2021, England/PHWC-PDPWQ3/2021, England/PHWC-PDPWRP/2021, England/PHWC-PDPWT1/2021, England/PHWC-PDPWUQ/2021, England/PHWC-PDPWWC/2021, England/PHWC-PDPWXZ/2021, England/PHWC-PDPWYI/2021, England/PHWC-PDPXEK/2021, England/PHWC-PDPXMR/2021, England/PHWC-PDPXPY/2021, England/PHWC-PDPXQ6/2021, England/PHWC-PDPXTZ/2021, England/PHWC-PDPXXH/2021, England/PHWC-PDPY6C/2021, England/PHWC-PDPY7Q/2021, England/PHWC-PDPZBO/2021, England/PHWC-PDPZC4/2021, England/PHWC-PDPZEN/2021, England/PHWC-PDPZPA/2021, England/PHWC-PDQ8MK/2021, England/PHWC-PDQBMO/2021, England/PHWC-PDQBXE/2021, England/PHWC-PDQCMF/2021, England/PHWC-PDQEB7/2021, England/PHWC-PDQERZ/2021, England/PHWC-PDQFXR/2021, England/PHWC-PDQJIU/2021, England/PHWC-PDQJO7/2021, England/PHWC-PDQJST/2021, England/PHWC-PDQJT5/2021, England/PHWC-PDQJWI/2021, England/PHWC-PDQKDZ/2021, England/PHWC-PDQKEP/2021, England/PHWC-PDQKJM/2021, England/PHWC-PDQKY7/2021, England/PHWC-PDQND9/2021, England/PHWC-PDQNG3/2021, England/PHWC-PDQNQJ/2021, England/PHWC-PDQNR7/2021, England/PHWC-PDQPWT/2021, England/PHWC-PDQQY3/2021, England/PHWC-PDQUJN/2021, England/PHWC-PDR1I6/2021, England/PHWC-PDR1SH/2021, England/PHWC-PDR3CK/2021, England/PHWC-PDR3DH/2021, England/PHWC-PDR3GS/2021, England/PHWC-PDR4MM/2021, England/PHWC-PDR74J/2021, England/PHWC-PDR7UZ/2021, England/PHWC-PDR8KY/2021, England/PHWC-PDR8M6/2021, England/PHWC-PDR8QA/2021, England/PHWC-PDR9WU/2021, England/PHWC-PDRA16/2021, England/PHWC-PDRAON/2021, England/PHWC-PDRAZW/2021, England/PHWC-PDRBMR/2021, England/PHWC-PDRC44/2021, England/PHWC-PDRC9O/2021, England/PHWC-PDRCCZ/2021, England/PHWC-PDRCDJ/2021, England/PHWC-PDRCJ7/2021, England/PHWC-PDRCK5/2021, England/PHWC-PDRCPI/2021, England/PHWC-PDRCQU/2021, England/PHWC-PDRCXT/2021, England/PHWC-PDRG3N/2021, England/PHWC-PDRGGJ/2021, England/PHWC-PDRHXB/2021, England/PHWC-PDRI3U/2021, England/PHWC-PDRIU9/2021, England/PHWC-PDRJQS/2021, England/PHWC-PDRJXW/2021, England/PHWC-PDRO7O/2021, England/PHWC-PDROFB/2021, England/PHWC-PDRON8/2021, England/PHWC-PDROPT/2021, England/PHWC-PDRORD/2021, England/PHWC-PDRR3R/2021, England/PHWC-PDRRH6/2021, England/PHWC-PDRRKD/2021, England/PHWC-PDRTQQ/2021, England/PHWC-PDRTZ5/2021, England/PHWC-PDRYK8/2021, England/PHWC-PDS3HR/2021, England/PHWC-PDS3WW/2021, England/PHWC-PDSCPO/2021, England/PHWC-PDSKEH/2021, England/PHWC-PDSQI7/2021, England/PHWC-PDSQUB/2021, England/PHWC-PDSQW9/2021, England/PHWC-PDSROT/2021, England/PHWC-PDSTHC/2021, England/PHWC-PDSWU5/2021, England/PHWC-PDSXZA/2021, England/PHWC-PDTAJS/2021, England/PHWC-PDTAKW/2021, England/PHWC-PDTC57/2021, England/PHWC-PDTC8G/2021, England/PHWC-PDTCJN/2021, England/PHWC-PDTDGT/2021, England/PHWC-PDTE3F/2021, England/PHWC-PDTE5B/2021, England/PHWC-PDTEH9/2021, England/PHWC-PDTS3Z/2021, England/PHWC-PDTSC1/2021, England/PHWC-PDTSMW/2021, England/PHWC-PDTU9Q/2021, England/PHWC-PDTUMZ/2021, England/PHWC-PDU316/2021, England/PHWC-PDU34Q/2021, England/PHWC-PDU37E/2021, England/PHWC-PDU3BB/2021, England/PHWC-PDU3F3/2021, England/PHWC-PDU3HK/2021, England/PHWC-PDU3IA/2021, England/PHWC-PDU3JT/2021, England/PHWC-PDU3KX/2021, England/PHWC-PDU3MP/2021, England/PHWC-PDU3N9/2021, England/PHWC-PDU3ON/2021, England/PHWC-PDU3Q8/2021, England/PHWC-PDU3R5/2021, England/PHWC-PDU3W4/2021, England/PHWC-PDU3YD/2021, England/PHWC-PDU5B9/2021, England/PHWC-PDU8JD/2021, England/PHWC-PDU8KB/2021, England/PHWC-PDUA19/2021, England/PHWC-PDUA9F/2021, England/PHWC-PDUACC/2021, England/PHWC-PDUAHM/2021, England/PHWC-PDUAQE/2021, England/PHWC-PDUASZ/2021, England/PHWC-PDUATB/2021, England/PHWC-PDUAXG/2021, England/PHWC-PDUAZI/2021, England/PHWC-PDUCM4/2021, England/PHWC-PDUEB1/2021, England/PHWC-PDUH4M/2021, England/PHWC-PDUIDB/2021, England/PHWC-PDUJ6S/2021, England/PHWC-PDUKC4/2021, England/PHWC-PDUKH3/2021, England/PHWC-PDUKMH/2021, England/PHWC-PDUM8D/2021, England/PHWC-PDUUAA/2021, England/PHWC-PDUYAM/2021, England/PHWC-PDWXTE/2021, England/PHWC-PDX73I/2021, England/PHWC-PDX7EA/2021, England/PHWC-PDX899/2021, England/PHWC-PDX9I5/2021, England/PHWC-PDXEJM/2021, England/PHWC-PDXI6U/2021, England/PHWC-PDXIHZ/2021, England/PHWC-PDXJO5/2021, England/PHWC-PDXJT3/2021, England/PHWC-PDXRD5/2021, England/PHWC-PDXSDJ/2021, England/PHWC-PDXXJR/2021, England/PHWC-PDY1AY/2021, England/PHWC-PDY1PZ/2021, England/PHWC-PDY1QI/2021, England/PHWC-PDY3FY/2021, England/PHWC-PDY3JA/2021, England/PHWC-PDY3OJ/2021, England/PHWC-PDY3QQ/2021, England/PHWC-PDY3S7/2021, England/PHWC-PDY3WB/2021, England/PHWC-PDY3Z5/2021, England/PHWC-PDY4QP/2021, England/PHWC-PDY6WH/2021, England/PHWC-PDY7OF/2021, England/PHWC-PDY7TD/2021, England/PHWC-PDY81Z/2021, England/PHWC-PDY88Q/2021, England/PHWC-PDY8CR/2021, England/PHWC-PDY8JK/2021, England/PHWC-PDY8KE/2021, England/PHWC-PDY8MG/2021, England/PHWC-PDY8O5/2021, England/PHWC-PDY8QY/2021, England/PHWC-PDY8T3/2021, England/PHWC-PDY8UI/2021, England/PHWC-PDY8WU/2021, England/PHWC-PDY8X6/2021, England/PHWC-PDY9AU/2021, England/PHWC-PDY9F4/2021, England/PHWC-PDY9GA/2021, England/PHWC-PDYA5W/2021, England/PHWC-PDYABJ/2021, England/PHWC-PDYARD/2021, England/PHWC-PDYB5M/2021, England/PHWC-PDYC8J/2021, England/PHWC-PDYCH6/2021, England/PHWC-PDYE1S/2021, England/PHWC-PDYE9H/2021, England/PHWC-PDYEJJ/2021, England/PHWC-PDYEMF/2021, England/PHWC-PDYFWI/2021, England/PHWC-PDYG1A/2021, England/PHWC-PDYGPD/2021, England/PHWC-PDYH3W/2021, England/PHWC-PDYH5O/2021, England/PHWC-PDYHAS/2021, England/PHWC-PDYHCX/2021, England/PHWC-PDYHJI/2021, England/PHWC-PDYHTR/2021, England/PHWC-PDYHUY/2021, England/PHWC-PDYJ5D/2021, England/PHWC-PDYJ8C/2021, England/PHWC-PDYJCN/2021, England/PHWC-PDYJEK/2021, England/PHWC-PDYJKG/2021, England/PHWC-PDYJMR/2021, England/PHWC-PDYJPY/2021, England/PHWC-PDYJQ6/2021, England/PHWC-PDYK5N/2021, England/PHWC-PDYK76/2021, England/PHWC-PDYK8M/2021, England/PHWC-PDYKEJ/2021, England/PHWC-PDYKHY/2021, England/PHWC-PDYM5B/2021, England/PHWC-PDYMEE/2021, England/PHWC-PDYMH9/2021, England/PHWC-PDYMKR/2021, England/PHWC-PDYMOZ/2021, England/PHWC-PDYMQH/2021, England/PHWC-PDYMX4/2021, England/PHWC-PDYMYA/2021, England/PHWC-PDYO5H/2021, England/PHWC-PDYO8F/2021, England/PHWC-PDYO9W/2021, England/PHWC-PDYOFJ/2021, England/PHWC-PDYOK9/2021, England/PHWC-PDYOM7/2021, England/PHWC-PDYONX/2021, England/PHWC-PDYOO1/2021, England/PHWC-PDYOP3/2021, England/PHWC-PDYOQZ/2021, England/PHWC-PDYOYU/2021, England/PHWC-PDYP1T/2021, England/PHWC-PDYPAF/2021, England/PHWC-PDYPH7/2021, England/PHWC-PDYPIM/2021, England/PHWC-PDYPTU/2021, England/PHWC-PDYPUX/2021, England/PHWC-PDYPWP/2021, England/PHWC-PDYPZ8/2021, England/PHWC-PDYQ74/2021, England/PHWC-PDYQ9S/2021, England/PHWC-PDYS1E/2021, England/PHWC-PDYS34/2021, England/PHWC-PDYS9Q/2021, England/PHWC-PDYSE7/2021, England/PHWC-PDYSWR/2021, England/PHWC-PDYSZ6/2021, England/PHWC-PDYUYO/2021, England/PHWC-PDYY16/2021, England/PHWC-PDYY8I/2021, England/PHWC-PDYYUH/2021, England/PHWC-PDZ5AE/2021, England/PHWC-PDZC1D/2021, England/PHWC-PDZCAZ/2021, England/PHWC-PDZCCO/2021, England/PHWC-PDZCI7/2021, England/PHWC-PDZCM1/2021, England/PHWC-PDZCO8/2021, England/PHWC-PDZCPQ/2021, England/PHWC-PDZCQC/2021, England/PHWC-PDZCTF/2021, England/PHWC-PDZCUB/2021, England/PHWC-PDZCXK/2021, England/PHWC-PDZCZ3/2021, England/PHWC-PDZKOJ/2021, England/PHWC-PDZNSF/2021, England/PHWC-PDZP41/2021, England/PHWC-PFB6ET/2021, England/PHWC-PFB6QF/2021, England/PHWC-PFBA7C/2021, England/PHWC-PFBB3M/2021, England/PHWC-PFBB6B/2021, England/PHWC-PFBB99/2021, England/PHWC-PFBBAP/2021, England/PHWC-PFBC46/2021, England/PHWC-PFBC5H/2021, England/PHWC-PFBCDP/2021, England/PHWC-PFBCRM/2021, England/PHWC-PFBCSG/2021, England/PHWC-PFBETW/2021, England/PHWC-PFBGGP/2021, England/PHWC-PFBJH7/2021, England/PHWC-PFBJUX/2021, England/PHWC-PFBNDZ/2021, England/PHWC-PFBNN3/2021, England/PHWC-PFBNY7/2021, England/PHWC-PFBQ8D/2021, England/PHWC-PFBQBX/2021, England/PHWC-PFBQDM/2021, England/PHWC-PFBQF8/2021, England/PHWC-PFBQRJ/2021, England/PHWC-PFBQYT/2021, England/PHWC-PFBR5R/2021, England/PHWC-PFBY3C/2021, England/PHWC-PFBY7R/2021, England/PHWC-PFD88G/2021, England/PHWC-PFD8GE/2021, England/PHWC-PFD8JN/2021, England/PHWC-PFD8KY/2021, England/PHWC-PFD8P4/2021, England/PHWC-PFDCIR/2021, England/PHWC-PFDCUE/2021, England/PHWC-PFDDKR/2021, England/PHWC-PFDF8E/2021, England/PHWC-PFDFWP/2021, England/PHWC-PFDKAY/2021, England/PHWC-PFDKIG/2021, England/PHWC-PFDKWE/2021, England/PHWC-PFDM37/2021, England/PHWC-PFDNWO/2021, England/PHWC-PFDP1J/2021, England/PHWC-PFDP43/2021, England/PHWC-PFDPCS/2021, England/PHWC-PFDPK4/2021, England/PHWC-PFDPOP/2021, England/PHWC-PFDPQ1/2021, England/PHWC-PFDPTM/2021, England/PHWC-PFDRIC/2021, England/PHWC-PFDUPQ/2021, England/PHWC-PFDXQO/2021, England/PHWC-PFN7H8/2021, England/PHWC-PFNAQJ/2021, England/PHWC-PFND1I/2021, England/PHWC-PFNDHB/2021, England/PHWC-PFNDUU/2021, England/PHWC-PFNDWT/2021, England/PHWC-PFNDZM/2021, England/PHWC-PFNHJX/2021, England/PHWC-PFNOSY/2021, England/PHWC-PFNRP9/2021, England/PHWC-PFNRQ7/2021, England/PHWC-PFNRX5/2021, England/PHWC-PFNTBK/2021, England/PHWC-PFNTGY/2021, England/PHWC-PFY3HX/2021, England/PHWC-PFY4R9/2021, England/PHWC-PFY6CM/2021, England/PHWC-PFY6KX/2021, England/PHWC-PFY98W/2021, England/PHWC-PFY9E1/2021, England/PHWC-PFY9IZ/2021, England/PHWC-PFY9KQ/2021, England/PHWC-PFY9MC/2021, England/PHWC-PFY9OB/2021, England/PHWC-PFY9U5/2021, England/PHWC-PFYA4W/2021, England/PHWC-PFYA6C/2021, England/PHWC-PFYHWH/2021, England/PHWC-PFYICW/2021, England/PHWC-PFYIOM/2021, England/PHWC-PFYJ65/2021, England/PHWC-PFYJ77/2021, England/PHWC-PFYJH9/2021, England/PHWC-PFYNWS/2021, England/PHWC-PFYY3Q/2021, England/PHWC-PFYY4C/2021, England/PHWC-PFYY7G/2021, England/PHWC-PFYYHE/2021, England/PHWC-PR137J/2021, England/PHWC-PR16Y9/2021, England/PHWC-PR18IM/2021, England/PHWC-PR1AEI/2021, England/PHWC-PR1C54/2021, England/PHWC-PR1HJX/2021, England/PHWC-PR1IW9/2021, England/PHWC-PR1KC5/2021, England/PHWC-PR1XE6/2021, England/PHWC-PR41HN/2021, England/PHWC-PR48AI/2021, England/PHWC-PR4ENB/2021, England/PHWC-PR4JGA/2021, England/PHWC-PR4QRZ/2021, England/PHWC-PR4TQY/2021, England/PHWC-PR4WNI/2021, England/PHWC-PR51IQ/2021, England/PHWC-PR54WE/2021, England/PHWC-PR5AO1/2021, England/PHWC-PR5AZR/2021, England/PHWC-PR5G31/2021, England/PHWC-PR5GI4/2021, England/PHWC-PR5MEO/2021, England/PHWC-PR5MPG/2021, England/PHWC-PR5O5R/2021, England/PHWC-PR5O9H/2021, England/PHWC-PR5OAK/2021, England/PHWC-PR5OSQ/2021, England/PHWC-PR5OZC/2021, England/PHWC-PR5Q1A/2021, England/PHWC-PR5QI1/2021, England/PHWC-PR5QOH/2021, England/PHWC-PR5QQB/2021, England/PHWC-PR5QUS/2021, England/PHWC-PR5QX9/2021, England/PHWC-PR5TQ6/2021, England/PHWC-PR5TSP/2021, England/PHWC-PR5TWT/2021, England/PHWC-PR5TXH/2021, England/PHWC-PR5TY4/2021, England/PHWC-PR5TZM/2021, England/PHWC-PR5XUI/2021, England/PHWC-PR63OM/2021, England/PHWC-PR63S9/2021, England/PHWC-PR63XQ/2021, England/PHWC-PR679J/2021, England/PHWC-PR69CQ/2021, England/PHWC-PR6BBN/2021, England/PHWC-PR6I37/2021, England/PHWC-PR6IHZ/2021, England/PHWC-PR6KSQ/2021, England/PHWC-PR6QFP/2021, England/PHWC-PR6QRX/2021, England/PHWC-PR6S9O/2021, England/PHWC-PR6WHA/2021, England/PHWC-PR6WPZ/2021, England/PHWC-PR76CT/2021, England/PHWC-PR76PX/2021, England/PHWC-PR878J/2021, England/PHWC-PR87JF/2021, England/PHWC-PR87KD/2021, England/PHWC-PR87OS/2021, England/PHWC-PR87P7/2021, England/PHWC-PR8EBK/2021, England/PHWC-PR8ENE/2021, England/PHWC-PR8KJA/2021, England/PHWC-PR8NI8/2021, England/PHWC-PR8POG/2021, England/PHWC-PR8PPP/2021, England/PHWC-PR8PQM/2021, England/PHWC-PR8PTR/2021, England/PHWC-PR8PUY/2021, England/PHWC-PR8PXJ/2021, England/PHWC-PR9IPW/2021, England/PHWC-PR9IWF/2021, England/PHWC-PR9IXO/2021, England/PHWC-PR9IYQ/2021, England/PHWC-PR9MH9/2021, England/PHWC-PR9MJG/2021, England/PHWC-PR9SIN/2021, England/PHWC-PR9SSY/2021, England/PHWC-PR9SZ6/2021, England/PHWC-PR9U9T/2021, England/PHWC-PR9UEY/2021, England/PHWC-PR9W1K/2021, England/PHWC-PR9W61/2021, England/PHWC-PR9W7W/2021, England/PHWC-PR9W9O/2021, England/PHWC-PR9WE9/2021, England/PHWC-PR9WSN/2021, England/PHWC-PR9WTC/2021, England/PHWC-PR9WWG/2021, England/PHWC-PR9Y7E/2021, England/PHWC-PR9YW4/2021, England/PHWC-PRA1B7/2021, England/PHWC-PRA1EX/2021, England/PHWC-PRA1JP/2021, England/PHWC-PRA1WS/2021, England/PHWC-PRA1XB/2021, England/PHWC-PRA8KS/2021, England/PHWC-PRABCA/2021, England/PHWC-PRABFG/2021, England/PHWC-PRABSD/2021, England/PHWC-PRAGKZ/2021, England/PHWC-PRAGXP/2021, England/PHWC-PRAI1Z/2021, England/PHWC-PRAICR/2021, England/PHWC-PRAIQY/2021, England/PHWC-PRAISX/2021, England/PHWC-PRAIUI/2021, England/PHWC-PRAIWU/2021, England/PHWC-PRAIX6/2021, England/PHWC-PRAIZP/2021, England/PHWC-PRAJKW/2021, England/PHWC-PRAMPC/2021, England/PHWC-PRANIR/2021, England/PHWC-PRAO8U/2021, England/PHWC-PRAP7J/2021, England/PHWC-PRAPAU/2021, England/PHWC-PRAPHM/2021, England/PHWC-PRAPI3/2021, England/PHWC-PRAPPK/2021, England/PHWC-PRAPU7/2021, England/PHWC-PRAQ16/2021, England/PHWC-PRAQ5C/2021, England/PHWC-PRAQ8I/2021, England/PHWC-PRAQON/2021, England/PHWC-PRAQPJ/2021, England/PHWC-PRAQQ8/2021, England/PHWC-PRAQUH/2021, England/PHWC-PRAQZW/2021, England/PHWC-PRASNZ/2021, England/PHWC-PRATB6/2021, England/PHWC-PRAUEQ/2021, England/PHWC-PRAUG1/2021, England/PHWC-PRAUJC/2021, England/PHWC-PRAUKK/2021, England/PHWC-PRAUME/2021, England/PHWC-PRAURS/2021, England/PHWC-PRAW6Y/2021, England/PHWC-PRAW7N/2021, England/PHWC-PRBFCD/2021, England/PHWC-PRBM88/2021, England/PHWC-PRBOJ6/2021, England/PHWC-PRBOYO/2021, England/PHWC-PRBX54/2021, England/PHWC-PRBX6W/2021, England/PHWC-PRBX91/2021, England/PHWC-PRBXHA/2021, England/PHWC-PRBZ4W/2021, England/PHWC-PRCDKU/2021, England/PHWC-PRCDTR/2021, England/PHWC-PRCR98/2021, England/PHWC-PRCSFK/2021, England/PHWC-PRCSGE/2021, England/PHWC-PRCSM6/2021, England/PHWC-PRCTU1/2021, England/PHWC-PRDIIH/2021, England/PHWC-PRDIUY/2021, England/PHWC-PRDIZA/2021, England/PHWC-PRDMYT/2021, England/PHWC-PRDNQ6/2021, England/PHWC-PRDW1D/2021, England/PHWC-PRDWI7/2021, England/PHWC-PRDWUB/2021, England/PHWC-PRDWW9/2021, England/PHWC-PRDXFD/2021, England/PHWC-PRDXJ5/2021, England/PHWC-PRDXNJ/2021, England/PHWC-PRDZ31/2021, England/PHWC-PRE3Y3/2021, England/PHWC-PRE9C5/2021, England/PHWC-PRE9P3/2021, England/PHWC-PRE9QZ/2021, England/PHWC-PREB54/2021, England/PHWC-PREHKN/2021, England/PHWC-PREIPD/2021, England/PHWC-PREIQB/2021, England/PHWC-PREOR4/2021, England/PHWC-PREUC8/2021, England/PHWC-PREZFT/2021, England/PHWC-PRG469/2021, England/PHWC-PRG7HY/2021, England/PHWC-PRGBBU/2021, England/PHWC-PRGGFG/2021, England/PHWC-PRGHKG/2021, England/PHWC-PRGSQR/2021, England/PHWC-PRGYEG/2021, England/PHWC-PRH5NK/2021, England/PHWC-PRHDDY/2021, England/PHWC-PRHEN7/2021, England/PHWC-PRHFTB/2021, England/PHWC-PRHH34/2021, England/PHWC-PRHHAH/2021, England/PHWC-PRHHOC/2021, England/PHWC-PRHHPU/2021, England/PHWC-PRHHQT/2021, England/PHWC-PRHHTK/2021, England/PHWC-PRHHUG/2021, England/PHWC-PRHHWR/2021, England/PHWC-PRHHZ6/2021, England/PHWC-PRHINO/2021, England/PHWC-PRHJGW/2021, England/PHWC-PRHJWZ/2021, England/PHWC-PRHOHY/2021, England/PHWC-PRHOZK/2021, England/PHWC-PRHS46/2021, England/PHWC-PRHS7A/2021, England/PHWC-PRHSED/2021, England/PHWC-PRHSXI/2021, England/PHWC-PRHTBS/2021, England/PHWC-PRHTYA/2021, England/PHWC-PRHU9Z/2021, England/PHWC-PRHW6A/2021, England/PHWC-PRHW88/2021, England/PHWC-PRHW9S/2021, England/PHWC-PRHWDX/2021, England/PHWC-PRHWP5/2021, England/PHWC-PRHWRP/2021, England/PHWC-PRHXO3/2021, England/PHWC-PRHZMH/2021, England/PHWC-PRI65N/2021, England/PHWC-PRI6AE/2021, England/PHWC-PRI6FX/2021, England/PHWC-PRI6ZK/2021, England/PHWC-PRIN56/2021, England/PHWC-PRIPPO/2021, England/PHWC-PRIR8F/2021, England/PHWC-PRISP8/2021, England/PHWC-PRJ7WK/2021, England/PHWC-PRJG5U/2021, England/PHWC-PRJGE4/2021, England/PHWC-PRJGHT/2021, England/PHWC-PRJJ1N/2021, England/PHWC-PRJJTR/2021, England/PHWC-PRJJUY/2021, England/PHWC-PRJNCS/2021, England/PHWC-PRJY8N/2021, England/PHWC-PRJYEY/2021, England/PHWC-PRJYGR/2021, England/PHWC-PRJYJ6/2021, England/PHWC-PRJYKH/2021, England/PHWC-PRJYM4/2021, England/PHWC-PRKDBJ/2021, England/PHWC-PRKDN8/2021, England/PHWC-PRKDYM/2021, England/PHWC-PRKFYJ/2021, England/PHWC-PRKRBE/2021, England/PHWC-PRM33Y/2021, England/PHWC-PRM37A/2021, England/PHWC-PRM41P/2021, England/PHWC-PRM46I/2021, England/PHWC-PRM4AB/2021, England/PHWC-PRM4H3/2021, England/PHWC-PRM4K6/2021, England/PHWC-PRM4MH/2021, England/PHWC-PRM4PA/2021, England/PHWC-PRM4Y1/2021, England/PHWC-PRM4ZD/2021, England/PHWC-PRM6WF/2021, England/PHWC-PRMGG4/2021, England/PHWC-PRMGR6/2021, England/PHWC-PRMGXE/2021, England/PHWC-PRMIBI/2021, England/PHWC-PRMIDT/2021, England/PHWC-PRMKSI/2021, England/PHWC-PRMWH9/2021, England/PHWC-PRMWSM/2021, England/PHWC-PRMWWX/2021, England/PHWC-PRMWZJ/2021, England/PHWC-PRMXJM/2021, England/PHWC-PRN1BK/2021, England/PHWC-PRN1YC/2021, England/PHWC-PRNO5Z/2021, England/PHWC-PRNOID/2021, England/PHWC-PRNTHW/2021, England/PHWC-PRO11K/2021, England/PHWC-PRO161/2021, England/PHWC-PRO1IR/2021, England/PHWC-PRO1K5/2021, England/PHWC-PRO1M3/2021, England/PHWC-PRO1UE/2021, England/PHWC-PRO1WG/2021, England/PHWC-PRO1XT/2021, England/PHWC-PROI18/2021, England/PHWC-PROKIC/2021, England/PHWC-PROOK7/2021, England/PHWC-PRP14B/2021, England/PHWC-PRP159/2021, England/PHWC-PRP1H7/2021, England/PHWC-PRP1Z8/2021, England/PHWC-PRPIBT/2021, England/PHWC-PRPQPY/2021, England/PHWC-PRPQTZ/2021, England/PHWC-PRPUBU/2021, England/PHWC-PRPUFM/2021, England/PHWC-PRPUGJ/2021, England/PHWC-PRPUYI/2021, England/PHWC-PRQ3E7/2021, England/PHWC-PRQ3NJ/2021, England/PHWC-PRQ3YP/2021, England/PHWC-PRQ44Z/2021, England/PHWC-PRQ45I/2021, England/PHWC-PRQ46X/2021, England/PHWC-PRQ4FN/2021, England/PHWC-PRQ5BJ/2021, England/PHWC-PRQA6T/2021, England/PHWC-PRQA9X/2021, England/PHWC-PRQCWT/2021, England/PHWC-PRQIHA/2021, England/PHWC-PRQKMG/2021, England/PHWC-PRQOJR/2021, England/PHWC-PRQPWO/2021, England/PHWC-PRQTHH/2021, England/PHWC-PRQZIR/2021, England/PHWC-PRQZTC/2021, England/PHWC-PRQZUE/2021, England/PHWC-PRQZWG/2021, England/PHWC-PRQZXT/2021, England/PHWC-PRR1AZ/2021, England/PHWC-PRRMOQ/2021, England/PHWC-PRRP1E/2021, England/PHWC-PRRPCI/2021, England/PHWC-PRRPE7/2021, England/PHWC-PRRPFD/2021, England/PHWC-PRRPIN/2021, England/PHWC-PRRPJ5/2021, England/PHWC-PRRPK3/2021, England/PHWC-PRRPOC/2021, England/PHWC-PRRPQT/2021, England/PHWC-PRRPSY/2021, England/PHWC-PRRPTK/2021, England/PHWC-PRRPUG/2021, England/PHWC-PRRT3S/2021, England/PHWC-PRRTAA/2021, England/PHWC-PRRTUN/2021, England/PHWC-PRRTWY/2021, England/PHWC-PRS67H/2021, England/PHWC-PRS9PH/2021, England/PHWC-PRS9Q4/2021, England/PHWC-PRSBUP/2021, England/PHWC-PRSC51/2021, England/PHWC-PRSC6C/2021, England/PHWC-PRSC7Q/2021, England/PHWC-PRSC9K/2021, England/PHWC-PRSCHO/2021, England/PHWC-PRSHMD/2021, England/PHWC-PRSO1Y/2021, England/PHWC-PRSO8Z/2021, England/PHWC-PRSOEI/2021, England/PHWC-PRSOJU/2021, England/PHWC-PRSOSA/2021, England/PHWC-PRSP84/2021, England/PHWC-PRSPCO/2021, England/PHWC-PRSPDN/2021, England/PHWC-PRSPEA/2021, England/PHWC-PRSPF6/2021, England/PHWC-PRSPGH/2021, England/PHWC-PRSPJS/2021, England/PHWC-PRSPKW/2021, England/PHWC-PRSPM1/2021, England/PHWC-PRSPPQ/2021, England/PHWC-PRSPQC/2021, England/PHWC-PRSPRY/2021, England/PHWC-PRSPYE/2021, England/PHWC-PRSQAS/2021, England/PHWC-PRSQBF/2021, England/PHWC-PRSQND/2021, England/PHWC-PRSQOG/2021, England/PHWC-PRSQQM/2021, England/PHWC-PRSQS4/2021, England/PHWC-PRSQTR/2021, England/PHWC-PRSQUY/2021, England/PHWC-PRSQW6/2021, England/PHWC-PRSQZA/2021, England/PHWC-PRSTCC/2021, England/PHWC-PRSTMQ/2021, England/PHWC-PRSTPK/2021, England/PHWC-PRSTQE/2021, England/PHWC-PRTBAP/2021, England/PHWC-PRTC8F/2021, England/PHWC-PRTCC5/2021, England/PHWC-PRTCFJ/2021, England/PHWC-PRTCJB/2021, England/PHWC-PRTCK9/2021, England/PHWC-PRTCNX/2021, England/PHWC-PRTCP3/2021, England/PHWC-PRTCXI/2021, England/PHWC-PRTGY3/2021, England/PHWC-PRTJ3D/2021, England/PHWC-PRTM9I/2021, England/PHWC-PRTN7N/2021, England/PHWC-PRTQ8D/2021, England/PHWC-PRTQDM/2021, England/PHWC-PRTQF8/2021, England/PHWC-PRTQRJ/2021, England/PHWC-PRU66Y/2021, England/PHWC-PRU696/2021, England/PHWC-PRU6CF/2021, England/PHWC-PRU6HR/2021, England/PHWC-PRU6M8/2021, England/PHWC-PRU73M/2021, England/PHWC-PRU77D/2021, England/PHWC-PRU78O/2021, England/PHWC-PRU7DA/2021, England/PHWC-PRU7EQ/2021, England/PHWC-PRU7HF/2021, England/PHWC-PRU7IU/2021, England/PHWC-PRU7KK/2021, England/PHWC-PRU7ME/2021, England/PHWC-PRU7N4/2021, England/PHWC-PRU7O7/2021, England/PHWC-PRU7T5/2021, England/PHWC-PRUDP6/2021, England/PHWC-PRUEG8/2021, England/PHWC-PRUH4K/2021, England/PHWC-PRUH7R/2021, England/PHWC-PRUHHG/2021, England/PHWC-PRUQE7/2021, England/PHWC-PRUUM1/2021, England/PHWC-PRUZW5/2021, England/PHWC-PRW36D/2021, England/PHWC-PRW9WT/2021, England/PHWC-PRWA3Q/2021, England/PHWC-PRWA8U/2021, England/PHWC-PRWBA8/2021, England/PHWC-PRWBH9/2021, England/PHWC-PRWDRQ/2021, England/PHWC-PRWO3S/2021, England/PHWC-PRWSPJ/2021, England/PHWC-PRWTNR/2021, England/PHWC-PRX57Q/2021, England/PHWC-PRX6FH/2021, England/PHWC-PRXHXK/2021, England/PHWC-PRXT46/2021, England/PHWC-PRXT5H/2021, England/PHWC-PRXT6S/2021, England/PHWC-PRXT9W/2021, England/PHWC-PRY1A9/2021, England/PHWC-PRY1IF/2021, England/PHWC-PRY1TP/2021, England/PHWC-PRY4JS/2021, England/PHWC-PRY4KW/2021, England/PHWC-PRY4PQ/2021, England/PHWC-PRY4RY/2021, England/PHWC-PRY6U7/2021, England/PHWC-PRYA5U/2021, England/PHWC-PRYA6P/2021, England/PHWC-PRYA7X/2021, England/PHWC-PRYA9M/2021, England/PHWC-PRYAHT/2021, England/PHWC-PRYJ5N/2021, England/PHWC-PRYKA8/2021, England/PHWC-PRYKBS/2021, England/PHWC-PRYKZJ/2021, England/PHWC-PRYUE9/2021, England/PHWC-PRZ6AR/2021, England/PHWC-PRZ9JN/2021, England/PHWC-PRZFPW/2021, England/PHWC-PRZJQQ/2021, England/PHWC-PRZMPQ/2021, England/PHWC-PRZMQC/2021, England/PHWC-PRZOKX/2021, England/PHWC-PRZPFH/2021, England/PHWC-PRZQJU/2021, England/PHWC-PRZQKT/2021, England/PHWC-PRZQPM/2021, England/PHWC-PRZQQJ/2021, England/PHWC-PRZZSX/2021, England/PHWC-PY11CZ/2021, England/PHWC-PY11DJ/2021, England/PHWC-PY11J7/2021, England/PHWC-PY11K5/2021, England/PHWC-PY11M3/2021, England/PHWC-PY11PI/2021, England/PHWC-PY11XT/2021, England/PHWC-PY133I/2021, England/PHWC-PY13AZ/2021, England/PHWC-PY13TF/2021, England/PHWC-PY13UB/2021, England/PHWC-PY13W9/2021, England/PHWC-PY14JI/2021, England/PHWC-PY16SS/2021, England/PHWC-PY18AJ/2021, England/PHWC-PY19FA/2021, England/PHWC-PY1AG7/2021, England/PHWC-PY1BZT/2021, England/PHWC-PY1C1O/2021, England/PHWC-PY1CFM/2021, England/PHWC-PY1CP5/2021, England/PHWC-PY1CUQ/2021, England/PHWC-PY1D4J/2021, England/PHWC-PY1D8O/2021, England/PHWC-PY1DEQ/2021, England/PHWC-PY1DJC/2021, England/PHWC-PY1DKK/2021, England/PHWC-PY1DPR/2021, England/PHWC-PY1GFT/2021, England/PHWC-PY1GNZ/2021, England/PHWC-PY1HWH/2021, England/PHWC-PY1IBK/2021, England/PHWC-PY1IDG/2021, England/PHWC-PY1IEH/2021, England/PHWC-PY1IGY/2021, England/PHWC-PY1IJ4/2021, England/PHWC-PY1IKA/2021, England/PHWC-PY1IMS/2021, England/PHWC-PY1IP1/2021, England/PHWC-PY1IRR/2021, England/PHWC-PY1IXQ/2021, England/PHWC-PY1IYC/2021, England/PHWC-PY1JA8/2021, England/PHWC-PY1JQH/2021, England/PHWC-PY1JRO/2021, England/PHWC-PY1KFP/2021, England/PHWC-PY1KNU/2021, England/PHWC-PY1MIM/2021, England/PHWC-PY1NKM/2021, England/PHWC-PY1PTT/2021, England/PHWC-PY1Q6S/2021, England/PHWC-PY1QH4/2021, England/PHWC-PY1RGT/2021, England/PHWC-PY1RPD/2021, England/PHWC-PY1RWW/2021, England/PHWC-PY1S3A/2021, England/PHWC-PY1S4S/2021, England/PHWC-PY1SA4/2021, England/PHWC-PY1SCU/2021, England/PHWC-PY1SIY/2021, England/PHWC-PY1SOK/2021, England/PHWC-PY1SPT/2021, England/PHWC-PY1SQX/2021, England/PHWC-PY1SS6/2021, England/PHWC-PY1STE/2021, England/PHWC-PY1SUR/2021, England/PHWC-PY1SWN/2021, England/PHWC-PY1SZH/2021, England/PHWC-PY1T1M/2021, England/PHWC-PY1T37/2021, England/PHWC-PY1T45/2021, England/PHWC-PY1T6U/2021, England/PHWC-PY1T7I/2021, England/PHWC-PY1T9T/2021, England/PHWC-PY1TA9/2021, England/PHWC-PY1TSD/2021, England/PHWC-PY1TUJ/2021, England/PHWC-PY1TW8/2021, England/PHWC-PY1TZB/2021, England/PHWC-PY1U1J/2021, England/PHWC-PY1U5Z/2021, England/PHWC-PY1U7U/2021, England/PHWC-PY1U9X/2021, England/PHWC-PY1UID/2021, England/PHWC-PY1USB/2021, England/PHWC-PY1UWF/2021, England/PHWC-PY1UZ9/2021, England/PHWC-PY1W34/2021, England/PHWC-PY1WAH/2021, England/PHWC-PY1WYP/2021, England/PHWC-PY1XTX/2021, England/PHWC-PY1XXW/2021, England/PHWC-PY1YJX/2021, England/PHWC-PY1YYB/2021, England/PHWC-PY1ZS7/2021, England/PHWC-PY313Q/2021, England/PHWC-PY334F/2021, England/PHWC-PY3379/2021, England/PHWC-PY33HB/2021, England/PHWC-PY34BZ/2021, England/PHWC-PY34Y3/2021, England/PHWC-PY36C7/2021, England/PHWC-PY36IK/2021, England/PHWC-PY3763/2021, England/PHWC-PY3CCX/2021, England/PHWC-PY3CDB/2021, England/PHWC-PY3DHZ/2021, England/PHWC-PY3E5W/2021, England/PHWC-PY3E6Q/2021, England/PHWC-PY3E7O/2021, England/PHWC-PY3E9C/2021, England/PHWC-PY3ETE/2021, England/PHWC-PY3F9X/2021, England/PHWC-PY3FOP/2021, England/PHWC-PY3FPW/2021, England/PHWC-PY3G34/2021, England/PHWC-PY3GIN/2021, England/PHWC-PY3GSY/2021, England/PHWC-PY3GWR/2021, England/PHWC-PY3GZ6/2021, England/PHWC-PY3IJC/2021, England/PHWC-PY3IKK/2021, England/PHWC-PY3IME/2021, England/PHWC-PY3IPR/2021, England/PHWC-PY3IQN/2021, England/PHWC-PY3J1F/2021, England/PHWC-PY3J4I/2021, England/PHWC-PY3J5U/2021, England/PHWC-PY3J6P/2021, England/PHWC-PY3J7X/2021, England/PHWC-PY3JA3/2021, England/PHWC-PY3JBE/2021, England/PHWC-PY3JC1/2021, England/PHWC-PY3JFY/2021, England/PHWC-PY3JHT/2021, England/PHWC-PY3JI9/2021, England/PHWC-PY3JKS/2021, England/PHWC-PY3JMW/2021, England/PHWC-PY3JOJ/2021, England/PHWC-PY3JQQ/2021, England/PHWC-PY3JRN/2021, England/PHWC-PY3JS7/2021, England/PHWC-PY3JT8/2021, England/PHWC-PY3JWB/2021, England/PHWC-PY3JXC/2021, England/PHWC-PY3JYK/2021, England/PHWC-PY3K1R/2021, England/PHWC-PY3K3S/2021, England/PHWC-PY3K4W/2021, England/PHWC-PY3K51/2021, England/PHWC-PY3K6C/2021, England/PHWC-PY3K9K/2021, England/PHWC-PY3KCT/2021, England/PHWC-PY3KDD/2021, England/PHWC-PY3KE3/2021, England/PHWC-PY3KF9/2021, England/PHWC-PY3KG7/2021, England/PHWC-PY3KHO/2021, England/PHWC-PY3KJZ/2021, England/PHWC-PY3KKI/2021, England/PHWC-PY3KMU/2021, England/PHWC-PY3KNF/2021, England/PHWC-PY3KOE/2021, England/PHWC-PY3KRB/2021, England/PHWC-PY3KWY/2021, England/PHWC-PY3KXM/2021, England/PHWC-PY3KYJ/2021, England/PHWC-PY3M5T/2021, England/PHWC-PY3M84/2021, England/PHWC-PY3MBG/2021, England/PHWC-PY3MDN/2021, England/PHWC-PY3MEA/2021, England/PHWC-PY3MF6/2021, England/PHWC-PY3MGH/2021, England/PHWC-PY3MJS/2021, England/PHWC-PY3MKW/2021, England/PHWC-PY3MM1/2021, England/PHWC-PY3MPQ/2021, England/PHWC-PY3MQC/2021, England/PHWC-PY3MXK/2021, England/PHWC-PY3MYE/2021, England/PHWC-PY3N4H/2021, England/PHWC-PY3N54/2021, England/PHWC-PY3NGF/2021, England/PHWC-PY3NZN/2021, England/PHWC-PY3OXF/2021, England/PHWC-PY3OZW/2021, England/PHWC-PY3PFH/2021, England/PHWC-PY3PW7/2021, England/PHWC-PY3Q8Z/2021, England/PHWC-PY3QD9/2021, England/PHWC-PY3QNB/2021, England/PHWC-PY3QR7/2021, England/PHWC-PY3RDJ/2021, England/PHWC-PY3S6Y/2021, England/PHWC-PY3T4P/2021, England/PHWC-PY3T9D/2021, England/PHWC-PY3TCK/2021, England/PHWC-PY3TN6/2021, England/PHWC-PY3TPE/2021, England/PHWC-PY3U9B/2021, England/PHWC-PY3WFI/2021, England/PHWC-PY3WO6/2021, England/PHWC-PY3XU7/2021, England/PHWC-PY3YAN/2021, England/PHWC-PY3YSG/2021, England/PHWC-PY3ZHD/2021, England/PHWC-PY3ZNA/2021, England/PHWC-PY413C/2021, England/PHWC-PY416N/2021, England/PHWC-PY418T/2021, England/PHWC-PY41AQ/2021, England/PHWC-PY41C8/2021, England/PHWC-PY41D3/2021, England/PHWC-PY41GU/2021, England/PHWC-PY41IW/2021, England/PHWC-PY41JP/2021, England/PHWC-PY41KM/2021, England/PHWC-PY41N5/2021, England/PHWC-PY41O6/2021, England/PHWC-PY41PF/2021, England/PHWC-PY41QD/2021, England/PHWC-PY41S1/2021, England/PHWC-PY41TH/2021, England/PHWC-PY41WS/2021, England/PHWC-PY41XB/2021, England/PHWC-PY41Y9/2021, England/PHWC-PY41ZO/2021, England/PHWC-PY44SK/2021, England/PHWC-PY45KN/2021, England/PHWC-PY46YU/2021, England/PHWC-PY476Z/2021, England/PHWC-PY48QQ/2021, England/PHWC-PY4CBD/2021, England/PHWC-PY4CI4/2021, England/PHWC-PY4COR/2021, England/PHWC-PY4CZS/2021, England/PHWC-PY4ENF/2021, England/PHWC-PY4F18/2021, England/PHWC-PY4F33/2021, England/PHWC-PY4F4Z/2021, England/PHWC-PY4F5I/2021, England/PHWC-PY4F6X/2021, England/PHWC-PY4F9P/2021, England/PHWC-PY4FA5/2021, England/PHWC-PY4FCW/2021, England/PHWC-PY4FIB/2021, England/PHWC-PY4FOM/2021, England/PHWC-PY4FP1/2021, England/PHWC-PY4FQO/2021, England/PHWC-PY4FS9/2021, England/PHWC-PY4FTJ/2021, England/PHWC-PY4FUF/2021, England/PHWC-PY4FWD/2021, England/PHWC-PY4G1G/2021, England/PHWC-PY4G3A/2021, England/PHWC-PY4G5W/2021, England/PHWC-PY4G87/2021, England/PHWC-PY4GA4/2021, England/PHWC-PY4GBJ/2021, England/PHWC-PY4GDF/2021, England/PHWC-PY4GFB/2021, England/PHWC-PY4GG9/2021, England/PHWC-PY4GIY/2021, England/PHWC-PY4GMI/2021, England/PHWC-PY4GN8/2021, England/PHWC-PY4GOK/2021, England/PHWC-PY4GS6/2021, England/PHWC-PY4GUR/2021, England/PHWC-PY4GYM/2021, England/PHWC-PY4GZH/2021, England/PHWC-PY4HHH/2021, England/PHWC-PY4HXZ/2021, England/PHWC-PY4HYI/2021, England/PHWC-PY4I97/2021, England/PHWC-PY4J1D/2021, England/PHWC-PY4JDN/2021, England/PHWC-PY4JEA/2021, England/PHWC-PY4JKW/2021, England/PHWC-PY4JTF/2021, England/PHWC-PY4JUB/2021, England/PHWC-PY4JW9/2021, England/PHWC-PY4M98/2021, England/PHWC-PY4MCQ/2021, England/PHWC-PY4MMO/2021, England/PHWC-PY4NUE/2021, England/PHWC-PY4O4C/2021, England/PHWC-PY4O5K/2021, England/PHWC-PY4OAO/2021, England/PHWC-PY4OSW/2021, England/PHWC-PY4PYR/2021, England/PHWC-PY4QZW/2021, England/PHWC-PY4SK8/2021, England/PHWC-PY4SMF/2021, England/PHWC-PY4T15/2021, England/PHWC-PY4T3P/2021, England/PHWC-PY4T4M/2021, England/PHWC-PY4T6D/2021, England/PHWC-PY4T9B/2021, England/PHWC-PY4TAX/2021, England/PHWC-PY4TB6/2021, England/PHWC-PY4TH8/2021, England/PHWC-PY4TNH/2021, England/PHWC-PY4TO9/2021, England/PHWC-PY4TQR/2021, England/PHWC-PY4TU3/2021, England/PHWC-PY4TWZ/2021, England/PHWC-PY4TXN/2021, England/PHWC-PY4W1A/2021, England/PHWC-PY4W4E/2021, England/PHWC-PY4W6Y/2021, England/PHWC-PY4W8X/2021, England/PHWC-PY4WB5/2021, England/PHWC-PY4WCF/2021, England/PHWC-PY4WFU/2021, England/PHWC-PY4WM8/2021, England/PHWC-PY4WN3/2021, England/PHWC-PY4WT4/2021, England/PHWC-PY4WY7/2021, England/PHWC-PY4X5M/2021, England/PHWC-PY4X8W/2021, England/PHWC-PY4XAT/2021, England/PHWC-PY4XE1/2021, England/PHWC-PY4XJO/2021, England/PHWC-PY4XOB/2021, England/PHWC-PY4XSI/2021, England/PHWC-PY4Y4H/2021, England/PHWC-PY4ZBA/2021, England/PHWC-PY6164/2021, England/PHWC-PY619A/2021, England/PHWC-PY61AG/2021, England/PHWC-PY61H6/2021, England/PHWC-PY61SK/2021, England/PHWC-PY61X3/2021, England/PHWC-PY631M/2021, England/PHWC-PY6337/2021, England/PHWC-PY6345/2021, England/PHWC-PY637I/2021, England/PHWC-PY63A9/2021, England/PHWC-PY63CA/2021, England/PHWC-PY63IF/2021, England/PHWC-PY63J6/2021, England/PHWC-PY63OX/2021, England/PHWC-PY63PS/2021, England/PHWC-PY63QW/2021, England/PHWC-PY63SD/2021, England/PHWC-PY63TP/2021, England/PHWC-PY63UJ/2021, England/PHWC-PY63X1/2021, England/PHWC-PY63ZB/2021, England/PHWC-PY641K/2021, England/PHWC-PY643H/2021, England/PHWC-PY6444/2021, England/PHWC-PY6461/2021, England/PHWC-PY647W/2021, England/PHWC-PY64A6/2021, England/PHWC-PY64CZ/2021, England/PHWC-PY64E9/2021, England/PHWC-PY64FF/2021, England/PHWC-PY64GD/2021, England/PHWC-PY64HS/2021, England/PHWC-PY64J7/2021, England/PHWC-PY64OQ/2021, England/PHWC-PY64PI/2021, England/PHWC-PY64QU/2021, England/PHWC-PY64R8/2021, England/PHWC-PY64SN/2021, England/PHWC-PY64TC/2021, England/PHWC-PY64XT/2021, England/PHWC-PY657U/2021, England/PHWC-PY65BC/2021, England/PHWC-PY65CS/2021, England/PHWC-PY65DE/2021, England/PHWC-PY65GN/2021, England/PHWC-PY65HI/2021, England/PHWC-PY65JH/2021, England/PHWC-PY65K4/2021, England/PHWC-PY65MA/2021, England/PHWC-PY65NK/2021, England/PHWC-PY65PW/2021, England/PHWC-PY65RG/2021, England/PHWC-PY65WF/2021, England/PHWC-PY65XO/2021, England/PHWC-PY661G/2021, England/PHWC-PY663A/2021, England/PHWC-PY665W/2021, England/PHWC-PY667O/2021, England/PHWC-PY66A4/2021, England/PHWC-PY66BJ/2021, England/PHWC-PY66CU/2021, England/PHWC-PY66DF/2021, England/PHWC-PY66E5/2021, England/PHWC-PY66FB/2021, England/PHWC-PY66H1/2021, England/PHWC-PY66IY/2021, England/PHWC-PY66J3/2021, England/PHWC-PY66KZ/2021, England/PHWC-PY66MI/2021, England/PHWC-PY66N8/2021, England/PHWC-PY66OK/2021, England/PHWC-PY66RD/2021, England/PHWC-PY66S6/2021, England/PHWC-PY66UR/2021, England/PHWC-PY66WN/2021, England/PHWC-PY66XP/2021, England/PHWC-PY66YM/2021, England/PHWC-PY66ZH/2021, England/PHWC-PY6733/2021, England/PHWC-PY674Z/2021, England/PHWC-PY675I/2021, England/PHWC-PY676X/2021, England/PHWC-PY67A5/2021, England/PHWC-PY67CW/2021, England/PHWC-PY67HU/2021, England/PHWC-PY67IB/2021, England/PHWC-PY67OM/2021, England/PHWC-PY67P1/2021, England/PHWC-PY67QO/2021, England/PHWC-PY67S9/2021, England/PHWC-PY67TJ/2021, England/PHWC-PY67WD/2021, England/PHWC-PY67XQ/2021, England/PHWC-PY69BE/2021, England/PHWC-PY69DR/2021, England/PHWC-PY69JA/2021, England/PHWC-PY69NG/2021, England/PHWC-PY69YK/2021, England/PHWC-PY6A36/2021, England/PHWC-PY6A54/2021, England/PHWC-PY6A6W/2021, England/PHWC-PY6A7S/2021, England/PHWC-PY6B6M/2021, England/PHWC-PY6CY7/2021, England/PHWC-PY6DK1/2021, England/PHWC-PY6DW7/2021, England/PHWC-PY6EIS/2021, England/PHWC-PY6EMM/2021, England/PHWC-PY6EZ1/2021, England/PHWC-PY6F19/2021, England/PHWC-PY6FD6/2021, England/PHWC-PY6FHM/2021, England/PHWC-PY6FKO/2021, England/PHWC-PY6FMQ/2021, England/PHWC-PY6FNY/2021, England/PHWC-PY6FPK/2021, England/PHWC-PY6FQE/2021, England/PHWC-PY6FYR/2021, England/PHWC-PY6H1E/2021, England/PHWC-PY6H34/2021, England/PHWC-PY6H4A/2021, England/PHWC-PY6H6O/2021, England/PHWC-PY6H9Q/2021, England/PHWC-PY6HCI/2021, England/PHWC-PY6HHW/2021, England/PHWC-PY6HIN/2021, England/PHWC-PY6HK3/2021, England/PHWC-PY6HSY/2021, England/PHWC-PY6HTK/2021, England/PHWC-PY6HUG/2021, England/PHWC-PY6HWR/2021, England/PHWC-PY6HZ6/2021, England/PHWC-PY6I8G/2021, England/PHWC-PY6ICH/2021, England/PHWC-PY6IKY/2021, England/PHWC-PY6IM6/2021, England/PHWC-PY6IP4/2021, England/PHWC-PY6IXS/2021, England/PHWC-PY6J3P/2021, England/PHWC-PY6J5J/2021, England/PHWC-PY6J6D/2021, England/PHWC-PY6J81/2021, England/PHWC-PY6JAX/2021, England/PHWC-PY6JB6/2021, England/PHWC-PY6JH8/2021, England/PHWC-PY6JKC/2021, England/PHWC-PY6KEX/2021, England/PHWC-PY6KGU/2021, England/PHWC-PY6MG1/2021, England/PHWC-PY6MRS/2021, England/PHWC-PY6MST/2021, England/PHWC-PY6MT5/2021, England/PHWC-PY6MUZ/2021, England/PHWC-PY6MY6/2021, England/PHWC-PY6MZX/2021, England/PHWC-PY6NAS/2021, England/PHWC-PY6NBF/2021, England/PHWC-PY6NCX/2021, England/PHWC-PY6NDB/2021, England/PHWC-PY6NXJ/2021, England/PHWC-PY6NY8/2021, England/PHWC-PY6NZA/2021, England/PHWC-PY6OCB/2021, England/PHWC-PY6OKF/2021, England/PHWC-PY6OMD/2021, England/PHWC-PY6OQ7/2021, England/PHWC-PY6ORT/2021, England/PHWC-PY6P1Z/2021, England/PHWC-PY6P3J/2021, England/PHWC-PY6P69/2021, England/PHWC-PY6P8Q/2021, England/PHWC-PY6PZP/2021, England/PHWC-PY6Q1S/2021, England/PHWC-PY6Q3E/2021, England/PHWC-PY6Q4G/2021, England/PHWC-PY6Q5R/2021, England/PHWC-PY6Q7Y/2021, England/PHWC-PY6Q8P/2021, England/PHWC-PY6Q9H/2021, England/PHWC-PY6QHN/2021, England/PHWC-PY6QIO/2021, England/PHWC-PY6ROR/2021, England/PHWC-PY6RSA/2021, England/PHWC-PY6RTN/2021, England/PHWC-PY6RX8/2021, England/PHWC-PY6S1Q/2021, England/PHWC-PY6S3Y/2021, England/PHWC-PY6S46/2021, England/PHWC-PY6S6S/2021, England/PHWC-PY6S7A/2021, England/PHWC-PY6S9W/2021, England/PHWC-PY6SAN/2021, England/PHWC-PY6SC5/2021, England/PHWC-PY6SG8/2021, England/PHWC-PY6SH4/2021, England/PHWC-PY6SIE/2021, England/PHWC-PY6SJB/2021, England/PHWC-PY6SO1/2021, England/PHWC-PY6SP3/2021, England/PHWC-PY6SQZ/2021, England/PHWC-PY6SSG/2021, England/PHWC-PY6STO/2021, England/PHWC-PY6SWK/2021, England/PHWC-PY6SXI/2021, England/PHWC-PY6SZR/2021, England/PHWC-PY6U1T/2021, England/PHWC-PY6U3D/2021, England/PHWC-PY6U59/2021, England/PHWC-PY6U63/2021, England/PHWC-PY6U75/2021, England/PHWC-PY6U8E/2021, England/PHWC-PY6UAF/2021, England/PHWC-PY6UC6/2021, England/PHWC-PY6UFC/2021, England/PHWC-PY6UGK/2021, England/PHWC-PY6UIM/2021, England/PHWC-PY6UJR/2021, England/PHWC-PY6UMY/2021, England/PHWC-PY6UPH/2021, England/PHWC-PY6UQ4/2021, England/PHWC-PY6URQ/2021, England/PHWC-PY6USJ/2021, England/PHWC-PY6UTU/2021, England/PHWC-PY6UUX/2021, England/PHWC-PY6UXA/2021, England/PHWC-PY6UYS/2021, England/PHWC-PY6W88/2021, England/PHWC-PY6WDX/2021, England/PHWC-PY6WNT/2021, England/PHWC-PY6WRP/2021, England/PHWC-PY6WYI/2021, England/PHWC-PY6XEK/2021, England/PHWC-PY6XFO/2021, England/PHWC-PY6XKG/2021, England/PHWC-PY6XO3/2021, England/PHWC-PY6XPY/2021, England/PHWC-PY6XSP/2021, England/PHWC-PY6XUU/2021, England/PHWC-PY6Y7Q/2021, England/PHWC-PY6Z1P/2021, England/PHWC-PY6Z47/2021, England/PHWC-PY6Z55/2021, England/PHWC-PY6Z6I/2021, England/PHWC-PY6Z8R/2021, England/PHWC-PY6Z9U/2021, England/PHWC-PY6ZAB/2021, England/PHWC-PY6ZBO/2021, England/PHWC-PY6ZC4/2021, England/PHWC-PY6ZDC/2021, England/PHWC-PY6ZEN/2021, England/PHWC-PY6ZH3/2021, England/PHWC-PY6ZI8/2021, England/PHWC-PY6ZMH/2021, England/PHWC-PY6ZNQ/2021, England/PHWC-PY6ZOT/2021, England/PHWC-PY6ZPA/2021, England/PHWC-PY6ZTX/2021, England/PHWC-PY6ZUM/2021, England/PHWC-PY6ZWJ/2021, England/PHWC-PY6ZXW/2021, England/PHWC-PY6ZZD/2021, England/PHWC-PY73C4/2021, England/PHWC-PY73DC/2021, England/PHWC-PY73EN/2021, England/PHWC-PY73K6/2021, England/PHWC-PY73UM/2021, England/PHWC-PY73XW/2021, England/PHWC-PY73Y1/2021, England/PHWC-PY73ZD/2021, England/PHWC-PY741C/2021, England/PHWC-PY744H/2021, England/PHWC-PY7454/2021, England/PHWC-PY746W/2021, England/PHWC-PY747S/2021, England/PHWC-PY748D/2021, England/PHWC-PY74AY/2021, England/PHWC-PY74BX/2021, England/PHWC-PY74C3/2021, England/PHWC-PY74DM/2021, England/PHWC-PY74EB/2021, England/PHWC-PY74GF/2021, England/PHWC-PY74HA/2021, England/PHWC-PY74IG/2021, England/PHWC-PY74J9/2021, England/PHWC-PY74K7/2021, England/PHWC-PY74M5/2021, England/PHWC-PY74OO/2021, England/PHWC-PY74PZ/2021, England/PHWC-PY74QI/2021, England/PHWC-PY74RJ/2021, England/PHWC-PY74TQ/2021, England/PHWC-PY74XU/2021, England/PHWC-PY74YT/2021, England/PHWC-PY74ZN/2021, England/PHWC-PY751M/2021, England/PHWC-PY7545/2021, England/PHWC-PY75BQ/2021, England/PHWC-PY75CA/2021, England/PHWC-PY76J5/2021, England/PHWC-PY76TK/2021, England/PHWC-PY76UG/2021, England/PHWC-PY76WR/2021, England/PHWC-PY76YP/2021, England/PHWC-PY76Z6/2021, England/PHWC-PY775Z/2021, England/PHWC-PY776T/2021, England/PHWC-PY778Y/2021, England/PHWC-PY779X/2021, England/PHWC-PY77A7/2021, England/PHWC-PY77BC/2021, England/PHWC-PY77CS/2021, England/PHWC-PY77DE/2021, England/PHWC-PY77GN/2021, England/PHWC-PY77HI/2021, England/PHWC-PY77ID/2021, England/PHWC-PY77JH/2021, England/PHWC-PY77MA/2021, England/PHWC-PY77NK/2021, England/PHWC-PY78AU/2021, England/PHWC-PY78U7/2021, England/PHWC-PY78YR/2021, England/PHWC-PY79A5/2021, England/PHWC-PY79CW/2021, England/PHWC-PY79DG/2021, England/PHWC-PY79EH/2021, England/PHWC-PY79GY/2021, England/PHWC-PY79HU/2021, England/PHWC-PY79IB/2021, England/PHWC-PY79KA/2021, England/PHWC-PY79MS/2021, England/PHWC-PY79NE/2021, England/PHWC-PY79OM/2021, England/PHWC-PY79QO/2021, England/PHWC-PY79RR/2021, England/PHWC-PY79S9/2021, England/PHWC-PY79TJ/2021, England/PHWC-PY79UF/2021, England/PHWC-PY79WD/2021, England/PHWC-PY79XQ/2021, England/PHWC-PY79YC/2021, England/PHWC-PY7A3Y/2021, England/PHWC-PY7A46/2021, England/PHWC-PY7A6S/2021, England/PHWC-PY7A7A/2021, England/PHWC-PY7A9W/2021, England/PHWC-PY7AAN/2021, England/PHWC-PY7AC5/2021, England/PHWC-PY7ADP/2021, England/PHWC-PY7AFJ/2021, England/PHWC-PY7AH4/2021, England/PHWC-PY7AJB/2021, England/PHWC-PY7AM7/2021, England/PHWC-PY7AWK/2021, England/PHWC-PY7B5U/2021, England/PHWC-PY7B7X/2021, England/PHWC-PY7B9M/2021, England/PHWC-PY7BDR/2021, England/PHWC-PY7BHT/2021, England/PHWC-PY7DKW/2021, England/PHWC-PY7DQC/2021, England/PHWC-PY7EIA/2021, England/PHWC-PY7EPJ/2021, England/PHWC-PY7EQ8/2021, England/PHWC-PY7ESS/2021, England/PHWC-PY7EW4/2021, England/PHWC-PY7EXF/2021, England/PHWC-PY7H7W/2021, England/PHWC-PY7H9O/2021, England/PHWC-PY7HE9/2021, England/PHWC-PY7HGD/2021, England/PHWC-PY7HHS/2021, England/PHWC-PY7I3D/2021, England/PHWC-PY7IAF/2021, England/PHWC-PY7IH7/2021, England/PHWC-PY7IJR/2021, England/PHWC-PY7IMY/2021, England/PHWC-PY7IPH/2021, England/PHWC-PY7IQ4/2021, England/PHWC-PY7IRQ/2021, England/PHWC-PY7IXA/2021, England/PHWC-PY7N6C/2021, England/PHWC-PY7N9K/2021, England/PHWC-PY7NDD/2021, England/PHWC-PY7NE3/2021, England/PHWC-PY7NF9/2021, England/PHWC-PY7NNF/2021, England/PHWC-PY7NRB/2021, England/PHWC-PY7NYJ/2021, England/PHWC-PY7NZ4/2021, England/PHWC-PY7O1S/2021, England/PHWC-PY7O3E/2021, England/PHWC-PY7O4G/2021, England/PHWC-PY7O5R/2021, England/PHWC-PY7O8P/2021, England/PHWC-PY7OAK/2021, England/PHWC-PY7OCD/2021, England/PHWC-PY7OEM/2021, England/PHWC-PY7OFT/2021, England/PHWC-PY7OGX/2021, England/PHWC-PY7OHN/2021, England/PHWC-PY7OJJ/2021, England/PHWC-PY7OK8/2021, England/PHWC-PY7OMF/2021, England/PHWC-PY7OO4/2021, England/PHWC-PY7OQ9/2021, England/PHWC-PY7ORU/2021, England/PHWC-PY7OSQ/2021, England/PHWC-PY7OTA/2021, England/PHWC-PY7OX7/2021, England/PHWC-PY7OZC/2021, England/PHWC-PY7P7D/2021, England/PHWC-PY7P99/2021, England/PHWC-PY7PZX/2021, England/PHWC-PY7Q4E/2021, England/PHWC-PY7Q8X/2021, England/PHWC-PY7QB5/2021, England/PHWC-PY7QCF/2021, England/PHWC-PY7QDZ/2021, England/PHWC-PY7QEP/2021, England/PHWC-PY7QFU/2021, England/PHWC-PY7QJM/2021, England/PHWC-PY7QKJ/2021, England/PHWC-PY7QN3/2021, England/PHWC-PY7R41/2021, England/PHWC-PY7RHQ/2021, England/PHWC-PY7RIH/2021, England/PHWC-PY7RW6/2021, England/PHWC-PY7RZA/2021, England/PHWC-PY7SBU/2021, England/PHWC-PY7SC7/2021, England/PHWC-PY7SFM/2021, England/PHWC-PY7SHH/2021, England/PHWC-PY7SXZ/2021, England/PHWC-PY7T4F/2021, England/PHWC-PY7T79/2021, England/PHWC-PY7T95/2021, England/PHWC-PY7THB/2021, England/PHWC-PY7TUU/2021, England/PHWC-PY7TZM/2021, England/PHWC-PY7U1U/2021, England/PHWC-PY7U65/2021, England/PHWC-PY7U77/2021, England/PHWC-PY7UH9/2021, England/PHWC-PY7UKR/2021, England/PHWC-PY7URO/2021, England/PHWC-PY7UYA/2021, England/PHWC-PY7W11/2021, England/PHWC-PY7W8J/2021, England/PHWC-PY7WAG/2021, England/PHWC-PY7WBI/2021, England/PHWC-PY7WC9/2021, England/PHWC-PY7WE8/2021, England/PHWC-PY7WGM/2021, England/PHWC-PY7WIC/2021, England/PHWC-PY7WJF/2021, England/PHWC-PY7WKD/2021, England/PHWC-PY7WMB/2021, England/PHWC-PY7WOS/2021, England/PHWC-PY7WP7/2021, England/PHWC-PY7WQ5/2021, England/PHWC-PY7WSK/2021, England/PHWC-PY7WTW/2021, England/PHWC-PY7WWQ/2021, England/PHWC-PY7WX3/2021, England/PHWC-PY7X97/2021, England/PHWC-PY7Y7O/2021, England/PHWC-PY7YBJ/2021, England/PHWC-PY7YCU/2021, England/PHWC-PY7YE5/2021, England/PHWC-PY7YFB/2021, England/PHWC-PY7YJ3/2021, England/PHWC-PY7YMI/2021, England/PHWC-PY7YN8/2021, England/PHWC-PY7YOK/2021, England/PHWC-PY84AP/2021, England/PHWC-PY84IU/2021, England/PHWC-PY84ST/2021, England/PHWC-PY84WI/2021, England/PHWC-PY84ZX/2021, England/PHWC-PY877Y/2021, England/PHWC-PY87AK/2021, England/PHWC-PY87B3/2021, England/PHWC-PY87HN/2021, England/PHWC-PY87NZ/2021, England/PHWC-PY87TA/2021, England/PHWC-PY88J9/2021, England/PHWC-PY88K7/2021, England/PHWC-PY896H/2021, England/PHWC-PY898M/2021, England/PHWC-PY89DU/2021, England/PHWC-PY89FX/2021, England/PHWC-PY89GP/2021, England/PHWC-PY89J8/2021, England/PHWC-PY89KF/2021, England/PHWC-PY89MD/2021, England/PHWC-PY89OA/2021, England/PHWC-PY89Q7/2021, England/PHWC-PY89RT/2021, England/PHWC-PY89U1/2021, England/PHWC-PY89Y3/2021, England/PHWC-PY8A9B/2021, England/PHWC-PY8DQ3/2021, England/PHWC-PY8DYI/2021, England/PHWC-PY8F1Q/2021, England/PHWC-PY8FH4/2021, England/PHWC-PY8FIE/2021, England/PHWC-PY8FQZ/2021, England/PHWC-PY8FTO/2021, England/PHWC-PY8FWK/2021, England/PHWC-PY8GMH/2021, England/PHWC-PY8HHD/2021, England/PHWC-PY8HQY/2021, England/PHWC-PY8N3D/2021, England/PHWC-PY8N4B/2021, England/PHWC-PY8N75/2021, England/PHWC-PY8NAF/2021, England/PHWC-PY8NGK/2021, England/PHWC-PY8R8G/2021, England/PHWC-PY8RUP/2021, England/PHWC-PY8RXS/2021, England/PHWC-PY8RZF/2021, England/PHWC-PY8Y1U/2021, England/PHWC-PY91BU/2021, England/PHWC-PY955I/2021, England/PHWC-PY95EH/2021, England/PHWC-PY95GY/2021, England/PHWC-PY95J4/2021, England/PHWC-PY95MS/2021, England/PHWC-PY964W/2021, England/PHWC-PY97OJ/2021, England/PHWC-PY98JQ/2021, England/PHWC-PY9AE9/2021, England/PHWC-PY9B1B/2021, England/PHWC-PY9B3U/2021, England/PHWC-PY9B7M/2021, England/PHWC-PY9BBR/2021, England/PHWC-PY9BDY/2021, England/PHWC-PY9BES/2021, England/PHWC-PY9BG4/2021, England/PHWC-PY9BJW/2021, England/PHWC-PY9BMO/2021, England/PHWC-PY9BNN/2021, England/PHWC-PY9BTD/2021, England/PHWC-PY9BXE/2021, England/PHWC-PY9BYG/2021, England/PHWC-PY9CNZ/2021, England/PHWC-PY9D3T/2021, England/PHWC-PY9D5P/2021, England/PHWC-PY9D7J/2021, England/PHWC-PY9D9F/2021, England/PHWC-PY9DAU/2021, England/PHWC-PY9DHM/2021, England/PHWC-PY9DI3/2021, England/PHWC-PY9DKO/2021, England/PHWC-PY9DMQ/2021, England/PHWC-PY9DSZ/2021, England/PHWC-PY9DU7/2021, England/PHWC-PY9DW5/2021, England/PHWC-PY9E14/2021, England/PHWC-PY9EAQ/2021, England/PHWC-PY9FBY/2021, England/PHWC-PY9G1H/2021, England/PHWC-PY9G5K/2021, England/PHWC-PY9G7G/2021, England/PHWC-PY9GET/2021, England/PHWC-PY9GFZ/2021, England/PHWC-PY9GKP/2021, England/PHWC-PY9GMM/2021, England/PHWC-PY9GP8/2021, England/PHWC-PY9GR3/2021, England/PHWC-PY9GWA/2021, England/PHWC-PY9H3A/2021, England/PHWC-PY9H4S/2021, England/PHWC-PY9H5W/2021, England/PHWC-PY9HA4/2021, England/PHWC-PY9HJ3/2021, England/PHWC-PY9HKZ/2021, England/PHWC-PY9HMI/2021, England/PHWC-PY9HWN/2021, England/PHWC-PY9HZH/2021, England/PHWC-PY9I1P/2021, England/PHWC-PY9IUM/2021, England/PHWC-PY9J13/2021, England/PHWC-PY9J6B/2021, England/PHWC-PY9J8O/2021, England/PHWC-PY9JBH/2021, England/PHWC-PY9JIU/2021, England/PHWC-PY9JO7/2021, England/PHWC-PY9JPR/2021, England/PHWC-PY9JT5/2021, England/PHWC-PY9JWI/2021, England/PHWC-PY9K6Y/2021, England/PHWC-PY9KAC/2021, England/PHWC-PY9KCF/2021, England/PHWC-PY9KI1/2021, England/PHWC-PY9KM8/2021, England/PHWC-PY9KN3/2021, England/PHWC-PY9KOH/2021, England/PHWC-PY9KQB/2021, England/PHWC-PY9KSO/2021, England/PHWC-PY9KWW/2021, England/PHWC-PY9KX9/2021, England/PHWC-PY9KZQ/2021, England/PHWC-PY9M8Q/2021, England/PHWC-PY9MCR/2021, England/PHWC-PY9MGO/2021, England/PHWC-PY9MO5/2021, England/PHWC-PY9MSX/2021, England/PHWC-PY9MT3/2021, England/PHWC-PY9MUI/2021, England/PHWC-PY9MX6/2021, England/PHWC-PY9NBD/2021, England/PHWC-PY9OC9/2021, England/PHWC-PY9OKD/2021, England/PHWC-PY9OMB/2021, England/PHWC-PY9P4F/2021, England/PHWC-PY9PAJ/2021, England/PHWC-PY9PCN/2021, England/PHWC-PY9PMR/2021, England/PHWC-PY9PPY/2021, England/PHWC-PY9PQ6/2021, England/PHWC-PY9PTZ/2021, England/PHWC-PY9QRT/2021, England/PHWC-PY9RSS/2021, England/PHWC-PY9SOO/2021, England/PHWC-PY9X77/2021, England/PHWC-PY9XEE/2021, England/PHWC-PY9XIP/2021, England/PHWC-PY9XJG/2021, England/PHWC-PY9XP6/2021, England/PHWC-PY9XSM/2021, England/PHWC-PY9Y6K/2021, England/PHWC-PY9Y7C/2021, England/PHWC-PY9Y9E/2021, England/PHWC-PY9YAS/2021, England/PHWC-PY9YCX/2021, England/PHWC-PY9YDB/2021, England/PHWC-PY9YEZ/2021, England/PHWC-PY9YJI/2021, England/PHWC-PY9YKU/2021, England/PHWC-PY9YMT/2021, England/PHWC-PY9YND/2021, England/PHWC-PY9YOG/2021, England/PHWC-PY9YPP/2021, England/PHWC-PY9YQM/2021, England/PHWC-PY9YR9/2021, England/PHWC-PY9YTR/2021, England/PHWC-PY9YY8/2021, England/PHWC-PY9ZBQ/2021, England/PHWC-PY9ZGR/2021, England/PHWC-PYA116/2021, England/PHWC-PYA18I/2021, England/PHWC-PYA19R/2021, England/PHWC-PYA1BB/2021, England/PHWC-PYA1EU/2021, England/PHWC-PYA1F3/2021, England/PHWC-PYA1HK/2021, England/PHWC-PYA1IA/2021, England/PHWC-PYA1JT/2021, England/PHWC-PYA1KX/2021, England/PHWC-PYA1N9/2021, England/PHWC-PYA1ON/2021, England/PHWC-PYA1PJ/2021, England/PHWC-PYA1Q8/2021, England/PHWC-PYA1TY/2021, England/PHWC-PYA1XF/2021, England/PHWC-PYA1YD/2021, England/PHWC-PYA1ZW/2021, England/PHWC-PYA3NA/2021, England/PHWC-PYA41S/2021, England/PHWC-PYA44G/2021, England/PHWC-PYA45R/2021, England/PHWC-PYA47Y/2021, England/PHWC-PYA4HN/2021, England/PHWC-PYA4IO/2021, England/PHWC-PYA4TA/2021, England/PHWC-PYA567/2021, England/PHWC-PYA595/2021, England/PHWC-PYA843/2021, England/PHWC-PYA8A7/2021, England/PHWC-PYA8WF/2021, England/PHWC-PYA8Z9/2021, England/PHWC-PYAACF/2021, England/PHWC-PYABTT/2021, England/PHWC-PYAC1R/2021, England/PHWC-PYAC3S/2021, England/PHWC-PYAC6C/2021, England/PHWC-PYAC9K/2021, England/PHWC-PYACAA/2021, England/PHWC-PYACDD/2021, England/PHWC-PYACF9/2021, England/PHWC-PYACHO/2021, England/PHWC-PYACJZ/2021, England/PHWC-PYACMU/2021, England/PHWC-PYACOE/2021, England/PHWC-PYACPX/2021, England/PHWC-PYACSH/2021, England/PHWC-PYACTG/2021, England/PHWC-PYACUN/2021, England/PHWC-PYACWY/2021, England/PHWC-PYACXM/2021, England/PHWC-PYACYJ/2021, England/PHWC-PYACZ4/2021, England/PHWC-PYAD1P/2021, England/PHWC-PYADEN/2021, England/PHWC-PYADRK/2021, England/PHWC-PYAE1E/2021, England/PHWC-PYAE6O/2021, England/PHWC-PYAEJ5/2021, England/PHWC-PYAETK/2021, England/PHWC-PYAFOX/2021, England/PHWC-PYAFQW/2021, England/PHWC-PYAFX1/2021, England/PHWC-PYAGE9/2021, England/PHWC-PYAHDU/2021, England/PHWC-PYAHFX/2021, England/PHWC-PYAHSC/2021, England/PHWC-PYAJ33/2021, England/PHWC-PYAJ4Z/2021, England/PHWC-PYAJ5I/2021, England/PHWC-PYAJA5/2021, England/PHWC-PYAJCW/2021, England/PHWC-PYAJHU/2021, England/PHWC-PYAJIB/2021, England/PHWC-PYAJJ4/2021, England/PHWC-PYAJKA/2021, England/PHWC-PYAJMS/2021, England/PHWC-PYAJOM/2021, England/PHWC-PYAJS9/2021, England/PHWC-PYAJTJ/2021, England/PHWC-PYAJWD/2021, England/PHWC-PYAJXQ/2021, England/PHWC-PYAK6Q/2021, England/PHWC-PYAK9C/2021, England/PHWC-PYAKE5/2021, England/PHWC-PYAKH1/2021, England/PHWC-PYAKPT/2021, England/PHWC-PYAM1F/2021, England/PHWC-PYAM3Z/2021, England/PHWC-PYAM4I/2021, England/PHWC-PYAM5U/2021, England/PHWC-PYAM9M/2021, England/PHWC-PYAMA3/2021, England/PHWC-PYAMBE/2021, England/PHWC-PYAMC1/2021, England/PHWC-PYAME4/2021, England/PHWC-PYAMFY/2021, England/PHWC-PYAMHT/2021, England/PHWC-PYAMI9/2021, England/PHWC-PYAMKS/2021, England/PHWC-PYAMMW/2021, England/PHWC-PYAMOJ/2021, England/PHWC-PYAMQQ/2021, England/PHWC-PYAMRN/2021, England/PHWC-PYAMS7/2021, England/PHWC-PYAMT8/2021, England/PHWC-PYAMUD/2021, England/PHWC-PYAMWB/2021, England/PHWC-PYAMXC/2021, England/PHWC-PYAN8F/2021, England/PHWC-PYAO1Y/2021, England/PHWC-PYAO4O/2021, England/PHWC-PYAO5Q/2021, England/PHWC-PYAO7K/2021, England/PHWC-PYAO9G/2021, England/PHWC-PYAOAW/2021, England/PHWC-PYAOEI/2021, England/PHWC-PYAOHC/2021, England/PHWC-PYAOI4/2021, England/PHWC-PYAOSA/2021, England/PHWC-PYAOWH/2021, England/PHWC-PYAOZS/2021, England/PHWC-PYAP6M/2021, England/PHWC-PYAPCO/2021, England/PHWC-PYAPDN/2021, England/PHWC-PYAPEA/2021, England/PHWC-PYAPF6/2021, England/PHWC-PYAPGH/2021, England/PHWC-PYAPKW/2021, England/PHWC-PYAPPQ/2021, England/PHWC-PYAPQC/2021, England/PHWC-PYAPRY/2021, England/PHWC-PYAPTF/2021, England/PHWC-PYAPXK/2021, England/PHWC-PYAPYE/2021, England/PHWC-PYAQ1N/2021, England/PHWC-PYAQEZ/2021, England/PHWC-PYAQJI/2021, England/PHWC-PYAQKU/2021, England/PHWC-PYAQMT/2021, England/PHWC-PYAQND/2021, England/PHWC-PYAQOG/2021, England/PHWC-PYAQPP/2021, England/PHWC-PYAQQM/2021, England/PHWC-PYAQR9/2021, England/PHWC-PYAQTR/2021, England/PHWC-PYAQUY/2021, England/PHWC-PYAQY8/2021, England/PHWC-PYASXB/2021, England/PHWC-PYAT4X/2021, England/PHWC-PYAT9F/2021, England/PHWC-PYATBN/2021, England/PHWC-PYATCC/2021, England/PHWC-PYATD6/2021, England/PHWC-PYATEW/2021, England/PHWC-PYATGA/2021, England/PHWC-PYATJ1/2021, England/PHWC-PYATKO/2021, England/PHWC-PYATMQ/2021, England/PHWC-PYATNY/2021, England/PHWC-PYATQE/2021, England/PHWC-PYATRH/2021, England/PHWC-PYATTB/2021, England/PHWC-PYATXG/2021, England/PHWC-PYATYR/2021, England/PHWC-PYATZI/2021, England/PHWC-PYAUBY/2021, England/PHWC-PYAUN6/2021, England/PHWC-PYAUYN/2021, England/PHWC-PYAX8A/2021, England/PHWC-PYAXFH/2021, England/PHWC-PYAY88/2021, England/PHWC-PYAYBU/2021, England/PHWC-PYAYJD/2021, England/PHWC-PYAYOW/2021, England/PHWC-PYAYYI/2021, England/PHWC-PYB155/2021, England/PHWC-PYB16I/2021, England/PHWC-PYB19U/2021, England/PHWC-PYB33A/2021, England/PHWC-PYB36Q/2021, England/PHWC-PYB37O/2021, England/PHWC-PYB3H1/2021, England/PHWC-PYB3IY/2021, England/PHWC-PYB3S6/2021, England/PHWC-PYB3ZH/2021, England/PHWC-PYB4A3/2021, England/PHWC-PYB4BE/2021, England/PHWC-PYB4NG/2021, England/PHWC-PYB4YK/2021, England/PHWC-PYB5DD/2021, England/PHWC-PYB5NF/2021, England/PHWC-PYBADG/2021, England/PHWC-PYBAEH/2021, England/PHWC-PYBAFN/2021, England/PHWC-PYBAGY/2021, England/PHWC-PYBARR/2021, England/PHWC-PYBB16/2021, England/PHWC-PYBBUH/2021, England/PHWC-PYBCBS/2021, England/PHWC-PYBCNW/2021, England/PHWC-PYBCRO/2021, England/PHWC-PYBCYA/2021, England/PHWC-PYBD7G/2021, England/PHWC-PYBDB9/2021, England/PHWC-PYBDCJ/2021, England/PHWC-PYBDD5/2021, England/PHWC-PYBDET/2021, England/PHWC-PYBDJX/2021, England/PHWC-PYBDKP/2021, England/PHWC-PYBDMM/2021, England/PHWC-PYBDN7/2021, England/PHWC-PYBDR3/2021, England/PHWC-PYBDYB/2021, England/PHWC-PYBE48/2021, England/PHWC-PYBE5F/2021, England/PHWC-PYBE69/2021, England/PHWC-PYBE7B/2021, England/PHWC-PYBE8Q/2021, England/PHWC-PYBEDS/2021, England/PHWC-PYBEGO/2021, England/PHWC-PYBEHD/2021, England/PHWC-PYBEJK/2021, England/PHWC-PYBEKE/2021, England/PHWC-PYBEMG/2021, England/PHWC-PYBENA/2021, England/PHWC-PYBEQY/2021, England/PHWC-PYBERW/2021, England/PHWC-PYBEX6/2021, England/PHWC-PYBG13/2021, England/PHWC-PYBGO7/2021, England/PHWC-PYBGPR/2021, England/PHWC-PYBGT5/2021, England/PHWC-PYBGUZ/2021, England/PHWC-PYBIUE/2021, England/PHWC-PYBIWG/2021, England/PHWC-PYBJ8P/2021, England/PHWC-PYBJB3/2021, England/PHWC-PYBJCD/2021, England/PHWC-PYBJDI/2021, England/PHWC-PYBJFT/2021, England/PHWC-PYBJGX/2021, England/PHWC-PYBJNZ/2021, England/PHWC-PYBJO4/2021, England/PHWC-PYBJQ9/2021, England/PHWC-PYBJRU/2021, England/PHWC-PYBJX7/2021, England/PHWC-PYBKIX/2021, England/PHWC-PYBM1W/2021, England/PHWC-PYBM6H/2021, England/PHWC-PYBM76/2021, England/PHWC-PYBMAE/2021, England/PHWC-PYBMHY/2021, England/PHWC-PYBMZK/2021, England/PHWC-PYBN8W/2021, England/PHWC-PYBN9D/2021, England/PHWC-PYBNCK/2021, England/PHWC-PYBNDH/2021, England/PHWC-PYBNE1/2021, England/PHWC-PYBNFA/2021, England/PHWC-PYBNGS/2021, England/PHWC-PYBNIZ/2021, England/PHWC-PYBNR4/2021, England/PHWC-PYBNSI/2021, England/PHWC-PYBNXR/2021, England/PHWC-PYBQXA/2021, England/PHWC-PYBRSU/2021, England/PHWC-PYBS43/2021, England/PHWC-PYBSA7/2021, England/PHWC-PYBSHI/2021, England/PHWC-PYBSID/2021, England/PHWC-PYBSSB/2021, England/PHWC-PYBSWF/2021, England/PHWC-PYBSZ9/2021, England/PHWC-PYBU36/2021, England/PHWC-PYBU54/2021, England/PHWC-PYBUAY/2021, England/PHWC-PYBUHA/2021, England/PHWC-PYBUIG/2021, England/PHWC-PYBUPZ/2021, England/PHWC-PYBUQI/2021, England/PHWC-PYBUSR/2021, England/PHWC-PYBUTQ/2021, England/PHWC-PYBUUK/2021, England/PHWC-PYBUWE/2021, England/PHWC-PYBUXU/2021, England/PHWC-PYBUZN/2021, England/PHWC-PYBW1M/2021, England/PHWC-PYBW37/2021, England/PHWC-PYBWA9/2021, England/PHWC-PYBWBQ/2021, England/PHWC-PYBWCA/2021, England/PHWC-PYBWNC/2021, England/PHWC-PYBWOX/2021, England/PHWC-PYBWPS/2021, England/PHWC-PYBWQW/2021, England/PHWC-PYBWSD/2021, England/PHWC-PYBWYO/2021, England/PHWC-PYBWZB/2021, England/PHWC-PYBX88/2021, England/PHWC-PYBXC7/2021, England/PHWC-PYBXJD/2021, England/PHWC-PYBXKB/2021, England/PHWC-PYBXM9/2021, England/PHWC-PYBXQ3/2021, England/PHWC-PYBY3T/2021, England/PHWC-PYBYAU/2021, England/PHWC-PYBYI3/2021, England/PHWC-PYBYSZ/2021, England/PHWC-PYBYW5/2021, England/PHWC-PYBZ89/2021, England/PHWC-PYBZAH/2021, England/PHWC-PYBZE7/2021, England/PHWC-PYBZFD/2021, England/PHWC-PYBZGB/2021, England/PHWC-PYBZIN/2021, England/PHWC-PYBZJ5/2021, England/PHWC-PYBZK3/2021, England/PHWC-PYBZMZ/2021, England/PHWC-PYBZSY/2021, England/PHWC-PYBZZ6/2021, England/PHWC-PYC18Q/2021, England/PHWC-PYC1B4/2021, England/PHWC-PYC1T3/2021, England/PHWC-PYC5UC/2021, England/PHWC-PYC6UJ/2021, England/PHWC-PYC8PP/2021, England/PHWC-PYCASJ/2021, England/PHWC-PYCBK3/2021, England/PHWC-PYCCT9/2021, England/PHWC-PYCIAE/2021, England/PHWC-PYCIHY/2021, England/PHWC-PYCIRT/2021, England/PHWC-PYCJ1Y/2021, England/PHWC-PYCJAW/2021, England/PHWC-PYCJF5/2021, England/PHWC-PYCJNB/2021, England/PHWC-PYCJU6/2021, England/PHWC-PYCMW4/2021, England/PHWC-PYCN33/2021, England/PHWC-PYCN4Z/2021, England/PHWC-PYCNDG/2021, England/PHWC-PYCOPR/2021, England/PHWC-PYCPZ1/2021, England/PHWC-PYCQFS/2021, England/PHWC-PYCQH8/2021, England/PHWC-PYCQII/2021, England/PHWC-PYCR8H/2021, England/PHWC-PYCSA8/2021, England/PHWC-PYCSSM/2021, England/PHWC-PYCSZJ/2021, England/PHWC-PYCT5G/2021, England/PHWC-PYCT6Y/2021, England/PHWC-PYCT7N/2021, England/PHWC-PYCT96/2021, England/PHWC-PYCTHR/2021, England/PHWC-PYCTOH/2021, England/PHWC-PYCU9H/2021, England/PHWC-PYCUB3/2021, England/PHWC-PYCWWT/2021, England/PHWC-PYCXEX/2021, England/PHWC-PYCZNU/2021, England/PHWC-PYCZSK/2021, England/PHWC-PYCZWQ/2021, England/PHWC-PYCZX3/2021, England/PHWC-PYD1WF/2021, England/PHWC-PYD4I5/2021, England/PHWC-PYD4S3/2021, England/PHWC-PYD4ZZ/2021, England/PHWC-PYD5D9/2021, England/PHWC-PYD5EI/2021, England/PHWC-PYD5F5/2021, England/PHWC-PYD5G3/2021, England/PHWC-PYD5JU/2021, England/PHWC-PYD5KT/2021, England/PHWC-PYD5NB/2021, England/PHWC-PYD5R7/2021, England/PHWC-PYD66F/2021, England/PHWC-PYD69D/2021, England/PHWC-PYD6SI/2021, England/PHWC-PYD8FX/2021, England/PHWC-PYD8GP/2021, England/PHWC-PYD9B9/2021, England/PHWC-PYD9D5/2021, England/PHWC-PYD9FZ/2021, England/PHWC-PYD9GI/2021, England/PHWC-PYD9IS/2021, England/PHWC-PYD9N7/2021, England/PHWC-PYD9R3/2021, England/PHWC-PYD9SW/2021, England/PHWC-PYD9YB/2021, England/PHWC-PYDB3C/2021, England/PHWC-PYDB4K/2021, England/PHWC-PYDB5E/2021, England/PHWC-PYDB6N/2021, England/PHWC-PYDB7R/2021, England/PHWC-PYDBD3/2021, England/PHWC-PYDBHG/2021, England/PHWC-PYDBIW/2021, England/PHWC-PYDBS1/2021, England/PHWC-PYDBTH/2021, England/PHWC-PYDBWS/2021, England/PHWC-PYDBXB/2021, England/PHWC-PYDD4E/2021, England/PHWC-PYDD6Y/2021, England/PHWC-PYDD7N/2021, England/PHWC-PYDDHR/2021, England/PHWC-PYDFDI/2021, England/PHWC-PYDFGX/2021, England/PHWC-PYDFJJ/2021, England/PHWC-PYDIBJ/2021, England/PHWC-PYDIDF/2021, England/PHWC-PYDIIY/2021, England/PHWC-PYDIN8/2021, England/PHWC-PYDIS6/2021, England/PHWC-PYDIYM/2021, England/PHWC-PYDK3D/2021, England/PHWC-PYDK4B/2021, England/PHWC-PYDKKN/2021, England/PHWC-PYDKMY/2021, England/PHWC-PYDM88/2021, England/PHWC-PYDMGJ/2021, England/PHWC-PYDN3M/2021, England/PHWC-PYDNEQ/2021, England/PHWC-PYDNY6/2021, England/PHWC-PYDR7B/2021, England/PHWC-PYDR8Q/2021, England/PHWC-PYDRB4/2021, England/PHWC-PYDRDS/2021, England/PHWC-PYDRGO/2021, England/PHWC-PYDRJK/2021, England/PHWC-PYDRKE/2021, England/PHWC-PYDRMG/2021, England/PHWC-PYDRNA/2021, England/PHWC-PYDRRW/2021, England/PHWC-PYDRYH/2021, England/PHWC-PYDSE4/2021, England/PHWC-PYDSFY/2021, England/PHWC-PYDSJA/2021, England/PHWC-PYDSNG/2021, England/PHWC-PYDSRN/2021, England/PHWC-PYDW6X/2021, England/PHWC-PYDW7T/2021, England/PHWC-PYDX1C/2021, England/PHWC-PYDXGF/2021, England/PHWC-PYDXOO/2021, England/PHWC-PYDXTQ/2021, England/PHWC-PYDYNH/2021, England/PHWC-PYE1U7/2021, England/PHWC-PYE1YR/2021, England/PHWC-PYE36Y/2021, England/PHWC-PYE3GT/2021, England/PHWC-PYE3Y7/2021, England/PHWC-PYE5UW/2021, England/PHWC-PYE6QH/2021, England/PHWC-PYE7NI/2021, England/PHWC-PYE81K/2021, England/PHWC-PYE9DT/2021, England/PHWC-PYEA3M/2021, England/PHWC-PYEADA/2021, England/PHWC-PYEB3N/2021, England/PHWC-PYEB4Y/2021, England/PHWC-PYEB56/2021, England/PHWC-PYEB74/2021, England/PHWC-PYEB9S/2021, England/PHWC-PYEBAR/2021, England/PHWC-PYEBBU/2021, England/PHWC-PYEBC7/2021, England/PHWC-PYEBDX/2021, England/PHWC-PYEBHH/2021, England/PHWC-PYEBJD/2021, England/PHWC-PYEBKB/2021, England/PHWC-PYEBRP/2021, England/PHWC-PYEBSE/2021, England/PHWC-PYEBUQ/2021, England/PHWC-PYEBWC/2021, England/PHWC-PYEBYI/2021, England/PHWC-PYED46/2021, England/PHWC-PYED8F/2021, England/PHWC-PYEDED/2021, England/PHWC-PYEDP3/2021, England/PHWC-PYEDTO/2021, England/PHWC-PYEDXI/2021, England/PHWC-PYEE7U/2021, England/PHWC-PYEEA7/2021, England/PHWC-PYEEMA/2021, England/PHWC-PYEERG/2021, England/PHWC-PYEG8N/2021, England/PHWC-PYEGBQ/2021, England/PHWC-PYEGDK/2021, England/PHWC-PYEGFG/2021, England/PHWC-PYEGGR/2021, England/PHWC-PYEGNC/2021, England/PHWC-PYEGRE/2021, England/PHWC-PYEGYO/2021, England/PHWC-PYEIAO/2021, England/PHWC-PYEIKP/2021, England/PHWC-PYEJ6O/2021, England/PHWC-PYEJAH/2021, England/PHWC-PYEJQT/2021, England/PHWC-PYEK18/2021, England/PHWC-PYEM4S/2021, England/PHWC-PYEM9C/2021, England/PHWC-PYEMS6/2021, England/PHWC-PYEMUR/2021, England/PHWC-PYEMWN/2021, England/PHWC-PYEN1X/2021, England/PHWC-PYEN8G/2021, England/PHWC-PYENER/2021, England/PHWC-PYENFK/2021, England/PHWC-PYENGE/2021, England/PHWC-PYENNO/2021, England/PHWC-PYENTT/2021, England/PHWC-PYENXS/2021, England/PHWC-PYEOK1/2021, England/PHWC-PYEP4W/2021, England/PHWC-PYEP6C/2021, England/PHWC-PYEPDD/2021, England/PHWC-PYEPHO/2021, England/PHWC-PYEPRB/2021, England/PHWC-PYEPUN/2021, England/PHWC-PYEPYJ/2021, England/PHWC-PYEQBG/2021, England/PHWC-PYER1P/2021, England/PHWC-PYER8R/2021, England/PHWC-PYERDC/2021, England/PHWC-PYEREN/2021, England/PHWC-PYERI8/2021, England/PHWC-PYERK6/2021, England/PHWC-PYERMH/2021, England/PHWC-PYEROT/2021, England/PHWC-PYERSF/2021, England/PHWC-PYERTX/2021, England/PHWC-PYERWJ/2021, England/PHWC-PYERXW/2021, England/PHWC-PYERZD/2021, England/PHWC-PYES3P/2021, England/PHWC-PYESMK/2021, England/PHWC-PYESO9/2021, England/PHWC-PYESPG/2021, England/PHWC-PYEST7/2021, England/PHWC-PYESU3/2021, England/PHWC-PYESXN/2021, England/PHWC-PYET1Y/2021, England/PHWC-PYET9G/2021, England/PHWC-PYEUZW/2021, England/PHWC-PYEWN6/2021, England/PHWC-PYEX5O/2021, England/PHWC-PYEX9E/2021, England/PHWC-PYEXEZ/2021, England/PHWC-PYEXZA/2021, England/PHWC-PYEY8E/2021, England/PHWC-PYEY9Z/2021, England/PHWC-PYEYEG/2021, England/PHWC-PYEYH7/2021, England/PHWC-PYEYIM/2021, England/PHWC-PYEYJR/2021, England/PHWC-PYEYOI/2021, England/PHWC-PYEYUX/2021, England/PHWC-PYEYWP/2021, England/PHWC-PYEZD3/2021, England/PHWC-PYF14I/2021, England/PHWC-PYF15U/2021, England/PHWC-PYF1E4/2021, England/PHWC-PYF1HT/2021, England/PHWC-PYF1JA/2021, England/PHWC-PYF1KS/2021, England/PHWC-PYF1OJ/2021, England/PHWC-PYF1QQ/2021, England/PHWC-PYF1T8/2021, England/PHWC-PYF1XC/2021, England/PHWC-PYF1Z5/2021, England/PHWC-PYF33O/2021, England/PHWC-PYF3BB/2021, England/PHWC-PYF4JO/2021, England/PHWC-PYF4KQ/2021, England/PHWC-PYF5B9/2021, England/PHWC-PYF5D5/2021, England/PHWC-PYF5OY/2021, England/PHWC-PYF874/2021, England/PHWC-PYF89S/2021, England/PHWC-PYF96Y/2021, England/PHWC-PYF9B5/2021, England/PHWC-PYF9HR/2021, England/PHWC-PYF9N3/2021, England/PHWC-PYF9OH/2021, England/PHWC-PYF9Y7/2021, England/PHWC-PYFA4X/2021, England/PHWC-PYFA5P/2021, England/PHWC-PYFAAU/2021, England/PHWC-PYFABN/2021, England/PHWC-PYFAHM/2021, England/PHWC-PYFAI3/2021, England/PHWC-PYFAQE/2021, England/PHWC-PYFAU7/2021, England/PHWC-PYFC1M/2021, England/PHWC-PYFCQW/2021, England/PHWC-PYFCTP/2021, England/PHWC-PYFCUJ/2021, England/PHWC-PYFI3W/2021, England/PHWC-PYFIAS/2021, England/PHWC-PYFIS4/2021, England/PHWC-PYFIW6/2021, England/PHWC-PYFJDP/2021, England/PHWC-PYFJFJ/2021, England/PHWC-PYFM36/2021, England/PHWC-PYFM4H/2021, England/PHWC-PYFOEH/2021, England/PHWC-PYFOHU/2021, England/PHWC-PYFOIB/2021, England/PHWC-PYFQA7/2021, England/PHWC-PYFQQ1/2021, England/PHWC-PYFSNN/2021, England/PHWC-PYFSQK/2021, England/PHWC-PYFSYG/2021, England/PHWC-PYFT87/2021, England/PHWC-PYFTBJ/2021, England/PHWC-PYFTFB/2021, England/PHWC-PYFTKZ/2021, England/PHWC-PYFTRD/2021, England/PHWC-PYFUNF/2021, England/PHWC-PYFUWY/2021, England/PHWC-PYFUXM/2021, England/PHWC-PYFUYJ/2021, England/PHWC-PYFX6O/2021, England/PHWC-PYFXHW/2021, England/PHWC-PYFXOC/2021, England/PHWC-PYFXQT/2021, England/PHWC-PYFXSY/2021, England/PHWC-PYFXUG/2021, England/PHWC-PYFXZ6/2021, England/PHWC-PYFZ1Y/2021, England/PHWC-PYFZ4O/2021, England/PHWC-PYFZX8/2021, England/PHWC-PYG34C/2021, England/PHWC-PYG3B9/2021, England/PHWC-PYG3R3/2021, England/PHWC-PYG4XN/2021, England/PHWC-PYG5QD/2021, England/PHWC-PYG73K/2021, England/PHWC-PYG7CF/2021, England/PHWC-PYG7HR/2021, England/PHWC-PYG7T4/2021, England/PHWC-PYG7WW/2021, England/PHWC-PYG7X9/2021, England/PHWC-PYG9EM/2021, England/PHWC-PYGABY/2021, England/PHWC-PYGAN6/2021, England/PHWC-PYGAW3/2021, England/PHWC-PYGBCB/2021, England/PHWC-PYGBDU/2021, England/PHWC-PYGBFX/2021, England/PHWC-PYGBIQ/2021, England/PHWC-PYGBMD/2021, England/PHWC-PYGBNI/2021, England/PHWC-PYGD9A/2021, England/PHWC-PYGDAG/2021, England/PHWC-PYGDP7/2021, England/PHWC-PYGDZE/2021, England/PHWC-PYGEDC/2021, England/PHWC-PYGEK6/2021, England/PHWC-PYGETX/2021, England/PHWC-PYGF9S/2021, England/PHWC-PYGFUQ/2021, England/PHWC-PYGFXZ/2021, England/PHWC-PYGG9I/2021, England/PHWC-PYGGM6/2021, England/PHWC-PYGGXS/2021, England/PHWC-PYGH8O/2021, England/PHWC-PYGHO7/2021, England/PHWC-PYGHPR/2021, England/PHWC-PYGI9G/2021, England/PHWC-PYGIHC/2021, England/PHWC-PYGJEB/2021, England/PHWC-PYGJZN/2021, England/PHWC-PYGKYO/2021, England/PHWC-PYGN1U/2021, England/PHWC-PYGN3F/2021, England/PHWC-PYGNA8/2021, England/PHWC-PYGNIP/2021, England/PHWC-PYGNUT/2021, England/PHWC-PYGNX4/2021, England/PHWC-PYGNZJ/2021, England/PHWC-PYGO1F/2021, England/PHWC-PYGO6P/2021, England/PHWC-PYGOA3/2021, England/PHWC-PYGOKS/2021, England/PHWC-PYGORN/2021, England/PHWC-PYGOT8/2021, England/PHWC-PYGOZ5/2021, England/PHWC-PYGS3T/2021, England/PHWC-PYGS7J/2021, England/PHWC-PYGS9F/2021, England/PHWC-PYGSU7/2021, England/PHWC-PYGSW5/2021, England/PHWC-PYGT3S/2021, England/PHWC-PYGTXM/2021, England/PHWC-PYGTZ4/2021, England/PHWC-PYGWW7/2021, England/PHWC-PYGX1G/2021, England/PHWC-PYGX5W/2021, England/PHWC-PYGXA4/2021, England/PHWC-PYGXDF/2021, England/PHWC-PYGXIY/2021, England/PHWC-PYGXQX/2021, England/PHWC-PYGXS6/2021, England/PHWC-PYGXTE/2021, England/PHWC-PYGXUR/2021, England/PHWC-PYGXZH/2021, England/PHWC-PYGYNS/2021, England/PHWC-PYGZ8I/2021, England/PHWC-PYGZBB/2021, England/PHWC-PYGZCM/2021, England/PHWC-PYGZD7/2021, England/PHWC-PYGZEU/2021, England/PHWC-PYGZF3/2021, England/PHWC-PYGZKX/2021, England/PHWC-PYGZMP/2021, England/PHWC-PYGZN9/2021, England/PHWC-PYGZTY/2021, England/PHWC-PYGZW4/2021, England/PHWC-PYH1FT/2021, England/PHWC-PYH1GX/2021, England/PHWC-PYH1IO/2021, England/PHWC-PYH1W1/2021, England/PHWC-PYH373/2021, England/PHWC-PYH3YW/2021, England/PHWC-PYH4DP/2021, England/PHWC-PYH4G8/2021, England/PHWC-PYH4O1/2021, England/PHWC-PYH4RM/2021, England/PHWC-PYH4WK/2021, England/PHWC-PYH4ZR/2021, England/PHWC-PYH5EN/2021, England/PHWC-PYH5GG/2021, England/PHWC-PYH5K6/2021, England/PHWC-PYH5OT/2021, England/PHWC-PYH5RK/2021, England/PHWC-PYH63H/2021, England/PHWC-PYH644/2021, England/PHWC-PYH6A6/2021, England/PHWC-PYH6CZ/2021, England/PHWC-PYH6IR/2021, England/PHWC-PYH6PI/2021, England/PHWC-PYH6QU/2021, England/PHWC-PYH6SN/2021, England/PHWC-PYH6UE/2021, England/PHWC-PYH6WG/2021, England/PHWC-PYH6XT/2021, England/PHWC-PYH745/2021, England/PHWC-PYH77I/2021, England/PHWC-PYH7A9/2021, England/PHWC-PYH7M4/2021, England/PHWC-PYH7PS/2021, England/PHWC-PYH7QW/2021, England/PHWC-PYH7SD/2021, England/PHWC-PYH7UJ/2021, England/PHWC-PYH7W8/2021, England/PHWC-PYH7YO/2021, England/PHWC-PYH81B/2021, England/PHWC-PYH84T/2021, England/PHWC-PYH87M/2021, England/PHWC-PYH8TD/2021, England/PHWC-PYH8XE/2021, England/PHWC-PYH9OP/2021, England/PHWC-PYHA88/2021, England/PHWC-PYHABU/2021, England/PHWC-PYHAC7/2021, England/PHWC-PYHAGJ/2021, England/PHWC-PYHAKB/2021, England/PHWC-PYHAM9/2021, England/PHWC-PYHANT/2021, England/PHWC-PYHAYI/2021, England/PHWC-PYHB18/2021, England/PHWC-PYHBBK/2021, England/PHWC-PYHBCW/2021, England/PHWC-PYHBDG/2021, England/PHWC-PYHBEH/2021, England/PHWC-PYHBFN/2021, England/PHWC-PYHBGY/2021, England/PHWC-PYHBJ4/2021, England/PHWC-PYHBKA/2021, England/PHWC-PYHBNE/2021, England/PHWC-PYHBOM/2021, England/PHWC-PYHBQO/2021, England/PHWC-PYHBRR/2021, England/PHWC-PYHBTJ/2021, England/PHWC-PYHBWD/2021, England/PHWC-PYHBXQ/2021, England/PHWC-PYHBYC/2021, England/PHWC-PYHDC1/2021, England/PHWC-PYHF1D/2021, England/PHWC-PYHFKW/2021, England/PHWC-PYHFM1/2021, England/PHWC-PYHFQC/2021, England/PHWC-PYHFXK/2021, England/PHWC-PYHG1N/2021, England/PHWC-PYHG7C/2021, England/PHWC-PYHGG5/2021, England/PHWC-PYHGJI/2021, England/PHWC-PYHGKU/2021, England/PHWC-PYHGMT/2021, England/PHWC-PYHGPP/2021, England/PHWC-PYHGR9/2021, England/PHWC-PYHGW6/2021, England/PHWC-PYHGXJ/2021, England/PHWC-PYHH36/2021, England/PHWC-PYHH8D/2021, England/PHWC-PYHH91/2021, England/PHWC-PYHHF8/2021, England/PHWC-PYHHGF/2021, England/PHWC-PYHHPZ/2021, England/PHWC-PYHI3F/2021, England/PHWC-PYHI4D/2021, England/PHWC-PYHI5B/2021, England/PHWC-PYHI65/2021, England/PHWC-PYHI77/2021, England/PHWC-PYHIH9/2021, England/PHWC-PYHJ3T/2021, England/PHWC-PYHJ7J/2021, England/PHWC-PYHJ9F/2021, England/PHWC-PYHJAU/2021, England/PHWC-PYHJCC/2021, England/PHWC-PYHJHM/2021, England/PHWC-PYHJI3/2021, England/PHWC-PYHJMQ/2021, England/PHWC-PYHJQE/2021, England/PHWC-PYHJSZ/2021, England/PHWC-PYHJTB/2021, England/PHWC-PYHJU7/2021, England/PHWC-PYHJW5/2021, England/PHWC-PYHJXG/2021, England/PHWC-PYHJZI/2021, England/PHWC-PYHK16/2021, England/PHWC-PYHK4Q/2021, England/PHWC-PYHK5C/2021, England/PHWC-PYHKA1/2021, England/PHWC-PYHKCM/2021, England/PHWC-PYHKD7/2021, England/PHWC-PYHKHK/2021, England/PHWC-PYHKIA/2021, England/PHWC-PYHKMP/2021, England/PHWC-PYHKN9/2021, England/PHWC-PYHKON/2021, England/PHWC-PYHKQ8/2021, England/PHWC-PYHKSS/2021, England/PHWC-PYHKTY/2021, England/PHWC-PYHKUH/2021, England/PHWC-PYHKW4/2021, England/PHWC-PYHKXF/2021, England/PHWC-PYHKZW/2021, England/PHWC-PYHM78/2021, England/PHWC-PYHMBY/2021, England/PHWC-PYHMCK/2021, England/PHWC-PYHMDH/2021, England/PHWC-PYHME1/2021, England/PHWC-PYHMFA/2021, England/PHWC-PYHMGS/2021, England/PHWC-PYHMHJ/2021, England/PHWC-PYHMKQ/2021, England/PHWC-PYHMMC/2021, England/PHWC-PYHMT9/2021, England/PHWC-PYHMYN/2021, England/PHWC-PYHNA4/2021, England/PHWC-PYHNBJ/2021, England/PHWC-PYHNDF/2021, England/PHWC-PYHNOK/2021, England/PHWC-PYHQO6/2021, England/PHWC-PYHQPF/2021, England/PHWC-PYHQXB/2021, England/PHWC-PYHRAA/2021, England/PHWC-PYHRI6/2021, England/PHWC-PYHRSH/2021, England/PHWC-PYHS3R/2021, England/PHWC-PYHS4N/2021, England/PHWC-PYHS64/2021, England/PHWC-PYHS7H/2021, England/PHWC-PYHSAG/2021, England/PHWC-PYHSBI/2021, England/PHWC-PYHSDT/2021, England/PHWC-PYHSE8/2021, England/PHWC-PYHSFP/2021, England/PHWC-PYHSH6/2021, England/PHWC-PYHSJF/2021, England/PHWC-PYHSKD/2021, England/PHWC-PYHSMB/2021, England/PHWC-PYHSP7/2021, England/PHWC-PYHT5F/2021, England/PHWC-PYHT69/2021, England/PHWC-PYHT7B/2021, England/PHWC-PYHTGO/2021, England/PHWC-PYHTHD/2021, England/PHWC-PYHTZP/2021, England/PHWC-PYHU8C/2021, England/PHWC-PYHUBA/2021, England/PHWC-PYHUDW/2021, England/PHWC-PYHUJE/2021, England/PHWC-PYHUR1/2021, England/PHWC-PYHUXH/2021, England/PHWC-PYHUY4/2021, England/PHWC-PYHUZM/2021, England/PHWC-PYHWFX/2021, England/PHWC-PYHWGP/2021, England/PHWC-PYHWJ8/2021, England/PHWC-PYHWP9/2021, England/PHWC-PYHWWO/2021, England/PHWC-PYHY1E/2021, England/PHWC-PYHY34/2021, England/PHWC-PYHY4A/2021, England/PHWC-PYHY89/2021, England/PHWC-PYHY9Q/2021, England/PHWC-PYHYAH/2021, England/PHWC-PYHYCI/2021, England/PHWC-PYHYE7/2021, England/PHWC-PYHYHW/2021, England/PHWC-PYHYIN/2021, England/PHWC-PYHYJ5/2021, England/PHWC-PYHYK3/2021, England/PHWC-PYHYMZ/2021, England/PHWC-PYHYOC/2021, England/PHWC-PYHYPU/2021, England/PHWC-PYHYQT/2021, England/PHWC-PYHYTK/2021, England/PHWC-PYHYUG/2021, England/PHWC-PYHYWR/2021, England/PHWC-PYHZ1T/2021, England/PHWC-PYHZ3D/2021, England/PHWC-PYHZ4B/2021, England/PHWC-PYHZ59/2021, England/PHWC-PYHZ8E/2021, England/PHWC-PYHZ9Z/2021, England/PHWC-PYHZBW/2021, England/PHWC-PYHZC6/2021, England/PHWC-PYHZEG/2021, England/PHWC-PYHZIM/2021, England/PHWC-PYHZJR/2021, England/PHWC-PYHZKN/2021, England/PHWC-PYHZOI/2021, England/PHWC-PYHZPH/2021, England/PHWC-PYHZRQ/2021, England/PHWC-PYHZSJ/2021, England/PHWC-PYHZTU/2021, England/PHWC-PYHZUX/2021, England/PHWC-PYHZWP/2021, England/PHWC-PYHZZ8/2021, England/PHWC-PYI13S/2021, England/PHWC-PYI16C/2021, England/PHWC-PYI19K/2021, England/PHWC-PYI1AA/2021, England/PHWC-PYI1DD/2021, England/PHWC-PYI1F9/2021, England/PHWC-PYI1HO/2021, England/PHWC-PYI1JZ/2021, England/PHWC-PYI1KI/2021, England/PHWC-PYI1MU/2021, England/PHWC-PYI1NF/2021, England/PHWC-PYI1OE/2021, England/PHWC-PYI1PX/2021, England/PHWC-PYI1RB/2021, England/PHWC-PYI1SH/2021, England/PHWC-PYI1TG/2021, England/PHWC-PYI1UN/2021, England/PHWC-PYI1WY/2021, England/PHWC-PYI1YJ/2021, England/PHWC-PYI1Z4/2021, England/PHWC-PYI3AT/2021, England/PHWC-PYI3HJ/2021, England/PHWC-PYI3IZ/2021, England/PHWC-PYI3PE/2021, England/PHWC-PYI3SI/2021, England/PHWC-PYI3W3/2021, England/PHWC-PYI3ZU/2021, England/PHWC-PYI4B9/2021, England/PHWC-PYI4N7/2021, England/PHWC-PYI4OY/2021, England/PHWC-PYI4YB/2021, England/PHWC-PYI515/2021, England/PHWC-PYI54M/2021, England/PHWC-PYI56D/2021, England/PHWC-PYI5AX/2021, England/PHWC-PYI5II/2021, England/PHWC-PYI5O9/2021, England/PHWC-PYI5T7/2021, England/PHWC-PYI5WZ/2021, England/PHWC-PYI5ZT/2021, England/PHWC-PYI61A/2021, England/PHWC-PYI6AC/2021, England/PHWC-PYI6B5/2021, England/PHWC-PYI6CF/2021, England/PHWC-PYI6DZ/2021, England/PHWC-PYI6EP/2021, England/PHWC-PYI6FU/2021, England/PHWC-PYI6I1/2021, England/PHWC-PYI6JM/2021, England/PHWC-PYI6KJ/2021, England/PHWC-PYI6M8/2021, England/PHWC-PYI6N3/2021, England/PHWC-PYI6OH/2021, England/PHWC-PYI6PD/2021, England/PHWC-PYI6QB/2021, England/PHWC-PYI6RI/2021, England/PHWC-PYI6SO/2021, England/PHWC-PYI6T4/2021, England/PHWC-PYI6US/2021, England/PHWC-PYI6WW/2021, England/PHWC-PYI6X9/2021, England/PHWC-PYI6Y7/2021, England/PHWC-PYI6ZQ/2021, England/PHWC-PYI73M/2021, England/PHWC-PYI74J/2021, England/PHWC-PYI76B/2021, England/PHWC-PYI77D/2021, England/PHWC-PYI799/2021, England/PHWC-PYI7AP/2021, England/PHWC-PYI7HF/2021, England/PHWC-PYI7IU/2021, England/PHWC-PYI7ME/2021, England/PHWC-PYI7PR/2021, England/PHWC-PYI7ST/2021, England/PHWC-PYI7T5/2021, England/PHWC-PYI7WI/2021, England/PHWC-PYI8ER/2021, England/PHWC-PYI8NO/2021, England/PHWC-PYI91Z/2021, England/PHWC-PYI95F/2021, England/PHWC-PYI969/2021, England/PHWC-PYI97B/2021, England/PHWC-PYI9CR/2021, England/PHWC-PYI9HD/2021, England/PHWC-PYI9KE/2021, England/PHWC-PYI9MG/2021, England/PHWC-PYI9QY/2021, England/PHWC-PYI9UI/2021, England/PHWC-PYI9WU/2021, England/PHWC-PYI9X6/2021, England/PHWC-PYI9ZP/2021, England/PHWC-PYIB1I/2021, England/PHWC-PYIBAJ/2021, England/PHWC-PYIBCN/2021, England/PHWC-PYIBDW/2021, England/PHWC-PYIBQ6/2021, England/PHWC-PYIBSP/2021, England/PHWC-PYIBTZ/2021, England/PHWC-PYIC1K/2021, England/PHWC-PYIC5A/2021, England/PHWC-PYIC61/2021, England/PHWC-PYIC9O/2021, England/PHWC-PYICA6/2021, England/PHWC-PYICCZ/2021, England/PHWC-PYICDJ/2021, England/PHWC-PYICFF/2021, England/PHWC-PYICHS/2021, England/PHWC-PYICIR/2021, England/PHWC-PYICJ7/2021, England/PHWC-PYICK5/2021, England/PHWC-PYICOQ/2021, England/PHWC-PYICPI/2021, England/PHWC-PYICQU/2021, England/PHWC-PYICR8/2021, England/PHWC-PYICSN/2021, England/PHWC-PYICTC/2021, England/PHWC-PYICUE/2021, England/PHWC-PYICXT/2021, England/PHWC-PYID1U/2021, England/PHWC-PYID5B/2021, England/PHWC-PYID65/2021, England/PHWC-PYID77/2021, England/PHWC-PYIDD1/2021, England/PHWC-PYIDFQ/2021, England/PHWC-PYIDH9/2021, England/PHWC-PYIDNW/2021, England/PHWC-PYIDP6/2021, England/PHWC-PYIDQH/2021, England/PHWC-PYIDRO/2021, England/PHWC-PYIDUT/2021, England/PHWC-PYIDWX/2021, England/PHWC-PYIDYA/2021, England/PHWC-PYIDZJ/2021, England/PHWC-PYIE1Q/2021, England/PHWC-PYIE3Y/2021, England/PHWC-PYIE5H/2021, England/PHWC-PYIE6S/2021, England/PHWC-PYIE7A/2021, England/PHWC-PYIE9W/2021, England/PHWC-PYIEBT/2021, England/PHWC-PYIEED/2021, England/PHWC-PYIEG8/2021, England/PHWC-PYIEH4/2021, England/PHWC-PYIEIE/2021, England/PHWC-PYIEJB/2021, England/PHWC-PYIEM7/2021, England/PHWC-PYIEP3/2021, England/PHWC-PYIEQZ/2021, England/PHWC-PYIERM/2021, England/PHWC-PYIETO/2021, England/PHWC-PYIEUC/2021, England/PHWC-PYIEWK/2021, England/PHWC-PYIEXI/2021, England/PHWC-PYIF1T/2021, England/PHWC-PYIF3D/2021, England/PHWC-PYIF59/2021, England/PHWC-PYIF63/2021, England/PHWC-PYIF9Z/2021, England/PHWC-PYIFAF/2021, England/PHWC-PYIFGK/2021, England/PHWC-PYIFIM/2021, England/PHWC-PYIFJR/2021, England/PHWC-PYIFSJ/2021, England/PHWC-PYIFTU/2021, England/PHWC-PYIFWP/2021, England/PHWC-PYIFZ8/2021, England/PHWC-PYIG56/2021, England/PHWC-PYIG74/2021, England/PHWC-PYIGHH/2021, England/PHWC-PYIGNT/2021, England/PHWC-PYIGYI/2021, England/PHWC-PYIH14/2021, England/PHWC-PYIH5E/2021, England/PHWC-PYIH6N/2021, England/PHWC-PYIH7R/2021, England/PHWC-PYIH8T/2021, England/PHWC-PYIHAQ/2021, England/PHWC-PYIHB7/2021, England/PHWC-PYIHD3/2021, England/PHWC-PYIHEX/2021, England/PHWC-PYIHFI/2021, England/PHWC-PYIHGU/2021, England/PHWC-PYIHHG/2021, England/PHWC-PYIHIW/2021, England/PHWC-PYIHJP/2021, England/PHWC-PYIHKM/2021, England/PHWC-PYIHMJ/2021, England/PHWC-PYIHN5/2021, England/PHWC-PYIHO6/2021, England/PHWC-PYIHPF/2021, England/PHWC-PYIHRZ/2021, England/PHWC-PYIHS1/2021, England/PHWC-PYIHTH/2021, England/PHWC-PYIHUA/2021, England/PHWC-PYIHWS/2021, England/PHWC-PYIHXB/2021, England/PHWC-PYII1B/2021, England/PHWC-PYII4T/2021, England/PHWC-PYII5X/2021, England/PHWC-PYII6J/2021, England/PHWC-PYII7M/2021, England/PHWC-PYII8A/2021, England/PHWC-PYII98/2021, England/PHWC-PYIIAI/2021, England/PHWC-PYIIBR/2021, England/PHWC-PYIICQ/2021, England/PHWC-PYIIDY/2021, England/PHWC-PYIIES/2021, England/PHWC-PYIIG4/2021, England/PHWC-PYIIHP/2021, England/PHWC-PYIIJW/2021, England/PHWC-PYIIK1/2021, England/PHWC-PYIIMO/2021, England/PHWC-PYIINN/2021, England/PHWC-PYIIOF/2021, England/PHWC-PYIIQK/2021, England/PHWC-PYIIR6/2021, England/PHWC-PYIIW7/2021, England/PHWC-PYIIXE/2021, England/PHWC-PYIIZZ/2021, England/PHWC-PYIJ1P/2021, England/PHWC-PYIJ47/2021, England/PHWC-PYIJ6I/2021, England/PHWC-PYIJ9U/2021, England/PHWC-PYIJAB/2021, England/PHWC-PYIJBO/2021, England/PHWC-PYIJDC/2021, England/PHWC-PYIJEN/2021, England/PHWC-PYIJI8/2021, England/PHWC-PYIJK6/2021, England/PHWC-PYIJMH/2021, England/PHWC-PYIJNQ/2021, England/PHWC-PYIJOT/2021, England/PHWC-PYIJPA/2021, England/PHWC-PYIJTX/2021, England/PHWC-PYIJY1/2021, England/PHWC-PYIJZD/2021, England/PHWC-PYIK1C/2021, England/PHWC-PYIK36/2021, England/PHWC-PYIK4H/2021, England/PHWC-PYIK54/2021, England/PHWC-PYIK6W/2021, England/PHWC-PYIK7S/2021, England/PHWC-PYIKAY/2021, England/PHWC-PYIKDM/2021, England/PHWC-PYIKEB/2021, England/PHWC-PYIKGF/2021, England/PHWC-PYIKHA/2021, England/PHWC-PYIKIG/2021, England/PHWC-PYIKJ9/2021, England/PHWC-PYIKM5/2021, England/PHWC-PYIKOO/2021, England/PHWC-PYIKSR/2021, England/PHWC-PYIM1M/2021, England/PHWC-PYIM45/2021, England/PHWC-PYIM6U/2021, England/PHWC-PYIM8N/2021, England/PHWC-PYIM9T/2021, England/PHWC-PYIMA9/2021, England/PHWC-PYIMBQ/2021, England/PHWC-PYIMCA/2021, England/PHWC-PYIMFG/2021, England/PHWC-PYIMIF/2021, England/PHWC-PYIMJ6/2021, England/PHWC-PYIMKH/2021, England/PHWC-PYIMM4/2021, England/PHWC-PYIMOX/2021, England/PHWC-PYIMPS/2021, England/PHWC-PYIMQW/2021, England/PHWC-PYIMRE/2021, England/PHWC-PYIMSD/2021, England/PHWC-PYIMW8/2021, England/PHWC-PYIMX1/2021, England/PHWC-PYIN4R/2021, England/PHWC-PYIN6H/2021, England/PHWC-PYIN8M/2021, England/PHWC-PYINAE/2021, England/PHWC-PYINBZ/2021, England/PHWC-PYINCB/2021, England/PHWC-PYINEJ/2021, England/PHWC-PYINGP/2021, England/PHWC-PYINHY/2021, England/PHWC-PYINJ8/2021, England/PHWC-PYINOA/2021, England/PHWC-PYINTS/2021, England/PHWC-PYINX5/2021, England/PHWC-PYINZK/2021, England/PHWC-PYIO3A/2021, England/PHWC-PYIO9C/2021, England/PHWC-PYIOA4/2021, England/PHWC-PYIOCU/2021, England/PHWC-PYIOE5/2021, England/PHWC-PYIOFB/2021, England/PHWC-PYIOG9/2021, England/PHWC-PYIOIY/2021, England/PHWC-PYIOKZ/2021, England/PHWC-PYION8/2021, England/PHWC-PYIOOK/2021, England/PHWC-PYIOPT/2021, England/PHWC-PYIOQX/2021, England/PHWC-PYIORD/2021, England/PHWC-PYIOTE/2021, England/PHWC-PYIOWN/2021, England/PHWC-PYIOXP/2021, England/PHWC-PYIOYM/2021, England/PHWC-PYIPCS/2021, England/PHWC-PYIPGN/2021, England/PHWC-PYIPK4/2021, England/PHWC-PYIPMA/2021, England/PHWC-PYIPRG/2021, England/PHWC-PYIPYQ/2021, England/PHWC-PYIQ34/2021, England/PHWC-PYIQAH/2021, England/PHWC-PYIQCI/2021, England/PHWC-PYIQE7/2021, England/PHWC-PYIQFD/2021, England/PHWC-PYIQHW/2021, England/PHWC-PYIQK3/2021, England/PHWC-PYIQMZ/2021, England/PHWC-PYIQSY/2021, England/PHWC-PYIQZ6/2021, England/PHWC-PYIR11/2021, England/PHWC-PYIR4N/2021, England/PHWC-PYIR8J/2021, England/PHWC-PYIRAG/2021, England/PHWC-PYIRC9/2021, England/PHWC-PYIRDT/2021, England/PHWC-PYIRE8/2021, England/PHWC-PYIRJF/2021, England/PHWC-PYIRKD/2021, England/PHWC-PYIRMB/2021, England/PHWC-PYIRNU/2021, England/PHWC-PYIROS/2021, England/PHWC-PYIRP7/2021, England/PHWC-PYIRRX/2021, England/PHWC-PYIRSK/2021, England/PHWC-PYIRTW/2021, England/PHWC-PYIRX3/2021, England/PHWC-PYIRZE/2021, England/PHWC-PYIS1Y/2021, England/PHWC-PYISAW/2021, England/PHWC-PYISBD/2021, England/PHWC-PYISCP/2021, England/PHWC-PYISEI/2021, England/PHWC-PYISF5/2021, England/PHWC-PYISG3/2021, England/PHWC-PYISHC/2021, England/PHWC-PYISI4/2021, England/PHWC-PYISJU/2021, England/PHWC-PYISKT/2021, England/PHWC-PYISNB/2021, England/PHWC-PYISR7/2021, England/PHWC-PYISSA/2021, England/PHWC-PYISTN/2021, England/PHWC-PYISU6/2021, England/PHWC-PYISWH/2021, England/PHWC-PYISYF/2021, England/PHWC-PYISZS/2021, England/PHWC-PYIU1D/2021, England/PHWC-PYIU3I/2021, England/PHWC-PYIU9J/2021, England/PHWC-PYIUBG/2021, England/PHWC-PYIUDN/2021, England/PHWC-PYIUF6/2021, England/PHWC-PYIUHX/2021, England/PHWC-PYIUJS/2021, England/PHWC-PYIUM1/2021, England/PHWC-PYIURY/2021, England/PHWC-PYIUTF/2021, England/PHWC-PYIUW9/2021, England/PHWC-PYIUXK/2021, England/PHWC-PYIUYE/2021, England/PHWC-PYIUZ3/2021, England/PHWC-PYIW1N/2021, England/PHWC-PYIW41/2021, England/PHWC-PYIW5O/2021, England/PHWC-PYIW6K/2021, England/PHWC-PYIW7C/2021, England/PHWC-PYIWBF/2021, England/PHWC-PYIWCX/2021, England/PHWC-PYIWDB/2021, England/PHWC-PYIWG5/2021, England/PHWC-PYIWHQ/2021, England/PHWC-PYIWIH/2021, England/PHWC-PYIWJI/2021, England/PHWC-PYIWKU/2021, England/PHWC-PYIWND/2021, England/PHWC-PYIWOG/2021, England/PHWC-PYIWQM/2021, England/PHWC-PYIWR9/2021, England/PHWC-PYIWS4/2021, England/PHWC-PYIWUY/2021, England/PHWC-PYIWW6/2021, England/PHWC-PYIWXJ/2021, England/PHWC-PYIX18/2021, England/PHWC-PYIX6X/2021, England/PHWC-PYIX7T/2021, England/PHWC-PYIX9P/2021, England/PHWC-PYIXBK/2021, England/PHWC-PYIXEH/2021, England/PHWC-PYIXFN/2021, England/PHWC-PYIXIB/2021, England/PHWC-PYIXJ4/2021, England/PHWC-PYIXMS/2021, England/PHWC-PYIY66/2021, England/PHWC-PYIYB3/2021, England/PHWC-PYIYDI/2021, England/PHWC-PYIYJJ/2021, England/PHWC-PYIYNZ/2021, England/PHWC-PYJ1U5/2021, England/PHWC-PYJ1W3/2021, England/PHWC-PYJ3MF/2021, England/PHWC-PYJ4Y4/2021, England/PHWC-PYJ5HY/2021, England/PHWC-PYJ7X3/2021, England/PHWC-PYJ9ZG/2021, England/PHWC-PYJARW/2021, England/PHWC-PYJB6S/2021, England/PHWC-PYJBC5/2021, England/PHWC-PYJBFJ/2021, England/PHWC-PYJBH4/2021, England/PHWC-PYJBIE/2021, England/PHWC-PYJBRM/2021, England/PHWC-PYJBWK/2021, England/PHWC-PYJC3I/2021, England/PHWC-PYJC5T/2021, England/PHWC-PYJC6M/2021, England/PHWC-PYJC7P/2021, England/PHWC-PYJC9J/2021, England/PHWC-PYJCCO/2021, England/PHWC-PYJCHX/2021, England/PHWC-PYJDBX/2021, England/PHWC-PYJDGF/2021, England/PHWC-PYJDWE/2021, England/PHWC-PYJG8Y/2021, England/PHWC-PYJGDE/2021, England/PHWC-PYJGE6/2021, England/PHWC-PYJGJH/2021, England/PHWC-PYJH4D/2021, England/PHWC-PYJH5B/2021, England/PHWC-PYJI5E/2021, England/PHWC-PYJI8T/2021, England/PHWC-PYJJFB/2021, England/PHWC-PYJMHO/2021, England/PHWC-PYJMZ4/2021, England/PHWC-PYJPOG/2021, England/PHWC-PYJPW6/2021, England/PHWC-PYJQK1/2021, England/PHWC-PYJR7I/2021, England/PHWC-PYJS13/2021, England/PHWC-PYJS3M/2021, England/PHWC-PYJS4J/2021, England/PHWC-PYJSUZ/2021, England/PHWC-PYJSWI/2021, England/PHWC-PYJSY6/2021, England/PHWC-PYJSZX/2021, England/PHWC-PYJU6R/2021, England/PHWC-PYJUXD/2021, England/PHWC-PYJW3P/2021, England/PHWC-PYJW9B/2021, England/PHWC-PYJWAX/2021, England/PHWC-PYJWB6/2021, England/PHWC-PYJWRA/2021, England/PHWC-PYJY1X/2021, England/PHWC-PYJY8G/2021, England/PHWC-PYJYB1/2021, England/PHWC-PYJYER/2021, England/PHWC-PYJYGE/2021, England/PHWC-PYJYIJ/2021, England/PHWC-PYJYKY/2021, England/PHWC-PYJYP4/2021, England/PHWC-PYJYUP/2021, England/PHWC-PYJYYW/2021, England/PHWC-PYJZ1A/2021, England/PHWC-PYJZ6Y/2021, England/PHWC-PYJZDZ/2021, England/PHWC-PYJZN3/2021, England/PHWC-PYJZOH/2021, England/PHWC-PYJZRI/2021, England/PHWC-PYJZT4/2021, England/PHWC-PYJZWW/2021, England/PHWC-PYK1KC/2021, England/PHWC-PYK3HY/2021, England/PHWC-PYK3IQ/2021, England/PHWC-PYK3KF/2021, England/PHWC-PYK3P9/2021, England/PHWC-PYK3U1/2021, England/PHWC-PYK3Y3/2021, England/PHWC-PYK44D/2021, England/PHWC-PYK5ZE/2021, England/PHWC-PYK657/2021, England/PHWC-PYK7UQ/2021, England/PHWC-PYK7XZ/2021, England/PHWC-PYK84S/2021, England/PHWC-PYK887/2021, England/PHWC-PYK89C/2021, England/PHWC-PYK8A4/2021, England/PHWC-PYK8CU/2021, England/PHWC-PYK8DF/2021, England/PHWC-PYK8FB/2021, England/PHWC-PYK8G9/2021, England/PHWC-PYK8H1/2021, England/PHWC-PYK8IY/2021, England/PHWC-PYK8J3/2021, England/PHWC-PYK8MI/2021, England/PHWC-PYK8OK/2021, England/PHWC-PYK8PT/2021, England/PHWC-PYK8QX/2021, England/PHWC-PYK8RD/2021, England/PHWC-PYK8TE/2021, England/PHWC-PYK8UR/2021, England/PHWC-PYK8XP/2021, England/PHWC-PYK8YM/2021, England/PHWC-PYK9K9/2021, England/PHWC-PYKA67/2021, England/PHWC-PYKBZN/2021, England/PHWC-PYKCJW/2021, England/PHWC-PYKD1K/2021, England/PHWC-PYKD61/2021, England/PHWC-PYKD7W/2021, England/PHWC-PYKD9O/2021, England/PHWC-PYKDCZ/2021, England/PHWC-PYKDDJ/2021, England/PHWC-PYKDE9/2021, England/PHWC-PYKDFF/2021, England/PHWC-PYKDGD/2021, England/PHWC-PYKDIR/2021, England/PHWC-PYKDJ7/2021, England/PHWC-PYKDR8/2021, England/PHWC-PYKDSN/2021, England/PHWC-PYKDTC/2021, England/PHWC-PYKDUE/2021, England/PHWC-PYKDWG/2021, England/PHWC-PYKDXT/2021, England/PHWC-PYKE1F/2021, England/PHWC-PYKE6P/2021, England/PHWC-PYKE8H/2021, England/PHWC-PYKE9M/2021, England/PHWC-PYKEA3/2021, England/PHWC-PYKEBE/2021, England/PHWC-PYKEI9/2021, England/PHWC-PYKEKS/2021, England/PHWC-PYKEMW/2021, England/PHWC-PYKENG/2021, England/PHWC-PYKEOJ/2021, England/PHWC-PYKEQQ/2021, England/PHWC-PYKERN/2021, England/PHWC-PYKET8/2021, England/PHWC-PYKEUD/2021, England/PHWC-PYKEWB/2021, England/PHWC-PYKEXC/2021, England/PHWC-PYKEYK/2021, England/PHWC-PYKEZ5/2021, England/PHWC-PYKFBM/2021, England/PHWC-PYKFD8/2021, England/PHWC-PYKFGB/2021, England/PHWC-PYKFMZ/2021, England/PHWC-PYKFNJ/2021, England/PHWC-PYKFYP/2021, England/PHWC-PYKG33/2021, England/PHWC-PYKG4Z/2021, England/PHWC-PYKGA5/2021, England/PHWC-PYKGDG/2021, England/PHWC-PYKGGY/2021, England/PHWC-PYKGIB/2021, England/PHWC-PYKGOM/2021, England/PHWC-PYKGRR/2021, England/PHWC-PYKH59/2021, England/PHWC-PYKH8E/2021, England/PHWC-PYKJ1R/2021, England/PHWC-PYKJ4W/2021, England/PHWC-PYKJ51/2021, England/PHWC-PYKJ6C/2021, England/PHWC-PYKJ7Q/2021, England/PHWC-PYKJAA/2021, England/PHWC-PYKJHO/2021, England/PHWC-PYKJI6/2021, England/PHWC-PYKJJZ/2021, England/PHWC-PYKJKI/2021, England/PHWC-PYKJOE/2021, England/PHWC-PYKJSH/2021, England/PHWC-PYKJTG/2021, England/PHWC-PYKJUN/2021, England/PHWC-PYKJWY/2021, England/PHWC-PYKJXM/2021, England/PHWC-PYKJYJ/2021, England/PHWC-PYKJZ4/2021, England/PHWC-PYKK1D/2021, England/PHWC-PYKK3I/2021, England/PHWC-PYKK5T/2021, England/PHWC-PYKK84/2021, England/PHWC-PYKK9J/2021, England/PHWC-PYKKAZ/2021, England/PHWC-PYKKBG/2021, England/PHWC-PYKKDN/2021, England/PHWC-PYKKEA/2021, England/PHWC-PYKKGH/2021, England/PHWC-PYKKI7/2021, England/PHWC-PYKKJS/2021, England/PHWC-PYKKM1/2021, England/PHWC-PYKKNR/2021, England/PHWC-PYKKO8/2021, England/PHWC-PYKKPQ/2021, England/PHWC-PYKKQC/2021, England/PHWC-PYKKRY/2021, England/PHWC-PYKKTF/2021, England/PHWC-PYKKUB/2021, England/PHWC-PYKKW9/2021, England/PHWC-PYKKXK/2021, England/PHWC-PYKKYE/2021, England/PHWC-PYKKZ3/2021, England/PHWC-PYKM5O/2021, England/PHWC-PYKMBF/2021, England/PHWC-PYKMDB/2021, England/PHWC-PYKMG5/2021, England/PHWC-PYKMR9/2021, England/PHWC-PYKMW6/2021, England/PHWC-PYKN1M/2021, England/PHWC-PYKN45/2021, England/PHWC-PYKNA9/2021, England/PHWC-PYKNFG/2021, England/PHWC-PYKNIF/2021, England/PHWC-PYKNOX/2021, England/PHWC-PYKNSD/2021, England/PHWC-PYKNTP/2021, England/PHWC-PYKNUJ/2021, England/PHWC-PYKNW8/2021, England/PHWC-PYKNYO/2021, England/PHWC-PYKNZB/2021, England/PHWC-PYKOBY/2021, England/PHWC-PYKON6/2021, England/PHWC-PYKOPE/2021, England/PHWC-PYKOSI/2021, England/PHWC-PYKOT9/2021, England/PHWC-PYKQ19/2021, England/PHWC-PYKQCC/2021, England/PHWC-PYKQI3/2021, England/PHWC-PYKQJ1/2021, England/PHWC-PYKQKO/2021, England/PHWC-PYKQMQ/2021, England/PHWC-PYKQPK/2021, England/PHWC-PYKR5Z/2021, England/PHWC-PYKR6T/2021, England/PHWC-PYKR7U/2021, England/PHWC-PYKR9X/2021, England/PHWC-PYKRBC/2021, England/PHWC-PYKRHI/2021, England/PHWC-PYKRID/2021, England/PHWC-PYKRSB/2021, England/PHWC-PYKRWF/2021, England/PHWC-PYKRZ9/2021, England/PHWC-PYKSRW/2021, England/PHWC-PYKURZ/2021, England/PHWC-PYKWST/2021, England/PHWC-PYKX8I/2021, England/PHWC-PYKX9R/2021, England/PHWC-PYKXON/2021, England/PHWC-PYKZB3/2021, England/PHWC-PYM1HF/2021, England/PHWC-PYM3BI/2021, England/PHWC-PYM5AR/2021, England/PHWC-PYM5OW/2021, England/PHWC-PYM61P/2021, England/PHWC-PYM6C4/2021, England/PHWC-PYM6I8/2021, England/PHWC-PYM6NQ/2021, England/PHWC-PYM6OT/2021, England/PHWC-PYM6PA/2021, England/PHWC-PYM6SF/2021, England/PHWC-PYM6XW/2021, England/PHWC-PYM6Y1/2021, England/PHWC-PYM7ED/2021, England/PHWC-PYM7NX/2021, England/PHWC-PYM7P3/2021, England/PHWC-PYM81R/2021, England/PHWC-PYM87Q/2021, England/PHWC-PYM89K/2021, England/PHWC-PYM8AA/2021, England/PHWC-PYM8CT/2021, England/PHWC-PYM8E3/2021, England/PHWC-PYM8F9/2021, England/PHWC-PYM8G7/2021, England/PHWC-PYM8HO/2021, England/PHWC-PYM8I6/2021, England/PHWC-PYM8JZ/2021, England/PHWC-PYM8KI/2021, England/PHWC-PYM8MU/2021, England/PHWC-PYM8NF/2021, England/PHWC-PYM8OE/2021, England/PHWC-PYM8PX/2021, England/PHWC-PYM8QP/2021, England/PHWC-PYM8RB/2021, England/PHWC-PYM8TG/2021, England/PHWC-PYM8UN/2021, England/PHWC-PYM8WY/2021, England/PHWC-PYM8XM/2021, England/PHWC-PYM8Z4/2021, England/PHWC-PYM98D/2021, England/PHWC-PYM9J9/2021, England/PHWC-PYM9PZ/2021, England/PHWC-PYMACY/2021, England/PHWC-PYMAQH/2021, England/PHWC-PYMB44/2021, England/PHWC-PYMB5A/2021, England/PHWC-PYMB61/2021, England/PHWC-PYMB7W/2021, England/PHWC-PYMB9O/2021, England/PHWC-PYMBA6/2021, England/PHWC-PYMBHS/2021, England/PHWC-PYMBOQ/2021, England/PHWC-PYMC19/2021, England/PHWC-PYMC7J/2021, England/PHWC-PYMC9F/2021, England/PHWC-PYMCAU/2021, England/PHWC-PYMCBN/2021, England/PHWC-PYMCCC/2021, England/PHWC-PYMCD6/2021, England/PHWC-PYMCF4/2021, England/PHWC-PYMCI3/2021, England/PHWC-PYMCJ1/2021, England/PHWC-PYMCMQ/2021, England/PHWC-PYMCQE/2021, England/PHWC-PYMCTB/2021, England/PHWC-PYMCU7/2021, England/PHWC-PYMCXG/2021, England/PHWC-PYMCYR/2021, England/PHWC-PYMCZI/2021, England/PHWC-PYMD6O/2021, England/PHWC-PYMDCI/2021, England/PHWC-PYMDJ5/2021, England/PHWC-PYMDK3/2021, England/PHWC-PYMDMZ/2021, England/PHWC-PYMDPU/2021, England/PHWC-PYMDYP/2021, England/PHWC-PYME84/2021, England/PHWC-PYME9J/2021, England/PHWC-PYMEBG/2021, England/PHWC-PYMEDN/2021, England/PHWC-PYMEGH/2021, England/PHWC-PYMEJS/2021, England/PHWC-PYMEKW/2021, England/PHWC-PYMEPQ/2021, England/PHWC-PYMEQC/2021, England/PHWC-PYMEXK/2021, England/PHWC-PYMEYE/2021, England/PHWC-PYMF1G/2021, England/PHWC-PYMF3A/2021, England/PHWC-PYMF6Q/2021, England/PHWC-PYMF87/2021, England/PHWC-PYMFA4/2021, England/PHWC-PYMFBJ/2021, England/PHWC-PYMFCU/2021, England/PHWC-PYMFDF/2021, England/PHWC-PYMFG9/2021, England/PHWC-PYMFH1/2021, England/PHWC-PYMFIY/2021, England/PHWC-PYMFJ3/2021, England/PHWC-PYMFMI/2021, England/PHWC-PYMFN8/2021, England/PHWC-PYMFOK/2021, England/PHWC-PYMFPT/2021, England/PHWC-PYMFQX/2021, England/PHWC-PYMFWN/2021, England/PHWC-PYMFZH/2021, England/PHWC-PYMG1F/2021, England/PHWC-PYMG3Z/2021, England/PHWC-PYMG7X/2021, England/PHWC-PYMG8H/2021, England/PHWC-PYMGBE/2021, England/PHWC-PYMGE4/2021, England/PHWC-PYMGHT/2021, England/PHWC-PYMGJA/2021, England/PHWC-PYMGNG/2021, England/PHWC-PYMGOJ/2021, England/PHWC-PYMGRN/2021, England/PHWC-PYMGS7/2021, England/PHWC-PYMGT8/2021, England/PHWC-PYMGUD/2021, England/PHWC-PYMGXC/2021, England/PHWC-PYMGYK/2021, England/PHWC-PYMGZ5/2021, England/PHWC-PYMH1X/2021, England/PHWC-PYMHP4/2021, England/PHWC-PYMHTT/2021, England/PHWC-PYMI4G/2021, England/PHWC-PYMI7Y/2021, England/PHWC-PYMJ3W/2021, England/PHWC-PYMJ41/2021, England/PHWC-PYMJ5O/2021, England/PHWC-PYMJ6K/2021, England/PHWC-PYMJ9E/2021, England/PHWC-PYMJAS/2021, England/PHWC-PYMJHQ/2021, England/PHWC-PYMJKU/2021, England/PHWC-PYMJMT/2021, England/PHWC-PYMJPP/2021, England/PHWC-PYMJZA/2021, England/PHWC-PYMK1B/2021, England/PHWC-PYMK3U/2021, England/PHWC-PYMK4T/2021, England/PHWC-PYMK5X/2021, England/PHWC-PYMK8A/2021, England/PHWC-PYMKAI/2021, England/PHWC-PYMKFH/2021, England/PHWC-PYMKG4/2021, England/PHWC-PYMKHP/2021, England/PHWC-PYMKI5/2021, England/PHWC-PYMKNN/2021, England/PHWC-PYMKOF/2021, England/PHWC-PYMKPC/2021, England/PHWC-PYMKQK/2021, England/PHWC-PYMKR6/2021, England/PHWC-PYMKS3/2021, England/PHWC-PYMKTD/2021, England/PHWC-PYMKU9/2021, England/PHWC-PYMKW7/2021, England/PHWC-PYMKXE/2021, England/PHWC-PYMKZZ/2021, England/PHWC-PYMM1Y/2021, England/PHWC-PYMM31/2021, England/PHWC-PYMM4O/2021, England/PHWC-PYMM5Q/2021, England/PHWC-PYMM7K/2021, England/PHWC-PYMM8Z/2021, England/PHWC-PYMM9G/2021, England/PHWC-PYMMBD/2021, England/PHWC-PYMMCP/2021, England/PHWC-PYMMD9/2021, England/PHWC-PYMMEI/2021, England/PHWC-PYMMF5/2021, England/PHWC-PYMMHC/2021, England/PHWC-PYMMJU/2021, England/PHWC-PYMMKT/2021, England/PHWC-PYMMOR/2021, England/PHWC-PYMMPM/2021, England/PHWC-PYMMQJ/2021, England/PHWC-PYMMR7/2021, England/PHWC-PYMMU6/2021, England/PHWC-PYMMWH/2021, England/PHWC-PYMMX8/2021, England/PHWC-PYMMYF/2021, England/PHWC-PYMOMK/2021, England/PHWC-PYMP16/2021, England/PHWC-PYMP3O/2021, England/PHWC-PYMP4Q/2021, England/PHWC-PYMP7E/2021, England/PHWC-PYMP8I/2021, England/PHWC-PYMPA1/2021, England/PHWC-PYMPD7/2021, England/PHWC-PYMPF3/2021, England/PHWC-PYMPGZ/2021, England/PHWC-PYMPJT/2021, England/PHWC-PYMPMP/2021, England/PHWC-PYMPON/2021, England/PHWC-PYMPR5/2021, England/PHWC-PYMPSS/2021, England/PHWC-PYMPTY/2021, England/PHWC-PYMPUH/2021, England/PHWC-PYMPW4/2021, England/PHWC-PYMPYD/2021, England/PHWC-PYMPZW/2021, England/PHWC-PYMQN6/2021, England/PHWC-PYMQW3/2021, England/PHWC-PYMR18/2021, England/PHWC-PYMR33/2021, England/PHWC-PYMR4Z/2021, England/PHWC-PYMR5I/2021, England/PHWC-PYMR6X/2021, England/PHWC-PYMR7T/2021, England/PHWC-PYMR9P/2021, England/PHWC-PYMRCW/2021, England/PHWC-PYMREH/2021, England/PHWC-PYMRGY/2021, England/PHWC-PYMRHU/2021, England/PHWC-PYMRIB/2021, England/PHWC-PYMRMS/2021, England/PHWC-PYMROM/2021, England/PHWC-PYMRRR/2021, England/PHWC-PYMRTJ/2021, England/PHWC-PYMRWD/2021, England/PHWC-PYMRXQ/2021, England/PHWC-PYMSEK/2021, England/PHWC-PYMSJE/2021, England/PHWC-PYMSMR/2021, England/PHWC-PYMSR1/2021, England/PHWC-PYMTFI/2021, England/PHWC-PYMTWS/2021, England/PHWC-PYMU1A/2021, England/PHWC-PYMU96/2021, England/PHWC-PYMWB4/2021, England/PHWC-PYMWGO/2021, England/PHWC-PYMWRW/2021, England/PHWC-PYMWYH/2021, England/PHWC-PYMX7G/2021, England/PHWC-PYMXR3/2021, England/PHWC-PYN11M/2021, England/PHWC-PYN1DK/2021, England/PHWC-PYN1NC/2021, England/PHWC-PYN1RE/2021, England/PHWC-PYN1TP/2021, England/PHWC-PYN1YO/2021, England/PHWC-PYN41D/2021, England/PHWC-PYN4I7/2021, England/PHWC-PYN4W9/2021, England/PHWC-PYN4Z3/2021, England/PHWC-PYN5BF/2021, England/PHWC-PYN5DB/2021, England/PHWC-PYN5EZ/2021, England/PHWC-PYN5G5/2021, England/PHWC-PYN5JI/2021, England/PHWC-PYN5KU/2021, England/PHWC-PYN5ND/2021, England/PHWC-PYN5R9/2021, England/PHWC-PYN7BD/2021, England/PHWC-PYN7YF/2021, England/PHWC-PYN95C/2021, England/PHWC-PYN9A1/2021, England/PHWC-PYNA1F/2021, England/PHWC-PYNA5U/2021, England/PHWC-PYNABE/2021, England/PHWC-PYNAC1/2021, England/PHWC-PYNAI9/2021, England/PHWC-PYNAKS/2021, England/PHWC-PYNAMW/2021, England/PHWC-PYNANG/2021, England/PHWC-PYNAPO/2021, England/PHWC-PYNAQQ/2021, England/PHWC-PYNAT8/2021, England/PHWC-PYNAUD/2021, England/PHWC-PYNAWB/2021, England/PHWC-PYNAYK/2021, England/PHWC-PYNC1T/2021, England/PHWC-PYNCOI/2021, England/PHWC-PYNCSJ/2021, England/PHWC-PYNCTU/2021, England/PHWC-PYNCXA/2021, England/PHWC-PYNH4T/2021, England/PHWC-PYNH5X/2021, England/PHWC-PYNH6J/2021, England/PHWC-PYNH7M/2021, England/PHWC-PYNH98/2021, England/PHWC-PYNHHP/2021, England/PHWC-PYNINJ/2021, England/PHWC-PYNO8R/2021, England/PHWC-PYNOEN/2021, England/PHWC-PYNOGG/2021, England/PHWC-PYNOJY/2021, England/PHWC-PYNORK/2021, England/PHWC-PYNQ6Z/2021, England/PHWC-PYNQ9I/2021, England/PHWC-PYNT6W/2021, England/PHWC-PYNT7S/2021, England/PHWC-PYNT8D/2021, England/PHWC-PYNT91/2021, England/PHWC-PYNTF8/2021, England/PHWC-PYNTGF/2021, England/PHWC-PYNTHA/2021, England/PHWC-PYNU61/2021, England/PHWC-PYNU7W/2021, England/PHWC-PYNU9O/2021, England/PHWC-PYNUHS/2021, England/PHWC-PYNUQU/2021, England/PHWC-PYNUTC/2021, England/PHWC-PYNWBC/2021, England/PHWC-PYNWDE/2021, England/PHWC-PYNWE6/2021, England/PHWC-PYNWGN/2021, England/PHWC-PYNWNK/2021, England/PHWC-PYNWRG/2021, England/PHWC-PYNX1Q/2021, England/PHWC-PYNXIE/2021, England/PHWC-PYNXSG/2021, England/PHWC-PYNXWK/2021, England/PHWC-PYNZ3A/2021, England/PHWC-PYNZ5W/2021, England/PHWC-PYNZ6Q/2021, England/PHWC-PYNZ87/2021, England/PHWC-PYNZ9C/2021, England/PHWC-PYNZA4/2021, England/PHWC-PYNZCU/2021, England/PHWC-PYNZFB/2021, England/PHWC-PYNZG9/2021, England/PHWC-PYNZH1/2021, England/PHWC-PYNZIY/2021, England/PHWC-PYNZJ3/2021, England/PHWC-PYNZKZ/2021, England/PHWC-PYNZMI/2021, England/PHWC-PYNZPT/2021, England/PHWC-PYNZQX/2021, England/PHWC-PYNZS6/2021, England/PHWC-PYNZXP/2021, England/PHWC-PYNZZH/2021, England/PHWC-PYO43A/2021, England/PHWC-PYO44S/2021, England/PHWC-PYO45W/2021, England/PHWC-PYO46Q/2021, England/PHWC-PYO47O/2021, England/PHWC-PYO4A4/2021, England/PHWC-PYO4CU/2021, England/PHWC-PYO4E5/2021, England/PHWC-PYO4H1/2021, England/PHWC-PYO4IY/2021, England/PHWC-PYO4J3/2021, England/PHWC-PYO4KZ/2021, England/PHWC-PYO4MI/2021, England/PHWC-PYO4OK/2021, England/PHWC-PYO4QX/2021, England/PHWC-PYO4S6/2021, England/PHWC-PYO4TE/2021, England/PHWC-PYO4WN/2021, England/PHWC-PYO4XP/2021, England/PHWC-PYO5DR/2021, England/PHWC-PYO5FY/2021, England/PHWC-PYO5RN/2021, England/PHWC-PYO6AS/2021, England/PHWC-PYO813/2021, England/PHWC-PYO87D/2021, England/PHWC-PYO88O/2021, England/PHWC-PYO899/2021, England/PHWC-PYO8DA/2021, England/PHWC-PYO8EQ/2021, England/PHWC-PYO8FW/2021, England/PHWC-PYO8G1/2021, England/PHWC-PYO8IU/2021, England/PHWC-PYO8JC/2021, England/PHWC-PYO8KK/2021, England/PHWC-PYO8O7/2021, England/PHWC-PYO8PR/2021, England/PHWC-PYO8QN/2021, England/PHWC-PYO8RS/2021, England/PHWC-PYO8T5/2021, England/PHWC-PYO8WI/2021, England/PHWC-PYO8Y6/2021, England/PHWC-PYO91B/2021, England/PHWC-PYO95X/2021, England/PHWC-PYO96J/2021, England/PHWC-PYO998/2021, England/PHWC-PYO9CQ/2021, England/PHWC-PYO9ES/2021, England/PHWC-PYO9HP/2021, England/PHWC-PYO9I5/2021, England/PHWC-PYO9MO/2021, England/PHWC-PYO9OF/2021, England/PHWC-PYO9U9/2021, England/PHWC-PYO9W7/2021, England/PHWC-PYO9XE/2021, England/PHWC-PYOAHW/2021, England/PHWC-PYOAJ5/2021, England/PHWC-PYOAK3/2021, England/PHWC-PYOAMZ/2021, England/PHWC-PYOB19/2021, England/PHWC-PYOB3T/2021, England/PHWC-PYOB5P/2021, England/PHWC-PYOB7J/2021, England/PHWC-PYOBBN/2021, England/PHWC-PYOBCC/2021, England/PHWC-PYOBD6/2021, England/PHWC-PYOBEW/2021, England/PHWC-PYOBGA/2021, England/PHWC-PYOBI3/2021, England/PHWC-PYOBJ1/2021, England/PHWC-PYOBQE/2021, England/PHWC-PYOBRH/2021, England/PHWC-PYOBU7/2021, England/PHWC-PYOBW5/2021, England/PHWC-PYOBXG/2021, England/PHWC-PYOBYR/2021, England/PHWC-PYOC3G/2021, England/PHWC-PYOC4R/2021, England/PHWC-PYOC6H/2021, England/PHWC-PYOC76/2021, England/PHWC-PYOC8M/2021, England/PHWC-PYOCBZ/2021, England/PHWC-PYOCCB/2021, England/PHWC-PYOCDU/2021, England/PHWC-PYOCHY/2021, England/PHWC-PYOCIQ/2021, England/PHWC-PYOCJ8/2021, England/PHWC-PYOCNI/2021, England/PHWC-PYOCOA/2021, England/PHWC-PYOCP9/2021, England/PHWC-PYOCQ7/2021, England/PHWC-PYOCTS/2021, England/PHWC-PYOCU1/2021, England/PHWC-PYOCWO/2021, England/PHWC-PYOCX5/2021, England/PHWC-PYOCY3/2021, England/PHWC-PYOCZK/2021, England/PHWC-PYOE1A/2021, England/PHWC-PYOE3K/2021, England/PHWC-PYOE4E/2021, England/PHWC-PYOE5G/2021, England/PHWC-PYOE6Y/2021, England/PHWC-PYOE7N/2021, England/PHWC-PYOEB5/2021, England/PHWC-PYOEGT/2021, England/PHWC-PYOEHR/2021, England/PHWC-PYOEI1/2021, England/PHWC-PYOEJM/2021, England/PHWC-PYOEKJ/2021, England/PHWC-PYOEM8/2021, England/PHWC-PYOEOH/2021, England/PHWC-PYOEPD/2021, England/PHWC-PYOEQB/2021, England/PHWC-PYOESO/2021, England/PHWC-PYOET4/2021, England/PHWC-PYOEWW/2021, England/PHWC-PYOEX9/2021, England/PHWC-PYOEY7/2021, England/PHWC-PYOEZQ/2021, England/PHWC-PYOF15/2021, England/PHWC-PYOF6D/2021, England/PHWC-PYOFB6/2021, England/PHWC-PYOFGW/2021, England/PHWC-PYOFJQ/2021, England/PHWC-PYOFKC/2021, England/PHWC-PYOFMK/2021, England/PHWC-PYOFNH/2021, England/PHWC-PYOFO9/2021, England/PHWC-PYOFPG/2021, England/PHWC-PYOFQR/2021, England/PHWC-PYOFXN/2021, England/PHWC-PYOFYY/2021, England/PHWC-PYOG14/2021, England/PHWC-PYOG3C/2021, England/PHWC-PYOG4K/2021, England/PHWC-PYOG9Y/2021, England/PHWC-PYOGGU/2021, England/PHWC-PYOGN5/2021, England/PHWC-PYOGPF/2021, England/PHWC-PYOGRZ/2021, England/PHWC-PYOGTH/2021, England/PHWC-PYOGWS/2021, England/PHWC-PYOH1R/2021, England/PHWC-PYOHAA/2021, England/PHWC-PYOHDD/2021, England/PHWC-PYOHF9/2021, England/PHWC-PYOHI6/2021, England/PHWC-PYOHJZ/2021, England/PHWC-PYOHKI/2021, England/PHWC-PYOHPX/2021, England/PHWC-PYOHRB/2021, England/PHWC-PYOHSH/2021, England/PHWC-PYOHTG/2021, England/PHWC-PYOHUN/2021, England/PHWC-PYOHWY/2021, England/PHWC-PYOHXM/2021, England/PHWC-PYOHYJ/2021, England/PHWC-PYOHZ4/2021, England/PHWC-PYOI37/2021, England/PHWC-PYOIBQ/2021, England/PHWC-PYOICA/2021, England/PHWC-PYOIM4/2021, England/PHWC-PYOINC/2021, England/PHWC-PYOIUJ/2021, England/PHWC-PYOIZB/2021, England/PHWC-PYOJ48/2021, England/PHWC-PYOJ69/2021, England/PHWC-PYOJ7B/2021, England/PHWC-PYOJ97/2021, England/PHWC-PYOJAM/2021, England/PHWC-PYOJHD/2021, England/PHWC-PYOJQY/2021, England/PHWC-PYOJSX/2021, England/PHWC-PYOJX6/2021, England/PHWC-PYOJZP/2021, England/PHWC-PYOK1S/2021, England/PHWC-PYOK3E/2021, England/PHWC-PYOK4G/2021, England/PHWC-PYOK5R/2021, England/PHWC-PYOK66/2021, England/PHWC-PYOK8P/2021, England/PHWC-PYOKAK/2021, England/PHWC-PYOKB3/2021, England/PHWC-PYOKDI/2021, England/PHWC-PYOKEM/2021, England/PHWC-PYOKFT/2021, England/PHWC-PYOKGX/2021, England/PHWC-PYOKIO/2021, England/PHWC-PYOKJJ/2021, England/PHWC-PYOKK8/2021, England/PHWC-PYOKNZ/2021, England/PHWC-PYOKO4/2021, England/PHWC-PYOKQ9/2021, England/PHWC-PYOKSQ/2021, England/PHWC-PYOKTA/2021, England/PHWC-PYOKUW/2021, England/PHWC-PYOKW1/2021, England/PHWC-PYOKZC/2021, England/PHWC-PYOM1I/2021, England/PHWC-PYOM4F/2021, England/PHWC-PYOM5D/2021, England/PHWC-PYOM67/2021, England/PHWC-PYOM79/2021, England/PHWC-PYOMAJ/2021, England/PHWC-PYOMBA/2021, England/PHWC-PYOMCN/2021, England/PHWC-PYOMEK/2021, England/PHWC-PYOMFO/2021, England/PHWC-PYOMHB/2021, England/PHWC-PYOMIX/2021, England/PHWC-PYOMJE/2021, England/PHWC-PYOMKG/2021, England/PHWC-PYOMMR/2021, England/PHWC-PYOMO3/2021, England/PHWC-PYOMSP/2021, England/PHWC-PYOMTZ/2021, England/PHWC-PYOMUU/2021, England/PHWC-PYOMWT/2021, England/PHWC-PYOMXH/2021, England/PHWC-PYOMY4/2021, England/PHWC-PYOMZM/2021, England/PHWC-PYON16/2021, England/PHWC-PYON3O/2021, England/PHWC-PYON4Q/2021, England/PHWC-PYON5C/2021, England/PHWC-PYON7E/2021, England/PHWC-PYON9R/2021, England/PHWC-PYONA1/2021, England/PHWC-PYONBB/2021, England/PHWC-PYONCM/2021, England/PHWC-PYONGZ/2021, England/PHWC-PYONON/2021, England/PHWC-PYONQ8/2021, England/PHWC-PYONR5/2021, England/PHWC-PYONSS/2021, England/PHWC-PYONTY/2021, England/PHWC-PYONUH/2021, England/PHWC-PYONW4/2021, England/PHWC-PYONYD/2021, England/PHWC-PYONZW/2021, England/PHWC-PYOP1U/2021, England/PHWC-PYOP8K/2021, England/PHWC-PYOPCY/2021, England/PHWC-PYOPFQ/2021, England/PHWC-PYOPH9/2021, England/PHWC-PYOPJG/2021, England/PHWC-PYOPOZ/2021, England/PHWC-PYOPP6/2021, England/PHWC-PYOPQH/2021, England/PHWC-PYOPRO/2021, England/PHWC-PYOPSM/2021, England/PHWC-PYOPWX/2021, England/PHWC-PYOPX4/2021, England/PHWC-PYOPYA/2021, England/PHWC-PYOQ11/2021, England/PHWC-PYOQBI/2021, England/PHWC-PYOQC9/2021, England/PHWC-PYOQFP/2021, England/PHWC-PYOQIC/2021, England/PHWC-PYOQKD/2021, England/PHWC-PYOQNU/2021, England/PHWC-PYOQOS/2021, England/PHWC-PYOQP7/2021, England/PHWC-PYOQQ5/2021, England/PHWC-PYOQTW/2021, England/PHWC-PYOR1H/2021, England/PHWC-PYOR3Q/2021, England/PHWC-PYOR4C/2021, England/PHWC-PYOR5K/2021, England/PHWC-PYOR8U/2021, England/PHWC-PYOR9N/2021, England/PHWC-PYORAO/2021, England/PHWC-PYORCJ/2021, England/PHWC-PYORD5/2021, England/PHWC-PYORET/2021, England/PHWC-PYORGI/2021, England/PHWC-PYORHE/2021, England/PHWC-PYORJX/2021, England/PHWC-PYORKP/2021, England/PHWC-PYORMM/2021, England/PHWC-PYORN7/2021, England/PHWC-PYOROY/2021, England/PHWC-PYORP8/2021, England/PHWC-PYORQF/2021, England/PHWC-PYORR3/2021, England/PHWC-PYORSW/2021, England/PHWC-PYORZ1/2021, England/PHWC-PYOS61/2021, England/PHWC-PYOZ6T/2021, England/PHWC-PYOZ9X/2021, England/PHWC-PYOZBC/2021, England/PHWC-PYP1CN/2021, England/PHWC-PYP33Y/2021, England/PHWC-PYP37A/2021, England/PHWC-PYP3H4/2021, England/PHWC-PYP4QS/2021, England/PHWC-PYP5C3/2021, England/PHWC-PYP5QI/2021, England/PHWC-PYP5XU/2021, England/PHWC-PYP643/2021, England/PHWC-PYP6OP/2021, England/PHWC-PYP8WH/2021, England/PHWC-PYPA9I/2021, England/PHWC-PYPAAD/2021, England/PHWC-PYPAXS/2021, England/PHWC-PYPAZF/2021, England/PHWC-PYPCB6/2021, England/PHWC-PYPDI6/2021, England/PHWC-PYPE4X/2021, England/PHWC-PYPEAU/2021, England/PHWC-PYPEZI/2021, England/PHWC-PYPGDY/2021, England/PHWC-PYPI8J/2021, England/PHWC-PYPM4C/2021, England/PHWC-PYPMIS/2021, England/PHWC-PYPOSX/2021, England/PHWC-PYPPD3/2021, England/PHWC-PYPPKM/2021, England/PHWC-PYPPXB/2021, England/PHWC-PYPQRS/2021, England/PHWC-PYPSEG/2021, England/PHWC-PYPSGK/2021, England/PHWC-PYPSOI/2021, England/PHWC-PYPT5R/2021, England/PHWC-PYPUAE/2021, England/PHWC-PYPUMD/2021, England/PHWC-PYPXAC/2021, England/PHWC-PYPXHR/2021, England/PHWC-PYPXJM/2021, England/PHWC-PYQ4GR/2021, England/PHWC-PYQ4M4/2021, England/PHWC-PYQ65I/2021, England/PHWC-PYQ87E/2021, England/PHWC-PYQ88I/2021, England/PHWC-PYQ8Q8/2021, England/PHWC-PYQ8W4/2021, England/PHWC-PYQBAA/2021, England/PHWC-PYQBOE/2021, England/PHWC-PYQBWY/2021, England/PHWC-PYQCRS/2021, England/PHWC-PYQE3X/2021, England/PHWC-PYQFKT/2021, England/PHWC-PYQFMX/2021, England/PHWC-PYQH1J/2021, England/PHWC-PYQHZ9/2021, England/PHWC-PYQI4Y/2021, England/PHWC-PYQI56/2021, England/PHWC-PYQI74/2021, England/PHWC-PYQI88/2021, England/PHWC-PYQIHH/2021, England/PHWC-PYQIOW/2021, England/PHWC-PYQKFS/2021, England/PHWC-PYQKO9/2021, England/PHWC-PYQKWZ/2021, England/PHWC-PYQMGU/2021, England/PHWC-PYQN7P/2021, England/PHWC-PYQNI7/2021, England/PHWC-PYQP5G/2021, England/PHWC-PYQPOH/2021, England/PHWC-PYQPZQ/2021, England/PHWC-PYQS1X/2021, England/PHWC-PYQS3B/2021, England/PHWC-PYQSAD/2021, England/PHWC-PYQSTT/2021, England/PHWC-PYQSUP/2021, England/PHWC-PYQSWM/2021, England/PHWC-PYQSZF/2021, England/PHWC-PYQT6H/2021, England/PHWC-PYQW1T/2021, England/PHWC-PYQW3D/2021, England/PHWC-PYQW4B/2021, England/PHWC-PYQWBW/2021, England/PHWC-PYQY3Z/2021, England/PHWC-PYQYA3/2021, England/PHWC-PYR133/2021, England/PHWC-PYR16X/2021, England/PHWC-PYR19P/2021, England/PHWC-PYR1J4/2021, England/PHWC-PYRBN3/2021, England/PHWC-PYRI4W/2021, England/PHWC-PYRI6C/2021, England/PHWC-PYRI7Q/2021, England/PHWC-PYRIHO/2021, England/PHWC-PYRIJZ/2021, England/PHWC-PYRIKI/2021, England/PHWC-PYRIMU/2021, England/PHWC-PYRKAD/2021, England/PHWC-PYRKDQ/2021, England/PHWC-PYRKER/2021, England/PHWC-PYRKJN/2021, England/PHWC-PYRKKY/2021, England/PHWC-PYRKRC/2021, England/PHWC-PYRKZF/2021, England/PHWC-PYRNCR/2021, England/PHWC-PYRO5Z/2021, England/PHWC-PYROA7/2021, England/PHWC-PYROBC/2021, England/PHWC-PYROSB/2021, England/PHWC-PYROYQ/2021, England/PHWC-PYROZ9/2021, England/PHWC-PYRQ1M/2021, England/PHWC-PYRQ45/2021, England/PHWC-PYRQ7I/2021, England/PHWC-PYRQ8N/2021, England/PHWC-PYRQ9T/2021, England/PHWC-PYRQCA/2021, England/PHWC-PYRQDK/2021, England/PHWC-PYRQEY/2021, England/PHWC-PYRQFG/2021, England/PHWC-PYRQHZ/2021, England/PHWC-PYRQIF/2021, England/PHWC-PYRQJ6/2021, England/PHWC-PYRQKH/2021, England/PHWC-PYRQM4/2021, England/PHWC-PYRQOX/2021, England/PHWC-PYRQRE/2021, England/PHWC-PYRQSD/2021, England/PHWC-PYRQTP/2021, England/PHWC-PYRQUJ/2021, England/PHWC-PYRQW8/2021, England/PHWC-PYRQZB/2021, England/PHWC-PYRR1I/2021, England/PHWC-PYRR4F/2021, England/PHWC-PYRR5D/2021, England/PHWC-PYRR67/2021, England/PHWC-PYRR8C/2021, England/PHWC-PYRRAJ/2021, England/PHWC-PYRRDW/2021, England/PHWC-PYRREK/2021, England/PHWC-PYRRHB/2021, England/PHWC-PYRRIX/2021, England/PHWC-PYRRMR/2021, England/PHWC-PYRRNS/2021, England/PHWC-PYRRO3/2021, England/PHWC-PYRRSP/2021, England/PHWC-PYRRUU/2021, England/PHWC-PYRRWT/2021, England/PHWC-PYRRXH/2021, England/PHWC-PYRRY4/2021, England/PHWC-PYRRZM/2021, England/PHWC-PYRSBG/2021, England/PHWC-PYRSNR/2021, England/PHWC-PYRSRY/2021, England/PHWC-PYRSTF/2021, England/PHWC-PYRTYP/2021, England/PHWC-PYRXCZ/2021, England/PHWC-PYRXDJ/2021, England/PHWC-PYRXE9/2021, England/PHWC-PYRXFF/2021, England/PHWC-PYRXGD/2021, England/PHWC-PYRXR8/2021, England/PHWC-PYRYBH/2021, England/PHWC-PYRYDA/2021, England/PHWC-PYRYFW/2021, England/PHWC-PYRYRS/2021, England/PHWC-PYS11N/2021, England/PHWC-PYS13W/2021, England/PHWC-PYS141/2021, England/PHWC-PYS15O/2021, England/PHWC-PYS16K/2021, England/PHWC-PYS19E/2021, England/PHWC-PYS1AS/2021, England/PHWC-PYS1BF/2021, England/PHWC-PYS1G5/2021, England/PHWC-PYS1HQ/2021, England/PHWC-PYS1IH/2021, England/PHWC-PYS1JI/2021, England/PHWC-PYS1KU/2021, England/PHWC-PYS1ND/2021, England/PHWC-PYS1QM/2021, England/PHWC-PYS1R9/2021, England/PHWC-PYS1S4/2021, England/PHWC-PYS1TR/2021, England/PHWC-PYS1UY/2021, England/PHWC-PYS1W6/2021, England/PHWC-PYS1XJ/2021, England/PHWC-PYS1ZA/2021, England/PHWC-PYS315/2021, England/PHWC-PYS33P/2021, England/PHWC-PYS3D4/2021, England/PHWC-PYS3EO/2021, England/PHWC-PYS3FS/2021, England/PHWC-PYS3II/2021, England/PHWC-PYS3MK/2021, England/PHWC-PYS3O9/2021, England/PHWC-PYS3PG/2021, England/PHWC-PYS3QR/2021, England/PHWC-PYS3RA/2021, England/PHWC-PYS3SU/2021, England/PHWC-PYS3U3/2021, England/PHWC-PYS3WZ/2021, England/PHWC-PYS3XN/2021, England/PHWC-PYS3YY/2021, England/PHWC-PYS3ZT/2021, England/PHWC-PYS4N5/2021, England/PHWC-PYS6EM/2021, England/PHWC-PYSA1H/2021, England/PHWC-PYSA3Q/2021, England/PHWC-PYSA6R/2021, England/PHWC-PYSAAO/2021, England/PHWC-PYSACJ/2021, England/PHWC-PYSAD5/2021, England/PHWC-PYSAET/2021, England/PHWC-PYSAFZ/2021, England/PHWC-PYSAJX/2021, England/PHWC-PYSAKP/2021, England/PHWC-PYSAMM/2021, England/PHWC-PYSAQF/2021, England/PHWC-PYSAR3/2021, England/PHWC-PYSASW/2021, England/PHWC-PYSAT6/2021, England/PHWC-PYSAWA/2021, England/PHWC-PYSAXD/2021, England/PHWC-PYSAZ1/2021, England/PHWC-PYSBNW/2021, England/PHWC-PYSC9Q/2021, England/PHWC-PYSCBM/2021, England/PHWC-PYSCD8/2021, England/PHWC-PYSCIN/2021, England/PHWC-PYSCNJ/2021, England/PHWC-PYSCSY/2021, England/PHWC-PYSCTK/2021, England/PHWC-PYSCUG/2021, England/PHWC-PYSCYP/2021, England/PHWC-PYSCZ6/2021, England/PHWC-PYSE1C/2021, England/PHWC-PYSE36/2021, England/PHWC-PYSE4H/2021, England/PHWC-PYSE6W/2021, England/PHWC-PYSE91/2021, England/PHWC-PYSEAY/2021, England/PHWC-PYSEEB/2021, England/PHWC-PYSEGF/2021, England/PHWC-PYSEHA/2021, England/PHWC-PYSEIG/2021, England/PHWC-PYSEJ9/2021, England/PHWC-PYSEM5/2021, England/PHWC-PYSEOO/2021, England/PHWC-PYSEPZ/2021, England/PHWC-PYSEQI/2021, England/PHWC-PYSESR/2021, England/PHWC-PYSETQ/2021, England/PHWC-PYSEWE/2021, England/PHWC-PYSEZN/2021, England/PHWC-PYSF1X/2021, England/PHWC-PYSF3B/2021, England/PHWC-PYSF8G/2021, England/PHWC-PYSFCH/2021, England/PHWC-PYSFFK/2021, England/PHWC-PYSFGE/2021, England/PHWC-PYSFKY/2021, England/PHWC-PYSFM6/2021, England/PHWC-PYSFP4/2021, England/PHWC-PYSFQA/2021, England/PHWC-PYSFUP/2021, England/PHWC-PYSFYW/2021, England/PHWC-PYSG5H/2021, England/PHWC-PYSG7A/2021, England/PHWC-PYSGH4/2021, England/PHWC-PYSGK9/2021, England/PHWC-PYSGM7/2021, England/PHWC-PYSI7J/2021, England/PHWC-PYSIJ1/2021, England/PHWC-PYSIKO/2021, England/PHWC-PYSJBQ/2021, England/PHWC-PYSJDK/2021, England/PHWC-PYSJYO/2021, England/PHWC-PYSM43/2021, England/PHWC-PYSM5Z/2021, England/PHWC-PYSM6T/2021, England/PHWC-PYSM7U/2021, England/PHWC-PYSM9X/2021, England/PHWC-PYSMHI/2021, England/PHWC-PYSNKD/2021, England/PHWC-PYSO3S/2021, England/PHWC-PYSO4W/2021, England/PHWC-PYSO51/2021, England/PHWC-PYSO6C/2021, England/PHWC-PYSO7Q/2021, England/PHWC-PYSO9K/2021, England/PHWC-PYSOAA/2021, England/PHWC-PYSOE3/2021, England/PHWC-PYSOF9/2021, England/PHWC-PYSOG7/2021, England/PHWC-PYSOHO/2021, England/PHWC-PYSONF/2021, England/PHWC-PYSORB/2021, England/PHWC-PYSOSH/2021, England/PHWC-PYSOYJ/2021, England/PHWC-PYSOZ4/2021, England/PHWC-PYSP18/2021, England/PHWC-PYSPCW/2021, England/PHWC-PYSPDG/2021, England/PHWC-PYSPEH/2021, England/PHWC-PYSPFN/2021, England/PHWC-PYSPGY/2021, England/PHWC-PYSPHU/2021, England/PHWC-PYSPJ4/2021, England/PHWC-PYSPKA/2021, England/PHWC-PYSPOM/2021, England/PHWC-PYSPP1/2021, England/PHWC-PYSPQO/2021, England/PHWC-PYSPRR/2021, England/PHWC-PYSPTJ/2021, England/PHWC-PYSPUF/2021, England/PHWC-PYSPXQ/2021, England/PHWC-PYSPYC/2021, England/PHWC-PYSQ1G/2021, England/PHWC-PYSQ3A/2021, England/PHWC-PYSQ4S/2021, England/PHWC-PYSQ6Q/2021, England/PHWC-PYSQ9C/2021, England/PHWC-PYSQE5/2021, England/PHWC-PYSQIY/2021, England/PHWC-PYSQOK/2021, England/PHWC-PYSQQX/2021, England/PHWC-PYSQS6/2021, England/PHWC-PYSQTE/2021, England/PHWC-PYSQUR/2021, England/PHWC-PYSQXP/2021, England/PHWC-PYSQZH/2021, England/PHWC-PYSR74/2021, England/PHWC-PYSR9S/2021, England/PHWC-PYSS3O/2021, England/PHWC-PYSS4Q/2021, England/PHWC-PYSSBB/2021, England/PHWC-PYSSGZ/2021, England/PHWC-PYSSIA/2021, England/PHWC-PYSSMP/2021, England/PHWC-PYSSN9/2021, England/PHWC-PYSSPJ/2021, England/PHWC-PYSSXF/2021, England/PHWC-PYST1D/2021, England/PHWC-PYST5T/2021, England/PHWC-PYST6M/2021, England/PHWC-PYST7P/2021, England/PHWC-PYST9J/2021, England/PHWC-PYSTAZ/2021, England/PHWC-PYSTBG/2021, England/PHWC-PYSTCO/2021, England/PHWC-PYSTDN/2021, England/PHWC-PYSTEA/2021, England/PHWC-PYSTGH/2021, England/PHWC-PYSTHX/2021, England/PHWC-PYSTJS/2021, England/PHWC-PYSTKW/2021, England/PHWC-PYSTM1/2021, England/PHWC-PYSTO8/2021, England/PHWC-PYSTPQ/2021, England/PHWC-PYSTQC/2021, England/PHWC-PYSTTF/2021, England/PHWC-PYSTUB/2021, England/PHWC-PYSTXK/2021, England/PHWC-PYSTZ3/2021, England/PHWC-PYSU5X/2021, England/PHWC-PYSU6J/2021, England/PHWC-PYSU8A/2021, England/PHWC-PYSU98/2021, England/PHWC-PYSUBR/2021, England/PHWC-PYSUDY/2021, England/PHWC-PYSUES/2021, England/PHWC-PYSUFH/2021, England/PHWC-PYSUG4/2021, England/PHWC-PYSUHP/2021, England/PHWC-PYSUJW/2021, England/PHWC-PYSUNN/2021, England/PHWC-PYSUR6/2021, England/PHWC-PYSUXE/2021, England/PHWC-PYSUYG/2021, England/PHWC-PYSW8Z/2021, England/PHWC-PYSWEI/2021, England/PHWC-PYSX1F/2021, England/PHWC-PYSX6P/2021, England/PHWC-PYSX7X/2021, England/PHWC-PYSX8H/2021, England/PHWC-PYSX9M/2021, England/PHWC-PYSXBE/2021, England/PHWC-PYSXC1/2021, England/PHWC-PYSXE4/2021, England/PHWC-PYSXFY/2021, England/PHWC-PYSXJA/2021, England/PHWC-PYSXKS/2021, England/PHWC-PYSXMW/2021, England/PHWC-PYSXNG/2021, England/PHWC-PYSXOJ/2021, England/PHWC-PYSXPO/2021, England/PHWC-PYSXS7/2021, England/PHWC-PYSXT8/2021, England/PHWC-PYSXUD/2021, England/PHWC-PYSXXC/2021, England/PHWC-PYSY4R/2021, England/PHWC-PYSY8M/2021, England/PHWC-PYSYAE/2021, England/PHWC-PYSYCB/2021, England/PHWC-PYSYDU/2021, England/PHWC-PYSYHY/2021, England/PHWC-PYSYIQ/2021, England/PHWC-PYSYJ8/2021, England/PHWC-PYSYKF/2021, England/PHWC-PYSYMD/2021, England/PHWC-PYSYNI/2021, England/PHWC-PYSYOA/2021, England/PHWC-PYSYP9/2021, England/PHWC-PYSYQ7/2021, England/PHWC-PYSYRT/2021, England/PHWC-PYSYSC/2021, England/PHWC-PYSYU1/2021, England/PHWC-PYSYWO/2021, England/PHWC-PYSYY3/2021, England/PHWC-PYSZ8W/2021, England/PHWC-PYSZDH/2021, England/PHWC-PYSZN6/2021, England/PHWC-PYT14H/2021, England/PHWC-PYT154/2021, England/PHWC-PYT16W/2021, England/PHWC-PYT18D/2021, England/PHWC-PYT191/2021, England/PHWC-PYT1AY/2021, England/PHWC-PYT1BX/2021, England/PHWC-PYT1DM/2021, England/PHWC-PYT1HA/2021, England/PHWC-PYT1IG/2021, England/PHWC-PYT1J9/2021, England/PHWC-PYT1SR/2021, England/PHWC-PYT1UK/2021, England/PHWC-PYT1ZN/2021, England/PHWC-PYT36P/2021, England/PHWC-PYT3A3/2021, England/PHWC-PYT3HT/2021, England/PHWC-PYT3QQ/2021, England/PHWC-PYT3S7/2021, England/PHWC-PYT3T8/2021, England/PHWC-PYT3WB/2021, England/PHWC-PYT3XC/2021, England/PHWC-PYT3YK/2021, England/PHWC-PYT46C/2021, England/PHWC-PYT4CT/2021, England/PHWC-PYT4E3/2021, England/PHWC-PYT4F9/2021, England/PHWC-PYT4KI/2021, England/PHWC-PYT4MU/2021, England/PHWC-PYT4NF/2021, England/PHWC-PYT4OE/2021, England/PHWC-PYT4QP/2021, England/PHWC-PYT4RB/2021, England/PHWC-PYT4YJ/2021, England/PHWC-PYT51D/2021, England/PHWC-PYT5BG/2021, England/PHWC-PYT5I7/2021, England/PHWC-PYT5RY/2021, England/PHWC-PYT897/2021, England/PHWC-PYT8GO/2021, England/PHWC-PYTA5W/2021, England/PHWC-PYTA9C/2021, England/PHWC-PYTACU/2021, England/PHWC-PYTAIY/2021, England/PHWC-PYTAKZ/2021, England/PHWC-PYTAMI/2021, England/PHWC-PYTAS6/2021, England/PHWC-PYTAZH/2021, England/PHWC-PYTBCK/2021, England/PHWC-PYTCMB/2021, England/PHWC-PYTCQ5/2021, England/PHWC-PYTD4M/2021, England/PHWC-PYTFBH/2021, England/PHWC-PYTFN4/2021, England/PHWC-PYTGI1/2021, England/PHWC-PYTGSO/2021, England/PHWC-PYTGWW/2021, England/PHWC-PYTMP6/2021, England/PHWC-PYTO3Y/2021, England/PHWC-PYTO46/2021, England/PHWC-PYTO5H/2021, England/PHWC-PYTO7A/2021, England/PHWC-PYTOAN/2021, England/PHWC-PYTOH4/2021, England/PHWC-PYTOO1/2021, England/PHWC-PYTOSG/2021, England/PHWC-PYTPAF/2021, England/PHWC-PYTR14/2021, England/PHWC-PYTR3C/2021, England/PHWC-PYTR4K/2021, England/PHWC-PYTR5E/2021, England/PHWC-PYTR6N/2021, England/PHWC-PYTR8T/2021, England/PHWC-PYTR9Y/2021, England/PHWC-PYTRAQ/2021, England/PHWC-PYTRD3/2021, England/PHWC-PYTREX/2021, England/PHWC-PYTRGU/2021, England/PHWC-PYTRIW/2021, England/PHWC-PYTRJP/2021, England/PHWC-PYTRO6/2021, England/PHWC-PYTRPF/2021, England/PHWC-PYTRQD/2021, England/PHWC-PYTRRZ/2021, England/PHWC-PYTRS1/2021, England/PHWC-PYTRTH/2021, England/PHWC-PYTRUA/2021, England/PHWC-PYTRWS/2021, England/PHWC-PYTRXB/2021, England/PHWC-PYTSD8/2021, England/PHWC-PYTSNJ/2021, England/PHWC-PYTT47/2021, England/PHWC-PYTTEN/2021, England/PHWC-PYTTK6/2021, England/PHWC-PYTU9T/2021, England/PHWC-PYTUBQ/2021, England/PHWC-PYTUCA/2021, England/PHWC-PYTUNC/2021, England/PHWC-PYTUQW/2021, England/PHWC-PYTURE/2021, England/PHWC-PYTUTP/2021, England/PHWC-PYTUX1/2021, England/PHWC-PYTUYO/2021, England/PHWC-PYTWDJ/2021, England/PHWC-PYTWE9/2021, England/PHWC-PYTWIR/2021, England/PHWC-PYTWOQ/2021, England/PHWC-PYTWPI/2021, England/PHWC-PYTWQU/2021, England/PHWC-PYTWR8/2021, England/PHWC-PYTX3B/2021, England/PHWC-PYTXAD/2021, England/PHWC-PYTY16/2021, England/PHWC-PYTY4Q/2021, England/PHWC-PYTY9R/2021, England/PHWC-PYTYA1/2021, England/PHWC-PYTYHK/2021, England/PHWC-PYTYIA/2021, England/PHWC-PYTYMP/2021, England/PHWC-PYTYSS/2021, England/PHWC-PYTYW4/2021, England/PHWC-PYTYYD/2021, England/PHWC-PYTZ33/2021, England/PHWC-PYTZ4Z/2021, England/PHWC-PYTZ9P/2021, England/PHWC-PYU134/2021, England/PHWC-PYU16O/2021, England/PHWC-PYU19Q/2021, England/PHWC-PYU1BM/2021, England/PHWC-PYU1IN/2021, England/PHWC-PYU1NJ/2021, England/PHWC-PYU1PU/2021, England/PHWC-PYU1QT/2021, England/PHWC-PYU1UG/2021, England/PHWC-PYU31B/2021, England/PHWC-PYU37M/2021, England/PHWC-PYU3AI/2021, England/PHWC-PYU3BR/2021, England/PHWC-PYU3DY/2021, England/PHWC-PYU3ES/2021, England/PHWC-PYU3G4/2021, England/PHWC-PYU3HP/2021, England/PHWC-PYU3K1/2021, England/PHWC-PYU3MO/2021, England/PHWC-PYU3PC/2021, England/PHWC-PYU3QK/2021, England/PHWC-PYU3S3/2021, England/PHWC-PYU3TD/2021, England/PHWC-PYU3U9/2021, England/PHWC-PYU3XE/2021, England/PHWC-PYU3YG/2021, England/PHWC-PYU3ZZ/2021, England/PHWC-PYU54X/2021, England/PHWC-PYU55P/2021, England/PHWC-PYU5AU/2021, England/PHWC-PYU5BN/2021, England/PHWC-PYU5CC/2021, England/PHWC-PYU5EW/2021, England/PHWC-PYU5F4/2021, England/PHWC-PYU5J1/2021, England/PHWC-PYU5KO/2021, England/PHWC-PYU64C/2021, England/PHWC-PYU67G/2021, England/PHWC-PYU69N/2021, England/PHWC-PYU6CJ/2021, England/PHWC-PYU6P8/2021, England/PHWC-PYU74P/2021, England/PHWC-PYU75M/2021, England/PHWC-PYU7BY/2021, England/PHWC-PYU7CK/2021, England/PHWC-PYU7E1/2021, England/PHWC-PYU7GS/2021, England/PHWC-PYU7HJ/2021, England/PHWC-PYU7IZ/2021, England/PHWC-PYU7KQ/2021, England/PHWC-PYU7MC/2021, England/PHWC-PYU7N6/2021, England/PHWC-PYU7OB/2021, England/PHWC-PYU7R4/2021, England/PHWC-PYU7T9/2021, England/PHWC-PYU7U5/2021, England/PHWC-PYU7YN/2021, England/PHWC-PYU981/2021, England/PHWC-PYU99B/2021, England/PHWC-PYU9D4/2021, England/PHWC-PYU9EO/2021, England/PHWC-PYU9FS/2021, England/PHWC-PYU9GW/2021, England/PHWC-PYU9JQ/2021, England/PHWC-PYU9NH/2021, England/PHWC-PYU9YY/2021, England/PHWC-PYUA1N/2021, England/PHWC-PYUA3W/2021, England/PHWC-PYUA5O/2021, England/PHWC-PYUA7C/2021, England/PHWC-PYUA9E/2021, England/PHWC-PYUAAS/2021, England/PHWC-PYUAIH/2021, England/PHWC-PYUAPP/2021, England/PHWC-PYUAS4/2021, England/PHWC-PYUATR/2021, England/PHWC-PYUAUY/2021, England/PHWC-PYUAW6/2021, England/PHWC-PYUAZA/2021, England/PHWC-PYUB6B/2021, England/PHWC-PYUB7D/2021, England/PHWC-PYUB99/2021, England/PHWC-PYUBHF/2021, England/PHWC-PYUC8F/2021, England/PHWC-PYUCBT/2021, England/PHWC-PYUCK9/2021, England/PHWC-PYUCNX/2021, England/PHWC-PYUCO1/2021, England/PHWC-PYUCP3/2021, England/PHWC-PYUCQZ/2021, England/PHWC-PYUCXI/2021, England/PHWC-PYUCYU/2021, England/PHWC-PYUFPY/2021, England/PHWC-PYUGTS/2021, England/PHWC-PYUGX5/2021, England/PHWC-PYUH16/2021, England/PHWC-PYUHD7/2021, England/PHWC-PYUHF3/2021, England/PHWC-PYUHGZ/2021, England/PHWC-PYUHPJ/2021, England/PHWC-PYUHR5/2021, England/PHWC-PYUIMW/2021, England/PHWC-PYUIQQ/2021, England/PHWC-PYUIXC/2021, England/PHWC-PYUKWC/2021, England/PHWC-PYUM6Z/2021, England/PHWC-PYUM73/2021, England/PHWC-PYUM9I/2021, England/PHWC-PYUMAD/2021, England/PHWC-PYUNB5/2021, England/PHWC-PYUNCF/2021, England/PHWC-PYUNJM/2021, England/PHWC-PYUNKJ/2021, England/PHWC-PYUNN3/2021, England/PHWC-PYUNOH/2021, England/PHWC-PYUNQB/2021, England/PHWC-PYUNT4/2021, England/PHWC-PYUNX9/2021, England/PHWC-PYUNY7/2021, England/PHWC-PYUP47/2021, England/PHWC-PYUPK6/2021, England/PHWC-PYUPMH/2021, England/PHWC-PYUPPA/2021, England/PHWC-PYUPQS/2021, England/PHWC-PYUQ4H/2021, England/PHWC-PYUQ54/2021, England/PHWC-PYUQ6W/2021, England/PHWC-PYUQ7S/2021, England/PHWC-PYUQ91/2021, England/PHWC-PYUR66/2021, England/PHWC-PYUS3S/2021, England/PHWC-PYUS4W/2021, England/PHWC-PYUS6C/2021, England/PHWC-PYUS7Q/2021, England/PHWC-PYUS9K/2021, England/PHWC-PYUSAA/2021, England/PHWC-PYUSF9/2021, England/PHWC-PYUSG7/2021, England/PHWC-PYUSHO/2021, England/PHWC-PYUSJZ/2021, England/PHWC-PYUSMU/2021, England/PHWC-PYUSPX/2021, England/PHWC-PYUSQP/2021, England/PHWC-PYUSRB/2021, England/PHWC-PYUSXM/2021, England/PHWC-PYUT1J/2021, England/PHWC-PYUT5Z/2021, England/PHWC-PYUT6T/2021, England/PHWC-PYUT7U/2021, England/PHWC-PYUT8Y/2021, England/PHWC-PYUTDE/2021, England/PHWC-PYUTE6/2021, England/PHWC-PYUTGN/2021, England/PHWC-PYUTHI/2021, England/PHWC-PYUTK4/2021, England/PHWC-PYUTOP/2021, England/PHWC-PYUTRG/2021, England/PHWC-PYUTYQ/2021, England/PHWC-PYUTZ9/2021, England/PHWC-PYUU33/2021, England/PHWC-PYUU5I/2021, England/PHWC-PYUUA5/2021, England/PHWC-PYUUDG/2021, England/PHWC-PYUUGY/2021, England/PHWC-PYUUIB/2021, England/PHWC-PYUUJ4/2021, England/PHWC-PYUUNE/2021, England/PHWC-PYUUS9/2021, England/PHWC-PYUUYC/2021, England/PHWC-PYUWCU/2021, England/PHWC-PYUWDF/2021, England/PHWC-PYUWIY/2021, England/PHWC-PYUWKZ/2021, England/PHWC-PYUWMI/2021, England/PHWC-PYUWN8/2021, England/PHWC-PYUWOK/2021, England/PHWC-PYUWPT/2021, England/PHWC-PYUWRD/2021, England/PHWC-PYUWTE/2021, England/PHWC-PYUWUR/2021, England/PHWC-PYUWWN/2021, England/PHWC-PYUWXP/2021, England/PHWC-PYUWYM/2021, England/PHWC-PYUX37/2021, England/PHWC-PYUX7I/2021, England/PHWC-PYUXBQ/2021, England/PHWC-PYUXDK/2021, England/PHWC-PYUXKH/2021, England/PHWC-PYUXNC/2021, England/PHWC-PYUXOX/2021, England/PHWC-PYUXSD/2021, England/PHWC-PYUXTP/2021, England/PHWC-PYUXUJ/2021, England/PHWC-PYUXW8/2021, England/PHWC-PYUXX1/2021, England/PHWC-PYUXZB/2021, England/PHWC-PYUY14/2021, England/PHWC-PYUYC8/2021, England/PHWC-PYUYO6/2021, England/PHWC-PYUYPF/2021, England/PHWC-PYUYQD/2021, England/PHWC-PYUYWS/2021, England/PHWC-PYUZ5T/2021, England/PHWC-PYUZ6M/2021, England/PHWC-PYUZ84/2021, England/PHWC-PYUZ9J/2021, England/PHWC-PYUZBG/2021, England/PHWC-PYUZCO/2021, England/PHWC-PYUZDN/2021, England/PHWC-PYUZGH/2021, England/PHWC-PYUZHX/2021, England/PHWC-PYUZI7/2021, England/PHWC-PYUZJS/2021, England/PHWC-PYUZO8/2021, England/PHWC-PYUZQC/2021, England/PHWC-PYUZRY/2021, England/PHWC-PYUZTF/2021, England/PHWC-PYUZUB/2021, England/PHWC-PYUZXK/2021, England/PHWC-PYW14S/2021, England/PHWC-PYW187/2021, England/PHWC-PYW187/2021, England/PHWC-PYW187/2021, England/PHWC-PYW187/2021, England/PHWC-PYW19C/2021, England/PHWC-PYW1A4/2021, England/PHWC-PYW1A4/2021, England/PHWC-PYW1A4/2021, England/PHWC-PYW1A4/2021, England/PHWC-PYW1DF/2021, England/PHWC-PYW1E5/2021, England/PHWC-PYW1FB/2021, England/PHWC-PYW1G9/2021, England/PHWC-PYW1N8/2021, England/PHWC-PYW1RD/2021, England/PHWC-PYW1S6/2021, England/PHWC-PYW1WN/2021, England/PHWC-PYW4CM/2021, England/PHWC-PYW4IA/2021, England/PHWC-PYW4MP/2021, England/PHWC-PYW54P/2021, England/PHWC-PYW578/2021, England/PHWC-PYW5AT/2021, England/PHWC-PYW5CK/2021, England/PHWC-PYW5IZ/2021, England/PHWC-PYW5MC/2021, England/PHWC-PYW5OB/2021, England/PHWC-PYW5PE/2021, England/PHWC-PYW5T9/2021, England/PHWC-PYW5W3/2021, England/PHWC-PYW5XR/2021, England/PHWC-PYW5ZU/2021, England/PHWC-PYW63C/2021, England/PHWC-PYW64K/2021, England/PHWC-PYW65E/2021, England/PHWC-PYW69Y/2021, England/PHWC-PYW6AQ/2021, England/PHWC-PYW6B7/2021, England/PHWC-PYW6C8/2021, England/PHWC-PYW6D3/2021, England/PHWC-PYW6EX/2021, England/PHWC-PYW6FI/2021, England/PHWC-PYW6IW/2021, England/PHWC-PYW6JP/2021, England/PHWC-PYW6KM/2021, England/PHWC-PYW6MJ/2021, England/PHWC-PYW6N5/2021, England/PHWC-PYW6PF/2021, England/PHWC-PYW6QD/2021, England/PHWC-PYW6RZ/2021, England/PHWC-PYW6S1/2021, England/PHWC-PYW6TH/2021, England/PHWC-PYW6UA/2021, England/PHWC-PYW6WS/2021, England/PHWC-PYW6ZO/2021, England/PHWC-PYW74M/2021, England/PHWC-PYW7B6/2021, England/PHWC-PYW7D4/2021, England/PHWC-PYW7H8/2021, England/PHWC-PYW7U3/2021, England/PHWC-PYW7YY/2021, England/PHWC-PYW81T/2021, England/PHWC-PYW84B/2021, England/PHWC-PYW875/2021, England/PHWC-PYW89Z/2021, England/PHWC-PYW8EG/2021, England/PHWC-PYW8FC/2021, England/PHWC-PYW8GK/2021, England/PHWC-PYW8H7/2021, England/PHWC-PYW8MY/2021, England/PHWC-PYW8OI/2021, England/PHWC-PYW8PH/2021, England/PHWC-PYW8RQ/2021, England/PHWC-PYW8UX/2021, England/PHWC-PYW8XA/2021, England/PHWC-PYW8YS/2021, England/PHWC-PYW8Z8/2021, England/PHWC-PYW97D/2021, England/PHWC-PYW9AP/2021, England/PHWC-PYW9BH/2021, England/PHWC-PYW9EQ/2021, England/PHWC-PYW9FW/2021, England/PHWC-PYW9G1/2021, England/PHWC-PYW9HF/2021, England/PHWC-PYW9JC/2021, England/PHWC-PYW9KK/2021, England/PHWC-PYW9ME/2021, England/PHWC-PYW9N4/2021, England/PHWC-PYW9PR/2021, England/PHWC-PYW9QN/2021, England/PHWC-PYW9ST/2021, England/PHWC-PYW9T5/2021, England/PHWC-PYW9UZ/2021, England/PHWC-PYW9ZX/2021, England/PHWC-PYWABD/2021, England/PHWC-PYWABD/2021, England/PHWC-PYWAD9/2021, England/PHWC-PYWAG3/2021, England/PHWC-PYWANB/2021, England/PHWC-PYWAR7/2021, England/PHWC-PYWAYF/2021, England/PHWC-PYWBZP/2021, England/PHWC-PYWCDM/2021, England/PHWC-PYWD79/2021, England/PHWC-PYWD8C/2021, England/PHWC-PYWDEK/2021, England/PHWC-PYWDJE/2021, England/PHWC-PYWDKG/2021, England/PHWC-PYWDTZ/2021, England/PHWC-PYWDXH/2021, England/PHWC-PYWE1O/2021, England/PHWC-PYWEBU/2021, England/PHWC-PYWEDX/2021, England/PHWC-PYWEGJ/2021, England/PHWC-PYWEIK/2021, England/PHWC-PYWEJD/2021, England/PHWC-PYWENT/2021, England/PHWC-PYWEOW/2021, England/PHWC-PYWEQ3/2021, England/PHWC-PYWERP/2021, England/PHWC-PYWET1/2021, England/PHWC-PYWEYI/2021, England/PHWC-PYWEZG/2021, England/PHWC-PYWF1U/2021, England/PHWC-PYWF3F/2021, England/PHWC-PYWFBS/2021, England/PHWC-PYWFIP/2021, England/PHWC-PYWFQH/2021, England/PHWC-PYWFSM/2021, England/PHWC-PYWFUT/2021, England/PHWC-PYWFWX/2021, England/PHWC-PYWFX4/2021, England/PHWC-PYWFYA/2021, England/PHWC-PYWG3R/2021, England/PHWC-PYWG4N/2021, England/PHWC-PYWGAG/2021, England/PHWC-PYWGSK/2021, England/PHWC-PYWH9N/2021, England/PHWC-PYWHCJ/2021, England/PHWC-PYWHET/2021, England/PHWC-PYWHFZ/2021, England/PHWC-PYWHGI/2021, England/PHWC-PYWHIS/2021, England/PHWC-PYWHMM/2021, England/PHWC-PYWHN7/2021, England/PHWC-PYWHOY/2021, England/PHWC-PYWHQF/2021, England/PHWC-PYWHR3/2021, England/PHWC-PYWHSW/2021, England/PHWC-PYWHT6/2021, England/PHWC-PYWHXD/2021, England/PHWC-PYWHYB/2021, England/PHWC-PYWHZ1/2021, England/PHWC-PYWI1D/2021, England/PHWC-PYWI3I/2021, England/PHWC-PYWI3I/2021, England/PHWC-PYWI3I/2021, England/PHWC-PYWI3I/2021, England/PHWC-PYWI5T/2021, England/PHWC-PYWI6M/2021, England/PHWC-PYWI6M/2021, England/PHWC-PYWI6M/2021, England/PHWC-PYWI6M/2021, England/PHWC-PYWI7P/2021, England/PHWC-PYWI7P/2021, England/PHWC-PYWI7P/2021, England/PHWC-PYWI7P/2021, England/PHWC-PYWI84/2021, England/PHWC-PYWIAZ/2021, England/PHWC-PYWIBG/2021, England/PHWC-PYWICO/2021, England/PHWC-PYWICO/2021, England/PHWC-PYWICO/2021, England/PHWC-PYWICO/2021, England/PHWC-PYWIDN/2021, England/PHWC-PYWIEA/2021, England/PHWC-PYWIF6/2021, England/PHWC-PYWIGH/2021, England/PHWC-PYWII7/2021, England/PHWC-PYWII7/2021, England/PHWC-PYWIJS/2021, England/PHWC-PYWIKW/2021, England/PHWC-PYWIKW/2021, England/PHWC-PYWIM1/2021, England/PHWC-PYWINR/2021, England/PHWC-PYWIQC/2021, England/PHWC-PYWIQC/2021, England/PHWC-PYWIQC/2021, England/PHWC-PYWIQC/2021, England/PHWC-PYWIRY/2021, England/PHWC-PYWIUB/2021, England/PHWC-PYWIUB/2021, England/PHWC-PYWIXK/2021, England/PHWC-PYWIXK/2021, England/PHWC-PYWJ3B/2021, England/PHWC-PYWNJJ/2021, England/PHWC-PYWNQ9/2021, England/PHWC-PYWNUW/2021, England/PHWC-PYWO1E/2021, England/PHWC-PYWO34/2021, England/PHWC-PYWO4A/2021, England/PHWC-PYWO6O/2021, England/PHWC-PYWO9Q/2021, England/PHWC-PYWOAH/2021, England/PHWC-PYWOFD/2021, England/PHWC-PYWOFD/2021, England/PHWC-PYWOFD/2021, England/PHWC-PYWOFD/2021, England/PHWC-PYWOGB/2021, England/PHWC-PYWOGB/2021, England/PHWC-PYWOHW/2021, England/PHWC-PYWOIN/2021, England/PHWC-PYWOJ5/2021, England/PHWC-PYWOJ5/2021, England/PHWC-PYWOK3/2021, England/PHWC-PYWOK3/2021, England/PHWC-PYWONJ/2021, England/PHWC-PYWONJ/2021, England/PHWC-PYWOOC/2021, England/PHWC-PYWOPU/2021, England/PHWC-PYWOQT/2021, England/PHWC-PYWOSY/2021, England/PHWC-PYWOTK/2021, England/PHWC-PYWOYP/2021, England/PHWC-PYWOYP/2021, England/PHWC-PYWP45/2021, England/PHWC-PYWP6U/2021, England/PHWC-PYWP7I/2021, England/PHWC-PYWP9T/2021, England/PHWC-PYWPDK/2021, England/PHWC-PYWPGR/2021, England/PHWC-PYWPHZ/2021, England/PHWC-PYWPJ6/2021, England/PHWC-PYWPKH/2021, England/PHWC-PYWPM4/2021, England/PHWC-PYWPOX/2021, England/PHWC-PYWQDJ/2021, England/PHWC-PYWQE9/2021, England/PHWC-PYWQFF/2021, England/PHWC-PYWQJ7/2021, England/PHWC-PYWQK5/2021, England/PHWC-PYWQM3/2021, England/PHWC-PYWQPI/2021, England/PHWC-PYWQWG/2021, England/PHWC-PYWQWG/2021, England/PHWC-PYWQWG/2021, England/PHWC-PYWQWG/2021, England/PHWC-PYWR3G/2021, England/PHWC-PYWR4R/2021, England/PHWC-PYWR6H/2021, England/PHWC-PYWR76/2021, England/PHWC-PYWRAE/2021, England/PHWC-PYWRHY/2021, England/PHWC-PYWROA/2021, England/PHWC-PYWRSC/2021, England/PHWC-PYWRY3/2021, England/PHWC-PYWRZK/2021, England/PHWC-PYWS3W/2021, England/PHWC-PYWS41/2021, England/PHWC-PYWS7C/2021, England/PHWC-PYWSAS/2021, England/PHWC-PYWSBF/2021, England/PHWC-PYWSDB/2021, England/PHWC-PYWSEZ/2021, England/PHWC-PYWSHQ/2021, England/PHWC-PYWSIH/2021, England/PHWC-PYWSJI/2021, England/PHWC-PYWSKU/2021, England/PHWC-PYWSMT/2021, England/PHWC-PYWSND/2021, England/PHWC-PYWSS4/2021, England/PHWC-PYWSW6/2021, England/PHWC-PYWSY8/2021, England/PHWC-PYWSY8/2021, England/PHWC-PYWSZA/2021, England/PHWC-PYWTBK/2021, England/PHWC-PYWTNE/2021, England/PHWC-PYWTYC/2021, England/PHWC-PYWUA3/2021, England/PHWC-PYWUBE/2021, England/PHWC-PYWUDR/2021, England/PHWC-PYWUNG/2021, England/PHWC-PYWURN/2021, England/PHWC-PYWUT8/2021, England/PHWC-PYWUYK/2021, England/PHWC-PYWW3S/2021, England/PHWC-PYWW51/2021, England/PHWC-PYWW6C/2021, England/PHWC-PYWWCT/2021, England/PHWC-PYWWDD/2021, England/PHWC-PYWWE3/2021, England/PHWC-PYWWHO/2021, England/PHWC-PYWWJZ/2021, England/PHWC-PYWWKI/2021, England/PHWC-PYWWPX/2021, England/PHWC-PYWXA7/2021, England/PHWC-PYWXCS/2021, England/PHWC-PYWXCS/2021, England/PHWC-PYWXCS/2021, England/PHWC-PYWXCS/2021, England/PHWC-PYWXHI/2021, England/PHWC-PYWXID/2021, England/PHWC-PYWXID/2021, England/PHWC-PYWXID/2021, England/PHWC-PYWXID/2021, England/PHWC-PYWXQ1/2021, England/PHWC-PYWXQ1/2021, England/PHWC-PYWXSB/2021, England/PHWC-PYWXSB/2021, England/PHWC-PYWXU8/2021, England/PHWC-PYWXU8/2021, England/PHWC-PYWXZ9/2021, England/PHWC-PYWY1A/2021, England/PHWC-PYWY3K/2021, England/PHWC-PYWY4E/2021, England/PHWC-PYWY6Y/2021, England/PHWC-PYWY7N/2021, England/PHWC-PYWYAC/2021, England/PHWC-PYWYHR/2021, England/PHWC-PYWYJM/2021, England/PHWC-PYWYKJ/2021, England/PHWC-PYWYM8/2021, England/PHWC-PYWYOH/2021, England/PHWC-PYWYPD/2021, England/PHWC-PYWYQB/2021, England/PHWC-PYWYSO/2021, England/PHWC-PYWYT4/2021, England/PHWC-PYWYUS/2021, England/PHWC-PYWYWW/2021, England/PHWC-PYWZ1B/2021, England/PHWC-PYWZ3U/2021, England/PHWC-PYWZ4T/2021, England/PHWC-PYWZ8A/2021, England/PHWC-PYWZAI/2021, England/PHWC-PYWZCQ/2021, England/PHWC-PYWZG4/2021, England/PHWC-PYWZI5/2021, England/PHWC-PYWZJW/2021, England/PHWC-PYWZK1/2021, England/PHWC-PYWZMO/2021, England/PHWC-PYWZQK/2021, England/PHWC-PYWZR6/2021, England/PHWC-PYWZS3/2021, England/PHWC-PYWZTD/2021, England/PHWC-PYWZU9/2021, England/PHWC-PYWZW7/2021, England/PHWC-PYWZXE/2021, England/PHWC-PYWZZZ/2021, England/PHWC-PYY1B1/2021, England/PHWC-PYY1IJ/2021, England/PHWC-PYY1YW/2021, England/PHWC-PYY34A/2021, England/PHWC-PYY3HW/2021, England/PHWC-PYY3NJ/2021, England/PHWC-PYY4BK/2021, England/PHWC-PYY69J/2021, England/PHWC-PYY6F6/2021, England/PHWC-PYY6JS/2021, England/PHWC-PYY74W/2021, England/PHWC-PYY751/2021, England/PHWC-PYY7AA/2021, England/PHWC-PYY7I6/2021, England/PHWC-PYY7JZ/2021, England/PHWC-PYY7KI/2021, England/PHWC-PYY7SH/2021, England/PHWC-PYY7TG/2021, England/PHWC-PYY7UN/2021, England/PHWC-PYY7WY/2021, England/PHWC-PYY89Y/2021, England/PHWC-PYY8RZ/2021, England/PHWC-PYY9DB/2021, England/PHWC-PYY9R9/2021, England/PHWC-PYY9Y8/2021, England/PHWC-PYYA43/2021, England/PHWC-PYYA5Z/2021, England/PHWC-PYYA8Y/2021, England/PHWC-PYYAE6/2021, England/PHWC-PYYAGN/2021, England/PHWC-PYYAHI/2021, England/PHWC-PYYAJH/2021, England/PHWC-PYYARG/2021, England/PHWC-PYYASB/2021, England/PHWC-PYYAZ9/2021, England/PHWC-PYYB1Y/2021, England/PHWC-PYYBOR/2021, England/PHWC-PYYBTN/2021, England/PHWC-PYYBU6/2021, England/PHWC-PYYBX8/2021, England/PHWC-PYYEG1/2021, England/PHWC-PYYERS/2021, England/PHWC-PYYF8U/2021, England/PHWC-PYYFB9/2021, England/PHWC-PYYFCJ/2021, England/PHWC-PYYFD5/2021, England/PHWC-PYYFGI/2021, England/PHWC-PYYFJX/2021, England/PHWC-PYYFKP/2021, England/PHWC-PYYFMM/2021, England/PHWC-PYYFN7/2021, England/PHWC-PYYFOY/2021, England/PHWC-PYYFP8/2021, England/PHWC-PYYFQF/2021, England/PHWC-PYYFXD/2021, England/PHWC-PYYFYB/2021, England/PHWC-PYYJ96/2021, England/PHWC-PYYK48/2021, England/PHWC-PYYK5F/2021, England/PHWC-PYYKHD/2021, England/PHWC-PYYM8P/2021, England/PHWC-PYYMB3/2021, England/PHWC-PYYMCD/2021, England/PHWC-PYYMDI/2021, England/PHWC-PYYMFT/2021, England/PHWC-PYYMGX/2021, England/PHWC-PYYMRU/2021, England/PHWC-PYYN4X/2021, England/PHWC-PYYN5P/2021, England/PHWC-PYYNCC/2021, England/PHWC-PYYNEW/2021, England/PHWC-PYYNGA/2021, England/PHWC-PYYNI3/2021, England/PHWC-PYYNJ1/2021, England/PHWC-PYYNKO/2021, England/PHWC-PYYNQE/2021, England/PHWC-PYYNSZ/2021, England/PHWC-PYYNTB/2021, England/PHWC-PYYNW5/2021, England/PHWC-PYYNXG/2021, England/PHWC-PYYO8E/2021, England/PHWC-PYYOAF/2021, England/PHWC-PYYOEG/2021, England/PHWC-PYYOJR/2021, England/PHWC-PYYOKN/2021, England/PHWC-PYYP4R/2021, England/PHWC-PYYP6H/2021, England/PHWC-PYYP76/2021, England/PHWC-PYYQBS/2021, England/PHWC-PYYQD1/2021, England/PHWC-PYYQIP/2021, England/PHWC-PYYQNW/2021, England/PHWC-PYYQRO/2021, England/PHWC-PYYQSM/2021, England/PHWC-PYYQWX/2021, England/PHWC-PYYQYA/2021, England/PHWC-PYYR5M/2021, England/PHWC-PYYR9D/2021, England/PHWC-PYYRHJ/2021, England/PHWC-PYYT3N/2021, England/PHWC-PYYT4Y/2021, England/PHWC-PYYT56/2021, England/PHWC-PYYT6A/2021, England/PHWC-PYYT74/2021, England/PHWC-PYYTAR/2021, England/PHWC-PYYTHH/2021, England/PHWC-PYYTZG/2021, England/PHWC-PYYU8F/2021, England/PHWC-PYYUED/2021, England/PHWC-PYYUFJ/2021, England/PHWC-PYYUM7/2021, England/QEUH-A3691B/2020, England/QEUH-A3692A/2020, England/QEUH-A36948/2020, England/QEUH-A36966/2020, England/QEUH-A36975/2020, England/QEUH-A36993/2020, England/QEUH-A369A2/2020, England/QEUH-A369EE/2020, England/QEUH-A36A09/2020, England/QEUH-A36A27/2020, England/QEUH-A36A36/2020, England/QEUH-A36A54/2020, England/QEUH-A36A63/2020, England/QEUH-A36A72/2020, England/QEUH-A36A90/2020, England/QEUH-A36AAF/2020, England/QEUH-A36ACD/2020, England/QEUH-A36ADC/2020, England/QEUH-A36AEB/2020, England/QEUH-A36AFA/2020, England/QEUH-A36B06/2020, England/QEUH-A36B15/2020, England/QEUH-A36B24/2020, England/QEUH-A36B42/2020, England/QEUH-A36B51/2020, England/QEUH-A36B60/2020, England/QEUH-A36B8E/2020, England/QEUH-A36BF7/2020, England/QEUH-A36C03/2020, England/QEUH-A36CB8/2020, England/QEUH-A36CC7/2020, England/QEUH-A36CD6/2020, England/QEUH-A36CE5/2020, England/QEUH-A36CF4/2020, England/QEUH-A36D1F/2020, England/QEUH-A36D2E/2020, England/QEUH-A36D3D/2020, England/QEUH-A36D4C/2020, England/QEUH-A36D79/2020, England/QEUH-A36D97/2020, England/QEUH-A36DA6/2020, England/QEUH-A36DB5/2020, England/QEUH-A36DE2/2020, England/QEUH-A36DF1/2020, England/QEUH-A36E1C/2020, England/QEUH-A36E2B/2020, England/QEUH-A36E3A/2020, England/QEUH-A36E49/2020, England/QEUH-A36E58/2020, England/QEUH-A37042/2020, England/QEUH-A37051/2020, England/QEUH-A37060/2020, England/QEUH-A3707F/2020, England/QEUH-A370AC/2020, England/QEUH-A370BB/2020, England/QEUH-A370D9/2020, England/QEUH-A375CB/2020, England/QEUH-A375E9/2020, England/QEUH-A375F8/2020, England/QEUH-A37613/2020, Northern_Ireland/PHWC-PDT7CM/2021, Northern_Ireland/PHWC-PRTM6Z/2021, Northern_Ireland/PHWC-PYMIZC/2021, Scotland/MILK-A19134/2020, Scotland/PHWC-4D9CCC/2021, Scotland/PHWC-PDCZ8G/2021, Scotland/PHWC-PDM6DJ/2021, Scotland/PHWC-PDNTU8/2021, Scotland/PHWC-PDZ6H7/2021, Scotland/PHWC-PFYS6Q/2021, Scotland/PHWC-PR4PRA/2021, Scotland/PHWC-PR6ONT/2021, Scotland/PHWC-PRG1EW/2021, Scotland/PHWC-PY1MH7/2021, Scotland/PHWC-PYC5ED/2021, Scotland/PHWC-PYEMZH/2021, Scotland/PHWC-PYH47A/2021, Scotland/PHWC-PYM1JC/2021, Scotland/PHWC-PYM54Y/2021, Scotland/PHWC-PYMASM/2021, Scotland/PHWC-PYMGKS/2021, Scotland/PHWC-PYOF5J/2021, Scotland/PHWC-PYPX96/2021, Scotland/QEUH-A3681E/2020, Scotland/QEUH-A3682D/2020, Scotland/QEUH-A36984/2020, Scotland/QEUH-A369B1/2020, Scotland/QEUH-A369C0/2020, Scotland/QEUH-A369DF/2020, Scotland/QEUH-A369FD/2020, Scotland/QEUH-A36C12/2020, Scotland/QEUH-A36D6A/2020, Scotland/QEUH-A36DD3/2020, Wales/MILK-A19583/2020, Wales/MILK-A19583/2020, Wales/MILK-A19592/2020, Wales/MILK-A19592/2020, Wales/MILK-A195A1/2020, Wales/MILK-A195A1/2020, Wales/MILK-A195B0/2020, Wales/MILK-A195B0/2020, Wales/MILK-A195CF/2020, Wales/MILK-A195CF/2020, Wales/MILK-A195DE/2020, Wales/PHWC-15C09B/2020, Wales/PHWC-15C0AA/2020, Wales/PHWC-15C0C8/2020, Wales/PHWC-15C0D7/2020, Wales/PHWC-15C0E6/2020, Wales/PHWC-15C0F5/2020, Wales/PHWC-15C101/2020, Wales/PHWC-15C110/2020, Wales/PHWC-15C12F/2020, Wales/PHWC-15C13E/2020, Wales/PHWC-15C13E/2020, Wales/PHWC-15C14D/2020, Wales/PHWC-15C15C/2020, Wales/PHWC-15C16B/2020, Wales/PHWC-15C17A/2020, Wales/PHWC-15C189/2020, Wales/PHWC-15C198/2020, Wales/PHWC-15C1A7/2020, Wales/PHWC-15C1B6/2020, Wales/PHWC-15C1C5/2020, Wales/PHWC-15C1E3/2020, Wales/PHWC-15C1F2/2020, Wales/PHWC-15C20E/2020, Wales/PHWC-15C21D/2020, Wales/PHWC-15C22C/2020, Wales/PHWC-15C23B/2020, Wales/PHWC-15C24A/2020, Wales/PHWC-15C259/2020, Wales/PHWC-15C268/2020, Wales/PHWC-15C277/2020, Wales/PHWC-15C286/2020, Wales/PHWC-15C295/2020, Wales/PHWC-15C2A4/2020, Wales/PHWC-15C2B3/2020, Wales/PHWC-15C2C2/2020, Wales/PHWC-15C2D1/2020, Wales/PHWC-15C2E0/2020, Wales/PHWC-15C2FF/2020, Wales/PHWC-15C30B/2020, Wales/PHWC-15C31A/2020, Wales/PHWC-15C329/2020, Wales/PHWC-15C338/2020, Wales/PHWC-15C347/2020, Wales/PHWC-15C356/2020, Wales/PHWC-15C365/2020, Wales/PHWC-15C374/2020, Wales/PHWC-15C383/2020, Wales/PHWC-15C392/2020, Wales/PHWC-15C3A1/2020, Wales/PHWC-15C3B0/2020, Wales/PHWC-15C3CF/2020, Wales/PHWC-15C3DE/2020, Wales/PHWC-15C3ED/2020, Wales/PHWC-15C3FC/2020, Wales/PHWC-15C417/2020, Wales/PHWC-15C426/2020, Wales/PHWC-15C435/2020, Wales/PHWC-15C444/2020, Wales/PHWC-15C453/2020, Wales/PHWC-15C462/2020, Wales/PHWC-15C471/2020, Wales/PHWC-15C49F/2020, Wales/PHWC-15C4AE/2020, Wales/PHWC-15C4BD/2020, Wales/PHWC-15C4CC/2020, Wales/PHWC-15C4DB/2020, Wales/PHWC-15C4EA/2020, Wales/PHWC-15C4F9/2020, Wales/PHWC-15C505/2020, Wales/PHWC-15C514/2020, Wales/PHWC-15C523/2020, Wales/PHWC-15C532/2020, Wales/PHWC-15C541/2020, Wales/PHWC-15C550/2020, Wales/PHWC-15C56F/2020, Wales/PHWC-15C57E/2020, Wales/PHWC-15C58D/2020, Wales/PHWC-15C59C/2020, Wales/PHWC-15C5AB/2020, Wales/PHWC-15C5BA/2020, Wales/PHWC-15C5C9/2020, Wales/PHWC-15C5D8/2020, Wales/PHWC-15C5E7/2020, Wales/PHWC-15C5F6/2020, Wales/PHWC-15C602/2020, Wales/PHWC-15C611/2020, Wales/PHWC-15C620/2020, Wales/PHWC-15C63F/2020, Wales/PHWC-15C64E/2020, Wales/PHWC-15C66C/2020, Wales/PHWC-15C67B/2020, Wales/PHWC-15C68A/2020, Wales/PHWC-15C6A8/2020, Wales/PHWC-15C6B7/2020, Wales/PHWC-15C6C6/2020, Wales/PHWC-15C6D5/2020, Wales/PHWC-15C6E4/2020, Wales/PHWC-15C6F3/2020, Wales/PHWC-15C70F/2020, Wales/PHWC-15C71E/2020, Wales/PHWC-15C72D/2020, Wales/PHWC-15C73C/2020, Wales/PHWC-15C74B/2020, Wales/PHWC-15C75A/2020, Wales/PHWC-15C778/2020, Wales/PHWC-15C787/2020, Wales/PHWC-15C796/2020, Wales/PHWC-15C7A5/2020, Wales/PHWC-15C7B4/2020, Wales/PHWC-15C7C3/2020, Wales/PHWC-15C7D2/2020, Wales/PHWC-15C7E1/2020, Wales/PHWC-15C7F0/2020, Wales/PHWC-15C80C/2020, Wales/PHWC-15C81B/2020, Wales/PHWC-15C82A/2020, Wales/PHWC-15C839/2020, Wales/PHWC-15C848/2020, Wales/PHWC-15C857/2020, Wales/PHWC-15C866/2020, Wales/PHWC-15C884/2020, Wales/PHWC-15C893/2020, Wales/PHWC-15C8C0/2020, Wales/PHWC-15C8DF/2020, Wales/PHWC-15C8EE/2020, Wales/PHWC-15C8FD/2020, Wales/PHWC-15C909/2020, Wales/PHWC-15C927/2020, Wales/PHWC-15C936/2020, Wales/PHWC-15C945/2020, Wales/PHWC-15C954/2020, Wales/PHWC-15C963/2020, Wales/PHWC-15C972/2020, Wales/PHWC-15C981/2020, Wales/PHWC-15C990/2020, Wales/PHWC-15C9BE/2020, Wales/PHWC-15C9CD/2020, Wales/PHWC-15C9EB/2020, Wales/PHWC-15C9FA/2020, Wales/PHWC-15CA06/2020, Wales/PHWC-15CA24/2020, Wales/PHWC-15CA33/2020, Wales/PHWC-15CA51/2020, Wales/PHWC-15CA60/2020, Wales/PHWC-15CA7F/2020, Wales/PHWC-15CA8E/2020, Wales/PHWC-15CA9D/2020, Wales/PHWC-15CAAC/2020, Wales/PHWC-15CACA/2020, Wales/PHWC-15CAD9/2020, Wales/PHWC-15CAF7/2020, Wales/PHWC-15CB03/2020, Wales/PHWC-15CB12/2020, Wales/PHWC-15CB21/2020, Wales/PHWC-15CB30/2020, Wales/PHWC-15CB4F/2020, Wales/PHWC-15CB5E/2020, Wales/PHWC-15CB6D/2020, Wales/PHWC-15CB7C/2020, Wales/PHWC-15CB8B/2020, Wales/PHWC-15CB9A/2020, Wales/PHWC-15CBA9/2020, Wales/PHWC-15CBB8/2020, Wales/PHWC-15CBC7/2020, Wales/PHWC-15CBD6/2020, Wales/PHWC-15CBE5/2020, Wales/PHWC-15CBF4/2020, Wales/PHWC-15CC00/2020, Wales/PHWC-15CC1F/2020, Wales/PHWC-15CC3D/2020, Wales/PHWC-15CC4C/2020, Wales/PHWC-15CC5B/2020, Wales/PHWC-15CC6A/2020, Wales/PHWC-15CC79/2020, Wales/PHWC-15CC88/2020, Wales/PHWC-15CC97/2020, Wales/PHWC-15CCA6/2020, Wales/PHWC-15CCB5/2020, Wales/PHWC-15CCC4/2020, Wales/PHWC-15CCD3/2020, Wales/PHWC-15CCE2/2020, Wales/PHWC-15CCF1/2020, Wales/PHWC-15CD0D/2020, Wales/PHWC-15CD1C/2020, Wales/PHWC-15CD3A/2020, Wales/PHWC-15CD49/2020, Wales/PHWC-15CD58/2020, Wales/PHWC-15CD67/2020, Wales/PHWC-15CD76/2020, Wales/PHWC-15CD85/2020, Wales/PHWC-15CD94/2020, Wales/PHWC-15CDA3/2020, Wales/PHWC-15CDC1/2020, Wales/PHWC-15CDD0/2020, Wales/PHWC-15CDEF/2020, Wales/PHWC-15CDFE/2020, Wales/PHWC-15CE0A/2020, Wales/PHWC-15CE19/2020, Wales/PHWC-15CE37/2020, Wales/PHWC-15CE46/2020, Wales/PHWC-15CE55/2020, Wales/PHWC-15CE64/2020, Wales/PHWC-15CE73/2020, Wales/PHWC-15CE82/2020, Wales/PHWC-15CEA0/2020, Wales/PHWC-15CEBF/2020, Wales/PHWC-15CECE/2020, Wales/PHWC-15CEDD/2020, Wales/PHWC-15CEEC/2020, Wales/PHWC-15CEFB/2020, Wales/PHWC-15CF07/2020, Wales/PHWC-15CF16/2020, Wales/PHWC-15CF25/2020, Wales/PHWC-15CF34/2020, Wales/PHWC-15CF43/2020, Wales/PHWC-15CF52/2020, Wales/PHWC-15CF61/2020, Wales/PHWC-15CF70/2020, Wales/PHWC-15CF8F/2020, Wales/PHWC-15CF9E/2020, Wales/PHWC-15CFAD/2020, Wales/PHWC-15CFBC/2020, Wales/PHWC-15CFCB/2020, Wales/PHWC-15CFDA/2020, Wales/PHWC-15CFE9/2020, Wales/PHWC-15CFF8/2020, Wales/PHWC-15D003/2020, Wales/PHWC-15D012/2020, Wales/PHWC-15D021/2020, Wales/PHWC-15D030/2020, Wales/PHWC-15D04F/2020, Wales/PHWC-15D05E/2020, Wales/PHWC-15D06D/2020, Wales/PHWC-15D07C/2020, Wales/PHWC-15D09A/2020, Wales/PHWC-15D0A9/2020, Wales/PHWC-15D0C7/2020, Wales/PHWC-15D0E5/2020, Wales/PHWC-15D100/2020, Wales/PHWC-15D11F/2020, Wales/PHWC-15D12E/2020, Wales/PHWC-15D13D/2020, Wales/PHWC-15D14C/2020, Wales/PHWC-15D15B/2020, Wales/PHWC-15D16A/2020, Wales/PHWC-15D179/2020, Wales/PHWC-15D188/2020, Wales/PHWC-15D197/2020, Wales/PHWC-15D1A6/2020, Wales/PHWC-15D1B5/2020, Wales/PHWC-15D1C4/2020, Wales/PHWC-15D1D3/2020, Wales/PHWC-15D1E2/2020, Wales/PHWC-15D1F1/2020, Wales/PHWC-15D20D/2020, Wales/PHWC-15D21C/2020, Wales/PHWC-15D22B/2020, Wales/PHWC-15D23A/2020, Wales/PHWC-15D258/2020, Wales/PHWC-15D267/2020, Wales/PHWC-15D276/2020, Wales/PHWC-15D285/2020, Wales/PHWC-15D294/2020, Wales/PHWC-15D2A3/2020, Wales/PHWC-15D2B2/2020, Wales/PHWC-15D2C1/2020, Wales/PHWC-15D2D0/2020, Wales/PHWC-15D2EF/2020, Wales/PHWC-15D2FE/2020, Wales/PHWC-15D30A/2020, Wales/PHWC-15D319/2020, Wales/PHWC-15D328/2020, Wales/PHWC-15D337/2020, Wales/PHWC-15D346/2020, Wales/PHWC-15D355/2020, Wales/PHWC-15D364/2020, Wales/PHWC-15D373/2020, Wales/PHWC-15D382/2020, Wales/PHWC-15D391/2020, Wales/PHWC-15D3A0/2020, Wales/PHWC-15D3BF/2020, Wales/PHWC-15D3CE/2020, Wales/PHWC-15D3DD/2020, Wales/PHWC-15D3EC/2020, Wales/PHWC-15D3FB/2020, Wales/PHWC-15D407/2020, Wales/PHWC-15D416/2020, Wales/PHWC-15D425/2020, Wales/PHWC-15D434/2020, Wales/PHWC-15D443/2020, Wales/PHWC-15D452/2020, Wales/PHWC-15D461/2020, Wales/PHWC-15D470/2020, Wales/PHWC-15D48F/2020, Wales/PHWC-15D49E/2020, Wales/PHWC-15D4AD/2020, Wales/PHWC-15D4BC/2020, Wales/PHWC-15D4CB/2020, Wales/PHWC-15D4DA/2020, Wales/PHWC-15D4E9/2020, Wales/PHWC-15D4F8/2020, Wales/PHWC-15D504/2020, Wales/PHWC-15D513/2020, Wales/PHWC-15D522/2020, Wales/PHWC-15D531/2020, Wales/PHWC-15D56E/2020, Wales/PHWC-15D57D/2020, Wales/PHWC-15D57D/2020, Wales/PHWC-15D58C/2020, Wales/PHWC-15D58C/2020, Wales/PHWC-15D59B/2020, Wales/PHWC-15D59B/2020, Wales/PHWC-15D5D7/2020, Wales/PHWC-15D5E6/2020, Wales/PHWC-15D5E6/2020, Wales/PHWC-15D601/2020, Wales/PHWC-15D610/2020, Wales/PHWC-15D610/2020, Wales/PHWC-15D62F/2020, Wales/PHWC-15D64D/2020, Wales/PHWC-15D64D/2020, Wales/PHWC-15D65C/2020, Wales/PHWC-15D67A/2020, Wales/PHWC-15D67A/2020, Wales/PHWC-15D689/2020, Wales/PHWC-15D698/2020, Wales/PHWC-15D698/2020, Wales/PHWC-15D70E/2020, Wales/PHWC-15D70E/2020, Wales/PHWC-15D72C/2020, Wales/PHWC-15D72C/2020, Wales/PHWC-15D73B/2020, Wales/PHWC-15D73B/2020, Wales/PHWC-15D74A/2020, Wales/PHWC-15D74A/2020, Wales/PHWC-15D759/2020, Wales/PHWC-15D795/2020, Wales/PHWC-15D795/2020, Wales/PHWC-15D7C2/2020, Wales/PHWC-15D7C2/2020, Wales/PHWC-15D7D1/2020, Wales/PHWC-15D7D1/2020, Wales/PHWC-15D829/2020, Wales/PHWC-15D829/2020, Wales/PHWC-15D838/2020, Wales/PHWC-15D847/2020, Wales/PHWC-15D865/2020, Wales/PHWC-15D874/2020, Wales/PHWC-15D883/2020, Wales/PHWC-15D892/2020, Wales/PHWC-15D892/2020, Wales/PHWC-15D8A1/2020, Wales/PHWC-15D8B0/2020, Wales/PHWC-15D8B0/2020, Wales/PHWC-15D8CF/2020, Wales/PHWC-15D8DE/2020, Wales/PHWC-15D8DE/2020, Wales/PHWC-15D8FC/2020, Wales/PHWC-15D917/2020, Wales/PHWC-15D935/2020, Wales/PHWC-15D962/2020, Wales/PHWC-15D962/2020, Wales/PHWC-15D971/2020, Wales/PHWC-15D971/2020, Wales/PHWC-15D9BD/2020, Wales/PHWC-15D9CC/2020, Wales/PHWC-15D9DB/2020, Wales/PHWC-15D9DB/2020, Wales/PHWC-15D9EA/2020, Wales/PHWC-15D9F9/2020, Wales/PHWC-15D9F9/2020, Wales/PHWC-15DA05/2020, Wales/PHWC-15DA05/2020, Wales/PHWC-15DA14/2020, Wales/PHWC-15DA23/2020, Wales/PHWC-15DA32/2020, Wales/PHWC-15DA41/2020, Wales/PHWC-15DA9C/2020, Wales/PHWC-15DABA/2020, Wales/PHWC-15DAC9/2020, Wales/PHWC-15DAC9/2020, Wales/PHWC-15DAD8/2020, Wales/PHWC-15DAE7/2020, Wales/PHWC-15DAE7/2020, Wales/PHWC-15DAF6/2020, Wales/PHWC-15DB11/2020, Wales/PHWC-15DB3F/2020, Wales/PHWC-15DB3F/2020, Wales/PHWC-15DB5D/2020, Wales/PHWC-15DB5D/2020, Wales/PHWC-15DB6C/2020, Wales/PHWC-15DB7B/2020, Wales/PHWC-15DB99/2020, Wales/PHWC-15DB99/2020, Wales/PHWC-15DBA8/2020, Wales/PHWC-15DBB7/2020, Wales/PHWC-15DBB7/2020, Wales/PHWC-15DBC6/2020, Wales/PHWC-15DBC6/2020, Wales/PHWC-15DBD5/2020, Wales/PHWC-15DBD5/2020, Wales/PHWC-15DBE4/2020, Wales/PHWC-15DC1E/2020, Wales/PHWC-15DC1E/2020, Wales/PHWC-15DC2D/2020, Wales/PHWC-15DC3C/2020, Wales/PHWC-15DC4B/2020, Wales/PHWC-15DC5A/2020, Wales/PHWC-15DC5A/2020, Wales/PHWC-15DC78/2020, Wales/PHWC-15DC87/2020, Wales/PHWC-15DC96/2020, Wales/PHWC-15DC96/2020, Wales/PHWC-15DCC3/2020, Wales/PHWC-15DCE1/2020, Wales/PHWC-15DCE1/2020, Wales/PHWC-15DCF0/2020, Wales/PHWC-15DD1B/2020, Wales/PHWC-15DD2A/2020, Wales/PHWC-15DD75/2020, Wales/PHWC-15DD75/2020, Wales/PHWC-15DD93/2020, Wales/PHWC-15DDA2/2020, Wales/PHWC-15DDB1/2020, Wales/PHWC-15DE27/2020, Wales/PHWC-15DE36/2020, Wales/PHWC-15DE36/2020, Wales/PHWC-15DE45/2020, Wales/PHWC-15DE45/2020, Wales/PHWC-15DE63/2020, Wales/PHWC-15DE63/2020, Wales/PHWC-15DE72/2020, Wales/PHWC-15DE81/2020, Wales/PHWC-15DE81/2020, Wales/PHWC-15DE90/2020, Wales/PHWC-15DEAF/2020, Wales/PHWC-15DEAF/2020, Wales/PHWC-15DECD/2020, Wales/PHWC-15DECD/2020, Wales/PHWC-15DEDC/2020, Wales/PHWC-15DEEB/2020, Wales/PHWC-15DEFA/2020, Wales/PHWC-15DEFA/2020, Wales/PHWC-15DF06/2020, Wales/PHWC-15DF06/2020, Wales/PHWC-15DF33/2020, Wales/PHWC-15DF60/2020, Wales/PHWC-15DF60/2020, Wales/PHWC-15DF8E/2020, Wales/PHWC-15DF9D/2020, Wales/PHWC-15DF9D/2020, Wales/PHWC-15DFD9/2020, Wales/PHWC-15E011/2020, Wales/PHWC-15E020/2020, Wales/PHWC-15E04E/2020, Wales/PHWC-15E05D/2020, Wales/PHWC-15E06C/2020, Wales/PHWC-15E07B/2020, Wales/PHWC-15E07B/2020, Wales/PHWC-15E099/2020, Wales/PHWC-15E0B7/2020, Wales/PHWC-15E0C6/2020, Wales/PHWC-15E0E4/2020, Wales/PHWC-15E0E4/2020, Wales/PHWC-15E0F3/2020, Wales/PHWC-15E10F/2020, Wales/PHWC-15E11E/2020, Wales/PHWC-15E15A/2020, Wales/PHWC-15E15A/2020, Wales/PHWC-15E169/2020, Wales/PHWC-15E178/2020, Wales/PHWC-15E187/2020, Wales/PHWC-15E1D2/2020, Wales/PHWC-15E1D2/2020, Wales/PHWC-15E1E1/2020, Wales/PHWC-15E20C/2020, Wales/PHWC-15E20C/2020, Wales/PHWC-15E21B/2020, Wales/PHWC-15E21B/2020, Wales/PHWC-15E266/2020, Wales/PHWC-15E266/2020, Wales/PHWC-15E275/2020, Wales/PHWC-15E284/2020, Wales/PHWC-15E293/2020, Wales/PHWC-15E293/2020, Wales/PHWC-15E2C0/2020, Wales/PHWC-15E2DF/2020, Wales/PHWC-15E2DF/2020, Wales/PHWC-15E309/2020, Wales/PHWC-15E309/2020, Wales/PHWC-15E318/2020, Wales/PHWC-15E327/2020, Wales/PHWC-15E345/2020, Wales/PHWC-15E354/2020, Wales/PHWC-15E354/2020, Wales/PHWC-15E363/2020, Wales/PHWC-15E372/2020, Wales/PHWC-15E381/2020, Wales/PHWC-15E390/2020, Wales/PHWC-15E390/2020, Wales/PHWC-15E3AF/2020, Wales/PHWC-15E3BE/2020, Wales/PHWC-15E3DC/2020, Wales/PHWC-15E3EB/2020, Wales/PHWC-15E406/2020, Wales/PHWC-15E415/2020, Wales/PHWC-15E424/2020, Wales/PHWC-15E424/2020, Wales/PHWC-15E460/2020, Wales/PHWC-15E460/2020, Wales/PHWC-15E48E/2020, Wales/PHWC-15E4AC/2020, Wales/PHWC-15E4AC/2020, Wales/PHWC-15E4BB/2020, Wales/PHWC-15E4CA/2020, Wales/PHWC-15E4CA/2020, Wales/PHWC-15E4F7/2020, Wales/PHWC-15E512/2020, Wales/PHWC-15E512/2020, Wales/PHWC-15E530/2020, Wales/PHWC-15E530/2020, Wales/PHWC-15E54F/2020, Wales/PHWC-15E54F/2020, Wales/PHWC-15E56D/2020, Wales/PHWC-15E58B/2020, Wales/PHWC-15E59A/2020, Wales/PHWC-15E5A9/2020, Wales/PHWC-15E5A9/2020, Wales/PHWC-15E5D6/2020, Wales/PHWC-15E600/2020, Wales/PHWC-15E600/2020, Wales/PHWC-15E61F/2020, Wales/PHWC-15E62E/2020, Wales/PHWC-15E62E/2020, Wales/PHWC-15E64C/2020, Wales/PHWC-15E64C/2020, Wales/PHWC-15E66A/2020, Wales/PHWC-15E679/2020, Wales/PHWC-15E679/2020, Wales/PHWC-15E697/2020, Wales/PHWC-15E6B5/2020, Wales/PHWC-15E6C4/2020, Wales/PHWC-15E6C4/2020, Wales/PHWC-15E6D3/2020, Wales/PHWC-15E6D3/2020, Wales/PHWC-15E6F1/2020, Wales/PHWC-15E6F1/2020, Wales/PHWC-15E70D/2020, Wales/PHWC-15E73A/2020, Wales/PHWC-15E73A/2020, Wales/PHWC-15E749/2020, Wales/PHWC-15E758/2020, Wales/PHWC-15E758/2020, Wales/PHWC-15E767/2020, Wales/PHWC-15E785/2020, Wales/PHWC-15E785/2020, Wales/PHWC-15E794/2020, Wales/PHWC-15E7D0/2020, Wales/PHWC-15E7FE/2020, Wales/PHWC-15E80A/2020, Wales/PHWC-15E819/2020, Wales/PHWC-15E828/2020, Wales/PHWC-15E837/2020, Wales/PHWC-15E837/2020, Wales/PHWC-15E846/2020, Wales/PHWC-15E855/2020, Wales/PHWC-15E864/2020, Wales/PHWC-15E864/2020, Wales/PHWC-15E873/2020, Wales/PHWC-15E8A0/2020, Wales/PHWC-15E8A0/2020, Wales/PHWC-15E8DD/2020, Wales/PHWC-15E8DD/2020, Wales/PHWC-15E916/2020, Wales/PHWC-15E916/2020, Wales/PHWC-15E925/2020, Wales/PHWC-15E970/2020, Wales/PHWC-15E9BC/2020, Wales/PHWC-15E9BC/2020, Wales/PHWC-15FCB2/2020, Wales/PHWC-15FCD0/2020, Wales/PHWC-15FCEF/2020, Wales/PHWC-15FCFE/2020, Wales/PHWC-15FD28/2020, Wales/PHWC-15FD37/2020, Wales/PHWC-15FD55/2020, Wales/PHWC-15FD64/2020, Wales/PHWC-15FD82/2020, Wales/PHWC-15FD91/2020, Wales/PHWC-15FDA0/2020, Wales/PHWC-15FDBF/2020, Wales/PHWC-15FDBF/2020, Wales/PHWC-15FDDD/2020, Wales/PHWC-15FDEC/2020, Wales/PHWC-15FDFB/2020, Wales/PHWC-15FE07/2020, Wales/PHWC-15FE25/2020, Wales/PHWC-15FE34/2020, Wales/PHWC-15FE43/2020, Wales/PHWC-15FE43/2020, Wales/PHWC-15FE52/2020, Wales/PHWC-15FE52/2020, Wales/PHWC-15FE70/2020, Wales/PHWC-15FE9E/2020, Wales/PHWC-15FEAD/2020, Wales/PHWC-15FEBC/2020, Wales/PHWC-15FECB/2020, Wales/PHWC-15FEDA/2020, Wales/PHWC-15FEE9/2020, Wales/PHWC-15FEE9/2020, Wales/PHWC-15FEF8/2020, Wales/PHWC-15FF04/2020, Wales/PHWC-15FF22/2020, Wales/PHWC-15FF22/2020, Wales/PHWC-15FF31/2020, Wales/PHWC-15FF40/2020, Wales/PHWC-15FF5F/2020, Wales/PHWC-15FF6E/2020, Wales/PHWC-15FF7D/2020, Wales/PHWC-15FF8C/2020, Wales/PHWC-15FFB9/2020, Wales/PHWC-15FFD7/2020, Wales/PHWC-15FFE6/2020, Wales/PHWC-15FFF5/2020, Wales/PHWC-16000D/2020, Wales/PHWC-16001C/2020, Wales/PHWC-16002B/2020, Wales/PHWC-16003A/2020, Wales/PHWC-160049/2020, Wales/PHWC-160058/2020, Wales/PHWC-160067/2020, Wales/PHWC-160076/2020, Wales/PHWC-160085/2020, Wales/PHWC-160094/2020, Wales/PHWC-1600A3/2020, Wales/PHWC-1600B2/2020, Wales/PHWC-1600C1/2020, Wales/PHWC-1600D0/2020, Wales/PHWC-1600EF/2020, Wales/PHWC-1600EF/2020, Wales/PHWC-1600FE/2020, Wales/PHWC-16010A/2020, Wales/PHWC-160119/2020, Wales/PHWC-160146/2020, Wales/PHWC-160155/2020, Wales/PHWC-160164/2020, Wales/PHWC-160164/2020, Wales/PHWC-160164/2020, Wales/PHWC-160164/2020, Wales/PHWC-160164/2020, Wales/PHWC-160164/2020, Wales/PHWC-160164/2020, Wales/PHWC-160164/2020, Wales/PHWC-160173/2020, Wales/PHWC-160182/2020, Wales/PHWC-1601A0/2020, Wales/PHWC-1601BF/2020, Wales/PHWC-1601DD/2020, Wales/PHWC-1601EC/2020, Wales/PHWC-1601FB/2020, Wales/PHWC-160207/2020, Wales/PHWC-160225/2020, Wales/PHWC-160234/2020, Wales/PHWC-160243/2020, Wales/PHWC-160252/2020, Wales/PHWC-160270/2020, Wales/PHWC-16029E/2020, Wales/PHWC-1602AD/2020, Wales/PHWC-1602AD/2020, Wales/PHWC-1602BC/2020, Wales/PHWC-1602CB/2020, Wales/PHWC-1602DA/2020, Wales/PHWC-1602E9/2020, Wales/PHWC-1602E9/2020, Wales/PHWC-1602F8/2020, Wales/PHWC-160304/2020, Wales/PHWC-160313/2020, Wales/PHWC-160322/2020, Wales/PHWC-160331/2020, Wales/PHWC-160331/2020, Wales/PHWC-160340/2020, Wales/PHWC-16035F/2020, Wales/PHWC-16036E/2020, Wales/PHWC-16038C/2020, Wales/PHWC-16039B/2020, Wales/PHWC-1603B9/2020, Wales/PHWC-1603C8/2020, Wales/PHWC-1603D7/2020, Wales/PHWC-1603E6/2020, Wales/PHWC-160401/2020, Wales/PHWC-160410/2020, Wales/PHWC-16042F/2020, Wales/PHWC-16044D/2020, Wales/PHWC-16045C/2020, Wales/PHWC-160489/2020, Wales/PHWC-160498/2020, Wales/PHWC-1604A7/2020, Wales/PHWC-1604B6/2020, Wales/PHWC-1604C5/2020, Wales/PHWC-1604D4/2020, Wales/PHWC-1604E3/2020, Wales/PHWC-1604F2/2020, Wales/PHWC-16050E/2020, Wales/PHWC-16051D/2020, Wales/PHWC-16052C/2020, Wales/PHWC-16054A/2020, Wales/PHWC-160559/2020, Wales/PHWC-160568/2020, Wales/PHWC-160568/2020, Wales/PHWC-160577/2020, Wales/PHWC-160586/2020, Wales/PHWC-160595/2020, Wales/PHWC-1605A4/2020, Wales/PHWC-1605A4/2020, Wales/PHWC-1605C2/2020, Wales/PHWC-1605FF/2020, Wales/PHWC-16060B/2020, Wales/PHWC-160629/2020, Wales/PHWC-160638/2020, Wales/PHWC-160647/2020, Wales/PHWC-160656/2020, Wales/PHWC-160665/2020, Wales/PHWC-160674/2020, Wales/PHWC-160683/2020, Wales/PHWC-160692/2020, Wales/PHWC-1606A1/2020, Wales/PHWC-1606B0/2020, Wales/PHWC-1606CF/2020, Wales/PHWC-1606DE/2020, Wales/PHWC-1606ED/2020, Wales/PHWC-1606FC/2020, Wales/PHWC-1606FC/2020, Wales/PHWC-160708/2020, Wales/PHWC-160717/2020, Wales/PHWC-160726/2020, Wales/PHWC-160735/2020, Wales/PHWC-160744/2020, Wales/PHWC-160753/2020, Wales/PHWC-160762/2020, Wales/PHWC-160762/2020, Wales/PHWC-160771/2020, Wales/PHWC-160780/2020, Wales/PHWC-16079F/2020, Wales/PHWC-1607BD/2020, Wales/PHWC-1607CC/2020, Wales/PHWC-1607CC/2020, Wales/PHWC-1607EA/2020, Wales/PHWC-1607F9/2020, Wales/PHWC-160805/2020, Wales/PHWC-160814/2020, Wales/PHWC-160823/2020, Wales/PHWC-160832/2020, Wales/PHWC-160850/2020, Wales/PHWC-16086F/2020, Wales/PHWC-16088D/2020, Wales/PHWC-16089C/2020, Wales/PHWC-16089C/2020, Wales/PHWC-1608AB/2020, Wales/PHWC-1608BA/2020, Wales/PHWC-1608C9/2020, Wales/PHWC-1608D8/2020, Wales/PHWC-1608F6/2020, Wales/PHWC-160902/2020, Wales/PHWC-160911/2020, Wales/PHWC-160920/2020, Wales/PHWC-16093F/2020, Wales/PHWC-16094E/2020, Wales/PHWC-16095D/2020, Wales/PHWC-16096C/2020, Wales/PHWC-16097B/2020, Wales/PHWC-16098A/2020, Wales/PHWC-160999/2020, Wales/PHWC-1609A8/2020, Wales/PHWC-1609E4/2020, Wales/PHWC-160A1E/2020, Wales/PHWC-160A2D/2020, Wales/PHWC-160A2D/2020, Wales/PHWC-160A3C/2020, Wales/PHWC-160A4B/2020, Wales/PHWC-160A69/2020, Wales/PHWC-160A87/2020, Wales/PHWC-160A96/2020, Wales/PHWC-160AA5/2020, Wales/PHWC-160AB4/2020, Wales/PHWC-160AD2/2020, Wales/PHWC-160AE1/2020, Wales/PHWC-160AF0/2020, Wales/PHWC-160B0C/2020, Wales/PHWC-160B1B/2020, Wales/PHWC-160B2A/2020, Wales/PHWC-160B39/2020, Wales/PHWC-160B48/2020, Wales/PHWC-160B57/2020, Wales/PHWC-160B66/2020, Wales/PHWC-160B75/2020, Wales/PHWC-160B84/2020, Wales/PHWC-160B93/2020, Wales/PHWC-160BA2/2020, Wales/PHWC-160BB1/2020, Wales/PHWC-160BC0/2020, Wales/PHWC-160BFD/2020, Wales/PHWC-160C09/2020, Wales/PHWC-160C18/2020, Wales/PHWC-160C27/2020, Wales/PHWC-160C36/2020, Wales/PHWC-160C54/2020, Wales/PHWC-160C63/2020, Wales/PHWC-160C81/2020, Wales/PHWC-160C90/2020, Wales/PHWC-160CAF/2020, Wales/PHWC-160CBE/2020, Wales/PHWC-160CCD/2020, Wales/PHWC-160CDC/2020, Wales/PHWC-160CEB/2020, Wales/PHWC-160CFA/2020, Wales/PHWC-160D06/2020, Wales/PHWC-160D33/2020, Wales/PHWC-160D42/2020, Wales/PHWC-160D60/2020, Wales/PHWC-160D7F/2020, Wales/PHWC-160D8E/2020, Wales/PHWC-160D9D/2020, Wales/PHWC-160DAC/2020, Wales/PHWC-160DBB/2020, Wales/PHWC-160DCA/2020, Wales/PHWC-160DD9/2020, Wales/PHWC-160DE8/2020, Wales/PHWC-160DF7/2020, Wales/PHWC-160E03/2020, Wales/PHWC-160E12/2020, Wales/PHWC-160E12/2020, Wales/PHWC-160E21/2020, Wales/PHWC-160E30/2020, Wales/PHWC-160E4F/2020, Wales/PHWC-160E5E/2020, Wales/PHWC-160E6D/2020, Wales/PHWC-160E8B/2020, Wales/PHWC-160E9A/2020, Wales/PHWC-160EA9/2020, Wales/PHWC-160EC7/2020, Wales/PHWC-160EC7/2020, Wales/PHWC-160ED6/2020, Wales/PHWC-160ED6/2020, Wales/PHWC-160EE5/2020, Wales/PHWC-160EF4/2020, Wales/PHWC-160F00/2020, Wales/PHWC-160F1F/2020, Wales/PHWC-160F1F/2020, Wales/PHWC-160F2E/2020, Wales/PHWC-160F3D/2020, Wales/PHWC-160F5B/2020, Wales/PHWC-160F6A/2020, Wales/PHWC-16240F/2020, Wales/PHWC-16241E/2020, Wales/PHWC-16242D/2020, Wales/PHWC-16243C/2020, Wales/PHWC-16244B/2020, Wales/PHWC-16245A/2020, Wales/PHWC-162487/2020, Wales/PHWC-1624C3/2020, Wales/PHWC-1624D2/2020, Wales/PHWC-1624E1/2020, Wales/PHWC-1624F0/2020, Wales/PHWC-16250C/2020, Wales/PHWC-16251B/2020, Wales/PHWC-16252A/2020, Wales/PHWC-162539/2020, Wales/PHWC-162548/2020, Wales/PHWC-162557/2020, Wales/PHWC-162566/2020, Wales/PHWC-162575/2020, Wales/PHWC-162584/2020, Wales/PHWC-162593/2020, Wales/PHWC-1625A2/2020, Wales/PHWC-1625B1/2020, Wales/PHWC-1625C0/2020, Wales/PHWC-1625DF/2020, Wales/PHWC-1625EE/2020, Wales/PHWC-1625FD/2020, Wales/PHWC-162609/2020, Wales/PHWC-162618/2020, Wales/PHWC-162645/2020, Wales/PHWC-162654/2020, Wales/PHWC-162663/2020, Wales/PHWC-162681/2020, Wales/PHWC-1626AF/2020, Wales/PHWC-1626BE/2020, Wales/PHWC-1626CD/2020, Wales/PHWC-1626DC/2020, Wales/PHWC-1626EB/2020, Wales/PHWC-1626FA/2020, Wales/PHWC-162706/2020, Wales/PHWC-162715/2020, Wales/PHWC-162724/2020, Wales/PHWC-162733/2020, Wales/PHWC-162742/2020, Wales/PHWC-162751/2020, Wales/PHWC-162760/2020, Wales/PHWC-16277F/2020, Wales/PHWC-16278E/2020, Wales/PHWC-1627AC/2020, Wales/PHWC-1627BB/2020, Wales/PHWC-1627CA/2020, Wales/PHWC-1627D9/2020, Wales/PHWC-1627E8/2020, Wales/PHWC-1627F7/2020, Wales/PHWC-162803/2020, Wales/PHWC-162812/2020, Wales/PHWC-162830/2020, Wales/PHWC-16284F/2020, Wales/PHWC-16285E/2020, Wales/PHWC-16286D/2020, Wales/PHWC-16287C/2020, Wales/PHWC-16288B/2020, Wales/PHWC-16289A/2020, Wales/PHWC-1628A9/2020, Wales/PHWC-1628B8/2020, Wales/PHWC-1628C7/2020, Wales/PHWC-1628D6/2020, Wales/PHWC-1628E5/2020, Wales/PHWC-1628F4/2020, Wales/PHWC-162900/2020, Wales/PHWC-16291F/2020, Wales/PHWC-16293D/2020, Wales/PHWC-16294C/2020, Wales/PHWC-16296A/2020, Wales/PHWC-162979/2020, Wales/PHWC-162988/2020, Wales/PHWC-1629C4/2020, Wales/PHWC-1629D3/2020, Wales/PHWC-1629E2/2020, Wales/PHWC-162A0D/2020, Wales/PHWC-162A1C/2020, Wales/PHWC-162A2B/2020, Wales/PHWC-162A49/2020, Wales/PHWC-162A67/2020, Wales/PHWC-162A76/2020, Wales/PHWC-162A85/2020, Wales/PHWC-162AA3/2020, Wales/PHWC-162AB2/2020, Wales/PHWC-162AC1/2020, Wales/PHWC-162AD0/2020, Wales/PHWC-162AEF/2020, Wales/PHWC-162AFE/2020, Wales/PHWC-162B0A/2020, Wales/PHWC-162B19/2020, Wales/PHWC-162B28/2020, Wales/PHWC-162B37/2020, Wales/PHWC-162B46/2020, Wales/PHWC-162B55/2020, Wales/PHWC-162B64/2020, Wales/PHWC-162B73/2020, Wales/PHWC-162B82/2020, Wales/PHWC-162BA0/2020, Wales/PHWC-162BBF/2020, Wales/PHWC-162BCE/2020, Wales/PHWC-162BDD/2020, Wales/PHWC-162BFB/2020, Wales/PHWC-162C07/2020, Wales/PHWC-162C16/2020, Wales/PHWC-162C34/2020, Wales/PHWC-162C43/2020, Wales/PHWC-162C52/2020, Wales/PHWC-162C70/2020, Wales/PHWC-162C8F/2020, Wales/PHWC-162C9E/2020, Wales/PHWC-162CBC/2020, Wales/PHWC-162CCB/2020, Wales/PHWC-162CDA/2020, Wales/PHWC-162CE9/2020, Wales/PHWC-162CF8/2020, Wales/PHWC-162D04/2020, Wales/PHWC-162D13/2020, Wales/PHWC-162D22/2020, Wales/PHWC-162D31/2020, Wales/PHWC-162D40/2020, Wales/PHWC-162D5F/2020, Wales/PHWC-162D6E/2020, Wales/PHWC-162D7D/2020, Wales/PHWC-162D8C/2020, Wales/PHWC-162D9B/2020, Wales/PHWC-162DAA/2020, Wales/PHWC-162DC8/2020, Wales/PHWC-162DD7/2020, Wales/PHWC-162DE6/2020, Wales/PHWC-162DF5/2020, Wales/PHWC-162E01/2020, Wales/PHWC-162E10/2020, Wales/PHWC-162E2F/2020, Wales/PHWC-162E4D/2020, Wales/PHWC-162E5C/2020, Wales/PHWC-162E6B/2020, Wales/PHWC-162E7A/2020, Wales/PHWC-162E89/2020, Wales/PHWC-162E98/2020, Wales/PHWC-162EA7/2020, Wales/PHWC-162EB6/2020, Wales/PHWC-162EC5/2020, Wales/PHWC-162EE3/2020, Wales/PHWC-162EF2/2020, Wales/PHWC-162F0E/2020, Wales/PHWC-162F1D/2020, Wales/PHWC-162F2C/2020, Wales/PHWC-162F3B/2020, Wales/PHWC-162F59/2020, Wales/PHWC-162F68/2020, Wales/PHWC-162F86/2020, Wales/PHWC-162F95/2020, Wales/PHWC-162FB3/2020, Wales/PHWC-162FC2/2020, Wales/PHWC-162FD1/2020, Wales/PHWC-162FE0/2020, Wales/PHWC-162FFF/2020, Wales/PHWC-16300A/2020, Wales/PHWC-163019/2020, Wales/PHWC-163028/2020, Wales/PHWC-163037/2020, Wales/PHWC-163046/2020, Wales/PHWC-163055/2020, Wales/PHWC-163064/2020, Wales/PHWC-163073/2020, Wales/PHWC-163082/2020, Wales/PHWC-163091/2020, Wales/PHWC-1630A0/2020, Wales/PHWC-1630BF/2020, Wales/PHWC-1630CE/2020, Wales/PHWC-1630DD/2020, Wales/PHWC-1630EC/2020, Wales/PHWC-1630FB/2020, Wales/PHWC-163116/2020, Wales/PHWC-163125/2020, Wales/PHWC-163134/2020, Wales/PHWC-163152/2020, Wales/PHWC-163161/2020, Wales/PHWC-163170/2020, Wales/PHWC-16318F/2020, Wales/PHWC-16319E/2020, Wales/PHWC-1631AD/2020, Wales/PHWC-1631BC/2020, Wales/PHWC-1631CB/2020, Wales/PHWC-1631DA/2020, Wales/PHWC-1631E9/2020, Wales/PHWC-1631F8/2020, Wales/PHWC-163204/2020, Wales/PHWC-163213/2020, Wales/PHWC-163222/2020, Wales/PHWC-163231/2020, Wales/PHWC-163240/2020, Wales/PHWC-16325F/2020, Wales/PHWC-16326E/2020, Wales/PHWC-16328C/2020, Wales/PHWC-16329B/2020, Wales/PHWC-1632B9/2020, Wales/PHWC-1632C8/2020, Wales/PHWC-1632D7/2020, Wales/PHWC-1632E6/2020, Wales/PHWC-1632F5/2020, Wales/PHWC-163301/2020, Wales/PHWC-163310/2020, Wales/PHWC-16332F/2020, Wales/PHWC-16333E/2020, Wales/PHWC-16334D/2020, Wales/PHWC-16335C/2020, Wales/PHWC-16336B/2020, Wales/PHWC-16337A/2020, Wales/PHWC-163389/2020, Wales/PHWC-163398/2020, Wales/PHWC-1633A7/2020, Wales/PHWC-1633B6/2020, Wales/PHWC-1633C5/2020, Wales/PHWC-1633D4/2020, Wales/PHWC-1633E3/2020, Wales/PHWC-1633F2/2020, Wales/PHWC-16341D/2020, Wales/PHWC-16342C/2020, Wales/PHWC-16343B/2020, Wales/PHWC-16344A/2020, Wales/PHWC-163459/2020, Wales/PHWC-163468/2020, Wales/PHWC-163477/2020, Wales/PHWC-163486/2020, Wales/PHWC-163495/2020, Wales/PHWC-1634A4/2020, Wales/PHWC-1634B3/2020, Wales/PHWC-1634C2/2020, Wales/PHWC-1634E0/2020, Wales/PHWC-1634FF/2020, Wales/PHWC-16350B/2020, Wales/PHWC-16351A/2020, Wales/PHWC-163538/2020, Wales/PHWC-163547/2020, Wales/PHWC-163556/2020, Wales/PHWC-163565/2020, Wales/PHWC-163574/2020, Wales/PHWC-163583/2020, Wales/PHWC-163592/2020, Wales/PHWC-1635A1/2020, Wales/PHWC-1635B0/2020, Wales/PHWC-1635CF/2020, Wales/PHWC-1635DE/2020, Wales/PHWC-1635FC/2020, Wales/PHWC-163608/2020, Wales/PHWC-163617/2020, Wales/PHWC-163626/2020, Wales/PHWC-163635/2020, Wales/PHWC-163644/2020, Wales/PHWC-163653/2020, Wales/PHWC-163662/2020, Wales/PHWC-163680/2020, Wales/PHWC-16369F/2020, Wales/PHWC-1636AE/2020, Wales/PHWC-1636CC/2020, Wales/PHWC-1636DB/2020, Wales/PHWC-1636EA/2020, Wales/PHWC-1636F9/2020, Wales/PHWC-163705/2020, Wales/PHWC-163714/2020, Wales/PHWC-163723/2020, Wales/PHWC-163732/2020, Wales/PHWC-163750/2020, Wales/PHWC-16376F/2020, Wales/PHWC-16377E/2020, Wales/PHWC-16378D/2020, Wales/PHWC-16379C/2020, Wales/PHWC-1637AB/2020, Wales/PHWC-1637BA/2020, Wales/PHWC-1637C9/2020, Wales/PHWC-1637E7/2020, Wales/PHWC-1637F6/2020, Wales/PHWC-163802/2020, Wales/PHWC-163811/2020, Wales/PHWC-163820/2020, Wales/PHWC-16383F/2020, Wales/PHWC-16384E/2020, Wales/PHWC-16385D/2020, Wales/PHWC-16386C/2020, Wales/PHWC-16387B/2020, Wales/PHWC-16388A/2020, Wales/PHWC-163899/2020, Wales/PHWC-1638A8/2020, Wales/PHWC-1638B7/2020, Wales/PHWC-1638C6/2020, Wales/PHWC-1638D5/2020, Wales/PHWC-1638E4/2020, Wales/PHWC-1638F3/2020, Wales/PHWC-16390F/2020, Wales/PHWC-16392D/2020, Wales/PHWC-16393C/2020, Wales/PHWC-16394B/2020, Wales/PHWC-16395A/2020, Wales/PHWC-163969/2020, Wales/PHWC-163978/2020, Wales/PHWC-163987/2020, Wales/PHWC-163996/2020, Wales/PHWC-1639B4/2020, Wales/PHWC-1639C3/2020, Wales/PHWC-1639D2/2020, Wales/PHWC-1639F0/2020, Wales/PHWC-163A0C/2020, Wales/PHWC-163A1B/2020, Wales/PHWC-163A2A/2020, Wales/PHWC-163A39/2020, Wales/PHWC-163A48/2020, Wales/PHWC-163A66/2020, Wales/PHWC-163A75/2020, Wales/PHWC-163A84/2020, Wales/PHWC-163A93/2020, Wales/PHWC-163AA2/2020, Wales/PHWC-163AB1/2020, Wales/PHWC-163AC0/2020, Wales/PHWC-163ADF/2020, Wales/PHWC-163AFD/2020, Wales/PHWC-163B09/2020, Wales/PHWC-163B18/2020, Wales/PHWC-163B27/2020, Wales/PHWC-163B45/2020, Wales/PHWC-163B54/2020, Wales/PHWC-163B63/2020, Wales/PHWC-163B72/2020, Wales/PHWC-163B81/2020, Wales/PHWC-163B90/2020, Wales/PHWC-163BAF/2020, Wales/PHWC-163BBE/2020, Wales/PHWC-163BCD/2020, Wales/PHWC-163BEB/2020, Wales/PHWC-163C06/2020, Wales/PHWC-163C15/2020, Wales/PHWC-163C24/2020, Wales/PHWC-163C33/2020, Wales/PHWC-163C42/2020, Wales/PHWC-163C51/2020, Wales/PHWC-163C60/2020, Wales/PHWC-163C7F/2020, Wales/PHWC-163C8E/2020, Wales/PHWC-163C9D/2020, Wales/PHWC-163CAC/2020, Wales/PHWC-163CBB/2020, Wales/PHWC-163CCA/2020, Wales/PHWC-163CE8/2020, Wales/PHWC-163D03/2020, Wales/PHWC-163D12/2020, Wales/PHWC-163D21/2020, Wales/PHWC-163D30/2020, Wales/PHWC-163D4F/2020, Wales/PHWC-163D5E/2020, Wales/PHWC-163D6D/2020, Wales/PHWC-163D7C/2020, Wales/PHWC-163D8B/2020, Wales/PHWC-163D9A/2020, Wales/PHWC-163DA9/2020, Wales/PHWC-163DB8/2020, Wales/PHWC-163DC7/2020, Wales/PHWC-163DD6/2020, Wales/PHWC-163DE5/2020, Wales/PHWC-163DF4/2020, Wales/PHWC-163E00/2020, Wales/PHWC-163E1F/2020, Wales/PHWC-163E2E/2020, Wales/PHWC-163E3D/2020, Wales/PHWC-163E4C/2020, Wales/PHWC-163E5B/2020, Wales/PHWC-163E6A/2020, Wales/PHWC-163E79/2020, Wales/PHWC-163E88/2020, Wales/PHWC-163E97/2020, Wales/PHWC-163EA6/2020, Wales/PHWC-163EC4/2020, Wales/PHWC-163ED3/2020, Wales/PHWC-163EE2/2020, Wales/PHWC-163EF1/2020, Wales/PHWC-163F1C/2020, Wales/PHWC-163F2B/2020, Wales/PHWC-163F3A/2020, Wales/PHWC-163F49/2020, Wales/PHWC-163F58/2020, Wales/PHWC-163F67/2020, Wales/PHWC-163F76/2020, Wales/PHWC-163F85/2020, Wales/PHWC-163F94/2020, Wales/PHWC-163FA3/2020, Wales/PHWC-163FB2/2020, Wales/PHWC-163FC1/2020, Wales/PHWC-163FD0/2020, Wales/PHWC-163FEF/2020, Wales/PHWC-163FFE/2020, Wales/PHWC-164009/2020, Wales/PHWC-164018/2020, Wales/PHWC-164027/2020, Wales/PHWC-164036/2020, Wales/PHWC-164045/2020, Wales/PHWC-164054/2020, Wales/PHWC-164063/2020, Wales/PHWC-164072/2020, Wales/PHWC-164081/2020, Wales/PHWC-164090/2020, Wales/PHWC-1640AF/2020, Wales/PHWC-1640BE/2020, Wales/PHWC-1640CD/2020, Wales/PHWC-1640DC/2020, Wales/PHWC-1640EB/2020, Wales/PHWC-164106/2020, Wales/PHWC-164115/2020, Wales/PHWC-164124/2020, Wales/PHWC-164133/2020, Wales/PHWC-164142/2020, Wales/PHWC-164151/2020, Wales/PHWC-164160/2020, Wales/PHWC-16417F/2020, Wales/PHWC-16418E/2020, Wales/PHWC-16419D/2020, Wales/PHWC-1641AC/2020, Wales/PHWC-1641BB/2020, Wales/PHWC-1641CA/2020, Wales/PHWC-1641D9/2020, Wales/PHWC-1641E8/2020, Wales/PHWC-1641F7/2020, Wales/PHWC-164203/2020, Wales/PHWC-164212/2020, Wales/PHWC-164221/2020, Wales/PHWC-164230/2020, Wales/PHWC-16424F/2020, Wales/PHWC-16425E/2020, Wales/PHWC-16426D/2020, Wales/PHWC-16427C/2020, Wales/PHWC-16428B/2020, Wales/PHWC-16429A/2020, Wales/PHWC-1642B8/2020, Wales/PHWC-1642C7/2020, Wales/PHWC-1642D6/2020, Wales/PHWC-1642E5/2020, Wales/PHWC-1642F4/2020, Wales/PHWC-164300/2020, Wales/PHWC-16431F/2020, Wales/PHWC-16432E/2020, Wales/PHWC-16434C/2020, Wales/PHWC-16435B/2020, Wales/PHWC-16436A/2020, Wales/PHWC-164379/2020, Wales/PHWC-164388/2020, Wales/PHWC-164397/2020, Wales/PHWC-1643A6/2020, Wales/PHWC-1643B5/2020, Wales/PHWC-1643C4/2020, Wales/PHWC-1643D3/2020, Wales/PHWC-1643E2/2020, Wales/PHWC-1643F1/2020, Wales/PHWC-16440D/2020, Wales/PHWC-16441C/2020, Wales/PHWC-16442B/2020, Wales/PHWC-16443A/2020, Wales/PHWC-164449/2020, Wales/PHWC-164458/2020, Wales/PHWC-164476/2020, Wales/PHWC-164485/2020, Wales/PHWC-164494/2020, Wales/PHWC-1644A3/2020, Wales/PHWC-1644B2/2020, Wales/PHWC-1644C1/2020, Wales/PHWC-1644D0/2020, Wales/PHWC-1644EF/2020, Wales/PHWC-1644FE/2020, Wales/PHWC-16450A/2020, Wales/PHWC-164519/2020, Wales/PHWC-164528/2020, Wales/PHWC-164537/2020, Wales/PHWC-164546/2020, Wales/PHWC-164555/2020, Wales/PHWC-164564/2020, Wales/PHWC-164573/2020, Wales/PHWC-164582/2020, Wales/PHWC-164591/2020, Wales/PHWC-1645A0/2020, Wales/PHWC-1645BF/2020, Wales/PHWC-1645CE/2020, Wales/PHWC-1645DD/2020, Wales/PHWC-1645EC/2020, Wales/PHWC-1645FB/2020, Wales/PHWC-164607/2020, Wales/PHWC-164616/2020, Wales/PHWC-164625/2020, Wales/PHWC-164634/2020, Wales/PHWC-164643/2020, Wales/PHWC-164652/2020, Wales/PHWC-164661/2020, Wales/PHWC-164670/2020, Wales/PHWC-16468F/2020, Wales/PHWC-16469E/2020, Wales/PHWC-1646AD/2020, Wales/PHWC-1646BC/2020, Wales/PHWC-1646CB/2020, Wales/PHWC-1646DA/2020, Wales/PHWC-1646E9/2020, Wales/PHWC-1646F8/2020, Wales/PHWC-164704/2020, Wales/PHWC-164713/2020, Wales/PHWC-164740/2020, Wales/PHWC-16476E/2020, Wales/PHWC-16477D/2020, Wales/PHWC-16479B/2020, Wales/PHWC-1647AA/2020, Wales/PHWC-1647B9/2020, Wales/PHWC-1647D7/2020, Wales/PHWC-1647F5/2020, Wales/PHWC-164810/2020, Wales/PHWC-16482F/2020, Wales/PHWC-16483E/2020, Wales/PHWC-16485C/2020, Wales/PHWC-16486B/2020, Wales/PHWC-16487A/2020, Wales/PHWC-164889/2020, Wales/PHWC-1648A7/2020, Wales/PHWC-1648B6/2020, Wales/PHWC-1648C5/2020, Wales/PHWC-1648D4/2020, Wales/PHWC-1648F2/2020, Wales/PHWC-16490E/2020, Wales/PHWC-16491D/2020, Wales/PHWC-16493B/2020, Wales/PHWC-16494A/2020, Wales/PHWC-164959/2020, Wales/PHWC-164968/2020, Wales/PHWC-164977/2020, Wales/PHWC-164986/2020, Wales/PHWC-164995/2020, Wales/PHWC-1649A4/2020, Wales/PHWC-1649B3/2020, Wales/PHWC-1649E0/2020, Wales/PHWC-164A0B/2020, Wales/PHWC-164A1A/2020, Wales/PHWC-164A38/2020, Wales/PHWC-164A47/2020, Wales/PHWC-164A65/2020, Wales/PHWC-164A74/2020, Wales/PHWC-164A83/2020, Wales/PHWC-164A92/2020, Wales/PHWC-164AA1/2020, Wales/PHWC-164AB0/2020, Wales/PHWC-164ACF/2020, Wales/PHWC-164AED/2020, Wales/PHWC-164AFC/2020, Wales/PHWC-164B17/2020, Wales/PHWC-164B26/2020, Wales/PHWC-164B35/2020, Wales/PHWC-164B53/2020, Wales/PHWC-164B71/2020, Wales/PHWC-164B80/2020, Wales/PHWC-164B9F/2020, Wales/PHWC-164BAE/2020, Wales/PHWC-164BCC/2020, Wales/PHWC-164BDB/2020, Wales/PHWC-164BEA/2020, Wales/PHWC-164BF9/2020, Wales/PHWC-164C14/2020, Wales/PHWC-164C23/2020, Wales/PHWC-164C41/2020, Wales/PHWC-164C50/2020, Wales/PHWC-164C6F/2020, Wales/PHWC-164C7E/2020, Wales/PHWC-164CAB/2020, Wales/PHWC-164CBA/2020, Wales/PHWC-164CD8/2020, Wales/PHWC-164CE7/2020, Wales/PHWC-164CF6/2020, Wales/PHWC-164D02/2020, Wales/PHWC-164D11/2020, Wales/PHWC-164D3F/2020, Wales/PHWC-164D4E/2020, Wales/PHWC-164D5D/2020, Wales/PHWC-164D7B/2020, Wales/PHWC-164D99/2020, Wales/PHWC-164DA8/2020, Wales/PHWC-164DB7/2020, Wales/PHWC-164DC6/2020, Wales/PHWC-164DD5/2020, Wales/PHWC-164DE4/2020, Wales/PHWC-164DF3/2020, Wales/PHWC-164E0F/2020, Wales/PHWC-164E1E/2020, Wales/PHWC-164E3C/2020, Wales/PHWC-164E4B/2020, Wales/PHWC-164E5A/2020, Wales/PHWC-164E69/2020, Wales/PHWC-164E87/2020, Wales/PHWC-164E96/2020, Wales/PHWC-164EA5/2020, Wales/PHWC-164EC3/2020, Wales/PHWC-164ED2/2020, Wales/PHWC-164EE1/2020, Wales/PHWC-164EF0/2020, Wales/PHWC-164F0C/2020, Wales/PHWC-164F1B/2020, Wales/PHWC-164F2A/2020, Wales/PHWC-164F39/2020, Wales/PHWC-164F48/2020, Wales/PHWC-164F57/2020, Wales/PHWC-164F66/2020, Wales/PHWC-164F75/2020, Wales/PHWC-164F84/2020, Wales/PHWC-164F93/2020, Wales/PHWC-164FA2/2020, Wales/PHWC-164FB1/2020, Wales/PHWC-164FC0/2020, Wales/PHWC-164FDF/2020, Wales/PHWC-164FEE/2020, Wales/PHWC-164FFD/2020, Wales/PHWC-165026/2020, Wales/PHWC-165053/2020, Wales/PHWC-165062/2020, Wales/PHWC-165071/2020, Wales/PHWC-16509F/2020, Wales/PHWC-1650AE/2020, Wales/PHWC-1650BD/2020, Wales/PHWC-1650CC/2020, Wales/PHWC-1650DB/2020, Wales/PHWC-1650EA/2020, Wales/PHWC-1650F9/2020, Wales/PHWC-165105/2020, Wales/PHWC-165132/2020, Wales/PHWC-165141/2020, Wales/PHWC-16516F/2020, Wales/PHWC-16517E/2020, Wales/PHWC-16518D/2020, Wales/PHWC-16519C/2020, Wales/PHWC-1651BA/2020, Wales/PHWC-1651D8/2020, Wales/PHWC-1651E7/2020, Wales/PHWC-165202/2020, Wales/PHWC-165211/2020, Wales/PHWC-165220/2020, Wales/PHWC-16523F/2020, Wales/PHWC-16524E/2020, Wales/PHWC-16525D/2020, Wales/PHWC-16526C/2020, Wales/PHWC-16527B/2020, Wales/PHWC-16528A/2020, Wales/PHWC-165299/2020, Wales/PHWC-1652A8/2020, Wales/PHWC-1652B7/2020, Wales/PHWC-1652C6/2020, Wales/PHWC-1652D5/2020, Wales/PHWC-1652E4/2020, Wales/PHWC-16530F/2020, Wales/PHWC-16531E/2020, Wales/PHWC-16533C/2020, Wales/PHWC-16534B/2020, Wales/PHWC-16535A/2020, Wales/PHWC-165369/2020, Wales/PHWC-165378/2020, Wales/PHWC-165387/2020, Wales/PHWC-165396/2020, Wales/PHWC-1653A5/2020, Wales/PHWC-1653B4/2020, Wales/PHWC-1653D2/2020, Wales/PHWC-1653E1/2020, Wales/PHWC-1653F0/2020, Wales/PHWC-16542A/2020, Wales/PHWC-165439/2020, Wales/PHWC-165448/2020, Wales/PHWC-165457/2020, Wales/PHWC-165466/2020, Wales/PHWC-165475/2020, Wales/PHWC-165493/2020, Wales/PHWC-1654A2/2020, Wales/PHWC-1654DF/2020, Wales/PHWC-1654EE/2020, Wales/PHWC-1654FD/2020, Wales/PHWC-165518/2020, Wales/PHWC-165527/2020, Wales/PHWC-165545/2020, Wales/PHWC-165563/2020, Wales/PHWC-165572/2020, Wales/PHWC-165581/2020, Wales/PHWC-165590/2020, Wales/PHWC-1655AF/2020, Wales/PHWC-1655AF/2020, Wales/PHWC-1655BE/2020, Wales/PHWC-1655BE/2020, Wales/PHWC-1655BE/2020, Wales/PHWC-1655CD/2020, Wales/PHWC-1655CD/2020, Wales/PHWC-1655DC/2020, Wales/PHWC-1655DC/2020, Wales/PHWC-1655DC/2020, Wales/PHWC-1655DC/2020, Wales/PHWC-1655EB/2020, Wales/PHWC-1655EB/2020, Wales/PHWC-1655EB/2020, Wales/PHWC-1655EB/2020, Wales/PHWC-1655FA/2020, Wales/PHWC-1655FA/2020, Wales/PHWC-1655FA/2020, Wales/PHWC-1655FA/2020, Wales/PHWC-165606/2020, Wales/PHWC-165606/2020, Wales/PHWC-165606/2020, Wales/PHWC-165606/2020, Wales/PHWC-165615/2020, Wales/PHWC-165615/2020, Wales/PHWC-165615/2020, Wales/PHWC-165615/2020, Wales/PHWC-165624/2020, Wales/PHWC-165624/2020, Wales/PHWC-165633/2020, Wales/PHWC-165633/2020, Wales/PHWC-165633/2020, Wales/PHWC-165633/2020, Wales/PHWC-165642/2020, Wales/PHWC-165651/2020, Wales/PHWC-16567F/2020, Wales/PHWC-1656AC/2020, Wales/PHWC-1656CA/2020, Wales/PHWC-1656D9/2020, Wales/PHWC-1656E8/2020, Wales/PHWC-165703/2020, Wales/PHWC-165712/2020, Wales/PHWC-165730/2020, Wales/PHWC-16574F/2020, Wales/PHWC-16575E/2020, Wales/PHWC-16576D/2020, Wales/PHWC-16577C/2020, Wales/PHWC-16578B/2020, Wales/PHWC-1657A9/2020, Wales/PHWC-1657B8/2020, Wales/PHWC-1657E5/2020, Wales/PHWC-1657F4/2020, Wales/PHWC-165800/2020, Wales/PHWC-16581F/2020, Wales/PHWC-16582E/2020, Wales/PHWC-16583D/2020, Wales/PHWC-16584C/2020, Wales/PHWC-16586A/2020, Wales/PHWC-165879/2020, Wales/PHWC-165888/2020, Wales/PHWC-165897/2020, Wales/PHWC-1658B5/2020, Wales/PHWC-1658C4/2020, Wales/PHWC-1658E2/2020, Wales/PHWC-1658F1/2020, Wales/PHWC-16590D/2020, Wales/PHWC-16591C/2020, Wales/PHWC-16592B/2020, Wales/PHWC-165949/2020, Wales/PHWC-165958/2020, Wales/PHWC-165967/2020, Wales/PHWC-165985/2020, Wales/PHWC-165994/2020, Wales/PHWC-1659A3/2020, Wales/PHWC-1659B2/2020, Wales/PHWC-1659C1/2020, Wales/PHWC-1659EF/2020, Wales/PHWC-1659FE/2020, Wales/PHWC-165A19/2020, Wales/PHWC-165A28/2020, Wales/PHWC-165A37/2020, Wales/PHWC-165A46/2020, Wales/PHWC-165A55/2020, Wales/PHWC-165A64/2020, Wales/PHWC-165A73/2020, Wales/PHWC-165A82/2020, Wales/PHWC-165A91/2020, Wales/PHWC-165AA0/2020, Wales/PHWC-165ACE/2020, Wales/PHWC-165ADD/2020, Wales/PHWC-165AEC/2020, Wales/PHWC-165AFB/2020, Wales/PHWC-165B07/2020, Wales/PHWC-165B16/2020, Wales/PHWC-165B25/2020, Wales/PHWC-165B34/2020, Wales/PHWC-165B43/2020, Wales/PHWC-165B52/2020, Wales/PHWC-165B61/2020, Wales/PHWC-165B70/2020, Wales/PHWC-165B8F/2020, Wales/PHWC-165B9E/2020, Wales/PHWC-165BAD/2020, Wales/PHWC-165BBC/2020, Wales/PHWC-165BCB/2020, Wales/PHWC-165BDA/2020, Wales/PHWC-165C04/2020, Wales/PHWC-165C13/2020, Wales/PHWC-165C40/2020, Wales/PHWC-165C7D/2020, Wales/PHWC-165C8C/2020, Wales/PHWC-165C9B/2020, Wales/PHWC-165CAA/2020, Wales/PHWC-165CB9/2020, Wales/PHWC-165CC8/2020, Wales/PHWC-165CD7/2020, Wales/PHWC-165CE6/2020, Wales/PHWC-165CF5/2020, Wales/PHWC-165D01/2020, Wales/PHWC-165D10/2020, Wales/PHWC-165D2F/2020, Wales/PHWC-165D3E/2020, Wales/PHWC-165D89/2020, Wales/PHWC-165D98/2020, Wales/PHWC-165DA7/2020, Wales/PHWC-165DB6/2020, Wales/PHWC-165DC5/2020, Wales/PHWC-165DD4/2020, Wales/PHWC-165DE3/2020, Wales/PHWC-165DF2/2020, Wales/PHWC-165E0E/2020, Wales/PHWC-165E2C/2020, Wales/PHWC-165E68/2020, Wales/PHWC-165E77/2020, Wales/PHWC-165E86/2020, Wales/PHWC-165EA4/2020, Wales/PHWC-165EB3/2020, Wales/PHWC-165EC2/2020, Wales/PHWC-165ED1/2020, Wales/PHWC-165EE0/2020, Wales/PHWC-165EFF/2020, Wales/PHWC-165F0B/2020, Wales/PHWC-165F1A/2020, Wales/PHWC-165F29/2020, Wales/PHWC-165F38/2020, Wales/PHWC-165F56/2020, Wales/PHWC-165F65/2020, Wales/PHWC-165F92/2020, Wales/PHWC-165FA1/2020, Wales/PHWC-165FB0/2020, Wales/PHWC-165FDE/2020, Wales/PHWC-165FED/2020, Wales/PHWC-165FFC/2020, Wales/PHWC-166016/2020, Wales/PHWC-166025/2020, Wales/PHWC-166034/2020, Wales/PHWC-166061/2020, Wales/PHWC-166070/2020, Wales/PHWC-16608F/2020, Wales/PHWC-16609E/2020, Wales/PHWC-1660AD/2020, Wales/PHWC-1660CB/2020, Wales/PHWC-1660DA/2020, Wales/PHWC-1660E9/2020, Wales/PHWC-1660F8/2020, Wales/PHWC-166113/2020, Wales/PHWC-166122/2020, Wales/PHWC-166131/2020, Wales/PHWC-166140/2020, Wales/PHWC-16615F/2020, Wales/PHWC-16616E/2020, Wales/PHWC-16617D/2020, Wales/PHWC-16618C/2020, Wales/PHWC-16619B/2020, Wales/PHWC-1661AA/2020, Wales/PHWC-1661C8/2020, Wales/PHWC-1661D7/2020, Wales/PHWC-1661E6/2020, Wales/PHWC-1661F5/2020, Wales/PHWC-166201/2020, Wales/PHWC-166210/2020, Wales/PHWC-16622F/2020, Wales/PHWC-16623E/2020, Wales/PHWC-16624D/2020, Wales/PHWC-16625C/2020, Wales/PHWC-16626B/2020, Wales/PHWC-166289/2020, Wales/PHWC-166298/2020, Wales/PHWC-1662A7/2020, Wales/PHWC-1662B6/2020, Wales/PHWC-1662C5/2020, Wales/PHWC-1662E3/2020, Wales/PHWC-1662F2/2020, Wales/PHWC-16630E/2020, Wales/PHWC-16631D/2020, Wales/PHWC-16632C/2020, Wales/PHWC-16633B/2020, Wales/PHWC-16634A/2020, Wales/PHWC-166359/2020, Wales/PHWC-166368/2020, Wales/PHWC-166377/2020, Wales/PHWC-166395/2020, Wales/PHWC-1663A4/2020, Wales/PHWC-1663B3/2020, Wales/PHWC-1663C2/2020, Wales/PHWC-1663D1/2020, Wales/PHWC-1663E0/2020, Wales/PHWC-16640B/2020, Wales/PHWC-16641A/2020, Wales/PHWC-166429/2020, Wales/PHWC-166447/2020, Wales/PHWC-166456/2020, Wales/PHWC-166465/2020, Wales/PHWC-166474/2020, Wales/PHWC-166492/2020, Wales/PHWC-1664A1/2020, Wales/PHWC-1664B0/2020, Wales/PHWC-1664CF/2020, Wales/PHWC-1664DE/2020, Wales/PHWC-1664ED/2020, Wales/PHWC-1664FC/2020, Wales/PHWC-166508/2020, Wales/PHWC-166517/2020, Wales/PHWC-166526/2020, Wales/PHWC-166535/2020, Wales/PHWC-166544/2020, Wales/PHWC-166553/2020, Wales/PHWC-166562/2020, Wales/PHWC-166580/2020, Wales/PHWC-16659F/2020, Wales/PHWC-1665AE/2020, Wales/PHWC-1665BD/2020, Wales/PHWC-1665CC/2020, Wales/PHWC-1665DB/2020, Wales/PHWC-166623/2020, Wales/PHWC-166632/2020, Wales/PHWC-166641/2020, Wales/PHWC-166650/2020, Wales/PHWC-16666F/2020, Wales/PHWC-16667E/2020, Wales/PHWC-16668D/2020, Wales/PHWC-1666BA/2020, Wales/PHWC-166702/2020, Wales/PHWC-166711/2020, Wales/PHWC-166720/2020, Wales/PHWC-16673F/2020, Wales/PHWC-16675D/2020, Wales/PHWC-16676C/2020, Wales/PHWC-166799/2020, Wales/PHWC-1667C6/2020, Wales/PHWC-1667D5/2020, Wales/PHWC-1667E4/2020, Wales/PHWC-1667F3/2020, Wales/PHWC-16680F/2020, Wales/PHWC-16681E/2020, Wales/PHWC-16682D/2020, Wales/PHWC-16683C/2020, Wales/PHWC-16684B/2020, Wales/PHWC-16685A/2020, Wales/PHWC-166869/2020, Wales/PHWC-166878/2020, Wales/PHWC-166887/2020, Wales/PHWC-166896/2020, Wales/PHWC-1668B4/2020, Wales/PHWC-1668C3/2020, Wales/PHWC-1668D2/2020, Wales/PHWC-1668E1/2020, Wales/PHWC-1668F0/2020, Wales/PHWC-16690C/2020, Wales/PHWC-16691B/2020, Wales/PHWC-16692A/2020, Wales/PHWC-166957/2020, Wales/PHWC-166966/2020, Wales/PHWC-166975/2020, Wales/PHWC-166984/2020, Wales/PHWC-1669B1/2020, Wales/PHWC-1669DF/2020, Wales/PHWC-1669EE/2020, Wales/PHWC-166A09/2020, Wales/PHWC-166A18/2020, Wales/PHWC-166A36/2020, Wales/PHWC-166A45/2020, Wales/PHWC-166A45/2020, Wales/PHWC-166A45/2020, Wales/PHWC-166A45/2020, Wales/PHWC-166A54/2020, Wales/PHWC-166A63/2020, Wales/PHWC-166A72/2020, Wales/PHWC-166A81/2020, Wales/PHWC-166ABE/2020, Wales/PHWC-166ACD/2020, Wales/PHWC-166ADC/2020, Wales/PHWC-166AEB/2020, Wales/PHWC-166AFA/2020, Wales/PHWC-166B06/2020, Wales/PHWC-166B15/2020, Wales/PHWC-166B33/2020, Wales/PHWC-166B42/2020, Wales/PHWC-166B51/2020, Wales/PHWC-166B7F/2020, Wales/PHWC-166B8E/2020, Wales/PHWC-166BAC/2020, Wales/PHWC-166BBB/2020, Wales/PHWC-166BCA/2020, Wales/PHWC-166BE8/2020, Wales/PHWC-166BF7/2020, Wales/PHWC-166C03/2020, Wales/PHWC-166C12/2020, Wales/PHWC-166C30/2020, Wales/PHWC-166C4F/2020, Wales/PHWC-166C5E/2020, Wales/PHWC-166C8B/2020, Wales/PHWC-166C9A/2020, Wales/PHWC-166CB8/2020, Wales/PHWC-166CC7/2020, Wales/PHWC-166CE5/2020, Wales/PHWC-166CF4/2020, Wales/PHWC-166D00/2020, Wales/PHWC-166D2E/2020, Wales/PHWC-166D3D/2020, Wales/PHWC-166D4C/2020, Wales/PHWC-166D6A/2020, Wales/PHWC-166D79/2020, Wales/PHWC-166D88/2020, Wales/PHWC-166D97/2020, Wales/PHWC-166DA6/2020, Wales/PHWC-166DD3/2020, Wales/PHWC-166DE2/2020, Wales/PHWC-166DF1/2020, Wales/PHWC-166E1C/2020, Wales/PHWC-166E2B/2020, Wales/PHWC-166E49/2020, Wales/PHWC-166E58/2020, Wales/PHWC-166E67/2020, Wales/PHWC-166E85/2020, Wales/PHWC-166E94/2020, Wales/PHWC-166EA3/2020, Wales/PHWC-166EB2/2020, Wales/PHWC-166EC1/2020, Wales/PHWC-166ED0/2020, Wales/PHWC-166EFE/2020, Wales/PHWC-166F0A/2020, Wales/PHWC-166F55/2020, Wales/PHWC-166F64/2020, Wales/PHWC-166F82/2020, Wales/PHWC-166FA0/2020, Wales/PHWC-166FBF/2020, Wales/PHWC-166FCE/2020, Wales/PHWC-166FDD/2020, Wales/PHWC-166FEC/2020, Wales/PHWC-167006/2020, Wales/PHWC-167015/2020, Wales/PHWC-167033/2020, Wales/PHWC-167042/2020, Wales/PHWC-167051/2020, Wales/PHWC-167060/2020, Wales/PHWC-167D1E/2020, Wales/PHWC-167D2D/2020, Wales/PHWC-167D3C/2020, Wales/PHWC-167D4B/2020, Wales/PHWC-167D5A/2020, Wales/PHWC-167D69/2020, Wales/PHWC-167D78/2020, Wales/PHWC-167D87/2020, Wales/PHWC-167D96/2020, Wales/PHWC-167DA5/2020, Wales/PHWC-167DC3/2020, Wales/PHWC-167DD2/2020, Wales/PHWC-167DE1/2020, Wales/PHWC-167DF0/2020, Wales/PHWC-167E0C/2020, Wales/PHWC-167E2A/2020, Wales/PHWC-167E39/2020, Wales/PHWC-167E48/2020, Wales/PHWC-167E57/2020, Wales/PHWC-167E66/2020, Wales/PHWC-167E75/2020, Wales/PHWC-167E84/2020, Wales/PHWC-167E93/2020, Wales/PHWC-167EA2/2020, Wales/PHWC-167EB1/2020, Wales/PHWC-167EC0/2020, Wales/PHWC-167EDF/2020, Wales/PHWC-167EEE/2020, Wales/PHWC-167EFD/2020, Wales/PHWC-167F09/2020, Wales/PHWC-167F27/2020, Wales/PHWC-167F36/2020, Wales/PHWC-167F45/2020, Wales/PHWC-167F63/2020, Wales/PHWC-167F72/2020, Wales/PHWC-167F81/2020, Wales/PHWC-167F90/2020, Wales/PHWC-167FAF/2020, Wales/PHWC-167FBE/2020, Wales/PHWC-167FCD/2020, Wales/PHWC-167FDC/2020, Wales/PHWC-167FEB/2020, Wales/PHWC-168005/2020, Wales/PHWC-168014/2020, Wales/PHWC-168023/2020, Wales/PHWC-168032/2020, Wales/PHWC-168041/2020, Wales/PHWC-16806F/2020, Wales/PHWC-16807E/2020, Wales/PHWC-16808D/2020, Wales/PHWC-16809C/2020, Wales/PHWC-1680AB/2020, Wales/PHWC-1680BA/2020, Wales/PHWC-1680C9/2020, Wales/PHWC-1680D8/2020, Wales/PHWC-1680E7/2020, Wales/PHWC-1680F6/2020, Wales/PHWC-168102/2020, Wales/PHWC-168111/2020, Wales/PHWC-168120/2020, Wales/PHWC-16813F/2020, Wales/PHWC-16815D/2020, Wales/PHWC-16817B/2020, Wales/PHWC-1681A8/2020, Wales/PHWC-1681B7/2020, Wales/PHWC-1681D5/2020, Wales/PHWC-1681E4/2020, Wales/PHWC-1681F3/2020, Wales/PHWC-16820F/2020, Wales/PHWC-16822D/2020, Wales/PHWC-16823C/2020, Wales/PHWC-16825A/2020, Wales/PHWC-168269/2020, Wales/PHWC-168278/2020, Wales/PHWC-168287/2020, Wales/PHWC-168296/2020, Wales/PHWC-1682A5/2020, Wales/PHWC-1682C3/2020, Wales/PHWC-1682D2/2020, Wales/PHWC-1682E1/2020, Wales/PHWC-1682F0/2020, Wales/PHWC-16830C/2020, Wales/PHWC-16831B/2020, Wales/PHWC-16832A/2020, Wales/PHWC-168339/2020, Wales/PHWC-168348/2020, Wales/PHWC-168357/2020, Wales/PHWC-168366/2020, Wales/PHWC-168375/2020, Wales/PHWC-168384/2020, Wales/PHWC-1683A2/2020, Wales/PHWC-1683B1/2020, Wales/PHWC-1683C0/2020, Wales/PHWC-1683EE/2020, Wales/PHWC-1683FD/2020, Wales/PHWC-168409/2020, Wales/PHWC-168418/2020, Wales/PHWC-168445/2020, Wales/PHWC-168454/2020, Wales/PHWC-168463/2020, Wales/PHWC-168472/2020, Wales/PHWC-168481/2020, Wales/PHWC-168490/2020, Wales/PHWC-1684CD/2020, Wales/PHWC-1684EB/2020, Wales/PHWC-1684FA/2020, Wales/PHWC-168506/2020, Wales/PHWC-168515/2020, Wales/PHWC-168524/2020, Wales/PHWC-168542/2020, Wales/PHWC-168551/2020, Wales/PHWC-168560/2020, Wales/PHWC-16857F/2020, Wales/PHWC-16859D/2020, Wales/PHWC-1685AC/2020, Wales/PHWC-1685BB/2020, Wales/PHWC-1685CA/2020, Wales/PHWC-1685D9/2020, Wales/PHWC-1685E8/2020, Wales/PHWC-1685F7/2020, Wales/PHWC-168603/2020, Wales/PHWC-168612/2020, Wales/PHWC-168621/2020, Wales/PHWC-168630/2020, Wales/PHWC-16865E/2020, Wales/PHWC-16867C/2020, Wales/PHWC-16869A/2020, Wales/PHWC-1686A9/2020, Wales/PHWC-1686B8/2020, Wales/PHWC-1686C7/2020, Wales/PHWC-1686D6/2020, Wales/PHWC-1686E5/2020, Wales/PHWC-1686F4/2020, Wales/PHWC-168700/2020, Wales/PHWC-16871F/2020, Wales/PHWC-16872E/2020, Wales/PHWC-16873D/2020, Wales/PHWC-16874C/2020, Wales/PHWC-16875B/2020, Wales/PHWC-16876A/2020, Wales/PHWC-168779/2020, Wales/PHWC-168788/2020, Wales/PHWC-168797/2020, Wales/PHWC-1687B5/2020, Wales/PHWC-1687C4/2020, Wales/PHWC-1687D3/2020, Wales/PHWC-1687E2/2020, Wales/PHWC-1687F1/2020, Wales/PHWC-16880D/2020, Wales/PHWC-16881C/2020, Wales/PHWC-16883A/2020, Wales/PHWC-168858/2020, Wales/PHWC-168867/2020, Wales/PHWC-168876/2020, Wales/PHWC-168885/2020, Wales/PHWC-168894/2020, Wales/PHWC-1688A3/2020, Wales/PHWC-1688B2/2020, Wales/PHWC-1688C1/2020, Wales/PHWC-1688D0/2020, Wales/PHWC-1688EF/2020, Wales/PHWC-1688FE/2020, Wales/PHWC-16890A/2020, Wales/PHWC-168919/2020, Wales/PHWC-168928/2020, Wales/PHWC-168937/2020, Wales/PHWC-168946/2020, Wales/PHWC-168964/2020, Wales/PHWC-168973/2020, Wales/PHWC-168982/2020, Wales/PHWC-168991/2020, Wales/PHWC-1689A0/2020, Wales/PHWC-1689BF/2020, Wales/PHWC-1689CE/2020, Wales/PHWC-1689DD/2020, Wales/PHWC-1689EC/2020, Wales/PHWC-168A16/2020, Wales/PHWC-168A25/2020, Wales/PHWC-168A34/2020, Wales/PHWC-168A43/2020, Wales/PHWC-168A52/2020, Wales/PHWC-168A61/2020, Wales/PHWC-168A70/2020, Wales/PHWC-168A8F/2020, Wales/PHWC-168AAD/2020, Wales/PHWC-168ABC/2020, Wales/PHWC-168ACB/2020, Wales/PHWC-168ADA/2020, Wales/PHWC-168AE9/2020, Wales/PHWC-168AF8/2020, Wales/PHWC-168B04/2020, Wales/PHWC-168B13/2020, Wales/PHWC-168B22/2020, Wales/PHWC-168B31/2020, Wales/PHWC-168B40/2020, Wales/PHWC-168B5F/2020, Wales/PHWC-168B6E/2020, Wales/PHWC-168B7D/2020, Wales/PHWC-168B8C/2020, Wales/PHWC-168B9B/2020, Wales/PHWC-168BAA/2020, Wales/PHWC-168BB9/2020, Wales/PHWC-168BC8/2020, Wales/PHWC-168BD7/2020, Wales/PHWC-168BE6/2020, Wales/PHWC-168BF5/2020, Wales/PHWC-168C10/2020, Wales/PHWC-168C3E/2020, Wales/PHWC-168C5C/2020, Wales/PHWC-168C89/2020, Wales/PHWC-168CA7/2020, Wales/PHWC-168CB6/2020, Wales/PHWC-168CC5/2020, Wales/PHWC-168CD4/2020, Wales/PHWC-168CE3/2020, Wales/PHWC-168CF2/2020, Wales/PHWC-168D1D/2020, Wales/PHWC-168D2C/2020, Wales/PHWC-168D3B/2020, Wales/PHWC-168D4A/2020, Wales/PHWC-168D59/2020, Wales/PHWC-168D68/2020, Wales/PHWC-168D77/2020, Wales/PHWC-168D86/2020, Wales/PHWC-168D95/2020, Wales/PHWC-168DA4/2020, Wales/PHWC-168DC2/2020, Wales/PHWC-168DD1/2020, Wales/PHWC-168DE0/2020, Wales/PHWC-168E0B/2020, Wales/PHWC-168E29/2020, Wales/PHWC-168E38/2020, Wales/PHWC-168E47/2020, Wales/PHWC-168E65/2020, Wales/PHWC-168E74/2020, Wales/PHWC-168EA1/2020, Wales/PHWC-168EB0/2020, Wales/PHWC-168ECF/2020, Wales/PHWC-168EDE/2020, Wales/PHWC-168EED/2020, Wales/PHWC-168EFC/2020, Wales/PHWC-168F08/2020, Wales/PHWC-168F17/2020, Wales/PHWC-168F26/2020, Wales/PHWC-168F35/2020, Wales/PHWC-168F44/2020, Wales/PHWC-168F53/2020, Wales/PHWC-168F62/2020, Wales/PHWC-168F71/2020, Wales/PHWC-168F80/2020, Wales/PHWC-168FAE/2020, Wales/PHWC-168FBD/2020, Wales/PHWC-168FCC/2020, Wales/PHWC-168FDB/2020, Wales/PHWC-168FEA/2020, Wales/PHWC-168FF9/2020, Wales/PHWC-169004/2020, Wales/PHWC-169013/2020, Wales/PHWC-169022/2020, Wales/PHWC-169031/2020, Wales/PHWC-169040/2020, Wales/PHWC-16905F/2020, Wales/PHWC-16906E/2020, Wales/PHWC-16907D/2020, Wales/PHWC-16908C/2020, Wales/PHWC-16909B/2020, Wales/PHWC-1690AA/2020, Wales/PHWC-1690C8/2020, Wales/PHWC-1690D7/2020, Wales/PHWC-1690F5/2020, Wales/PHWC-1690F5/2020, Wales/PHWC-169110/2020, Wales/PHWC-16912F/2020, Wales/PHWC-16914D/2020, Wales/PHWC-16915C/2020, Wales/PHWC-16916B/2020, Wales/PHWC-169198/2020, Wales/PHWC-1691A7/2020, Wales/PHWC-1691B6/2020, Wales/PHWC-1691C5/2020, Wales/PHWC-1691D4/2020, Wales/PHWC-1691E3/2020, Wales/PHWC-1691F2/2020, Wales/PHWC-16920E/2020, Wales/PHWC-16921D/2020, Wales/PHWC-16924A/2020, Wales/PHWC-169259/2020, Wales/PHWC-169268/2020, Wales/PHWC-169277/2020, Wales/PHWC-169286/2020, Wales/PHWC-169295/2020, Wales/PHWC-1692A4/2020, Wales/PHWC-1692B3/2020, Wales/PHWC-1692C2/2020, Wales/PHWC-1692D1/2020, Wales/PHWC-1692E0/2020, Wales/PHWC-1692FF/2020, Wales/PHWC-16930B/2020, Wales/PHWC-16931A/2020, Wales/PHWC-169329/2020, Wales/PHWC-169338/2020, Wales/PHWC-169347/2020, Wales/PHWC-169356/2020, Wales/PHWC-169365/2020, Wales/PHWC-169383/2020, Wales/PHWC-169392/2020, Wales/PHWC-1693A1/2020, Wales/PHWC-1693B0/2020, Wales/PHWC-1693CF/2020, Wales/PHWC-1693DE/2020, Wales/PHWC-1693ED/2020, Wales/PHWC-1693FC/2020, Wales/PHWC-169408/2020, Wales/PHWC-169426/2020, Wales/PHWC-169435/2020, Wales/PHWC-169444/2020, Wales/PHWC-169453/2020, Wales/PHWC-169462/2020, Wales/PHWC-169471/2020, Wales/PHWC-169480/2020, Wales/PHWC-16949F/2020, Wales/PHWC-1694AE/2020, Wales/PHWC-1694BD/2020, Wales/PHWC-1694CC/2020, Wales/PHWC-1694DB/2020, Wales/PHWC-1694EA/2020, Wales/PHWC-1694F9/2020, Wales/PHWC-169505/2020, Wales/PHWC-169514/2020, Wales/PHWC-169523/2020, Wales/PHWC-169532/2020, Wales/PHWC-169541/2020, Wales/PHWC-169550/2020, Wales/PHWC-16956F/2020, Wales/PHWC-16957E/2020, Wales/PHWC-16958D/2020, Wales/PHWC-1695AB/2020, Wales/PHWC-1695BA/2020, Wales/PHWC-1695C9/2020, Wales/PHWC-1695D8/2020, Wales/PHWC-1695E7/2020, Wales/PHWC-1695F6/2020, Wales/PHWC-169602/2020, Wales/PHWC-169611/2020, Wales/PHWC-169620/2020, Wales/PHWC-16963F/2020, Wales/PHWC-16964E/2020, Wales/PHWC-16965D/2020, Wales/PHWC-16966C/2020, Wales/PHWC-16967B/2020, Wales/PHWC-16968A/2020, Wales/PHWC-169699/2020, Wales/PHWC-1696A8/2020, Wales/PHWC-1696B7/2020, Wales/PHWC-1696C6/2020, Wales/PHWC-1696D5/2020, Wales/PHWC-1696E4/2020, Wales/PHWC-1696F3/2020, Wales/PHWC-16970F/2020, Wales/PHWC-16971E/2020, Wales/PHWC-16972D/2020, Wales/PHWC-16973C/2020, Wales/PHWC-16974B/2020, Wales/PHWC-16975A/2020, Wales/PHWC-169769/2020, Wales/PHWC-169778/2020, Wales/PHWC-169787/2020, Wales/PHWC-169796/2020, Wales/PHWC-1697A5/2020, Wales/PHWC-1697B4/2020, Wales/PHWC-1697C3/2020, Wales/PHWC-1697D2/2020, Wales/PHWC-1697E1/2020, Wales/PHWC-1697F0/2020, Wales/PHWC-16980C/2020, Wales/PHWC-16981B/2020, Wales/PHWC-16982A/2020, Wales/PHWC-169839/2020, Wales/PHWC-169848/2020, Wales/PHWC-169857/2020, Wales/PHWC-169866/2020, Wales/PHWC-169875/2020, Wales/PHWC-169884/2020, Wales/PHWC-169893/2020, Wales/PHWC-1698A2/2020, Wales/PHWC-1698B1/2020, Wales/PHWC-1698C0/2020, Wales/PHWC-1698DF/2020, Wales/PHWC-1698EE/2020, Wales/PHWC-1698FD/2020, Wales/PHWC-169909/2020, Wales/PHWC-169918/2020, Wales/PHWC-169927/2020, Wales/PHWC-169936/2020, Wales/PHWC-169945/2020, Wales/PHWC-169954/2020, Wales/PHWC-169963/2020, Wales/PHWC-169972/2020, Wales/PHWC-169981/2020, Wales/PHWC-169990/2020, Wales/PHWC-1699AF/2020, Wales/PHWC-1699BE/2020, Wales/PHWC-1699CD/2020, Wales/PHWC-1699DC/2020, Wales/PHWC-1699EB/2020, Wales/PHWC-1699FA/2020, Wales/PHWC-169A06/2020, Wales/PHWC-169A15/2020, Wales/PHWC-169A24/2020, Wales/PHWC-169A33/2020, Wales/PHWC-169A42/2020, Wales/PHWC-169A51/2020, Wales/PHWC-169A60/2020, Wales/PHWC-169A7F/2020, Wales/PHWC-169A8E/2020, Wales/PHWC-169A9D/2020, Wales/PHWC-169AAC/2020, Wales/PHWC-169ABB/2020, Wales/PHWC-169ACA/2020, Wales/PHWC-169AD9/2020, Wales/PHWC-169AE8/2020, Wales/PHWC-169B03/2020, Wales/PHWC-169B12/2020, Wales/PHWC-169B21/2020, Wales/PHWC-169B30/2020, Wales/PHWC-169B4F/2020, Wales/PHWC-169B5E/2020, Wales/PHWC-169B6D/2020, Wales/PHWC-169B7C/2020, Wales/PHWC-169B8B/2020, Wales/PHWC-169BA9/2020, Wales/PHWC-169BB8/2020, Wales/PHWC-169BC7/2020, Wales/PHWC-169BD6/2020, Wales/PHWC-169BE5/2020, Wales/PHWC-169BF4/2020, Wales/PHWC-169C00/2020, Wales/PHWC-169C1F/2020, Wales/PHWC-169C2E/2020, Wales/PHWC-169C3D/2020, Wales/PHWC-169C4C/2020, Wales/PHWC-169C5B/2020, Wales/PHWC-169C6A/2020, Wales/PHWC-169C79/2020, Wales/PHWC-169C79/2020, Wales/PHWC-169C88/2020, Wales/PHWC-169C88/2020, Wales/PHWC-169C97/2020, Wales/PHWC-169C97/2020, Wales/PHWC-169CA6/2020, Wales/PHWC-169CA6/2020, Wales/PHWC-169CB5/2020, Wales/PHWC-169CB5/2020, Wales/PHWC-169CC4/2020, Wales/PHWC-169CC4/2020, Wales/PHWC-169CD3/2020, Wales/PHWC-169CD3/2020, Wales/PHWC-169CE2/2020, Wales/PHWC-169CE2/2020, Wales/PHWC-169CF1/2020, Wales/PHWC-169CF1/2020, Wales/PHWC-169E28/2020, Wales/PHWC-169E37/2020, Wales/PHWC-169E46/2020, Wales/PHWC-169E55/2020, Wales/PHWC-169E64/2020, Wales/PHWC-169E73/2020, Wales/PHWC-169E82/2020, Wales/PHWC-169E91/2020, Wales/PHWC-169EA0/2020, Wales/PHWC-169EBF/2020, Wales/PHWC-169ECE/2020, Wales/PHWC-169EDD/2020, Wales/PHWC-169EEC/2020, Wales/PHWC-169EFB/2020, Wales/PHWC-169F07/2020, Wales/PHWC-169F16/2020, Wales/PHWC-169F25/2020, Wales/PHWC-169F34/2020, Wales/PHWC-169F43/2020, Wales/PHWC-169F52/2020, Wales/PHWC-169F61/2020, Wales/PHWC-169F70/2020, Wales/PHWC-169F8F/2020, Wales/PHWC-169F9E/2020, Wales/PHWC-169FAD/2020, Wales/PHWC-169FCB/2020, Wales/PHWC-169FDA/2020, Wales/PHWC-169FE9/2020, Wales/PHWC-169FF8/2020, Wales/PHWC-16A003/2020, Wales/PHWC-16A012/2020, Wales/PHWC-16A021/2020, Wales/PHWC-16A030/2020, Wales/PHWC-16A04F/2020, Wales/PHWC-16A05E/2020, Wales/PHWC-16A06D/2020, Wales/PHWC-16A07C/2020, Wales/PHWC-16A08B/2020, Wales/PHWC-16A09A/2020, Wales/PHWC-16A0A9/2020, Wales/PHWC-16A0B8/2020, Wales/PHWC-16A0D6/2020, Wales/PHWC-16A0E5/2020, Wales/PHWC-16A0F4/2020, Wales/PHWC-16A11F/2020, Wales/PHWC-16A12E/2020, Wales/PHWC-16A13D/2020, Wales/PHWC-16A14C/2020, Wales/PHWC-16A15B/2020, Wales/PHWC-16A16A/2020, Wales/PHWC-16A179/2020, Wales/PHWC-16A188/2020, Wales/PHWC-16A197/2020, Wales/PHWC-16A1A6/2020, Wales/PHWC-16A1B5/2020, Wales/PHWC-16A1C4/2020, Wales/PHWC-16A1E2/2020, Wales/PHWC-16A1F1/2020, Wales/PHWC-16A20D/2020, Wales/PHWC-16A21C/2020, Wales/PHWC-16A22B/2020, Wales/PHWC-16A23A/2020, Wales/PHWC-16A249/2020, Wales/PHWC-16A258/2020, Wales/PHWC-16A267/2020, Wales/PHWC-16A276/2020, Wales/PHWC-16A285/2020, Wales/PHWC-16A294/2020, Wales/PHWC-16A2A3/2020, Wales/PHWC-16A2B2/2020, Wales/PHWC-16A2C1/2020, Wales/PHWC-16A2D0/2020, Wales/PHWC-16A2EF/2020, Wales/PHWC-16A2FE/2020, Wales/PHWC-16A30A/2020, Wales/PHWC-16A319/2020, Wales/PHWC-16A328/2020, Wales/PHWC-16A337/2020, Wales/PHWC-16A346/2020, Wales/PHWC-16A355/2020, Wales/PHWC-16A364/2020, Wales/PHWC-16A373/2020, Wales/PHWC-16A382/2020, Wales/PHWC-16A391/2020, Wales/PHWC-16A3A0/2020, Wales/PHWC-16A3BF/2020, Wales/PHWC-16A3CE/2020, Wales/PHWC-16A3EC/2020, Wales/PHWC-16A3FB/2020, Wales/PHWC-16A407/2020, Wales/PHWC-16A416/2020, Wales/PHWC-16A425/2020, Wales/PHWC-16A434/2020, Wales/PHWC-16A443/2020, Wales/PHWC-16A452/2020, Wales/PHWC-16A461/2020, Wales/PHWC-16A470/2020, Wales/PHWC-16A48F/2020, Wales/PHWC-16A49E/2020, Wales/PHWC-16A4AD/2020, Wales/PHWC-16A4BC/2020, Wales/PHWC-16A4CB/2020, Wales/PHWC-16A4DA/2020, Wales/PHWC-16A4E9/2020, Wales/PHWC-16A504/2020, Wales/PHWC-16A513/2020, Wales/PHWC-16A522/2020, Wales/PHWC-16A531/2020, Wales/PHWC-16A540/2020, Wales/PHWC-16A55F/2020, Wales/PHWC-16A56E/2020, Wales/PHWC-16A57D/2020, Wales/PHWC-16A58C/2020, Wales/PHWC-16A59B/2020, Wales/PHWC-16A5AA/2020, Wales/PHWC-16A5B9/2020, Wales/PHWC-16A5C8/2020, Wales/PHWC-16A5D7/2020, Wales/PHWC-16A5E6/2020, Wales/PHWC-16A5F5/2020, Wales/PHWC-16A601/2020, Wales/PHWC-16A610/2020, Wales/PHWC-16A62F/2020, Wales/PHWC-16A63E/2020, Wales/PHWC-16A64D/2020, Wales/PHWC-16A65C/2020, Wales/PHWC-16A66B/2020, Wales/PHWC-16A67A/2020, Wales/PHWC-16A689/2020, Wales/PHWC-16A698/2020, Wales/PHWC-16A6A7/2020, Wales/PHWC-16A6B6/2020, Wales/PHWC-16A6C5/2020, Wales/PHWC-16A6D4/2020, Wales/PHWC-16A6E3/2020, Wales/PHWC-16A6F2/2020, Wales/PHWC-16A70E/2020, Wales/PHWC-16A71D/2020, Wales/PHWC-16A72C/2020, Wales/PHWC-16A73B/2020, Wales/PHWC-16A74A/2020, Wales/PHWC-16A759/2020, Wales/PHWC-16A768/2020, Wales/PHWC-16A777/2020, Wales/PHWC-16A786/2020, Wales/PHWC-16A795/2020, Wales/PHWC-16A7A4/2020, Wales/PHWC-16A7B3/2020, Wales/PHWC-16A7C2/2020, Wales/PHWC-16A7D1/2020, Wales/PHWC-16A7E0/2020, Wales/PHWC-16A80B/2020, Wales/PHWC-16A829/2020, Wales/PHWC-16A838/2020, Wales/PHWC-16A847/2020, Wales/PHWC-16A856/2020, Wales/PHWC-16A865/2020, Wales/PHWC-16A874/2020, Wales/PHWC-16A883/2020, Wales/PHWC-16A892/2020, Wales/PHWC-16A8A1/2020, Wales/PHWC-16A8B0/2020, Wales/PHWC-16A8CF/2020, Wales/PHWC-16A8DE/2020, Wales/PHWC-16A8ED/2020, Wales/PHWC-16A8FC/2020, Wales/PHWC-16A908/2020, Wales/PHWC-16A917/2020, Wales/PHWC-16A926/2020, Wales/PHWC-16A935/2020, Wales/PHWC-16A944/2020, Wales/PHWC-16A953/2020, Wales/PHWC-16A962/2020, Wales/PHWC-16A971/2020, Wales/PHWC-16A980/2020, Wales/PHWC-16A9AE/2020, Wales/PHWC-16A9BD/2020, Wales/PHWC-16A9CC/2020, Wales/PHWC-16A9DB/2020, Wales/PHWC-16A9EA/2020, Wales/PHWC-16A9F9/2020, Wales/PHWC-16AA05/2020, Wales/PHWC-16AA14/2020, Wales/PHWC-16AA23/2020, Wales/PHWC-16AA32/2020, Wales/PHWC-16AA41/2020, Wales/PHWC-16AA50/2020, Wales/PHWC-16AA6F/2020, Wales/PHWC-16AA7E/2020, Wales/PHWC-16AA8D/2020, Wales/PHWC-16AA9C/2020, Wales/PHWC-16AAAB/2020, Wales/PHWC-16AABA/2020, Wales/PHWC-16AAC9/2020, Wales/PHWC-16AAD8/2020, Wales/PHWC-16AAE7/2020, Wales/PHWC-16AAF6/2020, Wales/PHWC-16AB02/2020, Wales/PHWC-16AB11/2020, Wales/PHWC-16AB20/2020, Wales/PHWC-16AB3F/2020, Wales/PHWC-16AB4E/2020, Wales/PHWC-16AB5D/2020, Wales/PHWC-16AB6C/2020, Wales/PHWC-16AB7B/2020, Wales/PHWC-16AB8A/2020, Wales/PHWC-16AB99/2020, Wales/PHWC-16ABA8/2020, Wales/PHWC-16ABB7/2020, Wales/PHWC-16ABC6/2020, Wales/PHWC-16ABD5/2020, Wales/PHWC-16ABE4/2020, Wales/PHWC-16ABF3/2020, Wales/PHWC-16AC0F/2020, Wales/PHWC-16AC1E/2020, Wales/PHWC-16AC2D/2020, Wales/PHWC-16AC3C/2020, Wales/PHWC-16AC4B/2020, Wales/PHWC-16AC5A/2020, Wales/PHWC-16AC69/2020, Wales/PHWC-16AC78/2020, Wales/PHWC-16AC87/2020, Wales/PHWC-16AC96/2020, Wales/PHWC-16ACA5/2020, Wales/PHWC-16ACB4/2020, Wales/PHWC-16ACC3/2020, Wales/PHWC-16ACD2/2020, Wales/PHWC-16ACE1/2020, Wales/PHWC-16ACF0/2020, Wales/PHWC-16AD0C/2020, Wales/PHWC-16AD1B/2020, Wales/PHWC-16AD2A/2020, Wales/PHWC-16AD39/2020, Wales/PHWC-16AD48/2020, Wales/PHWC-16AD57/2020, Wales/PHWC-16AD66/2020, Wales/PHWC-16AD75/2020, Wales/PHWC-16AD84/2020, Wales/PHWC-16AD93/2020, Wales/PHWC-16ADA2/2020, Wales/PHWC-16ADB1/2020, Wales/PHWC-16ADC0/2020, Wales/PHWC-16ADDF/2020, Wales/PHWC-16ADEE/2020, Wales/PHWC-16ADFD/2020, Wales/PHWC-16AE09/2020, Wales/PHWC-16AE18/2020, Wales/PHWC-16AE27/2020, Wales/PHWC-16AE36/2020, Wales/PHWC-16AE45/2020, Wales/PHWC-16AE54/2020, Wales/PHWC-16AE63/2020, Wales/PHWC-16AE72/2020, Wales/PHWC-16AE81/2020, Wales/PHWC-16AE90/2020, Wales/PHWC-16AEAF/2020, Wales/PHWC-16AEBE/2020, Wales/PHWC-16AECD/2020, Wales/PHWC-16AEDC/2020, Wales/PHWC-16AEEB/2020, Wales/PHWC-16AEFA/2020, Wales/PHWC-16AF06/2020, Wales/PHWC-16AF15/2020, Wales/PHWC-16AF24/2020, Wales/PHWC-16AF33/2020, Wales/PHWC-16AF42/2020, Wales/PHWC-16AF51/2020, Wales/PHWC-16AF60/2020, Wales/PHWC-16AF7F/2020, Wales/PHWC-16AF8E/2020, Wales/PHWC-16AF9D/2020, Wales/PHWC-16AFAC/2020, Wales/PHWC-16AFF7/2020, Wales/PHWC-16B002/2020, Wales/PHWC-16B011/2020, Wales/PHWC-16B020/2020, Wales/PHWC-16B03F/2020, Wales/PHWC-16B04E/2020, Wales/PHWC-16B05D/2020, Wales/PHWC-16B06C/2020, Wales/PHWC-16B07B/2020, Wales/PHWC-16B08A/2020, Wales/PHWC-16B099/2020, Wales/PHWC-16B0A8/2020, Wales/PHWC-16B0B7/2020, Wales/PHWC-16B0D5/2020, Wales/PHWC-16B0E4/2020, Wales/PHWC-16B10F/2020, Wales/PHWC-16B11E/2020, Wales/PHWC-16B12D/2020, Wales/PHWC-16B13C/2020, Wales/PHWC-16B14B/2020, Wales/PHWC-16B15A/2020, Wales/PHWC-16B169/2020, Wales/PHWC-16B178/2020, Wales/PHWC-16B187/2020, Wales/PHWC-16B196/2020, Wales/PHWC-16B1A5/2020, Wales/PHWC-16B1B4/2020, Wales/PHWC-16B1C3/2020, Wales/PHWC-16B1D2/2020, Wales/PHWC-16B1E1/2020, Wales/PHWC-16B21B/2020, Wales/PHWC-16B22A/2020, Wales/PHWC-16B239/2020, Wales/PHWC-16B248/2020, Wales/PHWC-16B257/2020, Wales/PHWC-16B266/2020, Wales/PHWC-16B275/2020, Wales/PHWC-16B293/2020, Wales/PHWC-16B2A2/2020, Wales/PHWC-16B2B1/2020, Wales/PHWC-16B2C0/2020, Wales/PHWC-16B2DF/2020, Wales/PHWC-16B2EE/2020, Wales/PHWC-16B2FD/2020, Wales/PHWC-16B318/2020, Wales/PHWC-16B327/2020, Wales/PHWC-16B336/2020, Wales/PHWC-16B345/2020, Wales/PHWC-16B354/2020, Wales/PHWC-16B363/2020, Wales/PHWC-16B372/2020, Wales/PHWC-16B381/2020, Wales/PHWC-16B390/2020, Wales/PHWC-16B3AF/2020, Wales/PHWC-16B3BE/2020, Wales/PHWC-16B3CD/2020, Wales/PHWC-16B3DC/2020, Wales/PHWC-16B3FA/2020, Wales/PHWC-16B406/2020, Wales/PHWC-16B424/2020, Wales/PHWC-16B433/2020, Wales/PHWC-16B442/2020, Wales/PHWC-16B47F/2020, Wales/PHWC-16B49D/2020, Wales/PHWC-16B4AC/2020, Wales/PHWC-16B4BB/2020, Wales/PHWC-16B4CA/2020, Wales/PHWC-16B4D9/2020, Wales/PHWC-16B4E8/2020, Wales/PHWC-16B4F7/2020, Wales/PHWC-16B503/2020, Wales/PHWC-16B512/2020, Wales/PHWC-16B54F/2020, Wales/PHWC-16B55E/2020, Wales/PHWC-16B56D/2020, Wales/PHWC-16B57C/2020, Wales/PHWC-16B58B/2020, Wales/PHWC-16B59A/2020, Wales/PHWC-16B5A9/2020, Wales/PHWC-16B5B8/2020, Wales/PHWC-16B5C7/2020, Wales/PHWC-16B5D6/2020, Wales/PHWC-16B5E5/2020, Wales/PHWC-16B5F4/2020, Wales/PHWC-16B600/2020, Wales/PHWC-16B61F/2020, Wales/PHWC-16B62E/2020, Wales/PHWC-16B63D/2020, Wales/PHWC-16B64C/2020, Wales/PHWC-16B65B/2020, Wales/PHWC-16B66A/2020, Wales/PHWC-16B679/2020, Wales/PHWC-16B688/2020, Wales/PHWC-16B697/2020, Wales/PHWC-16B6B5/2020, Wales/PHWC-16B6C4/2020, Wales/PHWC-16B6D3/2020, Wales/PHWC-16B6E2/2020, Wales/PHWC-16B6F1/2020, Wales/PHWC-16B70D/2020, Wales/PHWC-16B71C/2020, Wales/PHWC-16B72B/2020, Wales/PHWC-16B73A/2020, Wales/PHWC-16B749/2020, Wales/PHWC-16B758/2020, Wales/PHWC-16B767/2020, Wales/PHWC-16B776/2020, Wales/PHWC-16B785/2020, Wales/PHWC-16B794/2020, Wales/PHWC-16B7A3/2020, Wales/PHWC-16B7B2/2020, Wales/PHWC-16B7C1/2020, Wales/PHWC-16B7D0/2020, Wales/PHWC-16B7EF/2020, Wales/PHWC-16B7FE/2020, Wales/PHWC-16B80A/2020, Wales/PHWC-16B819/2020, Wales/PHWC-16B828/2020, Wales/PHWC-16B837/2020, Wales/PHWC-16B846/2020, Wales/PHWC-16B855/2020, Wales/PHWC-16B864/2020, Wales/PHWC-16B873/2020, Wales/PHWC-16B882/2020, Wales/PHWC-16B8A0/2020, Wales/PHWC-16B8BF/2020, Wales/PHWC-16B8CE/2020, Wales/PHWC-16B8DD/2020, Wales/PHWC-16B8EC/2020, Wales/PHWC-16B8FB/2020, Wales/PHWC-16B907/2020, Wales/PHWC-16B916/2020, Wales/PHWC-16B925/2020, Wales/PHWC-16B934/2020, Wales/PHWC-16B943/2020, Wales/PHWC-16B952/2020, Wales/PHWC-16B961/2020, Wales/PHWC-16B970/2020, Wales/PHWC-16B99E/2020, Wales/PHWC-16B9AD/2020, Wales/PHWC-16B9CB/2020, Wales/PHWC-16B9DA/2020, Wales/PHWC-16B9E9/2020, Wales/PHWC-16B9F8/2020, Wales/PHWC-16BA04/2020, Wales/PHWC-16BA13/2020, Wales/PHWC-16BA22/2020, Wales/PHWC-16BA31/2020, Wales/PHWC-16BA40/2020, Wales/PHWC-16BA5F/2020, Wales/PHWC-16BA6E/2020, Wales/PHWC-16BA7D/2020, Wales/PHWC-16BA8C/2020, Wales/PHWC-16BA9B/2020, Wales/PHWC-16BAAA/2020, Wales/PHWC-16BAB9/2020, Wales/PHWC-16BAC8/2020, Wales/PHWC-16BAD7/2020, Wales/PHWC-16BAE6/2020, Wales/PHWC-16BAF5/2020, Wales/PHWC-16BB01/2020, Wales/PHWC-16BB10/2020, Wales/PHWC-16BB2F/2020, Wales/PHWC-16BB3E/2020, Wales/PHWC-16BB4D/2020, Wales/PHWC-16BB5C/2020, Wales/PHWC-16BB6B/2020, Wales/PHWC-16BB7A/2020, Wales/PHWC-16BB89/2020, Wales/PHWC-16BB98/2020, Wales/PHWC-16BBA7/2020, Wales/PHWC-16BBB6/2020, Wales/PHWC-16BBC5/2020, Wales/PHWC-16BBD4/2020, Wales/PHWC-16BC0E/2020, Wales/PHWC-16BC3B/2020, Wales/PHWC-16BC4A/2020, Wales/PHWC-16BC59/2020, Wales/PHWC-16BC68/2020, Wales/PHWC-16BC77/2020, Wales/PHWC-16BC86/2020, Wales/PHWC-16BC95/2020, Wales/PHWC-16BCA4/2020, Wales/PHWC-16BCB3/2020, Wales/PHWC-16BCC2/2020, Wales/PHWC-16BCD1/2020, Wales/PHWC-16BCE0/2020, Wales/PHWC-16BCFF/2020, Wales/PHWC-16BD0B/2020, Wales/PHWC-16BD1A/2020, Wales/PHWC-16BD29/2020, Wales/PHWC-16BD38/2020, Wales/PHWC-16BD56/2020, Wales/PHWC-16BD65/2020, Wales/PHWC-16BD74/2020, Wales/PHWC-16BD83/2020, Wales/PHWC-16BD92/2020, Wales/PHWC-16BDA1/2020, Wales/PHWC-16BDB0/2020, Wales/PHWC-16BDCF/2020, Wales/PHWC-16BDDE/2020, Wales/PHWC-16BDED/2020, Wales/PHWC-16BDFC/2020, Wales/PHWC-16BE08/2020, Wales/PHWC-16BE17/2020, Wales/PHWC-16BE26/2020, Wales/PHWC-16BE35/2020, Wales/PHWC-16BE44/2020, Wales/PHWC-16BE53/2020, Wales/PHWC-16BE62/2020, Wales/PHWC-16BE71/2020, Wales/PHWC-16BE80/2020, Wales/PHWC-16BE9F/2020, Wales/PHWC-16BEAE/2020, Wales/PHWC-16BEBD/2020, Wales/PHWC-16BECC/2020, Wales/PHWC-16BEEA/2020, Wales/PHWC-16BEF9/2020, Wales/PHWC-16BF05/2020, Wales/PHWC-16BF14/2020, Wales/PHWC-16BF23/2020, Wales/PHWC-16BF32/2020, Wales/PHWC-16BF41/2020, Wales/PHWC-16BF50/2020, Wales/PHWC-16BF6F/2020, Wales/PHWC-16BF7E/2020, Wales/PHWC-16BF8D/2020, Wales/PHWC-16BF9C/2020, Wales/PHWC-16BFAB/2020, Wales/PHWC-16BFBA/2020, Wales/PHWC-16BFC9/2020, Wales/PHWC-16BFD8/2020, Wales/PHWC-16BFE7/2020, Wales/PHWC-16BFF6/2020, Wales/PHWC-16C001/2020, Wales/PHWC-16C010/2020, Wales/PHWC-16C02F/2020, Wales/PHWC-16C03E/2020, Wales/PHWC-16C04D/2020, Wales/PHWC-16C05C/2020, Wales/PHWC-16C06B/2020, Wales/PHWC-16C07A/2020, Wales/PHWC-16C098/2020, Wales/PHWC-16C0A7/2020, Wales/PHWC-16C0B6/2020, Wales/PHWC-16C0C5/2020, Wales/PHWC-16C0D4/2020, Wales/PHWC-16C0E3/2020, Wales/PHWC-16C0F2/2020, Wales/PHWC-16C11D/2020, Wales/PHWC-16C12C/2020, Wales/PHWC-16C13B/2020, Wales/PHWC-16C14A/2020, Wales/PHWC-16C159/2020, Wales/PHWC-16C168/2020, Wales/PHWC-16C186/2020, Wales/PHWC-16C195/2020, Wales/PHWC-16C1A4/2020, Wales/PHWC-16C1B3/2020, Wales/PHWC-16C1C2/2020, Wales/PHWC-16C1D1/2020, Wales/PHWC-16C1D1/2020, Wales/PHWC-16C1D1/2020, Wales/PHWC-16C1D1/2020, Wales/PHWC-16C1E0/2020, Wales/PHWC-16C1FF/2020, Wales/PHWC-16C20B/2020, Wales/PHWC-16C21A/2020, Wales/PHWC-16C229/2020, Wales/PHWC-16C238/2020, Wales/PHWC-16C247/2020, Wales/PHWC-16C256/2020, Wales/PHWC-16C265/2020, Wales/PHWC-16C274/2020, Wales/PHWC-16C283/2020, Wales/PHWC-16C292/2020, Wales/PHWC-16C2A1/2020, Wales/PHWC-16C2B0/2020, Wales/PHWC-16C2CF/2020, Wales/PHWC-16C2DE/2020, Wales/PHWC-16C2ED/2020, Wales/PHWC-16C2FC/2020, Wales/PHWC-16C308/2020, Wales/PHWC-16C317/2020, Wales/PHWC-16C326/2020, Wales/PHWC-16C335/2020, Wales/PHWC-16C344/2020, Wales/PHWC-16C353/2020, Wales/PHWC-16C362/2020, Wales/PHWC-16C371/2020, Wales/PHWC-16C380/2020, Wales/PHWC-16C39F/2020, Wales/PHWC-16C3AE/2020, Wales/PHWC-16C3BD/2020, Wales/PHWC-16C3CC/2020, Wales/PHWC-16C3DB/2020, Wales/PHWC-16C3EA/2020, Wales/PHWC-16C3F9/2020, Wales/PHWC-16C405/2020, Wales/PHWC-16C414/2020, Wales/PHWC-16C423/2020, Wales/PHWC-16C432/2020, Wales/PHWC-16C441/2020, Wales/PHWC-16C450/2020, Wales/PHWC-16C46F/2020, Wales/PHWC-16C47E/2020, Wales/PHWC-16C48D/2020, Wales/PHWC-16C4AB/2020, Wales/PHWC-16C4BA/2020, Wales/PHWC-16C4C9/2020, Wales/PHWC-16C4D8/2020, Wales/PHWC-16C4E7/2020, Wales/PHWC-16C4F6/2020, Wales/PHWC-16C502/2020, Wales/PHWC-16C511/2020, Wales/PHWC-16C53F/2020, Wales/PHWC-16C54E/2020, Wales/PHWC-16C55D/2020, Wales/PHWC-16C56C/2020, Wales/PHWC-16C57B/2020, Wales/PHWC-16C58A/2020, Wales/PHWC-16C599/2020, Wales/PHWC-16C5A8/2020, Wales/PHWC-16C5B7/2020, Wales/PHWC-16C5C6/2020, Wales/PHWC-16C5C6/2020, Wales/PHWC-16C5D5/2020, Wales/PHWC-16C5E4/2020, Wales/PHWC-16C5F3/2020, Wales/PHWC-16C60F/2020, Wales/PHWC-16C61E/2020, Wales/PHWC-16C62D/2020, Wales/PHWC-16C63C/2020, Wales/PHWC-16C64B/2020, Wales/PHWC-16C65A/2020, Wales/PHWC-16C669/2020, Wales/PHWC-16C678/2020, Wales/PHWC-16C687/2020, Wales/PHWC-16C696/2020, Wales/PHWC-16C6A5/2020, Wales/PHWC-16C6B4/2020, Wales/PHWC-16C6C3/2020, Wales/PHWC-16C6D2/2020, Wales/PHWC-16C6F0/2020, Wales/PHWC-16C70C/2020, Wales/PHWC-16C71B/2020, Wales/PHWC-16C72A/2020, Wales/PHWC-16C739/2020, Wales/PHWC-16C748/2020, Wales/PHWC-16C757/2020, Wales/PHWC-16C766/2020, Wales/PHWC-16C775/2020, Wales/PHWC-16C784/2020, Wales/PHWC-16C793/2020, Wales/PHWC-16C7A2/2020, Wales/PHWC-16C7B1/2020, Wales/PHWC-16C7C0/2020, Wales/PHWC-16C7DF/2020, Wales/PHWC-16C7EE/2020, Wales/PHWC-16C7FD/2020, Wales/PHWC-16C809/2020, Wales/PHWC-16C818/2020, Wales/PHWC-16C836/2020, Wales/PHWC-16C845/2020, Wales/PHWC-16C854/2020, Wales/PHWC-16C863/2020, Wales/PHWC-16C872/2020, Wales/PHWC-16C881/2020, Wales/PHWC-16C890/2020, Wales/PHWC-16C8AF/2020, Wales/PHWC-16C8BE/2020, Wales/PHWC-16C8CD/2020, Wales/PHWC-16C8DC/2020, Wales/PHWC-16C8EB/2020, Wales/PHWC-16C8FA/2020, Wales/PHWC-16C906/2020, Wales/PHWC-16C915/2020, Wales/PHWC-16C924/2020, Wales/PHWC-16C924/2020, Wales/PHWC-16C933/2020, Wales/PHWC-16C942/2020, Wales/PHWC-16C951/2020, Wales/PHWC-16C960/2020, Wales/PHWC-16C97F/2020, Wales/PHWC-16C98E/2020, Wales/PHWC-16C99D/2020, Wales/PHWC-16C9AC/2020, Wales/PHWC-16C9BB/2020, Wales/PHWC-16C9CA/2020, Wales/PHWC-16C9D9/2020, Wales/PHWC-16C9E8/2020, Wales/PHWC-16C9F7/2020, Wales/PHWC-16CA03/2020, Wales/PHWC-16CA12/2020, Wales/PHWC-16CA21/2020, Wales/PHWC-16CA30/2020, Wales/PHWC-16CA4F/2020, Wales/PHWC-16CA5E/2020, Wales/PHWC-16CA6D/2020, Wales/PHWC-16CA7C/2020, Wales/PHWC-16CA8B/2020, Wales/PHWC-16CA9A/2020, Wales/PHWC-16CAA9/2020, Wales/PHWC-16CAB8/2020, Wales/PHWC-16CAC7/2020, Wales/PHWC-16CAD6/2020, Wales/PHWC-16CAE5/2020, Wales/PHWC-16CAF4/2020, Wales/PHWC-16CB00/2020, Wales/PHWC-16CB1F/2020, Wales/PHWC-16CB2E/2020, Wales/PHWC-16CB3D/2020, Wales/PHWC-16CB4C/2020, Wales/PHWC-16CB5B/2020, Wales/PHWC-16CB6A/2020, Wales/PHWC-16CB79/2020, Wales/PHWC-16CB88/2020, Wales/PHWC-16CB97/2020, Wales/PHWC-16CBA6/2020, Wales/PHWC-16CBB5/2020, Wales/PHWC-16CBC4/2020, Wales/PHWC-16CBD3/2020, Wales/PHWC-16CBE2/2020, Wales/PHWC-16CBF1/2020, Wales/PHWC-16CC0D/2020, Wales/PHWC-16CC1C/2020, Wales/PHWC-16CC3A/2020, Wales/PHWC-16CC49/2020, Wales/PHWC-16CC58/2020, Wales/PHWC-16CC67/2020, Wales/PHWC-16CC76/2020, Wales/PHWC-16CC94/2020, Wales/PHWC-16CCA3/2020, Wales/PHWC-16CCB2/2020, Wales/PHWC-16CCC1/2020, Wales/PHWC-16CCD0/2020, Wales/PHWC-16CCEF/2020, Wales/PHWC-16CCFE/2020, Wales/PHWC-16CD0A/2020, Wales/PHWC-16CD19/2020, Wales/PHWC-16CD28/2020, Wales/PHWC-16CD37/2020, Wales/PHWC-16CD55/2020, Wales/PHWC-16CD64/2020, Wales/PHWC-16CD82/2020, Wales/PHWC-16CD91/2020, Wales/PHWC-16CDA0/2020, Wales/PHWC-16CDBF/2020, Wales/PHWC-16CDCE/2020, Wales/PHWC-16CDDD/2020, Wales/PHWC-16CDDD/2020, Wales/PHWC-16CDDD/2020, Wales/PHWC-16CDDD/2020, Wales/PHWC-16CDEC/2020, Wales/PHWC-16CDFB/2020, Wales/PHWC-16CE07/2020, Wales/PHWC-16CE16/2020, Wales/PHWC-16CE34/2020, Wales/PHWC-16CE43/2020, Wales/PHWC-16CE52/2020, Wales/PHWC-16CE61/2020, Wales/PHWC-16CE70/2020, Wales/PHWC-16CE8F/2020, Wales/PHWC-16CE9E/2020, Wales/PHWC-16CEAD/2020, Wales/PHWC-16CEBC/2020, Wales/PHWC-16CECB/2020, Wales/PHWC-16CEDA/2020, Wales/PHWC-16CEE9/2020, Wales/PHWC-16CEF8/2020, Wales/PHWC-16CF04/2020, Wales/PHWC-16CF13/2020, Wales/PHWC-16CF22/2020, Wales/PHWC-16CF31/2020, Wales/PHWC-16CF40/2020, Wales/PHWC-16CF5F/2020, Wales/PHWC-16CF6E/2020, Wales/PHWC-16CF7D/2020, Wales/PHWC-16CF8C/2020, Wales/PHWC-16CF9B/2020, Wales/PHWC-16CFAA/2020, Wales/PHWC-16CFB9/2020, Wales/PHWC-16CFD7/2020, Wales/PHWC-16CFE6/2020, Wales/PHWC-16CFF5/2020, Wales/PHWC-16D000/2020, Wales/PHWC-16D03D/2020, Wales/PHWC-16D04C/2020, Wales/PHWC-16D05B/2020, Wales/PHWC-16D06A/2020, Wales/PHWC-16D079/2020, Wales/PHWC-16D088/2020, Wales/PHWC-16D097/2020, Wales/PHWC-16D0B5/2020, Wales/PHWC-16D0C4/2020, Wales/PHWC-16D0D3/2020, Wales/PHWC-16D0E2/2020, Wales/PHWC-16D0F1/2020, Wales/PHWC-16D10D/2020, Wales/PHWC-16D11C/2020, Wales/PHWC-16D12B/2020, Wales/PHWC-16D149/2020, Wales/PHWC-16D158/2020, Wales/PHWC-16D167/2020, Wales/PHWC-16D176/2020, Wales/PHWC-16D185/2020, Wales/PHWC-16D194/2020, Wales/PHWC-16D1A3/2020, Wales/PHWC-16D1B2/2020, Wales/PHWC-16D1C1/2020, Wales/PHWC-16D1D0/2020, Wales/PHWC-16D1EF/2020, Wales/PHWC-16D1FE/2020, Wales/PHWC-16D20A/2020, Wales/PHWC-16D219/2020, Wales/PHWC-16D228/2020, Wales/PHWC-16D237/2020, Wales/PHWC-16D246/2020, Wales/PHWC-16D255/2020, Wales/PHWC-16D264/2020, Wales/PHWC-16D273/2020, Wales/PHWC-16D282/2020, Wales/PHWC-16D2A0/2020, Wales/PHWC-16D2BF/2020, Wales/PHWC-16D2CE/2020, Wales/PHWC-16D2DD/2020, Wales/PHWC-16D2EC/2020, Wales/PHWC-16D2FB/2020, Wales/PHWC-16D307/2020, Wales/PHWC-16D325/2020, Wales/PHWC-16D334/2020, Wales/PHWC-16D352/2020, Wales/PHWC-16D361/2020, Wales/PHWC-16D370/2020, Wales/PHWC-16D38F/2020, Wales/PHWC-16D39E/2020, Wales/PHWC-16D3AD/2020, Wales/PHWC-16D3BC/2020, Wales/PHWC-16D3CB/2020, Wales/PHWC-16D3DA/2020, Wales/PHWC-16D3E9/2020, Wales/PHWC-16D3F8/2020, Wales/PHWC-16D404/2020, Wales/PHWC-16D413/2020, Wales/PHWC-16D422/2020, Wales/PHWC-16D431/2020, Wales/PHWC-16D440/2020, Wales/PHWC-16D45F/2020, Wales/PHWC-16D46E/2020, Wales/PHWC-16D47D/2020, Wales/PHWC-16D48C/2020, Wales/PHWC-16D49B/2020, Wales/PHWC-16D4AA/2020, Wales/PHWC-16D4B9/2020, Wales/PHWC-16D4C8/2020, Wales/PHWC-16D4D7/2020, Wales/PHWC-16D4E6/2020, Wales/PHWC-16D4F5/2020, Wales/PHWC-16D501/2020, Wales/PHWC-16D510/2020, Wales/PHWC-16D52F/2020, Wales/PHWC-16D53E/2020, Wales/PHWC-16D54D/2020, Wales/PHWC-16D55C/2020, Wales/PHWC-16D56B/2020, Wales/PHWC-16D57A/2020, Wales/PHWC-16D589/2020, Wales/PHWC-16D598/2020, Wales/PHWC-16D5A7/2020, Wales/PHWC-16D5B6/2020, Wales/PHWC-16D5C5/2020, Wales/PHWC-16D5D4/2020, Wales/PHWC-16D5E3/2020, Wales/PHWC-16D5F2/2020, Wales/PHWC-16D60E/2020, Wales/PHWC-16D61D/2020, Wales/PHWC-16D62C/2020, Wales/PHWC-16D63B/2020, Wales/PHWC-16D64A/2020, Wales/PHWC-16D659/2020, Wales/PHWC-16D668/2020, Wales/PHWC-16D677/2020, Wales/PHWC-16D686/2020, Wales/PHWC-16D695/2020, Wales/PHWC-16D6A4/2020, Wales/PHWC-16D6B3/2020, Wales/PHWC-16D6C2/2020, Wales/PHWC-16D6D1/2020, Wales/PHWC-16D6E0/2020, Wales/PHWC-16D6FF/2020, Wales/PHWC-16D70B/2020, Wales/PHWC-16D71A/2020, Wales/PHWC-16D729/2020, Wales/PHWC-16D738/2020, Wales/PHWC-16D747/2020, Wales/PHWC-16D756/2020, Wales/PHWC-16D765/2020, Wales/PHWC-16D774/2020, Wales/PHWC-16D783/2020, Wales/PHWC-16D792/2020, Wales/PHWC-16D7A1/2020, Wales/PHWC-16D7B0/2020, Wales/PHWC-16D7CF/2020, Wales/PHWC-16D7ED/2020, Wales/PHWC-16D826/2020, Wales/PHWC-16D835/2020, Wales/PHWC-16D844/2020, Wales/PHWC-16D853/2020, Wales/PHWC-16D862/2020, Wales/PHWC-16D871/2020, Wales/PHWC-16D880/2020, Wales/PHWC-16D89F/2020, Wales/PHWC-16D8AE/2020, Wales/PHWC-16D8BD/2020, Wales/PHWC-16D8CC/2020, Wales/PHWC-16D8DB/2020, Wales/PHWC-16D8EA/2020, Wales/PHWC-16D8F9/2020, Wales/PHWC-16D905/2020, Wales/PHWC-16D914/2020, Wales/PHWC-16D923/2020, Wales/PHWC-16D932/2020, Wales/PHWC-16D941/2020, Wales/PHWC-16D950/2020, Wales/PHWC-16D96F/2020, Wales/PHWC-16D97E/2020, Wales/PHWC-16D98D/2020, Wales/PHWC-16D99C/2020, Wales/PHWC-16D9AB/2020, Wales/PHWC-16D9BA/2020, Wales/PHWC-16D9D8/2020, Wales/PHWC-16D9E7/2020, Wales/PHWC-16DA02/2020, Wales/PHWC-16DA11/2020, Wales/PHWC-16DA20/2020, Wales/PHWC-16DA3F/2020, Wales/PHWC-16DA4E/2020, Wales/PHWC-16DA7B/2020, Wales/PHWC-16DA8A/2020, Wales/PHWC-16DA99/2020, Wales/PHWC-16DAB7/2020, Wales/PHWC-16DAC6/2020, Wales/PHWC-16DAD5/2020, Wales/PHWC-16DAE4/2020, Wales/PHWC-16DAF3/2020, Wales/PHWC-16DB0F/2020, Wales/PHWC-16DB1E/2020, Wales/PHWC-16DB2D/2020, Wales/PHWC-16DB3C/2020, Wales/PHWC-16DB4B/2020, Wales/PHWC-16DB5A/2020, Wales/PHWC-16DB69/2020, Wales/PHWC-16DB78/2020, Wales/PHWC-16DB87/2020, Wales/PHWC-16DB96/2020, Wales/PHWC-16DBA5/2020, Wales/PHWC-16DBB4/2020, Wales/PHWC-16DBC3/2020, Wales/PHWC-16DBD2/2020, Wales/PHWC-16DBE1/2020, Wales/PHWC-16DBF0/2020, Wales/PHWC-16DC0C/2020, Wales/PHWC-16DC1B/2020, Wales/PHWC-16DC2A/2020, Wales/PHWC-16DC39/2020, Wales/PHWC-16DC48/2020, Wales/PHWC-16DC57/2020, Wales/PHWC-16DC66/2020, Wales/PHWC-16DC84/2020, Wales/PHWC-16DC93/2020, Wales/PHWC-16DCA2/2020, Wales/PHWC-16DCB1/2020, Wales/PHWC-16DCC0/2020, Wales/PHWC-16DCDF/2020, Wales/PHWC-16DCEE/2020, Wales/PHWC-16DCFD/2020, Wales/PHWC-16DD09/2020, Wales/PHWC-16DD18/2020, Wales/PHWC-16DD27/2020, Wales/PHWC-16DD36/2020, Wales/PHWC-16DD45/2020, Wales/PHWC-16DD54/2020, Wales/PHWC-16DD63/2020, Wales/PHWC-16DD72/2020, Wales/PHWC-16DD81/2020, Wales/PHWC-16DD90/2020, Wales/PHWC-16DDAF/2020, Wales/PHWC-16DDBE/2020, Wales/PHWC-16DDCD/2020, Wales/PHWC-16DDDC/2020, Wales/PHWC-16DDEB/2020, Wales/PHWC-16DDFA/2020, Wales/PHWC-16DE06/2020, Wales/PHWC-16DE15/2020, Wales/PHWC-16DE24/2020, Wales/PHWC-16DE33/2020, Wales/PHWC-16DE42/2020, Wales/PHWC-16DE51/2020, Wales/PHWC-16DE60/2020, Wales/PHWC-16DE7F/2020, Wales/PHWC-16DE8E/2020, Wales/PHWC-16DE9D/2020, Wales/PHWC-16DEAC/2020, Wales/PHWC-16DEBB/2020, Wales/PHWC-16DECA/2020, Wales/PHWC-16DED9/2020, Wales/PHWC-16DEF7/2020, Wales/PHWC-16DF03/2020, Wales/PHWC-16DF12/2020, Wales/PHWC-16DF21/2020, Wales/PHWC-16DF4F/2020, Wales/PHWC-16DF5E/2020, Wales/PHWC-16DF6D/2020, Wales/PHWC-16DF8B/2020, Wales/PHWC-16DF9A/2020, Wales/PHWC-16DFA9/2020, Wales/PHWC-16DFB8/2020, Wales/PHWC-16DFC7/2020, Wales/PHWC-16DFD6/2020, Wales/PHWC-16DFE5/2020, Wales/PHWC-16DFF4/2020, Wales/PHWC-16E00F/2020, Wales/PHWC-16E01E/2020, Wales/PHWC-16E02D/2020, Wales/PHWC-16E03C/2020, Wales/PHWC-16E04B/2020, Wales/PHWC-16E05A/2020, Wales/PHWC-16E069/2020, Wales/PHWC-16E078/2020, Wales/PHWC-16E087/2020, Wales/PHWC-16E096/2020, Wales/PHWC-16E0A5/2020, Wales/PHWC-16E0B4/2020, Wales/PHWC-16E0C3/2020, Wales/PHWC-16E0D2/2020, Wales/PHWC-16E0E1/2020, Wales/PHWC-16E0F0/2020, Wales/PHWC-16E10C/2020, Wales/PHWC-16E11B/2020, Wales/PHWC-16E12A/2020, Wales/PHWC-16E139/2020, Wales/PHWC-16E157/2020, Wales/PHWC-16E166/2020, Wales/PHWC-16E175/2020, Wales/PHWC-16E184/2020, Wales/PHWC-16E193/2020, Wales/PHWC-16E1A2/2020, Wales/PHWC-16E1B1/2020, Wales/PHWC-16E1C0/2020, Wales/PHWC-16E1EE/2020, Wales/PHWC-16E1FD/2020, Wales/PHWC-16E209/2020, Wales/PHWC-16E218/2020, Wales/PHWC-16E227/2020, Wales/PHWC-16E236/2020, Wales/PHWC-16E245/2020, Wales/PHWC-16E254/2020, Wales/PHWC-16E263/2020, Wales/PHWC-16E272/2020, Wales/PHWC-16E281/2020, Wales/PHWC-16E290/2020, Wales/PHWC-16E2AF/2020, Wales/PHWC-16E2BE/2020, Wales/PHWC-16E2CD/2020, Wales/PHWC-16E2DC/2020, Wales/PHWC-16E2EB/2020, Wales/PHWC-16E2FA/2020, Wales/PHWC-16E306/2020, Wales/PHWC-16E315/2020, Wales/PHWC-16E324/2020, Wales/PHWC-16E333/2020, Wales/PHWC-16E342/2020, Wales/PHWC-16E351/2020, Wales/PHWC-16E360/2020, Wales/PHWC-16E37F/2020, Wales/PHWC-16E38E/2020, Wales/PHWC-16E3AC/2020, Wales/PHWC-16E3BB/2020, Wales/PHWC-16E3CA/2020, Wales/PHWC-16E3D9/2020, Wales/PHWC-16E3E8/2020, Wales/PHWC-16E3F7/2020, Wales/PHWC-16E403/2020, Wales/PHWC-16E412/2020, Wales/PHWC-16E430/2020, Wales/PHWC-16E44F/2020, Wales/PHWC-16E45E/2020, Wales/PHWC-16E46D/2020, Wales/PHWC-16E47C/2020, Wales/PHWC-16E48B/2020, Wales/PHWC-16E49A/2020, Wales/PHWC-16E4A9/2020, Wales/PHWC-16E4B8/2020, Wales/PHWC-16E4C7/2020, Wales/PHWC-16E4D6/2020, Wales/PHWC-16E4E5/2020, Wales/PHWC-16E4F4/2020, Wales/PHWC-16E500/2020, Wales/PHWC-16E51F/2020, Wales/PHWC-16E52E/2020, Wales/PHWC-16E53D/2020, Wales/PHWC-16E54C/2020, Wales/PHWC-16E55B/2020, Wales/PHWC-16E56A/2020, Wales/PHWC-16E579/2020, Wales/PHWC-16E588/2020, Wales/PHWC-16E597/2020, Wales/PHWC-16E5A6/2020, Wales/PHWC-16E5B5/2020, Wales/PHWC-16E5C4/2020, Wales/PHWC-16E5D3/2020, Wales/PHWC-16E5E2/2020, Wales/PHWC-16E5F1/2020, Wales/PHWC-16E61C/2020, Wales/PHWC-16E62B/2020, Wales/PHWC-16E63A/2020, Wales/PHWC-16E649/2020, Wales/PHWC-16E658/2020, Wales/PHWC-16E667/2020, Wales/PHWC-16E676/2020, Wales/PHWC-16E685/2020, Wales/PHWC-16E694/2020, Wales/PHWC-16E6A3/2020, Wales/PHWC-16E6B2/2020, Wales/PHWC-16E6C1/2020, Wales/PHWC-16E6D0/2020, Wales/PHWC-16E6EF/2020, Wales/PHWC-16E6FE/2020, Wales/PHWC-16E719/2020, Wales/PHWC-16E728/2020, Wales/PHWC-16E737/2020, Wales/PHWC-16E746/2020, Wales/PHWC-16E764/2020, Wales/PHWC-16E773/2020, Wales/PHWC-16E782/2020, Wales/PHWC-16E791/2020, Wales/PHWC-16E7BF/2020, Wales/PHWC-16E7CE/2020, Wales/PHWC-16E7DD/2020, Wales/PHWC-16E7EC/2020, Wales/PHWC-16E7FB/2020, Wales/PHWC-16E807/2020, Wales/PHWC-16E816/2020, Wales/PHWC-16E825/2020, Wales/PHWC-16E834/2020, Wales/PHWC-16E843/2020, Wales/PHWC-16E852/2020, Wales/PHWC-16E861/2020, Wales/PHWC-16E870/2020, Wales/PHWC-16E88F/2020, Wales/PHWC-16E89E/2020, Wales/PHWC-16E8AD/2020, Wales/PHWC-16E8BC/2020, Wales/PHWC-16E8CB/2020, Wales/PHWC-16E8DA/2020, Wales/PHWC-16E8E9/2020, Wales/PHWC-16E8F8/2020, Wales/PHWC-16E904/2020, Wales/PHWC-16E913/2020, Wales/PHWC-16E922/2020, Wales/PHWC-16E931/2020, Wales/PHWC-16E940/2020, Wales/PHWC-16E95F/2020, Wales/PHWC-16E96E/2020, Wales/PHWC-16E97D/2020, Wales/PHWC-16E98C/2020, Wales/PHWC-16E99B/2020, Wales/PHWC-16E9AA/2020, Wales/PHWC-16E9B9/2020, Wales/PHWC-16E9C8/2020, Wales/PHWC-16E9D7/2020, Wales/PHWC-16E9E6/2020, Wales/PHWC-16E9F5/2020, Wales/PHWC-16EA01/2020, Wales/PHWC-16EA10/2020, Wales/PHWC-16EA2F/2020, Wales/PHWC-16EA3E/2020, Wales/PHWC-16EA4D/2020, Wales/PHWC-16EA5C/2020, Wales/PHWC-16EA6B/2020, Wales/PHWC-16EA7A/2020, Wales/PHWC-16EA89/2020, Wales/PHWC-16EA98/2020, Wales/PHWC-16EAA7/2020, Wales/PHWC-16EAB6/2020, Wales/PHWC-16EAC5/2020, Wales/PHWC-16EAD4/2020, Wales/PHWC-16EAE3/2020, Wales/PHWC-16EAF2/2020, Wales/PHWC-16EB0E/2020, Wales/PHWC-16EB1D/2020, Wales/PHWC-16EB2C/2020, Wales/PHWC-16EB3B/2020, Wales/PHWC-16EB4A/2020, Wales/PHWC-16EB59/2020, Wales/PHWC-16EB68/2020, Wales/PHWC-16EB77/2020, Wales/PHWC-16EB86/2020, Wales/PHWC-16EB95/2020, Wales/PHWC-16EBA4/2020, Wales/PHWC-16EBB3/2020, Wales/PHWC-16EBC2/2020, Wales/PHWC-16EBD1/2020, Wales/PHWC-16EBE0/2020, Wales/PHWC-16EBFF/2020, Wales/PHWC-16EC0B/2020, Wales/PHWC-16EC1A/2020, Wales/PHWC-16EC29/2020, Wales/PHWC-16EC38/2020, Wales/PHWC-16EC47/2020, Wales/PHWC-16EC56/2020, Wales/PHWC-16EC65/2020, Wales/PHWC-16EC74/2020, Wales/PHWC-16EC83/2020, Wales/PHWC-16EC92/2020, Wales/PHWC-16ECA1/2020, Wales/PHWC-16ECB0/2020, Wales/PHWC-16ECCF/2020, Wales/PHWC-16ECDE/2020, Wales/PHWC-16ECED/2020, Wales/PHWC-16ECFC/2020, Wales/PHWC-16ED08/2020, Wales/PHWC-16ED17/2020, Wales/PHWC-16ED26/2020, Wales/PHWC-16ED35/2020, Wales/PHWC-16ED44/2020, Wales/PHWC-16ED53/2020, Wales/PHWC-16ED62/2020, Wales/PHWC-16ED71/2020, Wales/PHWC-16ED80/2020, Wales/PHWC-16ED9F/2020, Wales/PHWC-16EDAE/2020, Wales/PHWC-16EDBD/2020, Wales/PHWC-16EDCC/2020, Wales/PHWC-16EDDB/2020, Wales/PHWC-16EDEA/2020, Wales/PHWC-16EDF9/2020, Wales/PHWC-16EE05/2020, Wales/PHWC-16EE14/2020, Wales/PHWC-16EE23/2020, Wales/PHWC-16EE32/2020, Wales/PHWC-16EE41/2020, Wales/PHWC-16EE50/2020, Wales/PHWC-16EE6F/2020, Wales/PHWC-16EE7E/2020, Wales/PHWC-16EE8D/2020, Wales/PHWC-16EE9C/2020, Wales/PHWC-16EEAB/2020, Wales/PHWC-16EEBA/2020, Wales/PHWC-16EEC9/2020, Wales/PHWC-16EED8/2020, Wales/PHWC-16EEE7/2020, Wales/PHWC-16EEF6/2020, Wales/PHWC-16EF02/2020, Wales/PHWC-16EF11/2020, Wales/PHWC-16EF20/2020, Wales/PHWC-16EF3F/2020, Wales/PHWC-16EF4E/2020, Wales/PHWC-16EF5D/2020, Wales/PHWC-16EF6C/2020, Wales/PHWC-16EF7B/2020, Wales/PHWC-16EF8A/2020, Wales/PHWC-16EF99/2020, Wales/PHWC-16EFA8/2020, Wales/PHWC-16EFB7/2020, Wales/PHWC-16EFC6/2020, Wales/PHWC-16EFD5/2020, Wales/PHWC-16EFF3/2020, Wales/PHWC-16F00E/2020, Wales/PHWC-16F01D/2020, Wales/PHWC-16F02C/2020, Wales/PHWC-16F03B/2020, Wales/PHWC-16F04A/2020, Wales/PHWC-16F059/2020, Wales/PHWC-16F068/2020, Wales/PHWC-16F077/2020, Wales/PHWC-16F086/2020, Wales/PHWC-16F095/2020, Wales/PHWC-16F0A4/2020, Wales/PHWC-16F0B3/2020, Wales/PHWC-16F0C2/2020, Wales/PHWC-16F0D1/2020, Wales/PHWC-16F0E0/2020, Wales/PHWC-16F0FF/2020, Wales/PHWC-16F10B/2020, Wales/PHWC-16F129/2020, Wales/PHWC-16F138/2020, Wales/PHWC-16F147/2020, Wales/PHWC-16F156/2020, Wales/PHWC-16F165/2020, Wales/PHWC-16F174/2020, Wales/PHWC-16F183/2020, Wales/PHWC-16F192/2020, Wales/PHWC-16F1A1/2020, Wales/PHWC-16F1B0/2020, Wales/PHWC-16F1CF/2020, Wales/PHWC-16F1DE/2020, Wales/PHWC-16F1ED/2020, Wales/PHWC-16F1FC/2020, Wales/PHWC-16F208/2020, Wales/PHWC-16F217/2020, Wales/PHWC-16F226/2020, Wales/PHWC-16F235/2020, Wales/PHWC-16F244/2020, Wales/PHWC-16F253/2020, Wales/PHWC-16F262/2020, Wales/PHWC-16F271/2020, Wales/PHWC-16F280/2020, Wales/PHWC-16F29F/2020, Wales/PHWC-16F2AE/2020, Wales/PHWC-16F2BD/2020, Wales/PHWC-16F2CC/2020, Wales/PHWC-16F2DB/2020, Wales/PHWC-16F2EA/2020, Wales/PHWC-16F2F9/2020, Wales/PHWC-16F305/2020, Wales/PHWC-16F314/2020, Wales/PHWC-16F323/2020, Wales/PHWC-16F332/2020, Wales/PHWC-16F341/2020, Wales/PHWC-16F350/2020, Wales/PHWC-16F36F/2020, Wales/PHWC-16F37E/2020, Wales/PHWC-16F38D/2020, Wales/PHWC-16F39C/2020, Wales/PHWC-16F3AB/2020, Wales/PHWC-16F3BA/2020, Wales/PHWC-16F3C9/2020, Wales/PHWC-16F3D8/2020, Wales/PHWC-16F3E7/2020, Wales/PHWC-16F3F6/2020, Wales/PHWC-16F402/2020, Wales/PHWC-16F411/2020, Wales/PHWC-16F420/2020, Wales/PHWC-16F43F/2020, Wales/PHWC-16F44E/2020, Wales/PHWC-16F45D/2020, Wales/PHWC-16F46C/2020, Wales/PHWC-16F47B/2020, Wales/PHWC-16F48A/2020, Wales/PHWC-16F499/2020, Wales/PHWC-16F4A8/2020, Wales/PHWC-16F4B7/2020, Wales/PHWC-16F4C6/2020, Wales/PHWC-16F4D5/2020, Wales/PHWC-16F4E4/2020, Wales/PHWC-16F4F3/2020, Wales/PHWC-16F50F/2020, Wales/PHWC-16F51E/2020, Wales/PHWC-16F52D/2020, Wales/PHWC-16F53C/2020, Wales/PHWC-16F54B/2020, Wales/PHWC-16F55A/2020, Wales/PHWC-16F569/2020, Wales/PHWC-16F578/2020, Wales/PHWC-16F587/2020, Wales/PHWC-16F596/2020, Wales/PHWC-16F5A5/2020, Wales/PHWC-16F5B4/2020, Wales/PHWC-16F5C3/2020, Wales/PHWC-16F5D2/2020, Wales/PHWC-16F5E1/2020, Wales/PHWC-16F5F0/2020, Wales/PHWC-16F60C/2020, Wales/PHWC-16F61B/2020, Wales/PHWC-16F62A/2020, Wales/PHWC-16F639/2020, Wales/PHWC-16F648/2020, Wales/PHWC-16F657/2020, Wales/PHWC-16F666/2020, Wales/PHWC-16F675/2020, Wales/PHWC-16F684/2020, Wales/PHWC-16F693/2020, Wales/PHWC-16F6A2/2020, Wales/PHWC-16F6B1/2020, Wales/PHWC-16F6C0/2020, Wales/PHWC-16F6DF/2020, Wales/PHWC-16F6EE/2020, Wales/PHWC-16F6FD/2020, Wales/PHWC-16F709/2020, Wales/PHWC-16F718/2020, Wales/PHWC-16F745/2020, Wales/PHWC-16F754/2020, Wales/PHWC-16F763/2020, Wales/PHWC-16F772/2020, Wales/PHWC-16F790/2020, Wales/PHWC-16F7AF/2020, Wales/PHWC-16F7BE/2020, Wales/PHWC-16F7CD/2020, Wales/PHWC-16F7DC/2020, Wales/PHWC-16F7EB/2020, Wales/PHWC-16F7FA/2020, Wales/PHWC-16F806/2020, Wales/PHWC-16F824/2020, Wales/PHWC-16F833/2020, Wales/PHWC-16F842/2020, Wales/PHWC-16F860/2020, Wales/PHWC-16F87F/2020, Wales/PHWC-16F88E/2020, Wales/PHWC-16F89D/2020, Wales/PHWC-16F8AC/2020, Wales/PHWC-16F8BB/2020, Wales/PHWC-16F8CA/2020, Wales/PHWC-16F8E8/2020, Wales/PHWC-16F8F7/2020, Wales/PHWC-16F903/2020, Wales/PHWC-23896/2020, Wales/PHWC-238A5/2020, Wales/PHWC-238C3/2020, Wales/PHWC-238D2/2020, Wales/PHWC-238E1/2020, Wales/PHWC-2391B/2020, Wales/PHWC-23939/2020, Wales/PHWC-23957/2020, Wales/PHWC-23966/2020, Wales/PHWC-23975/2020, Wales/PHWC-23984/2020, Wales/PHWC-23993/2020, Wales/PHWC-239A2/2020, Wales/PHWC-239B1/2020, Wales/PHWC-239C0/2020, Wales/PHWC-239DF/2020, Wales/PHWC-239FD/2020, Wales/PHWC-23A09/2020, Wales/PHWC-23A36/2020, Wales/PHWC-23A45/2020, Wales/PHWC-23A72/2020, Wales/PHWC-23A90/2020, Wales/PHWC-23ACD/2020, Wales/PHWC-23AEB/2020, Wales/PHWC-23B06/2020, Wales/PHWC-23B60/2020, Wales/PHWC-23B7F/2020, Wales/PHWC-23B9D/2020, Wales/PHWC-23BAC/2020, Wales/PHWC-23DE2/2020, Wales/PHWC-23DF1/2020, Wales/PHWC-23E1C/2020, Wales/PHWC-23E2B/2020, Wales/PHWC-23E3A/2020, Wales/PHWC-23E49/2020, Wales/PHWC-23E67/2020, Wales/PHWC-23E76/2020, Wales/PHWC-23E85/2020, Wales/PHWC-23E94/2020, Wales/PHWC-23EA3/2020, Wales/PHWC-23EC1/2020, Wales/PHWC-23EEF/2020, Wales/PHWC-23EFE/2020, Wales/PHWC-23F19/2020, Wales/PHWC-23F46/2020, Wales/PHWC-23F55/2020, Wales/PHWC-23F64/2020, Wales/PHWC-23F73/2020, Wales/PHWC-23FA0/2020, Wales/PHWC-23FDD/2020, Wales/PHWC-23FEC/2020, Wales/PHWC-23FFB/2020, Wales/PHWC-24006/2020, Wales/PHWC-24015/2020, Wales/PHWC-24024/2020, Wales/PHWC-24033/2020, Wales/PHWC-24042/2020, Wales/PHWC-24051/2020, Wales/PHWC-2407F/2020, Wales/PHWC-2408E/2020, Wales/PHWC-240BB/2020, Wales/PHWC-240CA/2020, Wales/PHWC-240D9/2020, Wales/PHWC-240E8/2020, Wales/PHWC-240F7/2020, Wales/PHWC-24112/2020, Wales/PHWC-24121/2020, Wales/PHWC-2414F/2020, Wales/PHWC-2415E/2020, Wales/PHWC-2416D/2020, Wales/PHWC-2418B/2020, Wales/PHWC-2419A/2020, Wales/PHWC-241A9/2020, Wales/PHWC-241E5/2020, Wales/PHWC-241F4/2020, Wales/PHWC-2422E/2020, Wales/PHWC-2423D/2020, Wales/PHWC-2426A/2020, Wales/PHWC-24279/2020, Wales/PHWC-24288/2020, Wales/PHWC-24297/2020, Wales/PHWC-242A6/2020, Wales/PHWC-242B5/2020, Wales/PHWC-242C4/2020, Wales/PHWC-242D3/2020, Wales/PHWC-242E2/2020, Wales/PHWC-2432B/2020, Wales/PHWC-2433A/2020, Wales/PHWC-24349/2020, Wales/PHWC-24358/2020, Wales/PHWC-24385/2020, Wales/PHWC-24394/2020, Wales/PHWC-243A3/2020, Wales/PHWC-243C1/2020, Wales/PHWC-243D0/2020, Wales/PHWC-243EF/2020, Wales/PHWC-243FE/2020, Wales/PHWC-2440A/2020, Wales/PHWC-24419/2020, Wales/PHWC-24446/2020, Wales/PHWC-24455/2020, Wales/PHWC-24464/2020, Wales/PHWC-24473/2020, Wales/PHWC-24491/2020, Wales/PHWC-244BF/2020, Wales/PHWC-244CE/2020, Wales/PHWC-244EC/2020, Wales/PHWC-244FB/2020, Wales/PHWC-24507/2020, Wales/PHWC-24516/2020, Wales/PHWC-24525/2020, Wales/PHWC-24534/2020, Wales/PHWC-24543/2020, Wales/PHWC-2458F/2020, Wales/PHWC-245AD/2020, Wales/PHWC-245BC/2020, Wales/PHWC-24631/2020, Wales/PHWC-24640/2020, Wales/PHWC-2465F/2020, Wales/PHWC-2466E/2020, Wales/PHWC-2466E/2020, Wales/PHWC-2467D/2020, Wales/PHWC-2468C/2020, Wales/PHWC-2469B/2020, Wales/PHWC-246AA/2020, Wales/PHWC-246B9/2020, Wales/PHWC-246C8/2020, Wales/PHWC-246E6/2020, Wales/PHWC-24895/2020, Wales/PHWC-248A4/2020, Wales/PHWC-248B3/2020, Wales/PHWC-248B3/2020, Wales/PHWC-248B3/2020, Wales/PHWC-248B3/2020, Wales/PHWC-248C2/2020, Wales/PHWC-248C2/2020, Wales/PHWC-248C2/2020, Wales/PHWC-248C2/2020, Wales/PHWC-248D1/2020, Wales/PHWC-248D1/2020, Wales/PHWC-248E0/2020, Wales/PHWC-248FF/2020, Wales/PHWC-248FF/2020, Wales/PHWC-248FF/2020, Wales/PHWC-248FF/2020, Wales/PHWC-2491A/2020, Wales/PHWC-24929/2020, Wales/PHWC-24929/2020, Wales/PHWC-24938/2020, Wales/PHWC-24938/2020, Wales/PHWC-24947/2020, Wales/PHWC-24947/2020, Wales/PHWC-24956/2020, Wales/PHWC-24965/2020, Wales/PHWC-24965/2020, Wales/PHWC-24974/2020, Wales/PHWC-24983/2020, Wales/PHWC-24992/2020, Wales/PHWC-249A1/2020, Wales/PHWC-249A1/2020, Wales/PHWC-249B0/2020, Wales/PHWC-249B0/2020, Wales/PHWC-249CF/2020, Wales/PHWC-249CF/2020, Wales/PHWC-249DE/2020, Wales/PHWC-249DE/2020, Wales/PHWC-249ED/2020, Wales/PHWC-249FC/2020, Wales/PHWC-249FC/2020, Wales/PHWC-24A17/2020, Wales/PHWC-24A17/2020, Wales/PHWC-24A26/2020, Wales/PHWC-24A26/2020, Wales/PHWC-24A35/2020, Wales/PHWC-24A35/2020, Wales/PHWC-24A44/2020, Wales/PHWC-24A44/2020, Wales/PHWC-24A62/2020, Wales/PHWC-24A62/2020, Wales/PHWC-24A71/2020, Wales/PHWC-24A71/2020, Wales/PHWC-24A80/2020, Wales/PHWC-24A80/2020, Wales/PHWC-24A9F/2020, Wales/PHWC-24A9F/2020, Wales/PHWC-24AAE/2020, Wales/PHWC-24AAE/2020, Wales/PHWC-24ABD/2020, Wales/PHWC-24ABD/2020, Wales/PHWC-24ACC/2020, Wales/PHWC-24ACC/2020, Wales/PHWC-24ADB/2020, Wales/PHWC-24ADB/2020, Wales/PHWC-24AEA/2020, Wales/PHWC-24AEA/2020, Wales/PHWC-24B05/2020, Wales/PHWC-24B05/2020, Wales/PHWC-24B14/2020, Wales/PHWC-24B14/2020, Wales/PHWC-24B23/2020, Wales/PHWC-24B32/2020, Wales/PHWC-24B32/2020, Wales/PHWC-24B41/2020, Wales/PHWC-24B41/2020, Wales/PHWC-24B50/2020, Wales/PHWC-24B50/2020, Wales/PHWC-24B6F/2020, Wales/PHWC-24B7E/2020, Wales/PHWC-24B7E/2020, Wales/PHWC-24B8D/2020, Wales/PHWC-24B9C/2020, Wales/PHWC-24B9C/2020, Wales/PHWC-24BAB/2020, Wales/PHWC-24BAB/2020, Wales/PHWC-24BBA/2020, Wales/PHWC-24BBA/2020, Wales/PHWC-24BC9/2020, Wales/PHWC-24BC9/2020, Wales/PHWC-24BD8/2020, Wales/PHWC-24BE7/2020, Wales/PHWC-24BE7/2020, Wales/PHWC-24BF6/2020, Wales/PHWC-24BF6/2020, Wales/PHWC-24C11/2020, Wales/PHWC-24C3F/2020, Wales/PHWC-24C4E/2020, Wales/PHWC-24C7B/2020, Wales/PHWC-24C8A/2020, Wales/PHWC-24C99/2020, Wales/PHWC-24CB7/2020, Wales/PHWC-24CC6/2020, Wales/PHWC-24CD5/2020, Wales/PHWC-24CE4/2020, Wales/PHWC-24CF3/2020, Wales/PHWC-24D1E/2020, Wales/PHWC-24D1E/2020, Wales/PHWC-24D2D/2020, Wales/PHWC-24D2D/2020, Wales/PHWC-24D4B/2020, Wales/PHWC-24D4B/2020, Wales/PHWC-24D5A/2020, Wales/PHWC-24D5A/2020, Wales/PHWC-24D69/2020, Wales/PHWC-24D69/2020, Wales/PHWC-24D78/2020, Wales/PHWC-24D87/2020, Wales/PHWC-24D87/2020, Wales/PHWC-24D96/2020, Wales/PHWC-24DA5/2020, Wales/PHWC-24DB4/2020, Wales/PHWC-24DB4/2020, Wales/PHWC-24DC3/2020, Wales/PHWC-24DD2/2020, Wales/PHWC-24E1B/2020, Wales/PHWC-24E1B/2020, Wales/PHWC-24E1B/2020, Wales/PHWC-24E1B/2020, Wales/PHWC-24E2A/2020, Wales/PHWC-24E2A/2020, Wales/PHWC-24E39/2020, Wales/PHWC-24E48/2020, Wales/PHWC-24E57/2020, Wales/PHWC-24E66/2020, Wales/PHWC-24E66/2020, Wales/PHWC-24E66/2020, Wales/PHWC-24E66/2020, Wales/PHWC-24E75/2020, Wales/PHWC-24E84/2020, Wales/PHWC-24E93/2020, Wales/PHWC-24EA2/2020, Wales/PHWC-24EC0/2020, Wales/PHWC-24EDF/2020, Wales/PHWC-24EEE/2020, Wales/PHWC-24EFD/2020, Wales/PHWC-24F09/2020, Wales/PHWC-24F18/2020, Wales/PHWC-24F27/2020, Wales/PHWC-24F36/2020, Wales/PHWC-24F45/2020, Wales/PHWC-24F54/2020, Wales/PHWC-24F63/2020, Wales/PHWC-24F72/2020, Wales/PHWC-24F81/2020, Wales/PHWC-24F90/2020, Wales/PHWC-24FDC/2020, Wales/PHWC-24FEB/2020, Wales/PHWC-24FFA/2020, Wales/PHWC-25005/2020, Wales/PHWC-25014/2020, Wales/PHWC-25023/2020, Wales/PHWC-25032/2020, Wales/PHWC-25050/2020, Wales/PHWC-2506F/2020, Wales/PHWC-2507E/2020, Wales/PHWC-250E7/2020, Wales/PHWC-250F6/2020, Wales/PHWC-25102/2020, Wales/PHWC-25111/2020, Wales/PHWC-25120/2020, Wales/PHWC-2513F/2020, Wales/PHWC-2514E/2020, Wales/PHWC-2515D/2020, Wales/PHWC-2516C/2020, Wales/PHWC-2517B/2020, Wales/PHWC-2518A/2020, Wales/PHWC-251B7/2020, Wales/PHWC-251C6/2020, Wales/PHWC-251D5/2020, Wales/PHWC-251E4/2020, Wales/PHWC-2522D/2020, Wales/PHWC-2523C/2020, Wales/PHWC-2525A/2020, Wales/PHWC-252B4/2020, Wales/PHWC-252C3/2020, Wales/PHWC-252D2/2020, Wales/PHWC-252E1/2020, Wales/PHWC-2530C/2020, Wales/PHWC-2531B/2020, Wales/PHWC-2532A/2020, Wales/PHWC-25339/2020, Wales/PHWC-25348/2020, Wales/PHWC-25357/2020, Wales/PHWC-25366/2020, Wales/PHWC-25375/2020, Wales/PHWC-25384/2020, Wales/PHWC-25393/2020, Wales/PHWC-253A2/2020, Wales/PHWC-253B1/2020, Wales/PHWC-253C0/2020, Wales/PHWC-253DF/2020, Wales/PHWC-253EE/2020, Wales/PHWC-253FD/2020, Wales/PHWC-25418/2020, Wales/PHWC-25427/2020, Wales/PHWC-25445/2020, Wales/PHWC-25454/2020, Wales/PHWC-25463/2020, Wales/PHWC-25472/2020, Wales/PHWC-25481/2020, Wales/PHWC-25490/2020, Wales/PHWC-254AF/2020, Wales/PHWC-254CD/2020, Wales/PHWC-254EB/2020, Wales/PHWC-254FA/2020, Wales/PHWC-25506/2020, Wales/PHWC-25515/2020, Wales/PHWC-25524/2020, Wales/PHWC-25542/2020, Wales/PHWC-25551/2020, Wales/PHWC-25560/2020, Wales/PHWC-2557F/2020, Wales/PHWC-2558E/2020, Wales/PHWC-2559D/2020, Wales/PHWC-255AC/2020, Wales/PHWC-255D9/2020, Wales/PHWC-255E8/2020, Wales/PHWC-255F7/2020, Wales/PHWC-25612/2020, Wales/PHWC-25621/2020, Wales/PHWC-2565E/2020, Wales/PHWC-2566D/2020, Wales/PHWC-2568B/2020, Wales/PHWC-2569A/2020, Wales/PHWC-256D6/2020, Wales/PHWC-256E5/2020, Wales/PHWC-256F4/2020, Wales/PHWC-25700/2020, Wales/PHWC-2571F/2020, Wales/PHWC-2573D/2020, Wales/PHWC-2574C/2020, Wales/PHWC-2575B/2020, Wales/PHWC-2576A/2020, Wales/PHWC-25779/2020, Wales/PHWC-25788/2020, Wales/PHWC-25797/2020, Wales/PHWC-257A6/2020, Wales/PHWC-257B5/2020, Wales/PHWC-257C4/2020, Wales/PHWC-257F1/2020, Wales/PHWC-2581C/2020, Wales/PHWC-25849/2020, Wales/PHWC-25858/2020, Wales/PHWC-25867/2020, Wales/PHWC-25876/2020, Wales/PHWC-258EF/2020, Wales/PHWC-258FE/2020, Wales/PHWC-2590A/2020, Wales/PHWC-25919/2020, Wales/PHWC-25928/2020, Wales/PHWC-25937/2020, Wales/PHWC-25946/2020, Wales/PHWC-25955/2020, Wales/PHWC-25964/2020, Wales/PHWC-25973/2020, Wales/PHWC-259A0/2020, Wales/PHWC-25A25/2020, Wales/PHWC-25A34/2020, Wales/PHWC-25A52/2020, Wales/PHWC-25A61/2020, Wales/PHWC-25A70/2020, Wales/PHWC-25A8F/2020, Wales/PHWC-25A9E/2020, Wales/PHWC-25AAD/2020, Wales/PHWC-25ABC/2020, Wales/PHWC-25ACB/2020, Wales/PHWC-25ADA/2020, Wales/PHWC-25AF8/2020, Wales/PHWC-25B04/2020, Wales/PHWC-25B13/2020, Wales/PHWC-25B22/2020, Wales/PHWC-25B31/2020, Wales/PHWC-25B40/2020, Wales/PHWC-25B5F/2020, Wales/PHWC-25B6E/2020, Wales/PHWC-25B7D/2020, Wales/PHWC-25BB9/2020, Wales/PHWC-25BC8/2020, Wales/PHWC-25BD7/2020, Wales/PHWC-25BE6/2020, Wales/PHWC-25BF5/2020, Wales/PHWC-25C01/2020, Wales/PHWC-25C10/2020, Wales/PHWC-25C2F/2020, Wales/PHWC-25C3E/2020, Wales/PHWC-25C4D/2020, Wales/PHWC-25C98/2020, Wales/PHWC-25DA4/2020, Wales/PHWC-25DB3/2020, Wales/PHWC-25DC2/2020, Wales/PHWC-25DD1/2020, Wales/PHWC-25DE0/2020, Wales/PHWC-25E0B/2020, Wales/PHWC-25E1A/2020, Wales/PHWC-25E29/2020, Wales/PHWC-25E38/2020, Wales/PHWC-25E47/2020, Wales/PHWC-25E56/2020, Wales/PHWC-25E65/2020, Wales/PHWC-25E74/2020, Wales/PHWC-25E83/2020, Wales/PHWC-25E92/2020, Wales/PHWC-25EA1/2020, Wales/PHWC-25EB0/2020, Wales/PHWC-25EDE/2020, Wales/PHWC-25EFC/2020, Wales/PHWC-25F08/2020, Wales/PHWC-25F17/2020, Wales/PHWC-25F26/2020, Wales/PHWC-25F35/2020, Wales/PHWC-25F44/2020, Wales/PHWC-25F53/2020, Wales/PHWC-25F62/2020, Wales/PHWC-25F71/2020, Wales/PHWC-25F80/2020, Wales/PHWC-25F9F/2020, Wales/PHWC-25FAE/2020, Wales/PHWC-25FBD/2020, Wales/PHWC-25FCC/2020, Wales/PHWC-25FDB/2020, Wales/PHWC-25FEA/2020, Wales/PHWC-25FF9/2020, Wales/PHWC-26004/2020, Wales/PHWC-26013/2020, Wales/PHWC-26022/2020, Wales/PHWC-26031/2020, Wales/PHWC-26040/2020, Wales/PHWC-2605F/2020, Wales/PHWC-2606E/2020, Wales/PHWC-2607D/2020, Wales/PHWC-2608C/2020, Wales/PHWC-2609B/2020, Wales/PHWC-260AA/2020, Wales/PHWC-260B9/2020, Wales/PHWC-260C8/2020, Wales/PHWC-260D7/2020, Wales/PHWC-260E6/2020, Wales/PHWC-260F5/2020, Wales/PHWC-26101/2020, Wales/PHWC-26110/2020, Wales/PHWC-2612F/2020, Wales/PHWC-2613E/2020, Wales/PHWC-2614D/2020, Wales/PHWC-2617A/2020, Wales/PHWC-26198/2020, Wales/PHWC-261D4/2020, Wales/PHWC-261E3/2020, Wales/PHWC-261F2/2020, Wales/PHWC-2620E/2020, Wales/PHWC-2621D/2020, Wales/PHWC-2622C/2020, Wales/PHWC-2623B/2020, Wales/PHWC-2624A/2020, Wales/PHWC-26259/2020, Wales/PHWC-26295/2020, Wales/PHWC-262A4/2020, Wales/PHWC-262B3/2020, Wales/PHWC-262C2/2020, Wales/PHWC-262D1/2020, Wales/PHWC-262E0/2020, Wales/PHWC-262FF/2020, Wales/PHWC-2630B/2020, Wales/PHWC-2631A/2020, Wales/PHWC-26329/2020, Wales/PHWC-26338/2020, Wales/PHWC-26347/2020, Wales/PHWC-26356/2020, Wales/PHWC-26365/2020, Wales/PHWC-26383/2020, Wales/PHWC-26392/2020, Wales/PHWC-263A1/2020, Wales/PHWC-263B0/2020, Wales/PHWC-263CF/2020, Wales/PHWC-263DE/2020, Wales/PHWC-263ED/2020, Wales/PHWC-263FC/2020, Wales/PHWC-26408/2020, Wales/PHWC-26417/2020, Wales/PHWC-26426/2020, Wales/PHWC-26435/2020, Wales/PHWC-26444/2020, Wales/PHWC-26453/2020, Wales/PHWC-26462/2020, Wales/PHWC-26471/2020, Wales/PHWC-26480/2020, Wales/PHWC-2649F/2020, Wales/PHWC-264AE/2020, Wales/PHWC-264BD/2020, Wales/PHWC-264CC/2020, Wales/PHWC-264DB/2020, Wales/PHWC-264EA/2020, Wales/PHWC-26505/2020, Wales/PHWC-26514/2020, Wales/PHWC-26523/2020, Wales/PHWC-26532/2020, Wales/PHWC-26541/2020, Wales/PHWC-26550/2020, Wales/PHWC-2656F/2020, Wales/PHWC-2658D/2020, Wales/PHWC-2659C/2020, Wales/PHWC-265AB/2020, Wales/PHWC-265BA/2020, Wales/PHWC-265C9/2020, Wales/PHWC-265D8/2020, Wales/PHWC-265E7/2020, Wales/PHWC-265F6/2020, Wales/PHWC-26602/2020, Wales/PHWC-26611/2020, Wales/PHWC-26620/2020, Wales/PHWC-2663F/2020, Wales/PHWC-2664E/2020, Wales/PHWC-2665D/2020, Wales/PHWC-2666C/2020, Wales/PHWC-2667B/2020, Wales/PHWC-2668A/2020, Wales/PHWC-26699/2020, Wales/PHWC-266A8/2020, Wales/PHWC-266B7/2020, Wales/PHWC-266C6/2020, Wales/PHWC-266D5/2020, Wales/PHWC-266E4/2020, Wales/PHWC-266F3/2020, Wales/PHWC-2670F/2020, Wales/PHWC-2671E/2020, Wales/PHWC-2672D/2020, Wales/PHWC-2673C/2020, Wales/PHWC-2674B/2020, Wales/PHWC-2675A/2020, Wales/PHWC-26769/2020, Wales/PHWC-26787/2020, Wales/PHWC-26796/2020, Wales/PHWC-267A5/2020, Wales/PHWC-267B4/2020, Wales/PHWC-267C3/2020, Wales/PHWC-267D2/2020, Wales/PHWC-267E1/2020, Wales/PHWC-2680C/2020, Wales/PHWC-2681B/2020, Wales/PHWC-2682A/2020, Wales/PHWC-26839/2020, Wales/PHWC-26848/2020, Wales/PHWC-26857/2020, Wales/PHWC-26866/2020, Wales/PHWC-26875/2020, Wales/PHWC-26884/2020, Wales/PHWC-26893/2020, Wales/PHWC-268A2/2020, Wales/PHWC-268B1/2020, Wales/PHWC-268C0/2020, Wales/PHWC-268DF/2020, Wales/PHWC-268EE/2020, Wales/PHWC-268FD/2020, Wales/PHWC-26909/2020, Wales/PHWC-26918/2020, Wales/PHWC-26927/2020, Wales/PHWC-26936/2020, Wales/PHWC-26945/2020, Wales/PHWC-26954/2020, Wales/PHWC-26963/2020, Wales/PHWC-26972/2020, Wales/PHWC-26981/2020, Wales/PHWC-26990/2020, Wales/PHWC-269AF/2020, Wales/PHWC-269BE/2020, Wales/PHWC-269CD/2020, Wales/PHWC-269DC/2020, Wales/PHWC-269EB/2020, Wales/PHWC-269FA/2020, Wales/PHWC-26A06/2020, Wales/PHWC-26A15/2020, Wales/PHWC-26A33/2020, Wales/PHWC-26A42/2020, Wales/PHWC-26A51/2020, Wales/PHWC-26A60/2020, Wales/PHWC-26A7F/2020, Wales/PHWC-26A8E/2020, Wales/PHWC-26A9D/2020, Wales/PHWC-26AAC/2020, Wales/PHWC-26ABB/2020, Wales/PHWC-26ACA/2020, Wales/PHWC-26AD9/2020, Wales/PHWC-26AE8/2020, Wales/PHWC-26B12/2020, Wales/PHWC-26B21/2020, Wales/PHWC-26B4F/2020, Wales/PHWC-26B5E/2020, Wales/PHWC-26B6D/2020, Wales/PHWC-26B7C/2020, Wales/PHWC-26B8B/2020, Wales/PHWC-26B9A/2020, Wales/PHWC-26BA9/2020, Wales/PHWC-26BB8/2020, Wales/PHWC-26BC7/2020, Wales/PHWC-26BD6/2020, Wales/PHWC-26BE5/2020, Wales/PHWC-26BF4/2020, Wales/PHWC-26C00/2020, Wales/PHWC-26C1F/2020, Wales/PHWC-26C2E/2020, Wales/PHWC-26C3D/2020, Wales/PHWC-26C4C/2020, Wales/PHWC-26C5B/2020, Wales/PHWC-26C6A/2020, Wales/PHWC-26C79/2020, Wales/PHWC-26C88/2020, Wales/PHWC-26C97/2020, Wales/PHWC-26CA6/2020, Wales/PHWC-26CB5/2020, Wales/PHWC-26CC4/2020, Wales/PHWC-26CD3/2020, Wales/PHWC-26CE2/2020, Wales/PHWC-26CF1/2020, Wales/PHWC-26D0D/2020, Wales/PHWC-26D1C/2020, Wales/PHWC-26D2B/2020, Wales/PHWC-26D3A/2020, Wales/PHWC-26D49/2020, Wales/PHWC-26D58/2020, Wales/PHWC-26D67/2020, Wales/PHWC-26D76/2020, Wales/PHWC-26D85/2020, Wales/PHWC-26D94/2020, Wales/PHWC-26DA3/2020, Wales/PHWC-26DB2/2020, Wales/PHWC-26DC1/2020, Wales/PHWC-26DD0/2020, Wales/PHWC-26DEF/2020, Wales/PHWC-26E0A/2020, Wales/PHWC-26E19/2020, Wales/PHWC-26E28/2020, Wales/PHWC-26E37/2020, Wales/PHWC-26E46/2020, Wales/PHWC-26E55/2020, Wales/PHWC-26E64/2020, Wales/PHWC-26E73/2020, Wales/PHWC-26E82/2020, Wales/PHWC-26E91/2020, Wales/PHWC-26EA0/2020, Wales/PHWC-26EBF/2020, Wales/PHWC-26ECE/2020, Wales/PHWC-26EDD/2020, Wales/PHWC-26EEC/2020, Wales/PHWC-26EFB/2020, Wales/PHWC-26F07/2020, Wales/PHWC-26F16/2020, Wales/PHWC-26F25/2020, Wales/PHWC-26F34/2020, Wales/PHWC-26F43/2020, Wales/PHWC-26F52/2020, Wales/PHWC-26F61/2020, Wales/PHWC-26F70/2020, Wales/PHWC-26F8F/2020, Wales/PHWC-26F9E/2020, Wales/PHWC-26FAD/2020, Wales/PHWC-26FBC/2020, Wales/PHWC-26FCB/2020, Wales/PHWC-26FDA/2020, Wales/PHWC-26FE9/2020, Wales/PHWC-26FF8/2020, Wales/PHWC-27003/2020, Wales/PHWC-27012/2020, Wales/PHWC-27021/2020, Wales/PHWC-27030/2020, Wales/PHWC-2705E/2020, Wales/PHWC-2706D/2020, Wales/PHWC-2707C/2020, Wales/PHWC-2708B/2020, Wales/PHWC-2709A/2020, Wales/PHWC-270A9/2020, Wales/PHWC-270B8/2020, Wales/PHWC-270C7/2020, Wales/PHWC-270D6/2020, Wales/PHWC-270E5/2020, Wales/PHWC-27100/2020, Wales/PHWC-2711F/2020, Wales/PHWC-2712E/2020, Wales/PHWC-2713D/2020, Wales/PHWC-2714C/2020, Wales/PHWC-2715B/2020, Wales/PHWC-2716A/2020, Wales/PHWC-27188/2020, Wales/PHWC-27197/2020, Wales/PHWC-271A6/2020, Wales/PHWC-271B5/2020, Wales/PHWC-271C4/2020, Wales/PHWC-271D3/2020, Wales/PHWC-271E2/2020, Wales/PHWC-271F1/2020, Wales/PHWC-2720D/2020, Wales/PHWC-2722B/2020, Wales/PHWC-2723A/2020, Wales/PHWC-27249/2020, Wales/PHWC-27258/2020, Wales/PHWC-27267/2020, Wales/PHWC-27276/2020, Wales/PHWC-27285/2020, Wales/PHWC-272A3/2020, Wales/PHWC-272B2/2020, Wales/PHWC-272C1/2020, Wales/PHWC-272D0/2020, Wales/PHWC-272EF/2020, Wales/PHWC-272FE/2020, Wales/PHWC-2730A/2020, Wales/PHWC-27319/2020, Wales/PHWC-27328/2020, Wales/PHWC-27337/2020, Wales/PHWC-27346/2020, Wales/PHWC-27355/2020, Wales/PHWC-27364/2020, Wales/PHWC-27373/2020, Wales/PHWC-27382/2020, Wales/PHWC-27391/2020, Wales/PHWC-273A0/2020, Wales/PHWC-273BF/2020, Wales/PHWC-273CE/2020, Wales/PHWC-273DD/2020, Wales/PHWC-273EC/2020, Wales/PHWC-27407/2020, Wales/PHWC-27416/2020, Wales/PHWC-27425/2020, Wales/PHWC-27434/2020, Wales/PHWC-27443/2020, Wales/PHWC-27452/2020, Wales/PHWC-27461/2020, Wales/PHWC-27470/2020, Wales/PHWC-2748F/2020, Wales/PHWC-2749E/2020, Wales/PHWC-274AD/2020, Wales/PHWC-274CB/2020, Wales/PHWC-274E9/2020, Wales/PHWC-274F8/2020, Wales/PHWC-27504/2020, Wales/PHWC-27513/2020, Wales/PHWC-27522/2020, Wales/PHWC-27531/2020, Wales/PHWC-27540/2020, Wales/PHWC-2755F/2020, Wales/PHWC-2756E/2020, Wales/PHWC-2757D/2020, Wales/PHWC-2758C/2020, Wales/PHWC-2759B/2020, Wales/PHWC-275AA/2020, Wales/PHWC-275B9/2020, Wales/PHWC-275C8/2020, Wales/PHWC-275D7/2020, Wales/PHWC-275E6/2020, Wales/PHWC-275F5/2020, Wales/PHWC-27601/2020, Wales/PHWC-2762F/2020, Wales/PHWC-2763E/2020, Wales/PHWC-2764D/2020, Wales/PHWC-2765C/2020, Wales/PHWC-2766B/2020, Wales/PHWC-27689/2020, Wales/PHWC-27698/2020, Wales/PHWC-276A7/2020, Wales/PHWC-276B6/2020, Wales/PHWC-276C5/2020, Wales/PHWC-276D4/2020, Wales/PHWC-276F2/2020, Wales/PHWC-2771D/2020, Wales/PHWC-2772C/2020, Wales/PHWC-2773B/2020, Wales/PHWC-2774A/2020, Wales/PHWC-27759/2020, Wales/PHWC-27777/2020, Wales/PHWC-27786/2020, Wales/PHWC-27795/2020, Wales/PHWC-277A4/2020, Wales/PHWC-277B3/2020, Wales/PHWC-277C2/2020, Wales/PHWC-277D1/2020, Wales/PHWC-277E0/2020, Wales/PHWC-277FF/2020, Wales/PHWC-2780B/2020, Wales/PHWC-2781A/2020, Wales/PHWC-27829/2020, Wales/PHWC-27838/2020, Wales/PHWC-27847/2020, Wales/PHWC-27856/2020, Wales/PHWC-27865/2020, Wales/PHWC-27883/2020, Wales/PHWC-27892/2020, Wales/PHWC-278A1/2020, Wales/PHWC-278B0/2020, Wales/PHWC-278CF/2020, Wales/PHWC-278DE/2020, Wales/PHWC-278ED/2020, Wales/PHWC-278FC/2020, Wales/PHWC-27908/2020, Wales/PHWC-27917/2020, Wales/PHWC-27935/2020, Wales/PHWC-27944/2020, Wales/PHWC-27953/2020, Wales/PHWC-27962/2020, Wales/PHWC-27971/2020, Wales/PHWC-27971/2020, Wales/PHWC-27971/2020, Wales/PHWC-27971/2020, Wales/PHWC-27980/2020, Wales/PHWC-27980/2020, Wales/PHWC-2799F/2020, Wales/PHWC-2799F/2020, Wales/PHWC-2799F/2020, Wales/PHWC-2799F/2020, Wales/PHWC-279AE/2020, Wales/PHWC-279BD/2020, Wales/PHWC-279CC/2020, Wales/PHWC-279DB/2020, Wales/PHWC-279EA/2020, Wales/PHWC-279EA/2020, Wales/PHWC-279EA/2020, Wales/PHWC-279EA/2020, Wales/PHWC-27A05/2020, Wales/PHWC-27A23/2020, Wales/PHWC-27A32/2020, Wales/PHWC-27A41/2020, Wales/PHWC-27A50/2020, Wales/PHWC-27A6F/2020, Wales/PHWC-27A7E/2020, Wales/PHWC-27A8D/2020, Wales/PHWC-27A9C/2020, Wales/PHWC-27AAB/2020, Wales/PHWC-27ABA/2020, Wales/PHWC-27AC9/2020, Wales/PHWC-27AD8/2020, Wales/PHWC-27AE7/2020, Wales/PHWC-27B02/2020, Wales/PHWC-27B11/2020, Wales/PHWC-27B20/2020, Wales/PHWC-27B3F/2020, Wales/PHWC-27B4E/2020, Wales/PHWC-27B5D/2020, Wales/PHWC-27B6C/2020, Wales/PHWC-27B7B/2020, Wales/PHWC-27B8A/2020, Wales/PHWC-27B99/2020, Wales/PHWC-27BA8/2020, Wales/PHWC-27BB7/2020, Wales/PHWC-27BC6/2020, Wales/PHWC-27BD5/2020, Wales/PHWC-27BE4/2020, Wales/PHWC-27BF3/2020, Wales/PHWC-27C0F/2020, Wales/PHWC-27C1E/2020, Wales/PHWC-27C2D/2020, Wales/PHWC-27C3C/2020, Wales/PHWC-27C4B/2020, Wales/PHWC-27C5A/2020, Wales/PHWC-27C69/2020, Wales/PHWC-27C78/2020, Wales/PHWC-27C87/2020, Wales/PHWC-27CA5/2020, Wales/PHWC-27CB4/2020, Wales/PHWC-27CC3/2020, Wales/PHWC-27CD2/2020, Wales/PHWC-27CE1/2020, Wales/PHWC-27CF0/2020, Wales/PHWC-27D0C/2020, Wales/PHWC-27D1B/2020, Wales/PHWC-27D2A/2020, Wales/PHWC-27D39/2020, Wales/PHWC-27D48/2020, Wales/PHWC-27D57/2020, Wales/PHWC-27D66/2020, Wales/PHWC-27D75/2020, Wales/PHWC-27D93/2020, Wales/PHWC-27DA2/2020, Wales/PHWC-27DB1/2020, Wales/PHWC-27DC0/2020, Wales/PHWC-27DDF/2020, Wales/PHWC-27DFD/2020, Wales/PHWC-27E09/2020, Wales/PHWC-27E18/2020, Wales/PHWC-27E36/2020, Wales/PHWC-27E45/2020, Wales/PHWC-27E72/2020, Wales/PHWC-27EAF/2020, Wales/PHWC-27EEB/2020, Wales/PHWC-27F42/2020, Wales/PHWC-27F60/2020, Wales/PHWC-27F7F/2020, Wales/PHWC-27FCA/2020, Wales/PHWC-27FF7/2020, Wales/PHWC-28002/2020, Wales/PHWC-28020/2020, Wales/PHWC-2805D/2020, Wales/PHWC-2806C/2020, Wales/PHWC-2807B/2020, Wales/PHWC-280C6/2020, Wales/PHWC-2812D/2020, Wales/PHWC-2813C/2020, Wales/PHWC-28178/2020, Wales/PHWC-28196/2020, Wales/PHWC-281B4/2020, Wales/PHWC-281C3/2020, Wales/PHWC-281D2/2020, Wales/PHWC-281F0/2020, Wales/PHWC-2822A/2020, Wales/PHWC-28248/2020, Wales/PHWC-28275/2020, Wales/PHWC-28284/2020, Wales/PHWC-282C0/2020, Wales/PHWC-282EE/2020, Wales/PHWC-28345/2020, Wales/PHWC-28372/2020, Wales/PHWC-283BE/2020, Wales/PHWC-283CD/2020, Wales/PHWC-283EB/2020, Wales/PHWC-283FA/2020, Wales/PHWC-28406/2020, Wales/PHWC-28415/2020, Wales/PHWC-28424/2020, Wales/PHWC-28433/2020, Wales/PHWC-28442/2020, Wales/PHWC-28451/2020, Wales/PHWC-28460/2020, Wales/PHWC-2847F/2020, Wales/PHWC-2849D/2020, Wales/PHWC-284AC/2020, Wales/PHWC-284E8/2020, Wales/PHWC-284F7/2020, Wales/PHWC-28503/2020, Wales/PHWC-28512/2020, Wales/PHWC-28521/2020, Wales/PHWC-28530/2020, Wales/PHWC-2854F/2020, Wales/PHWC-2855E/2020, Wales/PHWC-2856D/2020, Wales/PHWC-2857C/2020, Wales/PHWC-2858B/2020, Wales/PHWC-2859A/2020, Wales/PHWC-285A9/2020, Wales/PHWC-285B8/2020, Wales/PHWC-285C7/2020, Wales/PHWC-285D6/2020, Wales/PHWC-285E5/2020, Wales/PHWC-285F4/2020, Wales/PHWC-28600/2020, Wales/PHWC-2861F/2020, Wales/PHWC-2862E/2020, Wales/PHWC-2863D/2020, Wales/PHWC-2864C/2020, Wales/PHWC-2865B/2020, Wales/PHWC-2866A/2020, Wales/PHWC-28679/2020, Wales/PHWC-28688/2020, Wales/PHWC-28697/2020, Wales/PHWC-286A6/2020, Wales/PHWC-286B5/2020, Wales/PHWC-286C4/2020, Wales/PHWC-286D3/2020, Wales/PHWC-286E2/2020, Wales/PHWC-286F1/2020, Wales/PHWC-2870D/2020, Wales/PHWC-2871C/2020, Wales/PHWC-2872B/2020, Wales/PHWC-2873A/2020, Wales/PHWC-2873A/2020, Wales/PHWC-2873A/2020, Wales/PHWC-2873A/2020, Wales/PHWC-28749/2020, Wales/PHWC-28767/2020, Wales/PHWC-28776/2020, Wales/PHWC-28785/2020, Wales/PHWC-28794/2020, Wales/PHWC-287B2/2020, Wales/PHWC-287D0/2020, Wales/PHWC-287EF/2020, Wales/PHWC-287FE/2020, Wales/PHWC-2880A/2020, Wales/PHWC-28819/2020, Wales/PHWC-28828/2020, Wales/PHWC-28837/2020, Wales/PHWC-28846/2020, Wales/PHWC-28855/2020, Wales/PHWC-28873/2020, Wales/PHWC-28882/2020, Wales/PHWC-28891/2020, Wales/PHWC-288A0/2020, Wales/PHWC-288BF/2020, Wales/PHWC-288CE/2020, Wales/PHWC-288DD/2020, Wales/PHWC-288EC/2020, Wales/PHWC-288EC/2020, Wales/PHWC-288EC/2020, Wales/PHWC-288EC/2020, Wales/PHWC-288FB/2020, Wales/PHWC-288FB/2020, Wales/PHWC-28907/2020, Wales/PHWC-28916/2020, Wales/PHWC-28925/2020, Wales/PHWC-28934/2020, Wales/PHWC-28943/2020, Wales/PHWC-28952/2020, Wales/PHWC-28961/2020, Wales/PHWC-28970/2020, Wales/PHWC-28970/2020, Wales/PHWC-2899E/2020, Wales/PHWC-2899E/2020, Wales/PHWC-289AD/2020, Wales/PHWC-289AD/2020, Wales/PHWC-289BC/2020, Wales/PHWC-289BC/2020, Wales/PHWC-289BC/2020, Wales/PHWC-289BC/2020, Wales/PHWC-289CB/2020, Wales/PHWC-289CB/2020, Wales/PHWC-289CB/2020, Wales/PHWC-289CB/2020, Wales/PHWC-289DA/2020, Wales/PHWC-289DA/2020, Wales/PHWC-289E9/2020, Wales/PHWC-289E9/2020, Wales/PHWC-289F8/2020, Wales/PHWC-289F8/2020, Wales/PHWC-28A04/2020, Wales/PHWC-28A04/2020, Wales/PHWC-28A13/2020, Wales/PHWC-28A13/2020, Wales/PHWC-28A22/2020, Wales/PHWC-28A22/2020, Wales/PHWC-28A31/2020, Wales/PHWC-28A31/2020, Wales/PHWC-28A40/2020, Wales/PHWC-28A40/2020, Wales/PHWC-28A5F/2020, Wales/PHWC-28A5F/2020, Wales/PHWC-28A6E/2020, Wales/PHWC-28A6E/2020, Wales/PHWC-28A7D/2020, Wales/PHWC-28A7D/2020, Wales/PHWC-28A8C/2020, Wales/PHWC-28A8C/2020, Wales/PHWC-28A9B/2020, Wales/PHWC-28A9B/2020, Wales/PHWC-28AAA/2020, Wales/PHWC-28AAA/2020, Wales/PHWC-28AB9/2020, Wales/PHWC-28AB9/2020, Wales/PHWC-28AC8/2020, Wales/PHWC-28AC8/2020, Wales/PHWC-28AD7/2020, Wales/PHWC-28AD7/2020, Wales/PHWC-28AF5/2020, Wales/PHWC-28AF5/2020, Wales/PHWC-28B01/2020, Wales/PHWC-28B01/2020, Wales/PHWC-28B10/2020, Wales/PHWC-28B10/2020, Wales/PHWC-28B2F/2020, Wales/PHWC-28B2F/2020, Wales/PHWC-28B3E/2020, Wales/PHWC-28B3E/2020, Wales/PHWC-28B4D/2020, Wales/PHWC-28B4D/2020, Wales/PHWC-28B5C/2020, Wales/PHWC-28B5C/2020, Wales/PHWC-28B6B/2020, Wales/PHWC-28B6B/2020, Wales/PHWC-28B7A/2020, Wales/PHWC-28B7A/2020, Wales/PHWC-28B89/2020, Wales/PHWC-28B89/2020, Wales/PHWC-28B98/2020, Wales/PHWC-28B98/2020, Wales/PHWC-28BA7/2020, Wales/PHWC-28BA7/2020, Wales/PHWC-28BB6/2020, Wales/PHWC-28BB6/2020, Wales/PHWC-28BC5/2020, Wales/PHWC-28BC5/2020, Wales/PHWC-28BD4/2020, Wales/PHWC-28BD4/2020, Wales/PHWC-28BE3/2020, Wales/PHWC-28BE3/2020, Wales/PHWC-28BF2/2020, Wales/PHWC-28BF2/2020, Wales/PHWC-28C0E/2020, Wales/PHWC-28C0E/2020, Wales/PHWC-28C1D/2020, Wales/PHWC-28C1D/2020, Wales/PHWC-28C2C/2020, Wales/PHWC-28C2C/2020, Wales/PHWC-28C3B/2020, Wales/PHWC-28C3B/2020, Wales/PHWC-28C4A/2020, Wales/PHWC-28C4A/2020, Wales/PHWC-28C59/2020, Wales/PHWC-28C59/2020, Wales/PHWC-28C68/2020, Wales/PHWC-28C68/2020, Wales/PHWC-28C68/2020, Wales/PHWC-28C68/2020, Wales/PHWC-28C77/2020, Wales/PHWC-28C77/2020, Wales/PHWC-28C86/2020, Wales/PHWC-28C86/2020, Wales/PHWC-28C95/2020, Wales/PHWC-28C95/2020, Wales/PHWC-28CA4/2020, Wales/PHWC-28CA4/2020, Wales/PHWC-28CB3/2020, Wales/PHWC-28CB3/2020, Wales/PHWC-28CC2/2020, Wales/PHWC-28CC2/2020, Wales/PHWC-28CD1/2020, Wales/PHWC-28CD1/2020, Wales/PHWC-28CE0/2020, Wales/PHWC-28CE0/2020, Wales/PHWC-28CFF/2020, Wales/PHWC-28CFF/2020, Wales/PHWC-28D0B/2020, Wales/PHWC-28D0B/2020, Wales/PHWC-28D1A/2020, Wales/PHWC-28D1A/2020, Wales/PHWC-28D29/2020, Wales/PHWC-28D29/2020, Wales/PHWC-28D29/2020, Wales/PHWC-28D29/2020, Wales/PHWC-28D38/2020, Wales/PHWC-28D38/2020, Wales/PHWC-28D47/2020, Wales/PHWC-28D47/2020, Wales/PHWC-28D56/2020, Wales/PHWC-28D56/2020, Wales/PHWC-28D65/2020, Wales/PHWC-28D65/2020, Wales/PHWC-28D74/2020, Wales/PHWC-28D74/2020, Wales/PHWC-28D83/2020, Wales/PHWC-28D83/2020, Wales/PHWC-28D92/2020, Wales/PHWC-28D92/2020, Wales/PHWC-28DA1/2020, Wales/PHWC-28DA1/2020, Wales/PHWC-28DB0/2020, Wales/PHWC-28DB0/2020, Wales/PHWC-28DCF/2020, Wales/PHWC-28DCF/2020, Wales/PHWC-28DDE/2020, Wales/PHWC-28DDE/2020, Wales/PHWC-28DED/2020, Wales/PHWC-28DED/2020, Wales/PHWC-28DFC/2020, Wales/PHWC-28DFC/2020, Wales/PHWC-28E08/2020, Wales/PHWC-28E08/2020, Wales/PHWC-28E26/2020, Wales/PHWC-28E26/2020, Wales/PHWC-28E35/2020, Wales/PHWC-28E35/2020, Wales/PHWC-28E44/2020, Wales/PHWC-28E44/2020, Wales/PHWC-28E53/2020, Wales/PHWC-28E53/2020, Wales/PHWC-28E62/2020, Wales/PHWC-28E62/2020, Wales/PHWC-28E71/2020, Wales/PHWC-28E71/2020, Wales/PHWC-28E80/2020, Wales/PHWC-28E80/2020, Wales/PHWC-28E9F/2020, Wales/PHWC-28E9F/2020, Wales/PHWC-28EAE/2020, Wales/PHWC-28EAE/2020, Wales/PHWC-28EBD/2020, Wales/PHWC-28EBD/2020, Wales/PHWC-28ECC/2020, Wales/PHWC-28ECC/2020, Wales/PHWC-28EDB/2020, Wales/PHWC-28EDB/2020, Wales/PHWC-28EEA/2020, Wales/PHWC-28EEA/2020, Wales/PHWC-28EF9/2020, Wales/PHWC-28EF9/2020, Wales/PHWC-28F05/2020, Wales/PHWC-28F05/2020, Wales/PHWC-28F05/2020, Wales/PHWC-28F05/2020, Wales/PHWC-28F14/2020, Wales/PHWC-28F14/2020, Wales/PHWC-28F14/2020, Wales/PHWC-28F14/2020, Wales/PHWC-28F23/2020, Wales/PHWC-28F23/2020, Wales/PHWC-28F32/2020, Wales/PHWC-28F32/2020, Wales/PHWC-28F41/2020, Wales/PHWC-28F41/2020, Wales/PHWC-28F50/2020, Wales/PHWC-28F50/2020, Wales/PHWC-28F6F/2020, Wales/PHWC-28F6F/2020, Wales/PHWC-28F8D/2020, Wales/PHWC-28F8D/2020, Wales/PHWC-28F9C/2020, Wales/PHWC-28F9C/2020, Wales/PHWC-28FBA/2020, Wales/PHWC-28FBA/2020, Wales/PHWC-28FC9/2020, Wales/PHWC-28FC9/2020, Wales/PHWC-28FD8/2020, Wales/PHWC-28FD8/2020, Wales/PHWC-28FF6/2020, Wales/PHWC-28FF6/2020, Wales/PHWC-29001/2020, Wales/PHWC-29001/2020, Wales/PHWC-29010/2020, Wales/PHWC-29010/2020, Wales/PHWC-2902F/2020, Wales/PHWC-2902F/2020, Wales/PHWC-2903E/2020, Wales/PHWC-2903E/2020, Wales/PHWC-2904D/2020, Wales/PHWC-2904D/2020, Wales/PHWC-2905C/2020, Wales/PHWC-2905C/2020, Wales/PHWC-2906B/2020, Wales/PHWC-2906B/2020, Wales/PHWC-2907A/2020, Wales/PHWC-2907A/2020, Wales/PHWC-29089/2020, Wales/PHWC-29089/2020, Wales/PHWC-29089/2020, Wales/PHWC-29089/2020, Wales/PHWC-29098/2020, Wales/PHWC-29098/2020, Wales/PHWC-290A7/2020, Wales/PHWC-290A7/2020, Wales/PHWC-290B6/2020, Wales/PHWC-290B6/2020, Wales/PHWC-290C5/2020, Wales/PHWC-290C5/2020, Wales/PHWC-290C5/2020, Wales/PHWC-290C5/2020, Wales/PHWC-290D4/2020, Wales/PHWC-290D4/2020, Wales/PHWC-290E3/2020, Wales/PHWC-290E3/2020, Wales/PHWC-290F2/2020, Wales/PHWC-290F2/2020, Wales/PHWC-2910E/2020, Wales/PHWC-2910E/2020, Wales/PHWC-2911D/2020, Wales/PHWC-2911D/2020, Wales/PHWC-2912C/2020, Wales/PHWC-2912C/2020, Wales/PHWC-2913B/2020, Wales/PHWC-2913B/2020, Wales/PHWC-2914A/2020, Wales/PHWC-2914A/2020, Wales/PHWC-29159/2020, Wales/PHWC-29159/2020, Wales/PHWC-29168/2020, Wales/PHWC-29168/2020, Wales/PHWC-29177/2020, Wales/PHWC-29177/2020, Wales/PHWC-29186/2020, Wales/PHWC-29186/2020, Wales/PHWC-29195/2020, Wales/PHWC-29195/2020, Wales/PHWC-291A4/2020, Wales/PHWC-291A4/2020, Wales/PHWC-291B3/2020, Wales/PHWC-291B3/2020, Wales/PHWC-291C2/2020, Wales/PHWC-291C2/2020, Wales/PHWC-291C2/2020, Wales/PHWC-291C2/2020, Wales/PHWC-291D1/2020, Wales/PHWC-291D1/2020, Wales/PHWC-291D1/2020, Wales/PHWC-291D1/2020, Wales/PHWC-291FF/2020, Wales/PHWC-291FF/2020, Wales/PHWC-2920B/2020, Wales/PHWC-2920B/2020, Wales/PHWC-2921A/2020, Wales/PHWC-2921A/2020, Wales/PHWC-29229/2020, Wales/PHWC-29229/2020, Wales/PHWC-29238/2020, Wales/PHWC-29238/2020, Wales/PHWC-29247/2020, Wales/PHWC-29247/2020, Wales/PHWC-29265/2020, Wales/PHWC-29265/2020, Wales/PHWC-29274/2020, Wales/PHWC-29274/2020, Wales/PHWC-29292/2020, Wales/PHWC-29292/2020, Wales/PHWC-292A1/2020, Wales/PHWC-292A1/2020, Wales/PHWC-292B0/2020, Wales/PHWC-292B0/2020, Wales/PHWC-292CF/2020, Wales/PHWC-292CF/2020, Wales/PHWC-292DE/2020, Wales/PHWC-292DE/2020, Wales/PHWC-292ED/2020, Wales/PHWC-292ED/2020, Wales/PHWC-292FC/2020, Wales/PHWC-292FC/2020, Wales/PHWC-29308/2020, Wales/PHWC-29308/2020, Wales/PHWC-29317/2020, Wales/PHWC-29317/2020, Wales/PHWC-29317/2020, Wales/PHWC-29317/2020, Wales/PHWC-29326/2020, Wales/PHWC-29326/2020, Wales/PHWC-29335/2020, Wales/PHWC-29335/2020, Wales/PHWC-29344/2020, Wales/PHWC-29344/2020, Wales/PHWC-29353/2020, Wales/PHWC-29353/2020, Wales/PHWC-29371/2020, Wales/PHWC-29371/2020, Wales/PHWC-29380/2020, Wales/PHWC-29380/2020, Wales/PHWC-2939F/2020, Wales/PHWC-2939F/2020, Wales/PHWC-293AE/2020, Wales/PHWC-293AE/2020, Wales/PHWC-293EA/2020, Wales/PHWC-293EA/2020, Wales/PHWC-293F9/2020, Wales/PHWC-293F9/2020, Wales/PHWC-29432/2020, Wales/PHWC-29432/2020, Wales/PHWC-29441/2020, Wales/PHWC-29441/2020, Wales/PHWC-29450/2020, Wales/PHWC-29450/2020, Wales/PHWC-2946F/2020, Wales/PHWC-2946F/2020, Wales/PHWC-2947E/2020, Wales/PHWC-2947E/2020, Wales/PHWC-2948D/2020, Wales/PHWC-2948D/2020, Wales/PHWC-2949C/2020, Wales/PHWC-2949C/2020, Wales/PHWC-294BA/2020, Wales/PHWC-294BA/2020, Wales/PHWC-294D8/2020, Wales/PHWC-294D8/2020, Wales/PHWC-294E7/2020, Wales/PHWC-294E7/2020, Wales/PHWC-29511/2020, Wales/PHWC-29511/2020, Wales/PHWC-29520/2020, Wales/PHWC-29520/2020, Wales/PHWC-2953F/2020, Wales/PHWC-2953F/2020, Wales/PHWC-2954E/2020, Wales/PHWC-2954E/2020, Wales/PHWC-2955D/2020, Wales/PHWC-2955D/2020, Wales/PHWC-2956C/2020, Wales/PHWC-2956C/2020, Wales/PHWC-298CD/2020, Wales/PHWC-298DC/2020, Wales/PHWC-298EB/2020, Wales/PHWC-29906/2020, Wales/PHWC-29933/2020, Wales/PHWC-29942/2020, Wales/PHWC-29AF4/2020, Wales/PHWC-29B00/2020, Wales/PHWC-29B1F/2020, Wales/PHWC-29B2E/2020, Wales/PHWC-29B3D/2020, Wales/PHWC-29B4C/2020, Wales/PHWC-29B79/2020, Wales/PHWC-29B88/2020, Wales/PHWC-29B97/2020, Wales/PHWC-29BA6/2020, Wales/PHWC-29BB5/2020, Wales/PHWC-29BC4/2020, Wales/PHWC-29BD3/2020, Wales/PHWC-29BE2/2020, Wales/PHWC-29BF1/2020, Wales/PHWC-29C0D/2020, Wales/PHWC-29C1C/2020, Wales/PHWC-29C2B/2020, Wales/PHWC-29C3A/2020, Wales/PHWC-29C49/2020, Wales/PHWC-29C58/2020, Wales/PHWC-29C67/2020, Wales/PHWC-29C76/2020, Wales/PHWC-29C85/2020, Wales/PHWC-29C94/2020, Wales/PHWC-29CA3/2020, Wales/PHWC-29CB2/2020, Wales/PHWC-29CC1/2020, Wales/PHWC-29CD0/2020, Wales/PHWC-29CFE/2020, Wales/PHWC-29D0A/2020, Wales/PHWC-29D19/2020, Wales/PHWC-29D28/2020, Wales/PHWC-29D37/2020, Wales/PHWC-29D46/2020, Wales/PHWC-29D55/2020, Wales/PHWC-29D64/2020, Wales/PHWC-29D73/2020, Wales/PHWC-29D82/2020, Wales/PHWC-29D91/2020, Wales/PHWC-29DA0/2020, Wales/PHWC-29DBF/2020, Wales/PHWC-29DCE/2020, Wales/PHWC-29DDD/2020, Wales/PHWC-29DEC/2020, Wales/PHWC-29DFB/2020, Wales/PHWC-29E07/2020, Wales/PHWC-29E16/2020, Wales/PHWC-29E25/2020, Wales/PHWC-29E34/2020, Wales/PHWC-29E43/2020, Wales/PHWC-29E52/2020, Wales/PHWC-29E61/2020, Wales/PHWC-29E70/2020, Wales/PHWC-29E8F/2020, Wales/PHWC-29E9E/2020, Wales/PHWC-29EAD/2020, Wales/PHWC-29EBC/2020, Wales/PHWC-29ECB/2020, Wales/PHWC-29EDA/2020, Wales/PHWC-29EDA/2020, Wales/PHWC-29EE9/2020, Wales/PHWC-29EF8/2020, Wales/PHWC-29F04/2020, Wales/PHWC-29F13/2020, Wales/PHWC-29F22/2020, Wales/PHWC-29F31/2020, Wales/PHWC-29F8C/2020, Wales/PHWC-29F9B/2020, Wales/PHWC-29FAA/2020, Wales/PHWC-29FB9/2020, Wales/PHWC-29FC8/2020, Wales/PHWC-29FD7/2020, Wales/PHWC-29FE6/2020, Wales/PHWC-29FF5/2020, Wales/PHWC-2A000/2020, Wales/PHWC-2A01F/2020, Wales/PHWC-2A02E/2020, Wales/PHWC-2A03D/2020, Wales/PHWC-2A04C/2020, Wales/PHWC-2A05B/2020, Wales/PHWC-2A06A/2020, Wales/PHWC-2A079/2020, Wales/PHWC-2A088/2020, Wales/PHWC-2A097/2020, Wales/PHWC-2A0A6/2020, Wales/PHWC-2A0B5/2020, Wales/PHWC-2A0C4/2020, Wales/PHWC-2A0D3/2020, Wales/PHWC-2A0E2/2020, Wales/PHWC-2A0F1/2020, Wales/PHWC-2A10D/2020, Wales/PHWC-2A11C/2020, Wales/PHWC-2A12B/2020, Wales/PHWC-2A13A/2020, Wales/PHWC-2A149/2020, Wales/PHWC-2A158/2020, Wales/PHWC-2A167/2020, Wales/PHWC-2A185/2020, Wales/PHWC-2A194/2020, Wales/PHWC-2A1A3/2020, Wales/PHWC-2A1D0/2020, Wales/PHWC-2A228/2020, Wales/PHWC-2A237/2020, Wales/PHWC-2A246/2020, Wales/PHWC-2A255/2020, Wales/PHWC-2A255/2020, Wales/PHWC-2A282/2020, Wales/PHWC-2A291/2020, Wales/PHWC-2A2BF/2020, Wales/PHWC-2A2CE/2020, Wales/PHWC-2A2EC/2020, Wales/PHWC-2A2FB/2020, Wales/PHWC-2A316/2020, Wales/PHWC-2A334/2020, Wales/PHWC-2A370/2020, Wales/PHWC-2A38F/2020, Wales/PHWC-2A39E/2020, Wales/PHWC-2A3BC/2020, Wales/PHWC-2A3DA/2020, Wales/PHWC-2A3E9/2020, Wales/PHWC-2A404/2020, Wales/PHWC-2A422/2020, Wales/PHWC-2A440/2020, Wales/PHWC-2A45F/2020, Wales/PHWC-2A48C/2020, Wales/PHWC-2A49B/2020, Wales/PHWC-2A4AA/2020, Wales/PHWC-2A4B9/2020, Wales/PHWC-2A4C8/2020, Wales/PHWC-2A4E6/2020, Wales/PHWC-2A501/2020, Wales/PHWC-2A54D/2020, Wales/PHWC-2A55C/2020, Wales/PHWC-2A57A/2020, Wales/PHWC-2A589/2020, Wales/PHWC-2A5A7/2020, Wales/PHWC-2A5B6/2020, Wales/PHWC-2A5D4/2020, Wales/PHWC-2A5F2/2020, Wales/PHWC-2A60E/2020, Wales/PHWC-2A61D/2020, Wales/PHWC-2A62C/2020, Wales/PHWC-2A63B/2020, Wales/PHWC-2A64A/2020, Wales/PHWC-2A659/2020, Wales/PHWC-2A668/2020, Wales/PHWC-2A677/2020, Wales/PHWC-2A686/2020, Wales/PHWC-2A6A4/2020, Wales/PHWC-2A6B3/2020, Wales/PHWC-2A6C2/2020, Wales/PHWC-2A6D1/2020, Wales/PHWC-2A6E0/2020, Wales/PHWC-2A6FF/2020, Wales/PHWC-2A729/2020, Wales/PHWC-2A747/2020, Wales/PHWC-2A756/2020, Wales/PHWC-2A774/2020, Wales/PHWC-2A792/2020, Wales/PHWC-2A7B0/2020, Wales/PHWC-2A7DE/2020, Wales/PHWC-2A7ED/2020, Wales/PHWC-2A7FC/2020, Wales/PHWC-2A808/2020, Wales/PHWC-2A817/2020, Wales/PHWC-2A826/2020, Wales/PHWC-2A835/2020, Wales/PHWC-2A853/2020, Wales/PHWC-2A862/2020, Wales/PHWC-2A871/2020, Wales/PHWC-2A880/2020, Wales/PHWC-2A89F/2020, Wales/PHWC-2A8AE/2020, Wales/PHWC-2A8CC/2020, Wales/PHWC-2A8DB/2020, Wales/PHWC-2A8F9/2020, Wales/PHWC-2A905/2020, Wales/PHWC-2A914/2020, Wales/PHWC-2A923/2020, Wales/PHWC-2A932/2020, Wales/PHWC-2A941/2020, Wales/PHWC-2A950/2020, Wales/PHWC-2A96F/2020, Wales/PHWC-2A97E/2020, Wales/PHWC-2A98D/2020, Wales/PHWC-2A99C/2020, Wales/PHWC-2A9AB/2020, Wales/PHWC-2A9C9/2020, Wales/PHWC-2A9D8/2020, Wales/PHWC-2A9E7/2020, Wales/PHWC-2A9F6/2020, Wales/PHWC-2AA02/2020, Wales/PHWC-2AA11/2020, Wales/PHWC-2AA20/2020, Wales/PHWC-2AA3F/2020, Wales/PHWC-2AA4E/2020, Wales/PHWC-2AA5D/2020, Wales/PHWC-2AA6C/2020, Wales/PHWC-2AA8A/2020, Wales/PHWC-2AAA8/2020, Wales/PHWC-2AAB7/2020, Wales/PHWC-2AAC6/2020, Wales/PHWC-2AAD5/2020, Wales/PHWC-2AAE4/2020, Wales/PHWC-2AAF3/2020, Wales/PHWC-2AB0F/2020, Wales/PHWC-2AB1E/2020, Wales/PHWC-2AB2D/2020, Wales/PHWC-2AB3C/2020, Wales/PHWC-2AB5A/2020, Wales/PHWC-2AB69/2020, Wales/PHWC-2AB78/2020, Wales/PHWC-2AB87/2020, Wales/PHWC-2ABA5/2020, Wales/PHWC-2ABB4/2020, Wales/PHWC-2ABC3/2020, Wales/PHWC-2ABD2/2020, Wales/PHWC-2ABE1/2020, Wales/PHWC-2ABF0/2020, Wales/PHWC-2AC0C/2020, Wales/PHWC-2AC1B/2020, Wales/PHWC-2AC39/2020, Wales/PHWC-2AC48/2020, Wales/PHWC-2AC57/2020, Wales/PHWC-2AC66/2020, Wales/PHWC-2AC84/2020, Wales/PHWC-2AC93/2020, Wales/PHWC-2ACA2/2020, Wales/PHWC-2ACB1/2020, Wales/PHWC-2ACC0/2020, Wales/PHWC-2ACDF/2020, Wales/PHWC-2ACEE/2020, Wales/PHWC-2ACFD/2020, Wales/PHWC-2AD09/2020, Wales/PHWC-2AD18/2020, Wales/PHWC-2AD27/2020, Wales/PHWC-2AD45/2020, Wales/PHWC-2AD54/2020, Wales/PHWC-2AD72/2020, Wales/PHWC-2AD81/2020, Wales/PHWC-2AD90/2020, Wales/PHWC-2ADBE/2020, Wales/PHWC-2ADCD/2020, Wales/PHWC-2ADDC/2020, Wales/PHWC-2ADEB/2020, Wales/PHWC-2ADFA/2020, Wales/PHWC-2AE06/2020, Wales/PHWC-2AE33/2020, Wales/PHWC-2AE42/2020, Wales/PHWC-2AE51/2020, Wales/PHWC-2AE60/2020, Wales/PHWC-2AE7F/2020, Wales/PHWC-2AE8E/2020, Wales/PHWC-2AE9D/2020, Wales/PHWC-2AEAC/2020, Wales/PHWC-2AEBB/2020, Wales/PHWC-2AECA/2020, Wales/PHWC-2AED9/2020, Wales/PHWC-2AEE8/2020, Wales/PHWC-2AEF7/2020, Wales/PHWC-2AF03/2020, Wales/PHWC-2AF12/2020, Wales/PHWC-2AF21/2020, Wales/PHWC-2AF30/2020, Wales/PHWC-2AF4F/2020, Wales/PHWC-2AF5E/2020, Wales/PHWC-2AF6D/2020, Wales/PHWC-2AF7C/2020, Wales/PHWC-2AF8B/2020, Wales/PHWC-2AF9A/2020, Wales/PHWC-2AFA9/2020, Wales/PHWC-2AFB8/2020, Wales/PHWC-2AFC7/2020, Wales/PHWC-2AFD6/2020, Wales/PHWC-2AFE5/2020, Wales/PHWC-2AFF4/2020, Wales/PHWC-2B00F/2020, Wales/PHWC-2B01E/2020, Wales/PHWC-2B02D/2020, Wales/PHWC-2B03C/2020, Wales/PHWC-2B04B/2020, Wales/PHWC-2B05A/2020, Wales/PHWC-2B069/2020, Wales/PHWC-2B078/2020, Wales/PHWC-2B087/2020, Wales/PHWC-2B096/2020, Wales/PHWC-2B0A5/2020, Wales/PHWC-2B0B4/2020, Wales/PHWC-2B0D2/2020, Wales/PHWC-2B0F0/2020, Wales/PHWC-2B11B/2020, Wales/PHWC-2B139/2020, Wales/PHWC-2B148/2020, Wales/PHWC-2B157/2020, Wales/PHWC-2B166/2020, Wales/PHWC-2B175/2020, Wales/PHWC-2B184/2020, Wales/PHWC-2B1A2/2020, Wales/PHWC-2B1B1/2020, Wales/PHWC-2B1C0/2020, Wales/PHWC-2B1DF/2020, Wales/PHWC-2B1EE/2020, Wales/PHWC-2B1FD/2020, Wales/PHWC-2B209/2020, Wales/PHWC-2B218/2020, Wales/PHWC-2B227/2020, Wales/PHWC-2B236/2020, Wales/PHWC-2B245/2020, Wales/PHWC-2B254/2020, Wales/PHWC-2B263/2020, Wales/PHWC-2B272/2020, Wales/PHWC-2B281/2020, Wales/PHWC-2B290/2020, Wales/PHWC-2B2AF/2020, Wales/PHWC-2B2BE/2020, Wales/PHWC-2B2CD/2020, Wales/PHWC-2B2DC/2020, Wales/PHWC-2B2EB/2020, Wales/PHWC-2B2FA/2020, Wales/PHWC-2B306/2020, Wales/PHWC-2B315/2020, Wales/PHWC-2B324/2020, Wales/PHWC-2B37F/2020, Wales/PHWC-2B39D/2020, Wales/PHWC-2B3AC/2020, Wales/PHWC-2B3BB/2020, Wales/PHWC-2B3CA/2020, Wales/PHWC-2B3E8/2020, Wales/PHWC-2B3F7/2020, Wales/PHWC-2B403/2020, Wales/PHWC-2B412/2020, Wales/PHWC-2B421/2020, Wales/PHWC-2B430/2020, Wales/PHWC-2B44F/2020, Wales/PHWC-2B45E/2020, Wales/PHWC-2B46D/2020, Wales/PHWC-2B47C/2020, Wales/PHWC-2B48B/2020, Wales/PHWC-2B4A9/2020, Wales/PHWC-2B4B8/2020, Wales/PHWC-2B4C7/2020, Wales/PHWC-2B4D6/2020, Wales/PHWC-2B4E5/2020, Wales/PHWC-2B500/2020, Wales/PHWC-2B51F/2020, Wales/PHWC-2B52E/2020, Wales/PHWC-2B53D/2020, Wales/PHWC-2B54C/2020, Wales/PHWC-2B55B/2020, Wales/PHWC-2B579/2020, Wales/PHWC-2B579/2020, Wales/PHWC-2B588/2020, Wales/PHWC-2B5A6/2020, Wales/PHWC-2B5B5/2020, Wales/PHWC-2B5C4/2020, Wales/PHWC-2B5D3/2020, Wales/PHWC-2B5F1/2020, Wales/PHWC-2B60D/2020, Wales/PHWC-2B61C/2020, Wales/PHWC-2B62B/2020, Wales/PHWC-2B63A/2020, Wales/PHWC-2B649/2020, Wales/PHWC-2B667/2020, Wales/PHWC-2B685/2020, Wales/PHWC-2B694/2020, Wales/PHWC-2B6A3/2020, Wales/PHWC-2B6B2/2020, Wales/PHWC-2B6C1/2020, Wales/PHWC-2B6D0/2020, Wales/PHWC-2B6EF/2020, Wales/PHWC-2B70A/2020, Wales/PHWC-2B719/2020, Wales/PHWC-2B728/2020, Wales/PHWC-2B737/2020, Wales/PHWC-2B746/2020, Wales/PHWC-2B755/2020, Wales/PHWC-2B764/2020, Wales/PHWC-2B782/2020, Wales/PHWC-2B791/2020, Wales/PHWC-2B7A0/2020, Wales/PHWC-2B7BF/2020, Wales/PHWC-2B7CE/2020, Wales/PHWC-2B7FB/2020, Wales/PHWC-2B807/2020, Wales/PHWC-2B816/2020, Wales/PHWC-2B825/2020, Wales/PHWC-2B834/2020, Wales/PHWC-2B843/2020, Wales/PHWC-2B852/2020, Wales/PHWC-2B861/2020, Wales/PHWC-2B870/2020, Wales/PHWC-2B89E/2020, Wales/PHWC-2B8AD/2020, Wales/PHWC-2B8BC/2020, Wales/PHWC-2B8DA/2020, Wales/PHWC-2B8E9/2020, Wales/PHWC-2B8F8/2020, Wales/PHWC-2B913/2020, Wales/PHWC-2B922/2020, Wales/PHWC-2B940/2020, Wales/PHWC-2B95F/2020, Wales/PHWC-2B96E/2020, Wales/PHWC-2B97D/2020, Wales/PHWC-2B98C/2020, Wales/PHWC-2B99B/2020, Wales/PHWC-2B9B9/2020, Wales/PHWC-2B9C8/2020, Wales/PHWC-2B9D7/2020, Wales/PHWC-2B9F5/2020, Wales/PHWC-2BA01/2020, Wales/PHWC-2BA10/2020, Wales/PHWC-2BA2F/2020, Wales/PHWC-2BA3E/2020, Wales/PHWC-2BA4D/2020, Wales/PHWC-2BA5C/2020, Wales/PHWC-2BA6B/2020, Wales/PHWC-2BA7A/2020, Wales/PHWC-2BA98/2020, Wales/PHWC-2BAA7/2020, Wales/PHWC-2BAC5/2020, Wales/PHWC-2BAD4/2020, Wales/PHWC-2BAE3/2020, Wales/PHWC-2BB0E/2020, Wales/PHWC-2BB1D/2020, Wales/PHWC-2BB2C/2020, Wales/PHWC-2BB3B/2020, Wales/PHWC-2BB4A/2020, Wales/PHWC-2BB59/2020, Wales/PHWC-2BB86/2020, Wales/PHWC-2BB95/2020, Wales/PHWC-2BBB3/2020, Wales/PHWC-2BBC2/2020, Wales/PHWC-2BBD1/2020, Wales/PHWC-2BC0B/2020, Wales/PHWC-2BC1A/2020, Wales/PHWC-2BC29/2020, Wales/PHWC-2BC38/2020, Wales/PHWC-2BC47/2020, Wales/PHWC-2BC74/2020, Wales/PHWC-2BC83/2020, Wales/PHWC-2BCA1/2020, Wales/PHWC-2BCB0/2020, Wales/PHWC-2BCCF/2020, Wales/PHWC-2BCDE/2020, Wales/PHWC-2BCED/2020, Wales/PHWC-2BD08/2020, Wales/PHWC-2BD17/2020, Wales/PHWC-2BD26/2020, Wales/PHWC-2BD35/2020, Wales/PHWC-2BD44/2020, Wales/PHWC-2BD53/2020, Wales/PHWC-2BD62/2020, Wales/PHWC-2BD71/2020, Wales/PHWC-2BD9F/2020, Wales/PHWC-2BDAE/2020, Wales/PHWC-2BDBD/2020, Wales/PHWC-2BDCC/2020, Wales/PHWC-2BDDB/2020, Wales/PHWC-2BDEA/2020, Wales/PHWC-2BDF9/2020, Wales/PHWC-2BE14/2020, Wales/PHWC-2BE23/2020, Wales/PHWC-2BE32/2020, Wales/PHWC-2BE41/2020, Wales/PHWC-2BE50/2020, Wales/PHWC-2BE6F/2020, Wales/PHWC-2BE7E/2020, Wales/PHWC-2BE8D/2020, Wales/PHWC-2BE9C/2020, Wales/PHWC-2BEAB/2020, Wales/PHWC-2BEBA/2020, Wales/PHWC-2BEC9/2020, Wales/PHWC-2BED8/2020, Wales/PHWC-2BEE7/2020, Wales/PHWC-2BEF6/2020, Wales/PHWC-2BF02/2020, Wales/PHWC-2BF11/2020, Wales/PHWC-2BF20/2020, Wales/PHWC-2BF3F/2020, Wales/PHWC-2BF4E/2020, Wales/PHWC-2BF5D/2020, Wales/PHWC-2BF6C/2020, Wales/PHWC-2BF7B/2020, Wales/PHWC-2BF8A/2020, Wales/PHWC-2BF99/2020, Wales/PHWC-2BFC6/2020, Wales/PHWC-2BFD5/2020, Wales/PHWC-2BFF3/2020, Wales/PHWC-2C00E/2020, Wales/PHWC-2C04A/2020, Wales/PHWC-2C04A/2020, Wales/PHWC-2C059/2020, Wales/PHWC-2C0A4/2020, Wales/PHWC-2C0B3/2020, Wales/PHWC-2C0C2/2020, Wales/PHWC-2C0D1/2020, Wales/PHWC-2C0E0/2020, Wales/PHWC-2C10B/2020, Wales/PHWC-2C11A/2020, Wales/PHWC-2C129/2020, Wales/PHWC-2C138/2020, Wales/PHWC-2C147/2020, Wales/PHWC-2C156/2020, Wales/PHWC-2C165/2020, Wales/PHWC-2C174/2020, Wales/PHWC-2C183/2020, Wales/PHWC-2C192/2020, Wales/PHWC-2C1A1/2020, Wales/PHWC-2C1DE/2020, Wales/PHWC-2C1ED/2020, Wales/PHWC-2C208/2020, Wales/PHWC-2C217/2020, Wales/PHWC-2C226/2020, Wales/PHWC-2C235/2020, Wales/PHWC-2C244/2020, Wales/PHWC-2C253/2020, Wales/PHWC-2C262/2020, Wales/PHWC-2C271/2020, Wales/PHWC-2C280/2020, Wales/PHWC-2C29F/2020, Wales/PHWC-2C2AE/2020, Wales/PHWC-2C2BD/2020, Wales/PHWC-2C2CC/2020, Wales/PHWC-2C2DB/2020, Wales/PHWC-2C2EA/2020, Wales/PHWC-2C2F9/2020, Wales/PHWC-2C305/2020, Wales/PHWC-2C314/2020, Wales/PHWC-2C578/2020, Wales/PHWC-2C587/2020, Wales/PHWC-2C596/2020, Wales/PHWC-2C5A5/2020, Wales/PHWC-2C5B4/2020, Wales/PHWC-2C5D2/2020, Wales/PHWC-2C60C/2020, Wales/PHWC-2C61B/2020, Wales/PHWC-2C639/2020, Wales/PHWC-2C648/2020, Wales/PHWC-2C657/2020, Wales/PHWC-2C666/2020, Wales/PHWC-2C684/2020, Wales/PHWC-2C6A2/2020, Wales/PHWC-2C6B1/2020, Wales/PHWC-2C6C0/2020, Wales/PHWC-2C6DF/2020, Wales/PHWC-2C6EE/2020, Wales/PHWC-2C709/2020, Wales/PHWC-2C718/2020, Wales/PHWC-2C727/2020, Wales/PHWC-2C736/2020, Wales/PHWC-2C745/2020, Wales/PHWC-2C754/2020, Wales/PHWC-2C763/2020, Wales/PHWC-2C781/2020, Wales/PHWC-2C790/2020, Wales/PHWC-2C7AF/2020, Wales/PHWC-2C7BE/2020, Wales/PHWC-2C7CD/2020, Wales/PHWC-2C7DC/2020, Wales/PHWC-2C7EB/2020, Wales/PHWC-2C806/2020, Wales/PHWC-2C815/2020, Wales/PHWC-2C824/2020, Wales/PHWC-2C833/2020, Wales/PHWC-2C842/2020, Wales/PHWC-2C851/2020, Wales/PHWC-2C860/2020, Wales/PHWC-2C87F/2020, Wales/PHWC-2C88E/2020, Wales/PHWC-2C8BB/2020, Wales/PHWC-2C8CA/2020, Wales/PHWC-2C8D9/2020, Wales/PHWC-2C8E8/2020, Wales/PHWC-2C903/2020, Wales/PHWC-2C912/2020, Wales/PHWC-2C921/2020, Wales/PHWC-2C930/2020, Wales/PHWC-2C94F/2020, Wales/PHWC-2C97C/2020, Wales/PHWC-2C98B/2020, Wales/PHWC-2C9C7/2020, Wales/PHWC-2C9D6/2020, Wales/PHWC-2C9E5/2020, Wales/PHWC-2C9F4/2020, Wales/PHWC-2CA00/2020, Wales/PHWC-2CA4C/2020, Wales/PHWC-2CA5B/2020, Wales/PHWC-2CA79/2020, Wales/PHWC-2CA88/2020, Wales/PHWC-2CA97/2020, Wales/PHWC-2CAA6/2020, Wales/PHWC-2CAB5/2020, Wales/PHWC-2CAC4/2020, Wales/PHWC-2CAD3/2020, Wales/PHWC-2CAE2/2020, Wales/PHWC-2CB1C/2020, Wales/PHWC-2CB2B/2020, Wales/PHWC-2CB3A/2020, Wales/PHWC-2CB49/2020, Wales/PHWC-2CB67/2020, Wales/PHWC-2D191/2020, Wales/PHWC-2D1BF/2020, Wales/PHWC-2D225/2020, Wales/PHWC-2D234/2020, Wales/PHWC-2D243/2020, Wales/PHWC-2D261/2020, Wales/PHWC-2D28F/2020, Wales/PHWC-2D29E/2020, Wales/PHWC-2D2AD/2020, Wales/PHWC-2D2BC/2020, Wales/PHWC-2D2BC/2020, Wales/PHWC-2D2BC/2020, Wales/PHWC-2D2BC/2020, Wales/PHWC-2D2E9/2020, Wales/PHWC-2D2E9/2020, Wales/PHWC-2D2E9/2020, Wales/PHWC-2D2E9/2020, Wales/PHWC-2D2F8/2020, Wales/PHWC-2D304/2020, Wales/PHWC-2D304/2020, Wales/PHWC-2D304/2020, Wales/PHWC-2D304/2020, Wales/PHWC-2D313/2020, Wales/PHWC-2D313/2020, Wales/PHWC-2D313/2020, Wales/PHWC-2D313/2020, Wales/PHWC-2D322/2020, Wales/PHWC-2D322/2020, Wales/PHWC-2D322/2020, Wales/PHWC-2D322/2020, Wales/PHWC-2D331/2020, Wales/PHWC-2D331/2020, Wales/PHWC-2D331/2020, Wales/PHWC-2D331/2020, Wales/PHWC-2D340/2020, Wales/PHWC-2D340/2020, Wales/PHWC-2D35F/2020, Wales/PHWC-2D35F/2020, Wales/PHWC-2D35F/2020, Wales/PHWC-2D35F/2020, Wales/PHWC-2D36E/2020, Wales/PHWC-2D36E/2020, Wales/PHWC-2D36E/2020, Wales/PHWC-2D36E/2020, Wales/PHWC-2D37D/2020, Wales/PHWC-2D37D/2020, Wales/PHWC-2D38C/2020, Wales/PHWC-2D38C/2020, Wales/PHWC-2D38C/2020, Wales/PHWC-2D38C/2020, Wales/PHWC-2D39B/2020, Wales/PHWC-2D39B/2020, Wales/PHWC-2D3AA/2020, Wales/PHWC-2D3AA/2020, Wales/PHWC-2D3B9/2020, Wales/PHWC-2D3D7/2020, Wales/PHWC-2D401/2020, Wales/PHWC-2D401/2020, Wales/PHWC-2D410/2020, Wales/PHWC-2D42F/2020, Wales/PHWC-2D44D/2020, Wales/PHWC-2D45C/2020, Wales/PHWC-2D46B/2020, Wales/PHWC-2D4B6/2020, Wales/PHWC-2D4D4/2020, Wales/PHWC-2D4E3/2020, Wales/PHWC-2D50E/2020, Wales/PHWC-2D51D/2020, Wales/PHWC-2D52C/2020, Wales/PHWC-2D53B/2020, Wales/PHWC-2D568/2020, Wales/PHWC-2D577/2020, Wales/PHWC-2D586/2020, Wales/PHWC-2D5B3/2020, Wales/PHWC-2D5C2/2020, Wales/PHWC-2D5D1/2020, Wales/PHWC-2D5E0/2020, Wales/PHWC-2D61A/2020, Wales/PHWC-2D629/2020, Wales/PHWC-2D638/2020, Wales/PHWC-2D647/2020, Wales/PHWC-2D665/2020, Wales/PHWC-2D692/2020, Wales/PHWC-2D6A1/2020, Wales/PHWC-2D6CF/2020, Wales/PHWC-2D6ED/2020, Wales/PHWC-2D6FC/2020, Wales/PHWC-2D708/2020, Wales/PHWC-2D717/2020, Wales/PHWC-2D726/2020, Wales/PHWC-2DDAC/2020, Wales/PHWC-2DDF7/2020, Wales/PHWC-2DE03/2020, Wales/PHWC-2DE21/2020, Wales/PHWC-2DE30/2020, Wales/PHWC-2DE4F/2020, Wales/PHWC-2DE5E/2020, Wales/PHWC-2DE6D/2020, Wales/PHWC-2DE8B/2020, Wales/PHWC-2DE9A/2020, Wales/PHWC-2DEA9/2020, Wales/PHWC-2DEB8/2020, Wales/PHWC-2DEC7/2020, Wales/PHWC-2DED6/2020, Wales/PHWC-2DEE5/2020, Wales/PHWC-2DEF4/2020, Wales/PHWC-2DF00/2020, Wales/PHWC-2DF1F/2020, Wales/PHWC-2DF3D/2020, Wales/PHWC-2DF6A/2020, Wales/PHWC-2DF97/2020, Wales/PHWC-2DFA6/2020, Wales/PHWC-2DFD3/2020, Wales/PHWC-2DFE2/2020, Wales/PHWC-2E00C/2020, Wales/PHWC-2E01B/2020, Wales/PHWC-2E02A/2020, Wales/PHWC-2E039/2020, Wales/PHWC-2E048/2020, Wales/PHWC-2E057/2020, Wales/PHWC-2E066/2020, Wales/PHWC-2E075/2020, Wales/PHWC-2E084/2020, Wales/PHWC-2E093/2020, Wales/PHWC-2E0B1/2020, Wales/PHWC-2E0C0/2020, Wales/PHWC-2E0DF/2020, Wales/PHWC-2E0EE/2020, Wales/PHWC-2E109/2020, Wales/PHWC-2E127/2020, Wales/PHWC-2E136/2020, Wales/PHWC-2E154/2020, Wales/PHWC-2E163/2020, Wales/PHWC-2E172/2020, Wales/PHWC-2E181/2020, Wales/PHWC-2E190/2020, Wales/PHWC-2E1AF/2020, Wales/PHWC-2E1BE/2020, Wales/PHWC-2E1CD/2020, Wales/PHWC-2E1EB/2020, Wales/PHWC-2E1FA/2020, Wales/PHWC-2E206/2020, Wales/PHWC-2E215/2020, Wales/PHWC-2E224/2020, Wales/PHWC-2E233/2020, Wales/PHWC-2E242/2020, Wales/PHWC-2E251/2020, Wales/PHWC-2E27F/2020, Wales/PHWC-2E28E/2020, Wales/PHWC-2E29D/2020, Wales/PHWC-2E2AC/2020, Wales/PHWC-2E2BB/2020, Wales/PHWC-2E2CA/2020, Wales/PHWC-2E2D9/2020, Wales/PHWC-2E2E8/2020, Wales/PHWC-2E2F7/2020, Wales/PHWC-2E303/2020, Wales/PHWC-2E312/2020, Wales/PHWC-2E321/2020, Wales/PHWC-2E330/2020, Wales/PHWC-2E34F/2020, Wales/PHWC-2E36D/2020, Wales/PHWC-2E97A/2020, Wales/PHWC-2E989/2020, Wales/PHWC-2E998/2020, Wales/PHWC-2E9B6/2020, Wales/PHWC-2E9D4/2020, Wales/PHWC-2E9E3/2020, Wales/PHWC-2E9F2/2020, Wales/PHWC-2EA0E/2020, Wales/PHWC-2EA1D/2020, Wales/PHWC-2EA2C/2020, Wales/PHWC-2EA3B/2020, Wales/PHWC-2EA4A/2020, Wales/PHWC-2EA59/2020, Wales/PHWC-2EA68/2020, Wales/PHWC-2EA77/2020, Wales/PHWC-2EA86/2020, Wales/PHWC-2EA95/2020, Wales/PHWC-2EAA4/2020, Wales/PHWC-2EAB3/2020, Wales/PHWC-2EAC2/2020, Wales/PHWC-2EAD1/2020, Wales/PHWC-2EAE0/2020, Wales/PHWC-2EAFF/2020, Wales/PHWC-2EB0B/2020, Wales/PHWC-2EB1A/2020, Wales/PHWC-2EB29/2020, Wales/PHWC-2EB38/2020, Wales/PHWC-2EB65/2020, Wales/PHWC-2EB74/2020, Wales/PHWC-2EB92/2020, Wales/PHWC-2EBA1/2020, Wales/PHWC-2EBB0/2020, Wales/PHWC-2EBDE/2020, Wales/PHWC-2EBED/2020, Wales/PHWC-2EBFC/2020, Wales/PHWC-2EC08/2020, Wales/PHWC-2EC17/2020, Wales/PHWC-2EC26/2020, Wales/PHWC-2EC35/2020, Wales/PHWC-2EC44/2020, Wales/PHWC-2EC53/2020, Wales/PHWC-2EC71/2020, Wales/PHWC-2EC80/2020, Wales/PHWC-2EC9F/2020, Wales/PHWC-2ECAE/2020, Wales/PHWC-2ECBD/2020, Wales/PHWC-2ECCC/2020, Wales/PHWC-2ECDB/2020, Wales/PHWC-2ECEA/2020, Wales/PHWC-2ECF9/2020, Wales/PHWC-2ED05/2020, Wales/PHWC-2ED14/2020, Wales/PHWC-2ED23/2020, Wales/PHWC-2ED32/2020, Wales/PHWC-2ED41/2020, Wales/PHWC-2ED50/2020, Wales/PHWC-2ED6F/2020, Wales/PHWC-2ED7E/2020, Wales/PHWC-2ED8D/2020, Wales/PHWC-2ED9C/2020, Wales/PHWC-2EDAB/2020, Wales/PHWC-2EDBA/2020, Wales/PHWC-2EDC9/2020, Wales/PHWC-2EDD8/2020, Wales/PHWC-2EDE7/2020, Wales/PHWC-2EDF6/2020, Wales/PHWC-2EE02/2020, Wales/PHWC-2EE11/2020, Wales/PHWC-2EE20/2020, Wales/PHWC-2EE3F/2020, Wales/PHWC-2EE4E/2020, Wales/PHWC-2EE5D/2020, Wales/PHWC-2EE6C/2020, Wales/PHWC-2EE7B/2020, Wales/PHWC-2EE8A/2020, Wales/PHWC-2EE99/2020, Wales/PHWC-2EEA8/2020, Wales/PHWC-2EEB7/2020, Wales/PHWC-2EEC6/2020, Wales/PHWC-2EED5/2020, Wales/PHWC-2EEE4/2020, Wales/PHWC-2EEF3/2020, Wales/PHWC-2EF0F/2020, Wales/PHWC-2EF1E/2020, Wales/PHWC-2EF2D/2020, Wales/PHWC-2EF3C/2020, Wales/PHWC-2EF4B/2020, Wales/PHWC-2EF5A/2020, Wales/PHWC-2EF78/2020, Wales/PHWC-2EFA5/2020, Wales/PHWC-2EFB4/2020, Wales/PHWC-2EFD2/2020, Wales/PHWC-2EFE1/2020, Wales/PHWC-2EFF0/2020, Wales/PHWC-2F00B/2020, Wales/PHWC-2F01A/2020, Wales/PHWC-2F029/2020, Wales/PHWC-2F038/2020, Wales/PHWC-2F047/2020, Wales/PHWC-2F056/2020, Wales/PHWC-2F065/2020, Wales/PHWC-2F074/2020, Wales/PHWC-2F083/2020, Wales/PHWC-2F0A1/2020, Wales/PHWC-2F0B0/2020, Wales/PHWC-2F0CF/2020, Wales/PHWC-2F0DE/2020, Wales/PHWC-2F0ED/2020, Wales/PHWC-2F0FC/2020, Wales/PHWC-2F108/2020, Wales/PHWC-2F117/2020, Wales/PHWC-2F126/2020, Wales/PHWC-2F135/2020, Wales/PHWC-2F144/2020, Wales/PHWC-2F153/2020, Wales/PHWC-2F162/2020, Wales/PHWC-2F171/2020, Wales/PHWC-2F180/2020, Wales/PHWC-2F19F/2020, Wales/PHWC-2F1AE/2020, Wales/PHWC-2F1BD/2020, Wales/PHWC-2F1CC/2020, Wales/PHWC-2F1DB/2020, Wales/PHWC-2F1EA/2020, Wales/PHWC-2F1F9/2020, Wales/PHWC-2F205/2020, Wales/PHWC-2F214/2020, Wales/PHWC-2F223/2020, Wales/PHWC-2F232/2020, Wales/PHWC-2F241/2020, Wales/PHWC-2F250/2020, Wales/PHWC-2F26F/2020, Wales/PHWC-2F27E/2020, Wales/PHWC-2F28D/2020, Wales/PHWC-2F29C/2020, Wales/PHWC-2F2AB/2020, Wales/PHWC-2F2C9/2020, Wales/PHWC-2F2D8/2020, Wales/PHWC-2F2E7/2020, Wales/PHWC-2F2F6/2020, Wales/PHWC-2F302/2020, Wales/PHWC-2F311/2020, Wales/PHWC-2F33F/2020, Wales/PHWC-2F34E/2020, Wales/PHWC-2F35D/2020, Wales/PHWC-2F36C/2020, Wales/PHWC-2F37B/2020, Wales/PHWC-2F38A/2020, Wales/PHWC-2F399/2020, Wales/PHWC-2F3A8/2020, Wales/PHWC-2F3B7/2020, Wales/PHWC-2F3C6/2020, Wales/PHWC-2F3D5/2020, Wales/PHWC-2F3E4/2020, Wales/PHWC-2F3F3/2020, Wales/PHWC-2F40F/2020, Wales/PHWC-2F41E/2020, Wales/PHWC-2F42D/2020, Wales/PHWC-2F43C/2020, Wales/PHWC-2F44B/2020, Wales/PHWC-2F45A/2020, Wales/PHWC-2F469/2020, Wales/PHWC-2F478/2020, Wales/PHWC-2F487/2020, Wales/PHWC-2F4B4/2020, Wales/PHWC-2F4D2/2020, Wales/PHWC-2F4E1/2020, Wales/PHWC-2F4F0/2020, Wales/PHWC-2F50C/2020, Wales/PHWC-2F51B/2020, Wales/PHWC-2F52A/2020, Wales/PHWC-2F539/2020, Wales/PHWC-2F548/2020, Wales/PHWC-2FA1C/2020, Wales/PHWC-2FFA4/2020, Wales/PHWC-2FFB3/2020, Wales/PHWC-2FFFF/2020, Wales/PHWC-30007/2020, Wales/PHWC-3009E/2020, Wales/PHWC-3074E/2020, Wales/PHWC-3075D/2020, Wales/PHWC-3076C/2020, Wales/PHWC-3077B/2020, Wales/PHWC-3078A/2020, Wales/PHWC-307A8/2020, Wales/PHWC-307B7/2020, Wales/PHWC-307C6/2020, Wales/PHWC-307D5/2020, Wales/PHWC-307E4/2020, Wales/PHWC-307F3/2020, Wales/PHWC-3080F/2020, Wales/PHWC-3081E/2020, Wales/PHWC-3082D/2020, Wales/PHWC-3083C/2020, Wales/PHWC-308C3/2020, Wales/PHWC-308D2/2020, Wales/PHWC-308E1/2020, Wales/PHWC-308F0/2020, Wales/PHWC-3090C/2020, Wales/PHWC-3091B/2020, Wales/PHWC-3092A/2020, Wales/PHWC-30939/2020, Wales/PHWC-30948/2020, Wales/PHWC-30966/2020, Wales/PHWC-30975/2020, Wales/PHWC-30984/2020, Wales/PHWC-30993/2020, Wales/PHWC-309A2/2020, Wales/PHWC-309B1/2020, Wales/PHWC-309C0/2020, Wales/PHWC-309DF/2020, Wales/PHWC-309FD/2020, Wales/PHWC-30A09/2020, Wales/PHWC-30A18/2020, Wales/PHWC-30A27/2020, Wales/PHWC-30A36/2020, Wales/PHWC-30A45/2020, Wales/PHWC-30A54/2020, Wales/PHWC-30A63/2020, Wales/PHWC-30A72/2020, Wales/PHWC-30A81/2020, Wales/PHWC-30A90/2020, Wales/PHWC-30AAF/2020, Wales/PHWC-30ABE/2020, Wales/PHWC-30ACD/2020, Wales/PHWC-30ADC/2020, Wales/PHWC-30AEB/2020, Wales/PHWC-30B06/2020, Wales/PHWC-30B15/2020, Wales/PHWC-30B24/2020, Wales/PHWC-30B33/2020, Wales/PHWC-30B42/2020, Wales/PHWC-30B60/2020, Wales/PHWC-30B7F/2020, Wales/PHWC-30B8E/2020, Wales/PHWC-30B9D/2020, Wales/PHWC-30BBB/2020, Wales/PHWC-30BCA/2020, Wales/PHWC-30BD9/2020, Wales/PHWC-30BE8/2020, Wales/PHWC-30BF7/2020, Wales/PHWC-30C03/2020, Wales/PHWC-30C12/2020, Wales/PHWC-30C21/2020, Wales/PHWC-30C30/2020, Wales/PHWC-30C4F/2020, Wales/PHWC-30C5E/2020, Wales/PHWC-30C7C/2020, Wales/PHWC-30C8B/2020, Wales/PHWC-30C9A/2020, Wales/PHWC-30CA9/2020, Wales/PHWC-30CB8/2020, Wales/PHWC-30CC7/2020, Wales/PHWC-30CD6/2020, Wales/PHWC-30CE5/2020, Wales/PHWC-30CF4/2020, Wales/PHWC-30D00/2020, Wales/PHWC-30D2E/2020, Wales/PHWC-30D6A/2020, Wales/PHWC-30D79/2020, Wales/PHWC-30D88/2020, Wales/PHWC-30DA6/2020, Wales/PHWC-30DC4/2020, Wales/PHWC-30DD3/2020, Wales/PHWC-30DE2/2020, Wales/PHWC-30DF1/2020, Wales/PHWC-30E0D/2020, Wales/PHWC-30E1C/2020, Wales/PHWC-30E2B/2020, Wales/PHWC-30E3A/2020, Wales/PHWC-30E49/2020, Wales/PHWC-30E58/2020, Wales/PHWC-30E67/2020, Wales/PHWC-30E76/2020, Wales/PHWC-30E85/2020, Wales/PHWC-30E94/2020, Wales/PHWC-30EA3/2020, Wales/PHWC-30EB2/2020, Wales/PHWC-30EC1/2020, Wales/PHWC-30ED0/2020, Wales/PHWC-30EEF/2020, Wales/PHWC-30EFE/2020, Wales/PHWC-30F0A/2020, Wales/PHWC-30F19/2020, Wales/PHWC-30F28/2020, Wales/PHWC-30F37/2020, Wales/PHWC-30F46/2020, Wales/PHWC-30F55/2020, Wales/PHWC-30F64/2020, Wales/PHWC-30F73/2020, Wales/PHWC-30F82/2020, Wales/PHWC-30F91/2020, Wales/PHWC-30FA0/2020, Wales/PHWC-30FBF/2020, Wales/PHWC-30FCE/2020, Wales/PHWC-30FDD/2020, Wales/PHWC-30FEC/2020, Wales/PHWC-30FFB/2020, Wales/PHWC-31006/2020, Wales/PHWC-31015/2020, Wales/PHWC-31024/2020, Wales/PHWC-31033/2020, Wales/PHWC-31051/2020, Wales/PHWC-310CA/2020, Wales/PHWC-310D9/2020, Wales/PHWC-310E8/2020, Wales/PHWC-310F7/2020, Wales/PHWC-31103/2020, Wales/PHWC-31112/2020, Wales/PHWC-31121/2020, Wales/PHWC-31130/2020, Wales/PHWC-3114F/2020, Wales/PHWC-3115E/2020, Wales/PHWC-3116D/2020, Wales/PHWC-3117C/2020, Wales/PHWC-3118B/2020, Wales/PHWC-3119A/2020, Wales/PHWC-311A9/2020, Wales/PHWC-311B8/2020, Wales/PHWC-311C7/2020, Wales/PHWC-311D6/2020, Wales/PHWC-311E5/2020, Wales/PHWC-311F4/2020, Wales/PHWC-31200/2020, Wales/PHWC-3121F/2020, Wales/PHWC-3122E/2020, Wales/PHWC-3123D/2020, Wales/PHWC-3124C/2020, Wales/PHWC-3125B/2020, Wales/PHWC-3126A/2020, Wales/PHWC-31279/2020, Wales/PHWC-31288/2020, Wales/PHWC-31297/2020, Wales/PHWC-312B5/2020, Wales/PHWC-3131C/2020, Wales/PHWC-3132B/2020, Wales/PHWC-31349/2020, Wales/PHWC-31358/2020, Wales/PHWC-31367/2020, Wales/PHWC-31394/2020, Wales/PHWC-313A3/2020, Wales/PHWC-313C1/2020, Wales/PHWC-313D0/2020, Wales/PHWC-313EF/2020, Wales/PHWC-313FE/2020, Wales/PHWC-3140A/2020, Wales/PHWC-31419/2020, Wales/PHWC-31428/2020, Wales/PHWC-31437/2020, Wales/PHWC-31446/2020, Wales/PHWC-31455/2020, Wales/PHWC-31464/2020, Wales/PHWC-31473/2020, Wales/PHWC-31482/2020, Wales/PHWC-314A0/2020, Wales/PHWC-314BF/2020, Wales/PHWC-314DD/2020, Wales/PHWC-314EC/2020, Wales/PHWC-314FB/2020, Wales/PHWC-31516/2020, Wales/PHWC-31516/2020, Wales/PHWC-31525/2020, Wales/PHWC-31534/2020, Wales/PHWC-31552/2020, Wales/PHWC-31561/2020, Wales/PHWC-31570/2020, Wales/PHWC-3158F/2020, Wales/PHWC-3159E/2020, Wales/PHWC-315AD/2020, Wales/PHWC-315DA/2020, Wales/PHWC-315F8/2020, Wales/PHWC-3166E/2020, Wales/PHWC-3167D/2020, Wales/PHWC-3168C/2020, Wales/PHWC-3169B/2020, Wales/PHWC-316AA/2020, Wales/PHWC-316B9/2020, Wales/PHWC-316D7/2020, Wales/PHWC-316E6/2020, Wales/PHWC-316F5/2020, Wales/PHWC-31701/2020, Wales/PHWC-31710/2020, Wales/PHWC-3172F/2020, Wales/PHWC-3173E/2020, Wales/PHWC-3175C/2020, Wales/PHWC-3176B/2020, Wales/PHWC-3177A/2020, Wales/PHWC-31789/2020, Wales/PHWC-31798/2020, Wales/PHWC-317A7/2020, Wales/PHWC-317B6/2020, Wales/PHWC-317C5/2020, Wales/PHWC-317D4/2020, Wales/PHWC-317E3/2020, Wales/PHWC-317F2/2020, Wales/PHWC-3180E/2020, Wales/PHWC-3181D/2020, Wales/PHWC-3182C/2020, Wales/PHWC-3183B/2020, Wales/PHWC-3184A/2020, Wales/PHWC-31859/2020, Wales/PHWC-31895/2020, Wales/PHWC-318A4/2020, Wales/PHWC-318B3/2020, Wales/PHWC-318E0/2020, Wales/PHWC-318FF/2020, Wales/PHWC-3190B/2020, Wales/PHWC-3191A/2020, Wales/PHWC-31929/2020, Wales/PHWC-31938/2020, Wales/PHWC-31947/2020, Wales/PHWC-31965/2020, Wales/PHWC-31974/2020, Wales/PHWC-31983/2020, Wales/PHWC-319B0/2020, Wales/PHWC-319ED/2020, Wales/PHWC-319FC/2020, Wales/PHWC-31A08/2020, Wales/PHWC-31A17/2020, Wales/PHWC-31A26/2020, Wales/PHWC-31A35/2020, Wales/PHWC-31A53/2020, Wales/PHWC-31A62/2020, Wales/PHWC-31A71/2020, Wales/PHWC-31A80/2020, Wales/PHWC-31A9F/2020, Wales/PHWC-31AAE/2020, Wales/PHWC-31ABD/2020, Wales/PHWC-31ACC/2020, Wales/PHWC-31ADB/2020, Wales/PHWC-31AEA/2020, Wales/PHWC-31AF9/2020, Wales/PHWC-31B05/2020, Wales/PHWC-31B14/2020, Wales/PHWC-31B23/2020, Wales/PHWC-31B32/2020, Wales/PHWC-31B41/2020, Wales/PHWC-31B6F/2020, Wales/PHWC-31B7E/2020, Wales/PHWC-31B8D/2020, Wales/PHWC-31B9C/2020, Wales/PHWC-31BAB/2020, Wales/PHWC-31BBA/2020, Wales/PHWC-31BC9/2020, Wales/PHWC-31BD8/2020, Wales/PHWC-31BE7/2020, Wales/PHWC-31BF6/2020, Wales/PHWC-31C02/2020, Wales/PHWC-31C11/2020, Wales/PHWC-31C20/2020, Wales/PHWC-31C3F/2020, Wales/PHWC-31C4E/2020, Wales/PHWC-31C5D/2020, Wales/PHWC-31C6C/2020, Wales/PHWC-31C7B/2020, Wales/PHWC-31C8A/2020, Wales/PHWC-31C99/2020, Wales/PHWC-31CA8/2020, Wales/PHWC-31CB7/2020, Wales/PHWC-31D0F/2020, Wales/PHWC-31D1E/2020, Wales/PHWC-31D2D/2020, Wales/PHWC-31D3C/2020, Wales/PHWC-31D4B/2020, Wales/PHWC-31D5A/2020, Wales/PHWC-31D69/2020, Wales/PHWC-31D78/2020, Wales/PHWC-31D87/2020, Wales/PHWC-31D96/2020, Wales/PHWC-31DA5/2020, Wales/PHWC-31DB4/2020, Wales/PHWC-31DC3/2020, Wales/PHWC-31DD2/2020, Wales/PHWC-31DF0/2020, Wales/PHWC-31E0C/2020, Wales/PHWC-31E1B/2020, Wales/PHWC-31E2A/2020, Wales/PHWC-31E39/2020, Wales/PHWC-31E48/2020, Wales/PHWC-31E57/2020, Wales/PHWC-31E84/2020, Wales/PHWC-31E93/2020, Wales/PHWC-31EA2/2020, Wales/PHWC-31EB1/2020, Wales/PHWC-31EC0/2020, Wales/PHWC-31EDF/2020, Wales/PHWC-31EFD/2020, Wales/PHWC-31F09/2020, Wales/PHWC-31F18/2020, Wales/PHWC-31F27/2020, Wales/PHWC-31F36/2020, Wales/PHWC-31F45/2020, Wales/PHWC-31F54/2020, Wales/PHWC-31F63/2020, Wales/PHWC-31F72/2020, Wales/PHWC-31F81/2020, Wales/PHWC-31F90/2020, Wales/PHWC-31FBE/2020, Wales/PHWC-31FCD/2020, Wales/PHWC-31FDC/2020, Wales/PHWC-31FFA/2020, Wales/PHWC-32005/2020, Wales/PHWC-32023/2020, Wales/PHWC-32032/2020, Wales/PHWC-32050/2020, Wales/PHWC-3207E/2020, Wales/PHWC-3208D/2020, Wales/PHWC-320D8/2020, Wales/PHWC-320F6/2020, Wales/PHWC-32102/2020, Wales/PHWC-32111/2020, Wales/PHWC-32120/2020, Wales/PHWC-3213F/2020, Wales/PHWC-3214E/2020, Wales/PHWC-3217B/2020, Wales/PHWC-3218A/2020, Wales/PHWC-32199/2020, Wales/PHWC-321A8/2020, Wales/PHWC-321B7/2020, Wales/PHWC-321C6/2020, Wales/PHWC-321D5/2020, Wales/PHWC-321F3/2020, Wales/PHWC-3222D/2020, Wales/PHWC-3223C/2020, Wales/PHWC-3224B/2020, Wales/PHWC-3225A/2020, Wales/PHWC-32269/2020, Wales/PHWC-32278/2020, Wales/PHWC-32287/2020, Wales/PHWC-32296/2020, Wales/PHWC-322A5/2020, Wales/PHWC-322B4/2020, Wales/PHWC-322C3/2020, Wales/PHWC-322D2/2020, Wales/PHWC-322F0/2020, Wales/PHWC-3230C/2020, Wales/PHWC-3231B/2020, Wales/PHWC-3232A/2020, Wales/PHWC-32339/2020, Wales/PHWC-32348/2020, Wales/PHWC-32357/2020, Wales/PHWC-32375/2020, Wales/PHWC-32393/2020, Wales/PHWC-323B1/2020, Wales/PHWC-323C0/2020, Wales/PHWC-323DF/2020, Wales/PHWC-323EE/2020, Wales/PHWC-323FD/2020, Wales/PHWC-32409/2020, Wales/PHWC-32418/2020, Wales/PHWC-32427/2020, Wales/PHWC-32445/2020, Wales/PHWC-32472/2020, Wales/PHWC-32481/2020, Wales/PHWC-324AF/2020, Wales/PHWC-324BE/2020, Wales/PHWC-324FA/2020, Wales/PHWC-32542/2020, Wales/PHWC-32551/2020, Wales/PHWC-32560/2020, Wales/PHWC-325D9/2020, Wales/PHWC-325E8/2020, Wales/PHWC-325F7/2020, Wales/PHWC-32603/2020, Wales/PHWC-32612/2020, Wales/PHWC-32621/2020, Wales/PHWC-3264F/2020, Wales/PHWC-3265E/2020, Wales/PHWC-326A9/2020, Wales/PHWC-326B8/2020, Wales/PHWC-326C7/2020, Wales/PHWC-326E5/2020, Wales/PHWC-326F4/2020, Wales/PHWC-32700/2020, Wales/PHWC-3271F/2020, Wales/PHWC-3273D/2020, Wales/PHWC-3274C/2020, Wales/PHWC-3275B/2020, Wales/PHWC-3276A/2020, Wales/PHWC-32779/2020, Wales/PHWC-32788/2020, Wales/PHWC-32797/2020, Wales/PHWC-327F1/2020, Wales/PHWC-3280D/2020, Wales/PHWC-3281C/2020, Wales/PHWC-3282B/2020, Wales/PHWC-3283A/2020, Wales/PHWC-32849/2020, Wales/PHWC-32858/2020, Wales/PHWC-32876/2020, Wales/PHWC-32885/2020, Wales/PHWC-328B2/2020, Wales/PHWC-328C1/2020, Wales/PHWC-328D0/2020, Wales/PHWC-328EF/2020, Wales/PHWC-328FE/2020, Wales/PHWC-3290A/2020, Wales/PHWC-32919/2020, Wales/PHWC-32928/2020, Wales/PHWC-32937/2020, Wales/PHWC-32955/2020, Wales/PHWC-32964/2020, Wales/PHWC-32973/2020, Wales/PHWC-32982/2020, Wales/PHWC-32991/2020, Wales/PHWC-329A0/2020, Wales/PHWC-329BF/2020, Wales/PHWC-329CE/2020, Wales/PHWC-329DD/2020, Wales/PHWC-329EC/2020, Wales/PHWC-329FB/2020, Wales/PHWC-32A07/2020, Wales/PHWC-32A16/2020, Wales/PHWC-32A25/2020, Wales/PHWC-32A34/2020, Wales/PHWC-32A43/2020, Wales/PHWC-32A52/2020, Wales/PHWC-32A61/2020, Wales/PHWC-32A70/2020, Wales/PHWC-32A8F/2020, Wales/PHWC-32A9E/2020, Wales/PHWC-32AAD/2020, Wales/PHWC-32ABC/2020, Wales/PHWC-32ACB/2020, Wales/PHWC-32ADA/2020, Wales/PHWC-32AE9/2020, Wales/PHWC-32AF8/2020, Wales/PHWC-32B04/2020, Wales/PHWC-32B13/2020, Wales/PHWC-32B22/2020, Wales/PHWC-32B31/2020, Wales/PHWC-32B40/2020, Wales/PHWC-32B5F/2020, Wales/PHWC-32B6E/2020, Wales/PHWC-32B7D/2020, Wales/PHWC-32B8C/2020, Wales/PHWC-32B9B/2020, Wales/PHWC-32BAA/2020, Wales/PHWC-32BB9/2020, Wales/PHWC-32BC8/2020, Wales/PHWC-32BD7/2020, Wales/PHWC-32BE6/2020, Wales/PHWC-32BF5/2020, Wales/PHWC-32C01/2020, Wales/PHWC-32C10/2020, Wales/PHWC-32C2F/2020, Wales/PHWC-32C3E/2020, Wales/PHWC-32C4D/2020, Wales/PHWC-32C5C/2020, Wales/PHWC-32C6B/2020, Wales/PHWC-32C7A/2020, Wales/PHWC-32C89/2020, Wales/PHWC-32C98/2020, Wales/PHWC-32CA7/2020, Wales/PHWC-32CB6/2020, Wales/PHWC-32CC5/2020, Wales/PHWC-32CD4/2020, Wales/PHWC-32CE3/2020, Wales/PHWC-32CF2/2020, Wales/PHWC-32D0E/2020, Wales/PHWC-32D1D/2020, Wales/PHWC-32D2C/2020, Wales/PHWC-32D3B/2020, Wales/PHWC-32D4A/2020, Wales/PHWC-32D59/2020, Wales/PHWC-32D77/2020, Wales/PHWC-32D86/2020, Wales/PHWC-32DA4/2020, Wales/PHWC-32DB3/2020, Wales/PHWC-32DC2/2020, Wales/PHWC-32DD1/2020, Wales/PHWC-32E0B/2020, Wales/PHWC-32E29/2020, Wales/PHWC-32E38/2020, Wales/PHWC-32E47/2020, Wales/PHWC-32E56/2020, Wales/PHWC-32E65/2020, Wales/PHWC-32E74/2020, Wales/PHWC-32E83/2020, Wales/PHWC-32E92/2020, Wales/PHWC-32EA1/2020, Wales/PHWC-32EB0/2020, Wales/PHWC-32ECF/2020, Wales/PHWC-32EDE/2020, Wales/PHWC-32EED/2020, Wales/PHWC-32EFC/2020, Wales/PHWC-32F08/2020, Wales/PHWC-32F17/2020, Wales/PHWC-32F26/2020, Wales/PHWC-32F35/2020, Wales/PHWC-32F44/2020, Wales/PHWC-32F53/2020, Wales/PHWC-32F62/2020, Wales/PHWC-32F71/2020, Wales/PHWC-32F80/2020, Wales/PHWC-32F9F/2020, Wales/PHWC-32FAE/2020, Wales/PHWC-32FBD/2020, Wales/PHWC-32FCC/2020, Wales/PHWC-32FDB/2020, Wales/PHWC-32FEA/2020, Wales/PHWC-32FF9/2020, Wales/PHWC-33004/2020, Wales/PHWC-33013/2020, Wales/PHWC-33022/2020, Wales/PHWC-33040/2020, Wales/PHWC-3305F/2020, Wales/PHWC-3306E/2020, Wales/PHWC-3307D/2020, Wales/PHWC-3308C/2020, Wales/PHWC-3309B/2020, Wales/PHWC-330AA/2020, Wales/PHWC-330B9/2020, Wales/PHWC-330C8/2020, Wales/PHWC-330D7/2020, Wales/PHWC-330E6/2020, Wales/PHWC-330F5/2020, Wales/PHWC-33101/2020, Wales/PHWC-33110/2020, Wales/PHWC-3312F/2020, Wales/PHWC-3313E/2020, Wales/PHWC-3374B/2020, Wales/PHWC-33769/2020, Wales/PHWC-33778/2020, Wales/PHWC-33787/2020, Wales/PHWC-337A5/2020, Wales/PHWC-337B4/2020, Wales/PHWC-337C3/2020, Wales/PHWC-337E1/2020, Wales/PHWC-337F0/2020, Wales/PHWC-3381B/2020, Wales/PHWC-3382A/2020, Wales/PHWC-33839/2020, Wales/PHWC-33848/2020, Wales/PHWC-33857/2020, Wales/PHWC-33866/2020, Wales/PHWC-33875/2020, Wales/PHWC-33884/2020, Wales/PHWC-338A2/2020, Wales/PHWC-338C0/2020, Wales/PHWC-338DF/2020, Wales/PHWC-338EE/2020, Wales/PHWC-338FD/2020, Wales/PHWC-33909/2020, Wales/PHWC-33918/2020, Wales/PHWC-33927/2020, Wales/PHWC-33936/2020, Wales/PHWC-33945/2020, Wales/PHWC-33954/2020, Wales/PHWC-33963/2020, Wales/PHWC-33981/2020, Wales/PHWC-339AF/2020, Wales/PHWC-339BE/2020, Wales/PHWC-339EB/2020, Wales/PHWC-33A15/2020, Wales/PHWC-33A24/2020, Wales/PHWC-33A42/2020, Wales/PHWC-33A51/2020, Wales/PHWC-33A8E/2020, Wales/PHWC-33A9D/2020, Wales/PHWC-33AAC/2020, Wales/PHWC-33ACA/2020, Wales/PHWC-33AD9/2020, Wales/PHWC-33AE8/2020, Wales/PHWC-33AF7/2020, Wales/PHWC-33B03/2020, Wales/PHWC-33B12/2020, Wales/PHWC-33B21/2020, Wales/PHWC-33B30/2020, Wales/PHWC-33B4F/2020, Wales/PHWC-33B5E/2020, Wales/PHWC-33B6D/2020, Wales/PHWC-33B7C/2020, Wales/PHWC-33B8B/2020, Wales/PHWC-33B9A/2020, Wales/PHWC-33BA9/2020, Wales/PHWC-33BB8/2020, Wales/PHWC-33BC7/2020, Wales/PHWC-33BD6/2020, Wales/PHWC-33BE5/2020, Wales/PHWC-33C00/2020, Wales/PHWC-33C1F/2020, Wales/PHWC-33C2E/2020, Wales/PHWC-33C3D/2020, Wales/PHWC-33C4C/2020, Wales/PHWC-33C5B/2020, Wales/PHWC-33C79/2020, Wales/PHWC-33C88/2020, Wales/PHWC-33CC4/2020, Wales/PHWC-33CD3/2020, Wales/PHWC-33CE2/2020, Wales/PHWC-33CF1/2020, Wales/PHWC-33D0D/2020, Wales/PHWC-33D2B/2020, Wales/PHWC-33D58/2020, Wales/PHWC-33D67/2020, Wales/PHWC-33D76/2020, Wales/PHWC-33D85/2020, Wales/PHWC-33D94/2020, Wales/PHWC-33DA3/2020, Wales/PHWC-33DC1/2020, Wales/PHWC-33DD0/2020, Wales/PHWC-33DEF/2020, Wales/PHWC-33DFE/2020, Wales/PHWC-33E0A/2020, Wales/PHWC-33E28/2020, Wales/PHWC-33E37/2020, Wales/PHWC-33E46/2020, Wales/PHWC-33E55/2020, Wales/PHWC-33E64/2020, Wales/PHWC-33E73/2020, Wales/PHWC-33E82/2020, Wales/PHWC-33E91/2020, Wales/PHWC-33EA0/2020, Wales/PHWC-33EBF/2020, Wales/PHWC-33ECE/2020, Wales/PHWC-33EDD/2020, Wales/PHWC-33EEC/2020, Wales/PHWC-33EFB/2020, Wales/PHWC-33F07/2020, Wales/PHWC-33F16/2020, Wales/PHWC-33F25/2020, Wales/PHWC-33F34/2020, Wales/PHWC-33F43/2020, Wales/PHWC-33F52/2020, Wales/PHWC-33F61/2020, Wales/PHWC-33F70/2020, Wales/PHWC-33F8F/2020, Wales/PHWC-33F9E/2020, Wales/PHWC-33FAD/2020, Wales/PHWC-33FBC/2020, Wales/PHWC-33FCB/2020, Wales/PHWC-33FDA/2020, Wales/PHWC-33FE9/2020, Wales/PHWC-33FF8/2020, Wales/PHWC-34003/2020, Wales/PHWC-34012/2020, Wales/PHWC-34021/2020, Wales/PHWC-34030/2020, Wales/PHWC-3404F/2020, Wales/PHWC-3405E/2020, Wales/PHWC-3406D/2020, Wales/PHWC-3407C/2020, Wales/PHWC-3408B/2020, Wales/PHWC-3409A/2020, Wales/PHWC-340A9/2020, Wales/PHWC-340B8/2020, Wales/PHWC-340C7/2020, Wales/PHWC-340D6/2020, Wales/PHWC-340E5/2020, Wales/PHWC-340F4/2020, Wales/PHWC-34100/2020, Wales/PHWC-3411F/2020, Wales/PHWC-3412E/2020, Wales/PHWC-3413D/2020, Wales/PHWC-3414C/2020, Wales/PHWC-3415B/2020, Wales/PHWC-3416A/2020, Wales/PHWC-34179/2020, Wales/PHWC-34188/2020, Wales/PHWC-34197/2020, Wales/PHWC-341A6/2020, Wales/PHWC-341B5/2020, Wales/PHWC-341C4/2020, Wales/PHWC-341D3/2020, Wales/PHWC-341E2/2020, Wales/PHWC-341F1/2020, Wales/PHWC-3420D/2020, Wales/PHWC-3421C/2020, Wales/PHWC-3423A/2020, Wales/PHWC-34249/2020, Wales/PHWC-34258/2020, Wales/PHWC-34267/2020, Wales/PHWC-34276/2020, Wales/PHWC-34285/2020, Wales/PHWC-34294/2020, Wales/PHWC-342A3/2020, Wales/PHWC-342B2/2020, Wales/PHWC-342C1/2020, Wales/PHWC-342D0/2020, Wales/PHWC-342EF/2020, Wales/PHWC-342FE/2020, Wales/PHWC-3430A/2020, Wales/PHWC-34319/2020, Wales/PHWC-34328/2020, Wales/PHWC-34337/2020, Wales/PHWC-34346/2020, Wales/PHWC-34355/2020, Wales/PHWC-34364/2020, Wales/PHWC-34373/2020, Wales/PHWC-34382/2020, Wales/PHWC-34391/2020, Wales/PHWC-343A0/2020, Wales/PHWC-343CE/2020, Wales/PHWC-343DD/2020, Wales/PHWC-343EC/2020, Wales/PHWC-343FB/2020, Wales/PHWC-34407/2020, Wales/PHWC-34416/2020, Wales/PHWC-34425/2020, Wales/PHWC-34434/2020, Wales/PHWC-34443/2020, Wales/PHWC-34452/2020, Wales/PHWC-34461/2020, Wales/PHWC-34470/2020, Wales/PHWC-3448F/2020, Wales/PHWC-3449E/2020, Wales/PHWC-344AD/2020, Wales/PHWC-344BC/2020, Wales/PHWC-344CB/2020, Wales/PHWC-344DA/2020, Wales/PHWC-344E9/2020, Wales/PHWC-344F8/2020, Wales/PHWC-34504/2020, Wales/PHWC-34513/2020, Wales/PHWC-34522/2020, Wales/PHWC-34531/2020, Wales/PHWC-34540/2020, Wales/PHWC-3455F/2020, Wales/PHWC-3456E/2020, Wales/PHWC-3457D/2020, Wales/PHWC-3459B/2020, Wales/PHWC-345AA/2020, Wales/PHWC-345C8/2020, Wales/PHWC-345D7/2020, Wales/PHWC-345E6/2020, Wales/PHWC-345F5/2020, Wales/PHWC-34601/2020, Wales/PHWC-34610/2020, Wales/PHWC-3462F/2020, Wales/PHWC-3464D/2020, Wales/PHWC-3465C/2020, Wales/PHWC-3466B/2020, Wales/PHWC-3467A/2020, Wales/PHWC-34689/2020, Wales/PHWC-34698/2020, Wales/PHWC-346A7/2020, Wales/PHWC-346B6/2020, Wales/PHWC-346C5/2020, Wales/PHWC-346D4/2020, Wales/PHWC-346E3/2020, Wales/PHWC-346F2/2020, Wales/PHWC-3470E/2020, Wales/PHWC-3471D/2020, Wales/PHWC-3472C/2020, Wales/PHWC-3473B/2020, Wales/PHWC-3474A/2020, Wales/PHWC-34759/2020, Wales/PHWC-34768/2020, Wales/PHWC-34777/2020, Wales/PHWC-34786/2020, Wales/PHWC-34795/2020, Wales/PHWC-347A4/2020, Wales/PHWC-347C2/2020, Wales/PHWC-347D1/2020, Wales/PHWC-347E0/2020, Wales/PHWC-347FF/2020, Wales/PHWC-3480B/2020, Wales/PHWC-3481A/2020, Wales/PHWC-34829/2020, Wales/PHWC-34838/2020, Wales/PHWC-34847/2020, Wales/PHWC-34856/2020, Wales/PHWC-34865/2020, Wales/PHWC-34874/2020, Wales/PHWC-34892/2020, Wales/PHWC-348A1/2020, Wales/PHWC-348B0/2020, Wales/PHWC-348CF/2020, Wales/PHWC-348DE/2020, Wales/PHWC-348FC/2020, Wales/PHWC-34908/2020, Wales/PHWC-34917/2020, Wales/PHWC-34926/2020, Wales/PHWC-34953/2020, Wales/PHWC-34962/2020, Wales/PHWC-34971/2020, Wales/PHWC-34B11/2020, Wales/PHWC-34B6C/2020, Wales/PHWC-34B99/2020, Wales/PHWC-34BC6/2020, Wales/PHWC-34CC3/2020, Wales/PHWC-34E09/2020, Wales/PHWC-34FCA/2020, Wales/PHWC-34FE8/2020, Wales/PHWC-34FF7/2020, Wales/PHWC-350A8/2020, Wales/PHWC-3512D/2020, Wales/PHWC-351A5/2020, Wales/PHWC-35257/2020, Wales/PHWC-35284/2020, Wales/PHWC-35381/2020, Wales/PHWC-35415/2020, Wales/PHWC-354F7/2020, Wales/PHWC-3554F/2020, Wales/PHWC-3555E/2020, Wales/PHWC-3556D/2020, Wales/PHWC-3558B/2020, Wales/PHWC-355A9/2020, Wales/PHWC-355B8/2020, Wales/PHWC-355C7/2020, Wales/PHWC-355D6/2020, Wales/PHWC-355E5/2020, Wales/PHWC-355F4/2020, Wales/PHWC-35600/2020, Wales/PHWC-3561F/2020, Wales/PHWC-3562E/2020, Wales/PHWC-3563D/2020, Wales/PHWC-3564C/2020, Wales/PHWC-3565B/2020, Wales/PHWC-356A6/2020, Wales/PHWC-356E2/2020, Wales/PHWC-356F1/2020, Wales/PHWC-3570D/2020, Wales/PHWC-3571C/2020, Wales/PHWC-3572B/2020, Wales/PHWC-3573A/2020, Wales/PHWC-35749/2020, Wales/PHWC-35758/2020, Wales/PHWC-35767/2020, Wales/PHWC-35776/2020, Wales/PHWC-35785/2020, Wales/PHWC-35794/2020, Wales/PHWC-357A3/2020, Wales/PHWC-357B2/2020, Wales/PHWC-357C1/2020, Wales/PHWC-357D0/2020, Wales/PHWC-357EF/2020, Wales/PHWC-357FE/2020, Wales/PHWC-3580A/2020, Wales/PHWC-35819/2020, Wales/PHWC-35828/2020, Wales/PHWC-35837/2020, Wales/PHWC-35846/2020, Wales/PHWC-35855/2020, Wales/PHWC-35864/2020, Wales/PHWC-35873/2020, Wales/PHWC-35882/2020, Wales/PHWC-35891/2020, Wales/PHWC-358A0/2020, Wales/PHWC-358BF/2020, Wales/PHWC-358CE/2020, Wales/PHWC-358DD/2020, Wales/PHWC-358EC/2020, Wales/PHWC-358FB/2020, Wales/PHWC-35907/2020, Wales/PHWC-35916/2020, Wales/PHWC-35925/2020, Wales/PHWC-35934/2020, Wales/PHWC-35943/2020, Wales/PHWC-35952/2020, Wales/PHWC-35961/2020, Wales/PHWC-35970/2020, Wales/PHWC-3598F/2020, Wales/PHWC-3599E/2020, Wales/PHWC-359AD/2020, Wales/PHWC-359BC/2020, Wales/PHWC-359DA/2020, Wales/PHWC-359E9/2020, Wales/PHWC-359F8/2020, Wales/PHWC-35A04/2020, Wales/PHWC-35A13/2020, Wales/PHWC-35A22/2020, Wales/PHWC-35A31/2020, Wales/PHWC-35A5F/2020, Wales/PHWC-35A6E/2020, Wales/PHWC-35A7D/2020, Wales/PHWC-35A8C/2020, Wales/PHWC-35A9B/2020, Wales/PHWC-35AAA/2020, Wales/PHWC-35AB9/2020, Wales/PHWC-35AD7/2020, Wales/PHWC-35AE6/2020, Wales/PHWC-35AF5/2020, Wales/PHWC-35B01/2020, Wales/PHWC-35B2F/2020, Wales/PHWC-35B3E/2020, Wales/PHWC-35B4D/2020, Wales/PHWC-35B5C/2020, Wales/PHWC-35B6B/2020, Wales/PHWC-35B7A/2020, Wales/PHWC-35B89/2020, Wales/PHWC-35B98/2020, Wales/PHWC-35BA7/2020, Wales/PHWC-35BB6/2020, Wales/PHWC-35BC5/2020, Wales/PHWC-35BD4/2020, Wales/PHWC-35BE3/2020, Wales/PHWC-35BF2/2020, Wales/PHWC-35C0E/2020, Wales/PHWC-35C1D/2020, Wales/PHWC-35C2C/2020, Wales/PHWC-35C3B/2020, Wales/PHWC-35C4A/2020, Wales/PHWC-35C59/2020, Wales/PHWC-35C68/2020, Wales/PHWC-35C86/2020, Wales/PHWC-35C95/2020, Wales/PHWC-35CA4/2020, Wales/PHWC-35CB3/2020, Wales/PHWC-35CC2/2020, Wales/PHWC-35CD1/2020, Wales/PHWC-35CE0/2020, Wales/PHWC-35CFF/2020, Wales/PHWC-35D0B/2020, Wales/PHWC-35D1A/2020, Wales/PHWC-35D29/2020, Wales/PHWC-35D38/2020, Wales/PHWC-35D47/2020, Wales/PHWC-35D56/2020, Wales/PHWC-35D65/2020, Wales/PHWC-35D74/2020, Wales/PHWC-35D83/2020, Wales/PHWC-35D92/2020, Wales/PHWC-35DA1/2020, Wales/PHWC-35DB0/2020, Wales/PHWC-35DCF/2020, Wales/PHWC-35DDE/2020, Wales/PHWC-35DED/2020, Wales/PHWC-35DFC/2020, Wales/PHWC-35E08/2020, Wales/PHWC-35E17/2020, Wales/PHWC-35E26/2020, Wales/PHWC-35E35/2020, Wales/PHWC-35E44/2020, Wales/PHWC-35E53/2020, Wales/PHWC-35E62/2020, Wales/PHWC-35E71/2020, Wales/PHWC-35E80/2020, Wales/PHWC-35E9F/2020, Wales/PHWC-35EAE/2020, Wales/PHWC-35EBD/2020, Wales/PHWC-35ECC/2020, Wales/PHWC-35EDB/2020, Wales/PHWC-35EEA/2020, Wales/PHWC-35EF9/2020, Wales/PHWC-35F05/2020, Wales/PHWC-35F14/2020, Wales/PHWC-35F23/2020, Wales/PHWC-35F32/2020, Wales/PHWC-35F41/2020, Wales/PHWC-35F50/2020, Wales/PHWC-35F6F/2020, Wales/PHWC-35F7E/2020, Wales/PHWC-35F8D/2020, Wales/PHWC-35F9C/2020, Wales/PHWC-35FAB/2020, Wales/PHWC-35FBA/2020, Wales/PHWC-35FC9/2020, Wales/PHWC-35FD8/2020, Wales/PHWC-35FE7/2020, Wales/PHWC-35FF6/2020, Wales/PHWC-36001/2020, Wales/PHWC-36010/2020, Wales/PHWC-3602F/2020, Wales/PHWC-3603E/2020, Wales/PHWC-3604D/2020, Wales/PHWC-3605C/2020, Wales/PHWC-3606B/2020, Wales/PHWC-3607A/2020, Wales/PHWC-36089/2020, Wales/PHWC-36098/2020, Wales/PHWC-360A7/2020, Wales/PHWC-360B6/2020, Wales/PHWC-360C5/2020, Wales/PHWC-360D4/2020, Wales/PHWC-360E3/2020, Wales/PHWC-360F2/2020, Wales/PHWC-3610E/2020, Wales/PHWC-3611D/2020, Wales/PHWC-3612C/2020, Wales/PHWC-3613B/2020, Wales/PHWC-3614A/2020, Wales/PHWC-36159/2020, Wales/PHWC-36168/2020, Wales/PHWC-36186/2020, Wales/PHWC-361A4/2020, Wales/PHWC-361B3/2020, Wales/PHWC-361C2/2020, Wales/PHWC-361D1/2020, Wales/PHWC-361E0/2020, Wales/PHWC-361FF/2020, Wales/PHWC-3620B/2020, Wales/PHWC-3621A/2020, Wales/PHWC-36238/2020, Wales/PHWC-36247/2020, Wales/PHWC-36256/2020, Wales/PHWC-36265/2020, Wales/PHWC-36274/2020, Wales/PHWC-36292/2020, Wales/PHWC-362A1/2020, Wales/PHWC-362B0/2020, Wales/PHWC-362CF/2020, Wales/PHWC-362DE/2020, Wales/PHWC-362ED/2020, Wales/PHWC-362FC/2020, Wales/PHWC-36308/2020, Wales/PHWC-36317/2020, Wales/PHWC-36326/2020, Wales/PHWC-36335/2020, Wales/PHWC-36344/2020, Wales/PHWC-36353/2020, Wales/PHWC-36362/2020, Wales/PHWC-36371/2020, Wales/PHWC-36380/2020, Wales/PHWC-3639F/2020, Wales/PHWC-363AE/2020, Wales/PHWC-363BD/2020, Wales/PHWC-363EA/2020, Wales/PHWC-363F9/2020, Wales/PHWC-36405/2020, Wales/PHWC-36423/2020, Wales/PHWC-36432/2020, Wales/PHWC-36450/2020, Wales/PHWC-3646F/2020, Wales/PHWC-3647E/2020, Wales/PHWC-3648D/2020, Wales/PHWC-3649C/2020, Wales/PHWC-364AB/2020, Wales/PHWC-364D8/2020, Wales/PHWC-364E7/2020, Wales/PHWC-364F6/2020, Wales/PHWC-36502/2020, Wales/PHWC-36520/2020, Wales/PHWC-3653F/2020, Wales/PHWC-3654E/2020, Wales/PHWC-3655D/2020, Wales/PHWC-3656C/2020, Wales/PHWC-3657B/2020, Wales/PHWC-3658A/2020, Wales/PHWC-36599/2020, Wales/PHWC-365A8/2020, Wales/PHWC-365B7/2020, Wales/PHWC-365D5/2020, Wales/PHWC-365F3/2020, Wales/PHWC-3660F/2020, Wales/PHWC-3661E/2020, Wales/PHWC-3662D/2020, Wales/PHWC-3663C/2020, Wales/PHWC-3664B/2020, Wales/PHWC-3665A/2020, Wales/PHWC-36687/2020, Wales/PHWC-36696/2020, Wales/PHWC-366A5/2020, Wales/PHWC-366B4/2020, Wales/PHWC-366C3/2020, Wales/PHWC-366E1/2020, Wales/PHWC-366F0/2020, Wales/PHWC-3670C/2020, Wales/PHWC-3671B/2020, Wales/PHWC-3672A/2020, Wales/PHWC-36748/2020, Wales/PHWC-36757/2020, Wales/PHWC-36766/2020, Wales/PHWC-367A2/2020, Wales/PHWC-367C0/2020, Wales/PHWC-367DF/2020, Wales/PHWC-367EE/2020, Wales/PHWC-367FD/2020, Wales/PHWC-36809/2020, Wales/PHWC-36818/2020, Wales/PHWC-36827/2020, Wales/PHWC-36836/2020, Wales/PHWC-36863/2020, Wales/PHWC-36872/2020, Wales/PHWC-36881/2020, Wales/PHWC-36890/2020, Wales/PHWC-368AF/2020, Wales/PHWC-368BE/2020, Wales/PHWC-368CD/2020, Wales/PHWC-368DC/2020, Wales/PHWC-368EB/2020, Wales/PHWC-368FA/2020, Wales/PHWC-36906/2020, Wales/PHWC-36915/2020, Wales/PHWC-36924/2020, Wales/PHWC-36933/2020, Wales/PHWC-36942/2020, Wales/PHWC-36951/2020, Wales/PHWC-36960/2020, Wales/PHWC-3697F/2020, Wales/PHWC-3698E/2020, Wales/PHWC-3699D/2020, Wales/PHWC-369AC/2020, Wales/PHWC-369BB/2020, Wales/PHWC-369CA/2020, Wales/PHWC-369D9/2020, Wales/PHWC-369E8/2020, Wales/PHWC-369F7/2020, Wales/PHWC-36A12/2020, Wales/PHWC-36A21/2020, Wales/PHWC-36A30/2020, Wales/PHWC-36A4F/2020, Wales/PHWC-36A5E/2020, Wales/PHWC-36A6D/2020, Wales/PHWC-36A7C/2020, Wales/PHWC-36A8B/2020, Wales/PHWC-36A9A/2020, Wales/PHWC-36AA9/2020, Wales/PHWC-36AB8/2020, Wales/PHWC-36AC7/2020, Wales/PHWC-36AD6/2020, Wales/PHWC-36AE5/2020, Wales/PHWC-36AF4/2020, Wales/PHWC-36B00/2020, Wales/PHWC-36B1F/2020, Wales/PHWC-36B2E/2020, Wales/PHWC-36B3D/2020, Wales/PHWC-36B4C/2020, Wales/PHWC-36B5B/2020, Wales/PHWC-36B6A/2020, Wales/PHWC-36B79/2020, Wales/PHWC-36B88/2020, Wales/PHWC-36B97/2020, Wales/PHWC-36BA6/2020, Wales/PHWC-36BB5/2020, Wales/PHWC-36BC4/2020, Wales/PHWC-36BD3/2020, Wales/PHWC-36BE2/2020, Wales/PHWC-36BF1/2020, Wales/PHWC-36C0D/2020, Wales/PHWC-36C1C/2020, Wales/PHWC-36C2B/2020, Wales/PHWC-36C3A/2020, Wales/PHWC-36C49/2020, Wales/PHWC-36C58/2020, Wales/PHWC-36C67/2020, Wales/PHWC-36C76/2020, Wales/PHWC-36C85/2020, Wales/PHWC-36C94/2020, Wales/PHWC-36CA3/2020, Wales/PHWC-36CB2/2020, Wales/PHWC-36CC1/2020, Wales/PHWC-36CD0/2020, Wales/PHWC-36CEF/2020, Wales/PHWC-36CFE/2020, Wales/PHWC-36D0A/2020, Wales/PHWC-36D19/2020, Wales/PHWC-36D28/2020, Wales/PHWC-36D37/2020, Wales/PHWC-47CD13/2020, Wales/PHWC-47CD22/2020, Wales/PHWC-47CD31/2020, Wales/PHWC-47CD40/2020, Wales/PHWC-47CD5F/2020, Wales/PHWC-47CD6E/2020, Wales/PHWC-47CD7D/2020, Wales/PHWC-47CD8C/2020, Wales/PHWC-47CD9B/2020, Wales/PHWC-47CDAA/2020, Wales/PHWC-47CDC8/2020, Wales/PHWC-47CDD7/2020, Wales/PHWC-47CDE6/2020, Wales/PHWC-47CDF5/2020, Wales/PHWC-47CE10/2020, Wales/PHWC-47CE2F/2020, Wales/PHWC-47CE3E/2020, Wales/PHWC-47CE4D/2020, Wales/PHWC-47CE5C/2020, Wales/PHWC-47CE6B/2020, Wales/PHWC-47CE7A/2020, Wales/PHWC-47CE89/2020, Wales/PHWC-47CE98/2020, Wales/PHWC-47CEA7/2020, Wales/PHWC-47CEB6/2020, Wales/PHWC-47CEC5/2020, Wales/PHWC-47CED4/2020, Wales/PHWC-47CEE3/2020, Wales/PHWC-47CEF2/2020, Wales/PHWC-47CF0E/2020, Wales/PHWC-47CF1D/2020, Wales/PHWC-47CF2C/2020, Wales/PHWC-47CF3B/2020, Wales/PHWC-47CF4A/2020, Wales/PHWC-47CF59/2020, Wales/PHWC-47CF68/2020, Wales/PHWC-47CF77/2020, Wales/PHWC-47CF86/2020, Wales/PHWC-47CF95/2020, Wales/PHWC-47CFA4/2020, Wales/PHWC-47CFB3/2020, Wales/PHWC-47CFC2/2020, Wales/PHWC-47CFD1/2020, Wales/PHWC-47CFE0/2020, Wales/PHWC-47CFFF/2020, Wales/PHWC-47D00A/2020, Wales/PHWC-47D019/2020, Wales/PHWC-47D028/2020, Wales/PHWC-47D037/2020, Wales/PHWC-47D046/2020, Wales/PHWC-47D055/2020, Wales/PHWC-47D064/2020, Wales/PHWC-47D073/2020, Wales/PHWC-47D091/2020, Wales/PHWC-47D0A0/2020, Wales/PHWC-47D0BF/2020, Wales/PHWC-47D0CE/2020, Wales/PHWC-47D0DD/2020, Wales/PHWC-47D0EC/2020, Wales/PHWC-47D0FB/2020, Wales/PHWC-47D107/2020, Wales/PHWC-47D116/2020, Wales/PHWC-47D134/2020, Wales/PHWC-47D143/2020, Wales/PHWC-47D152/2020, Wales/PHWC-47D18F/2020, Wales/PHWC-47D19E/2020, Wales/PHWC-47D1AD/2020, Wales/PHWC-47D1BC/2020, Wales/PHWC-47D1CB/2020, Wales/PHWC-47D1DA/2020, Wales/PHWC-47D1F8/2020, Wales/PHWC-47D204/2020, Wales/PHWC-47D213/2020, Wales/PHWC-47D222/2020, Wales/PHWC-47D231/2020, Wales/PHWC-47D240/2020, Wales/PHWC-47D25F/2020, Wales/PHWC-47D26E/2020, Wales/PHWC-47D28C/2020, Wales/PHWC-47D29B/2020, Wales/PHWC-47D2AA/2020, Wales/PHWC-47D2B9/2020, Wales/PHWC-47D2C8/2020, Wales/PHWC-47D2D7/2020, Wales/PHWC-47D2E6/2020, Wales/PHWC-47D2F5/2020, Wales/PHWC-47D301/2020, Wales/PHWC-47D310/2020, Wales/PHWC-47D32F/2020, Wales/PHWC-47D33E/2020, Wales/PHWC-47D35C/2020, Wales/PHWC-47D36B/2020, Wales/PHWC-47D37A/2020, Wales/PHWC-47D389/2020, Wales/PHWC-47D3B6/2020, Wales/PHWC-47D3C5/2020, Wales/PHWC-47D3D4/2020, Wales/PHWC-47D3E3/2020, Wales/PHWC-47D3F2/2020, Wales/PHWC-47D41D/2020, Wales/PHWC-47D42C/2020, Wales/PHWC-47D43B/2020, Wales/PHWC-47D44A/2020, Wales/PHWC-47D459/2020, Wales/PHWC-47D468/2020, Wales/PHWC-47D477/2020, Wales/PHWC-47D486/2020, Wales/PHWC-47D495/2020, Wales/PHWC-47D4A4/2020, Wales/PHWC-47D4B3/2020, Wales/PHWC-47D4C2/2020, Wales/PHWC-47D4D1/2020, Wales/PHWC-47D4E0/2020, Wales/PHWC-47D4FF/2020, Wales/PHWC-47D50B/2020, Wales/PHWC-47D529/2020, Wales/PHWC-47D538/2020, Wales/PHWC-47D547/2020, Wales/PHWC-47D556/2020, Wales/PHWC-47D574/2020, Wales/PHWC-47D583/2020, Wales/PHWC-47D592/2020, Wales/PHWC-47D5A1/2020, Wales/PHWC-47D5B0/2020, Wales/PHWC-47D5CF/2020, Wales/PHWC-47D5DE/2020, Wales/PHWC-47D5ED/2020, Wales/PHWC-47D5FC/2020, Wales/PHWC-47D626/2020, Wales/PHWC-47D635/2020, Wales/PHWC-47D644/2020, Wales/PHWC-47D653/2020, Wales/PHWC-47D662/2020, Wales/PHWC-47D671/2020, Wales/PHWC-47D680/2020, Wales/PHWC-47D69F/2020, Wales/PHWC-47D6AE/2020, Wales/PHWC-47D6BD/2020, Wales/PHWC-47D6CC/2020, Wales/PHWC-47D6DB/2020, Wales/PHWC-47D6EA/2020, Wales/PHWC-47D6F9/2020, Wales/PHWC-47D705/2020, Wales/PHWC-47D714/2020, Wales/PHWC-47D732/2020, Wales/PHWC-47D741/2020, Wales/PHWC-47D750/2020, Wales/PHWC-47D78D/2020, Wales/PHWC-47D79C/2020, Wales/PHWC-47D7AB/2020, Wales/PHWC-47D7BA/2020, Wales/PHWC-47D7C9/2020, Wales/PHWC-47D7E7/2020, Wales/PHWC-47D7F6/2020, Wales/PHWC-47D802/2020, Wales/PHWC-47D811/2020, Wales/PHWC-47D820/2020, Wales/PHWC-47D84E/2020, Wales/PHWC-47D85D/2020, Wales/PHWC-47D86C/2020, Wales/PHWC-47D88A/2020, Wales/PHWC-47D8A8/2020, Wales/PHWC-47D8B7/2020, Wales/PHWC-47D8C6/2020, Wales/PHWC-47D8D5/2020, Wales/PHWC-47D8E4/2020, Wales/PHWC-47D8F3/2020, Wales/PHWC-47D91E/2020, Wales/PHWC-47D92D/2020, Wales/PHWC-47D93C/2020, Wales/PHWC-47D94B/2020, Wales/PHWC-47D95A/2020, Wales/PHWC-47D969/2020, Wales/PHWC-47D978/2020, Wales/PHWC-47D987/2020, Wales/PHWC-47D996/2020, Wales/PHWC-47D9A5/2020, Wales/PHWC-47D9B4/2020, Wales/PHWC-47D9C3/2020, Wales/PHWC-47D9D2/2020, Wales/PHWC-47D9E1/2020, Wales/PHWC-47D9F0/2020, Wales/PHWC-47DA0C/2020, Wales/PHWC-47DA1B/2020, Wales/PHWC-47DA2A/2020, Wales/PHWC-47DA39/2020, Wales/PHWC-47DA48/2020, Wales/PHWC-47DA57/2020, Wales/PHWC-47DA66/2020, Wales/PHWC-47DA75/2020, Wales/PHWC-47DA84/2020, Wales/PHWC-47DA93/2020, Wales/PHWC-47DAA2/2020, Wales/PHWC-47DAB1/2020, Wales/PHWC-47DADF/2020, Wales/PHWC-47DAEE/2020, Wales/PHWC-47DAFD/2020, Wales/PHWC-47DB18/2020, Wales/PHWC-47DB36/2020, Wales/PHWC-47DB45/2020, Wales/PHWC-47DB54/2020, Wales/PHWC-47DB63/2020, Wales/PHWC-47DB72/2020, Wales/PHWC-47DB81/2020, Wales/PHWC-47DBAF/2020, Wales/PHWC-47DBBE/2020, Wales/PHWC-47DBCD/2020, Wales/PHWC-47DBDC/2020, Wales/PHWC-47DBEB/2020, Wales/PHWC-47DBFA/2020, Wales/PHWC-47DC06/2020, Wales/PHWC-47DC15/2020, Wales/PHWC-47DC24/2020, Wales/PHWC-47DC51/2020, Wales/PHWC-47DC60/2020, Wales/PHWC-47DC7F/2020, Wales/PHWC-47DC8E/2020, Wales/PHWC-47DC9D/2020, Wales/PHWC-47DCAC/2020, Wales/PHWC-47DCBB/2020, Wales/PHWC-47DCD9/2020, Wales/PHWC-47DCF7/2020, Wales/PHWC-47DD03/2020, Wales/PHWC-47DD12/2020, Wales/PHWC-47DD21/2020, Wales/PHWC-47DD30/2020, Wales/PHWC-47DD4F/2020, Wales/PHWC-47DD5E/2020, Wales/PHWC-47DD6D/2020, Wales/PHWC-47DD7C/2020, Wales/PHWC-47DD8B/2020, Wales/PHWC-47DDC7/2020, Wales/PHWC-47DDD6/2020, Wales/PHWC-47DDE5/2020, Wales/PHWC-47DDF4/2020, Wales/PHWC-47DE2E/2020, Wales/PHWC-47DE3D/2020, Wales/PHWC-47DE4C/2020, Wales/PHWC-47DE5B/2020, Wales/PHWC-47DE6A/2020, Wales/PHWC-47DE79/2020, Wales/PHWC-47DE88/2020, Wales/PHWC-47DE97/2020, Wales/PHWC-47DEB5/2020, Wales/PHWC-47DEC4/2020, Wales/PHWC-47DED3/2020, Wales/PHWC-47DEE2/2020, Wales/PHWC-47DF1C/2020, Wales/PHWC-47DF2B/2020, Wales/PHWC-47DF3A/2020, Wales/PHWC-47DF49/2020, Wales/PHWC-47DF58/2020, Wales/PHWC-47DF67/2020, Wales/PHWC-47DF76/2020, Wales/PHWC-47DF85/2020, Wales/PHWC-47DF94/2020, Wales/PHWC-47DFA3/2020, Wales/PHWC-47DFB2/2020, Wales/PHWC-47DFC1/2020, Wales/PHWC-47DFD0/2020, Wales/PHWC-47DFEF/2020, Wales/PHWC-47DFFE/2020, Wales/PHWC-47E018/2020, Wales/PHWC-47E036/2020, Wales/PHWC-47E054/2020, Wales/PHWC-47E063/2020, Wales/PHWC-47E072/2020, Wales/PHWC-47E081/2020, Wales/PHWC-47E090/2020, Wales/PHWC-47E0AF/2020, Wales/PHWC-47E0BE/2020, Wales/PHWC-47E0CD/2020, Wales/PHWC-47E0DC/2020, Wales/PHWC-47E0EB/2020, Wales/PHWC-47E0FA/2020, Wales/PHWC-47E106/2020, Wales/PHWC-47E115/2020, Wales/PHWC-47E124/2020, Wales/PHWC-47E133/2020, Wales/PHWC-47E142/2020, Wales/PHWC-47E151/2020, Wales/PHWC-47E160/2020, Wales/PHWC-47E17F/2020, Wales/PHWC-47E18E/2020, Wales/PHWC-47E19D/2020, Wales/PHWC-47E1AC/2020, Wales/PHWC-47E1BB/2020, Wales/PHWC-47E1CA/2020, Wales/PHWC-47E1D9/2020, Wales/PHWC-47E1E8/2020, Wales/PHWC-47E203/2020, Wales/PHWC-47E212/2020, Wales/PHWC-47E221/2020, Wales/PHWC-47E230/2020, Wales/PHWC-47E24F/2020, Wales/PHWC-47E25E/2020, Wales/PHWC-47E27C/2020, Wales/PHWC-47E28B/2020, Wales/PHWC-47E2A9/2020, Wales/PHWC-47E2B8/2020, Wales/PHWC-47E2C7/2020, Wales/PHWC-47E2D6/2020, Wales/PHWC-47E2E5/2020, Wales/PHWC-47E2F4/2020, Wales/PHWC-47E300/2020, Wales/PHWC-47E31F/2020, Wales/PHWC-47E32E/2020, Wales/PHWC-47E33D/2020, Wales/PHWC-47E34C/2020, Wales/PHWC-47E35B/2020, Wales/PHWC-47E36A/2020, Wales/PHWC-47E379/2020, Wales/PHWC-47E388/2020, Wales/PHWC-47E397/2020, Wales/PHWC-47E3A6/2020, Wales/PHWC-47E3B5/2020, Wales/PHWC-47E3C4/2020, Wales/PHWC-47E3D3/2020, Wales/PHWC-47E3E2/2020, Wales/PHWC-47E3F1/2020, Wales/PHWC-47E40D/2020, Wales/PHWC-47E41C/2020, Wales/PHWC-47E43A/2020, Wales/PHWC-47E467/2020, Wales/PHWC-47E476/2020, Wales/PHWC-47E4A3/2020, Wales/PHWC-47E4B2/2020, Wales/PHWC-47E4C1/2020, Wales/PHWC-47E4D0/2020, Wales/PHWC-47E4EF/2020, Wales/PHWC-47E4FE/2020, Wales/PHWC-47E50A/2020, Wales/PHWC-47E519/2020, Wales/PHWC-47E546/2020, Wales/PHWC-47E555/2020, Wales/PHWC-47E573/2020, Wales/PHWC-47E582/2020, Wales/PHWC-47E591/2020, Wales/PHWC-47E5A0/2020, Wales/PHWC-47E5BF/2020, Wales/PHWC-47E5CE/2020, Wales/PHWC-47E5DD/2020, Wales/PHWC-47E5EC/2020, Wales/PHWC-47E5FB/2020, Wales/PHWC-47E607/2020, Wales/PHWC-47E616/2020, Wales/PHWC-47E634/2020, Wales/PHWC-47E643/2020, Wales/PHWC-47E652/2020, Wales/PHWC-47E661/2020, Wales/PHWC-47E68F/2020, Wales/PHWC-47E69E/2020, Wales/PHWC-47E6AD/2020, Wales/PHWC-47E6BC/2020, Wales/PHWC-47E6CB/2020, Wales/PHWC-47E6DA/2020, Wales/PHWC-47E6E9/2020, Wales/PHWC-47E6F8/2020, Wales/PHWC-47E704/2020, Wales/PHWC-47E713/2020, Wales/PHWC-47E722/2020, Wales/PHWC-47E740/2020, Wales/PHWC-47E75F/2020, Wales/PHWC-47E76E/2020, Wales/PHWC-47E77D/2020, Wales/PHWC-47E79B/2020, Wales/PHWC-47E7AA/2020, Wales/PHWC-47E7B9/2020, Wales/PHWC-47E7D7/2020, Wales/PHWC-47E7E6/2020, Wales/PHWC-47E7F5/2020, Wales/PHWC-47E801/2020, Wales/PHWC-47E810/2020, Wales/PHWC-47E82F/2020, Wales/PHWC-47E84D/2020, Wales/PHWC-47E85C/2020, Wales/PHWC-47E86B/2020, Wales/PHWC-47E87A/2020, Wales/PHWC-47E889/2020, Wales/PHWC-47E8A7/2020, Wales/PHWC-47E8B6/2020, Wales/PHWC-47E8C5/2020, Wales/PHWC-47E8D4/2020, Wales/PHWC-47E8E3/2020, Wales/PHWC-47E8F2/2020, Wales/PHWC-47E90E/2020, Wales/PHWC-47E91D/2020, Wales/PHWC-47E92C/2020, Wales/PHWC-47E93B/2020, Wales/PHWC-47E94A/2020, Wales/PHWC-47E959/2020, Wales/PHWC-47E968/2020, Wales/PHWC-47E977/2020, Wales/PHWC-47E986/2020, Wales/PHWC-47E995/2020, Wales/PHWC-47E9A4/2020, Wales/PHWC-47E9B3/2020, Wales/PHWC-47E9C2/2020, Wales/PHWC-47E9D1/2020, Wales/PHWC-47E9E0/2020, Wales/PHWC-47E9FF/2020, Wales/PHWC-47EA0B/2020, Wales/PHWC-47EA1A/2020, Wales/PHWC-47EA29/2020, Wales/PHWC-47EA38/2020, Wales/PHWC-47EA47/2020, Wales/PHWC-47EA56/2020, Wales/PHWC-47EA65/2020, Wales/PHWC-47EA74/2020, Wales/PHWC-47EA83/2020, Wales/PHWC-47EA92/2020, Wales/PHWC-47EAA1/2020, Wales/PHWC-47EAB0/2020, Wales/PHWC-47EACF/2020, Wales/PHWC-47EADE/2020, Wales/PHWC-47EAED/2020, Wales/PHWC-47EAFC/2020, Wales/PHWC-47EB08/2020, Wales/PHWC-47EB17/2020, Wales/PHWC-47EB26/2020, Wales/PHWC-47EB35/2020, Wales/PHWC-47EB44/2020, Wales/PHWC-47EB53/2020, Wales/PHWC-47EB62/2020, Wales/PHWC-47EB71/2020, Wales/PHWC-47EB80/2020, Wales/PHWC-47EB9F/2020, Wales/PHWC-47EBAE/2020, Wales/PHWC-47EBBD/2020, Wales/PHWC-47EBCC/2020, Wales/PHWC-47EBDB/2020, Wales/PHWC-47EBEA/2020, Wales/PHWC-47EBF9/2020, Wales/PHWC-47EC05/2020, Wales/PHWC-47EC23/2020, Wales/PHWC-47EC32/2020, Wales/PHWC-47EC50/2020, Wales/PHWC-47EC7E/2020, Wales/PHWC-47EC8D/2020, Wales/PHWC-47EC9C/2020, Wales/PHWC-47ECAB/2020, Wales/PHWC-47ECBA/2020, Wales/PHWC-47ECC9/2020, Wales/PHWC-47ECD8/2020, Wales/PHWC-47ECE7/2020, Wales/PHWC-47ECF6/2020, Wales/PHWC-47ED02/2020, Wales/PHWC-47ED11/2020, Wales/PHWC-47ED20/2020, Wales/PHWC-47ED3F/2020, Wales/PHWC-47ED4E/2020, Wales/PHWC-47ED5D/2020, Wales/PHWC-47ED6C/2020, Wales/PHWC-47ED8A/2020, Wales/PHWC-47ED99/2020, Wales/PHWC-47EDA8/2020, Wales/PHWC-47EDB7/2020, Wales/PHWC-47EDC6/2020, Wales/PHWC-47EDD5/2020, Wales/PHWC-47EDE4/2020, Wales/PHWC-47EDF3/2020, Wales/PHWC-47EE0F/2020, Wales/PHWC-47EE1E/2020, Wales/PHWC-47EE2D/2020, Wales/PHWC-47EE3C/2020, Wales/PHWC-47EE4B/2020, Wales/PHWC-47EE5A/2020, Wales/PHWC-47EE69/2020, Wales/PHWC-47EE78/2020, Wales/PHWC-47EE87/2020, Wales/PHWC-47EE96/2020, Wales/PHWC-47EEA5/2020, Wales/PHWC-47EEB4/2020, Wales/PHWC-47EEC3/2020, Wales/PHWC-47EED2/2020, Wales/PHWC-47EEE1/2020, Wales/PHWC-47EEF0/2020, Wales/PHWC-47EF0C/2020, Wales/PHWC-47EF1B/2020, Wales/PHWC-47EF2A/2020, Wales/PHWC-47EF39/2020, Wales/PHWC-47EF48/2020, Wales/PHWC-47EF57/2020, Wales/PHWC-47EF66/2020, Wales/PHWC-47EF75/2020, Wales/PHWC-47EF84/2020, Wales/PHWC-47EF93/2020, Wales/PHWC-47EFA2/2020, Wales/PHWC-47EFB1/2020, Wales/PHWC-47EFC0/2020, Wales/PHWC-47EFDF/2020, Wales/PHWC-47EFEE/2020, Wales/PHWC-47EFFD/2020, Wales/PHWC-47F008/2020, Wales/PHWC-47F017/2020, Wales/PHWC-47F026/2020, Wales/PHWC-47F035/2020, Wales/PHWC-47F044/2020, Wales/PHWC-47F053/2020, Wales/PHWC-47F062/2020, Wales/PHWC-47F071/2020, Wales/PHWC-47F080/2020, Wales/PHWC-47F09F/2020, Wales/PHWC-47F0AE/2020, Wales/PHWC-47F0BD/2020, Wales/PHWC-47F0CC/2020, Wales/PHWC-47F0DB/2020, Wales/PHWC-47F0EA/2020, Wales/PHWC-47F0F9/2020, Wales/PHWC-47F105/2020, Wales/PHWC-47F114/2020, Wales/PHWC-47F123/2020, Wales/PHWC-47F132/2020, Wales/PHWC-47F141/2020, Wales/PHWC-47F150/2020, Wales/PHWC-47F16F/2020, Wales/PHWC-47F17E/2020, Wales/PHWC-47F18D/2020, Wales/PHWC-47F19C/2020, Wales/PHWC-47F1AB/2020, Wales/PHWC-47F1BA/2020, Wales/PHWC-47F1C9/2020, Wales/PHWC-47F1D8/2020, Wales/PHWC-47F1E7/2020, Wales/PHWC-47F1F6/2020, Wales/PHWC-47F202/2020, Wales/PHWC-47F211/2020, Wales/PHWC-47F220/2020, Wales/PHWC-47F23F/2020, Wales/PHWC-47F24E/2020, Wales/PHWC-47F25D/2020, Wales/PHWC-47F26C/2020, Wales/PHWC-47F27B/2020, Wales/PHWC-47F28A/2020, Wales/PHWC-47F299/2020, Wales/PHWC-47F2A8/2020, Wales/PHWC-47F2B7/2020, Wales/PHWC-47F2C6/2020, Wales/PHWC-47F2D5/2020, Wales/PHWC-47F2E4/2020, Wales/PHWC-47F2F3/2020, Wales/PHWC-47F30F/2020, Wales/PHWC-47F32D/2020, Wales/PHWC-47F33C/2020, Wales/PHWC-47F34B/2020, Wales/PHWC-47F35A/2020, Wales/PHWC-47F369/2020, Wales/PHWC-47F378/2020, Wales/PHWC-47F387/2020, Wales/PHWC-47F396/2020, Wales/PHWC-47F3A5/2020, Wales/PHWC-47F3B4/2020, Wales/PHWC-47F3C3/2020, Wales/PHWC-47F3D2/2020, Wales/PHWC-47F3E1/2020, Wales/PHWC-47F3F0/2020, Wales/PHWC-47F40C/2020, Wales/PHWC-47F41B/2020, Wales/PHWC-47F42A/2020, Wales/PHWC-47F439/2020, Wales/PHWC-47F448/2020, Wales/PHWC-47F457/2020, Wales/PHWC-47F466/2020, Wales/PHWC-47F475/2020, Wales/PHWC-47F484/2020, Wales/PHWC-47F493/2020, Wales/PHWC-47F4A2/2020, Wales/PHWC-47F4B1/2020, Wales/PHWC-47F4C0/2020, Wales/PHWC-47F4DF/2020, Wales/PHWC-47F4EE/2020, Wales/PHWC-47F4FD/2020, Wales/PHWC-47F509/2020, Wales/PHWC-47F518/2020, Wales/PHWC-47F527/2020, Wales/PHWC-47F536/2020, Wales/PHWC-47F545/2020, Wales/PHWC-47F554/2020, Wales/PHWC-47F563/2020, Wales/PHWC-47F572/2020, Wales/PHWC-47F581/2020, Wales/PHWC-47F590/2020, Wales/PHWC-47F5AF/2020, Wales/PHWC-47F5BE/2020, Wales/PHWC-47F5CD/2020, Wales/PHWC-47F5DC/2020, Wales/PHWC-47F5EB/2020, Wales/PHWC-47F5FA/2020, Wales/PHWC-47F606/2020, Wales/PHWC-47F615/2020, Wales/PHWC-47F624/2020, Wales/PHWC-47F633/2020, Wales/PHWC-47F642/2020, Wales/PHWC-47F651/2020, Wales/PHWC-47F660/2020, Wales/PHWC-47F67F/2020, Wales/PHWC-47F68E/2020, Wales/PHWC-47F69D/2020, Wales/PHWC-47F6AC/2020, Wales/PHWC-47F6BB/2020, Wales/PHWC-47F6CA/2020, Wales/PHWC-47F6D9/2020, Wales/PHWC-47F6E8/2020, Wales/PHWC-47F6F7/2020, Wales/PHWC-47F712/2020, Wales/PHWC-47F721/2020, Wales/PHWC-47F730/2020, Wales/PHWC-47F74F/2020, Wales/PHWC-47F75E/2020, Wales/PHWC-47F76D/2020, Wales/PHWC-47F77C/2020, Wales/PHWC-47F78B/2020, Wales/PHWC-47F79A/2020, Wales/PHWC-47F7A9/2020, Wales/PHWC-47F7B8/2020, Wales/PHWC-47F7C7/2020, Wales/PHWC-47F7D6/2020, Wales/PHWC-47F7E5/2020, Wales/PHWC-47F7F4/2020, Wales/PHWC-47F800/2020, Wales/PHWC-47F81F/2020, Wales/PHWC-47F82E/2020, Wales/PHWC-47F83D/2020, Wales/PHWC-47F84C/2020, Wales/PHWC-47F85B/2020, Wales/PHWC-47F86A/2020, Wales/PHWC-47F86A/2020, Wales/PHWC-47F879/2020, Wales/PHWC-47F888/2020, Wales/PHWC-47F897/2020, Wales/PHWC-47F8A6/2020, Wales/PHWC-47F8B5/2020, Wales/PHWC-47F8C4/2020, Wales/PHWC-47F8D3/2020, Wales/PHWC-47F8E2/2020, Wales/PHWC-47F8F1/2020, Wales/PHWC-47F90D/2020, Wales/PHWC-47F91C/2020, Wales/PHWC-47F92B/2020, Wales/PHWC-47F93A/2020, Wales/PHWC-47F949/2020, Wales/PHWC-47F958/2020, Wales/PHWC-47F967/2020, Wales/PHWC-47F976/2020, Wales/PHWC-47F985/2020, Wales/PHWC-47F994/2020, Wales/PHWC-47F9A3/2020, Wales/PHWC-47F9B2/2020, Wales/PHWC-47F9C1/2020, Wales/PHWC-47F9D0/2020, Wales/PHWC-47F9EF/2020, Wales/PHWC-47F9FE/2020, Wales/PHWC-47FA0A/2020, Wales/PHWC-47FA19/2020, Wales/PHWC-47FA28/2020, Wales/PHWC-47FA37/2020, Wales/PHWC-47FA46/2020, Wales/PHWC-47FA55/2020, Wales/PHWC-47FA64/2020, Wales/PHWC-47FA73/2020, Wales/PHWC-47FA82/2020, Wales/PHWC-47FA91/2020, Wales/PHWC-47FAA0/2020, Wales/PHWC-47FABF/2020, Wales/PHWC-47FACE/2020, Wales/PHWC-47FADD/2020, Wales/PHWC-47FAEC/2020, Wales/PHWC-47FAFB/2020, Wales/PHWC-47FB07/2020, Wales/PHWC-47FB07/2020, Wales/PHWC-47FB07/2020, Wales/PHWC-47FB07/2020, Wales/PHWC-47FB16/2020, Wales/PHWC-47FB25/2020, Wales/PHWC-47FB34/2020, Wales/PHWC-47FB43/2020, Wales/PHWC-47FB52/2020, Wales/PHWC-47FB61/2020, Wales/PHWC-47FB70/2020, Wales/PHWC-47FB8F/2020, Wales/PHWC-47FB9E/2020, Wales/PHWC-47FBAD/2020, Wales/PHWC-47FBBC/2020, Wales/PHWC-47FBCB/2020, Wales/PHWC-47FBDA/2020, Wales/PHWC-47FBE9/2020, Wales/PHWC-47FBF8/2020, Wales/PHWC-47FC04/2020, Wales/PHWC-47FC13/2020, Wales/PHWC-47FC22/2020, Wales/PHWC-47FC31/2020, Wales/PHWC-47FC40/2020, Wales/PHWC-47FC5F/2020, Wales/PHWC-47FC6E/2020, Wales/PHWC-47FC7D/2020, Wales/PHWC-47FC8C/2020, Wales/PHWC-47FC9B/2020, Wales/PHWC-47FCAA/2020, Wales/PHWC-47FCB9/2020, Wales/PHWC-47FCC8/2020, Wales/PHWC-47FCD7/2020, Wales/PHWC-47FCE6/2020, Wales/PHWC-47FCF5/2020, Wales/PHWC-47FD01/2020, Wales/PHWC-47FD10/2020, Wales/PHWC-47FD2F/2020, Wales/PHWC-47FD3E/2020, Wales/PHWC-47FD4D/2020, Wales/PHWC-47FD5C/2020, Wales/PHWC-47FD6B/2020, Wales/PHWC-47FD7A/2020, Wales/PHWC-47FD89/2020, Wales/PHWC-47FD98/2020, Wales/PHWC-47FDA7/2020, Wales/PHWC-47FDB6/2020, Wales/PHWC-47FDC5/2020, Wales/PHWC-47FDD4/2020, Wales/PHWC-47FDE3/2020, Wales/PHWC-47FDF2/2020, Wales/PHWC-47FE0E/2020, Wales/PHWC-47FE1D/2020, Wales/PHWC-47FE2C/2020, Wales/PHWC-47FE3B/2020, Wales/PHWC-47FE4A/2020, Wales/PHWC-47FE59/2020, Wales/PHWC-47FE68/2020, Wales/PHWC-47FE77/2020, Wales/PHWC-47FE86/2020, Wales/PHWC-47FE95/2020, Wales/PHWC-47FEA4/2020, Wales/PHWC-47FEB3/2020, Wales/PHWC-47FEC2/2020, Wales/PHWC-47FED1/2020, Wales/PHWC-47FEE0/2020, Wales/PHWC-47FEFF/2020, Wales/PHWC-47FF0B/2020, Wales/PHWC-47FF1A/2020, Wales/PHWC-47FF29/2020, Wales/PHWC-47FF38/2020, Wales/PHWC-47FF47/2020, Wales/PHWC-47FF65/2020, Wales/PHWC-47FF74/2020, Wales/PHWC-47FF83/2020, Wales/PHWC-47FF92/2020, Wales/PHWC-47FFA1/2020, Wales/PHWC-47FFB0/2020, Wales/PHWC-47FFCF/2020, Wales/PHWC-47FFDE/2020, Wales/PHWC-47FFED/2020, Wales/PHWC-47FFFC/2020, Wales/PHWC-480004/2020, Wales/PHWC-480013/2020, Wales/PHWC-480031/2020, Wales/PHWC-480040/2020, Wales/PHWC-48005F/2020, Wales/PHWC-48006E/2020, Wales/PHWC-48007D/2020, Wales/PHWC-48009B/2020, Wales/PHWC-4800AA/2020, Wales/PHWC-4800B9/2020, Wales/PHWC-4800D7/2020, Wales/PHWC-4800E6/2020, Wales/PHWC-4800F5/2020, Wales/PHWC-480110/2020, Wales/PHWC-48012F/2020, Wales/PHWC-48013E/2020, Wales/PHWC-48014D/2020, Wales/PHWC-48015C/2020, Wales/PHWC-48016B/2020, Wales/PHWC-48017A/2020, Wales/PHWC-480189/2020, Wales/PHWC-480198/2020, Wales/PHWC-4801A7/2020, Wales/PHWC-4801B6/2020, Wales/PHWC-4801C5/2020, Wales/PHWC-4801D4/2020, Wales/PHWC-4801E3/2020, Wales/PHWC-4801F2/2020, Wales/PHWC-48020E/2020, Wales/PHWC-48021D/2020, Wales/PHWC-48022C/2020, Wales/PHWC-48023B/2020, Wales/PHWC-48024A/2020, Wales/PHWC-480268/2020, Wales/PHWC-480277/2020, Wales/PHWC-480286/2020, Wales/PHWC-480295/2020, Wales/PHWC-4802A4/2020, Wales/PHWC-4802B3/2020, Wales/PHWC-4802C2/2020, Wales/PHWC-4802D1/2020, Wales/PHWC-4802E0/2020, Wales/PHWC-4802FF/2020, Wales/PHWC-48030B/2020, Wales/PHWC-48031A/2020, Wales/PHWC-480329/2020, Wales/PHWC-480338/2020, Wales/PHWC-480347/2020, Wales/PHWC-480356/2020, Wales/PHWC-480365/2020, Wales/PHWC-480374/2020, Wales/PHWC-480383/2020, Wales/PHWC-480392/2020, Wales/PHWC-4803A1/2020, Wales/PHWC-4803B0/2020, Wales/PHWC-4803CF/2020, Wales/PHWC-4803DE/2020, Wales/PHWC-4803FC/2020, Wales/PHWC-480408/2020, Wales/PHWC-480417/2020, Wales/PHWC-480426/2020, Wales/PHWC-480435/2020, Wales/PHWC-480444/2020, Wales/PHWC-480453/2020, Wales/PHWC-480462/2020, Wales/PHWC-480471/2020, Wales/PHWC-480480/2020, Wales/PHWC-48049F/2020, Wales/PHWC-4804AE/2020, Wales/PHWC-4804BD/2020, Wales/PHWC-4804DB/2020, Wales/PHWC-4804EA/2020, Wales/PHWC-4804F9/2020, Wales/PHWC-480505/2020, Wales/PHWC-480514/2020, Wales/PHWC-480523/2020, Wales/PHWC-480532/2020, Wales/PHWC-480541/2020, Wales/PHWC-480550/2020, Wales/PHWC-48056F/2020, Wales/PHWC-48057E/2020, Wales/PHWC-48058D/2020, Wales/PHWC-48059C/2020, Wales/PHWC-4805AB/2020, Wales/PHWC-4805BA/2020, Wales/PHWC-4805C9/2020, Wales/PHWC-4805D8/2020, Wales/PHWC-4805E7/2020, Wales/PHWC-4805F6/2020, Wales/PHWC-480602/2020, Wales/PHWC-480611/2020, Wales/PHWC-480620/2020, Wales/PHWC-48063F/2020, Wales/PHWC-48064E/2020, Wales/PHWC-48065D/2020, Wales/PHWC-48066C/2020, Wales/PHWC-48067B/2020, Wales/PHWC-480699/2020, Wales/PHWC-4806A8/2020, Wales/PHWC-4806B7/2020, Wales/PHWC-4806C6/2020, Wales/PHWC-4806D5/2020, Wales/PHWC-4806E4/2020, Wales/PHWC-48070F/2020, Wales/PHWC-48071E/2020, Wales/PHWC-48072D/2020, Wales/PHWC-48073C/2020, Wales/PHWC-48074B/2020, Wales/PHWC-48075A/2020, Wales/PHWC-480769/2020, Wales/PHWC-480778/2020, Wales/PHWC-480787/2020, Wales/PHWC-480796/2020, Wales/PHWC-4807A5/2020, Wales/PHWC-4807B4/2020, Wales/PHWC-4807C3/2020, Wales/PHWC-4807D2/2020, Wales/PHWC-4807E1/2020, Wales/PHWC-4807F0/2020, Wales/PHWC-48080C/2020, Wales/PHWC-48081B/2020, Wales/PHWC-48082A/2020, Wales/PHWC-480839/2020, Wales/PHWC-480848/2020, Wales/PHWC-480857/2020, Wales/PHWC-480866/2020, Wales/PHWC-480875/2020, Wales/PHWC-480884/2020, Wales/PHWC-480893/2020, Wales/PHWC-4808A2/2020, Wales/PHWC-4808B1/2020, Wales/PHWC-4808C0/2020, Wales/PHWC-4808DF/2020, Wales/PHWC-4808EE/2020, Wales/PHWC-4808FD/2020, Wales/PHWC-480909/2020, Wales/PHWC-480918/2020, Wales/PHWC-480927/2020, Wales/PHWC-480936/2020, Wales/PHWC-480954/2020, Wales/PHWC-480963/2020, Wales/PHWC-480972/2020, Wales/PHWC-480981/2020, Wales/PHWC-480990/2020, Wales/PHWC-4809AF/2020, Wales/PHWC-4809BE/2020, Wales/PHWC-4809DC/2020, Wales/PHWC-4809EB/2020, Wales/PHWC-4809FA/2020, Wales/PHWC-480A06/2020, Wales/PHWC-480A15/2020, Wales/PHWC-480A24/2020, Wales/PHWC-480A33/2020, Wales/PHWC-480A42/2020, Wales/PHWC-480A51/2020, Wales/PHWC-480A60/2020, Wales/PHWC-480A7F/2020, Wales/PHWC-480A8E/2020, Wales/PHWC-480A9D/2020, Wales/PHWC-480AAC/2020, Wales/PHWC-480ABB/2020, Wales/PHWC-480ACA/2020, Wales/PHWC-480AD9/2020, Wales/PHWC-480AE8/2020, Wales/PHWC-480AF7/2020, Wales/PHWC-480B03/2020, Wales/PHWC-480B21/2020, Wales/PHWC-480B30/2020, Wales/PHWC-480B4F/2020, Wales/PHWC-480B5E/2020, Wales/PHWC-480B6D/2020, Wales/PHWC-480B7C/2020, Wales/PHWC-480B8B/2020, Wales/PHWC-480B9A/2020, Wales/PHWC-480BA9/2020, Wales/PHWC-480BB8/2020, Wales/PHWC-480BC7/2020, Wales/PHWC-480BD6/2020, Wales/PHWC-480BE5/2020, Wales/PHWC-480BF4/2020, Wales/PHWC-480C00/2020, Wales/PHWC-480C1F/2020, Wales/PHWC-480C2E/2020, Wales/PHWC-480C3D/2020, Wales/PHWC-480C4C/2020, Wales/PHWC-480C5B/2020, Wales/PHWC-480C6A/2020, Wales/PHWC-480C88/2020, Wales/PHWC-480C97/2020, Wales/PHWC-480CA6/2020, Wales/PHWC-480CB5/2020, Wales/PHWC-480CC4/2020, Wales/PHWC-480CD3/2020, Wales/PHWC-480CE2/2020, Wales/PHWC-480CF1/2020, Wales/PHWC-480D0D/2020, Wales/PHWC-480D1C/2020, Wales/PHWC-480D2B/2020, Wales/PHWC-480D3A/2020, Wales/PHWC-480D49/2020, Wales/PHWC-480D58/2020, Wales/PHWC-480D67/2020, Wales/PHWC-480D76/2020, Wales/PHWC-480D94/2020, Wales/PHWC-480DA3/2020, Wales/PHWC-480DB2/2020, Wales/PHWC-480DC1/2020, Wales/PHWC-480DD0/2020, Wales/PHWC-480DEF/2020, Wales/PHWC-480DFE/2020, Wales/PHWC-480E0A/2020, Wales/PHWC-480E19/2020, Wales/PHWC-480E37/2020, Wales/PHWC-480E46/2020, Wales/PHWC-480E64/2020, Wales/PHWC-480E73/2020, Wales/PHWC-480E82/2020, Wales/PHWC-480E91/2020, Wales/PHWC-480EA0/2020, Wales/PHWC-480ECE/2020, Wales/PHWC-480EDD/2020, Wales/PHWC-480EFB/2020, Wales/PHWC-480F07/2020, Wales/PHWC-480F16/2020, Wales/PHWC-480F43/2020, Wales/PHWC-480F52/2020, Wales/PHWC-480F61/2020, Wales/PHWC-480F70/2020, Wales/PHWC-480F8F/2020, Wales/PHWC-480F9E/2020, Wales/PHWC-480FAD/2020, Wales/PHWC-480FCB/2020, Wales/PHWC-480FDA/2020, Wales/PHWC-480FE9/2020, Wales/PHWC-481003/2020, Wales/PHWC-481012/2020, Wales/PHWC-481021/2020, Wales/PHWC-481030/2020, Wales/PHWC-48104F/2020, Wales/PHWC-48105E/2020, Wales/PHWC-48106D/2020, Wales/PHWC-48107C/2020, Wales/PHWC-48108B/2020, Wales/PHWC-4810A9/2020, Wales/PHWC-4810B8/2020, Wales/PHWC-4810F4/2020, Wales/PHWC-48111F/2020, Wales/PHWC-48112E/2020, Wales/PHWC-48113D/2020, Wales/PHWC-48114C/2020, Wales/PHWC-48115B/2020, Wales/PHWC-481179/2020, Wales/PHWC-481188/2020, Wales/PHWC-481197/2020, Wales/PHWC-4811A6/2020, Wales/PHWC-4811B5/2020, Wales/PHWC-4811D3/2020, Wales/PHWC-4811E2/2020, Wales/PHWC-4811F1/2020, Wales/PHWC-48120D/2020, Wales/PHWC-48122B/2020, Wales/PHWC-48123A/2020, Wales/PHWC-481249/2020, Wales/PHWC-481258/2020, Wales/PHWC-481267/2020, Wales/PHWC-481276/2020, Wales/PHWC-481285/2020, Wales/PHWC-481294/2020, Wales/PHWC-4812A3/2020, Wales/PHWC-4812B2/2020, Wales/PHWC-4812D0/2020, Wales/PHWC-4812EF/2020, Wales/PHWC-48130A/2020, Wales/PHWC-481319/2020, Wales/PHWC-481328/2020, Wales/PHWC-481337/2020, Wales/PHWC-481346/2020, Wales/PHWC-481355/2020, Wales/PHWC-481364/2020, Wales/PHWC-481373/2020, Wales/PHWC-481382/2020, Wales/PHWC-4813A0/2020, Wales/PHWC-4813BF/2020, Wales/PHWC-4813CE/2020, Wales/PHWC-4813DD/2020, Wales/PHWC-4813FB/2020, Wales/PHWC-481407/2020, Wales/PHWC-481416/2020, Wales/PHWC-481425/2020, Wales/PHWC-481443/2020, Wales/PHWC-481452/2020, Wales/PHWC-481461/2020, Wales/PHWC-481470/2020, Wales/PHWC-48148F/2020, Wales/PHWC-48149E/2020, Wales/PHWC-4814AD/2020, Wales/PHWC-4814BC/2020, Wales/PHWC-4814CB/2020, Wales/PHWC-4814E9/2020, Wales/PHWC-4814F8/2020, Wales/PHWC-481504/2020, Wales/PHWC-481513/2020, Wales/PHWC-481522/2020, Wales/PHWC-481531/2020, Wales/PHWC-481540/2020, Wales/PHWC-48155F/2020, Wales/PHWC-48156E/2020, Wales/PHWC-48157D/2020, Wales/PHWC-48158C/2020, Wales/PHWC-48159B/2020, Wales/PHWC-4815AA/2020, Wales/PHWC-4815B9/2020, Wales/PHWC-4815C8/2020, Wales/PHWC-4815D7/2020, Wales/PHWC-4815E6/2020, Wales/PHWC-4815F5/2020, Wales/PHWC-48162F/2020, Wales/PHWC-48163E/2020, Wales/PHWC-48164D/2020, Wales/PHWC-48165C/2020, Wales/PHWC-48166B/2020, Wales/PHWC-48167A/2020, Wales/PHWC-481689/2020, Wales/PHWC-4816A7/2020, Wales/PHWC-4816B6/2020, Wales/PHWC-4816C5/2020, Wales/PHWC-4816D4/2020, Wales/PHWC-4816E3/2020, Wales/PHWC-48171D/2020, Wales/PHWC-48172C/2020, Wales/PHWC-48173B/2020, Wales/PHWC-48174A/2020, Wales/PHWC-481759/2020, Wales/PHWC-481768/2020, Wales/PHWC-481777/2020, Wales/PHWC-481786/2020, Wales/PHWC-481795/2020, Wales/PHWC-4817A4/2020, Wales/PHWC-4817B3/2020, Wales/PHWC-4817C2/2020, Wales/PHWC-4817D1/2020, Wales/PHWC-4817E0/2020, Wales/PHWC-4817FF/2020, Wales/PHWC-48180B/2020, Wales/PHWC-48181A/2020, Wales/PHWC-481838/2020, Wales/PHWC-481847/2020, Wales/PHWC-481856/2020, Wales/PHWC-481865/2020, Wales/PHWC-481883/2020, Wales/PHWC-4818A1/2020, Wales/PHWC-4818B0/2020, Wales/PHWC-4818CF/2020, Wales/PHWC-4818DE/2020, Wales/PHWC-4818ED/2020, Wales/PHWC-4818FC/2020, Wales/PHWC-481908/2020, Wales/PHWC-481917/2020, Wales/PHWC-481926/2020, Wales/PHWC-481944/2020, Wales/PHWC-481953/2020, Wales/PHWC-481971/2020, Wales/PHWC-481980/2020, Wales/PHWC-48199F/2020, Wales/PHWC-4819AE/2020, Wales/PHWC-4819BD/2020, Wales/PHWC-4819CC/2020, Wales/PHWC-4819DB/2020, Wales/PHWC-4819EA/2020, Wales/PHWC-4819F9/2020, Wales/PHWC-481A05/2020, Wales/PHWC-481A14/2020, Wales/PHWC-481A23/2020, Wales/PHWC-481A32/2020, Wales/PHWC-481A50/2020, Wales/PHWC-481A6F/2020, Wales/PHWC-481A8D/2020, Wales/PHWC-481A9C/2020, Wales/PHWC-481AAB/2020, Wales/PHWC-481ABA/2020, Wales/PHWC-481AC9/2020, Wales/PHWC-481AD8/2020, Wales/PHWC-481AE7/2020, Wales/PHWC-481AF6/2020, Wales/PHWC-481B02/2020, Wales/PHWC-481B11/2020, Wales/PHWC-481B20/2020, Wales/PHWC-481B3F/2020, Wales/PHWC-481B4E/2020, Wales/PHWC-481B5D/2020, Wales/PHWC-481B6C/2020, Wales/PHWC-481B7B/2020, Wales/PHWC-481B8A/2020, Wales/PHWC-481B99/2020, Wales/PHWC-481BA8/2020, Wales/PHWC-481BB7/2020, Wales/PHWC-481BC6/2020, Wales/PHWC-481BE4/2020, Wales/PHWC-481BF3/2020, Wales/PHWC-481C0F/2020, Wales/PHWC-481C1E/2020, Wales/PHWC-481C2D/2020, Wales/PHWC-481C3C/2020, Wales/PHWC-481C4B/2020, Wales/PHWC-481C5A/2020, Wales/PHWC-481C78/2020, Wales/PHWC-481C96/2020, Wales/PHWC-481CA5/2020, Wales/PHWC-481CC3/2020, Wales/PHWC-481CD2/2020, Wales/PHWC-481CF0/2020, Wales/PHWC-481D0C/2020, Wales/PHWC-481D2A/2020, Wales/PHWC-481D57/2020, Wales/PHWC-481D66/2020, Wales/PHWC-481D75/2020, Wales/PHWC-481D84/2020, Wales/PHWC-481D93/2020, Wales/PHWC-481DA2/2020, Wales/PHWC-481DC0/2020, Wales/PHWC-481DDF/2020, Wales/PHWC-481DEE/2020, Wales/PHWC-481DFD/2020, Wales/PHWC-481E09/2020, Wales/PHWC-481E18/2020, Wales/PHWC-481E27/2020, Wales/PHWC-481E36/2020, Wales/PHWC-481E45/2020, Wales/PHWC-481E54/2020, Wales/PHWC-481E63/2020, Wales/PHWC-481E72/2020, Wales/PHWC-481E81/2020, Wales/PHWC-481EAF/2020, Wales/PHWC-481EBE/2020, Wales/PHWC-481ECD/2020, Wales/PHWC-481F06/2020, Wales/PHWC-481F15/2020, Wales/PHWC-481F24/2020, Wales/PHWC-481F33/2020, Wales/PHWC-481F51/2020, Wales/PHWC-481F60/2020, Wales/PHWC-481F7F/2020, Wales/PHWC-481F9D/2020, Wales/PHWC-481FD9/2020, Wales/PHWC-481FE8/2020, Wales/PHWC-482002/2020, Wales/PHWC-482011/2020, Wales/PHWC-482020/2020, Wales/PHWC-48203F/2020, Wales/PHWC-48204E/2020, Wales/PHWC-48205D/2020, Wales/PHWC-48206C/2020, Wales/PHWC-48208A/2020, Wales/PHWC-4820A8/2020, Wales/PHWC-4820C6/2020, Wales/PHWC-48210F/2020, Wales/PHWC-48212D/2020, Wales/PHWC-48214B/2020, Wales/PHWC-48215A/2020, Wales/PHWC-482187/2020, Wales/PHWC-482196/2020, Wales/PHWC-4821B4/2020, Wales/PHWC-4821C3/2020, Wales/PHWC-4821D2/2020, Wales/PHWC-4821F0/2020, Wales/PHWC-48220C/2020, Wales/PHWC-48221B/2020, Wales/PHWC-48222A/2020, Wales/PHWC-482239/2020, Wales/PHWC-482248/2020, Wales/PHWC-482257/2020, Wales/PHWC-482275/2020, Wales/PHWC-482284/2020, Wales/PHWC-482293/2020, Wales/PHWC-4822A2/2020, Wales/PHWC-4822DF/2020, Wales/PHWC-4822EE/2020, Wales/PHWC-4822FD/2020, Wales/PHWC-482309/2020, Wales/PHWC-482327/2020, Wales/PHWC-482327/2020, Wales/PHWC-482327/2020, Wales/PHWC-482327/2020, Wales/PHWC-482336/2020, Wales/PHWC-482354/2020, Wales/PHWC-482372/2020, Wales/PHWC-482390/2020, Wales/PHWC-4823AF/2020, Wales/PHWC-4823BE/2020, Wales/PHWC-4823EB/2020, Wales/PHWC-4823FA/2020, Wales/PHWC-482406/2020, Wales/PHWC-482433/2020, Wales/PHWC-482460/2020, Wales/PHWC-48247F/2020, Wales/PHWC-48248E/2020, Wales/PHWC-4824AC/2020, Wales/PHWC-4824BB/2020, Wales/PHWC-4824CA/2020, Wales/PHWC-4824D9/2020, Wales/PHWC-4824E8/2020, Wales/PHWC-4824F7/2020, Wales/PHWC-482521/2020, Wales/PHWC-482530/2020, Wales/PHWC-48254F/2020, Wales/PHWC-48255E/2020, Wales/PHWC-48256D/2020, Wales/PHWC-48259A/2020, Wales/PHWC-4825A9/2020, Wales/PHWC-4825B8/2020, Wales/PHWC-4825D6/2020, Wales/PHWC-4825F4/2020, Wales/PHWC-482600/2020, Wales/PHWC-48261F/2020, Wales/PHWC-48264C/2020, Wales/PHWC-48265B/2020, Wales/PHWC-482688/2020, Wales/PHWC-482697/2020, Wales/PHWC-4826A6/2020, Wales/PHWC-4826B5/2020, Wales/PHWC-4826C4/2020, Wales/PHWC-4826D3/2020, Wales/PHWC-4826E2/2020, Wales/PHWC-4826F1/2020, Wales/PHWC-48270D/2020, Wales/PHWC-48271C/2020, Wales/PHWC-48272B/2020, Wales/PHWC-482767/2020, Wales/PHWC-482785/2020, Wales/PHWC-482794/2020, Wales/PHWC-4827A3/2020, Wales/PHWC-4827C1/2020, Wales/PHWC-4827D0/2020, Wales/PHWC-4827FE/2020, Wales/PHWC-482819/2020, Wales/PHWC-482828/2020, Wales/PHWC-482837/2020, Wales/PHWC-482855/2020, Wales/PHWC-482864/2020, Wales/PHWC-482873/2020, Wales/PHWC-482882/2020, Wales/PHWC-4828DD/2020, Wales/PHWC-4828FB/2020, Wales/PHWC-482907/2020, Wales/PHWC-482916/2020, Wales/PHWC-482934/2020, Wales/PHWC-482943/2020, Wales/PHWC-482952/2020, Wales/PHWC-482961/2020, Wales/PHWC-48298F/2020, Wales/PHWC-4829AD/2020, Wales/PHWC-4829CB/2020, Wales/PHWC-4829DA/2020, Wales/PHWC-4829E9/2020, Wales/PHWC-482A04/2020, Wales/PHWC-482A13/2020, Wales/PHWC-482A31/2020, Wales/PHWC-482A40/2020, Wales/PHWC-482A8C/2020, Wales/PHWC-482AAA/2020, Wales/PHWC-482AC8/2020, Wales/PHWC-482AD7/2020, Wales/PHWC-482B3E/2020, Wales/PHWC-482B5C/2020, Wales/PHWC-482B6B/2020, Wales/PHWC-482B98/2020, Wales/PHWC-482BA7/2020, Wales/PHWC-482BB6/2020, Wales/PHWC-482BD4/2020, Wales/PHWC-482BE3/2020, Wales/PHWC-482C0E/2020, Wales/PHWC-482C2C/2020, Wales/PHWC-482C3B/2020, Wales/PHWC-482C4A/2020, Wales/PHWC-482C77/2020, Wales/PHWC-482C86/2020, Wales/PHWC-482CA4/2020, Wales/PHWC-482CC2/2020, Wales/PHWC-482CD1/2020, Wales/PHWC-482CE0/2020, Wales/PHWC-482CFF/2020, Wales/PHWC-482D1A/2020, Wales/PHWC-482D29/2020, Wales/PHWC-482D47/2020, Wales/PHWC-482D56/2020, Wales/PHWC-482D65/2020, Wales/PHWC-482D74/2020, Wales/PHWC-482D83/2020, Wales/PHWC-482D92/2020, Wales/PHWC-482DA1/2020, Wales/PHWC-482DB0/2020, Wales/PHWC-482DCF/2020, Wales/PHWC-482DDE/2020, Wales/PHWC-482DED/2020, Wales/PHWC-482DFC/2020, Wales/PHWC-482E08/2020, Wales/PHWC-482E17/2020, Wales/PHWC-482E26/2020, Wales/PHWC-482E35/2020, Wales/PHWC-482E44/2020, Wales/PHWC-482E53/2020, Wales/PHWC-482E62/2020, Wales/PHWC-482E71/2020, Wales/PHWC-482E9F/2020, Wales/PHWC-482EAE/2020, Wales/PHWC-482EBD/2020, Wales/PHWC-482ECC/2020, Wales/PHWC-482EDB/2020, Wales/PHWC-482EEA/2020, Wales/PHWC-482EF9/2020, Wales/PHWC-482F05/2020, Wales/PHWC-482F14/2020, Wales/PHWC-482F23/2020, Wales/PHWC-482F32/2020, Wales/PHWC-482F41/2020, Wales/PHWC-482F50/2020, Wales/PHWC-482F6F/2020, Wales/PHWC-482F7E/2020, Wales/PHWC-482F8D/2020, Wales/PHWC-482F9C/2020, Wales/PHWC-482FAB/2020, Wales/PHWC-482FBA/2020, Wales/PHWC-482FC9/2020, Wales/PHWC-482FD8/2020, Wales/PHWC-482FF6/2020, Wales/PHWC-483001/2020, Wales/PHWC-483010/2020, Wales/PHWC-48302F/2020, Wales/PHWC-48303E/2020, Wales/PHWC-48304D/2020, Wales/PHWC-48305C/2020, Wales/PHWC-48306B/2020, Wales/PHWC-48307A/2020, Wales/PHWC-483089/2020, Wales/PHWC-483098/2020, Wales/PHWC-4830A7/2020, Wales/PHWC-4830B6/2020, Wales/PHWC-4830C5/2020, Wales/PHWC-4830D4/2020, Wales/PHWC-4830E3/2020, Wales/PHWC-4830F2/2020, Wales/PHWC-48311D/2020, Wales/PHWC-48312C/2020, Wales/PHWC-48314A/2020, Wales/PHWC-483159/2020, Wales/PHWC-483168/2020, Wales/PHWC-483177/2020, Wales/PHWC-483186/2020, Wales/PHWC-483195/2020, Wales/PHWC-4831A4/2020, Wales/PHWC-4831B3/2020, Wales/PHWC-4831C2/2020, Wales/PHWC-4831D1/2020, Wales/PHWC-4831E0/2020, Wales/PHWC-4831FF/2020, Wales/PHWC-48320B/2020, Wales/PHWC-48321A/2020, Wales/PHWC-483229/2020, Wales/PHWC-483238/2020, Wales/PHWC-483256/2020, Wales/PHWC-483265/2020, Wales/PHWC-483274/2020, Wales/PHWC-483283/2020, Wales/PHWC-483292/2020, Wales/PHWC-4832A1/2020, Wales/PHWC-4832B0/2020, Wales/PHWC-4832CF/2020, Wales/PHWC-4832DE/2020, Wales/PHWC-4832ED/2020, Wales/PHWC-4832FC/2020, Wales/PHWC-483317/2020, Wales/PHWC-483326/2020, Wales/PHWC-483335/2020, Wales/PHWC-483344/2020, Wales/PHWC-483353/2020, Wales/PHWC-483362/2020, Wales/PHWC-483371/2020, Wales/PHWC-483380/2020, Wales/PHWC-48339F/2020, Wales/PHWC-4833AE/2020, Wales/PHWC-4833BD/2020, Wales/PHWC-4833DB/2020, Wales/PHWC-4833EA/2020, Wales/PHWC-4833F9/2020, Wales/PHWC-483405/2020, Wales/PHWC-483414/2020, Wales/PHWC-483423/2020, Wales/PHWC-483432/2020, Wales/PHWC-483441/2020, Wales/PHWC-483450/2020, Wales/PHWC-48346F/2020, Wales/PHWC-48347E/2020, Wales/PHWC-48349C/2020, Wales/PHWC-4834AB/2020, Wales/PHWC-4834BA/2020, Wales/PHWC-4834C9/2020, Wales/PHWC-4834D8/2020, Wales/PHWC-4834E7/2020, Wales/PHWC-4834F6/2020, Wales/PHWC-483502/2020, Wales/PHWC-483511/2020, Wales/PHWC-483520/2020, Wales/PHWC-48353F/2020, Wales/PHWC-48355D/2020, Wales/PHWC-48356C/2020, Wales/PHWC-48357B/2020, Wales/PHWC-483599/2020, Wales/PHWC-4835A8/2020, Wales/PHWC-4835B7/2020, Wales/PHWC-4835C6/2020, Wales/PHWC-4835D5/2020, Wales/PHWC-4835E4/2020, Wales/PHWC-4835F3/2020, Wales/PHWC-48360F/2020, Wales/PHWC-48361E/2020, Wales/PHWC-48363C/2020, Wales/PHWC-48364B/2020, Wales/PHWC-48365A/2020, Wales/PHWC-483669/2020, Wales/PHWC-483678/2020, Wales/PHWC-483687/2020, Wales/PHWC-483696/2020, Wales/PHWC-4836A5/2020, Wales/PHWC-4836B4/2020, Wales/PHWC-4836C3/2020, Wales/PHWC-4836D2/2020, Wales/PHWC-4836E1/2020, Wales/PHWC-4836F0/2020, Wales/PHWC-48370C/2020, Wales/PHWC-48372A/2020, Wales/PHWC-483757/2020, Wales/PHWC-483766/2020, Wales/PHWC-483775/2020, Wales/PHWC-483784/2020, Wales/PHWC-483793/2020, Wales/PHWC-4837A2/2020, Wales/PHWC-4837B1/2020, Wales/PHWC-4837C0/2020, Wales/PHWC-4837DF/2020, Wales/PHWC-4837EE/2020, Wales/PHWC-4837FD/2020, Wales/PHWC-483809/2020, Wales/PHWC-483818/2020, Wales/PHWC-483836/2020, Wales/PHWC-483845/2020, Wales/PHWC-483854/2020, Wales/PHWC-483863/2020, Wales/PHWC-483872/2020, Wales/PHWC-483881/2020, Wales/PHWC-483890/2020, Wales/PHWC-4838AF/2020, Wales/PHWC-4838BE/2020, Wales/PHWC-4838CD/2020, Wales/PHWC-4838DC/2020, Wales/PHWC-4838EB/2020, Wales/PHWC-4838FA/2020, Wales/PHWC-483906/2020, Wales/PHWC-483915/2020, Wales/PHWC-483924/2020, Wales/PHWC-483933/2020, Wales/PHWC-483942/2020, Wales/PHWC-483951/2020, Wales/PHWC-483960/2020, Wales/PHWC-48397F/2020, Wales/PHWC-48398E/2020, Wales/PHWC-48399D/2020, Wales/PHWC-4839AC/2020, Wales/PHWC-4839BB/2020, Wales/PHWC-4839CA/2020, Wales/PHWC-4839D9/2020, Wales/PHWC-4839E8/2020, Wales/PHWC-4839F7/2020, Wales/PHWC-483A03/2020, Wales/PHWC-483A12/2020, Wales/PHWC-483A21/2020, Wales/PHWC-483A30/2020, Wales/PHWC-483A4F/2020, Wales/PHWC-483A5E/2020, Wales/PHWC-483A6D/2020, Wales/PHWC-483A8B/2020, Wales/PHWC-483A9A/2020, Wales/PHWC-483AA9/2020, Wales/PHWC-483AB8/2020, Wales/PHWC-483AC7/2020, Wales/PHWC-483AD6/2020, Wales/PHWC-483AE5/2020, Wales/PHWC-483AF4/2020, Wales/PHWC-483B00/2020, Wales/PHWC-483B1F/2020, Wales/PHWC-483B2E/2020, Wales/PHWC-483B3D/2020, Wales/PHWC-483B4C/2020, Wales/PHWC-483B5B/2020, Wales/PHWC-483B6A/2020, Wales/PHWC-483B79/2020, Wales/PHWC-483B88/2020, Wales/PHWC-483B97/2020, Wales/PHWC-483BA6/2020, Wales/PHWC-483BB5/2020, Wales/PHWC-483BC4/2020, Wales/PHWC-483BD3/2020, Wales/PHWC-483BE2/2020, Wales/PHWC-483BF1/2020, Wales/PHWC-483C0D/2020, Wales/PHWC-483C1C/2020, Wales/PHWC-483C2B/2020, Wales/PHWC-483C3A/2020, Wales/PHWC-483C49/2020, Wales/PHWC-483C58/2020, Wales/PHWC-483C67/2020, Wales/PHWC-483C76/2020, Wales/PHWC-483C85/2020, Wales/PHWC-483C94/2020, Wales/PHWC-483CA3/2020, Wales/PHWC-483CB2/2020, Wales/PHWC-483CC1/2020, Wales/PHWC-483CD0/2020, Wales/PHWC-483CEF/2020, Wales/PHWC-483CFE/2020, Wales/PHWC-483D0A/2020, Wales/PHWC-483D19/2020, Wales/PHWC-483D28/2020, Wales/PHWC-483D37/2020, Wales/PHWC-483D46/2020, Wales/PHWC-483D55/2020, Wales/PHWC-483D64/2020, Wales/PHWC-483D73/2020, Wales/PHWC-483D82/2020, Wales/PHWC-483D91/2020, Wales/PHWC-483DA0/2020, Wales/PHWC-483DCE/2020, Wales/PHWC-483DEC/2020, Wales/PHWC-483DFB/2020, Wales/PHWC-483E07/2020, Wales/PHWC-483E16/2020, Wales/PHWC-483E25/2020, Wales/PHWC-483E34/2020, Wales/PHWC-483E43/2020, Wales/PHWC-483E52/2020, Wales/PHWC-483E61/2020, Wales/PHWC-483E70/2020, Wales/PHWC-483E8F/2020, Wales/PHWC-483E9E/2020, Wales/PHWC-483EAD/2020, Wales/PHWC-483EBC/2020, Wales/PHWC-483ECB/2020, Wales/PHWC-483EDA/2020, Wales/PHWC-483EE9/2020, Wales/PHWC-483EF8/2020, Wales/PHWC-483F04/2020, Wales/PHWC-483F13/2020, Wales/PHWC-483F22/2020, Wales/PHWC-483F31/2020, Wales/PHWC-483F40/2020, Wales/PHWC-483F5F/2020, Wales/PHWC-483F6E/2020, Wales/PHWC-483F7D/2020, Wales/PHWC-483F8C/2020, Wales/PHWC-483F9B/2020, Wales/PHWC-483FAA/2020, Wales/PHWC-483FB9/2020, Wales/PHWC-483FC8/2020, Wales/PHWC-483FE6/2020, Wales/PHWC-483FF5/2020, Wales/PHWC-484000/2020, Wales/PHWC-48401F/2020, Wales/PHWC-48402E/2020, Wales/PHWC-48403D/2020, Wales/PHWC-48405B/2020, Wales/PHWC-48406A/2020, Wales/PHWC-484079/2020, Wales/PHWC-484097/2020, Wales/PHWC-4840A6/2020, Wales/PHWC-4840B5/2020, Wales/PHWC-4840C4/2020, Wales/PHWC-4840D3/2020, Wales/PHWC-4840E2/2020, Wales/PHWC-4840F1/2020, Wales/PHWC-48410D/2020, Wales/PHWC-48411C/2020, Wales/PHWC-48412B/2020, Wales/PHWC-48413A/2020, Wales/PHWC-484149/2020, Wales/PHWC-484158/2020, Wales/PHWC-484167/2020, Wales/PHWC-484176/2020, Wales/PHWC-484185/2020, Wales/PHWC-484194/2020, Wales/PHWC-4841A3/2020, Wales/PHWC-4841B2/2020, Wales/PHWC-4841C1/2020, Wales/PHWC-4841D0/2020, Wales/PHWC-4841EF/2020, Wales/PHWC-48420A/2020, Wales/PHWC-484219/2020, Wales/PHWC-484228/2020, Wales/PHWC-484237/2020, Wales/PHWC-484246/2020, Wales/PHWC-484255/2020, Wales/PHWC-484264/2020, Wales/PHWC-484273/2020, Wales/PHWC-484282/2020, Wales/PHWC-484291/2020, Wales/PHWC-4842A0/2020, Wales/PHWC-4842BF/2020, Wales/PHWC-4842CE/2020, Wales/PHWC-4842DD/2020, Wales/PHWC-4842EC/2020, Wales/PHWC-4842FB/2020, Wales/PHWC-484307/2020, Wales/PHWC-484316/2020, Wales/PHWC-484325/2020, Wales/PHWC-484334/2020, Wales/PHWC-484343/2020, Wales/PHWC-484352/2020, Wales/PHWC-484370/2020, Wales/PHWC-48438F/2020, Wales/PHWC-48439E/2020, Wales/PHWC-4843AD/2020, Wales/PHWC-4843BC/2020, Wales/PHWC-4843CB/2020, Wales/PHWC-4843DA/2020, Wales/PHWC-4843E9/2020, Wales/PHWC-4843F8/2020, Wales/PHWC-484404/2020, Wales/PHWC-484413/2020, Wales/PHWC-484431/2020, Wales/PHWC-484440/2020, Wales/PHWC-48445F/2020, Wales/PHWC-48446E/2020, Wales/PHWC-48447D/2020, Wales/PHWC-48448C/2020, Wales/PHWC-48449B/2020, Wales/PHWC-4844AA/2020, Wales/PHWC-4844B9/2020, Wales/PHWC-4844C8/2020, Wales/PHWC-4844D7/2020, Wales/PHWC-4844E6/2020, Wales/PHWC-4844F5/2020, Wales/PHWC-484501/2020, Wales/PHWC-484510/2020, Wales/PHWC-48452F/2020, Wales/PHWC-48453E/2020, Wales/PHWC-48454D/2020, Wales/PHWC-48455C/2020, Wales/PHWC-48456B/2020, Wales/PHWC-48457A/2020, Wales/PHWC-484589/2020, Wales/PHWC-484598/2020, Wales/PHWC-4845A7/2020, Wales/PHWC-4845B6/2020, Wales/PHWC-4845C5/2020, Wales/PHWC-4845D4/2020, Wales/PHWC-4845E3/2020, Wales/PHWC-4845F2/2020, Wales/PHWC-48460E/2020, Wales/PHWC-48461D/2020, Wales/PHWC-48462C/2020, Wales/PHWC-48463B/2020, Wales/PHWC-48464A/2020, Wales/PHWC-484659/2020, Wales/PHWC-484668/2020, Wales/PHWC-484677/2020, Wales/PHWC-484686/2020, Wales/PHWC-484695/2020, Wales/PHWC-4846A4/2020, Wales/PHWC-4846B3/2020, Wales/PHWC-4846C2/2020, Wales/PHWC-4846D1/2020, Wales/PHWC-4846E0/2020, Wales/PHWC-4846FF/2020, Wales/PHWC-48470B/2020, Wales/PHWC-48471A/2020, Wales/PHWC-484729/2020, Wales/PHWC-484738/2020, Wales/PHWC-484747/2020, Wales/PHWC-484756/2020, Wales/PHWC-484765/2020, Wales/PHWC-484783/2020, Wales/PHWC-4847B0/2020, Wales/PHWC-4847CF/2020, Wales/PHWC-4847DE/2020, Wales/PHWC-4847ED/2020, Wales/PHWC-4847FC/2020, Wales/PHWC-484808/2020, Wales/PHWC-484817/2020, Wales/PHWC-484826/2020, Wales/PHWC-484835/2020, Wales/PHWC-484844/2020, Wales/PHWC-484853/2020, Wales/PHWC-484862/2020, Wales/PHWC-484871/2020, Wales/PHWC-484880/2020, Wales/PHWC-48489F/2020, Wales/PHWC-4848CC/2020, Wales/PHWC-4848DB/2020, Wales/PHWC-4848EA/2020, Wales/PHWC-4848F9/2020, Wales/PHWC-484905/2020, Wales/PHWC-484914/2020, Wales/PHWC-484923/2020, Wales/PHWC-484932/2020, Wales/PHWC-484941/2020, Wales/PHWC-48496F/2020, Wales/PHWC-48497E/2020, Wales/PHWC-48498D/2020, Wales/PHWC-48499C/2020, Wales/PHWC-4849AB/2020, Wales/PHWC-4849BA/2020, Wales/PHWC-4849C9/2020, Wales/PHWC-4849D8/2020, Wales/PHWC-4849E7/2020, Wales/PHWC-4849F6/2020, Wales/PHWC-484A02/2020, Wales/PHWC-484A11/2020, Wales/PHWC-484A3F/2020, Wales/PHWC-484A4E/2020, Wales/PHWC-484A5D/2020, Wales/PHWC-484A6C/2020, Wales/PHWC-484A7B/2020, Wales/PHWC-484A8A/2020, Wales/PHWC-484A99/2020, Wales/PHWC-484AA8/2020, Wales/PHWC-484AB7/2020, Wales/PHWC-484AC6/2020, Wales/PHWC-484AD5/2020, Wales/PHWC-484AE4/2020, Wales/PHWC-484AF3/2020, Wales/PHWC-484B0F/2020, Wales/PHWC-484B1E/2020, Wales/PHWC-484B2D/2020, Wales/PHWC-484B3C/2020, Wales/PHWC-484B4B/2020, Wales/PHWC-484B5A/2020, Wales/PHWC-484B69/2020, Wales/PHWC-484B78/2020, Wales/PHWC-484B87/2020, Wales/PHWC-484B96/2020, Wales/PHWC-484BA5/2020, Wales/PHWC-484BB4/2020, Wales/PHWC-484BC3/2020, Wales/PHWC-484BD2/2020, Wales/PHWC-484BE1/2020, Wales/PHWC-484C0C/2020, Wales/PHWC-484C1B/2020, Wales/PHWC-484C2A/2020, Wales/PHWC-484C39/2020, Wales/PHWC-484C48/2020, Wales/PHWC-484C57/2020, Wales/PHWC-484C66/2020, Wales/PHWC-484C84/2020, Wales/PHWC-484C93/2020, Wales/PHWC-484CA2/2020, Wales/PHWC-484CB1/2020, Wales/PHWC-484CC0/2020, Wales/PHWC-484CDF/2020, Wales/PHWC-484CEE/2020, Wales/PHWC-484CFD/2020, Wales/PHWC-484D09/2020, Wales/PHWC-484D18/2020, Wales/PHWC-484D27/2020, Wales/PHWC-484D36/2020, Wales/PHWC-484D45/2020, Wales/PHWC-484D54/2020, Wales/PHWC-484D63/2020, Wales/PHWC-484D72/2020, Wales/PHWC-484D81/2020, Wales/PHWC-484D90/2020, Wales/PHWC-484DAF/2020, Wales/PHWC-484DBE/2020, Wales/PHWC-484DCD/2020, Wales/PHWC-484DDC/2020, Wales/PHWC-484DEB/2020, Wales/PHWC-484DFA/2020, Wales/PHWC-484E06/2020, Wales/PHWC-484E15/2020, Wales/PHWC-484E24/2020, Wales/PHWC-484E33/2020, Wales/PHWC-484E42/2020, Wales/PHWC-484E51/2020, Wales/PHWC-484E60/2020, Wales/PHWC-484E7F/2020, Wales/PHWC-484E8E/2020, Wales/PHWC-484E9D/2020, Wales/PHWC-484EAC/2020, Wales/PHWC-484EBB/2020, Wales/PHWC-484ED9/2020, Wales/PHWC-484EE8/2020, Wales/PHWC-484EF7/2020, Wales/PHWC-484F03/2020, Wales/PHWC-484F12/2020, Wales/PHWC-484F30/2020, Wales/PHWC-484F4F/2020, Wales/PHWC-484F5E/2020, Wales/PHWC-484F6D/2020, Wales/PHWC-484F7C/2020, Wales/PHWC-484F8B/2020, Wales/PHWC-484F9A/2020, Wales/PHWC-484FA9/2020, Wales/PHWC-484FB8/2020, Wales/PHWC-484FC7/2020, Wales/PHWC-484FD6/2020, Wales/PHWC-484FE5/2020, Wales/PHWC-484FF4/2020, Wales/PHWC-48500F/2020, Wales/PHWC-48501E/2020, Wales/PHWC-48502D/2020, Wales/PHWC-48504B/2020, Wales/PHWC-485069/2020, Wales/PHWC-485078/2020, Wales/PHWC-485087/2020, Wales/PHWC-485096/2020, Wales/PHWC-4850A5/2020, Wales/PHWC-4850B4/2020, Wales/PHWC-4850C3/2020, Wales/PHWC-4850D2/2020, Wales/PHWC-4850E1/2020, Wales/PHWC-4850F0/2020, Wales/PHWC-48510C/2020, Wales/PHWC-48511B/2020, Wales/PHWC-48512A/2020, Wales/PHWC-485139/2020, Wales/PHWC-485148/2020, Wales/PHWC-485157/2020, Wales/PHWC-485166/2020, Wales/PHWC-485175/2020, Wales/PHWC-485184/2020, Wales/PHWC-485193/2020, Wales/PHWC-4851A2/2020, Wales/PHWC-4851B1/2020, Wales/PHWC-4851DF/2020, Wales/PHWC-4851EE/2020, Wales/PHWC-4851FD/2020, Wales/PHWC-485218/2020, Wales/PHWC-485227/2020, Wales/PHWC-485236/2020, Wales/PHWC-485245/2020, Wales/PHWC-485254/2020, Wales/PHWC-485263/2020, Wales/PHWC-485272/2020, Wales/PHWC-485281/2020, Wales/PHWC-485290/2020, Wales/PHWC-4852AF/2020, Wales/PHWC-4852BE/2020, Wales/PHWC-4852DC/2020, Wales/PHWC-4852EB/2020, Wales/PHWC-4852FA/2020, Wales/PHWC-485306/2020, Wales/PHWC-485315/2020, Wales/PHWC-485324/2020, Wales/PHWC-485342/2020, Wales/PHWC-485351/2020, Wales/PHWC-485360/2020, Wales/PHWC-48537F/2020, Wales/PHWC-48538E/2020, Wales/PHWC-48539D/2020, Wales/PHWC-4853AC/2020, Wales/PHWC-4853BB/2020, Wales/PHWC-4853CA/2020, Wales/PHWC-4853D9/2020, Wales/PHWC-4853E8/2020, Wales/PHWC-4853F7/2020, Wales/PHWC-485403/2020, Wales/PHWC-485412/2020, Wales/PHWC-485421/2020, Wales/PHWC-48544F/2020, Wales/PHWC-48545E/2020, Wales/PHWC-48546D/2020, Wales/PHWC-48547C/2020, Wales/PHWC-48548B/2020, Wales/PHWC-48549A/2020, Wales/PHWC-4854A9/2020, Wales/PHWC-4854B8/2020, Wales/PHWC-4854C7/2020, Wales/PHWC-4854E5/2020, Wales/PHWC-4854F4/2020, Wales/PHWC-485500/2020, Wales/PHWC-48551F/2020, Wales/PHWC-48552E/2020, Wales/PHWC-48553D/2020, Wales/PHWC-48554C/2020, Wales/PHWC-48555B/2020, Wales/PHWC-48556A/2020, Wales/PHWC-485579/2020, Wales/PHWC-485588/2020, Wales/PHWC-485597/2020, Wales/PHWC-4855A6/2020, Wales/PHWC-4855B5/2020, Wales/PHWC-4855C4/2020, Wales/PHWC-4855D3/2020, Wales/PHWC-4855E2/2020, Wales/PHWC-4855F1/2020, Wales/PHWC-48560D/2020, Wales/PHWC-48561C/2020, Wales/PHWC-48563A/2020, Wales/PHWC-485649/2020, Wales/PHWC-485658/2020, Wales/PHWC-485667/2020, Wales/PHWC-485676/2020, Wales/PHWC-485685/2020, Wales/PHWC-4856A3/2020, Wales/PHWC-4856B2/2020, Wales/PHWC-4856D0/2020, Wales/PHWC-4856EF/2020, Wales/PHWC-4856FE/2020, Wales/PHWC-48570A/2020, Wales/PHWC-485719/2020, Wales/PHWC-485728/2020, Wales/PHWC-485737/2020, Wales/PHWC-485746/2020, Wales/PHWC-485755/2020, Wales/PHWC-485764/2020, Wales/PHWC-485773/2020, Wales/PHWC-485791/2020, Wales/PHWC-4857A0/2020, Wales/PHWC-4857BF/2020, Wales/PHWC-4857CE/2020, Wales/PHWC-4857DD/2020, Wales/PHWC-4857EC/2020, Wales/PHWC-4857FB/2020, Wales/PHWC-485807/2020, Wales/PHWC-485816/2020, Wales/PHWC-485825/2020, Wales/PHWC-485834/2020, Wales/PHWC-485843/2020, Wales/PHWC-485852/2020, Wales/PHWC-485861/2020, Wales/PHWC-485870/2020, Wales/PHWC-48588F/2020, Wales/PHWC-48589E/2020, Wales/PHWC-4858AD/2020, Wales/PHWC-4858CB/2020, Wales/PHWC-4858DA/2020, Wales/PHWC-4858E9/2020, Wales/PHWC-4858F8/2020, Wales/PHWC-485913/2020, Wales/PHWC-485922/2020, Wales/PHWC-485931/2020, Wales/PHWC-48595F/2020, Wales/PHWC-48596E/2020, Wales/PHWC-48597D/2020, Wales/PHWC-48598C/2020, Wales/PHWC-48599B/2020, Wales/PHWC-4859B9/2020, Wales/PHWC-4859F5/2020, Wales/PHWC-485A01/2020, Wales/PHWC-485A10/2020, Wales/PHWC-485A2F/2020, Wales/PHWC-485A4D/2020, Wales/PHWC-485A5C/2020, Wales/PHWC-485A6B/2020, Wales/PHWC-485A7A/2020, Wales/PHWC-485A89/2020, Wales/PHWC-485A98/2020, Wales/PHWC-485AA7/2020, Wales/PHWC-485AB6/2020, Wales/PHWC-485AC5/2020, Wales/PHWC-485AD4/2020, Wales/PHWC-485AE3/2020, Wales/PHWC-485B1D/2020, Wales/PHWC-485B2C/2020, Wales/PHWC-485B3B/2020, Wales/PHWC-485B4A/2020, Wales/PHWC-485B59/2020, Wales/PHWC-485B77/2020, Wales/PHWC-485B86/2020, Wales/PHWC-485B95/2020, Wales/PHWC-485BA4/2020, Wales/PHWC-485BC2/2020, Wales/PHWC-485BD1/2020, Wales/PHWC-485BFF/2020, Wales/PHWC-485C0B/2020, Wales/PHWC-485C1A/2020, Wales/PHWC-485C29/2020, Wales/PHWC-485C38/2020, Wales/PHWC-485C47/2020, Wales/PHWC-485C56/2020, Wales/PHWC-485C65/2020, Wales/PHWC-485C83/2020, Wales/PHWC-485C92/2020, Wales/PHWC-485CA1/2020, Wales/PHWC-485CCF/2020, Wales/PHWC-485CDE/2020, Wales/PHWC-485CED/2020, Wales/PHWC-485CFC/2020, Wales/PHWC-485D08/2020, Wales/PHWC-485D17/2020, Wales/PHWC-485D26/2020, Wales/PHWC-485D35/2020, Wales/PHWC-485D44/2020, Wales/PHWC-485D62/2020, Wales/PHWC-485D71/2020, Wales/PHWC-485D80/2020, Wales/PHWC-485D9F/2020, Wales/PHWC-485DAE/2020, Wales/PHWC-485DBD/2020, Wales/PHWC-485DCC/2020, Wales/PHWC-485DDB/2020, Wales/PHWC-485E05/2020, Wales/PHWC-485E14/2020, Wales/PHWC-485E23/2020, Wales/PHWC-485E32/2020, Wales/PHWC-485E41/2020, Wales/PHWC-485E50/2020, Wales/PHWC-485E6F/2020, Wales/PHWC-485E8D/2020, Wales/PHWC-485E9C/2020, Wales/PHWC-485EBA/2020, Wales/PHWC-485EC9/2020, Wales/PHWC-485ED8/2020, Wales/PHWC-485EF6/2020, Wales/PHWC-485F11/2020, Wales/PHWC-485F20/2020, Wales/PHWC-485F3F/2020, Wales/PHWC-485F5D/2020, Wales/PHWC-485F6C/2020, Wales/PHWC-485F7B/2020, Wales/PHWC-485F8A/2020, Wales/PHWC-485F99/2020, Wales/PHWC-485FA8/2020, Wales/PHWC-485FB7/2020, Wales/PHWC-485FD5/2020, Wales/PHWC-48600E/2020, Wales/PHWC-48603B/2020, Wales/PHWC-48604A/2020, Wales/PHWC-486059/2020, Wales/PHWC-486068/2020, Wales/PHWC-486077/2020, Wales/PHWC-486095/2020, Wales/PHWC-4860A4/2020, Wales/PHWC-4860B3/2020, Wales/PHWC-4860C2/2020, Wales/PHWC-4860E0/2020, Wales/PHWC-4860FF/2020, Wales/PHWC-48610B/2020, Wales/PHWC-48611A/2020, Wales/PHWC-486129/2020, Wales/PHWC-486138/2020, Wales/PHWC-486147/2020, Wales/PHWC-486156/2020, Wales/PHWC-486174/2020, Wales/PHWC-486183/2020, Wales/PHWC-486192/2020, Wales/PHWC-4861B0/2020, Wales/PHWC-4861CF/2020, Wales/PHWC-4861DE/2020, Wales/PHWC-4861ED/2020, Wales/PHWC-4861FC/2020, Wales/PHWC-486208/2020, Wales/PHWC-486217/2020, Wales/PHWC-486226/2020, Wales/PHWC-486235/2020, Wales/PHWC-486244/2020, Wales/PHWC-486262/2020, Wales/PHWC-486271/2020, Wales/PHWC-486280/2020, Wales/PHWC-48629F/2020, Wales/PHWC-4862AE/2020, Wales/PHWC-4862BD/2020, Wales/PHWC-4862CC/2020, Wales/PHWC-4862DB/2020, Wales/PHWC-4862EA/2020, Wales/PHWC-4862F9/2020, Wales/PHWC-486305/2020, Wales/PHWC-486314/2020, Wales/PHWC-486323/2020, Wales/PHWC-486332/2020, Wales/PHWC-486350/2020, Wales/PHWC-48637E/2020, Wales/PHWC-48638D/2020, Wales/PHWC-48639C/2020, Wales/PHWC-4863AB/2020, Wales/PHWC-4863BA/2020, Wales/PHWC-4863C9/2020, Wales/PHWC-4863D8/2020, Wales/PHWC-4863E7/2020, Wales/PHWC-4863F6/2020, Wales/PHWC-486402/2020, Wales/PHWC-486411/2020, Wales/PHWC-48643F/2020, Wales/PHWC-48644E/2020, Wales/PHWC-48645D/2020, Wales/PHWC-48646C/2020, Wales/PHWC-48647B/2020, Wales/PHWC-48648A/2020, Wales/PHWC-486499/2020, Wales/PHWC-4864A8/2020, Wales/PHWC-4864B7/2020, Wales/PHWC-4864D5/2020, Wales/PHWC-4864E4/2020, Wales/PHWC-4864F3/2020, Wales/PHWC-48652D/2020, Wales/PHWC-48653C/2020, Wales/PHWC-48654B/2020, Wales/PHWC-48655A/2020, Wales/PHWC-486569/2020, Wales/PHWC-486578/2020, Wales/PHWC-486587/2020, Wales/PHWC-4865C3/2020, Wales/PHWC-4865D2/2020, Wales/PHWC-4865E1/2020, Wales/PHWC-4865F0/2020, Wales/PHWC-48660C/2020, Wales/PHWC-48661B/2020, Wales/PHWC-48662A/2020, Wales/PHWC-486639/2020, Wales/PHWC-486648/2020, Wales/PHWC-486657/2020, Wales/PHWC-486666/2020, Wales/PHWC-486675/2020, Wales/PHWC-486693/2020, Wales/PHWC-4866A2/2020, Wales/PHWC-4866B1/2020, Wales/PHWC-4866C0/2020, Wales/PHWC-4866DF/2020, Wales/PHWC-4866EE/2020, Wales/PHWC-4866FD/2020, Wales/PHWC-486709/2020, Wales/PHWC-486718/2020, Wales/PHWC-486736/2020, Wales/PHWC-486754/2020, Wales/PHWC-486772/2020, Wales/PHWC-486781/2020, Wales/PHWC-486790/2020, Wales/PHWC-4867AF/2020, Wales/PHWC-4867BE/2020, Wales/PHWC-4867CD/2020, Wales/PHWC-4867DC/2020, Wales/PHWC-4867EB/2020, Wales/PHWC-4867FA/2020, Wales/PHWC-486806/2020, Wales/PHWC-486815/2020, Wales/PHWC-486824/2020, Wales/PHWC-486842/2020, Wales/PHWC-486860/2020, Wales/PHWC-48687F/2020, Wales/PHWC-48688E/2020, Wales/PHWC-48689D/2020, Wales/PHWC-4868AC/2020, Wales/PHWC-4868BB/2020, Wales/PHWC-4868CA/2020, Wales/PHWC-4868D9/2020, Wales/PHWC-486903/2020, Wales/PHWC-486912/2020, Wales/PHWC-486921/2020, Wales/PHWC-48694F/2020, Wales/PHWC-48695E/2020, Wales/PHWC-48696D/2020, Wales/PHWC-48697C/2020, Wales/PHWC-48698B/2020, Wales/PHWC-48699A/2020, Wales/PHWC-4869A9/2020, Wales/PHWC-4869B8/2020, Wales/PHWC-4869C7/2020, Wales/PHWC-4869D6/2020, Wales/PHWC-4869E5/2020, Wales/PHWC-4869F4/2020, Wales/PHWC-486A00/2020, Wales/PHWC-486A2E/2020, Wales/PHWC-486A3D/2020, Wales/PHWC-486A4C/2020, Wales/PHWC-486A6A/2020, Wales/PHWC-486A79/2020, Wales/PHWC-486A88/2020, Wales/PHWC-486A97/2020, Wales/PHWC-486AA6/2020, Wales/PHWC-486AB5/2020, Wales/PHWC-486AC4/2020, Wales/PHWC-486AD3/2020, Wales/PHWC-486AE2/2020, Wales/PHWC-486AF1/2020, Wales/PHWC-486B0D/2020, Wales/PHWC-486B1C/2020, Wales/PHWC-486B2B/2020, Wales/PHWC-486B3A/2020, Wales/PHWC-486B49/2020, Wales/PHWC-486B58/2020, Wales/PHWC-486B67/2020, Wales/PHWC-486B85/2020, Wales/PHWC-486B94/2020, Wales/PHWC-486BA3/2020, Wales/PHWC-486BB2/2020, Wales/PHWC-486BC1/2020, Wales/PHWC-486BD0/2020, Wales/PHWC-486BEF/2020, Wales/PHWC-486BFE/2020, Wales/PHWC-486C0A/2020, Wales/PHWC-486C37/2020, Wales/PHWC-486C46/2020, Wales/PHWC-486C55/2020, Wales/PHWC-486CCE/2020, Wales/PHWC-486CDD/2020, Wales/PHWC-486CEC/2020, Wales/PHWC-486CFB/2020, Wales/PHWC-486D16/2020, Wales/PHWC-486D25/2020, Wales/PHWC-486D34/2020, Wales/PHWC-486D43/2020, Wales/PHWC-486D52/2020, Wales/PHWC-486D61/2020, Wales/PHWC-486D70/2020, Wales/PHWC-486D8F/2020, Wales/PHWC-486D9E/2020, Wales/PHWC-486DBC/2020, Wales/PHWC-486DCB/2020, Wales/PHWC-486DDA/2020, Wales/PHWC-486E22/2020, Wales/PHWC-486E31/2020, Wales/PHWC-486E40/2020, Wales/PHWC-486E5F/2020, Wales/PHWC-486E6E/2020, Wales/PHWC-486E7D/2020, Wales/PHWC-486E8C/2020, Wales/PHWC-486E9B/2020, Wales/PHWC-486EAA/2020, Wales/PHWC-486EB9/2020, Wales/PHWC-486EC8/2020, Wales/PHWC-486ED7/2020, Wales/PHWC-486EE6/2020, Wales/PHWC-486F01/2020, Wales/PHWC-486F10/2020, Wales/PHWC-486F2F/2020, Wales/PHWC-486F3E/2020, Wales/PHWC-486F4D/2020, Wales/PHWC-486F5C/2020, Wales/PHWC-486F6B/2020, Wales/PHWC-486F7A/2020, Wales/PHWC-486F89/2020, Wales/PHWC-486FA7/2020, Wales/PHWC-486FC5/2020, Wales/PHWC-486FE3/2020, Wales/PHWC-486FF2/2020, Wales/PHWC-48701C/2020, Wales/PHWC-48703A/2020, Wales/PHWC-487058/2020, Wales/PHWC-487067/2020, Wales/PHWC-487076/2020, Wales/PHWC-487085/2020, Wales/PHWC-4870A3/2020, Wales/PHWC-4870C1/2020, Wales/PHWC-4870D0/2020, Wales/PHWC-4870EF/2020, Wales/PHWC-487128/2020, Wales/PHWC-487137/2020, Wales/PHWC-487164/2020, Wales/PHWC-487173/2020, Wales/PHWC-487182/2020, Wales/PHWC-487191/2020, Wales/PHWC-4871A0/2020, Wales/PHWC-4871BF/2020, Wales/PHWC-4871CE/2020, Wales/PHWC-4871DD/2020, Wales/PHWC-4871FB/2020, Wales/PHWC-487207/2020, Wales/PHWC-487216/2020, Wales/PHWC-487225/2020, Wales/PHWC-487234/2020, Wales/PHWC-487243/2020, Wales/PHWC-487252/2020, Wales/PHWC-487261/2020, Wales/PHWC-48729E/2020, Wales/PHWC-4872BC/2020, Wales/PHWC-4872CB/2020, Wales/PHWC-4872E9/2020, Wales/PHWC-4872F8/2020, Wales/PHWC-487304/2020, Wales/PHWC-487313/2020, Wales/PHWC-487322/2020, Wales/PHWC-487331/2020, Wales/PHWC-487340/2020, Wales/PHWC-48735F/2020, Wales/PHWC-48736E/2020, Wales/PHWC-48737D/2020, Wales/PHWC-48738C/2020, Wales/PHWC-4873AA/2020, Wales/PHWC-4873B9/2020, Wales/PHWC-4873C8/2020, Wales/PHWC-4873E6/2020, Wales/PHWC-4873F5/2020, Wales/PHWC-487401/2020, Wales/PHWC-487410/2020, Wales/PHWC-48742F/2020, Wales/PHWC-48743E/2020, Wales/PHWC-48744D/2020, Wales/PHWC-48745C/2020, Wales/PHWC-48746B/2020, Wales/PHWC-48747A/2020, Wales/PHWC-487489/2020, Wales/PHWC-487498/2020, Wales/PHWC-4874A7/2020, Wales/PHWC-4874B6/2020, Wales/PHWC-4874C5/2020, Wales/PHWC-4874D4/2020, Wales/PHWC-4874E3/2020, Wales/PHWC-4874F2/2020, Wales/PHWC-48750E/2020, Wales/PHWC-48751D/2020, Wales/PHWC-48752C/2020, Wales/PHWC-48753B/2020, Wales/PHWC-48754A/2020, Wales/PHWC-487559/2020, Wales/PHWC-487568/2020, Wales/PHWC-487577/2020, Wales/PHWC-487586/2020, Wales/PHWC-487595/2020, Wales/PHWC-4875A4/2020, Wales/PHWC-4875B3/2020, Wales/PHWC-4875C2/2020, Wales/PHWC-4875D1/2020, Wales/PHWC-4875E0/2020, Wales/PHWC-4875FF/2020, Wales/PHWC-48760B/2020, Wales/PHWC-48761A/2020, Wales/PHWC-487629/2020, Wales/PHWC-487638/2020, Wales/PHWC-487647/2020, Wales/PHWC-487665/2020, Wales/PHWC-487674/2020, Wales/PHWC-487683/2020, Wales/PHWC-487692/2020, Wales/PHWC-4876A1/2020, Wales/PHWC-4876B0/2020, Wales/PHWC-4876ED/2020, Wales/PHWC-487717/2020, Wales/PHWC-487726/2020, Wales/PHWC-487735/2020, Wales/PHWC-487744/2020, Wales/PHWC-487753/2020, Wales/PHWC-487762/2020, Wales/PHWC-487771/2020, Wales/PHWC-487780/2020, Wales/PHWC-48779F/2020, Wales/PHWC-4877AE/2020, Wales/PHWC-4877BD/2020, Wales/PHWC-4877CC/2020, Wales/PHWC-4877DB/2020, Wales/PHWC-4877EA/2020, Wales/PHWC-4877F9/2020, Wales/PHWC-487805/2020, Wales/PHWC-487814/2020, Wales/PHWC-487823/2020, Wales/PHWC-487832/2020, Wales/PHWC-487841/2020, Wales/PHWC-48786F/2020, Wales/PHWC-48787E/2020, Wales/PHWC-48788D/2020, Wales/PHWC-48789C/2020, Wales/PHWC-4878C9/2020, Wales/PHWC-4878D8/2020, Wales/PHWC-4878E7/2020, Wales/PHWC-4878F6/2020, Wales/PHWC-487902/2020, Wales/PHWC-487911/2020, Wales/PHWC-487920/2020, Wales/PHWC-48793F/2020, Wales/PHWC-48795D/2020, Wales/PHWC-48796C/2020, Wales/PHWC-48797B/2020, Wales/PHWC-48798A/2020, Wales/PHWC-487999/2020, Wales/PHWC-4879A8/2020, Wales/PHWC-4879B7/2020, Wales/PHWC-4879C6/2020, Wales/PHWC-4879D5/2020, Wales/PHWC-4879E4/2020, Wales/PHWC-4879F3/2020, Wales/PHWC-487A0F/2020, Wales/PHWC-487A1E/2020, Wales/PHWC-487A2D/2020, Wales/PHWC-487A3C/2020, Wales/PHWC-487A5A/2020, Wales/PHWC-487A69/2020, Wales/PHWC-487A78/2020, Wales/PHWC-487A87/2020, Wales/PHWC-487A96/2020, Wales/PHWC-487AA5/2020, Wales/PHWC-487AB4/2020, Wales/PHWC-487AC3/2020, Wales/PHWC-487AD2/2020, Wales/PHWC-487AE1/2020, Wales/PHWC-487AF0/2020, Wales/PHWC-487B0C/2020, Wales/PHWC-487B1B/2020, Wales/PHWC-487B2A/2020, Wales/PHWC-487B39/2020, Wales/PHWC-487B48/2020, Wales/PHWC-487B57/2020, Wales/PHWC-487B66/2020, Wales/PHWC-487B75/2020, Wales/PHWC-487B84/2020, Wales/PHWC-487B93/2020, Wales/PHWC-487BA2/2020, Wales/PHWC-487BB1/2020, Wales/PHWC-487BC0/2020, Wales/PHWC-487BDF/2020, Wales/PHWC-487BEE/2020, Wales/PHWC-487BFD/2020, Wales/PHWC-487C09/2020, Wales/PHWC-487C27/2020, Wales/PHWC-487C36/2020, Wales/PHWC-487C45/2020, Wales/PHWC-487C54/2020, Wales/PHWC-487C63/2020, Wales/PHWC-487C72/2020, Wales/PHWC-487C81/2020, Wales/PHWC-487C90/2020, Wales/PHWC-487CAF/2020, Wales/PHWC-487CBE/2020, Wales/PHWC-487CCD/2020, Wales/PHWC-487CDC/2020, Wales/PHWC-487CFA/2020, Wales/PHWC-487D06/2020, Wales/PHWC-487D15/2020, Wales/PHWC-487D24/2020, Wales/PHWC-487D33/2020, Wales/PHWC-487D42/2020, Wales/PHWC-487D51/2020, Wales/PHWC-487D7F/2020, Wales/PHWC-487D8E/2020, Wales/PHWC-487D9D/2020, Wales/PHWC-487DAC/2020, Wales/PHWC-487DBB/2020, Wales/PHWC-487DCA/2020, Wales/PHWC-487DD9/2020, Wales/PHWC-487DE8/2020, Wales/PHWC-487DF7/2020, Wales/PHWC-487E03/2020, Wales/PHWC-487E12/2020, Wales/PHWC-487E21/2020, Wales/PHWC-487E30/2020, Wales/PHWC-487E4F/2020, Wales/PHWC-487E5E/2020, Wales/PHWC-487E6D/2020, Wales/PHWC-487E7C/2020, Wales/PHWC-487E8B/2020, Wales/PHWC-487E9A/2020, Wales/PHWC-487EA9/2020, Wales/PHWC-487EB8/2020, Wales/PHWC-487EC7/2020, Wales/PHWC-487ED6/2020, Wales/PHWC-487EE5/2020, Wales/PHWC-487EE5/2020, Wales/PHWC-487EF4/2020, Wales/PHWC-487F00/2020, Wales/PHWC-487F1F/2020, Wales/PHWC-487F2E/2020, Wales/PHWC-487F3D/2020, Wales/PHWC-487F4C/2020, Wales/PHWC-487F5B/2020, Wales/PHWC-487F6A/2020, Wales/PHWC-487F79/2020, Wales/PHWC-487F88/2020, Wales/PHWC-487F97/2020, Wales/PHWC-487FA6/2020, Wales/PHWC-487FB5/2020, Wales/PHWC-487FC4/2020, Wales/PHWC-487FD3/2020, Wales/PHWC-487FE2/2020, Wales/PHWC-487FF1/2020, Wales/PHWC-48800C/2020, Wales/PHWC-48801B/2020, Wales/PHWC-48802A/2020, Wales/PHWC-488039/2020, Wales/PHWC-488048/2020, Wales/PHWC-488057/2020, Wales/PHWC-488066/2020, Wales/PHWC-488075/2020, Wales/PHWC-488084/2020, Wales/PHWC-488093/2020, Wales/PHWC-4880A2/2020, Wales/PHWC-4880B1/2020, Wales/PHWC-4880C0/2020, Wales/PHWC-4880DF/2020, Wales/PHWC-4880EE/2020, Wales/PHWC-4880FD/2020, Wales/PHWC-488109/2020, Wales/PHWC-488118/2020, Wales/PHWC-488127/2020, Wales/PHWC-488136/2020, Wales/PHWC-488145/2020, Wales/PHWC-488154/2020, Wales/PHWC-488163/2020, Wales/PHWC-488172/2020, Wales/PHWC-488181/2020, Wales/PHWC-488190/2020, Wales/PHWC-4881AF/2020, Wales/PHWC-4881BE/2020, Wales/PHWC-4881CD/2020, Wales/PHWC-4881DC/2020, Wales/PHWC-4881EB/2020, Wales/PHWC-4881FA/2020, Wales/PHWC-488206/2020, Wales/PHWC-488233/2020, Wales/PHWC-488242/2020, Wales/PHWC-488251/2020, Wales/PHWC-488260/2020, Wales/PHWC-48827F/2020, Wales/PHWC-48828E/2020, Wales/PHWC-48829D/2020, Wales/PHWC-4882AC/2020, Wales/PHWC-4882BB/2020, Wales/PHWC-4882CA/2020, Wales/PHWC-4882D9/2020, Wales/PHWC-4882E8/2020, Wales/PHWC-4882F7/2020, Wales/PHWC-488303/2020, Wales/PHWC-488312/2020, Wales/PHWC-488321/2020, Wales/PHWC-488330/2020, Wales/PHWC-48834F/2020, Wales/PHWC-48835E/2020, Wales/PHWC-48836D/2020, Wales/PHWC-48838B/2020, Wales/PHWC-48839A/2020, Wales/PHWC-4883A9/2020, Wales/PHWC-4883B8/2020, Wales/PHWC-4883C7/2020, Wales/PHWC-4883D6/2020, Wales/PHWC-4883E5/2020, Wales/PHWC-4883F4/2020, Wales/PHWC-488400/2020, Wales/PHWC-48841F/2020, Wales/PHWC-48842E/2020, Wales/PHWC-48843D/2020, Wales/PHWC-48844C/2020, Wales/PHWC-48845B/2020, Wales/PHWC-48846A/2020, Wales/PHWC-488479/2020, Wales/PHWC-488488/2020, Wales/PHWC-488497/2020, Wales/PHWC-4884A6/2020, Wales/PHWC-4884B5/2020, Wales/PHWC-4884C4/2020, Wales/PHWC-4884D3/2020, Wales/PHWC-4884E2/2020, Wales/PHWC-4884F1/2020, Wales/PHWC-48850D/2020, Wales/PHWC-48851C/2020, Wales/PHWC-48852B/2020, Wales/PHWC-48853A/2020, Wales/PHWC-488549/2020, Wales/PHWC-488558/2020, Wales/PHWC-488567/2020, Wales/PHWC-488576/2020, Wales/PHWC-488585/2020, Wales/PHWC-488594/2020, Wales/PHWC-4885A3/2020, Wales/PHWC-4885B2/2020, Wales/PHWC-4885C1/2020, Wales/PHWC-4885D0/2020, Wales/PHWC-4885EF/2020, Wales/PHWC-4885FE/2020, Wales/PHWC-48860A/2020, Wales/PHWC-488619/2020, Wales/PHWC-488628/2020, Wales/PHWC-488637/2020, Wales/PHWC-488646/2020, Wales/PHWC-488655/2020, Wales/PHWC-488664/2020, Wales/PHWC-488673/2020, Wales/PHWC-488682/2020, Wales/PHWC-488691/2020, Wales/PHWC-4886BF/2020, Wales/PHWC-4886DD/2020, Wales/PHWC-4886EC/2020, Wales/PHWC-4886FB/2020, Wales/PHWC-488716/2020, Wales/PHWC-488725/2020, Wales/PHWC-488734/2020, Wales/PHWC-488743/2020, Wales/PHWC-488752/2020, Wales/PHWC-488761/2020, Wales/PHWC-488770/2020, Wales/PHWC-48879E/2020, Wales/PHWC-4887AD/2020, Wales/PHWC-4887BC/2020, Wales/PHWC-4887CB/2020, Wales/PHWC-4887DA/2020, Wales/PHWC-4887E9/2020, Wales/PHWC-4887F8/2020, Wales/PHWC-488804/2020, Wales/PHWC-488813/2020, Wales/PHWC-488822/2020, Wales/PHWC-488831/2020, Wales/PHWC-488840/2020, Wales/PHWC-48885F/2020, Wales/PHWC-48886E/2020, Wales/PHWC-48887D/2020, Wales/PHWC-48888C/2020, Wales/PHWC-4888AA/2020, Wales/PHWC-4888B9/2020, Wales/PHWC-4888C8/2020, Wales/PHWC-4888D7/2020, Wales/PHWC-4888E6/2020, Wales/PHWC-4888F5/2020, Wales/PHWC-488901/2020, Wales/PHWC-488910/2020, Wales/PHWC-48892F/2020, Wales/PHWC-48893E/2020, Wales/PHWC-48894D/2020, Wales/PHWC-48895C/2020, Wales/PHWC-48896B/2020, Wales/PHWC-48897A/2020, Wales/PHWC-488989/2020, Wales/PHWC-488998/2020, Wales/PHWC-4889A7/2020, Wales/PHWC-4889B6/2020, Wales/PHWC-4889E3/2020, Wales/PHWC-4889F2/2020, Wales/PHWC-488A2C/2020, Wales/PHWC-488A3B/2020, Wales/PHWC-488A59/2020, Wales/PHWC-488A68/2020, Wales/PHWC-488A77/2020, Wales/PHWC-488A86/2020, Wales/PHWC-488A95/2020, Wales/PHWC-488AA4/2020, Wales/PHWC-488AB3/2020, Wales/PHWC-488AC2/2020, Wales/PHWC-488AD1/2020, Wales/PHWC-488AE0/2020, Wales/PHWC-488AFF/2020, Wales/PHWC-488B0B/2020, Wales/PHWC-488B1A/2020, Wales/PHWC-488B29/2020, Wales/PHWC-488B38/2020, Wales/PHWC-488B47/2020, Wales/PHWC-488B56/2020, Wales/PHWC-488B65/2020, Wales/PHWC-488B74/2020, Wales/PHWC-488B83/2020, Wales/PHWC-488B92/2020, Wales/PHWC-488BA1/2020, Wales/PHWC-488BB0/2020, Wales/PHWC-488BCF/2020, Wales/PHWC-488BDE/2020, Wales/PHWC-488BED/2020, Wales/PHWC-488BFC/2020, Wales/PHWC-488C08/2020, Wales/PHWC-488C17/2020, Wales/PHWC-488C26/2020, Wales/PHWC-488C35/2020, Wales/PHWC-488C44/2020, Wales/PHWC-488C53/2020, Wales/PHWC-488C62/2020, Wales/PHWC-488C71/2020, Wales/PHWC-488C80/2020, Wales/PHWC-488C9F/2020, Wales/PHWC-488CAE/2020, Wales/PHWC-488CBD/2020, Wales/PHWC-488CCC/2020, Wales/PHWC-488CDB/2020, Wales/PHWC-488CEA/2020, Wales/PHWC-488D05/2020, Wales/PHWC-488D14/2020, Wales/PHWC-488D23/2020, Wales/PHWC-488D32/2020, Wales/PHWC-488D50/2020, Wales/PHWC-488D6F/2020, Wales/PHWC-488D8D/2020, Wales/PHWC-488D9C/2020, Wales/PHWC-488DAB/2020, Wales/PHWC-488DBA/2020, Wales/PHWC-488DC9/2020, Wales/PHWC-488DE7/2020, Wales/PHWC-488DF6/2020, Wales/PHWC-488E02/2020, Wales/PHWC-488E11/2020, Wales/PHWC-488E20/2020, Wales/PHWC-488E3F/2020, Wales/PHWC-488E4E/2020, Wales/PHWC-488E5D/2020, Wales/PHWC-488E6C/2020, Wales/PHWC-488E7B/2020, Wales/PHWC-488E8A/2020, Wales/PHWC-488EA8/2020, Wales/PHWC-488EB7/2020, Wales/PHWC-488EC6/2020, Wales/PHWC-488ED5/2020, Wales/PHWC-488EE4/2020, Wales/PHWC-488EF3/2020, Wales/PHWC-488F0F/2020, Wales/PHWC-488F1E/2020, Wales/PHWC-488F2D/2020, Wales/PHWC-488F3C/2020, Wales/PHWC-488F4B/2020, Wales/PHWC-488F5A/2020, Wales/PHWC-488F69/2020, Wales/PHWC-488F78/2020, Wales/PHWC-488F96/2020, Wales/PHWC-488FA5/2020, Wales/PHWC-488FB4/2020, Wales/PHWC-488FC3/2020, Wales/PHWC-488FE1/2020, Wales/PHWC-488FF0/2020, Wales/PHWC-48900B/2020, Wales/PHWC-48901A/2020, Wales/PHWC-489029/2020, Wales/PHWC-489038/2020, Wales/PHWC-489047/2020, Wales/PHWC-489056/2020, Wales/PHWC-489065/2020, Wales/PHWC-489092/2020, Wales/PHWC-4890A1/2020, Wales/PHWC-4890B0/2020, Wales/PHWC-4890CF/2020, Wales/PHWC-4890DE/2020, Wales/PHWC-4890FC/2020, Wales/PHWC-489108/2020, Wales/PHWC-489117/2020, Wales/PHWC-489126/2020, Wales/PHWC-489135/2020, Wales/PHWC-489144/2020, Wales/PHWC-489153/2020, Wales/PHWC-489162/2020, Wales/PHWC-489171/2020, Wales/PHWC-489180/2020, Wales/PHWC-48919F/2020, Wales/PHWC-4891AE/2020, Wales/PHWC-4891BD/2020, Wales/PHWC-4891CC/2020, Wales/PHWC-4891DB/2020, Wales/PHWC-4891EA/2020, Wales/PHWC-4891F9/2020, Wales/PHWC-489205/2020, Wales/PHWC-489223/2020, Wales/PHWC-489232/2020, Wales/PHWC-489241/2020, Wales/PHWC-489250/2020, Wales/PHWC-48926F/2020, Wales/PHWC-48927E/2020, Wales/PHWC-48928D/2020, Wales/PHWC-48929C/2020, Wales/PHWC-4892AB/2020, Wales/PHWC-4892BA/2020, Wales/PHWC-4892D8/2020, Wales/PHWC-4892E7/2020, Wales/PHWC-4892F6/2020, Wales/PHWC-489302/2020, Wales/PHWC-489311/2020, Wales/PHWC-489320/2020, Wales/PHWC-48933F/2020, Wales/PHWC-48934E/2020, Wales/PHWC-48935D/2020, Wales/PHWC-48936C/2020, Wales/PHWC-48937B/2020, Wales/PHWC-48938A/2020, Wales/PHWC-489399/2020, Wales/PHWC-4893A8/2020, Wales/PHWC-4893B7/2020, Wales/PHWC-4893C6/2020, Wales/PHWC-4893D5/2020, Wales/PHWC-4893E4/2020, Wales/PHWC-4893F3/2020, Wales/PHWC-48940F/2020, Wales/PHWC-48941E/2020, Wales/PHWC-48942D/2020, Wales/PHWC-48943C/2020, Wales/PHWC-48944B/2020, Wales/PHWC-48945A/2020, Wales/PHWC-489469/2020, Wales/PHWC-489478/2020, Wales/PHWC-489487/2020, Wales/PHWC-489496/2020, Wales/PHWC-4894A5/2020, Wales/PHWC-4894B4/2020, Wales/PHWC-4894C3/2020, Wales/PHWC-4894D2/2020, Wales/PHWC-4894E1/2020, Wales/PHWC-4894F0/2020, Wales/PHWC-48951B/2020, Wales/PHWC-48952A/2020, Wales/PHWC-489539/2020, Wales/PHWC-489548/2020, Wales/PHWC-489566/2020, Wales/PHWC-489575/2020, Wales/PHWC-489584/2020, Wales/PHWC-489593/2020, Wales/PHWC-4895A2/2020, Wales/PHWC-4895B1/2020, Wales/PHWC-4895C0/2020, Wales/PHWC-4895DF/2020, Wales/PHWC-4895EE/2020, Wales/PHWC-4895FD/2020, Wales/PHWC-489609/2020, Wales/PHWC-489618/2020, Wales/PHWC-489627/2020, Wales/PHWC-489636/2020, Wales/PHWC-489645/2020, Wales/PHWC-489654/2020, Wales/PHWC-489663/2020, Wales/PHWC-489672/2020, Wales/PHWC-489681/2020, Wales/PHWC-489690/2020, Wales/PHWC-4896BE/2020, Wales/PHWC-4896CD/2020, Wales/PHWC-4896DC/2020, Wales/PHWC-4896EB/2020, Wales/PHWC-4896FA/2020, Wales/PHWC-489706/2020, Wales/PHWC-489724/2020, Wales/PHWC-489733/2020, Wales/PHWC-489742/2020, Wales/PHWC-489751/2020, Wales/PHWC-489760/2020, Wales/PHWC-48977F/2020, Wales/PHWC-48978E/2020, Wales/PHWC-48979D/2020, Wales/PHWC-4897AC/2020, Wales/PHWC-4897BB/2020, Wales/PHWC-4897CA/2020, Wales/PHWC-4897D9/2020, Wales/PHWC-4897E8/2020, Wales/PHWC-4897F7/2020, Wales/PHWC-489803/2020, Wales/PHWC-489812/2020, Wales/PHWC-489830/2020, Wales/PHWC-48984F/2020, Wales/PHWC-48985E/2020, Wales/PHWC-48986D/2020, Wales/PHWC-48987C/2020, Wales/PHWC-48988B/2020, Wales/PHWC-48989A/2020, Wales/PHWC-4898A9/2020, Wales/PHWC-4898B8/2020, Wales/PHWC-4898C7/2020, Wales/PHWC-4898D6/2020, Wales/PHWC-4898E5/2020, Wales/PHWC-4898F4/2020, Wales/PHWC-489900/2020, Wales/PHWC-48991F/2020, Wales/PHWC-48992E/2020, Wales/PHWC-48993D/2020, Wales/PHWC-48994C/2020, Wales/PHWC-48995B/2020, Wales/PHWC-48996A/2020, Wales/PHWC-489979/2020, Wales/PHWC-489988/2020, Wales/PHWC-489997/2020, Wales/PHWC-4899A6/2020, Wales/PHWC-4899B5/2020, Wales/PHWC-4899C4/2020, Wales/PHWC-4899D3/2020, Wales/PHWC-4899E2/2020, Wales/PHWC-4899F1/2020, Wales/PHWC-489A0D/2020, Wales/PHWC-489A1C/2020, Wales/PHWC-489A2B/2020, Wales/PHWC-489A3A/2020, Wales/PHWC-489A49/2020, Wales/PHWC-489A58/2020, Wales/PHWC-489A67/2020, Wales/PHWC-489A76/2020, Wales/PHWC-489A85/2020, Wales/PHWC-489A94/2020, Wales/PHWC-489AA3/2020, Wales/PHWC-489AB2/2020, Wales/PHWC-489AC1/2020, Wales/PHWC-489AD0/2020, Wales/PHWC-489AEF/2020, Wales/PHWC-489AFE/2020, Wales/PHWC-489B0A/2020, Wales/PHWC-489B19/2020, Wales/PHWC-489B28/2020, Wales/PHWC-489B37/2020, Wales/PHWC-489B46/2020, Wales/PHWC-489B55/2020, Wales/PHWC-489B64/2020, Wales/PHWC-489B73/2020, Wales/PHWC-489B82/2020, Wales/PHWC-489B91/2020, Wales/PHWC-489BA0/2020, Wales/PHWC-489BBF/2020, Wales/PHWC-489BCE/2020, Wales/PHWC-489BDD/2020, Wales/PHWC-489BEC/2020, Wales/PHWC-489BFB/2020, Wales/PHWC-489C07/2020, Wales/PHWC-489C16/2020, Wales/PHWC-489C25/2020, Wales/PHWC-489C34/2020, Wales/PHWC-489C43/2020, Wales/PHWC-489C52/2020, Wales/PHWC-489C61/2020, Wales/PHWC-489C70/2020, Wales/PHWC-489C8F/2020, Wales/PHWC-489C9E/2020, Wales/PHWC-489CAD/2020, Wales/PHWC-489CBC/2020, Wales/PHWC-489CCB/2020, Wales/PHWC-489CDA/2020, Wales/PHWC-489CE9/2020, Wales/PHWC-489CF8/2020, Wales/PHWC-489D04/2020, Wales/PHWC-489D13/2020, Wales/PHWC-489D22/2020, Wales/PHWC-489D31/2020, Wales/PHWC-489D40/2020, Wales/PHWC-489D5F/2020, Wales/PHWC-489D6E/2020, Wales/PHWC-489D7D/2020, Wales/PHWC-489D8C/2020, Wales/PHWC-489D9B/2020, Wales/PHWC-489DAA/2020, Wales/PHWC-489DB9/2020, Wales/PHWC-489DC8/2020, Wales/PHWC-489DD7/2020, Wales/PHWC-489DE6/2020, Wales/PHWC-489DF5/2020, Wales/PHWC-489E01/2020, Wales/PHWC-489E10/2020, Wales/PHWC-489E2F/2020, Wales/PHWC-489E3E/2020, Wales/PHWC-489E4D/2020, Wales/PHWC-489E5C/2020, Wales/PHWC-489E6B/2020, Wales/PHWC-489E7A/2020, Wales/PHWC-489E89/2020, Wales/PHWC-489E98/2020, Wales/PHWC-489EA7/2020, Wales/PHWC-489EB6/2020, Wales/PHWC-489EC5/2020, Wales/PHWC-489ED4/2020, Wales/PHWC-489EE3/2020, Wales/PHWC-489EF2/2020, Wales/PHWC-489F1D/2020, Wales/PHWC-489F3B/2020, Wales/PHWC-489F4A/2020, Wales/PHWC-489F68/2020, Wales/PHWC-489F77/2020, Wales/PHWC-489F86/2020, Wales/PHWC-489FA4/2020, Wales/PHWC-489FB3/2020, Wales/PHWC-489FC2/2020, Wales/PHWC-489FD1/2020, Wales/PHWC-489FE0/2020, Wales/PHWC-489FFF/2020, Wales/PHWC-48A00A/2020, Wales/PHWC-48A028/2020, Wales/PHWC-48A037/2020, Wales/PHWC-48A046/2020, Wales/PHWC-48A055/2020, Wales/PHWC-48A064/2020, Wales/PHWC-48A073/2020, Wales/PHWC-48A082/2020, Wales/PHWC-48A091/2020, Wales/PHWC-48A0A0/2020, Wales/PHWC-48A0BF/2020, Wales/PHWC-48A0CE/2020, Wales/PHWC-48A0DD/2020, Wales/PHWC-48A0EC/2020, Wales/PHWC-48A0FB/2020, Wales/PHWC-48A107/2020, Wales/PHWC-48A116/2020, Wales/PHWC-48A125/2020, Wales/PHWC-48A134/2020, Wales/PHWC-48A143/2020, Wales/PHWC-48A152/2020, Wales/PHWC-48A161/2020, Wales/PHWC-48A170/2020, Wales/PHWC-48A18F/2020, Wales/PHWC-48A19E/2020, Wales/PHWC-48A1AD/2020, Wales/PHWC-48A1BC/2020, Wales/PHWC-48A1CB/2020, Wales/PHWC-48A1DA/2020, Wales/PHWC-48A1E9/2020, Wales/PHWC-48A1F8/2020, Wales/PHWC-48A204/2020, Wales/PHWC-48A213/2020, Wales/PHWC-48A222/2020, Wales/PHWC-48A231/2020, Wales/PHWC-48A240/2020, Wales/PHWC-48A25F/2020, Wales/PHWC-48A26E/2020, Wales/PHWC-48A27D/2020, Wales/PHWC-48A28C/2020, Wales/PHWC-48A29B/2020, Wales/PHWC-48A2AA/2020, Wales/PHWC-48A2B9/2020, Wales/PHWC-48A2C8/2020, Wales/PHWC-48A2D7/2020, Wales/PHWC-48A2E6/2020, Wales/PHWC-48A2F5/2020, Wales/PHWC-48A301/2020, Wales/PHWC-48A310/2020, Wales/PHWC-48A32F/2020, Wales/PHWC-48A33E/2020, Wales/PHWC-48A34D/2020, Wales/PHWC-48A36B/2020, Wales/PHWC-48A389/2020, Wales/PHWC-48A398/2020, Wales/PHWC-48A3B6/2020, Wales/PHWC-48A3C5/2020, Wales/PHWC-48A3D4/2020, Wales/PHWC-48A3E3/2020, Wales/PHWC-48A3F2/2020, Wales/PHWC-48A40E/2020, Wales/PHWC-48A41D/2020, Wales/PHWC-48A42C/2020, Wales/PHWC-48A43B/2020, Wales/PHWC-48A44A/2020, Wales/PHWC-48A459/2020, Wales/PHWC-48A468/2020, Wales/PHWC-48A477/2020, Wales/PHWC-48A486/2020, Wales/PHWC-48A495/2020, Wales/PHWC-48A4A4/2020, Wales/PHWC-48A4B3/2020, Wales/PHWC-48A4C2/2020, Wales/PHWC-48A4D1/2020, Wales/PHWC-48A4E0/2020, Wales/PHWC-48A50B/2020, Wales/PHWC-48A51A/2020, Wales/PHWC-48A529/2020, Wales/PHWC-48A538/2020, Wales/PHWC-48A547/2020, Wales/PHWC-48A556/2020, Wales/PHWC-48A565/2020, Wales/PHWC-48A574/2020, Wales/PHWC-48A583/2020, Wales/PHWC-48A592/2020, Wales/PHWC-48A5A1/2020, Wales/PHWC-48A5B0/2020, Wales/PHWC-48A5CF/2020, Wales/PHWC-48A5ED/2020, Wales/PHWC-48A608/2020, Wales/PHWC-48A617/2020, Wales/PHWC-48A626/2020, Wales/PHWC-48A635/2020, Wales/PHWC-48A644/2020, Wales/PHWC-48A653/2020, Wales/PHWC-48A662/2020, Wales/PHWC-48A671/2020, Wales/PHWC-48A680/2020, Wales/PHWC-48A69F/2020, Wales/PHWC-48A6AE/2020, Wales/PHWC-48A6BD/2020, Wales/PHWC-48A6CC/2020, Wales/PHWC-48A6DB/2020, Wales/PHWC-48A6EA/2020, Wales/PHWC-48A6F9/2020, Wales/PHWC-48A705/2020, Wales/PHWC-48A714/2020, Wales/PHWC-48A723/2020, Wales/PHWC-48A732/2020, Wales/PHWC-48A741/2020, Wales/PHWC-48A750/2020, Wales/PHWC-48A76F/2020, Wales/PHWC-48A77E/2020, Wales/PHWC-48A78D/2020, Wales/PHWC-48A7BA/2020, Wales/PHWC-48A7C9/2020, Wales/PHWC-48A7D8/2020, Wales/PHWC-48A7E7/2020, Wales/PHWC-48A7F6/2020, Wales/PHWC-48A811/2020, Wales/PHWC-48A820/2020, Wales/PHWC-48A83F/2020, Wales/PHWC-48A84E/2020, Wales/PHWC-48A85D/2020, Wales/PHWC-48A86C/2020, Wales/PHWC-48A87B/2020, Wales/PHWC-48A88A/2020, Wales/PHWC-48A899/2020, Wales/PHWC-48A8A8/2020, Wales/PHWC-48A8B7/2020, Wales/PHWC-48A8C6/2020, Wales/PHWC-48A8D5/2020, Wales/PHWC-48A8E4/2020, Wales/PHWC-48A8F3/2020, Wales/PHWC-48A90F/2020, Wales/PHWC-48A91E/2020, Wales/PHWC-48A93C/2020, Wales/PHWC-48A94B/2020, Wales/PHWC-48A95A/2020, Wales/PHWC-48A969/2020, Wales/PHWC-48A987/2020, Wales/PHWC-48A996/2020, Wales/PHWC-48A9A5/2020, Wales/PHWC-48A9C3/2020, Wales/PHWC-48A9D2/2020, Wales/PHWC-48A9E1/2020, Wales/PHWC-48A9F0/2020, Wales/PHWC-48AA0C/2020, Wales/PHWC-48AA1B/2020, Wales/PHWC-48AA2A/2020, Wales/PHWC-48AA39/2020, Wales/PHWC-48AA48/2020, Wales/PHWC-48AA57/2020, Wales/PHWC-48AA66/2020, Wales/PHWC-48AA75/2020, Wales/PHWC-48AA84/2020, Wales/PHWC-48AA93/2020, Wales/PHWC-48AAA2/2020, Wales/PHWC-48AAB1/2020, Wales/PHWC-48AAC0/2020, Wales/PHWC-48AADF/2020, Wales/PHWC-48AAEE/2020, Wales/PHWC-48AAFD/2020, Wales/PHWC-48AB09/2020, Wales/PHWC-48AB18/2020, Wales/PHWC-48AB27/2020, Wales/PHWC-48AB45/2020, Wales/PHWC-48AB54/2020, Wales/PHWC-48AB63/2020, Wales/PHWC-48AB72/2020, Wales/PHWC-48AB81/2020, Wales/PHWC-48AB90/2020, Wales/PHWC-48ABAF/2020, Wales/PHWC-48ABBE/2020, Wales/PHWC-48ABCD/2020, Wales/PHWC-48ABDC/2020, Wales/PHWC-48ABEB/2020, Wales/PHWC-48ABFA/2020, Wales/PHWC-48AC06/2020, Wales/PHWC-48AC15/2020, Wales/PHWC-48AC24/2020, Wales/PHWC-48AC42/2020, Wales/PHWC-48AC51/2020, Wales/PHWC-48AC60/2020, Wales/PHWC-48AC7F/2020, Wales/PHWC-48AC9D/2020, Wales/PHWC-48ACAC/2020, Wales/PHWC-48ACBB/2020, Wales/PHWC-48ACCA/2020, Wales/PHWC-48ACD9/2020, Wales/PHWC-48ACE8/2020, Wales/PHWC-48ACF7/2020, Wales/PHWC-48AD03/2020, Wales/PHWC-48AD12/2020, Wales/PHWC-48AD21/2020, Wales/PHWC-48AD30/2020, Wales/PHWC-48AD4F/2020, Wales/PHWC-48AD5E/2020, Wales/PHWC-48AD6D/2020, Wales/PHWC-48AD7C/2020, Wales/PHWC-48AD8B/2020, Wales/PHWC-48AD9A/2020, Wales/PHWC-48ADA9/2020, Wales/PHWC-48ADB8/2020, Wales/PHWC-48ADC7/2020, Wales/PHWC-48ADD6/2020, Wales/PHWC-48ADE5/2020, Wales/PHWC-48ADF4/2020, Wales/PHWC-48AE00/2020, Wales/PHWC-48AE1F/2020, Wales/PHWC-48AE2E/2020, Wales/PHWC-48AE4C/2020, Wales/PHWC-48AE5B/2020, Wales/PHWC-48AE6A/2020, Wales/PHWC-48AE79/2020, Wales/PHWC-48AE88/2020, Wales/PHWC-48AE97/2020, Wales/PHWC-48AEA6/2020, Wales/PHWC-48AEB5/2020, Wales/PHWC-48AEC4/2020, Wales/PHWC-48AED3/2020, Wales/PHWC-48AEE2/2020, Wales/PHWC-48AEF1/2020, Wales/PHWC-48AF0D/2020, Wales/PHWC-48AF1C/2020, Wales/PHWC-48AF2B/2020, Wales/PHWC-48AF3A/2020, Wales/PHWC-48AF49/2020, Wales/PHWC-48AF58/2020, Wales/PHWC-48AF67/2020, Wales/PHWC-48AF85/2020, Wales/PHWC-48AF94/2020, Wales/PHWC-48AFA3/2020, Wales/PHWC-48AFC1/2020, Wales/PHWC-48AFD0/2020, Wales/PHWC-48AFEF/2020, Wales/PHWC-48AFFE/2020, Wales/PHWC-48B009/2020, Wales/PHWC-48B018/2020, Wales/PHWC-48B027/2020, Wales/PHWC-48B036/2020, Wales/PHWC-48B045/2020, Wales/PHWC-48B054/2020, Wales/PHWC-48B063/2020, Wales/PHWC-48B081/2020, Wales/PHWC-48B090/2020, Wales/PHWC-48B0AF/2020, Wales/PHWC-48B0BE/2020, Wales/PHWC-48B0CD/2020, Wales/PHWC-48B0EB/2020, Wales/PHWC-48B0FA/2020, Wales/PHWC-48B106/2020, Wales/PHWC-48B115/2020, Wales/PHWC-48B124/2020, Wales/PHWC-48B133/2020, Wales/PHWC-48B142/2020, Wales/PHWC-48B151/2020, Wales/PHWC-48B160/2020, Wales/PHWC-48B18E/2020, Wales/PHWC-48B19D/2020, Wales/PHWC-48B1AC/2020, Wales/PHWC-48B1BB/2020, Wales/PHWC-48B1CA/2020, Wales/PHWC-48B1D9/2020, Wales/PHWC-48B1E8/2020, Wales/PHWC-48B1F7/2020, Wales/PHWC-48B203/2020, Wales/PHWC-48B212/2020, Wales/PHWC-48B221/2020, Wales/PHWC-48B230/2020, Wales/PHWC-48B24F/2020, Wales/PHWC-48B25E/2020, Wales/PHWC-48B26D/2020, Wales/PHWC-48B27C/2020, Wales/PHWC-48B28B/2020, Wales/PHWC-48B29A/2020, Wales/PHWC-48B2A9/2020, Wales/PHWC-48B2B8/2020, Wales/PHWC-48B2C7/2020, Wales/PHWC-48B2D6/2020, Wales/PHWC-48B2E5/2020, Wales/PHWC-48B2F4/2020, Wales/PHWC-48B31F/2020, Wales/PHWC-48B32E/2020, Wales/PHWC-48B33D/2020, Wales/PHWC-48B34C/2020, Wales/PHWC-48B35B/2020, Wales/PHWC-48B36A/2020, Wales/PHWC-48B379/2020, Wales/PHWC-48B388/2020, Wales/PHWC-48B397/2020, Wales/PHWC-48B3A6/2020, Wales/PHWC-48B3B5/2020, Wales/PHWC-48B3C4/2020, Wales/PHWC-48B3D3/2020, Wales/PHWC-48B3E2/2020, Wales/PHWC-48B3F1/2020, Wales/PHWC-48B40D/2020, Wales/PHWC-48B41C/2020, Wales/PHWC-48B42B/2020, Wales/PHWC-48B43A/2020, Wales/PHWC-48B449/2020, Wales/PHWC-48B458/2020, Wales/PHWC-48B467/2020, Wales/PHWC-48B476/2020, Wales/PHWC-48B485/2020, Wales/PHWC-48B494/2020, Wales/PHWC-48B4A3/2020, Wales/PHWC-48B4B2/2020, Wales/PHWC-48B4C1/2020, Wales/PHWC-48B4D0/2020, Wales/PHWC-48B4EF/2020, Wales/PHWC-48B4FE/2020, Wales/PHWC-48B50A/2020, Wales/PHWC-48B519/2020, Wales/PHWC-48B528/2020, Wales/PHWC-48B537/2020, Wales/PHWC-48B546/2020, Wales/PHWC-48B555/2020, Wales/PHWC-48B564/2020, Wales/PHWC-48B573/2020, Wales/PHWC-48B582/2020, Wales/PHWC-48B5A0/2020, Wales/PHWC-48B5BF/2020, Wales/PHWC-48B5CE/2020, Wales/PHWC-48B5DD/2020, Wales/PHWC-48B5EC/2020, Wales/PHWC-48B5FB/2020, Wales/PHWC-48B607/2020, Wales/PHWC-48B616/2020, Wales/PHWC-48B625/2020, Wales/PHWC-48B634/2020, Wales/PHWC-48B643/2020, Wales/PHWC-48B652/2020, Wales/PHWC-48B661/2020, Wales/PHWC-48B670/2020, Wales/PHWC-48B68F/2020, Wales/PHWC-48B69E/2020, Wales/PHWC-48B6AD/2020, Wales/PHWC-48B6CB/2020, Wales/PHWC-48B6DA/2020, Wales/PHWC-48B6E9/2020, Wales/PHWC-48B6F8/2020, Wales/PHWC-48B704/2020, Wales/PHWC-48B713/2020, Wales/PHWC-48B722/2020, Wales/PHWC-48B731/2020, Wales/PHWC-48B740/2020, Wales/PHWC-48B75F/2020, Wales/PHWC-48B76E/2020, Wales/PHWC-48B77D/2020, Wales/PHWC-48B78C/2020, Wales/PHWC-48B79B/2020, Wales/PHWC-48B7AA/2020, Wales/PHWC-48B7B9/2020, Wales/PHWC-48B7C8/2020, Wales/PHWC-48B7D7/2020, Wales/PHWC-48B7E6/2020, Wales/PHWC-48B7F5/2020, Wales/PHWC-48B801/2020, Wales/PHWC-48B810/2020, Wales/PHWC-48B82F/2020, Wales/PHWC-48B84D/2020, Wales/PHWC-48B85C/2020, Wales/PHWC-48B86B/2020, Wales/PHWC-48B87A/2020, Wales/PHWC-48B889/2020, Wales/PHWC-48B898/2020, Wales/PHWC-48B8A7/2020, Wales/PHWC-48B8C5/2020, Wales/PHWC-48B8D4/2020, Wales/PHWC-48B8E3/2020, Wales/PHWC-48B8F2/2020, Wales/PHWC-48B90E/2020, Wales/PHWC-48B91D/2020, Wales/PHWC-48B92C/2020, Wales/PHWC-48B93B/2020, Wales/PHWC-48B959/2020, Wales/PHWC-48B968/2020, Wales/PHWC-48B977/2020, Wales/PHWC-48B986/2020, Wales/PHWC-48B995/2020, Wales/PHWC-48B9A4/2020, Wales/PHWC-48B9B3/2020, Wales/PHWC-48B9C2/2020, Wales/PHWC-48B9D1/2020, Wales/PHWC-48B9E0/2020, Wales/PHWC-48B9FF/2020, Wales/PHWC-48BA0B/2020, Wales/PHWC-48BA1A/2020, Wales/PHWC-48BA29/2020, Wales/PHWC-48BA38/2020, Wales/PHWC-48BA47/2020, Wales/PHWC-48BA56/2020, Wales/PHWC-48BA65/2020, Wales/PHWC-48BA74/2020, Wales/PHWC-48BA83/2020, Wales/PHWC-48BAA1/2020, Wales/PHWC-48BAB0/2020, Wales/PHWC-48BACF/2020, Wales/PHWC-48BADE/2020, Wales/PHWC-48BAED/2020, Wales/PHWC-48BAFC/2020, Wales/PHWC-48BB08/2020, Wales/PHWC-48BB17/2020, Wales/PHWC-48BB26/2020, Wales/PHWC-48BB35/2020, Wales/PHWC-48BB44/2020, Wales/PHWC-48BB53/2020, Wales/PHWC-48BB62/2020, Wales/PHWC-48BB71/2020, Wales/PHWC-48BB9F/2020, Wales/PHWC-48BBAE/2020, Wales/PHWC-48BBCC/2020, Wales/PHWC-48BBDB/2020, Wales/PHWC-48BBEA/2020, Wales/PHWC-48BBF9/2020, Wales/PHWC-48BC14/2020, Wales/PHWC-48BC23/2020, Wales/PHWC-48BC32/2020, Wales/PHWC-48BC41/2020, Wales/PHWC-48BC50/2020, Wales/PHWC-48BC6F/2020, Wales/PHWC-48BC7E/2020, Wales/PHWC-48BC8D/2020, Wales/PHWC-48BC9C/2020, Wales/PHWC-48BCAB/2020, Wales/PHWC-48BCBA/2020, Wales/PHWC-48BCC9/2020, Wales/PHWC-48BCD8/2020, Wales/PHWC-48BCE7/2020, Wales/PHWC-48BCF6/2020, Wales/PHWC-48BD02/2020, Wales/PHWC-48BD11/2020, Wales/PHWC-48BD20/2020, Wales/PHWC-48BD3F/2020, Wales/PHWC-48BD4E/2020, Wales/PHWC-48BD5D/2020, Wales/PHWC-48BD6C/2020, Wales/PHWC-48BD7B/2020, Wales/PHWC-48BD8A/2020, Wales/PHWC-48BD99/2020, Wales/PHWC-48BDA8/2020, Wales/PHWC-48BDB7/2020, Wales/PHWC-48BDC6/2020, Wales/PHWC-48BDD5/2020, Wales/PHWC-48BDE4/2020, Wales/PHWC-48BDF3/2020, Wales/PHWC-48BE1E/2020, Wales/PHWC-48BE3C/2020, Wales/PHWC-48BE4B/2020, Wales/PHWC-48BE5A/2020, Wales/PHWC-48BE69/2020, Wales/PHWC-48BE78/2020, Wales/PHWC-48BE87/2020, Wales/PHWC-48BE96/2020, Wales/PHWC-48BEA5/2020, Wales/PHWC-48BEB4/2020, Wales/PHWC-48BEC3/2020, Wales/PHWC-48BED2/2020, Wales/PHWC-48BEF0/2020, Wales/PHWC-48BF0C/2020, Wales/PHWC-48BF1B/2020, Wales/PHWC-48BF2A/2020, Wales/PHWC-48BF39/2020, Wales/PHWC-48BF48/2020, Wales/PHWC-48BF57/2020, Wales/PHWC-48BF66/2020, Wales/PHWC-48BF75/2020, Wales/PHWC-48BF84/2020, Wales/PHWC-48BF93/2020, Wales/PHWC-48BFA2/2020, Wales/PHWC-48BFC0/2020, Wales/PHWC-48BFDF/2020, Wales/PHWC-48BFEE/2020, Wales/PHWC-48BFFD/2020, Wales/PHWC-48C008/2020, Wales/PHWC-48C017/2020, Wales/PHWC-48C026/2020, Wales/PHWC-48C035/2020, Wales/PHWC-48C044/2020, Wales/PHWC-48C053/2020, Wales/PHWC-48C062/2020, Wales/PHWC-48C071/2020, Wales/PHWC-48C080/2020, Wales/PHWC-48C09F/2020, Wales/PHWC-48C0AE/2020, Wales/PHWC-48C0BD/2020, Wales/PHWC-48C0CC/2020, Wales/PHWC-48C0DB/2020, Wales/PHWC-48C0EA/2020, Wales/PHWC-48C0F9/2020, Wales/PHWC-48C105/2020, Wales/PHWC-48C114/2020, Wales/PHWC-48C123/2020, Wales/PHWC-48C132/2020, Wales/PHWC-48C141/2020, Wales/PHWC-48C150/2020, Wales/PHWC-48C16F/2020, Wales/PHWC-48C17E/2020, Wales/PHWC-48C18D/2020, Wales/PHWC-48C19C/2020, Wales/PHWC-48C1AB/2020, Wales/PHWC-48C1BA/2020, Wales/PHWC-48C1C9/2020, Wales/PHWC-48C1D8/2020, Wales/PHWC-48C1E7/2020, Wales/PHWC-48C1F6/2020, Wales/PHWC-48C202/2020, Wales/PHWC-48C211/2020, Wales/PHWC-48C220/2020, Wales/PHWC-48C23F/2020, Wales/PHWC-48C24E/2020, Wales/PHWC-48C25D/2020, Wales/PHWC-48C26C/2020, Wales/PHWC-48C27B/2020, Wales/PHWC-48C299/2020, Wales/PHWC-48C2A8/2020, Wales/PHWC-48C2B7/2020, Wales/PHWC-48C2C6/2020, Wales/PHWC-48C2D5/2020, Wales/PHWC-48C2E4/2020, Wales/PHWC-48C2F3/2020, Wales/PHWC-48C30F/2020, Wales/PHWC-48C31E/2020, Wales/PHWC-48C32D/2020, Wales/PHWC-48C34B/2020, Wales/PHWC-48C35A/2020, Wales/PHWC-48C369/2020, Wales/PHWC-48C378/2020, Wales/PHWC-48C387/2020, Wales/PHWC-48C396/2020, Wales/PHWC-48C3A5/2020, Wales/PHWC-48C3B4/2020, Wales/PHWC-48C3C3/2020, Wales/PHWC-48C3D2/2020, Wales/PHWC-48C3E1/2020, Wales/PHWC-48C3F0/2020, Wales/PHWC-48C40C/2020, Wales/PHWC-48C41B/2020, Wales/PHWC-48C42A/2020, Wales/PHWC-48C448/2020, Wales/PHWC-48C457/2020, Wales/PHWC-48C466/2020, Wales/PHWC-48C475/2020, Wales/PHWC-48C484/2020, Wales/PHWC-48C493/2020, Wales/PHWC-48C4A2/2020, Wales/PHWC-48C4C0/2020, Wales/PHWC-48C4DF/2020, Wales/PHWC-48C4EE/2020, Wales/PHWC-48C4FD/2020, Wales/PHWC-48C509/2020, Wales/PHWC-48C518/2020, Wales/PHWC-48C527/2020, Wales/PHWC-48C536/2020, Wales/PHWC-48C554/2020, Wales/PHWC-48C563/2020, Wales/PHWC-48C572/2020, Wales/PHWC-48C581/2020, Wales/PHWC-48C590/2020, Wales/PHWC-48C5AF/2020, Wales/PHWC-48C5BE/2020, Wales/PHWC-48C5CD/2020, Wales/PHWC-48C5DC/2020, Wales/PHWC-48C5EB/2020, Wales/PHWC-48C606/2020, Wales/PHWC-48C615/2020, Wales/PHWC-48C624/2020, Wales/PHWC-48C633/2020, Wales/PHWC-48C651/2020, Wales/PHWC-48C660/2020, Wales/PHWC-48C67F/2020, Wales/PHWC-48C68E/2020, Wales/PHWC-48C69D/2020, Wales/PHWC-48C6AC/2020, Wales/PHWC-48C6BB/2020, Wales/PHWC-48C6CA/2020, Wales/PHWC-48C6E8/2020, Wales/PHWC-48C6F7/2020, Wales/PHWC-48C703/2020, Wales/PHWC-48C712/2020, Wales/PHWC-48C721/2020, Wales/PHWC-48C730/2020, Wales/PHWC-48C74F/2020, Wales/PHWC-48C75E/2020, Wales/PHWC-48C77C/2020, Wales/PHWC-48C78B/2020, Wales/PHWC-48C7A9/2020, Wales/PHWC-48C7B8/2020, Wales/PHWC-48C7C7/2020, Wales/PHWC-48C7D6/2020, Wales/PHWC-48C7E5/2020, Wales/PHWC-48C7F4/2020, Wales/PHWC-48C800/2020, Wales/PHWC-48C81F/2020, Wales/PHWC-48C82E/2020, Wales/PHWC-48C83D/2020, Wales/PHWC-48C84C/2020, Wales/PHWC-48C85B/2020, Wales/PHWC-48C86A/2020, Wales/PHWC-48C879/2020, Wales/PHWC-48C888/2020, Wales/PHWC-48C897/2020, Wales/PHWC-48C8A6/2020, Wales/PHWC-48C8B5/2020, Wales/PHWC-48C8C4/2020, Wales/PHWC-48C8D3/2020, Wales/PHWC-48C8E2/2020, Wales/PHWC-48C8F1/2020, Wales/PHWC-48C8F1/2020, Wales/PHWC-48C90D/2020, Wales/PHWC-48C91C/2020, Wales/PHWC-48C92B/2020, Wales/PHWC-48C93A/2020, Wales/PHWC-48C949/2020, Wales/PHWC-48C958/2020, Wales/PHWC-48C967/2020, Wales/PHWC-48C976/2020, Wales/PHWC-48C985/2020, Wales/PHWC-48C994/2020, Wales/PHWC-48C9B2/2020, Wales/PHWC-48C9C1/2020, Wales/PHWC-48C9EF/2020, Wales/PHWC-48C9FE/2020, Wales/PHWC-48CA0A/2020, Wales/PHWC-48CA19/2020, Wales/PHWC-48CA28/2020, Wales/PHWC-48CA37/2020, Wales/PHWC-48CA55/2020, Wales/PHWC-48CA64/2020, Wales/PHWC-48CA73/2020, Wales/PHWC-48CA82/2020, Wales/PHWC-48CA91/2020, Wales/PHWC-48CAA0/2020, Wales/PHWC-48CABF/2020, Wales/PHWC-48CACE/2020, Wales/PHWC-48CADD/2020, Wales/PHWC-48CAEC/2020, Wales/PHWC-48CAFB/2020, Wales/PHWC-48CB07/2020, Wales/PHWC-48CB16/2020, Wales/PHWC-48CB25/2020, Wales/PHWC-48CB43/2020, Wales/PHWC-48CB52/2020, Wales/PHWC-48CB61/2020, Wales/PHWC-48CB70/2020, Wales/PHWC-48CB8F/2020, Wales/PHWC-48CB9E/2020, Wales/PHWC-48CBAD/2020, Wales/PHWC-48CBBC/2020, Wales/PHWC-48CBCB/2020, Wales/PHWC-48CBDA/2020, Wales/PHWC-48CBE9/2020, Wales/PHWC-48CBF8/2020, Wales/PHWC-48CC04/2020, Wales/PHWC-48CC13/2020, Wales/PHWC-48CC22/2020, Wales/PHWC-48CC31/2020, Wales/PHWC-48CC5F/2020, Wales/PHWC-48CC6E/2020, Wales/PHWC-48CC7D/2020, Wales/PHWC-48CC8C/2020, Wales/PHWC-48CC9B/2020, Wales/PHWC-48CCB9/2020, Wales/PHWC-48CCD7/2020, Wales/PHWC-48CCF5/2020, Wales/PHWC-48CD01/2020, Wales/PHWC-48CD10/2020, Wales/PHWC-48CD2F/2020, Wales/PHWC-48CD3E/2020, Wales/PHWC-48CD4D/2020, Wales/PHWC-48CD5C/2020, Wales/PHWC-48CD6B/2020, Wales/PHWC-48CD7A/2020, Wales/PHWC-48CD89/2020, Wales/PHWC-48CD98/2020, Wales/PHWC-48CDA7/2020, Wales/PHWC-48CDB6/2020, Wales/PHWC-48CDC5/2020, Wales/PHWC-48CDD4/2020, Wales/PHWC-48CDE3/2020, Wales/PHWC-48CDF2/2020, Wales/PHWC-48CE0E/2020, Wales/PHWC-48CE1D/2020, Wales/PHWC-48CE2C/2020, Wales/PHWC-48CE4A/2020, Wales/PHWC-48CE59/2020, Wales/PHWC-48CE77/2020, Wales/PHWC-48CE86/2020, Wales/PHWC-48CE95/2020, Wales/PHWC-48CEA4/2020, Wales/PHWC-48CEB3/2020, Wales/PHWC-48CEC2/2020, Wales/PHWC-48CED1/2020, Wales/PHWC-48CEE0/2020, Wales/PHWC-48CF0B/2020, Wales/PHWC-48CF1A/2020, Wales/PHWC-48CF38/2020, Wales/PHWC-48CF47/2020, Wales/PHWC-48CF56/2020, Wales/PHWC-48CF65/2020, Wales/PHWC-48CF83/2020, Wales/PHWC-48CF92/2020, Wales/PHWC-48CFA1/2020, Wales/PHWC-48CFCF/2020, Wales/PHWC-48CFDE/2020, Wales/PHWC-48CFFC/2020, Wales/PHWC-48D007/2020, Wales/PHWC-48D016/2020, Wales/PHWC-48D025/2020, Wales/PHWC-48D034/2020, Wales/PHWC-48D043/2020, Wales/PHWC-48D052/2020, Wales/PHWC-48D061/2020, Wales/PHWC-48D070/2020, Wales/PHWC-48D08F/2020, Wales/PHWC-48D09E/2020, Wales/PHWC-48D0AD/2020, Wales/PHWC-48D0BC/2020, Wales/PHWC-48D0CB/2020, Wales/PHWC-48D0F8/2020, Wales/PHWC-48D104/2020, Wales/PHWC-48D113/2020, Wales/PHWC-48D122/2020, Wales/PHWC-48D131/2020, Wales/PHWC-48D140/2020, Wales/PHWC-48D15F/2020, Wales/PHWC-48D16E/2020, Wales/PHWC-48D17D/2020, Wales/PHWC-48D18C/2020, Wales/PHWC-48D19B/2020, Wales/PHWC-48D1AA/2020, Wales/PHWC-48D1C8/2020, Wales/PHWC-48D1D7/2020, Wales/PHWC-48D1E6/2020, Wales/PHWC-48D1F5/2020, Wales/PHWC-48D201/2020, Wales/PHWC-48D210/2020, Wales/PHWC-48D22F/2020, Wales/PHWC-48D24D/2020, Wales/PHWC-48D25C/2020, Wales/PHWC-48D26B/2020, Wales/PHWC-48D27A/2020, Wales/PHWC-48D289/2020, Wales/PHWC-48D298/2020, Wales/PHWC-48D2A7/2020, Wales/PHWC-48D2B6/2020, Wales/PHWC-48D2C5/2020, Wales/PHWC-48D2D4/2020, Wales/PHWC-48D2E3/2020, Wales/PHWC-48D2F2/2020, Wales/PHWC-48D30E/2020, Wales/PHWC-48D31D/2020, Wales/PHWC-48D32C/2020, Wales/PHWC-48D33B/2020, Wales/PHWC-48D34A/2020, Wales/PHWC-48D359/2020, Wales/PHWC-48D368/2020, Wales/PHWC-48D377/2020, Wales/PHWC-48D386/2020, Wales/PHWC-48D395/2020, Wales/PHWC-48D3A4/2020, Wales/PHWC-48D3B3/2020, Wales/PHWC-48D3C2/2020, Wales/PHWC-48D3D1/2020, Wales/PHWC-48D3E0/2020, Wales/PHWC-48D3FF/2020, Wales/PHWC-48D41A/2020, Wales/PHWC-48D429/2020, Wales/PHWC-48D438/2020, Wales/PHWC-48D447/2020, Wales/PHWC-48D456/2020, Wales/PHWC-48D465/2020, Wales/PHWC-48D474/2020, Wales/PHWC-48D483/2020, Wales/PHWC-48D492/2020, Wales/PHWC-48D4A1/2020, Wales/PHWC-48D4B0/2020, Wales/PHWC-48D4CF/2020, Wales/PHWC-48D4DE/2020, Wales/PHWC-48D4ED/2020, Wales/PHWC-48D4FC/2020, Wales/PHWC-48D508/2020, Wales/PHWC-48D517/2020, Wales/PHWC-48D526/2020, Wales/PHWC-48D535/2020, Wales/PHWC-48D544/2020, Wales/PHWC-48D553/2020, Wales/PHWC-48D562/2020, Wales/PHWC-48D571/2020, Wales/PHWC-48D580/2020, Wales/PHWC-48D59F/2020, Wales/PHWC-48D5AE/2020, Wales/PHWC-48D5BD/2020, Wales/PHWC-48D5CC/2020, Wales/PHWC-48D5DB/2020, Wales/PHWC-48D5EA/2020, Wales/PHWC-48D605/2020, Wales/PHWC-48D614/2020, Wales/PHWC-48D623/2020, Wales/PHWC-48D632/2020, Wales/PHWC-48D641/2020, Wales/PHWC-48D650/2020, Wales/PHWC-48D66F/2020, Wales/PHWC-48D67E/2020, Wales/PHWC-48D68D/2020, Wales/PHWC-48D69C/2020, Wales/PHWC-48D6AB/2020, Wales/PHWC-48D6BA/2020, Wales/PHWC-48D6D8/2020, Wales/PHWC-48D6E7/2020, Wales/PHWC-48D6F6/2020, Wales/PHWC-48D702/2020, Wales/PHWC-48D711/2020, Wales/PHWC-48D720/2020, Wales/PHWC-48D73F/2020, Wales/PHWC-48D74E/2020, Wales/PHWC-48D75D/2020, Wales/PHWC-48D76C/2020, Wales/PHWC-48D78A/2020, Wales/PHWC-48D799/2020, Wales/PHWC-48D7A8/2020, Wales/PHWC-48D7B7/2020, Wales/PHWC-48D7C6/2020, Wales/PHWC-48D7D5/2020, Wales/PHWC-48D7E4/2020, Wales/PHWC-48D7F3/2020, Wales/PHWC-48D80F/2020, Wales/PHWC-48D81E/2020, Wales/PHWC-48D82D/2020, Wales/PHWC-48D83C/2020, Wales/PHWC-48D84B/2020, Wales/PHWC-48D85A/2020, Wales/PHWC-48D869/2020, Wales/PHWC-48D878/2020, Wales/PHWC-48D887/2020, Wales/PHWC-48D896/2020, Wales/PHWC-48D8A5/2020, Wales/PHWC-48D8B4/2020, Wales/PHWC-48D8C3/2020, Wales/PHWC-48D8D2/2020, Wales/PHWC-48D8E1/2020, Wales/PHWC-48D8F0/2020, Wales/PHWC-48D90C/2020, Wales/PHWC-48D92A/2020, Wales/PHWC-48D939/2020, Wales/PHWC-48D948/2020, Wales/PHWC-48D966/2020, Wales/PHWC-48D975/2020, Wales/PHWC-48D984/2020, Wales/PHWC-48D9A2/2020, Wales/PHWC-48D9B1/2020, Wales/PHWC-48D9C0/2020, Wales/PHWC-48D9DF/2020, Wales/PHWC-48D9EE/2020, Wales/PHWC-48D9FD/2020, Wales/PHWC-48DA09/2020, Wales/PHWC-48DA18/2020, Wales/PHWC-48DA27/2020, Wales/PHWC-48DA36/2020, Wales/PHWC-48DA45/2020, Wales/PHWC-48DA54/2020, Wales/PHWC-48DA63/2020, Wales/PHWC-48DA81/2020, Wales/PHWC-48DA90/2020, Wales/PHWC-48DAAF/2020, Wales/PHWC-48DABE/2020, Wales/PHWC-48DACD/2020, Wales/PHWC-48DADC/2020, Wales/PHWC-48DAEB/2020, Wales/PHWC-48DAFA/2020, Wales/PHWC-48DB06/2020, Wales/PHWC-48DB15/2020, Wales/PHWC-48DB33/2020, Wales/PHWC-48DB42/2020, Wales/PHWC-48DB51/2020, Wales/PHWC-48DB7F/2020, Wales/PHWC-48DB8E/2020, Wales/PHWC-48DB9D/2020, Wales/PHWC-48DBAC/2020, Wales/PHWC-48DBBB/2020, Wales/PHWC-48DBCA/2020, Wales/PHWC-48DBD9/2020, Wales/PHWC-48DC21/2020, Wales/PHWC-48DC30/2020, Wales/PHWC-48DC5E/2020, Wales/PHWC-48DC8B/2020, Wales/PHWC-48DCA9/2020, Wales/PHWC-48DCB8/2020, Wales/PHWC-48DCC7/2020, Wales/PHWC-48DCD6/2020, Wales/PHWC-48DCE5/2020, Wales/PHWC-48DD1F/2020, Wales/PHWC-48DD2E/2020, Wales/PHWC-48DD3D/2020, Wales/PHWC-48DD4C/2020, Wales/PHWC-48DD5B/2020, Wales/PHWC-48DD6A/2020, Wales/PHWC-48DD79/2020, Wales/PHWC-48DD88/2020, Wales/PHWC-48DD97/2020, Wales/PHWC-48DDB5/2020, Wales/PHWC-48DDC4/2020, Wales/PHWC-48DDD3/2020, Wales/PHWC-48DDF1/2020, Wales/PHWC-48DE0D/2020, Wales/PHWC-48DE1C/2020, Wales/PHWC-48DE2B/2020, Wales/PHWC-48DE49/2020, Wales/PHWC-48DE58/2020, Wales/PHWC-48DE67/2020, Wales/PHWC-48DE76/2020, Wales/PHWC-48DE85/2020, Wales/PHWC-48DE94/2020, Wales/PHWC-48DEA3/2020, Wales/PHWC-48DEB2/2020, Wales/PHWC-48DEC1/2020, Wales/PHWC-48DED0/2020, Wales/PHWC-48DEEF/2020, Wales/PHWC-48DEFE/2020, Wales/PHWC-48DF0A/2020, Wales/PHWC-48DF19/2020, Wales/PHWC-48DF28/2020, Wales/PHWC-48DF37/2020, Wales/PHWC-48DF46/2020, Wales/PHWC-48DF55/2020, Wales/PHWC-48DF64/2020, Wales/PHWC-48DF73/2020, Wales/PHWC-48DF82/2020, Wales/PHWC-48DF91/2020, Wales/PHWC-48DFA0/2020, Wales/PHWC-48DFBF/2020, Wales/PHWC-48DFCE/2020, Wales/PHWC-48DFDD/2020, Wales/PHWC-48DFEC/2020, Wales/PHWC-48DFFB/2020, Wales/PHWC-48E006/2020, Wales/PHWC-48E015/2020, Wales/PHWC-48E024/2020, Wales/PHWC-48E033/2020, Wales/PHWC-48E042/2020, Wales/PHWC-48E051/2020, Wales/PHWC-48E060/2020, Wales/PHWC-48E07F/2020, Wales/PHWC-48E08E/2020, Wales/PHWC-48E09D/2020, Wales/PHWC-48E0AC/2020, Wales/PHWC-48E0BB/2020, Wales/PHWC-48E0CA/2020, Wales/PHWC-48E0D9/2020, Wales/PHWC-48E0E8/2020, Wales/PHWC-48E0F7/2020, Wales/PHWC-48E103/2020, Wales/PHWC-48E112/2020, Wales/PHWC-48E121/2020, Wales/PHWC-48E130/2020, Wales/PHWC-48E14F/2020, Wales/PHWC-48E15E/2020, Wales/PHWC-48E16D/2020, Wales/PHWC-48E17C/2020, Wales/PHWC-48E18B/2020, Wales/PHWC-48E19A/2020, Wales/PHWC-48E1B8/2020, Wales/PHWC-48E1C7/2020, Wales/PHWC-48E1D6/2020, Wales/PHWC-48E1E5/2020, Wales/PHWC-48E1F4/2020, Wales/PHWC-48E200/2020, Wales/PHWC-48E21F/2020, Wales/PHWC-48E22E/2020, Wales/PHWC-48E23D/2020, Wales/PHWC-48E24C/2020, Wales/PHWC-48E25B/2020, Wales/PHWC-48E26A/2020, Wales/PHWC-48E279/2020, Wales/PHWC-48E288/2020, Wales/PHWC-48E297/2020, Wales/PHWC-48E2A6/2020, Wales/PHWC-48E2B5/2020, Wales/PHWC-48E2C4/2020, Wales/PHWC-48E2E2/2020, Wales/PHWC-48E2F1/2020, Wales/PHWC-48E30D/2020, Wales/PHWC-48E31C/2020, Wales/PHWC-48E32B/2020, Wales/PHWC-48E33A/2020, Wales/PHWC-48E349/2020, Wales/PHWC-48E358/2020, Wales/PHWC-48E367/2020, Wales/PHWC-48E376/2020, Wales/PHWC-48E385/2020, Wales/PHWC-48E394/2020, Wales/PHWC-48E3B2/2020, Wales/PHWC-48E3C1/2020, Wales/PHWC-48E3D0/2020, Wales/PHWC-48E3EF/2020, Wales/PHWC-48E3FE/2020, Wales/PHWC-48E40A/2020, Wales/PHWC-48E419/2020, Wales/PHWC-48E428/2020, Wales/PHWC-48E437/2020, Wales/PHWC-48E446/2020, Wales/PHWC-48E455/2020, Wales/PHWC-48E464/2020, Wales/PHWC-48E473/2020, Wales/PHWC-48E482/2020, Wales/PHWC-48E491/2020, Wales/PHWC-48E4BF/2020, Wales/PHWC-48E4CE/2020, Wales/PHWC-48E4DD/2020, Wales/PHWC-48E4EC/2020, Wales/PHWC-48E4FB/2020, Wales/PHWC-48E507/2020, Wales/PHWC-48E516/2020, Wales/PHWC-48E525/2020, Wales/PHWC-48E534/2020, Wales/PHWC-48E543/2020, Wales/PHWC-48E552/2020, Wales/PHWC-48E561/2020, Wales/PHWC-48E570/2020, Wales/PHWC-48E58F/2020, Wales/PHWC-48E59E/2020, Wales/PHWC-48E5BC/2020, Wales/PHWC-48E5CB/2020, Wales/PHWC-48E5DA/2020, Wales/PHWC-48E5E9/2020, Wales/PHWC-48E5F8/2020, Wales/PHWC-48E604/2020, Wales/PHWC-48E613/2020, Wales/PHWC-48E622/2020, Wales/PHWC-48E631/2020, Wales/PHWC-48E640/2020, Wales/PHWC-48E65F/2020, Wales/PHWC-48E66E/2020, Wales/PHWC-48E68C/2020, Wales/PHWC-48E69B/2020, Wales/PHWC-48E6AA/2020, Wales/PHWC-48E6B9/2020, Wales/PHWC-48E6C8/2020, Wales/PHWC-48E6D7/2020, Wales/PHWC-48E6E6/2020, Wales/PHWC-48E6F5/2020, Wales/PHWC-48E701/2020, Wales/PHWC-48E710/2020, Wales/PHWC-48E72F/2020, Wales/PHWC-48E73E/2020, Wales/PHWC-48E74D/2020, Wales/PHWC-48E75C/2020, Wales/PHWC-48E76B/2020, Wales/PHWC-48E77A/2020, Wales/PHWC-48E789/2020, Wales/PHWC-48E798/2020, Wales/PHWC-48E7A7/2020, Wales/PHWC-48E7B6/2020, Wales/PHWC-48E7C5/2020, Wales/PHWC-48E7D4/2020, Wales/PHWC-48E7E3/2020, Wales/PHWC-48E7F2/2020, Wales/PHWC-48E80E/2020, Wales/PHWC-48E81D/2020, Wales/PHWC-48E82C/2020, Wales/PHWC-48E83B/2020, Wales/PHWC-48E84A/2020, Wales/PHWC-48E859/2020, Wales/PHWC-48E868/2020, Wales/PHWC-48E877/2020, Wales/PHWC-48E886/2020, Wales/PHWC-48E895/2020, Wales/PHWC-48E8A4/2020, Wales/PHWC-48E8B3/2020, Wales/PHWC-48E8C2/2020, Wales/PHWC-48E8D1/2020, Wales/PHWC-48E8E0/2020, Wales/PHWC-48E8FF/2020, Wales/PHWC-48E90B/2020, Wales/PHWC-48E91A/2020, Wales/PHWC-48E929/2020, Wales/PHWC-48E938/2020, Wales/PHWC-48E947/2020, Wales/PHWC-48E956/2020, Wales/PHWC-48E965/2020, Wales/PHWC-48E974/2020, Wales/PHWC-48E983/2020, Wales/PHWC-48E992/2020, Wales/PHWC-48E9A1/2020, Wales/PHWC-48E9B0/2020, Wales/PHWC-48E9CF/2020, Wales/PHWC-48E9DE/2020, Wales/PHWC-48E9ED/2020, Wales/PHWC-48E9FC/2020, Wales/PHWC-48EA08/2020, Wales/PHWC-48EA17/2020, Wales/PHWC-48EA26/2020, Wales/PHWC-48EA35/2020, Wales/PHWC-48EA44/2020, Wales/PHWC-48EA53/2020, Wales/PHWC-48EA62/2020, Wales/PHWC-48EA71/2020, Wales/PHWC-48EA80/2020, Wales/PHWC-48EA9F/2020, Wales/PHWC-48EAAE/2020, Wales/PHWC-48EABD/2020, Wales/PHWC-48EACC/2020, Wales/PHWC-48EADB/2020, Wales/PHWC-48EAEA/2020, Wales/PHWC-48EAF9/2020, Wales/PHWC-48EB05/2020, Wales/PHWC-48EB14/2020, Wales/PHWC-48EB23/2020, Wales/PHWC-48EB32/2020, Wales/PHWC-48EB41/2020, Wales/PHWC-48EB50/2020, Wales/PHWC-48EB6F/2020, Wales/PHWC-48EB7E/2020, Wales/PHWC-48EB8D/2020, Wales/PHWC-48EB9C/2020, Wales/PHWC-48EBBA/2020, Wales/PHWC-48EBC9/2020, Wales/PHWC-48EBD8/2020, Wales/PHWC-48EBE7/2020, Wales/PHWC-48EBF6/2020, Wales/PHWC-48EC02/2020, Wales/PHWC-48EC11/2020, Wales/PHWC-48EC20/2020, Wales/PHWC-48EC3F/2020, Wales/PHWC-48EC4E/2020, Wales/PHWC-48EC5D/2020, Wales/PHWC-48EC6C/2020, Wales/PHWC-48EC7B/2020, Wales/PHWC-48EC8A/2020, Wales/PHWC-48EC99/2020, Wales/PHWC-48ECA8/2020, Wales/PHWC-48ECB7/2020, Wales/PHWC-48ECC6/2020, Wales/PHWC-48ECD5/2020, Wales/PHWC-48ECE4/2020, Wales/PHWC-48ECF3/2020, Wales/PHWC-48ED0F/2020, Wales/PHWC-48ED1E/2020, Wales/PHWC-48ED2D/2020, Wales/PHWC-48ED3C/2020, Wales/PHWC-48ED4B/2020, Wales/PHWC-48ED5A/2020, Wales/PHWC-48ED69/2020, Wales/PHWC-48ED78/2020, Wales/PHWC-48ED87/2020, Wales/PHWC-48ED96/2020, Wales/PHWC-48EDA5/2020, Wales/PHWC-48EDB4/2020, Wales/PHWC-48EDC3/2020, Wales/PHWC-48EDD2/2020, Wales/PHWC-48EDF0/2020, Wales/PHWC-48EE0C/2020, Wales/PHWC-48EE1B/2020, Wales/PHWC-48EE2A/2020, Wales/PHWC-48EE48/2020, Wales/PHWC-48EE57/2020, Wales/PHWC-48EE66/2020, Wales/PHWC-48EE75/2020, Wales/PHWC-48EE84/2020, Wales/PHWC-48EEA2/2020, Wales/PHWC-48EEB1/2020, Wales/PHWC-48EEEE/2020, Wales/PHWC-48EEFD/2020, Wales/PHWC-48EF09/2020, Wales/PHWC-48EF18/2020, Wales/PHWC-48EF36/2020, Wales/PHWC-48EF63/2020, Wales/PHWC-48EF72/2020, Wales/PHWC-48EF81/2020, Wales/PHWC-48EF90/2020, Wales/PHWC-48EFAF/2020, Wales/PHWC-48EFBE/2020, Wales/PHWC-48EFCD/2020, Wales/PHWC-48EFDC/2020, Wales/PHWC-48EFEB/2020, Wales/PHWC-48EFFA/2020, Wales/PHWC-48F005/2020, Wales/PHWC-48F014/2020, Wales/PHWC-48F014/2020, Wales/PHWC-48F023/2020, Wales/PHWC-48F032/2020, Wales/PHWC-48F041/2020, Wales/PHWC-48F050/2020, Wales/PHWC-48F09C/2020, Wales/PHWC-48F0AB/2020, Wales/PHWC-48F0BA/2020, Wales/PHWC-48F0D8/2020, Wales/PHWC-48F0E7/2020, Wales/PHWC-48F0F6/2020, Wales/PHWC-48F102/2020, Wales/PHWC-48F111/2020, Wales/PHWC-48F13F/2020, Wales/PHWC-48F14E/2020, Wales/PHWC-48F15D/2020, Wales/PHWC-48F16C/2020, Wales/PHWC-48F18A/2020, Wales/PHWC-48F199/2020, Wales/PHWC-48F1A8/2020, Wales/PHWC-48F1B7/2020, Wales/PHWC-48F1C6/2020, Wales/PHWC-48F1D5/2020, Wales/PHWC-48F1E4/2020, Wales/PHWC-48F1F3/2020, Wales/PHWC-48F20F/2020, Wales/PHWC-48F21E/2020, Wales/PHWC-48F22D/2020, Wales/PHWC-48F23C/2020, Wales/PHWC-48F24B/2020, Wales/PHWC-48F269/2020, Wales/PHWC-48F278/2020, Wales/PHWC-48F296/2020, Wales/PHWC-48F2A5/2020, Wales/PHWC-48F2B4/2020, Wales/PHWC-48F2C3/2020, Wales/PHWC-48F2D2/2020, Wales/PHWC-48F2E1/2020, Wales/PHWC-48F2F0/2020, Wales/PHWC-48F30C/2020, Wales/PHWC-48F31B/2020, Wales/PHWC-48F339/2020, Wales/PHWC-48F348/2020, Wales/PHWC-48F357/2020, Wales/PHWC-48F366/2020, Wales/PHWC-48F375/2020, Wales/PHWC-48F384/2020, Wales/PHWC-48F393/2020, Wales/PHWC-48F3A2/2020, Wales/PHWC-48F3B1/2020, Wales/PHWC-48F3C0/2020, Wales/PHWC-48F3DF/2020, Wales/PHWC-48F3EE/2020, Wales/PHWC-48F3FD/2020, Wales/PHWC-48F409/2020, Wales/PHWC-48F418/2020, Wales/PHWC-48F436/2020, Wales/PHWC-48F445/2020, Wales/PHWC-48F454/2020, Wales/PHWC-48F463/2020, Wales/PHWC-48F472/2020, Wales/PHWC-48F481/2020, Wales/PHWC-48F490/2020, Wales/PHWC-48F4AF/2020, Wales/PHWC-48F4BE/2020, Wales/PHWC-48F4CD/2020, Wales/PHWC-48F4DC/2020, Wales/PHWC-48F4FA/2020, Wales/PHWC-48F506/2020, Wales/PHWC-48F515/2020, Wales/PHWC-48F524/2020, Wales/PHWC-48F533/2020, Wales/PHWC-48F542/2020, Wales/PHWC-48F551/2020, Wales/PHWC-48F560/2020, Wales/PHWC-48F57F/2020, Wales/PHWC-48F58E/2020, Wales/PHWC-48F5AC/2020, Wales/PHWC-48F5CA/2020, Wales/PHWC-48F5D9/2020, Wales/PHWC-48F5E8/2020, Wales/PHWC-48F5F7/2020, Wales/PHWC-48F603/2020, Wales/PHWC-48F630/2020, Wales/PHWC-48F64F/2020, Wales/PHWC-48F65E/2020, Wales/PHWC-48F66D/2020, Wales/PHWC-48F67C/2020, Wales/PHWC-48F68B/2020, Wales/PHWC-48F69A/2020, Wales/PHWC-48F6A9/2020, Wales/PHWC-48F6B8/2020, Wales/PHWC-48F6C7/2020, Wales/PHWC-48F6D6/2020, Wales/PHWC-48F6E5/2020, Wales/PHWC-48F6F4/2020, Wales/PHWC-48F700/2020, Wales/PHWC-48F72E/2020, Wales/PHWC-48F73D/2020, Wales/PHWC-48F75B/2020, Wales/PHWC-48F76A/2020, Wales/PHWC-48F788/2020, Wales/PHWC-48F797/2020, Wales/PHWC-48F7A6/2020, Wales/PHWC-48F7B5/2020, Wales/PHWC-48F7C4/2020, Wales/PHWC-48F7D3/2020, Wales/PHWC-48F7E2/2020, Wales/PHWC-48F7F1/2020, Wales/PHWC-48F80D/2020, Wales/PHWC-48F81C/2020, Wales/PHWC-48F82B/2020, Wales/PHWC-48F83A/2020, Wales/PHWC-48F858/2020, Wales/PHWC-48F867/2020, Wales/PHWC-48F876/2020, Wales/PHWC-48F885/2020, Wales/PHWC-48F894/2020, Wales/PHWC-48F8A3/2020, Wales/PHWC-48F8B2/2020, Wales/PHWC-48F8C1/2020, Wales/PHWC-48F8D0/2020, Wales/PHWC-48F8EF/2020, Wales/PHWC-48F8FE/2020, Wales/PHWC-48F90A/2020, Wales/PHWC-48F919/2020, Wales/PHWC-48F928/2020, Wales/PHWC-48F937/2020, Wales/PHWC-48F946/2020, Wales/PHWC-48F955/2020, Wales/PHWC-48F964/2020, Wales/PHWC-48F973/2020, Wales/PHWC-48F982/2020, Wales/PHWC-48F991/2020, Wales/PHWC-48F9A0/2020, Wales/PHWC-48F9CE/2020, Wales/PHWC-48F9DD/2020, Wales/PHWC-48F9EC/2020, Wales/PHWC-48F9FB/2020, Wales/PHWC-48FA07/2020, Wales/PHWC-48FA16/2020, Wales/PHWC-48FA25/2020, Wales/PHWC-48FA34/2020, Wales/PHWC-48FA43/2020, Wales/PHWC-48FA61/2020, Wales/PHWC-48FA70/2020, Wales/PHWC-48FA8F/2020, Wales/PHWC-48FA9E/2020, Wales/PHWC-48FABC/2020, Wales/PHWC-48FACB/2020, Wales/PHWC-48FADA/2020, Wales/PHWC-48FAF8/2020, Wales/PHWC-48FB04/2020, Wales/PHWC-48FB13/2020, Wales/PHWC-48FB31/2020, Wales/PHWC-48FB40/2020, Wales/PHWC-48FB5F/2020, Wales/PHWC-48FB6E/2020, Wales/PHWC-48FB7D/2020, Wales/PHWC-48FB8C/2020, Wales/PHWC-48FB9B/2020, Wales/PHWC-48FBAA/2020, Wales/PHWC-48FBB9/2020, Wales/PHWC-48FBC8/2020, Wales/PHWC-48FBD7/2020, Wales/PHWC-48FBE6/2020, Wales/PHWC-48FBF5/2020, Wales/PHWC-48FC10/2020, Wales/PHWC-48FC2F/2020, Wales/PHWC-48FC3E/2020, Wales/PHWC-48FC4D/2020, Wales/PHWC-48FC6B/2020, Wales/PHWC-48FC7A/2020, Wales/PHWC-48FC89/2020, Wales/PHWC-48FC98/2020, Wales/PHWC-48FCA7/2020, Wales/PHWC-48FCB6/2020, Wales/PHWC-48FCC5/2020, Wales/PHWC-48FCD4/2020, Wales/PHWC-48FCE3/2020, Wales/PHWC-48FCF2/2020, Wales/PHWC-48FD0E/2020, Wales/PHWC-48FD1D/2020, Wales/PHWC-48FD2C/2020, Wales/PHWC-48FD3B/2020, Wales/PHWC-48FD4A/2020, Wales/PHWC-48FD59/2020, Wales/PHWC-48FD68/2020, Wales/PHWC-48FD77/2020, Wales/PHWC-48FD86/2020, Wales/PHWC-48FD95/2020, Wales/PHWC-48FDB3/2020, Wales/PHWC-48FDC2/2020, Wales/PHWC-48FDD1/2020, Wales/PHWC-48FDE0/2020, Wales/PHWC-48FDFF/2020, Wales/PHWC-48FE0B/2020, Wales/PHWC-48FE1A/2020, Wales/PHWC-48FE29/2020, Wales/PHWC-48FE38/2020, Wales/PHWC-48FE47/2020, Wales/PHWC-48FE56/2020, Wales/PHWC-48FE65/2020, Wales/PHWC-48FE74/2020, Wales/PHWC-48FE83/2020, Wales/PHWC-48FE92/2020, Wales/PHWC-48FEA1/2020, Wales/PHWC-48FEB0/2020, Wales/PHWC-48FECF/2020, Wales/PHWC-48FEDE/2020, Wales/PHWC-48FEFC/2020, Wales/PHWC-48FF08/2020, Wales/PHWC-48FF17/2020, Wales/PHWC-48FF26/2020, Wales/PHWC-48FF35/2020, Wales/PHWC-48FF44/2020, Wales/PHWC-48FF53/2020, Wales/PHWC-48FF62/2020, Wales/PHWC-48FF71/2020, Wales/PHWC-48FF80/2020, Wales/PHWC-48FF9F/2020, Wales/PHWC-48FFAE/2020, Wales/PHWC-48FFBD/2020, Wales/PHWC-48FFDB/2020, Wales/PHWC-48FFEA/2020, Wales/PHWC-48FFF9/2020, Wales/PHWC-490001/2020, Wales/PHWC-490010/2020, Wales/PHWC-49002F/2020, Wales/PHWC-49003E/2020, Wales/PHWC-49004D/2020, Wales/PHWC-49007A/2020, Wales/PHWC-490098/2020, Wales/PHWC-4900A7/2020, Wales/PHWC-4900B6/2020, Wales/PHWC-4900C5/2020, Wales/PHWC-4900D4/2020, Wales/PHWC-4900E3/2020, Wales/PHWC-4900F2/2020, Wales/PHWC-49010E/2020, Wales/PHWC-49012C/2020, Wales/PHWC-49013B/2020, Wales/PHWC-49014A/2020, Wales/PHWC-490168/2020, Wales/PHWC-490186/2020, Wales/PHWC-490195/2020, Wales/PHWC-4901A4/2020, Wales/PHWC-4901B3/2020, Wales/PHWC-4901C2/2020, Wales/PHWC-4901D1/2020, Wales/PHWC-4901E0/2020, Wales/PHWC-4901FF/2020, Wales/PHWC-49020B/2020, Wales/PHWC-49021A/2020, Wales/PHWC-490238/2020, Wales/PHWC-490247/2020, Wales/PHWC-490256/2020, Wales/PHWC-490265/2020, Wales/PHWC-490292/2020, Wales/PHWC-4902A1/2020, Wales/PHWC-4902B0/2020, Wales/PHWC-4902CF/2020, Wales/PHWC-4902DE/2020, Wales/PHWC-4902ED/2020, Wales/PHWC-4902FC/2020, Wales/PHWC-490308/2020, Wales/PHWC-490326/2020, Wales/PHWC-490335/2020, Wales/PHWC-490344/2020, Wales/PHWC-490353/2020, Wales/PHWC-490362/2020, Wales/PHWC-490371/2020, Wales/PHWC-490380/2020, Wales/PHWC-49039F/2020, Wales/PHWC-4903AE/2020, Wales/PHWC-4903BD/2020, Wales/PHWC-4903CC/2020, Wales/PHWC-4903DB/2020, Wales/PHWC-4903EA/2020, Wales/PHWC-4903F9/2020, Wales/PHWC-490405/2020, Wales/PHWC-490414/2020, Wales/PHWC-490423/2020, Wales/PHWC-490432/2020, Wales/PHWC-490450/2020, Wales/PHWC-49046F/2020, Wales/PHWC-49047E/2020, Wales/PHWC-49048D/2020, Wales/PHWC-49049C/2020, Wales/PHWC-4904BA/2020, Wales/PHWC-4904E7/2020, Wales/PHWC-4904F6/2020, Wales/PHWC-490502/2020, Wales/PHWC-490511/2020, Wales/PHWC-49053F/2020, Wales/PHWC-49054E/2020, Wales/PHWC-49055D/2020, Wales/PHWC-49056C/2020, Wales/PHWC-49057B/2020, Wales/PHWC-490599/2020, Wales/PHWC-4905B7/2020, Wales/PHWC-4905C6/2020, Wales/PHWC-4905D5/2020, Wales/PHWC-4905E4/2020, Wales/PHWC-4905F3/2020, Wales/PHWC-49060F/2020, Wales/PHWC-49061E/2020, Wales/PHWC-49062D/2020, Wales/PHWC-49063C/2020, Wales/PHWC-49064B/2020, Wales/PHWC-49065A/2020, Wales/PHWC-490687/2020, Wales/PHWC-490696/2020, Wales/PHWC-4906A5/2020, Wales/PHWC-4906B4/2020, Wales/PHWC-4906C3/2020, Wales/PHWC-4906D2/2020, Wales/PHWC-4906F0/2020, Wales/PHWC-49070C/2020, Wales/PHWC-49071B/2020, Wales/PHWC-49072A/2020, Wales/PHWC-490739/2020, Wales/PHWC-490748/2020, Wales/PHWC-490757/2020, Wales/PHWC-490766/2020, Wales/PHWC-490775/2020, Wales/PHWC-490784/2020, Wales/PHWC-490793/2020, Wales/PHWC-4907A2/2020, Wales/PHWC-4907B1/2020, Wales/PHWC-4907C0/2020, Wales/PHWC-4907EE/2020, Wales/PHWC-4907FD/2020, Wales/PHWC-490809/2020, Wales/PHWC-490818/2020, Wales/PHWC-490827/2020, Wales/PHWC-490836/2020, Wales/PHWC-490845/2020, Wales/PHWC-490854/2020, Wales/PHWC-490872/2020, Wales/PHWC-490881/2020, Wales/PHWC-490890/2020, Wales/PHWC-4908AF/2020, Wales/PHWC-4908BE/2020, Wales/PHWC-4908CD/2020, Wales/PHWC-4908DC/2020, Wales/PHWC-4908EB/2020, Wales/PHWC-4908FA/2020, Wales/PHWC-490906/2020, Wales/PHWC-490915/2020, Wales/PHWC-490924/2020, Wales/PHWC-490933/2020, Wales/PHWC-490960/2020, Wales/PHWC-49097F/2020, Wales/PHWC-4909AC/2020, Wales/PHWC-4909BB/2020, Wales/PHWC-4909CA/2020, Wales/PHWC-4909D9/2020, Wales/PHWC-4909E8/2020, Wales/PHWC-4909F7/2020, Wales/PHWC-490A03/2020, Wales/PHWC-490A12/2020, Wales/PHWC-490A21/2020, Wales/PHWC-490A30/2020, Wales/PHWC-490A4F/2020, Wales/PHWC-490A5E/2020, Wales/PHWC-490A6D/2020, Wales/PHWC-490A7C/2020, Wales/PHWC-490A8B/2020, Wales/PHWC-490A9A/2020, Wales/PHWC-490AA9/2020, Wales/PHWC-490AB8/2020, Wales/PHWC-490AC7/2020, Wales/PHWC-490AD6/2020, Wales/PHWC-490AF4/2020, Wales/PHWC-490B00/2020, Wales/PHWC-490B1F/2020, Wales/PHWC-490B2E/2020, Wales/PHWC-490B4C/2020, Wales/PHWC-490B5B/2020, Wales/PHWC-490B6A/2020, Wales/PHWC-490B79/2020, Wales/PHWC-490B88/2020, Wales/PHWC-490B97/2020, Wales/PHWC-490BA6/2020, Wales/PHWC-490BB5/2020, Wales/PHWC-490BC4/2020, Wales/PHWC-490BD3/2020, Wales/PHWC-490BE2/2020, Wales/PHWC-490BF1/2020, Wales/PHWC-490C0D/2020, Wales/PHWC-490C1C/2020, Wales/PHWC-490C2B/2020, Wales/PHWC-490C3A/2020, Wales/PHWC-490C49/2020, Wales/PHWC-490C58/2020, Wales/PHWC-490C67/2020, Wales/PHWC-490C76/2020, Wales/PHWC-490C85/2020, Wales/PHWC-490C94/2020, Wales/PHWC-490CA3/2020, Wales/PHWC-490CB2/2020, Wales/PHWC-490CC1/2020, Wales/PHWC-490CD0/2020, Wales/PHWC-490CEF/2020, Wales/PHWC-490D0A/2020, Wales/PHWC-490D19/2020, Wales/PHWC-490D28/2020, Wales/PHWC-490D37/2020, Wales/PHWC-490D46/2020, Wales/PHWC-490D55/2020, Wales/PHWC-490D64/2020, Wales/PHWC-490D73/2020, Wales/PHWC-490DA0/2020, Wales/PHWC-490DBF/2020, Wales/PHWC-490DCE/2020, Wales/PHWC-490DDD/2020, Wales/PHWC-490DEC/2020, Wales/PHWC-490DFB/2020, Wales/PHWC-490E07/2020, Wales/PHWC-490E16/2020, Wales/PHWC-490E34/2020, Wales/PHWC-490E43/2020, Wales/PHWC-490E52/2020, Wales/PHWC-490E61/2020, Wales/PHWC-490E8F/2020, Wales/PHWC-490E9E/2020, Wales/PHWC-490EBC/2020, Wales/PHWC-490ECB/2020, Wales/PHWC-490EE9/2020, Wales/PHWC-490EF8/2020, Wales/PHWC-490F04/2020, Wales/PHWC-490F13/2020, Wales/PHWC-490F22/2020, Wales/PHWC-490F31/2020, Wales/PHWC-490F40/2020, Wales/PHWC-490F5F/2020, Wales/PHWC-490F6E/2020, Wales/PHWC-490F7D/2020, Wales/PHWC-490F8C/2020, Wales/PHWC-490F9B/2020, Wales/PHWC-490FAA/2020, Wales/PHWC-490FB9/2020, Wales/PHWC-490FC8/2020, Wales/PHWC-490FD7/2020, Wales/PHWC-490FE6/2020, Wales/PHWC-49101F/2020, Wales/PHWC-49102E/2020, Wales/PHWC-49103D/2020, Wales/PHWC-49104C/2020, Wales/PHWC-49105B/2020, Wales/PHWC-49106A/2020, Wales/PHWC-491079/2020, Wales/PHWC-491088/2020, Wales/PHWC-491097/2020, Wales/PHWC-4910A6/2020, Wales/PHWC-4910B5/2020, Wales/PHWC-4910C4/2020, Wales/PHWC-4910D3/2020, Wales/PHWC-4910E2/2020, Wales/PHWC-4910F1/2020, Wales/PHWC-49110D/2020, Wales/PHWC-49111C/2020, Wales/PHWC-49112B/2020, Wales/PHWC-49113A/2020, Wales/PHWC-491149/2020, Wales/PHWC-491158/2020, Wales/PHWC-491167/2020, Wales/PHWC-491176/2020, Wales/PHWC-491185/2020, Wales/PHWC-491194/2020, Wales/PHWC-4911A3/2020, Wales/PHWC-4911B2/2020, Wales/PHWC-4911C1/2020, Wales/PHWC-4911D0/2020, Wales/PHWC-4911EF/2020, Wales/PHWC-4911FE/2020, Wales/PHWC-49120A/2020, Wales/PHWC-491219/2020, Wales/PHWC-491228/2020, Wales/PHWC-491237/2020, Wales/PHWC-491246/2020, Wales/PHWC-491255/2020, Wales/PHWC-491264/2020, Wales/PHWC-491273/2020, Wales/PHWC-491282/2020, Wales/PHWC-4912A0/2020, Wales/PHWC-4912BF/2020, Wales/PHWC-4912CE/2020, Wales/PHWC-4912DD/2020, Wales/PHWC-4912EC/2020, Wales/PHWC-4912FB/2020, Wales/PHWC-491307/2020, Wales/PHWC-491316/2020, Wales/PHWC-491325/2020, Wales/PHWC-491334/2020, Wales/PHWC-491352/2020, Wales/PHWC-491361/2020, Wales/PHWC-491370/2020, Wales/PHWC-49138F/2020, Wales/PHWC-49139E/2020, Wales/PHWC-4913AD/2020, Wales/PHWC-4913BC/2020, Wales/PHWC-4913CB/2020, Wales/PHWC-4913DA/2020, Wales/PHWC-4913E9/2020, Wales/PHWC-4913F8/2020, Wales/PHWC-491404/2020, Wales/PHWC-491413/2020, Wales/PHWC-491431/2020, Wales/PHWC-491440/2020, Wales/PHWC-49145F/2020, Wales/PHWC-49146E/2020, Wales/PHWC-49147D/2020, Wales/PHWC-49148C/2020, Wales/PHWC-49149B/2020, Wales/PHWC-4914AA/2020, Wales/PHWC-4914B9/2020, Wales/PHWC-4914C8/2020, Wales/PHWC-4914D7/2020, Wales/PHWC-4914E6/2020, Wales/PHWC-4914F5/2020, Wales/PHWC-491510/2020, Wales/PHWC-49152F/2020, Wales/PHWC-49153E/2020, Wales/PHWC-49154D/2020, Wales/PHWC-49155C/2020, Wales/PHWC-49156B/2020, Wales/PHWC-49157A/2020, Wales/PHWC-491589/2020, Wales/PHWC-491598/2020, Wales/PHWC-4915A7/2020, Wales/PHWC-4915B6/2020, Wales/PHWC-4915C5/2020, Wales/PHWC-4915D4/2020, Wales/PHWC-4915E3/2020, Wales/PHWC-4915F2/2020, Wales/PHWC-49160E/2020, Wales/PHWC-49161D/2020, Wales/PHWC-49162C/2020, Wales/PHWC-49163B/2020, Wales/PHWC-49164A/2020, Wales/PHWC-491659/2020, Wales/PHWC-491668/2020, Wales/PHWC-491677/2020, Wales/PHWC-491686/2020, Wales/PHWC-4916A4/2020, Wales/PHWC-4916B3/2020, Wales/PHWC-4916C2/2020, Wales/PHWC-4916E0/2020, Wales/PHWC-4916FF/2020, Wales/PHWC-49170B/2020, Wales/PHWC-49171A/2020, Wales/PHWC-491729/2020, Wales/PHWC-491738/2020, Wales/PHWC-491747/2020, Wales/PHWC-491756/2020, Wales/PHWC-491765/2020, Wales/PHWC-491774/2020, Wales/PHWC-491783/2020, Wales/PHWC-491792/2020, Wales/PHWC-4917A1/2020, Wales/PHWC-4917B0/2020, Wales/PHWC-4917CF/2020, Wales/PHWC-4917DE/2020, Wales/PHWC-4917ED/2020, Wales/PHWC-4917FC/2020, Wales/PHWC-491808/2020, Wales/PHWC-491817/2020, Wales/PHWC-491826/2020, Wales/PHWC-491835/2020, Wales/PHWC-491844/2020, Wales/PHWC-491862/2020, Wales/PHWC-491871/2020, Wales/PHWC-491880/2020, Wales/PHWC-49189F/2020, Wales/PHWC-4918AE/2020, Wales/PHWC-4918BD/2020, Wales/PHWC-4918CC/2020, Wales/PHWC-4918DB/2020, Wales/PHWC-4918EA/2020, Wales/PHWC-4918F9/2020, Wales/PHWC-491905/2020, Wales/PHWC-491914/2020, Wales/PHWC-491923/2020, Wales/PHWC-491932/2020, Wales/PHWC-491941/2020, Wales/PHWC-491950/2020, Wales/PHWC-49196F/2020, Wales/PHWC-49197E/2020, Wales/PHWC-49198D/2020, Wales/PHWC-49199C/2020, Wales/PHWC-4919AB/2020, Wales/PHWC-4919BA/2020, Wales/PHWC-4919C9/2020, Wales/PHWC-4919D8/2020, Wales/PHWC-4919E7/2020, Wales/PHWC-4919F6/2020, Wales/PHWC-491A02/2020, Wales/PHWC-491A11/2020, Wales/PHWC-491A20/2020, Wales/PHWC-491A3F/2020, Wales/PHWC-491A4E/2020, Wales/PHWC-491A5D/2020, Wales/PHWC-491A6C/2020, Wales/PHWC-491A7B/2020, Wales/PHWC-491A8A/2020, Wales/PHWC-491A99/2020, Wales/PHWC-491AA8/2020, Wales/PHWC-491AB7/2020, Wales/PHWC-491AC6/2020, Wales/PHWC-491AD5/2020, Wales/PHWC-491AE4/2020, Wales/PHWC-491AF3/2020, Wales/PHWC-491B0F/2020, Wales/PHWC-491B1E/2020, Wales/PHWC-491B2D/2020, Wales/PHWC-491B3C/2020, Wales/PHWC-491B4B/2020, Wales/PHWC-491B5A/2020, Wales/PHWC-491B69/2020, Wales/PHWC-491B78/2020, Wales/PHWC-491B87/2020, Wales/PHWC-491B96/2020, Wales/PHWC-491BA5/2020, Wales/PHWC-491BB4/2020, Wales/PHWC-491BC3/2020, Wales/PHWC-491BD2/2020, Wales/PHWC-491BE1/2020, Wales/PHWC-491BF0/2020, Wales/PHWC-491C0C/2020, Wales/PHWC-491C1B/2020, Wales/PHWC-491C2A/2020, Wales/PHWC-491C39/2020, Wales/PHWC-491C48/2020, Wales/PHWC-491C57/2020, Wales/PHWC-491C66/2020, Wales/PHWC-491C75/2020, Wales/PHWC-491C84/2020, Wales/PHWC-491C93/2020, Wales/PHWC-491CA2/2020, Wales/PHWC-491CB1/2020, Wales/PHWC-491CC0/2020, Wales/PHWC-491CDF/2020, Wales/PHWC-491CEE/2020, Wales/PHWC-491CFD/2020, Wales/PHWC-491D09/2020, Wales/PHWC-491D27/2020, Wales/PHWC-491D36/2020, Wales/PHWC-491D45/2020, Wales/PHWC-491D54/2020, Wales/PHWC-491D63/2020, Wales/PHWC-491D72/2020, Wales/PHWC-491D81/2020, Wales/PHWC-491D90/2020, Wales/PHWC-491DAF/2020, Wales/PHWC-491DBE/2020, Wales/PHWC-491DCD/2020, Wales/PHWC-491DDC/2020, Wales/PHWC-491DFA/2020, Wales/PHWC-491E06/2020, Wales/PHWC-491E15/2020, Wales/PHWC-491E24/2020, Wales/PHWC-491E33/2020, Wales/PHWC-491E42/2020, Wales/PHWC-491E51/2020, Wales/PHWC-491E60/2020, Wales/PHWC-491E7F/2020, Wales/PHWC-491E8E/2020, Wales/PHWC-491E9D/2020, Wales/PHWC-491EAC/2020, Wales/PHWC-491EBB/2020, Wales/PHWC-491ECA/2020, Wales/PHWC-491ED9/2020, Wales/PHWC-491EE8/2020, Wales/PHWC-491EF7/2020, Wales/PHWC-491F03/2020, Wales/PHWC-491F12/2020, Wales/PHWC-491F21/2020, Wales/PHWC-491F4F/2020, Wales/PHWC-491F5E/2020, Wales/PHWC-491F6D/2020, Wales/PHWC-491F7C/2020, Wales/PHWC-491F8B/2020, Wales/PHWC-491FA9/2020, Wales/PHWC-491FB8/2020, Wales/PHWC-491FD6/2020, Wales/PHWC-491FE5/2020, Wales/PHWC-491FF4/2020, Wales/PHWC-49200F/2020, Wales/PHWC-49201E/2020, Wales/PHWC-49202D/2020, Wales/PHWC-49204B/2020, Wales/PHWC-49205A/2020, Wales/PHWC-492069/2020, Wales/PHWC-492078/2020, Wales/PHWC-492096/2020, Wales/PHWC-4920A5/2020, Wales/PHWC-4920B4/2020, Wales/PHWC-4920C3/2020, Wales/PHWC-4920D2/2020, Wales/PHWC-4920E1/2020, Wales/PHWC-4920F0/2020, Wales/PHWC-49210C/2020, Wales/PHWC-49211B/2020, Wales/PHWC-49212A/2020, Wales/PHWC-492139/2020, Wales/PHWC-492148/2020, Wales/PHWC-492157/2020, Wales/PHWC-492166/2020, Wales/PHWC-492184/2020, Wales/PHWC-492193/2020, Wales/PHWC-4921A2/2020, Wales/PHWC-4921B1/2020, Wales/PHWC-4921C0/2020, Wales/PHWC-4921DF/2020, Wales/PHWC-4921FD/2020, Wales/PHWC-492218/2020, Wales/PHWC-492227/2020, Wales/PHWC-492245/2020, Wales/PHWC-492254/2020, Wales/PHWC-492263/2020, Wales/PHWC-492272/2020, Wales/PHWC-492281/2020, Wales/PHWC-492290/2020, Wales/PHWC-4922BE/2020, Wales/PHWC-4922CD/2020, Wales/PHWC-4922DC/2020, Wales/PHWC-4922FA/2020, Wales/PHWC-492315/2020, Wales/PHWC-492324/2020, Wales/PHWC-492333/2020, Wales/PHWC-492342/2020, Wales/PHWC-492360/2020, Wales/PHWC-49238E/2020, Wales/PHWC-49239D/2020, Wales/PHWC-4923AC/2020, Wales/PHWC-4923CA/2020, Wales/PHWC-4923E8/2020, Wales/PHWC-4923F7/2020, Wales/PHWC-492403/2020, Wales/PHWC-492412/2020, Wales/PHWC-492421/2020, Wales/PHWC-492430/2020, Wales/PHWC-49244F/2020, Wales/PHWC-49245E/2020, Wales/PHWC-49248B/2020, Wales/PHWC-49249A/2020, Wales/PHWC-4924A9/2020, Wales/PHWC-4924B8/2020, Wales/PHWC-4924D6/2020, Wales/PHWC-4924E5/2020, Wales/PHWC-4924F4/2020, Wales/PHWC-492500/2020, Wales/PHWC-49252E/2020, Wales/PHWC-49253D/2020, Wales/PHWC-49254C/2020, Wales/PHWC-49255B/2020, Wales/PHWC-49256A/2020, Wales/PHWC-492579/2020, Wales/PHWC-492588/2020, Wales/PHWC-492597/2020, Wales/PHWC-4925A6/2020, Wales/PHWC-4925B5/2020, Wales/PHWC-4925C4/2020, Wales/PHWC-4925D3/2020, Wales/PHWC-4925E2/2020, Wales/PHWC-4925F1/2020, Wales/PHWC-49260D/2020, Wales/PHWC-49261C/2020, Wales/PHWC-49262B/2020, Wales/PHWC-49263A/2020, Wales/PHWC-492649/2020, Wales/PHWC-492658/2020, Wales/PHWC-492667/2020, Wales/PHWC-492676/2020, Wales/PHWC-492685/2020, Wales/PHWC-492694/2020, Wales/PHWC-4926A3/2020, Wales/PHWC-4926B2/2020, Wales/PHWC-4926C1/2020, Wales/PHWC-4926D0/2020, Wales/PHWC-4926EF/2020, Wales/PHWC-4926FE/2020, Wales/PHWC-49270A/2020, Wales/PHWC-492719/2020, Wales/PHWC-492728/2020, Wales/PHWC-492737/2020, Wales/PHWC-492746/2020, Wales/PHWC-492755/2020, Wales/PHWC-492764/2020, Wales/PHWC-492773/2020, Wales/PHWC-492782/2020, Wales/PHWC-492791/2020, Wales/PHWC-4927A0/2020, Wales/PHWC-4927BF/2020, Wales/PHWC-4927CE/2020, Wales/PHWC-4927EC/2020, Wales/PHWC-4927FB/2020, Wales/PHWC-492807/2020, Wales/PHWC-492816/2020, Wales/PHWC-492825/2020, Wales/PHWC-492834/2020, Wales/PHWC-492843/2020, Wales/PHWC-492852/2020, Wales/PHWC-492861/2020, Wales/PHWC-492870/2020, Wales/PHWC-49288F/2020, Wales/PHWC-49289E/2020, Wales/PHWC-4928BC/2020, Wales/PHWC-4928CB/2020, Wales/PHWC-4928DA/2020, Wales/PHWC-4928E9/2020, Wales/PHWC-4928F8/2020, Wales/PHWC-492904/2020, Wales/PHWC-492913/2020, Wales/PHWC-492922/2020, Wales/PHWC-492931/2020, Wales/PHWC-492940/2020, Wales/PHWC-49295F/2020, Wales/PHWC-49296E/2020, Wales/PHWC-49297D/2020, Wales/PHWC-49298C/2020, Wales/PHWC-49299B/2020, Wales/PHWC-4929B9/2020, Wales/PHWC-4929C8/2020, Wales/PHWC-4929D7/2020, Wales/PHWC-4929E6/2020, Wales/PHWC-4929F5/2020, Wales/PHWC-492A01/2020, Wales/PHWC-492A2F/2020, Wales/PHWC-492A3E/2020, Wales/PHWC-492A4D/2020, Wales/PHWC-492A5C/2020, Wales/PHWC-492A6B/2020, Wales/PHWC-492A7A/2020, Wales/PHWC-492A89/2020, Wales/PHWC-492A98/2020, Wales/PHWC-492AA7/2020, Wales/PHWC-492AB6/2020, Wales/PHWC-492AC5/2020, Wales/PHWC-492AD4/2020, Wales/PHWC-492AE3/2020, Wales/PHWC-492AF2/2020, Wales/PHWC-492B0E/2020, Wales/PHWC-492B1D/2020, Wales/PHWC-492B2C/2020, Wales/PHWC-492B3B/2020, Wales/PHWC-492B4A/2020, Wales/PHWC-492B59/2020, Wales/PHWC-492B68/2020, Wales/PHWC-492B77/2020, Wales/PHWC-492B86/2020, Wales/PHWC-492BA4/2020, Wales/PHWC-492BB3/2020, Wales/PHWC-492BC2/2020, Wales/PHWC-492BD1/2020, Wales/PHWC-492BE0/2020, Wales/PHWC-492BFF/2020, Wales/PHWC-492C0B/2020, Wales/PHWC-492C1A/2020, Wales/PHWC-492C29/2020, Wales/PHWC-492C38/2020, Wales/PHWC-492C56/2020, Wales/PHWC-492C65/2020, Wales/PHWC-492C74/2020, Wales/PHWC-492C83/2020, Wales/PHWC-492C92/2020, Wales/PHWC-492CA1/2020, Wales/PHWC-492CB0/2020, Wales/PHWC-492CCF/2020, Wales/PHWC-492CDE/2020, Wales/PHWC-492CED/2020, Wales/PHWC-492CFC/2020, Wales/PHWC-492D17/2020, Wales/PHWC-492D26/2020, Wales/PHWC-492D35/2020, Wales/PHWC-492D53/2020, Wales/PHWC-492D71/2020, Wales/PHWC-492D80/2020, Wales/PHWC-492D9F/2020, Wales/PHWC-492DAE/2020, Wales/PHWC-492DBD/2020, Wales/PHWC-492DCC/2020, Wales/PHWC-492DDB/2020, Wales/PHWC-492DEA/2020, Wales/PHWC-492DF9/2020, Wales/PHWC-492E05/2020, Wales/PHWC-492E14/2020, Wales/PHWC-492E23/2020, Wales/PHWC-492E32/2020, Wales/PHWC-492E41/2020, Wales/PHWC-492E50/2020, Wales/PHWC-492E6F/2020, Wales/PHWC-492E7E/2020, Wales/PHWC-492E8D/2020, Wales/PHWC-492E9C/2020, Wales/PHWC-492EAB/2020, Wales/PHWC-492EBA/2020, Wales/PHWC-492ED8/2020, Wales/PHWC-492EE7/2020, Wales/PHWC-492EF6/2020, Wales/PHWC-492F02/2020, Wales/PHWC-492F11/2020, Wales/PHWC-492F20/2020, Wales/PHWC-492F3F/2020, Wales/PHWC-492F4E/2020, Wales/PHWC-492F5D/2020, Wales/PHWC-492F6C/2020, Wales/PHWC-492F7B/2020, Wales/PHWC-492F8A/2020, Wales/PHWC-492F99/2020, Wales/PHWC-492FA8/2020, Wales/PHWC-492FB7/2020, Wales/PHWC-492FC6/2020, Wales/PHWC-492FD5/2020, Wales/PHWC-492FE4/2020, Wales/PHWC-492FF3/2020, Wales/PHWC-49300E/2020, Wales/PHWC-49301D/2020, Wales/PHWC-49302C/2020, Wales/PHWC-49303B/2020, Wales/PHWC-49304A/2020, Wales/PHWC-493059/2020, Wales/PHWC-493068/2020, Wales/PHWC-493077/2020, Wales/PHWC-493086/2020, Wales/PHWC-493095/2020, Wales/PHWC-4930A4/2020, Wales/PHWC-4930B3/2020, Wales/PHWC-4930C2/2020, Wales/PHWC-4930D1/2020, Wales/PHWC-4930E0/2020, Wales/PHWC-4930FF/2020, Wales/PHWC-49310B/2020, Wales/PHWC-49311A/2020, Wales/PHWC-493129/2020, Wales/PHWC-493138/2020, Wales/PHWC-493147/2020, Wales/PHWC-493156/2020, Wales/PHWC-493165/2020, Wales/PHWC-493174/2020, Wales/PHWC-493183/2020, Wales/PHWC-493192/2020, Wales/PHWC-4931A1/2020, Wales/PHWC-4931B0/2020, Wales/PHWC-4931CF/2020, Wales/PHWC-4931DE/2020, Wales/PHWC-4931ED/2020, Wales/PHWC-4931FC/2020, Wales/PHWC-493208/2020, Wales/PHWC-493217/2020, Wales/PHWC-493226/2020, Wales/PHWC-493235/2020, Wales/PHWC-493253/2020, Wales/PHWC-493262/2020, Wales/PHWC-493280/2020, Wales/PHWC-49329F/2020, Wales/PHWC-4932AE/2020, Wales/PHWC-4932BD/2020, Wales/PHWC-4932CC/2020, Wales/PHWC-4932EA/2020, Wales/PHWC-4932F9/2020, Wales/PHWC-493305/2020, Wales/PHWC-493314/2020, Wales/PHWC-493332/2020, Wales/PHWC-493341/2020, Wales/PHWC-493350/2020, Wales/PHWC-49336F/2020, Wales/PHWC-49337E/2020, Wales/PHWC-49338D/2020, Wales/PHWC-49339C/2020, Wales/PHWC-4933AB/2020, Wales/PHWC-4933BA/2020, Wales/PHWC-4933C9/2020, Wales/PHWC-4933D8/2020, Wales/PHWC-4933E7/2020, Wales/PHWC-4933F6/2020, Wales/PHWC-493402/2020, Wales/PHWC-493411/2020, Wales/PHWC-493420/2020, Wales/PHWC-49343F/2020, Wales/PHWC-49344E/2020, Wales/PHWC-49345D/2020, Wales/PHWC-49346C/2020, Wales/PHWC-49347B/2020, Wales/PHWC-49348A/2020, Wales/PHWC-493499/2020, Wales/PHWC-4934A8/2020, Wales/PHWC-4934B7/2020, Wales/PHWC-4934C6/2020, Wales/PHWC-4934D5/2020, Wales/PHWC-4934E4/2020, Wales/PHWC-4934F3/2020, Wales/PHWC-49350F/2020, Wales/PHWC-49351E/2020, Wales/PHWC-49352D/2020, Wales/PHWC-49353C/2020, Wales/PHWC-49354B/2020, Wales/PHWC-49355A/2020, Wales/PHWC-493578/2020, Wales/PHWC-493587/2020, Wales/PHWC-493596/2020, Wales/PHWC-4935A5/2020, Wales/PHWC-4935B4/2020, Wales/PHWC-4935C3/2020, Wales/PHWC-4935D2/2020, Wales/PHWC-4935E1/2020, Wales/PHWC-4935F0/2020, Wales/PHWC-49360C/2020, Wales/PHWC-49361B/2020, Wales/PHWC-49362A/2020, Wales/PHWC-493639/2020, Wales/PHWC-493648/2020, Wales/PHWC-493657/2020, Wales/PHWC-493666/2020, Wales/PHWC-493675/2020, Wales/PHWC-493684/2020, Wales/PHWC-493693/2020, Wales/PHWC-4936A2/2020, Wales/PHWC-4936B1/2020, Wales/PHWC-4936C0/2020, Wales/PHWC-4936DF/2020, Wales/PHWC-4936EE/2020, Wales/PHWC-4936FD/2020, Wales/PHWC-493709/2020, Wales/PHWC-493718/2020, Wales/PHWC-493727/2020, Wales/PHWC-493736/2020, Wales/PHWC-493745/2020, Wales/PHWC-493754/2020, Wales/PHWC-493763/2020, Wales/PHWC-493772/2020, Wales/PHWC-493781/2020, Wales/PHWC-493790/2020, Wales/PHWC-4937AF/2020, Wales/PHWC-4937BE/2020, Wales/PHWC-4937CD/2020, Wales/PHWC-4937DC/2020, Wales/PHWC-4937EB/2020, Wales/PHWC-4937FA/2020, Wales/PHWC-493806/2020, Wales/PHWC-493815/2020, Wales/PHWC-493824/2020, Wales/PHWC-493842/2020, Wales/PHWC-493860/2020, Wales/PHWC-49387F/2020, Wales/PHWC-49388E/2020, Wales/PHWC-49389D/2020, Wales/PHWC-4938AC/2020, Wales/PHWC-4938BB/2020, Wales/PHWC-4938CA/2020, Wales/PHWC-4938E8/2020, Wales/PHWC-4938F7/2020, Wales/PHWC-493903/2020, Wales/PHWC-493912/2020, Wales/PHWC-493930/2020, Wales/PHWC-493930/2020, Wales/PHWC-49394F/2020, Wales/PHWC-49395E/2020, Wales/PHWC-49396D/2020, Wales/PHWC-49397C/2020, Wales/PHWC-49398B/2020, Wales/PHWC-49399A/2020, Wales/PHWC-4939A9/2020, Wales/PHWC-4939B8/2020, Wales/PHWC-4939C7/2020, Wales/PHWC-4939D6/2020, Wales/PHWC-4939E5/2020, Wales/PHWC-4939F4/2020, Wales/PHWC-493A00/2020, Wales/PHWC-493A1F/2020, Wales/PHWC-493A2E/2020, Wales/PHWC-493A3D/2020, Wales/PHWC-493A4C/2020, Wales/PHWC-493A5B/2020, Wales/PHWC-493A6A/2020, Wales/PHWC-493A79/2020, Wales/PHWC-493A88/2020, Wales/PHWC-493A97/2020, Wales/PHWC-493AA6/2020, Wales/PHWC-493AB5/2020, Wales/PHWC-493AC4/2020, Wales/PHWC-493AD3/2020, Wales/PHWC-493AF1/2020, Wales/PHWC-493B1C/2020, Wales/PHWC-493B2B/2020, Wales/PHWC-493B3A/2020, Wales/PHWC-493B49/2020, Wales/PHWC-493B58/2020, Wales/PHWC-493B85/2020, Wales/PHWC-493BA3/2020, Wales/PHWC-493BB2/2020, Wales/PHWC-493BC1/2020, Wales/PHWC-493BD0/2020, Wales/PHWC-493BEF/2020, Wales/PHWC-493BFE/2020, Wales/PHWC-493C0A/2020, Wales/PHWC-493C19/2020, Wales/PHWC-493C28/2020, Wales/PHWC-493C37/2020, Wales/PHWC-493C46/2020, Wales/PHWC-493C55/2020, Wales/PHWC-493C64/2020, Wales/PHWC-493C73/2020, Wales/PHWC-493C82/2020, Wales/PHWC-493C91/2020, Wales/PHWC-493CA0/2020, Wales/PHWC-493CBF/2020, Wales/PHWC-493CCE/2020, Wales/PHWC-493CDD/2020, Wales/PHWC-493CEC/2020, Wales/PHWC-493CFB/2020, Wales/PHWC-493D07/2020, Wales/PHWC-493D16/2020, Wales/PHWC-493D25/2020, Wales/PHWC-493D34/2020, Wales/PHWC-493D43/2020, Wales/PHWC-493D52/2020, Wales/PHWC-493D61/2020, Wales/PHWC-493D70/2020, Wales/PHWC-493D8F/2020, Wales/PHWC-493D9E/2020, Wales/PHWC-493DAD/2020, Wales/PHWC-493DBC/2020, Wales/PHWC-493DCB/2020, Wales/PHWC-493DDA/2020, Wales/PHWC-493DE9/2020, Wales/PHWC-493DF8/2020, Wales/PHWC-493E04/2020, Wales/PHWC-493E13/2020, Wales/PHWC-493E22/2020, Wales/PHWC-493E31/2020, Wales/PHWC-493E5F/2020, Wales/PHWC-493E6E/2020, Wales/PHWC-493E8C/2020, Wales/PHWC-493EC8/2020, Wales/PHWC-493ED7/2020, Wales/PHWC-493EF5/2020, Wales/PHWC-493F01/2020, Wales/PHWC-493F10/2020, Wales/PHWC-493F2F/2020, Wales/PHWC-493F3E/2020, Wales/PHWC-493F4D/2020, Wales/PHWC-493F5C/2020, Wales/PHWC-493F6B/2020, Wales/PHWC-493F7A/2020, Wales/PHWC-493F89/2020, Wales/PHWC-493F98/2020, Wales/PHWC-493FB6/2020, Wales/PHWC-493FC5/2020, Wales/PHWC-493FD4/2020, Wales/PHWC-493FE3/2020, Wales/PHWC-493FF2/2020, Wales/PHWC-49400D/2020, Wales/PHWC-49401C/2020, Wales/PHWC-49402B/2020, Wales/PHWC-49403A/2020, Wales/PHWC-494049/2020, Wales/PHWC-494058/2020, Wales/PHWC-494067/2020, Wales/PHWC-494076/2020, Wales/PHWC-494085/2020, Wales/PHWC-494094/2020, Wales/PHWC-4940A3/2020, Wales/PHWC-4940B2/2020, Wales/PHWC-4940D0/2020, Wales/PHWC-4940EF/2020, Wales/PHWC-4940FE/2020, Wales/PHWC-49410A/2020, Wales/PHWC-494119/2020, Wales/PHWC-494128/2020, Wales/PHWC-494137/2020, Wales/PHWC-494146/2020, Wales/PHWC-494155/2020, Wales/PHWC-494164/2020, Wales/PHWC-494173/2020, Wales/PHWC-494182/2020, Wales/PHWC-494191/2020, Wales/PHWC-4941A0/2020, Wales/PHWC-4941BF/2020, Wales/PHWC-4941CE/2020, Wales/PHWC-4941DD/2020, Wales/PHWC-4941FB/2020, Wales/PHWC-494207/2020, Wales/PHWC-494216/2020, Wales/PHWC-494225/2020, Wales/PHWC-494234/2020, Wales/PHWC-494243/2020, Wales/PHWC-494252/2020, Wales/PHWC-494261/2020, Wales/PHWC-494270/2020, Wales/PHWC-49428F/2020, Wales/PHWC-49429E/2020, Wales/PHWC-4942AD/2020, Wales/PHWC-4942BC/2020, Wales/PHWC-4942CB/2020, Wales/PHWC-4942DA/2020, Wales/PHWC-4942F8/2020, Wales/PHWC-494304/2020, Wales/PHWC-494313/2020, Wales/PHWC-494322/2020, Wales/PHWC-494331/2020, Wales/PHWC-494340/2020, Wales/PHWC-49436E/2020, Wales/PHWC-49437D/2020, Wales/PHWC-49438C/2020, Wales/PHWC-49439B/2020, Wales/PHWC-4943B9/2020, Wales/PHWC-4943C8/2020, Wales/PHWC-4943D7/2020, Wales/PHWC-4943E6/2020, Wales/PHWC-4943F5/2020, Wales/PHWC-494401/2020, Wales/PHWC-494410/2020, Wales/PHWC-49442F/2020, Wales/PHWC-49443E/2020, Wales/PHWC-49444D/2020, Wales/PHWC-49445C/2020, Wales/PHWC-49446B/2020, Wales/PHWC-49447A/2020, Wales/PHWC-494489/2020, Wales/PHWC-494498/2020, Wales/PHWC-4944A7/2020, Wales/PHWC-4944B6/2020, Wales/PHWC-4944C5/2020, Wales/PHWC-4944D4/2020, Wales/PHWC-4944E3/2020, Wales/PHWC-4944F2/2020, Wales/PHWC-49450E/2020, Wales/PHWC-49451D/2020, Wales/PHWC-49453B/2020, Wales/PHWC-49454A/2020, Wales/PHWC-494559/2020, Wales/PHWC-494568/2020, Wales/PHWC-494577/2020, Wales/PHWC-494586/2020, Wales/PHWC-494595/2020, Wales/PHWC-4945A4/2020, Wales/PHWC-4945B3/2020, Wales/PHWC-4945C2/2020, Wales/PHWC-4945D1/2020, Wales/PHWC-4945E0/2020, Wales/PHWC-4945FF/2020, Wales/PHWC-49460B/2020, Wales/PHWC-49461A/2020, Wales/PHWC-494629/2020, Wales/PHWC-494638/2020, Wales/PHWC-494647/2020, Wales/PHWC-494656/2020, Wales/PHWC-494665/2020, Wales/PHWC-494674/2020, Wales/PHWC-494683/2020, Wales/PHWC-494692/2020, Wales/PHWC-4946A1/2020, Wales/PHWC-4946B0/2020, Wales/PHWC-4946CF/2020, Wales/PHWC-4946DE/2020, Wales/PHWC-4946ED/2020, Wales/PHWC-4946FC/2020, Wales/PHWC-494708/2020, Wales/PHWC-494717/2020, Wales/PHWC-494726/2020, Wales/PHWC-494735/2020, Wales/PHWC-494771/2020, Wales/PHWC-494780/2020, Wales/PHWC-49479F/2020, Wales/PHWC-4947AE/2020, Wales/PHWC-4947BD/2020, Wales/PHWC-4947CC/2020, Wales/PHWC-4947DB/2020, Wales/PHWC-4947EA/2020, Wales/PHWC-4947F9/2020, Wales/PHWC-494805/2020, Wales/PHWC-494814/2020, Wales/PHWC-494823/2020, Wales/PHWC-494832/2020, Wales/PHWC-494841/2020, Wales/PHWC-494850/2020, Wales/PHWC-49486F/2020, Wales/PHWC-49487E/2020, Wales/PHWC-49488D/2020, Wales/PHWC-49489C/2020, Wales/PHWC-4948AB/2020, Wales/PHWC-4948BA/2020, Wales/PHWC-4948C9/2020, Wales/PHWC-4948D8/2020, Wales/PHWC-4948E7/2020, Wales/PHWC-4948F6/2020, Wales/PHWC-494902/2020, Wales/PHWC-494911/2020, Wales/PHWC-494920/2020, Wales/PHWC-49493F/2020, Wales/PHWC-49494E/2020, Wales/PHWC-49495D/2020, Wales/PHWC-49496C/2020, Wales/PHWC-49497B/2020, Wales/PHWC-49498A/2020, Wales/PHWC-494999/2020, Wales/PHWC-4949A8/2020, Wales/PHWC-4949B7/2020, Wales/PHWC-4949C6/2020, Wales/PHWC-4949D5/2020, Wales/PHWC-4949E4/2020, Wales/PHWC-4949F3/2020, Wales/PHWC-494A0F/2020, Wales/PHWC-494A2D/2020, Wales/PHWC-494A3C/2020, Wales/PHWC-494A4B/2020, Wales/PHWC-494A5A/2020, Wales/PHWC-494A69/2020, Wales/PHWC-494A78/2020, Wales/PHWC-494A87/2020, Wales/PHWC-494A96/2020, Wales/PHWC-494AA5/2020, Wales/PHWC-494AB4/2020, Wales/PHWC-494AC3/2020, Wales/PHWC-494AD2/2020, Wales/PHWC-494AE1/2020, Wales/PHWC-494AF0/2020, Wales/PHWC-494B0C/2020, Wales/PHWC-494B2A/2020, Wales/PHWC-494B39/2020, Wales/PHWC-494B48/2020, Wales/PHWC-494B57/2020, Wales/PHWC-494B66/2020, Wales/PHWC-494B75/2020, Wales/PHWC-494B84/2020, Wales/PHWC-494B93/2020, Wales/PHWC-494BB1/2020, Wales/PHWC-494BC0/2020, Wales/PHWC-494BDF/2020, Wales/PHWC-494BEE/2020, Wales/PHWC-494BFD/2020, Wales/PHWC-494C09/2020, Wales/PHWC-494C18/2020, Wales/PHWC-494C27/2020, Wales/PHWC-494C36/2020, Wales/PHWC-494C45/2020, Wales/PHWC-494C54/2020, Wales/PHWC-494C63/2020, Wales/PHWC-494C72/2020, Wales/PHWC-494C81/2020, Wales/PHWC-494CBE/2020, Wales/PHWC-494CCD/2020, Wales/PHWC-494CDC/2020, Wales/PHWC-494CDC/2020, Wales/PHWC-494CEB/2020, Wales/PHWC-494CEB/2020, Wales/PHWC-494CFA/2020, Wales/PHWC-494D06/2020, Wales/PHWC-494D15/2020, Wales/PHWC-494D24/2020, Wales/PHWC-494D33/2020, Wales/PHWC-494D42/2020, Wales/PHWC-494D51/2020, Wales/PHWC-494D60/2020, Wales/PHWC-494D7F/2020, Wales/PHWC-494D8E/2020, Wales/PHWC-494D9D/2020, Wales/PHWC-494DAC/2020, Wales/PHWC-494DBB/2020, Wales/PHWC-494DD9/2020, Wales/PHWC-494DE8/2020, Wales/PHWC-494E03/2020, Wales/PHWC-494E12/2020, Wales/PHWC-494E21/2020, Wales/PHWC-494E30/2020, Wales/PHWC-494E4F/2020, Wales/PHWC-494E5E/2020, Wales/PHWC-494E6D/2020, Wales/PHWC-494E8B/2020, Wales/PHWC-494E9A/2020, Wales/PHWC-494EA9/2020, Wales/PHWC-494EB8/2020, Wales/PHWC-494EC7/2020, Wales/PHWC-494EE5/2020, Wales/PHWC-494EF4/2020, Wales/PHWC-494F00/2020, Wales/PHWC-494F2E/2020, Wales/PHWC-494F3D/2020, Wales/PHWC-494F4C/2020, Wales/PHWC-494F5B/2020, Wales/PHWC-494F6A/2020, Wales/PHWC-494F88/2020, Wales/PHWC-494F97/2020, Wales/PHWC-494FA6/2020, Wales/PHWC-494FB5/2020, Wales/PHWC-494FC4/2020, Wales/PHWC-494FD3/2020, Wales/PHWC-494FE2/2020, Wales/PHWC-494FF1/2020, Wales/PHWC-49500C/2020, Wales/PHWC-49501B/2020, Wales/PHWC-49502A/2020, Wales/PHWC-495039/2020, Wales/PHWC-495048/2020, Wales/PHWC-495057/2020, Wales/PHWC-495066/2020, Wales/PHWC-495075/2020, Wales/PHWC-495084/2020, Wales/PHWC-495093/2020, Wales/PHWC-4950A2/2020, Wales/PHWC-4950B1/2020, Wales/PHWC-4950C0/2020, Wales/PHWC-4950DF/2020, Wales/PHWC-4950EE/2020, Wales/PHWC-4950FD/2020, Wales/PHWC-495109/2020, Wales/PHWC-495127/2020, Wales/PHWC-495136/2020, Wales/PHWC-495145/2020, Wales/PHWC-495154/2020, Wales/PHWC-495163/2020, Wales/PHWC-4951AF/2020, Wales/PHWC-4951BE/2020, Wales/PHWC-4951DC/2020, Wales/PHWC-4951FA/2020, Wales/PHWC-495206/2020, Wales/PHWC-495215/2020, Wales/PHWC-495224/2020, Wales/PHWC-495233/2020, Wales/PHWC-495242/2020, Wales/PHWC-495251/2020, Wales/PHWC-495260/2020, Wales/PHWC-49527F/2020, Wales/PHWC-49529D/2020, Wales/PHWC-4952AC/2020, Wales/PHWC-4952BB/2020, Wales/PHWC-4952CA/2020, Wales/PHWC-4952D9/2020, Wales/PHWC-4952E8/2020, Wales/PHWC-4952F7/2020, Wales/PHWC-495303/2020, Wales/PHWC-495312/2020, Wales/PHWC-495321/2020, Wales/PHWC-495330/2020, Wales/PHWC-49534F/2020, Wales/PHWC-49535E/2020, Wales/PHWC-49536D/2020, Wales/PHWC-49537C/2020, Wales/PHWC-49538B/2020, Wales/PHWC-49539A/2020, Wales/PHWC-4953A9/2020, Wales/PHWC-4953B8/2020, Wales/PHWC-4953C7/2020, Wales/PHWC-4953D6/2020, Wales/PHWC-4953E5/2020, Wales/PHWC-4953F4/2020, Wales/PHWC-495400/2020, Wales/PHWC-49541F/2020, Wales/PHWC-49542E/2020, Wales/PHWC-49543D/2020, Wales/PHWC-49544C/2020, Wales/PHWC-49545B/2020, Wales/PHWC-49546A/2020, Wales/PHWC-495479/2020, Wales/PHWC-495497/2020, Wales/PHWC-4954A6/2020, Wales/PHWC-4954B5/2020, Wales/PHWC-4954C4/2020, Wales/PHWC-4954D3/2020, Wales/PHWC-4954E2/2020, Wales/PHWC-49551C/2020, Wales/PHWC-49552B/2020, Wales/PHWC-49553A/2020, Wales/PHWC-495549/2020, Wales/PHWC-495558/2020, Wales/PHWC-495567/2020, Wales/PHWC-495576/2020, Wales/PHWC-495594/2020, Wales/PHWC-4955A3/2020, Wales/PHWC-4955B2/2020, Wales/PHWC-4955C1/2020, Wales/PHWC-4955D0/2020, Wales/PHWC-4955EF/2020, Wales/PHWC-4955FE/2020, Wales/PHWC-49560A/2020, Wales/PHWC-495619/2020, Wales/PHWC-495637/2020, Wales/PHWC-495655/2020, Wales/PHWC-495664/2020, Wales/PHWC-495673/2020, Wales/PHWC-495682/2020, Wales/PHWC-495691/2020, Wales/PHWC-4956A0/2020, Wales/PHWC-4956BF/2020, Wales/PHWC-4956CE/2020, Wales/PHWC-4956DD/2020, Wales/PHWC-4956EC/2020, Wales/PHWC-4956FB/2020, Wales/PHWC-495707/2020, Wales/PHWC-495716/2020, Wales/PHWC-495725/2020, Wales/PHWC-495734/2020, Wales/PHWC-495743/2020, Wales/PHWC-495752/2020, Wales/PHWC-495761/2020, Wales/PHWC-495770/2020, Wales/PHWC-49579E/2020, Wales/PHWC-4957AD/2020, Wales/PHWC-4957BC/2020, Wales/PHWC-4957CB/2020, Wales/PHWC-4957DA/2020, Wales/PHWC-4957E9/2020, Wales/PHWC-4957F8/2020, Wales/PHWC-495804/2020, Wales/PHWC-495813/2020, Wales/PHWC-495822/2020, Wales/PHWC-495831/2020, Wales/PHWC-495840/2020, Wales/PHWC-49585F/2020, Wales/PHWC-49586E/2020, Wales/PHWC-49587D/2020, Wales/PHWC-49588C/2020, Wales/PHWC-4958B9/2020, Wales/PHWC-4958C8/2020, Wales/PHWC-4958E6/2020, Wales/PHWC-4958F5/2020, Wales/PHWC-495901/2020, Wales/PHWC-495910/2020, Wales/PHWC-49592F/2020, Wales/PHWC-49593E/2020, Wales/PHWC-49594D/2020, Wales/PHWC-49596B/2020, Wales/PHWC-49597A/2020, Wales/PHWC-495989/2020, Wales/PHWC-495998/2020, Wales/PHWC-4959A7/2020, Wales/PHWC-4959B6/2020, Wales/PHWC-4959C5/2020, Wales/PHWC-4959D4/2020, Wales/PHWC-4959E3/2020, Wales/PHWC-495A0E/2020, Wales/PHWC-495A1D/2020, Wales/PHWC-495A2C/2020, Wales/PHWC-495A3B/2020, Wales/PHWC-495A4A/2020, Wales/PHWC-495A68/2020, Wales/PHWC-495A86/2020, Wales/PHWC-495A95/2020, Wales/PHWC-495AA4/2020, Wales/PHWC-495AB3/2020, Wales/PHWC-495AC2/2020, Wales/PHWC-495AD1/2020, Wales/PHWC-495AE0/2020, Wales/PHWC-495AFF/2020, Wales/PHWC-495B0B/2020, Wales/PHWC-495B1A/2020, Wales/PHWC-495B29/2020, Wales/PHWC-495B38/2020, Wales/PHWC-495B47/2020, Wales/PHWC-495B56/2020, Wales/PHWC-495B65/2020, Wales/PHWC-495B74/2020, Wales/PHWC-495B83/2020, Wales/PHWC-495B92/2020, Wales/PHWC-495BA1/2020, Wales/PHWC-495BB0/2020, Wales/PHWC-495BCF/2020, Wales/PHWC-495BDE/2020, Wales/PHWC-495BED/2020, Wales/PHWC-495BFC/2020, Wales/PHWC-495C08/2020, Wales/PHWC-495C17/2020, Wales/PHWC-495C26/2020, Wales/PHWC-495C35/2020, Wales/PHWC-495C44/2020, Wales/PHWC-495C53/2020, Wales/PHWC-495C62/2020, Wales/PHWC-495C71/2020, Wales/PHWC-495C80/2020, Wales/PHWC-495C9F/2020, Wales/PHWC-495CAE/2020, Wales/PHWC-495CBD/2020, Wales/PHWC-495CCC/2020, Wales/PHWC-495CDB/2020, Wales/PHWC-495CEA/2020, Wales/PHWC-495CF9/2020, Wales/PHWC-495D05/2020, Wales/PHWC-495D14/2020, Wales/PHWC-495D23/2020, Wales/PHWC-495D32/2020, Wales/PHWC-495D41/2020, Wales/PHWC-495D50/2020, Wales/PHWC-495D6F/2020, Wales/PHWC-495D7E/2020, Wales/PHWC-495D8D/2020, Wales/PHWC-495D9C/2020, Wales/PHWC-495DAB/2020, Wales/PHWC-495DBA/2020, Wales/PHWC-495DC9/2020, Wales/PHWC-495DD8/2020, Wales/PHWC-495DE7/2020, Wales/PHWC-495DF6/2020, Wales/PHWC-495E02/2020, Wales/PHWC-495E11/2020, Wales/PHWC-495E20/2020, Wales/PHWC-495E3F/2020, Wales/PHWC-495E4E/2020, Wales/PHWC-495E5D/2020, Wales/PHWC-495E6C/2020, Wales/PHWC-495E7B/2020, Wales/PHWC-495E8A/2020, Wales/PHWC-495E99/2020, Wales/PHWC-495EA8/2020, Wales/PHWC-495EB7/2020, Wales/PHWC-495EC6/2020, Wales/PHWC-495ED5/2020, Wales/PHWC-495EE4/2020, Wales/PHWC-495EF3/2020, Wales/PHWC-495F0F/2020, Wales/PHWC-495F1E/2020, Wales/PHWC-495F2D/2020, Wales/PHWC-495F3C/2020, Wales/PHWC-495F4B/2020, Wales/PHWC-495F5A/2020, Wales/PHWC-495F69/2020, Wales/PHWC-495F78/2020, Wales/PHWC-495F87/2020, Wales/PHWC-495F96/2020, Wales/PHWC-495FA5/2020, Wales/PHWC-495FB4/2020, Wales/PHWC-495FC3/2020, Wales/PHWC-495FD2/2020, Wales/PHWC-495FE1/2020, Wales/PHWC-49600B/2020, Wales/PHWC-49601A/2020, Wales/PHWC-496029/2020, Wales/PHWC-496038/2020, Wales/PHWC-496056/2020, Wales/PHWC-496065/2020, Wales/PHWC-496074/2020, Wales/PHWC-496083/2020, Wales/PHWC-496092/2020, Wales/PHWC-4960A1/2020, Wales/PHWC-4960B0/2020, Wales/PHWC-4960CF/2020, Wales/PHWC-4960DE/2020, Wales/PHWC-4960ED/2020, Wales/PHWC-4960FC/2020, Wales/PHWC-496108/2020, Wales/PHWC-496117/2020, Wales/PHWC-496126/2020, Wales/PHWC-496135/2020, Wales/PHWC-496144/2020, Wales/PHWC-496153/2020, Wales/PHWC-496162/2020, Wales/PHWC-496171/2020, Wales/PHWC-496180/2020, Wales/PHWC-49619F/2020, Wales/PHWC-4961CC/2020, Wales/PHWC-4961DB/2020, Wales/PHWC-4961EA/2020, Wales/PHWC-4961F9/2020, Wales/PHWC-496205/2020, Wales/PHWC-496214/2020, Wales/PHWC-496223/2020, Wales/PHWC-496232/2020, Wales/PHWC-496241/2020, Wales/PHWC-496250/2020, Wales/PHWC-49627E/2020, Wales/PHWC-49628D/2020, Wales/PHWC-49629C/2020, Wales/PHWC-4962AB/2020, Wales/PHWC-4962BA/2020, Wales/PHWC-4962C9/2020, Wales/PHWC-4962E7/2020, Wales/PHWC-4962F6/2020, Wales/PHWC-496302/2020, Wales/PHWC-496311/2020, Wales/PHWC-496320/2020, Wales/PHWC-49633F/2020, Wales/PHWC-49634E/2020, Wales/PHWC-49635D/2020, Wales/PHWC-49636C/2020, Wales/PHWC-49638A/2020, Wales/PHWC-496399/2020, Wales/PHWC-4963A8/2020, Wales/PHWC-4963B7/2020, Wales/PHWC-4963C6/2020, Wales/PHWC-4963D5/2020, Wales/PHWC-4963E4/2020, Wales/PHWC-4963F3/2020, Wales/PHWC-49640F/2020, Wales/PHWC-49641E/2020, Wales/PHWC-49642D/2020, Wales/PHWC-49643C/2020, Wales/PHWC-49644B/2020, Wales/PHWC-49645A/2020, Wales/PHWC-496469/2020, Wales/PHWC-496478/2020, Wales/PHWC-496487/2020, Wales/PHWC-496496/2020, Wales/PHWC-4964A5/2020, Wales/PHWC-4964B4/2020, Wales/PHWC-4964C3/2020, Wales/PHWC-4964D2/2020, Wales/PHWC-4964E1/2020, Wales/PHWC-4964F0/2020, Wales/PHWC-49650C/2020, Wales/PHWC-49651B/2020, Wales/PHWC-49652A/2020, Wales/PHWC-496539/2020, Wales/PHWC-496548/2020, Wales/PHWC-496557/2020, Wales/PHWC-496566/2020, Wales/PHWC-496575/2020, Wales/PHWC-496584/2020, Wales/PHWC-496593/2020, Wales/PHWC-4965A2/2020, Wales/PHWC-4965B1/2020, Wales/PHWC-4965C0/2020, Wales/PHWC-4965DF/2020, Wales/PHWC-4965EE/2020, Wales/PHWC-4965FD/2020, Wales/PHWC-496609/2020, Wales/PHWC-496618/2020, Wales/PHWC-496627/2020, Wales/PHWC-496636/2020, Wales/PHWC-496645/2020, Wales/PHWC-496654/2020, Wales/PHWC-496663/2020, Wales/PHWC-496672/2020, Wales/PHWC-496681/2020, Wales/PHWC-496690/2020, Wales/PHWC-4966AF/2020, Wales/PHWC-4966BE/2020, Wales/PHWC-4966CD/2020, Wales/PHWC-4966DC/2020, Wales/PHWC-4966EB/2020, Wales/PHWC-4966FA/2020, Wales/PHWC-496706/2020, Wales/PHWC-496715/2020, Wales/PHWC-496724/2020, Wales/PHWC-496733/2020, Wales/PHWC-496742/2020, Wales/PHWC-496751/2020, Wales/PHWC-496760/2020, Wales/PHWC-49677F/2020, Wales/PHWC-49678E/2020, Wales/PHWC-49679D/2020, Wales/PHWC-4967AC/2020, Wales/PHWC-4967CA/2020, Wales/PHWC-4967D9/2020, Wales/PHWC-4967E8/2020, Wales/PHWC-4967F7/2020, Wales/PHWC-496803/2020, Wales/PHWC-496812/2020, Wales/PHWC-496821/2020, Wales/PHWC-496830/2020, Wales/PHWC-49684F/2020, Wales/PHWC-49685E/2020, Wales/PHWC-49686D/2020, Wales/PHWC-49687C/2020, Wales/PHWC-49688B/2020, Wales/PHWC-49689A/2020, Wales/PHWC-4968A9/2020, Wales/PHWC-4968B8/2020, Wales/PHWC-4968C7/2020, Wales/PHWC-4968D6/2020, Wales/PHWC-4968E5/2020, Wales/PHWC-4968F4/2020, Wales/PHWC-496900/2020, Wales/PHWC-49691F/2020, Wales/PHWC-49692E/2020, Wales/PHWC-49694C/2020, Wales/PHWC-49695B/2020, Wales/PHWC-49696A/2020, Wales/PHWC-496979/2020, Wales/PHWC-496988/2020, Wales/PHWC-496997/2020, Wales/PHWC-4969A6/2020, Wales/PHWC-4969B5/2020, Wales/PHWC-4969C4/2020, Wales/PHWC-4969D3/2020, Wales/PHWC-4969E2/2020, Wales/PHWC-4969F1/2020, Wales/PHWC-496A0D/2020, Wales/PHWC-496A1C/2020, Wales/PHWC-496A2B/2020, Wales/PHWC-496A3A/2020, Wales/PHWC-496A49/2020, Wales/PHWC-496A58/2020, Wales/PHWC-496A67/2020, Wales/PHWC-496A76/2020, Wales/PHWC-496A85/2020, Wales/PHWC-496A94/2020, Wales/PHWC-496AA3/2020, Wales/PHWC-496AB2/2020, Wales/PHWC-496AC1/2020, Wales/PHWC-496AD0/2020, Wales/PHWC-496AEF/2020, Wales/PHWC-496AFE/2020, Wales/PHWC-496B0A/2020, Wales/PHWC-496B19/2020, Wales/PHWC-496B28/2020, Wales/PHWC-496B37/2020, Wales/PHWC-496B46/2020, Wales/PHWC-496B55/2020, Wales/PHWC-496B64/2020, Wales/PHWC-496B73/2020, Wales/PHWC-496B82/2020, Wales/PHWC-496B91/2020, Wales/PHWC-496BBF/2020, Wales/PHWC-496BCE/2020, Wales/PHWC-496BDD/2020, Wales/PHWC-496BEC/2020, Wales/PHWC-496BFB/2020, Wales/PHWC-496C07/2020, Wales/PHWC-496C16/2020, Wales/PHWC-496C25/2020, Wales/PHWC-496C34/2020, Wales/PHWC-496C43/2020, Wales/PHWC-496C52/2020, Wales/PHWC-496C61/2020, Wales/PHWC-496C8F/2020, Wales/PHWC-496C9E/2020, Wales/PHWC-496CAD/2020, Wales/PHWC-496CBC/2020, Wales/PHWC-496CCB/2020, Wales/PHWC-496CDA/2020, Wales/PHWC-496CE9/2020, Wales/PHWC-496CF8/2020, Wales/PHWC-496D04/2020, Wales/PHWC-496D13/2020, Wales/PHWC-496D22/2020, Wales/PHWC-496D31/2020, Wales/PHWC-496D40/2020, Wales/PHWC-496D5F/2020, Wales/PHWC-496D6E/2020, Wales/PHWC-496D7D/2020, Wales/PHWC-496D8C/2020, Wales/PHWC-496D9B/2020, Wales/PHWC-496DAA/2020, Wales/PHWC-496DB9/2020, Wales/PHWC-496DC8/2020, Wales/PHWC-496DD7/2020, Wales/PHWC-496DE6/2020, Wales/PHWC-496DF5/2020, Wales/PHWC-496E01/2020, Wales/PHWC-496E10/2020, Wales/PHWC-496E3E/2020, Wales/PHWC-496E4D/2020, Wales/PHWC-496E5C/2020, Wales/PHWC-496E6B/2020, Wales/PHWC-496E7A/2020, Wales/PHWC-496E89/2020, Wales/PHWC-496E98/2020, Wales/PHWC-496EA7/2020, Wales/PHWC-496EB6/2020, Wales/PHWC-496EC5/2020, Wales/PHWC-496ED4/2020, Wales/PHWC-496EE3/2020, Wales/PHWC-496EF2/2020, Wales/PHWC-496F0E/2020, Wales/PHWC-496F1D/2020, Wales/PHWC-496F2C/2020, Wales/PHWC-496F3B/2020, Wales/PHWC-496F4A/2020, Wales/PHWC-496F59/2020, Wales/PHWC-496F68/2020, Wales/PHWC-496F77/2020, Wales/PHWC-496F86/2020, Wales/PHWC-496F95/2020, Wales/PHWC-496FA4/2020, Wales/PHWC-496FB3/2020, Wales/PHWC-496FC2/2020, Wales/PHWC-496FD1/2020, Wales/PHWC-496FE0/2020, Wales/PHWC-496FFF/2020, Wales/PHWC-49700A/2020, Wales/PHWC-497019/2020, Wales/PHWC-497028/2020, Wales/PHWC-497037/2020, Wales/PHWC-497046/2020, Wales/PHWC-497055/2020, Wales/PHWC-497064/2020, Wales/PHWC-497073/2020, Wales/PHWC-497082/2020, Wales/PHWC-497091/2020, Wales/PHWC-4970A0/2020, Wales/PHWC-4970BF/2020, Wales/PHWC-4970CE/2020, Wales/PHWC-4970DD/2020, Wales/PHWC-4970EC/2020, Wales/PHWC-4970FB/2020, Wales/PHWC-497107/2020, Wales/PHWC-497116/2020, Wales/PHWC-497125/2020, Wales/PHWC-497134/2020, Wales/PHWC-497143/2020, Wales/PHWC-497152/2020, Wales/PHWC-497161/2020, Wales/PHWC-497170/2020, Wales/PHWC-49718F/2020, Wales/PHWC-49719E/2020, Wales/PHWC-4971AD/2020, Wales/PHWC-4971BC/2020, Wales/PHWC-4971CB/2020, Wales/PHWC-4971DA/2020, Wales/PHWC-4971E9/2020, Wales/PHWC-4971F8/2020, Wales/PHWC-497204/2020, Wales/PHWC-497213/2020, Wales/PHWC-497222/2020, Wales/PHWC-497231/2020, Wales/PHWC-49725F/2020, Wales/PHWC-49726E/2020, Wales/PHWC-49727D/2020, Wales/PHWC-49728C/2020, Wales/PHWC-49729B/2020, Wales/PHWC-4972AA/2020, Wales/PHWC-4972B9/2020, Wales/PHWC-4972C8/2020, Wales/PHWC-4972D7/2020, Wales/PHWC-4972E6/2020, Wales/PHWC-4972F5/2020, Wales/PHWC-497301/2020, Wales/PHWC-497310/2020, Wales/PHWC-49732F/2020, Wales/PHWC-49733E/2020, Wales/PHWC-49734D/2020, Wales/PHWC-49735C/2020, Wales/PHWC-49736B/2020, Wales/PHWC-49737A/2020, Wales/PHWC-497389/2020, Wales/PHWC-497398/2020, Wales/PHWC-4973A7/2020, Wales/PHWC-4973B6/2020, Wales/PHWC-4973C5/2020, Wales/PHWC-4973D4/2020, Wales/PHWC-4973E3/2020, Wales/PHWC-4973F2/2020, Wales/PHWC-49740E/2020, Wales/PHWC-49741D/2020, Wales/PHWC-49742C/2020, Wales/PHWC-49743B/2020, Wales/PHWC-49744A/2020, Wales/PHWC-497459/2020, Wales/PHWC-497468/2020, Wales/PHWC-497477/2020, Wales/PHWC-497486/2020, Wales/PHWC-497495/2020, Wales/PHWC-4974A4/2020, Wales/PHWC-4974B3/2020, Wales/PHWC-4974C2/2020, Wales/PHWC-4974D1/2020, Wales/PHWC-4974E0/2020, Wales/PHWC-4974FF/2020, Wales/PHWC-49750B/2020, Wales/PHWC-49751A/2020, Wales/PHWC-497529/2020, Wales/PHWC-497538/2020, Wales/PHWC-497547/2020, Wales/PHWC-497556/2020, Wales/PHWC-497565/2020, Wales/PHWC-497574/2020, Wales/PHWC-497583/2020, Wales/PHWC-497592/2020, Wales/PHWC-4975A1/2020, Wales/PHWC-4975CF/2020, Wales/PHWC-4975DE/2020, Wales/PHWC-4975ED/2020, Wales/PHWC-4975FC/2020, Wales/PHWC-497608/2020, Wales/PHWC-497617/2020, Wales/PHWC-497635/2020, Wales/PHWC-497644/2020, Wales/PHWC-497653/2020, Wales/PHWC-497662/2020, Wales/PHWC-497671/2020, Wales/PHWC-497680/2020, Wales/PHWC-49769F/2020, Wales/PHWC-4976BD/2020, Wales/PHWC-4976CC/2020, Wales/PHWC-4976DB/2020, Wales/PHWC-4976EA/2020, Wales/PHWC-4976F9/2020, Wales/PHWC-497705/2020, Wales/PHWC-497723/2020, Wales/PHWC-497732/2020, Wales/PHWC-497741/2020, Wales/PHWC-497750/2020, Wales/PHWC-49776F/2020, Wales/PHWC-49777E/2020, Wales/PHWC-49778D/2020, Wales/PHWC-49779C/2020, Wales/PHWC-4977AB/2020, Wales/PHWC-4977BA/2020, Wales/PHWC-4977C9/2020, Wales/PHWC-4977D8/2020, Wales/PHWC-4977E7/2020, Wales/PHWC-4977F6/2020, Wales/PHWC-497802/2020, Wales/PHWC-497811/2020, Wales/PHWC-497820/2020, Wales/PHWC-49783F/2020, Wales/PHWC-49784E/2020, Wales/PHWC-49785D/2020, Wales/PHWC-49786C/2020, Wales/PHWC-49787B/2020, Wales/PHWC-49788A/2020, Wales/PHWC-497899/2020, Wales/PHWC-4978A8/2020, Wales/PHWC-4978B7/2020, Wales/PHWC-4978C6/2020, Wales/PHWC-4978D5/2020, Wales/PHWC-4978E4/2020, Wales/PHWC-4978F3/2020, Wales/PHWC-49790F/2020, Wales/PHWC-49791E/2020, Wales/PHWC-49792D/2020, Wales/PHWC-49793C/2020, Wales/PHWC-49794B/2020, Wales/PHWC-49795A/2020, Wales/PHWC-497969/2020, Wales/PHWC-497978/2020, Wales/PHWC-497987/2020, Wales/PHWC-497996/2020, Wales/PHWC-4979A5/2020, Wales/PHWC-4979B4/2020, Wales/PHWC-4979C3/2020, Wales/PHWC-4979D2/2020, Wales/PHWC-4979E1/2020, Wales/PHWC-4979F0/2020, Wales/PHWC-497A0C/2020, Wales/PHWC-497A1B/2020, Wales/PHWC-497A2A/2020, Wales/PHWC-497A39/2020, Wales/PHWC-497A48/2020, Wales/PHWC-497A57/2020, Wales/PHWC-497A66/2020, Wales/PHWC-497A75/2020, Wales/PHWC-497A84/2020, Wales/PHWC-497A93/2020, Wales/PHWC-497AA2/2020, Wales/PHWC-497AB1/2020, Wales/PHWC-497AC0/2020, Wales/PHWC-497ADF/2020, Wales/PHWC-497AEE/2020, Wales/PHWC-497AFD/2020, Wales/PHWC-497B09/2020, Wales/PHWC-497B18/2020, Wales/PHWC-497B27/2020, Wales/PHWC-497B36/2020, Wales/PHWC-497B54/2020, Wales/PHWC-497B63/2020, Wales/PHWC-497B72/2020, Wales/PHWC-497B90/2020, Wales/PHWC-497BAF/2020, Wales/PHWC-497BBE/2020, Wales/PHWC-497BCD/2020, Wales/PHWC-497BDC/2020, Wales/PHWC-497BEB/2020, Wales/PHWC-497BEB/2020, Wales/PHWC-497BFA/2020, Wales/PHWC-497C06/2020, Wales/PHWC-497C15/2020, Wales/PHWC-497C24/2020, Wales/PHWC-497C33/2020, Wales/PHWC-497C42/2020, Wales/PHWC-497C51/2020, Wales/PHWC-497C60/2020, Wales/PHWC-497C7F/2020, Wales/PHWC-497C8E/2020, Wales/PHWC-497C9D/2020, Wales/PHWC-497CAC/2020, Wales/PHWC-497CBB/2020, Wales/PHWC-497CCA/2020, Wales/PHWC-497CD9/2020, Wales/PHWC-497CE8/2020, Wales/PHWC-497CF7/2020, Wales/PHWC-497D03/2020, Wales/PHWC-497D12/2020, Wales/PHWC-497D21/2020, Wales/PHWC-497D30/2020, Wales/PHWC-497D4F/2020, Wales/PHWC-497D5E/2020, Wales/PHWC-497D6D/2020, Wales/PHWC-497D7C/2020, Wales/PHWC-497D8B/2020, Wales/PHWC-497D9A/2020, Wales/PHWC-497DA9/2020, Wales/PHWC-497DB8/2020, Wales/PHWC-497DC7/2020, Wales/PHWC-497DD6/2020, Wales/PHWC-497DE5/2020, Wales/PHWC-497DF4/2020, Wales/PHWC-497E00/2020, Wales/PHWC-497E1F/2020, Wales/PHWC-497E2E/2020, Wales/PHWC-497E3D/2020, Wales/PHWC-497E4C/2020, Wales/PHWC-497E5B/2020, Wales/PHWC-497E6A/2020, Wales/PHWC-497E79/2020, Wales/PHWC-497E88/2020, Wales/PHWC-497E97/2020, Wales/PHWC-497EA6/2020, Wales/PHWC-497EB5/2020, Wales/PHWC-497EC4/2020, Wales/PHWC-497ED3/2020, Wales/PHWC-497EE2/2020, Wales/PHWC-497EF1/2020, Wales/PHWC-497F0D/2020, Wales/PHWC-497F1C/2020, Wales/PHWC-497F2B/2020, Wales/PHWC-497F3A/2020, Wales/PHWC-497F49/2020, Wales/PHWC-497F58/2020, Wales/PHWC-497F67/2020, Wales/PHWC-497F76/2020, Wales/PHWC-497F85/2020, Wales/PHWC-497F94/2020, Wales/PHWC-497FA3/2020, Wales/PHWC-497FB2/2020, Wales/PHWC-497FC1/2020, Wales/PHWC-497FD0/2020, Wales/PHWC-497FEF/2020, Wales/PHWC-497FFE/2020, Wales/PHWC-498018/2020, Wales/PHWC-498027/2020, Wales/PHWC-498036/2020, Wales/PHWC-498045/2020, Wales/PHWC-498054/2020, Wales/PHWC-498063/2020, Wales/PHWC-498072/2020, Wales/PHWC-498081/2020, Wales/PHWC-498090/2020, Wales/PHWC-4980AF/2020, Wales/PHWC-4980BE/2020, Wales/PHWC-4980CD/2020, Wales/PHWC-4980DC/2020, Wales/PHWC-4980EB/2020, Wales/PHWC-4980FA/2020, Wales/PHWC-498106/2020, Wales/PHWC-498115/2020, Wales/PHWC-498124/2020, Wales/PHWC-498133/2020, Wales/PHWC-498142/2020, Wales/PHWC-498151/2020, Wales/PHWC-498160/2020, Wales/PHWC-49817F/2020, Wales/PHWC-49818E/2020, Wales/PHWC-49819D/2020, Wales/PHWC-4981AC/2020, Wales/PHWC-4981BB/2020, Wales/PHWC-4981D9/2020, Wales/PHWC-4981E8/2020, Wales/PHWC-4981F7/2020, Wales/PHWC-498203/2020, Wales/PHWC-498212/2020, Wales/PHWC-498221/2020, Wales/PHWC-498230/2020, Wales/PHWC-49824F/2020, Wales/PHWC-49826D/2020, Wales/PHWC-49827C/2020, Wales/PHWC-49828B/2020, Wales/PHWC-49829A/2020, Wales/PHWC-4982A9/2020, Wales/PHWC-4982B8/2020, Wales/PHWC-4982C7/2020, Wales/PHWC-4982D6/2020, Wales/PHWC-4982E5/2020, Wales/PHWC-4982F4/2020, Wales/PHWC-498300/2020, Wales/PHWC-49831F/2020, Wales/PHWC-49832E/2020, Wales/PHWC-49833D/2020, Wales/PHWC-49834C/2020, Wales/PHWC-49835B/2020, Wales/PHWC-49836A/2020, Wales/PHWC-498379/2020, Wales/PHWC-498388/2020, Wales/PHWC-498397/2020, Wales/PHWC-4983A6/2020, Wales/PHWC-4983B5/2020, Wales/PHWC-4983C4/2020, Wales/PHWC-4983D3/2020, Wales/PHWC-4983E2/2020, Wales/PHWC-4983F1/2020, Wales/PHWC-49840D/2020, Wales/PHWC-49841C/2020, Wales/PHWC-49842B/2020, Wales/PHWC-49843A/2020, Wales/PHWC-498449/2020, Wales/PHWC-498458/2020, Wales/PHWC-498467/2020, Wales/PHWC-498476/2020, Wales/PHWC-498485/2020, Wales/PHWC-498494/2020, Wales/PHWC-4984A3/2020, Wales/PHWC-4984B2/2020, Wales/PHWC-4984C1/2020, Wales/PHWC-4984D0/2020, Wales/PHWC-4984FE/2020, Wales/PHWC-49850A/2020, Wales/PHWC-498519/2020, Wales/PHWC-498528/2020, Wales/PHWC-498537/2020, Wales/PHWC-498546/2020, Wales/PHWC-498555/2020, Wales/PHWC-498564/2020, Wales/PHWC-498573/2020, Wales/PHWC-498591/2020, Wales/PHWC-4985A0/2020, Wales/PHWC-4985CE/2020, Wales/PHWC-4985DD/2020, Wales/PHWC-4985EC/2020, Wales/PHWC-4985FB/2020, Wales/PHWC-498607/2020, Wales/PHWC-498625/2020, Wales/PHWC-498634/2020, Wales/PHWC-498643/2020, Wales/PHWC-498652/2020, Wales/PHWC-498661/2020, Wales/PHWC-498670/2020, Wales/PHWC-49868F/2020, Wales/PHWC-49869E/2020, Wales/PHWC-4986AD/2020, Wales/PHWC-4986BC/2020, Wales/PHWC-4986CB/2020, Wales/PHWC-4986DA/2020, Wales/PHWC-4986E9/2020, Wales/PHWC-4986F8/2020, Wales/PHWC-498704/2020, Wales/PHWC-498713/2020, Wales/PHWC-498722/2020, Wales/PHWC-49875F/2020, Wales/PHWC-49876E/2020, Wales/PHWC-49878C/2020, Wales/PHWC-4987AA/2020, Wales/PHWC-4987B9/2020, Wales/PHWC-4987C8/2020, Wales/PHWC-4987D7/2020, Wales/PHWC-4987E6/2020, Wales/PHWC-4987F5/2020, Wales/PHWC-498801/2020, Wales/PHWC-49882F/2020, Wales/PHWC-49883E/2020, Wales/PHWC-49884D/2020, Wales/PHWC-49885C/2020, Wales/PHWC-49887A/2020, Wales/PHWC-498889/2020, Wales/PHWC-498898/2020, Wales/PHWC-4988A7/2020, Wales/PHWC-4988B6/2020, Wales/PHWC-4988C5/2020, Wales/PHWC-4988D4/2020, Wales/PHWC-4988E3/2020, Wales/PHWC-4988F2/2020, Wales/PHWC-49890E/2020, Wales/PHWC-49891D/2020, Wales/PHWC-49892C/2020, Wales/PHWC-49893B/2020, Wales/PHWC-49894A/2020, Wales/PHWC-498959/2020, Wales/PHWC-498968/2020, Wales/PHWC-498977/2020, Wales/PHWC-498986/2020, Wales/PHWC-498995/2020, Wales/PHWC-4989A4/2020, Wales/PHWC-4989B3/2020, Wales/PHWC-4989C2/2020, Wales/PHWC-4989D1/2020, Wales/PHWC-4989E0/2020, Wales/PHWC-4989FF/2020, Wales/PHWC-498A0B/2020, Wales/PHWC-498A1A/2020, Wales/PHWC-498A29/2020, Wales/PHWC-498A38/2020, Wales/PHWC-498A47/2020, Wales/PHWC-498A56/2020, Wales/PHWC-498A65/2020, Wales/PHWC-498A74/2020, Wales/PHWC-498A83/2020, Wales/PHWC-498A92/2020, Wales/PHWC-498AA1/2020, Wales/PHWC-498AB0/2020, Wales/PHWC-498ACF/2020, Wales/PHWC-498ADE/2020, Wales/PHWC-498AED/2020, Wales/PHWC-498AFC/2020, Wales/PHWC-498B08/2020, Wales/PHWC-498B17/2020, Wales/PHWC-498B26/2020, Wales/PHWC-498B44/2020, Wales/PHWC-498B53/2020, Wales/PHWC-498B62/2020, Wales/PHWC-498B71/2020, Wales/PHWC-498B9F/2020, Wales/PHWC-498BAE/2020, Wales/PHWC-498BBD/2020, Wales/PHWC-498BCC/2020, Wales/PHWC-498BDB/2020, Wales/PHWC-498BEA/2020, Wales/PHWC-498BF9/2020, Wales/PHWC-498C05/2020, Wales/PHWC-498C14/2020, Wales/PHWC-498C23/2020, Wales/PHWC-498C32/2020, Wales/PHWC-498C41/2020, Wales/PHWC-498C50/2020, Wales/PHWC-498C6F/2020, Wales/PHWC-498C8D/2020, Wales/PHWC-498C9C/2020, Wales/PHWC-498CAB/2020, Wales/PHWC-498CBA/2020, Wales/PHWC-498CC9/2020, Wales/PHWC-498CE7/2020, Wales/PHWC-498CF6/2020, Wales/PHWC-498D11/2020, Wales/PHWC-498D20/2020, Wales/PHWC-498D3F/2020, Wales/PHWC-498D4E/2020, Wales/PHWC-498D6C/2020, Wales/PHWC-498D7B/2020, Wales/PHWC-498D8A/2020, Wales/PHWC-498D99/2020, Wales/PHWC-498DA8/2020, Wales/PHWC-498DB7/2020, Wales/PHWC-498DC6/2020, Wales/PHWC-498DD5/2020, Wales/PHWC-498DF3/2020, Wales/PHWC-498E0F/2020, Wales/PHWC-498E1E/2020, Wales/PHWC-498E2D/2020, Wales/PHWC-498E3C/2020, Wales/PHWC-498E4B/2020, Wales/PHWC-498E5A/2020, Wales/PHWC-498E69/2020, Wales/PHWC-498E78/2020, Wales/PHWC-498E87/2020, Wales/PHWC-498E96/2020, Wales/PHWC-498EA5/2020, Wales/PHWC-498EB4/2020, Wales/PHWC-498EC3/2020, Wales/PHWC-498ED2/2020, Wales/PHWC-498EE1/2020, Wales/PHWC-498EF0/2020, Wales/PHWC-498F0C/2020, Wales/PHWC-498F2A/2020, Wales/PHWC-498F39/2020, Wales/PHWC-498F48/2020, Wales/PHWC-498F57/2020, Wales/PHWC-498F66/2020, Wales/PHWC-498F75/2020, Wales/PHWC-498F84/2020, Wales/PHWC-498F93/2020, Wales/PHWC-498FA2/2020, Wales/PHWC-498FB1/2020, Wales/PHWC-498FC0/2020, Wales/PHWC-498FDF/2020, Wales/PHWC-498FEE/2020, Wales/PHWC-499008/2020, Wales/PHWC-499017/2020, Wales/PHWC-499026/2020, Wales/PHWC-499035/2020, Wales/PHWC-499044/2020, Wales/PHWC-499053/2020, Wales/PHWC-499062/2020, Wales/PHWC-499071/2020, Wales/PHWC-499080/2020, Wales/PHWC-49909F/2020, Wales/PHWC-4990AE/2020, Wales/PHWC-4990DB/2020, Wales/PHWC-4990EA/2020, Wales/PHWC-4990F9/2020, Wales/PHWC-499114/2020, Wales/PHWC-499123/2020, Wales/PHWC-499132/2020, Wales/PHWC-499141/2020, Wales/PHWC-499150/2020, Wales/PHWC-49916F/2020, Wales/PHWC-49917E/2020, Wales/PHWC-49918D/2020, Wales/PHWC-49919C/2020, Wales/PHWC-4991AB/2020, Wales/PHWC-4991BA/2020, Wales/PHWC-4991C9/2020, Wales/PHWC-4991D8/2020, Wales/PHWC-4991E7/2020, Wales/PHWC-499202/2020, Wales/PHWC-499211/2020, Wales/PHWC-499220/2020, Wales/PHWC-49923F/2020, Wales/PHWC-49924E/2020, Wales/PHWC-49925D/2020, Wales/PHWC-49926C/2020, Wales/PHWC-49927B/2020, Wales/PHWC-49928A/2020, Wales/PHWC-499299/2020, Wales/PHWC-4992A8/2020, Wales/PHWC-4992B7/2020, Wales/PHWC-4992C6/2020, Wales/PHWC-4992D5/2020, Wales/PHWC-4992E4/2020, Wales/PHWC-4992F3/2020, Wales/PHWC-49930F/2020, Wales/PHWC-49931E/2020, Wales/PHWC-49932D/2020, Wales/PHWC-49933C/2020, Wales/PHWC-49934B/2020, Wales/PHWC-49935A/2020, Wales/PHWC-499378/2020, Wales/PHWC-499387/2020, Wales/PHWC-499396/2020, Wales/PHWC-4993A5/2020, Wales/PHWC-4993C3/2020, Wales/PHWC-4993D2/2020, Wales/PHWC-4993E1/2020, Wales/PHWC-4993F0/2020, Wales/PHWC-49940C/2020, Wales/PHWC-49941B/2020, Wales/PHWC-499439/2020, Wales/PHWC-499448/2020, Wales/PHWC-499457/2020, Wales/PHWC-499466/2020, Wales/PHWC-499475/2020, Wales/PHWC-499484/2020, Wales/PHWC-499493/2020, Wales/PHWC-4994A2/2020, Wales/PHWC-4994B1/2020, Wales/PHWC-4994C0/2020, Wales/PHWC-4994DF/2020, Wales/PHWC-4994EE/2020, Wales/PHWC-499509/2020, Wales/PHWC-499518/2020, Wales/PHWC-499527/2020, Wales/PHWC-499536/2020, Wales/PHWC-499545/2020, Wales/PHWC-499554/2020, Wales/PHWC-499563/2020, Wales/PHWC-499581/2020, Wales/PHWC-499590/2020, Wales/PHWC-4995AF/2020, Wales/PHWC-4995BE/2020, Wales/PHWC-4995CD/2020, Wales/PHWC-4995DC/2020, Wales/PHWC-4995EB/2020, Wales/PHWC-4995FA/2020, Wales/PHWC-499606/2020, Wales/PHWC-499615/2020, Wales/PHWC-499624/2020, Wales/PHWC-499633/2020, Wales/PHWC-499642/2020, Wales/PHWC-499651/2020, Wales/PHWC-499660/2020, Wales/PHWC-49967F/2020, Wales/PHWC-49968E/2020, Wales/PHWC-49969D/2020, Wales/PHWC-4996AC/2020, Wales/PHWC-4996BB/2020, Wales/PHWC-4996CA/2020, Wales/PHWC-4996D9/2020, Wales/PHWC-4996F7/2020, Wales/PHWC-499703/2020, Wales/PHWC-499712/2020, Wales/PHWC-499721/2020, Wales/PHWC-499730/2020, Wales/PHWC-49974F/2020, Wales/PHWC-49975E/2020, Wales/PHWC-49976D/2020, Wales/PHWC-49977C/2020, Wales/PHWC-49978B/2020, Wales/PHWC-49979A/2020, Wales/PHWC-4997A9/2020, Wales/PHWC-4997B8/2020, Wales/PHWC-4997C7/2020, Wales/PHWC-4997D6/2020, Wales/PHWC-4997E5/2020, Wales/PHWC-4997F4/2020, Wales/PHWC-499800/2020, Wales/PHWC-49981F/2020, Wales/PHWC-49982E/2020, Wales/PHWC-49983D/2020, Wales/PHWC-49984C/2020, Wales/PHWC-49985B/2020, Wales/PHWC-49986A/2020, Wales/PHWC-499879/2020, Wales/PHWC-499888/2020, Wales/PHWC-499897/2020, Wales/PHWC-4998B5/2020, Wales/PHWC-4998C4/2020, Wales/PHWC-4998D3/2020, Wales/PHWC-4998E2/2020, Wales/PHWC-4998F1/2020, Wales/PHWC-49990D/2020, Wales/PHWC-49991C/2020, Wales/PHWC-49992B/2020, Wales/PHWC-49993A/2020, Wales/PHWC-499949/2020, Wales/PHWC-499967/2020, Wales/PHWC-499985/2020, Wales/PHWC-4999A3/2020, Wales/PHWC-4999B2/2020, Wales/PHWC-4999C1/2020, Wales/PHWC-4999D0/2020, Wales/PHWC-4999EF/2020, Wales/PHWC-4999FE/2020, Wales/PHWC-499A19/2020, Wales/PHWC-499A28/2020, Wales/PHWC-499A37/2020, Wales/PHWC-499A46/2020, Wales/PHWC-499A55/2020, Wales/PHWC-499A64/2020, Wales/PHWC-499A73/2020, Wales/PHWC-499A82/2020, Wales/PHWC-499A91/2020, Wales/PHWC-499AA0/2020, Wales/PHWC-499ABF/2020, Wales/PHWC-499ACE/2020, Wales/PHWC-499ADD/2020, Wales/PHWC-499AEC/2020, Wales/PHWC-499B07/2020, Wales/PHWC-499B16/2020, Wales/PHWC-499B25/2020, Wales/PHWC-499B34/2020, Wales/PHWC-499B43/2020, Wales/PHWC-499B52/2020, Wales/PHWC-499B61/2020, Wales/PHWC-499B70/2020, Wales/PHWC-499B8F/2020, Wales/PHWC-499B9E/2020, Wales/PHWC-499BAD/2020, Wales/PHWC-499BBC/2020, Wales/PHWC-499BCB/2020, Wales/PHWC-499BDA/2020, Wales/PHWC-499BE9/2020, Wales/PHWC-499BF8/2020, Wales/PHWC-499C04/2020, Wales/PHWC-499C13/2020, Wales/PHWC-499C22/2020, Wales/PHWC-499C40/2020, Wales/PHWC-499C5F/2020, Wales/PHWC-499C6E/2020, Wales/PHWC-499C7D/2020, Wales/PHWC-499C8C/2020, Wales/PHWC-499C9B/2020, Wales/PHWC-499CAA/2020, Wales/PHWC-499CB9/2020, Wales/PHWC-499CC8/2020, Wales/PHWC-499CD7/2020, Wales/PHWC-499CE6/2020, Wales/PHWC-499CF5/2020, Wales/PHWC-499D01/2020, Wales/PHWC-499D10/2020, Wales/PHWC-499D2F/2020, Wales/PHWC-499D3E/2020, Wales/PHWC-499D4D/2020, Wales/PHWC-499D5C/2020, Wales/PHWC-499D6B/2020, Wales/PHWC-499D7A/2020, Wales/PHWC-499D89/2020, Wales/PHWC-499D98/2020, Wales/PHWC-499DA7/2020, Wales/PHWC-499DB6/2020, Wales/PHWC-499DC5/2020, Wales/PHWC-499DD4/2020, Wales/PHWC-499DE3/2020, Wales/PHWC-499DF2/2020, Wales/PHWC-499E0E/2020, Wales/PHWC-499E1D/2020, Wales/PHWC-499E2C/2020, Wales/PHWC-499E3B/2020, Wales/PHWC-499E4A/2020, Wales/PHWC-499E59/2020, Wales/PHWC-499E68/2020, Wales/PHWC-499E77/2020, Wales/PHWC-499E86/2020, Wales/PHWC-499E95/2020, Wales/PHWC-499EA4/2020, Wales/PHWC-499EB3/2020, Wales/PHWC-499EC2/2020, Wales/PHWC-499ED1/2020, Wales/PHWC-499EE0/2020, Wales/PHWC-499EFF/2020, Wales/PHWC-499F0B/2020, Wales/PHWC-499F1A/2020, Wales/PHWC-499F29/2020, Wales/PHWC-499F38/2020, Wales/PHWC-499F47/2020, Wales/PHWC-499F56/2020, Wales/PHWC-499F65/2020, Wales/PHWC-499F74/2020, Wales/PHWC-499F83/2020, Wales/PHWC-499F92/2020, Wales/PHWC-499FA1/2020, Wales/PHWC-499FB0/2020, Wales/PHWC-499FCF/2020, Wales/PHWC-499FDE/2020, Wales/PHWC-499FED/2020, Wales/PHWC-499FFC/2020, Wales/PHWC-49A007/2020, Wales/PHWC-49A016/2020, Wales/PHWC-49A025/2020, Wales/PHWC-49A034/2020, Wales/PHWC-49A052/2020, Wales/PHWC-49A061/2020, Wales/PHWC-49A070/2020, Wales/PHWC-49A08F/2020, Wales/PHWC-49A09E/2020, Wales/PHWC-49A0AD/2020, Wales/PHWC-49A0BC/2020, Wales/PHWC-49A0CB/2020, Wales/PHWC-49A0E9/2020, Wales/PHWC-49A0F8/2020, Wales/PHWC-49A104/2020, Wales/PHWC-49A113/2020, Wales/PHWC-49A122/2020, Wales/PHWC-49A131/2020, Wales/PHWC-49A140/2020, Wales/PHWC-49A15F/2020, Wales/PHWC-49A17D/2020, Wales/PHWC-49A18C/2020, Wales/PHWC-49A19B/2020, Wales/PHWC-49A1AA/2020, Wales/PHWC-49A1B9/2020, Wales/PHWC-49A1C8/2020, Wales/PHWC-49A1D7/2020, Wales/PHWC-49A1E6/2020, Wales/PHWC-49A1F5/2020, Wales/PHWC-49A201/2020, Wales/PHWC-49A210/2020, Wales/PHWC-49A22F/2020, Wales/PHWC-49A23E/2020, Wales/PHWC-49A24D/2020, Wales/PHWC-49A25C/2020, Wales/PHWC-49A26B/2020, Wales/PHWC-49A27A/2020, Wales/PHWC-49A289/2020, Wales/PHWC-49A298/2020, Wales/PHWC-49A2A7/2020, Wales/PHWC-49A2B6/2020, Wales/PHWC-49A2C5/2020, Wales/PHWC-49A2D4/2020, Wales/PHWC-49A2E3/2020, Wales/PHWC-49A2F2/2020, Wales/PHWC-49A30E/2020, Wales/PHWC-49A31D/2020, Wales/PHWC-49A32C/2020, Wales/PHWC-49A33B/2020, Wales/PHWC-49A34A/2020, Wales/PHWC-49A359/2020, Wales/PHWC-49A368/2020, Wales/PHWC-49A377/2020, Wales/PHWC-49A386/2020, Wales/PHWC-49A395/2020, Wales/PHWC-49A3A4/2020, Wales/PHWC-49A3B3/2020, Wales/PHWC-49A3C2/2020, Wales/PHWC-49A3D1/2020, Wales/PHWC-49A3E0/2020, Wales/PHWC-49A3FF/2020, Wales/PHWC-49A40B/2020, Wales/PHWC-49A41A/2020, Wales/PHWC-49A429/2020, Wales/PHWC-49A438/2020, Wales/PHWC-49A447/2020, Wales/PHWC-49A456/2020, Wales/PHWC-49A465/2020, Wales/PHWC-49A474/2020, Wales/PHWC-49A483/2020, Wales/PHWC-49A492/2020, Wales/PHWC-49A4A1/2020, Wales/PHWC-49A4B0/2020, Wales/PHWC-49A4CF/2020, Wales/PHWC-49A4DE/2020, Wales/PHWC-49A4ED/2020, Wales/PHWC-49A4FC/2020, Wales/PHWC-49A517/2020, Wales/PHWC-49A526/2020, Wales/PHWC-49A535/2020, Wales/PHWC-49A544/2020, Wales/PHWC-49A553/2020, Wales/PHWC-49A562/2020, Wales/PHWC-49A571/2020, Wales/PHWC-49A580/2020, Wales/PHWC-49A59F/2020, Wales/PHWC-49A5AE/2020, Wales/PHWC-49A5BD/2020, Wales/PHWC-49A5CC/2020, Wales/PHWC-49A5DB/2020, Wales/PHWC-49A5EA/2020, Wales/PHWC-49A5F9/2020, Wales/PHWC-49A605/2020, Wales/PHWC-49A623/2020, Wales/PHWC-49A632/2020, Wales/PHWC-49A641/2020, Wales/PHWC-49A650/2020, Wales/PHWC-49A66F/2020, Wales/PHWC-49A67E/2020, Wales/PHWC-49A69C/2020, Wales/PHWC-49A6AB/2020, Wales/PHWC-49A6BA/2020, Wales/PHWC-49A6C9/2020, Wales/PHWC-49A6D8/2020, Wales/PHWC-49A6E7/2020, Wales/PHWC-49A6F6/2020, Wales/PHWC-49A711/2020, Wales/PHWC-49A720/2020, Wales/PHWC-49A73F/2020, Wales/PHWC-49A74E/2020, Wales/PHWC-49A75D/2020, Wales/PHWC-49A76C/2020, Wales/PHWC-49A77B/2020, Wales/PHWC-49A78A/2020, Wales/PHWC-49A799/2020, Wales/PHWC-49A7A8/2020, Wales/PHWC-49A7B7/2020, Wales/PHWC-49A7C6/2020, Wales/PHWC-49A7D5/2020, Wales/PHWC-49A7E4/2020, Wales/PHWC-49A7F3/2020, Wales/PHWC-49A80F/2020, Wales/PHWC-49A81E/2020, Wales/PHWC-49A82D/2020, Wales/PHWC-49A83C/2020, Wales/PHWC-49A84B/2020, Wales/PHWC-49A85A/2020, Wales/PHWC-49A869/2020, Wales/PHWC-49A878/2020, Wales/PHWC-49A887/2020, Wales/PHWC-49A896/2020, Wales/PHWC-49A8A5/2020, Wales/PHWC-49A8B4/2020, Wales/PHWC-49A8C3/2020, Wales/PHWC-49A8D2/2020, Wales/PHWC-49A8E1/2020, Wales/PHWC-49A8F0/2020, Wales/PHWC-49A90C/2020, Wales/PHWC-49A91B/2020, Wales/PHWC-49A948/2020, Wales/PHWC-49A957/2020, Wales/PHWC-49A966/2020, Wales/PHWC-49A975/2020, Wales/PHWC-49A993/2020, Wales/PHWC-49A9B1/2020, Wales/PHWC-49A9C0/2020, Wales/PHWC-49A9DF/2020, Wales/PHWC-49A9EE/2020, Wales/PHWC-49A9FD/2020, Wales/PHWC-49AA09/2020, Wales/PHWC-49AA18/2020, Wales/PHWC-49AA27/2020, Wales/PHWC-49AA36/2020, Wales/PHWC-49AA45/2020, Wales/PHWC-49AA54/2020, Wales/PHWC-49AA63/2020, Wales/PHWC-49AA72/2020, Wales/PHWC-49AA81/2020, Wales/PHWC-49AA90/2020, Wales/PHWC-49AAAF/2020, Wales/PHWC-49AABE/2020, Wales/PHWC-49AACD/2020, Wales/PHWC-49AADC/2020, Wales/PHWC-49AAEB/2020, Wales/PHWC-49AB06/2020, Wales/PHWC-49AB15/2020, Wales/PHWC-49AB24/2020, Wales/PHWC-49AB33/2020, Wales/PHWC-49AB42/2020, Wales/PHWC-49AB51/2020, Wales/PHWC-49AB60/2020, Wales/PHWC-49AB7F/2020, Wales/PHWC-49AB8E/2020, Wales/PHWC-49AB9D/2020, Wales/PHWC-49ABAC/2020, Wales/PHWC-49ABBB/2020, Wales/PHWC-49ABCA/2020, Wales/PHWC-49ABD9/2020, Wales/PHWC-49ABE8/2020, Wales/PHWC-49ABF7/2020, Wales/PHWC-49AC03/2020, Wales/PHWC-49AC12/2020, Wales/PHWC-49AC21/2020, Wales/PHWC-49AC30/2020, Wales/PHWC-49AC4F/2020, Wales/PHWC-49AC5E/2020, Wales/PHWC-49AC6D/2020, Wales/PHWC-49AC7C/2020, Wales/PHWC-49AC8B/2020, Wales/PHWC-49AC9A/2020, Wales/PHWC-49ACA9/2020, Wales/PHWC-49ACB8/2020, Wales/PHWC-49ACC7/2020, Wales/PHWC-49ACD6/2020, Wales/PHWC-49ACE5/2020, Wales/PHWC-49ACF4/2020, Wales/PHWC-49AD1F/2020, Wales/PHWC-49AD2E/2020, Wales/PHWC-49AD3D/2020, Wales/PHWC-49AD4C/2020, Wales/PHWC-49AD5B/2020, Wales/PHWC-49AD79/2020, Wales/PHWC-49AD88/2020, Wales/PHWC-49ADA6/2020, Wales/PHWC-49ADB5/2020, Wales/PHWC-49ADC4/2020, Wales/PHWC-49ADD3/2020, Wales/PHWC-49ADE2/2020, Wales/PHWC-49ADF1/2020, Wales/PHWC-49AE0D/2020, Wales/PHWC-49AE1C/2020, Wales/PHWC-49AE2B/2020, Wales/PHWC-49AE3A/2020, Wales/PHWC-49AE49/2020, Wales/PHWC-49AE58/2020, Wales/PHWC-49AE67/2020, Wales/PHWC-49AE76/2020, Wales/PHWC-49AE85/2020, Wales/PHWC-49AE94/2020, Wales/PHWC-49AEA3/2020, Wales/PHWC-49AEB2/2020, Wales/PHWC-49AEC1/2020, Wales/PHWC-49AED0/2020, Wales/PHWC-49AEEF/2020, Wales/PHWC-49AEFE/2020, Wales/PHWC-49AF0A/2020, Wales/PHWC-49AF28/2020, Wales/PHWC-49AF37/2020, Wales/PHWC-49AF46/2020, Wales/PHWC-49AF64/2020, Wales/PHWC-49AF82/2020, Wales/PHWC-49AFA0/2020, Wales/PHWC-49AFBF/2020, Wales/PHWC-49AFCE/2020, Wales/PHWC-49AFEC/2020, Wales/PHWC-49B006/2020, Wales/PHWC-49B015/2020, Wales/PHWC-49B024/2020, Wales/PHWC-49B042/2020, Wales/PHWC-49B051/2020, Wales/PHWC-49B060/2020, Wales/PHWC-49B07F/2020, Wales/PHWC-49B08E/2020, Wales/PHWC-49B09D/2020, Wales/PHWC-49B0AC/2020, Wales/PHWC-49B0BB/2020, Wales/PHWC-49B0CA/2020, Wales/PHWC-49B0D9/2020, Wales/PHWC-49B0E8/2020, Wales/PHWC-49B0F7/2020, Wales/PHWC-49B103/2020, Wales/PHWC-49B112/2020, Wales/PHWC-49B121/2020, Wales/PHWC-49B130/2020, Wales/PHWC-49B14F/2020, Wales/PHWC-49B16D/2020, Wales/PHWC-49B17C/2020, Wales/PHWC-49B18B/2020, Wales/PHWC-49B19A/2020, Wales/PHWC-49B1B8/2020, Wales/PHWC-49B1C7/2020, Wales/PHWC-49B1E5/2020, Wales/PHWC-49B25B/2020, Wales/PHWC-49B26A/2020, Wales/PHWC-49B279/2020, Wales/PHWC-49B288/2020, Wales/PHWC-49B297/2020, Wales/PHWC-49B2A6/2020, Wales/PHWC-49B2B5/2020, Wales/PHWC-49B2D3/2020, Wales/PHWC-49B2E2/2020, Wales/PHWC-49B31C/2020, Wales/PHWC-49B32B/2020, Wales/PHWC-49B33A/2020, Wales/PHWC-49B349/2020, Wales/PHWC-49B358/2020, Wales/PHWC-49B367/2020, Wales/PHWC-49B376/2020, Wales/PHWC-49B385/2020, Wales/PHWC-49B394/2020, Wales/PHWC-49B3A3/2020, Wales/PHWC-49B3B2/2020, Wales/PHWC-49B3C1/2020, Wales/PHWC-49B3D0/2020, Wales/PHWC-49B3EF/2020, Wales/PHWC-49B3FE/2020, Wales/PHWC-49B40A/2020, Wales/PHWC-49B419/2020, Wales/PHWC-49B428/2020, Wales/PHWC-49B437/2020, Wales/PHWC-49B446/2020, Wales/PHWC-49B455/2020, Wales/PHWC-49B464/2020, Wales/PHWC-49B473/2020, Wales/PHWC-49B482/2020, Wales/PHWC-49B4A0/2020, Wales/PHWC-49B4BF/2020, Wales/PHWC-49B4CE/2020, Wales/PHWC-49B4DD/2020, Wales/PHWC-49B4EC/2020, Wales/PHWC-49B4FB/2020, Wales/PHWC-49B507/2020, Wales/PHWC-49B525/2020, Wales/PHWC-49B534/2020, Wales/PHWC-49B552/2020, Wales/PHWC-49B561/2020, Wales/PHWC-49B58F/2020, Wales/PHWC-49B59E/2020, Wales/PHWC-49B5AD/2020, Wales/PHWC-49B5BC/2020, Wales/PHWC-49B5CB/2020, Wales/PHWC-49B5DA/2020, Wales/PHWC-49B5E9/2020, Wales/PHWC-49B5F8/2020, Wales/PHWC-49B622/2020, Wales/PHWC-49B631/2020, Wales/PHWC-49B65F/2020, Wales/PHWC-49B66E/2020, Wales/PHWC-49B67D/2020, Wales/PHWC-49B69B/2020, Wales/PHWC-49B6AA/2020, Wales/PHWC-49B6B9/2020, Wales/PHWC-49B6C8/2020, Wales/PHWC-49B6D7/2020, Wales/PHWC-49B6E6/2020, Wales/PHWC-49B6F5/2020, Wales/PHWC-49B701/2020, Wales/PHWC-49B710/2020, Wales/PHWC-49B72F/2020, Wales/PHWC-49B73E/2020, Wales/PHWC-49B74D/2020, Wales/PHWC-49B75C/2020, Wales/PHWC-49B76B/2020, Wales/PHWC-49B77A/2020, Wales/PHWC-49B789/2020, Wales/PHWC-49B798/2020, Wales/PHWC-49B7B6/2020, Wales/PHWC-49B7D4/2020, Wales/PHWC-49B7E3/2020, Wales/PHWC-49B7F2/2020, Wales/PHWC-49B80E/2020, Wales/PHWC-49B81D/2020, Wales/PHWC-49B82C/2020, Wales/PHWC-49B83B/2020, Wales/PHWC-49B84A/2020, Wales/PHWC-49B859/2020, Wales/PHWC-49B868/2020, Wales/PHWC-49B877/2020, Wales/PHWC-49B886/2020, Wales/PHWC-49B895/2020, Wales/PHWC-49B8A4/2020, Wales/PHWC-49B8B3/2020, Wales/PHWC-49B8C2/2020, Wales/PHWC-49B8D1/2020, Wales/PHWC-49B8E0/2020, Wales/PHWC-49B90B/2020, Wales/PHWC-49B91A/2020, Wales/PHWC-49B929/2020, Wales/PHWC-49B947/2020, Wales/PHWC-49B956/2020, Wales/PHWC-49B965/2020, Wales/PHWC-49B974/2020, Wales/PHWC-49B983/2020, Wales/PHWC-49B992/2020, Wales/PHWC-49B9A1/2020, Wales/PHWC-49B9B0/2020, Wales/PHWC-49B9CF/2020, Wales/PHWC-49B9DE/2020, Wales/PHWC-49B9ED/2020, Wales/PHWC-49B9FC/2020, Wales/PHWC-49BA08/2020, Wales/PHWC-49BA17/2020, Wales/PHWC-49BA26/2020, Wales/PHWC-49BA35/2020, Wales/PHWC-49BA44/2020, Wales/PHWC-49BA53/2020, Wales/PHWC-49BA62/2020, Wales/PHWC-49BA71/2020, Wales/PHWC-49BA80/2020, Wales/PHWC-49BA9F/2020, Wales/PHWC-49BAAE/2020, Wales/PHWC-49BABD/2020, Wales/PHWC-49BACC/2020, Wales/PHWC-49BADB/2020, Wales/PHWC-49BAEA/2020, Wales/PHWC-49BAF9/2020, Wales/PHWC-49BB05/2020, Wales/PHWC-49BB14/2020, Wales/PHWC-49BB23/2020, Wales/PHWC-49BB32/2020, Wales/PHWC-49BB41/2020, Wales/PHWC-49BB50/2020, Wales/PHWC-49BB6F/2020, Wales/PHWC-49BB7E/2020, Wales/PHWC-49BB8D/2020, Wales/PHWC-49BB9C/2020, Wales/PHWC-49BBAB/2020, Wales/PHWC-49BBBA/2020, Wales/PHWC-49BBC9/2020, Wales/PHWC-49BBD8/2020, Wales/PHWC-49BBE7/2020, Wales/PHWC-49BBF6/2020, Wales/PHWC-49BC02/2020, Wales/PHWC-49BC11/2020, Wales/PHWC-49BC20/2020, Wales/PHWC-49BC3F/2020, Wales/PHWC-49BC4E/2020, Wales/PHWC-49BC5D/2020, Wales/PHWC-49BC6C/2020, Wales/PHWC-49BC7B/2020, Wales/PHWC-49BC8A/2020, Wales/PHWC-49BC99/2020, Wales/PHWC-49BCA8/2020, Wales/PHWC-49BCB7/2020, Wales/PHWC-49BCC6/2020, Wales/PHWC-49BCD5/2020, Wales/PHWC-49BCE4/2020, Wales/PHWC-49BCF3/2020, Wales/PHWC-49BD0F/2020, Wales/PHWC-49BD1E/2020, Wales/PHWC-49BD2D/2020, Wales/PHWC-49BD3C/2020, Wales/PHWC-49BD4B/2020, Wales/PHWC-49BD5A/2020, Wales/PHWC-49BD69/2020, Wales/PHWC-49BD78/2020, Wales/PHWC-49BD87/2020, Wales/PHWC-49BDA5/2020, Wales/PHWC-49BDB4/2020, Wales/PHWC-49BDC3/2020, Wales/PHWC-49BDD2/2020, Wales/PHWC-49BDE1/2020, Wales/PHWC-49BDF0/2020, Wales/PHWC-49BE0C/2020, Wales/PHWC-49BE1B/2020, Wales/PHWC-49BE2A/2020, Wales/PHWC-49BE39/2020, Wales/PHWC-49BE48/2020, Wales/PHWC-49BE57/2020, Wales/PHWC-49BE66/2020, Wales/PHWC-49BE75/2020, Wales/PHWC-49BE84/2020, Wales/PHWC-49BE93/2020, Wales/PHWC-49BEA2/2020, Wales/PHWC-49BEB1/2020, Wales/PHWC-49BEC0/2020, Wales/PHWC-49BEDF/2020, Wales/PHWC-49BEEE/2020, Wales/PHWC-49BEFD/2020, Wales/PHWC-49BF09/2020, Wales/PHWC-49BF18/2020, Wales/PHWC-49BF27/2020, Wales/PHWC-49BF36/2020, Wales/PHWC-49BF45/2020, Wales/PHWC-49BF54/2020, Wales/PHWC-49BF63/2020, Wales/PHWC-49BF72/2020, Wales/PHWC-49BF81/2020, Wales/PHWC-49BF90/2020, Wales/PHWC-49BFAF/2020, Wales/PHWC-49BFBE/2020, Wales/PHWC-49BFCD/2020, Wales/PHWC-49BFDC/2020, Wales/PHWC-49BFEB/2020, Wales/PHWC-49BFFA/2020, Wales/PHWC-49C005/2020, Wales/PHWC-49C014/2020, Wales/PHWC-49C023/2020, Wales/PHWC-49C032/2020, Wales/PHWC-49C041/2020, Wales/PHWC-49C050/2020, Wales/PHWC-49C06F/2020, Wales/PHWC-49C07E/2020, Wales/PHWC-49C08D/2020, Wales/PHWC-49C09C/2020, Wales/PHWC-49C0AB/2020, Wales/PHWC-49C0BA/2020, Wales/PHWC-49C0C9/2020, Wales/PHWC-49C0E7/2020, Wales/PHWC-49C0F6/2020, Wales/PHWC-49C102/2020, Wales/PHWC-49C111/2020, Wales/PHWC-49C120/2020, Wales/PHWC-49C13F/2020, Wales/PHWC-49C14E/2020, Wales/PHWC-49C15D/2020, Wales/PHWC-49C16C/2020, Wales/PHWC-49C17B/2020, Wales/PHWC-49C18A/2020, Wales/PHWC-49C199/2020, Wales/PHWC-49C1A8/2020, Wales/PHWC-49C1B7/2020, Wales/PHWC-49C1C6/2020, Wales/PHWC-49C1D5/2020, Wales/PHWC-49C1E4/2020, Wales/PHWC-49C1F3/2020, Wales/PHWC-49C20F/2020, Wales/PHWC-49C21E/2020, Wales/PHWC-49C22D/2020, Wales/PHWC-49C23C/2020, Wales/PHWC-49C24B/2020, Wales/PHWC-49C25A/2020, Wales/PHWC-49C269/2020, Wales/PHWC-49C278/2020, Wales/PHWC-49C287/2020, Wales/PHWC-49C296/2020, Wales/PHWC-49C2A5/2020, Wales/PHWC-49C2B4/2020, Wales/PHWC-49C2C3/2020, Wales/PHWC-49C2D2/2020, Wales/PHWC-49C2E1/2020, Wales/PHWC-49C2F0/2020, Wales/PHWC-49C30C/2020, Wales/PHWC-49C31B/2020, Wales/PHWC-49C32A/2020, Wales/PHWC-49C339/2020, Wales/PHWC-49C357/2020, Wales/PHWC-49C366/2020, Wales/PHWC-49C375/2020, Wales/PHWC-49C384/2020, Wales/PHWC-49C393/2020, Wales/PHWC-49C3B1/2020, Wales/PHWC-49C3C0/2020, Wales/PHWC-49C3DF/2020, Wales/PHWC-49C3EE/2020, Wales/PHWC-49C3FD/2020, Wales/PHWC-49C418/2020, Wales/PHWC-49C427/2020, Wales/PHWC-49C436/2020, Wales/PHWC-49C445/2020, Wales/PHWC-49C472/2020, Wales/PHWC-49C481/2020, Wales/PHWC-49C4AF/2020, Wales/PHWC-49C4BE/2020, Wales/PHWC-49C4DC/2020, Wales/PHWC-49C4EB/2020, Wales/PHWC-49C4FA/2020, Wales/PHWC-49C506/2020, Wales/PHWC-49C515/2020, Wales/PHWC-49C524/2020, Wales/PHWC-49C533/2020, Wales/PHWC-49C542/2020, Wales/PHWC-49C551/2020, Wales/PHWC-49C560/2020, Wales/PHWC-49C57F/2020, Wales/PHWC-49C58E/2020, Wales/PHWC-49C59D/2020, Wales/PHWC-49C5AC/2020, Wales/PHWC-49C5BB/2020, Wales/PHWC-49C5CA/2020, Wales/PHWC-49C5D9/2020, Wales/PHWC-49C5E8/2020, Wales/PHWC-49C5F7/2020, Wales/PHWC-49C603/2020, Wales/PHWC-49C612/2020, Wales/PHWC-49C621/2020, Wales/PHWC-49C630/2020, Wales/PHWC-49C64F/2020, Wales/PHWC-49C65E/2020, Wales/PHWC-49C66D/2020, Wales/PHWC-49C68B/2020, Wales/PHWC-49C69A/2020, Wales/PHWC-49C6A9/2020, Wales/PHWC-49C6C7/2020, Wales/PHWC-49C6D6/2020, Wales/PHWC-49C6F4/2020, Wales/PHWC-49C72E/2020, Wales/PHWC-49C73D/2020, Wales/PHWC-49C76A/2020, Wales/PHWC-49C779/2020, Wales/PHWC-49C788/2020, Wales/PHWC-49C797/2020, Wales/PHWC-49C7A6/2020, Wales/PHWC-49C7B5/2020, Wales/PHWC-49C7C4/2020, Wales/PHWC-49C7D3/2020, Wales/PHWC-49C7E2/2020, Wales/PHWC-49C7F1/2020, Wales/PHWC-49C80D/2020, Wales/PHWC-49C81C/2020, Wales/PHWC-49C82B/2020, Wales/PHWC-49C83A/2020, Wales/PHWC-49C849/2020, Wales/PHWC-49C858/2020, Wales/PHWC-49C867/2020, Wales/PHWC-49C876/2020, Wales/PHWC-49C8A3/2020, Wales/PHWC-49C8B2/2020, Wales/PHWC-49C8C1/2020, Wales/PHWC-49C8D0/2020, Wales/PHWC-49C8EF/2020, Wales/PHWC-49C8FE/2020, Wales/PHWC-49C90A/2020, Wales/PHWC-49C919/2020, Wales/PHWC-49C937/2020, Wales/PHWC-49C982/2020, Wales/PHWC-49C991/2020, Wales/PHWC-49C9A0/2020, Wales/PHWC-49C9BF/2020, Wales/PHWC-49C9CE/2020, Wales/PHWC-49C9DD/2020, Wales/PHWC-49C9EC/2020, Wales/PHWC-49C9FB/2020, Wales/PHWC-49CA07/2020, Wales/PHWC-49CA16/2020, Wales/PHWC-49CA25/2020, Wales/PHWC-49CA34/2020, Wales/PHWC-49CA43/2020, Wales/PHWC-49CA52/2020, Wales/PHWC-49CA61/2020, Wales/PHWC-49CA70/2020, Wales/PHWC-49CA8F/2020, Wales/PHWC-49CA9E/2020, Wales/PHWC-49CAAD/2020, Wales/PHWC-49CABC/2020, Wales/PHWC-49CADA/2020, Wales/PHWC-49CAE9/2020, Wales/PHWC-49CAF8/2020, Wales/PHWC-49CB04/2020, Wales/PHWC-49CB13/2020, Wales/PHWC-49CB31/2020, Wales/PHWC-49CB40/2020, Wales/PHWC-49CB5F/2020, Wales/PHWC-49CB6E/2020, Wales/PHWC-49CB7D/2020, Wales/PHWC-49CB8C/2020, Wales/PHWC-49CB9B/2020, Wales/PHWC-49CBAA/2020, Wales/PHWC-49CBB9/2020, Wales/PHWC-49CBC8/2020, Wales/PHWC-49CBD7/2020, Wales/PHWC-49CBE6/2020, Wales/PHWC-49CBF5/2020, Wales/PHWC-49CC01/2020, Wales/PHWC-49CC10/2020, Wales/PHWC-49CC2F/2020, Wales/PHWC-49CC3E/2020, Wales/PHWC-49CC4D/2020, Wales/PHWC-49CC5C/2020, Wales/PHWC-49CC6B/2020, Wales/PHWC-49CC7A/2020, Wales/PHWC-49CC89/2020, Wales/PHWC-49CC98/2020, Wales/PHWC-49CCA7/2020, Wales/PHWC-49CCB6/2020, Wales/PHWC-49CCC5/2020, Wales/PHWC-49CCD4/2020, Wales/PHWC-49CCE3/2020, Wales/PHWC-49CCF2/2020, Wales/PHWC-49CD0E/2020, Wales/PHWC-49CD1D/2020, Wales/PHWC-49CD2C/2020, Wales/PHWC-49CD3B/2020, Wales/PHWC-49CD4A/2020, Wales/PHWC-49CD59/2020, Wales/PHWC-49CD68/2020, Wales/PHWC-49CD77/2020, Wales/PHWC-49CD86/2020, Wales/PHWC-49CD95/2020, Wales/PHWC-49CDA4/2020, Wales/PHWC-49CDB3/2020, Wales/PHWC-49CDD1/2020, Wales/PHWC-49CDE0/2020, Wales/PHWC-49CDFF/2020, Wales/PHWC-49CE0B/2020, Wales/PHWC-49CE1A/2020, Wales/PHWC-49CE29/2020, Wales/PHWC-49CE38/2020, Wales/PHWC-49CE47/2020, Wales/PHWC-49CE56/2020, Wales/PHWC-49CE65/2020, Wales/PHWC-49CE74/2020, Wales/PHWC-49CE83/2020, Wales/PHWC-49CEA1/2020, Wales/PHWC-49CEB0/2020, Wales/PHWC-49CECF/2020, Wales/PHWC-49CEDE/2020, Wales/PHWC-49CEFC/2020, Wales/PHWC-49CF08/2020, Wales/PHWC-49CF17/2020, Wales/PHWC-49CF26/2020, Wales/PHWC-49CF35/2020, Wales/PHWC-49CF44/2020, Wales/PHWC-49CF62/2020, Wales/PHWC-49CF80/2020, Wales/PHWC-49CF9F/2020, Wales/PHWC-49CFAE/2020, Wales/PHWC-49CFBD/2020, Wales/PHWC-49CFCC/2020, Wales/PHWC-49CFDB/2020, Wales/PHWC-49CFEA/2020, Wales/PHWC-49CFF9/2020, Wales/PHWC-49D004/2020, Wales/PHWC-49D013/2020, Wales/PHWC-49D022/2020, Wales/PHWC-49D031/2020, Wales/PHWC-49D040/2020, Wales/PHWC-49D05F/2020, Wales/PHWC-49D06E/2020, Wales/PHWC-49D07D/2020, Wales/PHWC-49D08C/2020, Wales/PHWC-49D09B/2020, Wales/PHWC-49D0AA/2020, Wales/PHWC-49D0B9/2020, Wales/PHWC-49D0C8/2020, Wales/PHWC-49D0D7/2020, Wales/PHWC-49D0E6/2020, Wales/PHWC-49D0F5/2020, Wales/PHWC-49D101/2020, Wales/PHWC-49D110/2020, Wales/PHWC-49D12F/2020, Wales/PHWC-49D13E/2020, Wales/PHWC-49D14D/2020, Wales/PHWC-49D15C/2020, Wales/PHWC-49D17A/2020, Wales/PHWC-49D189/2020, Wales/PHWC-49D198/2020, Wales/PHWC-49D1A7/2020, Wales/PHWC-49D1B6/2020, Wales/PHWC-49D1C5/2020, Wales/PHWC-49D1D4/2020, Wales/PHWC-49D1E3/2020, Wales/PHWC-49D1F2/2020, Wales/PHWC-49D20E/2020, Wales/PHWC-49D21D/2020, Wales/PHWC-49D22C/2020, Wales/PHWC-49D23B/2020, Wales/PHWC-49D24A/2020, Wales/PHWC-49D259/2020, Wales/PHWC-49D268/2020, Wales/PHWC-49D277/2020, Wales/PHWC-49D286/2020, Wales/PHWC-49D295/2020, Wales/PHWC-49D2A4/2020, Wales/PHWC-49D2B3/2020, Wales/PHWC-49D2C2/2020, Wales/PHWC-49D2D1/2020, Wales/PHWC-49D2E0/2020, Wales/PHWC-49D2FF/2020, Wales/PHWC-49D30B/2020, Wales/PHWC-49D31A/2020, Wales/PHWC-49D329/2020, Wales/PHWC-49D338/2020, Wales/PHWC-49D347/2020, Wales/PHWC-49D356/2020, Wales/PHWC-49D365/2020, Wales/PHWC-49D374/2020, Wales/PHWC-49D383/2020, Wales/PHWC-49D392/2020, Wales/PHWC-49D3A1/2020, Wales/PHWC-49D3B0/2020, Wales/PHWC-49D3CF/2020, Wales/PHWC-49D3DE/2020, Wales/PHWC-49D3ED/2020, Wales/PHWC-49D3FC/2020, Wales/PHWC-49D408/2020, Wales/PHWC-49D417/2020, Wales/PHWC-49D426/2020, Wales/PHWC-49D435/2020, Wales/PHWC-49D444/2020, Wales/PHWC-49D453/2020, Wales/PHWC-49D462/2020, Wales/PHWC-49D471/2020, Wales/PHWC-49D480/2020, Wales/PHWC-49D49F/2020, Wales/PHWC-49D4AE/2020, Wales/PHWC-49D4BD/2020, Wales/PHWC-49D4CC/2020, Wales/PHWC-49D4DB/2020, Wales/PHWC-49D4EA/2020, Wales/PHWC-49D4F9/2020, Wales/PHWC-49D505/2020, Wales/PHWC-49D514/2020, Wales/PHWC-49D523/2020, Wales/PHWC-49D532/2020, Wales/PHWC-49D541/2020, Wales/PHWC-49D550/2020, Wales/PHWC-49D56F/2020, Wales/PHWC-49D57E/2020, Wales/PHWC-49D58D/2020, Wales/PHWC-49D59C/2020, Wales/PHWC-49D5AB/2020, Wales/PHWC-49D5BA/2020, Wales/PHWC-49D5C9/2020, Wales/PHWC-49D5D8/2020, Wales/PHWC-49D5E7/2020, Wales/PHWC-49D5F6/2020, Wales/PHWC-49D602/2020, Wales/PHWC-49D611/2020, Wales/PHWC-49D620/2020, Wales/PHWC-49D63F/2020, Wales/PHWC-49D64E/2020, Wales/PHWC-49D65D/2020, Wales/PHWC-49D66C/2020, Wales/PHWC-49D67B/2020, Wales/PHWC-49D68A/2020, Wales/PHWC-49D699/2020, Wales/PHWC-49D6A8/2020, Wales/PHWC-49D6B7/2020, Wales/PHWC-49D6C6/2020, Wales/PHWC-49D6D5/2020, Wales/PHWC-49D6E4/2020, Wales/PHWC-49D6F3/2020, Wales/PHWC-49D70F/2020, Wales/PHWC-49D71E/2020, Wales/PHWC-49D72D/2020, Wales/PHWC-49D73C/2020, Wales/PHWC-49D74B/2020, Wales/PHWC-49D75A/2020, Wales/PHWC-49D769/2020, Wales/PHWC-49D778/2020, Wales/PHWC-49D787/2020, Wales/PHWC-49D7A5/2020, Wales/PHWC-49D7B4/2020, Wales/PHWC-49D7C3/2020, Wales/PHWC-49D7D2/2020, Wales/PHWC-49D81B/2020, Wales/PHWC-49D839/2020, Wales/PHWC-49D857/2020, Wales/PHWC-49D875/2020, Wales/PHWC-49D884/2020, Wales/PHWC-49D893/2020, Wales/PHWC-49D8A2/2020, Wales/PHWC-49D8B1/2020, Wales/PHWC-49D8C0/2020, Wales/PHWC-49D8DF/2020, Wales/PHWC-49D8FD/2020, Wales/PHWC-49D918/2020, Wales/PHWC-49D927/2020, Wales/PHWC-49D936/2020, Wales/PHWC-49D945/2020, Wales/PHWC-49D954/2020, Wales/PHWC-49D963/2020, Wales/PHWC-49D972/2020, Wales/PHWC-49D981/2020, Wales/PHWC-49D9AF/2020, Wales/PHWC-49D9BE/2020, Wales/PHWC-49D9CD/2020, Wales/PHWC-49D9DC/2020, Wales/PHWC-49D9EB/2020, Wales/PHWC-49D9FA/2020, Wales/PHWC-49DA06/2020, Wales/PHWC-49DA15/2020, Wales/PHWC-49DA33/2020, Wales/PHWC-49DA51/2020, Wales/PHWC-49DA60/2020, Wales/PHWC-49DA7F/2020, Wales/PHWC-49DA8E/2020, Wales/PHWC-49DA9D/2020, Wales/PHWC-49DAAC/2020, Wales/PHWC-49DABB/2020, Wales/PHWC-49DACA/2020, Wales/PHWC-49DAD9/2020, Wales/PHWC-49DAE8/2020, Wales/PHWC-49DB03/2020, Wales/PHWC-49DB12/2020, Wales/PHWC-49DB21/2020, Wales/PHWC-49DB30/2020, Wales/PHWC-49DB4F/2020, Wales/PHWC-49DBB8/2020, Wales/PHWC-49DBC7/2020, Wales/PHWC-49DBD6/2020, Wales/PHWC-49DBE5/2020, Wales/PHWC-49DBF4/2020, Wales/PHWC-49DC00/2020, Wales/PHWC-49DC1F/2020, Wales/PHWC-49DC2E/2020, Wales/PHWC-49DC3D/2020, Wales/PHWC-49DC4C/2020, Wales/PHWC-49DC5B/2020, Wales/PHWC-49DC6A/2020, Wales/PHWC-49DC88/2020, Wales/PHWC-49DC97/2020, Wales/PHWC-49DCA6/2020, Wales/PHWC-49DCB5/2020, Wales/PHWC-49DCC4/2020, Wales/PHWC-49DCD3/2020, Wales/PHWC-49DCE2/2020, Wales/PHWC-49DCF1/2020, Wales/PHWC-49DD0D/2020, Wales/PHWC-49DD1C/2020, Wales/PHWC-49DD2B/2020, Wales/PHWC-49DD3A/2020, Wales/PHWC-49DD49/2020, Wales/PHWC-49DD58/2020, Wales/PHWC-49DD67/2020, Wales/PHWC-49DD76/2020, Wales/PHWC-49DD85/2020, Wales/PHWC-49DD94/2020, Wales/PHWC-49DDA3/2020, Wales/PHWC-49DDB2/2020, Wales/PHWC-49DDC1/2020, Wales/PHWC-49DDD0/2020, Wales/PHWC-49DDEF/2020, Wales/PHWC-49DDFE/2020, Wales/PHWC-49DE0A/2020, Wales/PHWC-49DE19/2020, Wales/PHWC-49DE28/2020, Wales/PHWC-49DE46/2020, Wales/PHWC-49DE55/2020, Wales/PHWC-49DE64/2020, Wales/PHWC-49DE73/2020, Wales/PHWC-49DE82/2020, Wales/PHWC-49DE91/2020, Wales/PHWC-49DEA0/2020, Wales/PHWC-49DEBF/2020, Wales/PHWC-49DECE/2020, Wales/PHWC-49DEDD/2020, Wales/PHWC-49DEFB/2020, Wales/PHWC-49DF07/2020, Wales/PHWC-49DF16/2020, Wales/PHWC-49DF25/2020, Wales/PHWC-49DF34/2020, Wales/PHWC-49DF43/2020, Wales/PHWC-49DF52/2020, Wales/PHWC-49DF61/2020, Wales/PHWC-49DF70/2020, Wales/PHWC-49DF8F/2020, Wales/PHWC-49DF9E/2020, Wales/PHWC-49DFBC/2020, Wales/PHWC-49DFCB/2020, Wales/PHWC-49DFDA/2020, Wales/PHWC-49DFE9/2020, Wales/PHWC-49DFF8/2020, Wales/PHWC-49E003/2020, Wales/PHWC-49E012/2020, Wales/PHWC-49E021/2020, Wales/PHWC-49E030/2020, Wales/PHWC-49E05E/2020, Wales/PHWC-49E06D/2020, Wales/PHWC-49E07C/2020, Wales/PHWC-49E09A/2020, Wales/PHWC-49E0A9/2020, Wales/PHWC-49E0B8/2020, Wales/PHWC-49E0C7/2020, Wales/PHWC-49E0E5/2020, Wales/PHWC-49E0F4/2020, Wales/PHWC-49E100/2020, Wales/PHWC-49E11F/2020, Wales/PHWC-49E12E/2020, Wales/PHWC-49E13D/2020, Wales/PHWC-49E14C/2020, Wales/PHWC-49E16A/2020, Wales/PHWC-49E179/2020, Wales/PHWC-49E188/2020, Wales/PHWC-49E197/2020, Wales/PHWC-49E1A6/2020, Wales/PHWC-49E1B5/2020, Wales/PHWC-49E1C4/2020, Wales/PHWC-49E1D3/2020, Wales/PHWC-49E1E2/2020, Wales/PHWC-49E20D/2020, Wales/PHWC-49E21C/2020, Wales/PHWC-49E22B/2020, Wales/PHWC-49E23A/2020, Wales/PHWC-49E249/2020, Wales/PHWC-49E258/2020, Wales/PHWC-49E267/2020, Wales/PHWC-49E276/2020, Wales/PHWC-49E285/2020, Wales/PHWC-49E294/2020, Wales/PHWC-49E2A3/2020, Wales/PHWC-49E2B2/2020, Wales/PHWC-49E2C1/2020, Wales/PHWC-49E2D0/2020, Wales/PHWC-49E2EF/2020, Wales/PHWC-49E2FE/2020, Wales/PHWC-49E30A/2020, Wales/PHWC-49E319/2020, Wales/PHWC-49E328/2020, Wales/PHWC-49E337/2020, Wales/PHWC-49E346/2020, Wales/PHWC-49E355/2020, Wales/PHWC-49E364/2020, Wales/PHWC-49E373/2020, Wales/PHWC-49E382/2020, Wales/PHWC-49E3A0/2020, Wales/PHWC-49E3BF/2020, Wales/PHWC-49E3CE/2020, Wales/PHWC-49E3DD/2020, Wales/PHWC-49E3EC/2020, Wales/PHWC-49E3FB/2020, Wales/PHWC-49E407/2020, Wales/PHWC-49E434/2020, Wales/PHWC-49E443/2020, Wales/PHWC-49E452/2020, Wales/PHWC-49E461/2020, Wales/PHWC-49E470/2020, Wales/PHWC-49E48F/2020, Wales/PHWC-49E49E/2020, Wales/PHWC-49E4AD/2020, Wales/PHWC-49E4BC/2020, Wales/PHWC-49E4CB/2020, Wales/PHWC-49E4DA/2020, Wales/PHWC-49E4E9/2020, Wales/PHWC-49E4F8/2020, Wales/PHWC-49E513/2020, Wales/PHWC-49E531/2020, Wales/PHWC-49E540/2020, Wales/PHWC-49E57D/2020, Wales/PHWC-49E58C/2020, Wales/PHWC-49E59B/2020, Wales/PHWC-49E5AA/2020, Wales/PHWC-49E5B9/2020, Wales/PHWC-49E5C8/2020, Wales/PHWC-49E5D7/2020, Wales/PHWC-49E5E6/2020, Wales/PHWC-49E5F5/2020, Wales/PHWC-49E601/2020, Wales/PHWC-49E610/2020, Wales/PHWC-49E62F/2020, Wales/PHWC-49E63E/2020, Wales/PHWC-49E64D/2020, Wales/PHWC-49E65C/2020, Wales/PHWC-49E66B/2020, Wales/PHWC-49E67A/2020, Wales/PHWC-49E689/2020, Wales/PHWC-49E698/2020, Wales/PHWC-49E6A7/2020, Wales/PHWC-49E6D4/2020, Wales/PHWC-49E6E3/2020, Wales/PHWC-49E6F2/2020, Wales/PHWC-49E72C/2020, Wales/PHWC-49E73B/2020, Wales/PHWC-49E74A/2020, Wales/PHWC-49E759/2020, Wales/PHWC-49E768/2020, Wales/PHWC-49E777/2020, Wales/PHWC-49E786/2020, Wales/PHWC-49E795/2020, Wales/PHWC-49E7A4/2020, Wales/PHWC-49E7B3/2020, Wales/PHWC-49E7C2/2020, Wales/PHWC-49E7D1/2020, Wales/PHWC-49E7E0/2020, Wales/PHWC-49E7FF/2020, Wales/PHWC-49E80B/2020, Wales/PHWC-49E81A/2020, Wales/PHWC-49E829/2020, Wales/PHWC-49E838/2020, Wales/PHWC-49E847/2020, Wales/PHWC-49E856/2020, Wales/PHWC-49E865/2020, Wales/PHWC-49E892/2020, Wales/PHWC-49E8A1/2020, Wales/PHWC-49E8B0/2020, Wales/PHWC-49E8DE/2020, Wales/PHWC-49E8ED/2020, Wales/PHWC-49E8FC/2020, Wales/PHWC-49E908/2020, Wales/PHWC-49E917/2020, Wales/PHWC-49E926/2020, Wales/PHWC-49E935/2020, Wales/PHWC-49E944/2020, Wales/PHWC-49E953/2020, Wales/PHWC-49E962/2020, Wales/PHWC-49E971/2020, Wales/PHWC-49E980/2020, Wales/PHWC-49E9AE/2020, Wales/PHWC-49E9BD/2020, Wales/PHWC-49E9CC/2020, Wales/PHWC-49E9EA/2020, Wales/PHWC-49E9F9/2020, Wales/PHWC-49EA05/2020, Wales/PHWC-49EA14/2020, Wales/PHWC-49EA23/2020, Wales/PHWC-49EA32/2020, Wales/PHWC-49EA41/2020, Wales/PHWC-49EA50/2020, Wales/PHWC-49EA6F/2020, Wales/PHWC-49EA7E/2020, Wales/PHWC-49EA8D/2020, Wales/PHWC-49EAAB/2020, Wales/PHWC-49EABA/2020, Wales/PHWC-49EAC9/2020, Wales/PHWC-49EAD8/2020, Wales/PHWC-49EAE7/2020, Wales/PHWC-49EB02/2020, Wales/PHWC-49EB11/2020, Wales/PHWC-49EB4E/2020, Wales/PHWC-49EB5D/2020, Wales/PHWC-49EB99/2020, Wales/PHWC-49EBA8/2020, Wales/PHWC-49EBB7/2020, Wales/PHWC-49EBC6/2020, Wales/PHWC-49EBF3/2020, Wales/PHWC-49EC0F/2020, Wales/PHWC-49EC2D/2020, Wales/PHWC-49EC4B/2020, Wales/PHWC-49EC69/2020, Wales/PHWC-49EC78/2020, Wales/PHWC-49EC87/2020, Wales/PHWC-49EC96/2020, Wales/PHWC-49ECA5/2020, Wales/PHWC-49ECB4/2020, Wales/PHWC-49ECC3/2020, Wales/PHWC-49ECD2/2020, Wales/PHWC-49ECE1/2020, Wales/PHWC-49ECF0/2020, Wales/PHWC-49ED0C/2020, Wales/PHWC-49ED1B/2020, Wales/PHWC-49ED2A/2020, Wales/PHWC-49ED39/2020, Wales/PHWC-49ED48/2020, Wales/PHWC-49ED57/2020, Wales/PHWC-49ED66/2020, Wales/PHWC-49ED75/2020, Wales/PHWC-49ED84/2020, Wales/PHWC-49ED93/2020, Wales/PHWC-49EDA2/2020, Wales/PHWC-49EDB1/2020, Wales/PHWC-49EDC0/2020, Wales/PHWC-49EDDF/2020, Wales/PHWC-49EDEE/2020, Wales/PHWC-49EDFD/2020, Wales/PHWC-49EE09/2020, Wales/PHWC-49EE18/2020, Wales/PHWC-49EE27/2020, Wales/PHWC-49EE36/2020, Wales/PHWC-49EE45/2020, Wales/PHWC-49EE54/2020, Wales/PHWC-49EE63/2020, Wales/PHWC-49EE72/2020, Wales/PHWC-49EE81/2020, Wales/PHWC-49EE90/2020, Wales/PHWC-49EEAF/2020, Wales/PHWC-49EEBE/2020, Wales/PHWC-49EECD/2020, Wales/PHWC-49EEEB/2020, Wales/PHWC-49EEFA/2020, Wales/PHWC-49EF06/2020, Wales/PHWC-49EF15/2020, Wales/PHWC-49EF24/2020, Wales/PHWC-49EF33/2020, Wales/PHWC-49EF42/2020, Wales/PHWC-49EF51/2020, Wales/PHWC-49EF60/2020, Wales/PHWC-49EF7F/2020, Wales/PHWC-49EF9D/2020, Wales/PHWC-49EFBB/2020, Wales/PHWC-49EFCA/2020, Wales/PHWC-49EFD9/2020, Wales/PHWC-49EFE8/2020, Wales/PHWC-49EFF7/2020, Wales/PHWC-49F002/2020, Wales/PHWC-49F011/2020, Wales/PHWC-49F020/2020, Wales/PHWC-49F04E/2020, Wales/PHWC-49F05D/2020, Wales/PHWC-49F07B/2020, Wales/PHWC-49F08A/2020, Wales/PHWC-49F099/2020, Wales/PHWC-49F0A8/2020, Wales/PHWC-49F0B7/2020, Wales/PHWC-49F0C6/2020, Wales/PHWC-49F0D5/2020, Wales/PHWC-49F10F/2020, Wales/PHWC-49F11E/2020, Wales/PHWC-49F12D/2020, Wales/PHWC-49F13C/2020, Wales/PHWC-49F14B/2020, Wales/PHWC-49F15A/2020, Wales/PHWC-49F169/2020, Wales/PHWC-49F196/2020, Wales/PHWC-49F1A5/2020, Wales/PHWC-49F1B4/2020, Wales/PHWC-49F1C3/2020, Wales/PHWC-49F1D2/2020, Wales/PHWC-49F1E1/2020, Wales/PHWC-49F1F0/2020, Wales/PHWC-49F20C/2020, Wales/PHWC-49F22A/2020, Wales/PHWC-49F239/2020, Wales/PHWC-49F248/2020, Wales/PHWC-49F257/2020, Wales/PHWC-49F257/2020, Wales/PHWC-49F266/2020, Wales/PHWC-49F275/2020, Wales/PHWC-49F284/2020, Wales/PHWC-49F293/2020, Wales/PHWC-49F2A2/2020, Wales/PHWC-49F2B1/2020, Wales/PHWC-49F2C0/2020, Wales/PHWC-49F2DF/2020, Wales/PHWC-49F2EE/2020, Wales/PHWC-49F2FD/2020, Wales/PHWC-49F309/2020, Wales/PHWC-49F318/2020, Wales/PHWC-49F327/2020, Wales/PHWC-49F336/2020, Wales/PHWC-49F345/2020, Wales/PHWC-49F354/2020, Wales/PHWC-49F363/2020, Wales/PHWC-49F372/2020, Wales/PHWC-49F381/2020, Wales/PHWC-49F390/2020, Wales/PHWC-49F3AF/2020, Wales/PHWC-49F3BE/2020, Wales/PHWC-49F3CD/2020, Wales/PHWC-49F3DC/2020, Wales/PHWC-49F3EB/2020, Wales/PHWC-49F406/2020, Wales/PHWC-49F415/2020, Wales/PHWC-49F424/2020, Wales/PHWC-49F433/2020, Wales/PHWC-49F442/2020, Wales/PHWC-49F451/2020, Wales/PHWC-49F460/2020, Wales/PHWC-49F47F/2020, Wales/PHWC-49F48E/2020, Wales/PHWC-49F49D/2020, Wales/PHWC-49F4AC/2020, Wales/PHWC-49F4BB/2020, Wales/PHWC-49F4CA/2020, Wales/PHWC-49F4D9/2020, Wales/PHWC-49F4E8/2020, Wales/PHWC-49F4F7/2020, Wales/PHWC-49F503/2020, Wales/PHWC-49F512/2020, Wales/PHWC-49F521/2020, Wales/PHWC-49F530/2020, Wales/PHWC-49F54F/2020, Wales/PHWC-49F56D/2020, Wales/PHWC-49F57C/2020, Wales/PHWC-49F59A/2020, Wales/PHWC-49F5A9/2020, Wales/PHWC-49F5B8/2020, Wales/PHWC-49F5C7/2020, Wales/PHWC-49F5D6/2020, Wales/PHWC-49F5E5/2020, Wales/PHWC-49F5F4/2020, Wales/PHWC-49F600/2020, Wales/PHWC-49F61F/2020, Wales/PHWC-49F62E/2020, Wales/PHWC-49F63D/2020, Wales/PHWC-49F64C/2020, Wales/PHWC-49F66A/2020, Wales/PHWC-49F679/2020, Wales/PHWC-49F688/2020, Wales/PHWC-49F697/2020, Wales/PHWC-49F6A6/2020, Wales/PHWC-49F6B5/2020, Wales/PHWC-49F6C4/2020, Wales/PHWC-49F6D3/2020, Wales/PHWC-49F6E2/2020, Wales/PHWC-49F6F1/2020, Wales/PHWC-49F70D/2020, Wales/PHWC-49F71C/2020, Wales/PHWC-49F72B/2020, Wales/PHWC-49F73A/2020, Wales/PHWC-49F749/2020, Wales/PHWC-49F758/2020, Wales/PHWC-49F767/2020, Wales/PHWC-49F776/2020, Wales/PHWC-49F785/2020, Wales/PHWC-49F794/2020, Wales/PHWC-49F7A3/2020, Wales/PHWC-49F7B2/2020, Wales/PHWC-49F7C1/2020, Wales/PHWC-49F7D0/2020, Wales/PHWC-49F7EF/2020, Wales/PHWC-49F7FE/2020, Wales/PHWC-49F80A/2020, Wales/PHWC-49F819/2020, Wales/PHWC-49F828/2020, Wales/PHWC-49F837/2020, Wales/PHWC-49F846/2020, Wales/PHWC-49F855/2020, Wales/PHWC-49F864/2020, Wales/PHWC-49F873/2020, Wales/PHWC-49F882/2020, Wales/PHWC-49F891/2020, Wales/PHWC-49F8A0/2020, Wales/PHWC-49F8BF/2020, Wales/PHWC-49F8CE/2020, Wales/PHWC-49F8DD/2020, Wales/PHWC-49F8EC/2020, Wales/PHWC-49F8FB/2020, Wales/PHWC-49F907/2020, Wales/PHWC-49F916/2020, Wales/PHWC-49F925/2020, Wales/PHWC-49F934/2020, Wales/PHWC-49F943/2020, Wales/PHWC-49F952/2020, Wales/PHWC-49F961/2020, Wales/PHWC-49F970/2020, Wales/PHWC-49F98F/2020, Wales/PHWC-49F99E/2020, Wales/PHWC-49F9AD/2020, Wales/PHWC-49F9BC/2020, Wales/PHWC-49F9CB/2020, Wales/PHWC-49F9DA/2020, Wales/PHWC-49F9E9/2020, Wales/PHWC-49F9F8/2020, Wales/PHWC-49FA04/2020, Wales/PHWC-49FA13/2020, Wales/PHWC-49FA22/2020, Wales/PHWC-49FA31/2020, Wales/PHWC-49FA40/2020, Wales/PHWC-49FA5F/2020, Wales/PHWC-49FA6E/2020, Wales/PHWC-49FA7D/2020, Wales/PHWC-49FA8C/2020, Wales/PHWC-49FA9B/2020, Wales/PHWC-49FAAA/2020, Wales/PHWC-49FAB9/2020, Wales/PHWC-49FAC8/2020, Wales/PHWC-49FAD7/2020, Wales/PHWC-49FAE6/2020, Wales/PHWC-49FAF5/2020, Wales/PHWC-49FB01/2020, Wales/PHWC-49FB10/2020, Wales/PHWC-49FB2F/2020, Wales/PHWC-49FB3E/2020, Wales/PHWC-49FB4D/2020, Wales/PHWC-49FB5C/2020, Wales/PHWC-49FB6B/2020, Wales/PHWC-49FB7A/2020, Wales/PHWC-49FB89/2020, Wales/PHWC-49FB98/2020, Wales/PHWC-49FBA7/2020, Wales/PHWC-49FBB6/2020, Wales/PHWC-49FBC5/2020, Wales/PHWC-49FBD4/2020, Wales/PHWC-49FBE3/2020, Wales/PHWC-49FBF2/2020, Wales/PHWC-49FC0E/2020, Wales/PHWC-49FC1D/2020, Wales/PHWC-49FC2C/2020, Wales/PHWC-49FC3B/2020, Wales/PHWC-49FC4A/2020, Wales/PHWC-49FC59/2020, Wales/PHWC-49FC68/2020, Wales/PHWC-49FC77/2020, Wales/PHWC-49FC86/2020, Wales/PHWC-49FC95/2020, Wales/PHWC-49FCA4/2020, Wales/PHWC-49FCB3/2020, Wales/PHWC-49FCC2/2020, Wales/PHWC-49FCD1/2020, Wales/PHWC-49FCE0/2020, Wales/PHWC-49FCFF/2020, Wales/PHWC-49FD0B/2020, Wales/PHWC-49FD1A/2020, Wales/PHWC-49FD38/2020, Wales/PHWC-49FD47/2020, Wales/PHWC-49FD56/2020, Wales/PHWC-49FD65/2020, Wales/PHWC-49FD74/2020, Wales/PHWC-49FD83/2020, Wales/PHWC-49FDA1/2020, Wales/PHWC-49FDB0/2020, Wales/PHWC-49FDCF/2020, Wales/PHWC-49FDED/2020, Wales/PHWC-49FE26/2020, Wales/PHWC-49FE35/2020, Wales/PHWC-49FE44/2020, Wales/PHWC-49FE62/2020, Wales/PHWC-49FE71/2020, Wales/PHWC-49FE9F/2020, Wales/PHWC-49FEBD/2020, Wales/PHWC-49FECC/2020, Wales/PHWC-49FEDB/2020, Wales/PHWC-49FEEA/2020, Wales/PHWC-49FEF9/2020, Wales/PHWC-49FF05/2020, Wales/PHWC-49FF14/2020, Wales/PHWC-49FF23/2020, Wales/PHWC-49FF32/2020, Wales/PHWC-49FF41/2020, Wales/PHWC-49FF50/2020, Wales/PHWC-49FF6F/2020, Wales/PHWC-49FF7E/2020, Wales/PHWC-49FF8D/2020, Wales/PHWC-49FF9C/2020, Wales/PHWC-49FFAB/2020, Wales/PHWC-49FFBA/2020, Wales/PHWC-49FFC9/2020, Wales/PHWC-49FFD8/2020, Wales/PHWC-49FFE7/2020, Wales/PHWC-49FFF6/2020, Wales/PHWC-4A000E/2020, Wales/PHWC-4A002C/2020, Wales/PHWC-4A003B/2020, Wales/PHWC-4A004A/2020, Wales/PHWC-4A0059/2020, Wales/PHWC-4A0068/2020, Wales/PHWC-4A0077/2020, Wales/PHWC-4A0086/2020, Wales/PHWC-4A0095/2020, Wales/PHWC-4A00B3/2020, Wales/PHWC-4A00C2/2020, Wales/PHWC-4A00D1/2020, Wales/PHWC-4A00E0/2020, Wales/PHWC-4A00FF/2020, Wales/PHWC-4A010B/2020, Wales/PHWC-4A0129/2020, Wales/PHWC-4A0138/2020, Wales/PHWC-4A0147/2020, Wales/PHWC-4A0156/2020, Wales/PHWC-4A0165/2020, Wales/PHWC-4A0174/2020, Wales/PHWC-4A0183/2020, Wales/PHWC-4A01A1/2020, Wales/PHWC-4A01B0/2020, Wales/PHWC-4A01CF/2020, Wales/PHWC-4A01DE/2020, Wales/PHWC-4A01ED/2020, Wales/PHWC-4A01FC/2020, Wales/PHWC-4A0208/2020, Wales/PHWC-4A0217/2020, Wales/PHWC-4A0226/2020, Wales/PHWC-4A0235/2020, Wales/PHWC-4A0244/2020, Wales/PHWC-4A0253/2020, Wales/PHWC-4A0262/2020, Wales/PHWC-4A0271/2020, Wales/PHWC-4A0280/2020, Wales/PHWC-4A029F/2020, Wales/PHWC-4A02AE/2020, Wales/PHWC-4A02CC/2020, Wales/PHWC-4A02DB/2020, Wales/PHWC-4A02EA/2020, Wales/PHWC-4A02F9/2020, Wales/PHWC-4A0305/2020, Wales/PHWC-4A0314/2020, Wales/PHWC-4A0323/2020, Wales/PHWC-4A0332/2020, Wales/PHWC-4A0341/2020, Wales/PHWC-4A0350/2020, Wales/PHWC-4A036F/2020, Wales/PHWC-4A037E/2020, Wales/PHWC-4A038D/2020, Wales/PHWC-4A039C/2020, Wales/PHWC-4A03AB/2020, Wales/PHWC-4A03BA/2020, Wales/PHWC-4A03E7/2020, Wales/PHWC-4A03F6/2020, Wales/PHWC-4A0402/2020, Wales/PHWC-4A0420/2020, Wales/PHWC-4A043F/2020, Wales/PHWC-4A044E/2020, Wales/PHWC-4A045D/2020, Wales/PHWC-4A046C/2020, Wales/PHWC-4A047B/2020, Wales/PHWC-4A048A/2020, Wales/PHWC-4A0499/2020, Wales/PHWC-4A04A8/2020, Wales/PHWC-4A04B7/2020, Wales/PHWC-4A04C6/2020, Wales/PHWC-4A04E4/2020, Wales/PHWC-4A04F3/2020, Wales/PHWC-4A050F/2020, Wales/PHWC-4A051E/2020, Wales/PHWC-4A052D/2020, Wales/PHWC-4A053C/2020, Wales/PHWC-4A054B/2020, Wales/PHWC-4A055A/2020, Wales/PHWC-4A0578/2020, Wales/PHWC-4A0596/2020, Wales/PHWC-4A05A5/2020, Wales/PHWC-4A05B4/2020, Wales/PHWC-4A05D2/2020, Wales/PHWC-4A05E1/2020, Wales/PHWC-4A05F0/2020, Wales/PHWC-4A061B/2020, Wales/PHWC-4A062A/2020, Wales/PHWC-4A0639/2020, Wales/PHWC-4A0648/2020, Wales/PHWC-4A0657/2020, Wales/PHWC-4A0666/2020, Wales/PHWC-4A0675/2020, Wales/PHWC-4A0684/2020, Wales/PHWC-4A0693/2020, Wales/PHWC-4A06A2/2020, Wales/PHWC-4A06B1/2020, Wales/PHWC-4A06C0/2020, Wales/PHWC-4A06DF/2020, Wales/PHWC-4A06EE/2020, Wales/PHWC-4A06FD/2020, Wales/PHWC-4A0709/2020, Wales/PHWC-4A0718/2020, Wales/PHWC-4A0736/2020, Wales/PHWC-4A0745/2020, Wales/PHWC-4A0754/2020, Wales/PHWC-4A0781/2020, Wales/PHWC-4A0790/2020, Wales/PHWC-4A07BE/2020, Wales/PHWC-4A07CD/2020, Wales/PHWC-4A07DC/2020, Wales/PHWC-4A07EB/2020, Wales/PHWC-4A07FA/2020, Wales/PHWC-4A0806/2020, Wales/PHWC-4A0815/2020, Wales/PHWC-4A0824/2020, Wales/PHWC-4A0833/2020, Wales/PHWC-4A0842/2020, Wales/PHWC-4A0851/2020, Wales/PHWC-4A0860/2020, Wales/PHWC-4A087F/2020, Wales/PHWC-4A088E/2020, Wales/PHWC-4A089D/2020, Wales/PHWC-4A08AC/2020, Wales/PHWC-4A08BB/2020, Wales/PHWC-4A08CA/2020, Wales/PHWC-4A08D9/2020, Wales/PHWC-4A08E8/2020, Wales/PHWC-4A08F7/2020, Wales/PHWC-4A0912/2020, Wales/PHWC-4A0930/2020, Wales/PHWC-4A094F/2020, Wales/PHWC-4A095E/2020, Wales/PHWC-4A096D/2020, Wales/PHWC-4A097C/2020, Wales/PHWC-4A098B/2020, Wales/PHWC-4A099A/2020, Wales/PHWC-4A09A9/2020, Wales/PHWC-4A09B8/2020, Wales/PHWC-4A09C7/2020, Wales/PHWC-4A09D6/2020, Wales/PHWC-4A09E5/2020, Wales/PHWC-4A09F4/2020, Wales/PHWC-4A0A00/2020, Wales/PHWC-4A0A1F/2020, Wales/PHWC-4A0A2E/2020, Wales/PHWC-4A0A3D/2020, Wales/PHWC-4A0A4C/2020, Wales/PHWC-4A0A5B/2020, Wales/PHWC-4A0A6A/2020, Wales/PHWC-4A0A79/2020, Wales/PHWC-4A0A88/2020, Wales/PHWC-4A0A97/2020, Wales/PHWC-4A0AA6/2020, Wales/PHWC-4A0AB5/2020, Wales/PHWC-4A0AC4/2020, Wales/PHWC-4A0AD3/2020, Wales/PHWC-4A0AE2/2020, Wales/PHWC-4A0AF1/2020, Wales/PHWC-4A0B0D/2020, Wales/PHWC-4A0B1C/2020, Wales/PHWC-4A0B2B/2020, Wales/PHWC-4A0B3A/2020, Wales/PHWC-4A0B49/2020, Wales/PHWC-4A0B58/2020, Wales/PHWC-4A0B67/2020, Wales/PHWC-4A0B76/2020, Wales/PHWC-4A0B85/2020, Wales/PHWC-4A0B94/2020, Wales/PHWC-4A0BA3/2020, Wales/PHWC-4A0BB2/2020, Wales/PHWC-4A0BC1/2020, Wales/PHWC-4A0BD0/2020, Wales/PHWC-4A0BFE/2020, Wales/PHWC-4A0C0A/2020, Wales/PHWC-4A0C19/2020, Wales/PHWC-4A0C28/2020, Wales/PHWC-4A0C37/2020, Wales/PHWC-4A0C46/2020, Wales/PHWC-4A0C55/2020, Wales/PHWC-4A0C64/2020, Wales/PHWC-4A0C73/2020, Wales/PHWC-4A0C82/2020, Wales/PHWC-4A0C91/2020, Wales/PHWC-4A0CA0/2020, Wales/PHWC-4A0CCE/2020, Wales/PHWC-4A0CDD/2020, Wales/PHWC-4A0CFB/2020, Wales/PHWC-4A0D16/2020, Wales/PHWC-4A0D34/2020, Wales/PHWC-4A0D43/2020, Wales/PHWC-4A0D52/2020, Wales/PHWC-4A0D61/2020, Wales/PHWC-4A0D70/2020, Wales/PHWC-4A0D8F/2020, Wales/PHWC-4A0D9E/2020, Wales/PHWC-4A0DAD/2020, Wales/PHWC-4A0DBC/2020, Wales/PHWC-4A0DCB/2020, Wales/PHWC-4A0DDA/2020, Wales/PHWC-4A0DE9/2020, Wales/PHWC-4A0DF8/2020, Wales/PHWC-4A0E04/2020, Wales/PHWC-4A0E31/2020, Wales/PHWC-4A0E5F/2020, Wales/PHWC-4A0E6E/2020, Wales/PHWC-4A0E8C/2020, Wales/PHWC-4A0E9B/2020, Wales/PHWC-4A0EAA/2020, Wales/PHWC-4A0EB9/2020, Wales/PHWC-4A0EC8/2020, Wales/PHWC-4A0ED7/2020, Wales/PHWC-4A0EE6/2020, Wales/PHWC-4A0EF5/2020, Wales/PHWC-4A0F01/2020, Wales/PHWC-4A0F10/2020, Wales/PHWC-4A0F2F/2020, Wales/PHWC-4A0F3E/2020, Wales/PHWC-4A0F4D/2020, Wales/PHWC-4A0F5C/2020, Wales/PHWC-4A0F6B/2020, Wales/PHWC-4A0F7A/2020, Wales/PHWC-4A0F89/2020, Wales/PHWC-4A0F98/2020, Wales/PHWC-4A0FA7/2020, Wales/PHWC-4A0FB6/2020, Wales/PHWC-4A0FD4/2020, Wales/PHWC-4A0FE3/2020, Wales/PHWC-4A101C/2020, Wales/PHWC-4A103A/2020, Wales/PHWC-4A1049/2020, Wales/PHWC-4A1058/2020, Wales/PHWC-4A1067/2020, Wales/PHWC-4A1076/2020, Wales/PHWC-4A1085/2020, Wales/PHWC-4A1094/2020, Wales/PHWC-4A10A3/2020, Wales/PHWC-4A10B2/2020, Wales/PHWC-4A10C1/2020, Wales/PHWC-4A10FE/2020, Wales/PHWC-4A110A/2020, Wales/PHWC-4A1119/2020, Wales/PHWC-4A1137/2020, Wales/PHWC-4A1155/2020, Wales/PHWC-4A1164/2020, Wales/PHWC-4A1173/2020, Wales/PHWC-4A1191/2020, Wales/PHWC-4A11A0/2020, Wales/PHWC-4A11BF/2020, Wales/PHWC-4A11CE/2020, Wales/PHWC-4A11DD/2020, Wales/PHWC-4A1207/2020, Wales/PHWC-4A1216/2020, Wales/PHWC-4A1225/2020, Wales/PHWC-4A1234/2020, Wales/PHWC-4A1243/2020, Wales/PHWC-4A1252/2020, Wales/PHWC-4A1261/2020, Wales/PHWC-4A1270/2020, Wales/PHWC-4A128F/2020, Wales/PHWC-4A129E/2020, Wales/PHWC-4A12AD/2020, Wales/PHWC-4A12BC/2020, Wales/PHWC-4A12CB/2020, Wales/PHWC-4A12DA/2020, Wales/PHWC-4A12E9/2020, Wales/PHWC-4A12F8/2020, Wales/PHWC-4A1304/2020, Wales/PHWC-4A1313/2020, Wales/PHWC-4A1322/2020, Wales/PHWC-4A1331/2020, Wales/PHWC-4A1340/2020, Wales/PHWC-4A135F/2020, Wales/PHWC-4A136E/2020, Wales/PHWC-4A137D/2020, Wales/PHWC-4A138C/2020, Wales/PHWC-4A13AA/2020, Wales/PHWC-4A13B9/2020, Wales/PHWC-4A13C8/2020, Wales/PHWC-4A13D7/2020, Wales/PHWC-4A13E6/2020, Wales/PHWC-4A13F5/2020, Wales/PHWC-4A1401/2020, Wales/PHWC-4A1410/2020, Wales/PHWC-4A142F/2020, Wales/PHWC-4A143E/2020, Wales/PHWC-4A144D/2020, Wales/PHWC-4A145C/2020, Wales/PHWC-4A146B/2020, Wales/PHWC-4A147A/2020, Wales/PHWC-4A1489/2020, Wales/PHWC-4A1498/2020, Wales/PHWC-4A14A7/2020, Wales/PHWC-4A14B6/2020, Wales/PHWC-4A14C5/2020, Wales/PHWC-4A14E3/2020, Wales/PHWC-4A14F2/2020, Wales/PHWC-4A14F2/2020, Wales/PHWC-4A150E/2020, Wales/PHWC-4A151D/2020, Wales/PHWC-4A152C/2020, Wales/PHWC-4A153B/2020, Wales/PHWC-4A154A/2020, Wales/PHWC-4A1559/2020, Wales/PHWC-4A1568/2020, Wales/PHWC-4A1577/2020, Wales/PHWC-4A1586/2020, Wales/PHWC-4A1595/2020, Wales/PHWC-4A15A4/2020, Wales/PHWC-4A15B3/2020, Wales/PHWC-4A15C2/2020, Wales/PHWC-4A15D1/2020, Wales/PHWC-4A15E0/2020, Wales/PHWC-4A15FF/2020, Wales/PHWC-4A160B/2020, Wales/PHWC-4A161A/2020, Wales/PHWC-4A1629/2020, Wales/PHWC-4A1638/2020, Wales/PHWC-4A1647/2020, Wales/PHWC-4A1656/2020, Wales/PHWC-4A1665/2020, Wales/PHWC-4A1674/2020, Wales/PHWC-4A1683/2020, Wales/PHWC-4A1692/2020, Wales/PHWC-4A16A1/2020, Wales/PHWC-4A16CF/2020, Wales/PHWC-4A16DE/2020, Wales/PHWC-4A16ED/2020, Wales/PHWC-4A16FC/2020, Wales/PHWC-4A1717/2020, Wales/PHWC-4A1726/2020, Wales/PHWC-4A1735/2020, Wales/PHWC-4A1744/2020, Wales/PHWC-4A1753/2020, Wales/PHWC-4A1762/2020, Wales/PHWC-4A1771/2020, Wales/PHWC-4A1780/2020, Wales/PHWC-4A179F/2020, Wales/PHWC-4A17AE/2020, Wales/PHWC-4A17BD/2020, Wales/PHWC-4A17CC/2020, Wales/PHWC-4A17DB/2020, Wales/PHWC-4A17EA/2020, Wales/PHWC-4A17F9/2020, Wales/PHWC-4A1805/2020, Wales/PHWC-4A1814/2020, Wales/PHWC-4A1823/2020, Wales/PHWC-4A1832/2020, Wales/PHWC-4A1841/2020, Wales/PHWC-4A1850/2020, Wales/PHWC-4A187E/2020, Wales/PHWC-4A188D/2020, Wales/PHWC-4A189C/2020, Wales/PHWC-4A18AB/2020, Wales/PHWC-4A18BA/2020, Wales/PHWC-4A18C9/2020, Wales/PHWC-4A18D8/2020, Wales/PHWC-4A18E7/2020, Wales/PHWC-4A18F6/2020, Wales/PHWC-4A1902/2020, Wales/PHWC-4A1911/2020, Wales/PHWC-4A1920/2020, Wales/PHWC-4A193F/2020, Wales/PHWC-4A194E/2020, Wales/PHWC-4A195D/2020, Wales/PHWC-4A196C/2020, Wales/PHWC-4A197B/2020, Wales/PHWC-4A198A/2020, Wales/PHWC-4A1999/2020, Wales/PHWC-4A19A8/2020, Wales/PHWC-4A19B7/2020, Wales/PHWC-4A19C6/2020, Wales/PHWC-4A19D5/2020, Wales/PHWC-4A19E4/2020, Wales/PHWC-4A19F3/2020, Wales/PHWC-4A1A0F/2020, Wales/PHWC-4A1A1E/2020, Wales/PHWC-4A1A2D/2020, Wales/PHWC-4A1A3C/2020, Wales/PHWC-4A1A4B/2020, Wales/PHWC-4A1A5A/2020, Wales/PHWC-4A1A69/2020, Wales/PHWC-4A1A78/2020, Wales/PHWC-4A1A87/2020, Wales/PHWC-4A1A96/2020, Wales/PHWC-4A1AA5/2020, Wales/PHWC-4A1AB4/2020, Wales/PHWC-4A1AC3/2020, Wales/PHWC-4A1AD2/2020, Wales/PHWC-4A1AE1/2020, Wales/PHWC-4A1AF0/2020, Wales/PHWC-4A1B0C/2020, Wales/PHWC-4A1B1B/2020, Wales/PHWC-4A1B2A/2020, Wales/PHWC-4A1B39/2020, Wales/PHWC-4A1B48/2020, Wales/PHWC-4A1B57/2020, Wales/PHWC-4A1B66/2020, Wales/PHWC-4A1B75/2020, Wales/PHWC-4A1B84/2020, Wales/PHWC-4A1BA2/2020, Wales/PHWC-4A1BC0/2020, Wales/PHWC-4A1BEE/2020, Wales/PHWC-4A1BFD/2020, Wales/PHWC-4A1C09/2020, Wales/PHWC-4A1C18/2020, Wales/PHWC-4A1C27/2020, Wales/PHWC-4A1C36/2020, Wales/PHWC-4A1C45/2020, Wales/PHWC-4A1C54/2020, Wales/PHWC-4A1C63/2020, Wales/PHWC-4A1C72/2020, Wales/PHWC-4A1C81/2020, Wales/PHWC-4A1C90/2020, Wales/PHWC-4A1CAF/2020, Wales/PHWC-4A1CBE/2020, Wales/PHWC-4A1CCD/2020, Wales/PHWC-4A1CEB/2020, Wales/PHWC-4A1CFA/2020, Wales/PHWC-4A1D06/2020, Wales/PHWC-4A1D24/2020, Wales/PHWC-4A1D42/2020, Wales/PHWC-4A1D51/2020, Wales/PHWC-4A1D60/2020, Wales/PHWC-4A1D7F/2020, Wales/PHWC-4A1D8E/2020, Wales/PHWC-4A1D9D/2020, Wales/PHWC-4A1DAC/2020, Wales/PHWC-4A1DBB/2020, Wales/PHWC-4A1DCA/2020, Wales/PHWC-4A1DD9/2020, Wales/PHWC-4A1DE8/2020, Wales/PHWC-4A1DF7/2020, Wales/PHWC-4A1E03/2020, Wales/PHWC-4A1E21/2020, Wales/PHWC-4A1E30/2020, Wales/PHWC-4A1E4F/2020, Wales/PHWC-4A1E5E/2020, Wales/PHWC-4A1E6D/2020, Wales/PHWC-4A1E7C/2020, Wales/PHWC-4A1E8B/2020, Wales/PHWC-4A1E9A/2020, Wales/PHWC-4A1EA9/2020, Wales/PHWC-4A1EC7/2020, Wales/PHWC-4A1ED6/2020, Wales/PHWC-4A1EE5/2020, Wales/PHWC-4A1EF4/2020, Wales/PHWC-4A1F00/2020, Wales/PHWC-4A1F1F/2020, Wales/PHWC-4A1F2E/2020, Wales/PHWC-4A1F3D/2020, Wales/PHWC-4A1F4C/2020, Wales/PHWC-4A1F5B/2020, Wales/PHWC-4A1F6A/2020, Wales/PHWC-4A1F79/2020, Wales/PHWC-4A1F88/2020, Wales/PHWC-4A1F97/2020, Wales/PHWC-4A1FA6/2020, Wales/PHWC-4A1FC4/2020, Wales/PHWC-4A1FD3/2020, Wales/PHWC-4A1FE2/2020, Wales/PHWC-4A1FF1/2020, Wales/PHWC-4A200C/2020, Wales/PHWC-4A2039/2020, Wales/PHWC-4A2084/2020, Wales/PHWC-4A2093/2020, Wales/PHWC-4A20A2/2020, Wales/PHWC-4A20B1/2020, Wales/PHWC-4A20DF/2020, Wales/PHWC-4A20EE/2020, Wales/PHWC-4A20FD/2020, Wales/PHWC-4A2109/2020, Wales/PHWC-4A2118/2020, Wales/PHWC-4A2127/2020, Wales/PHWC-4A2136/2020, Wales/PHWC-4A2145/2020, Wales/PHWC-4A2154/2020, Wales/PHWC-4A2163/2020, Wales/PHWC-4A2172/2020, Wales/PHWC-4A2181/2020, Wales/PHWC-4A2190/2020, Wales/PHWC-4A21AF/2020, Wales/PHWC-4A21BE/2020, Wales/PHWC-4A21CD/2020, Wales/PHWC-4A21DC/2020, Wales/PHWC-4A21EB/2020, Wales/PHWC-4A21FA/2020, Wales/PHWC-4A2206/2020, Wales/PHWC-4A2251/2020, Wales/PHWC-4A2260/2020, Wales/PHWC-4A227F/2020, Wales/PHWC-4A228E/2020, Wales/PHWC-4A229D/2020, Wales/PHWC-4A22AC/2020, Wales/PHWC-4A22BB/2020, Wales/PHWC-4A22CA/2020, Wales/PHWC-4A22D9/2020, Wales/PHWC-4A22E8/2020, Wales/PHWC-4A22F7/2020, Wales/PHWC-4A2303/2020, Wales/PHWC-4A2312/2020, Wales/PHWC-4A2321/2020, Wales/PHWC-4A2330/2020, Wales/PHWC-4A234F/2020, Wales/PHWC-4A235E/2020, Wales/PHWC-4A236D/2020, Wales/PHWC-4A237C/2020, Wales/PHWC-4A238B/2020, Wales/PHWC-4A23A9/2020, Wales/PHWC-4A23B8/2020, Wales/PHWC-4A23C7/2020, Wales/PHWC-4A23D6/2020, Wales/PHWC-4A23E5/2020, Wales/PHWC-4A23F4/2020, Wales/PHWC-4A2400/2020, Wales/PHWC-4A241F/2020, Wales/PHWC-4A242E/2020, Wales/PHWC-4A243D/2020, Wales/PHWC-4A244C/2020, Wales/PHWC-4A245B/2020, Wales/PHWC-4A2479/2020, Wales/PHWC-4A2488/2020, Wales/PHWC-4A2497/2020, Wales/PHWC-4A24A6/2020, Wales/PHWC-4A24B5/2020, Wales/PHWC-4A24C4/2020, Wales/PHWC-4A24D3/2020, Wales/PHWC-4A24E2/2020, Wales/PHWC-4A24F1/2020, Wales/PHWC-4A250D/2020, Wales/PHWC-4A251C/2020, Wales/PHWC-4A252B/2020, Wales/PHWC-4A253A/2020, Wales/PHWC-4A2549/2020, Wales/PHWC-4A2558/2020, Wales/PHWC-4A2567/2020, Wales/PHWC-4A2576/2020, Wales/PHWC-4A2585/2020, Wales/PHWC-4A2594/2020, Wales/PHWC-4A25A3/2020, Wales/PHWC-4A25B2/2020, Wales/PHWC-4A25C1/2020, Wales/PHWC-4A25D0/2020, Wales/PHWC-4A25EF/2020, Wales/PHWC-4A25FE/2020, Wales/PHWC-4A260A/2020, Wales/PHWC-4A2619/2020, Wales/PHWC-4A2628/2020, Wales/PHWC-4A2637/2020, Wales/PHWC-4A2646/2020, Wales/PHWC-4A2655/2020, Wales/PHWC-4A2664/2020, Wales/PHWC-4A2673/2020, Wales/PHWC-4A2682/2020, Wales/PHWC-4A2691/2020, Wales/PHWC-4A26A0/2020, Wales/PHWC-4A26BF/2020, Wales/PHWC-4A26CE/2020, Wales/PHWC-4A26DD/2020, Wales/PHWC-4A26EC/2020, Wales/PHWC-4A26FB/2020, Wales/PHWC-4A2707/2020, Wales/PHWC-4A2716/2020, Wales/PHWC-4A2734/2020, Wales/PHWC-4A2743/2020, Wales/PHWC-4A2752/2020, Wales/PHWC-4A278F/2020, Wales/PHWC-4A279E/2020, Wales/PHWC-4A27AD/2020, Wales/PHWC-4A27BC/2020, Wales/PHWC-4A27CB/2020, Wales/PHWC-4A27DA/2020, Wales/PHWC-4A27E9/2020, Wales/PHWC-4A27F8/2020, Wales/PHWC-4A2804/2020, Wales/PHWC-4A2813/2020, Wales/PHWC-4A2822/2020, Wales/PHWC-4A2831/2020, Wales/PHWC-4A2840/2020, Wales/PHWC-4A285F/2020, Wales/PHWC-4A286E/2020, Wales/PHWC-4A288C/2020, Wales/PHWC-4A289B/2020, Wales/PHWC-4A28AA/2020, Wales/PHWC-4A28B9/2020, Wales/PHWC-4A28D7/2020, Wales/PHWC-4A28F5/2020, Wales/PHWC-4A2901/2020, Wales/PHWC-4A2910/2020, Wales/PHWC-4A293E/2020, Wales/PHWC-4A294D/2020, Wales/PHWC-4A295C/2020, Wales/PHWC-4A2989/2020, Wales/PHWC-4A2998/2020, Wales/PHWC-4A29B6/2020, Wales/PHWC-4A29D4/2020, Wales/PHWC-4A29F2/2020, Wales/PHWC-4A2A0E/2020, Wales/PHWC-4A2A1D/2020, Wales/PHWC-4A2A2C/2020, Wales/PHWC-4A2A3B/2020, Wales/PHWC-4A2A4A/2020, Wales/PHWC-4A2A59/2020, Wales/PHWC-4A2A68/2020, Wales/PHWC-4A2A77/2020, Wales/PHWC-4A2A86/2020, Wales/PHWC-4A2AA4/2020, Wales/PHWC-4A2AB3/2020, Wales/PHWC-4A2AC2/2020, Wales/PHWC-4A2AD1/2020, Wales/PHWC-4A2AE0/2020, Wales/PHWC-4A2AFF/2020, Wales/PHWC-4A2B0B/2020, Wales/PHWC-4A2B29/2020, Wales/PHWC-4A2B47/2020, Wales/PHWC-4A2B56/2020, Wales/PHWC-4A2B65/2020, Wales/PHWC-4A2B74/2020, Wales/PHWC-4A2B92/2020, Wales/PHWC-4A2BA1/2020, Wales/PHWC-4A2BB0/2020, Wales/PHWC-4A2BCF/2020, Wales/PHWC-4A2BDE/2020, Wales/PHWC-4A2BED/2020, Wales/PHWC-4A2BFC/2020, Wales/PHWC-4A2C08/2020, Wales/PHWC-4A2C17/2020, Wales/PHWC-4A2C26/2020, Wales/PHWC-4A2C44/2020, Wales/PHWC-4A2C53/2020, Wales/PHWC-4A2C62/2020, Wales/PHWC-4A2C80/2020, Wales/PHWC-4A2C9F/2020, Wales/PHWC-4A2CAE/2020, Wales/PHWC-4A2CBD/2020, Wales/PHWC-4A2CCC/2020, Wales/PHWC-4A2CDB/2020, Wales/PHWC-4A2CEA/2020, Wales/PHWC-4A2CF9/2020, Wales/PHWC-4A2D05/2020, Wales/PHWC-4A2D14/2020, Wales/PHWC-4A2D23/2020, Wales/PHWC-4A2D41/2020, Wales/PHWC-4A2D50/2020, Wales/PHWC-4A2D6F/2020, Wales/PHWC-4A2D7E/2020, Wales/PHWC-4A2D8D/2020, Wales/PHWC-4A2D9C/2020, Wales/PHWC-4A2DAB/2020, Wales/PHWC-4A2DBA/2020, Wales/PHWC-4A2DC9/2020, Wales/PHWC-4A2DD8/2020, Wales/PHWC-4A2DE7/2020, Wales/PHWC-4A2DF6/2020, Wales/PHWC-4A2E02/2020, Wales/PHWC-4A2E11/2020, Wales/PHWC-4A2E20/2020, Wales/PHWC-4A2E3F/2020, Wales/PHWC-4A2E4E/2020, Wales/PHWC-4A2E5D/2020, Wales/PHWC-4A2E6C/2020, Wales/PHWC-4A2E7B/2020, Wales/PHWC-4A2E8A/2020, Wales/PHWC-4A2E99/2020, Wales/PHWC-4A2EA8/2020, Wales/PHWC-4A2EB7/2020, Wales/PHWC-4A2EC6/2020, Wales/PHWC-4A2EE4/2020, Wales/PHWC-4A2EF3/2020, Wales/PHWC-4A2F0F/2020, Wales/PHWC-4A2F1E/2020, Wales/PHWC-4A2F2D/2020, Wales/PHWC-4A2F3C/2020, Wales/PHWC-4A2F4B/2020, Wales/PHWC-4A2F5A/2020, Wales/PHWC-4A2F69/2020, Wales/PHWC-4A2F78/2020, Wales/PHWC-4A2F87/2020, Wales/PHWC-4A2F96/2020, Wales/PHWC-4A2FA5/2020, Wales/PHWC-4A2FC3/2020, Wales/PHWC-4A2FD2/2020, Wales/PHWC-4A300B/2020, Wales/PHWC-4A301A/2020, Wales/PHWC-4A3029/2020, Wales/PHWC-4A3038/2020, Wales/PHWC-4A3047/2020, Wales/PHWC-4A3056/2020, Wales/PHWC-4A3065/2020, Wales/PHWC-4A3074/2020, Wales/PHWC-4A3083/2020, Wales/PHWC-4A3092/2020, Wales/PHWC-4A30A1/2020, Wales/PHWC-4A30B0/2020, Wales/PHWC-4A30CF/2020, Wales/PHWC-4A30DE/2020, Wales/PHWC-4A30ED/2020, Wales/PHWC-4A30FC/2020, Wales/PHWC-4A3108/2020, Wales/PHWC-4A3117/2020, Wales/PHWC-4A3126/2020, Wales/PHWC-4A3135/2020, Wales/PHWC-4A3144/2020, Wales/PHWC-4A3153/2020, Wales/PHWC-4A3162/2020, Wales/PHWC-4A3171/2020, Wales/PHWC-4A3180/2020, Wales/PHWC-4A319F/2020, Wales/PHWC-4A31AE/2020, Wales/PHWC-4A31BD/2020, Wales/PHWC-4A31CC/2020, Wales/PHWC-4A31DB/2020, Wales/PHWC-4A31EA/2020, Wales/PHWC-4A31F9/2020, Wales/PHWC-4A3205/2020, Wales/PHWC-4A3214/2020, Wales/PHWC-4A3223/2020, Wales/PHWC-4A3232/2020, Wales/PHWC-4A3241/2020, Wales/PHWC-4A3250/2020, Wales/PHWC-4A326F/2020, Wales/PHWC-4A327E/2020, Wales/PHWC-4A328D/2020, Wales/PHWC-4A329C/2020, Wales/PHWC-4A32AB/2020, Wales/PHWC-4A32BA/2020, Wales/PHWC-4A32C9/2020, Wales/PHWC-4A32D8/2020, Wales/PHWC-4A32E7/2020, Wales/PHWC-4A32F6/2020, Wales/PHWC-4A3302/2020, Wales/PHWC-4A3311/2020, Wales/PHWC-4A3320/2020, Wales/PHWC-4A333F/2020, Wales/PHWC-4A334E/2020, Wales/PHWC-4A335D/2020, Wales/PHWC-4A336C/2020, Wales/PHWC-4A337B/2020, Wales/PHWC-4A338A/2020, Wales/PHWC-4A3399/2020, Wales/PHWC-4A33A8/2020, Wales/PHWC-4A33B7/2020, Wales/PHWC-4A33C6/2020, Wales/PHWC-4A33D5/2020, Wales/PHWC-4A33E4/2020, Wales/PHWC-4A33F3/2020, Wales/PHWC-4A340F/2020, Wales/PHWC-4A341E/2020, Wales/PHWC-4A343C/2020, Wales/PHWC-4A344B/2020, Wales/PHWC-4A345A/2020, Wales/PHWC-4A3487/2020, Wales/PHWC-4A34A5/2020, Wales/PHWC-4A34B4/2020, Wales/PHWC-4A34D2/2020, Wales/PHWC-4A34E1/2020, Wales/PHWC-4A34F0/2020, Wales/PHWC-4A350C/2020, Wales/PHWC-4A351B/2020, Wales/PHWC-4A352A/2020, Wales/PHWC-4A3539/2020, Wales/PHWC-4A3548/2020, Wales/PHWC-4A3557/2020, Wales/PHWC-4A3566/2020, Wales/PHWC-4A3575/2020, Wales/PHWC-4A3584/2020, Wales/PHWC-4A3593/2020, Wales/PHWC-4A35A2/2020, Wales/PHWC-4A35B1/2020, Wales/PHWC-4A35C0/2020, Wales/PHWC-4A35DF/2020, Wales/PHWC-4A35EE/2020, Wales/PHWC-4A35FD/2020, Wales/PHWC-4A3609/2020, Wales/PHWC-4A3618/2020, Wales/PHWC-4A3627/2020, Wales/PHWC-4A3636/2020, Wales/PHWC-4A3645/2020, Wales/PHWC-4A3654/2020, Wales/PHWC-4A3663/2020, Wales/PHWC-4A3672/2020, Wales/PHWC-4A3681/2020, Wales/PHWC-4A3690/2020, Wales/PHWC-4A36AF/2020, Wales/PHWC-4A36BE/2020, Wales/PHWC-4A36CD/2020, Wales/PHWC-4A36DC/2020, Wales/PHWC-4A36EB/2020, Wales/PHWC-4A36FA/2020, Wales/PHWC-4A3706/2020, Wales/PHWC-4A3715/2020, Wales/PHWC-4A3724/2020, Wales/PHWC-4A3733/2020, Wales/PHWC-4A3742/2020, Wales/PHWC-4A3751/2020, Wales/PHWC-4A3760/2020, Wales/PHWC-4A377F/2020, Wales/PHWC-4A379D/2020, Wales/PHWC-4A37AC/2020, Wales/PHWC-4A37BB/2020, Wales/PHWC-4A37CA/2020, Wales/PHWC-4A37D9/2020, Wales/PHWC-4A37E8/2020, Wales/PHWC-4A37F7/2020, Wales/PHWC-4A3803/2020, Wales/PHWC-4A3812/2020, Wales/PHWC-4A3821/2020, Wales/PHWC-4A3830/2020, Wales/PHWC-4A384F/2020, Wales/PHWC-4A385E/2020, Wales/PHWC-4A386D/2020, Wales/PHWC-4A387C/2020, Wales/PHWC-4A388B/2020, Wales/PHWC-4A389A/2020, Wales/PHWC-4A38A9/2020, Wales/PHWC-4A38B8/2020, Wales/PHWC-4A38C7/2020, Wales/PHWC-4A38D6/2020, Wales/PHWC-4A38F4/2020, Wales/PHWC-4A3900/2020, Wales/PHWC-4A391F/2020, Wales/PHWC-4A392E/2020, Wales/PHWC-4A393D/2020, Wales/PHWC-4A394C/2020, Wales/PHWC-4A395B/2020, Wales/PHWC-4A396A/2020, Wales/PHWC-4A3979/2020, Wales/PHWC-4A3988/2020, Wales/PHWC-4A3997/2020, Wales/PHWC-4A39A6/2020, Wales/PHWC-4A39B5/2020, Wales/PHWC-4A39C4/2020, Wales/PHWC-4A39D3/2020, Wales/PHWC-4A39E2/2020, Wales/PHWC-4A39F1/2020, Wales/PHWC-4A3A1C/2020, Wales/PHWC-4A3A2B/2020, Wales/PHWC-4A3A3A/2020, Wales/PHWC-4A3A49/2020, Wales/PHWC-4A3A58/2020, Wales/PHWC-4A3A67/2020, Wales/PHWC-4A3A76/2020, Wales/PHWC-4A3A85/2020, Wales/PHWC-4A3AB2/2020, Wales/PHWC-4A3AEF/2020, Wales/PHWC-4A3B19/2020, Wales/PHWC-4A3B28/2020, Wales/PHWC-4A3B46/2020, Wales/PHWC-4A3B55/2020, Wales/PHWC-4A3B64/2020, Wales/PHWC-4A3B73/2020, Wales/PHWC-4A3B82/2020, Wales/PHWC-4A3B91/2020, Wales/PHWC-4A3BBF/2020, Wales/PHWC-4A3BCE/2020, Wales/PHWC-4A3BDD/2020, Wales/PHWC-4A3BEC/2020, Wales/PHWC-4A3BFB/2020, Wales/PHWC-4A3C16/2020, Wales/PHWC-4A3C34/2020, Wales/PHWC-4A3C43/2020, Wales/PHWC-4A3C52/2020, Wales/PHWC-4A3C61/2020, Wales/PHWC-4A3C70/2020, Wales/PHWC-4A3C8F/2020, Wales/PHWC-4A3C9E/2020, Wales/PHWC-4A3CAD/2020, Wales/PHWC-4A3CBC/2020, Wales/PHWC-4A3CCB/2020, Wales/PHWC-4A3CDA/2020, Wales/PHWC-4A3CE9/2020, Wales/PHWC-4A3CF8/2020, Wales/PHWC-4A3D04/2020, Wales/PHWC-4A3D13/2020, Wales/PHWC-4A3D31/2020, Wales/PHWC-4A3D40/2020, Wales/PHWC-4A3D5F/2020, Wales/PHWC-4A3D6E/2020, Wales/PHWC-4A3D7D/2020, Wales/PHWC-4A3D8C/2020, Wales/PHWC-4A3D9B/2020, Wales/PHWC-4A3DAA/2020, Wales/PHWC-4A3DB9/2020, Wales/PHWC-4A3DC8/2020, Wales/PHWC-4A3DD7/2020, Wales/PHWC-4A3DE6/2020, Wales/PHWC-4A3DF5/2020, Wales/PHWC-4A3E01/2020, Wales/PHWC-4A3E10/2020, Wales/PHWC-4A3E2F/2020, Wales/PHWC-4A3E3E/2020, Wales/PHWC-4A3E4D/2020, Wales/PHWC-4A3E5C/2020, Wales/PHWC-4A3E6B/2020, Wales/PHWC-4A3E7A/2020, Wales/PHWC-4A3E89/2020, Wales/PHWC-4A3E98/2020, Wales/PHWC-4A3EA7/2020, Wales/PHWC-4A3EB6/2020, Wales/PHWC-4A3EC5/2020, Wales/PHWC-4A3ED4/2020, Wales/PHWC-4A3EE3/2020, Wales/PHWC-4A3F0E/2020, Wales/PHWC-4A3F1D/2020, Wales/PHWC-4A3F2C/2020, Wales/PHWC-4A3F3B/2020, Wales/PHWC-4A3F4A/2020, Wales/PHWC-4A3F59/2020, Wales/PHWC-4A3F77/2020, Wales/PHWC-4A3F86/2020, Wales/PHWC-4A3F95/2020, Wales/PHWC-4A3FB3/2020, Wales/PHWC-4A3FC2/2020, Wales/PHWC-4A3FE0/2020, Wales/PHWC-4A3FFF/2020, Wales/PHWC-4A400A/2020, Wales/PHWC-4A4019/2020, Wales/PHWC-4A4028/2020, Wales/PHWC-4A4037/2020, Wales/PHWC-4A4046/2020, Wales/PHWC-4A4055/2020, Wales/PHWC-4A4064/2020, Wales/PHWC-4A4073/2020, Wales/PHWC-4A4091/2020, Wales/PHWC-4A40A0/2020, Wales/PHWC-4A40BF/2020, Wales/PHWC-4A40DD/2020, Wales/PHWC-4A40EC/2020, Wales/PHWC-4A40FB/2020, Wales/PHWC-4A4116/2020, Wales/PHWC-4A4125/2020, Wales/PHWC-4A4134/2020, Wales/PHWC-4A4152/2020, Wales/PHWC-4A4161/2020, Wales/PHWC-4A4170/2020, Wales/PHWC-4A418F/2020, Wales/PHWC-4A419E/2020, Wales/PHWC-4A41AD/2020, Wales/PHWC-4A41BC/2020, Wales/PHWC-4A41CB/2020, Wales/PHWC-4A41E9/2020, Wales/PHWC-4A41F8/2020, Wales/PHWC-4A4204/2020, Wales/PHWC-4A4213/2020, Wales/PHWC-4A4222/2020, Wales/PHWC-4A4231/2020, Wales/PHWC-4A4240/2020, Wales/PHWC-4A425F/2020, Wales/PHWC-4A426E/2020, Wales/PHWC-4A427D/2020, Wales/PHWC-4A428C/2020, Wales/PHWC-4A429B/2020, Wales/PHWC-4A42AA/2020, Wales/PHWC-4A42B9/2020, Wales/PHWC-4A42C8/2020, Wales/PHWC-4A42D7/2020, Wales/PHWC-4A42E6/2020, Wales/PHWC-4A42F5/2020, Wales/PHWC-4A4301/2020, Wales/PHWC-4A4310/2020, Wales/PHWC-4A432F/2020, Wales/PHWC-4A433E/2020, Wales/PHWC-4A434D/2020, Wales/PHWC-4A435C/2020, Wales/PHWC-4A436B/2020, Wales/PHWC-4A437A/2020, Wales/PHWC-4A4389/2020, Wales/PHWC-4A4398/2020, Wales/PHWC-4A43A7/2020, Wales/PHWC-4A43B6/2020, Wales/PHWC-4A43C5/2020, Wales/PHWC-4A43D4/2020, Wales/PHWC-4A43E3/2020, Wales/PHWC-4A43F2/2020, Wales/PHWC-4A440E/2020, Wales/PHWC-4A441D/2020, Wales/PHWC-4A442C/2020, Wales/PHWC-4A444A/2020, Wales/PHWC-4A4459/2020, Wales/PHWC-4A4468/2020, Wales/PHWC-4A4477/2020, Wales/PHWC-4A4486/2020, Wales/PHWC-4A4495/2020, Wales/PHWC-4A44A4/2020, Wales/PHWC-4A44B3/2020, Wales/PHWC-4A44C2/2020, Wales/PHWC-4A44D1/2020, Wales/PHWC-4A44E0/2020, Wales/PHWC-4A44FF/2020, Wales/PHWC-4A450B/2020, Wales/PHWC-4A451A/2020, Wales/PHWC-4A4529/2020, Wales/PHWC-4A4538/2020, Wales/PHWC-4A4547/2020, Wales/PHWC-4A4556/2020, Wales/PHWC-4A4565/2020, Wales/PHWC-4A4574/2020, Wales/PHWC-4A4583/2020, Wales/PHWC-4A4592/2020, Wales/PHWC-4A45A1/2020, Wales/PHWC-4A45B0/2020, Wales/PHWC-4A45CF/2020, Wales/PHWC-4A45DE/2020, Wales/PHWC-4A45ED/2020, Wales/PHWC-4A45FC/2020, Wales/PHWC-4A4608/2020, Wales/PHWC-4A4617/2020, Wales/PHWC-4A4635/2020, Wales/PHWC-4A4644/2020, Wales/PHWC-4A4653/2020, Wales/PHWC-4A4662/2020, Wales/PHWC-4A4671/2020, Wales/PHWC-4A4680/2020, Wales/PHWC-4A469F/2020, Wales/PHWC-4A46AE/2020, Wales/PHWC-4A46CC/2020, Wales/PHWC-4A46EA/2020, Wales/PHWC-4A46F9/2020, Wales/PHWC-4A4705/2020, Wales/PHWC-4A4714/2020, Wales/PHWC-4A4723/2020, Wales/PHWC-4A4732/2020, Wales/PHWC-4A4741/2020, Wales/PHWC-4A4750/2020, Wales/PHWC-4A476F/2020, Wales/PHWC-4A477E/2020, Wales/PHWC-4A478D/2020, Wales/PHWC-4A479C/2020, Wales/PHWC-4A47AB/2020, Wales/PHWC-4A47BA/2020, Wales/PHWC-4A47C9/2020, Wales/PHWC-4A47D8/2020, Wales/PHWC-4A47F6/2020, Wales/PHWC-4A4802/2020, Wales/PHWC-4A4811/2020, Wales/PHWC-4A4820/2020, Wales/PHWC-4A483F/2020, Wales/PHWC-4A484E/2020, Wales/PHWC-4A486C/2020, Wales/PHWC-4A487B/2020, Wales/PHWC-4A488A/2020, Wales/PHWC-4A4899/2020, Wales/PHWC-4A48A8/2020, Wales/PHWC-4A48B7/2020, Wales/PHWC-4A48C6/2020, Wales/PHWC-4A48D5/2020, Wales/PHWC-4A48F3/2020, Wales/PHWC-4A490F/2020, Wales/PHWC-4A491E/2020, Wales/PHWC-4A492D/2020, Wales/PHWC-4A493C/2020, Wales/PHWC-4A494B/2020, Wales/PHWC-4A495A/2020, Wales/PHWC-4A4969/2020, Wales/PHWC-4A4978/2020, Wales/PHWC-4A4996/2020, Wales/PHWC-4A49A5/2020, Wales/PHWC-4A49B4/2020, Wales/PHWC-4A49C3/2020, Wales/PHWC-4A49D2/2020, Wales/PHWC-4A49E1/2020, Wales/PHWC-4A49F0/2020, Wales/PHWC-4A4A0C/2020, Wales/PHWC-4A4A1B/2020, Wales/PHWC-4A4A2A/2020, Wales/PHWC-4A4A39/2020, Wales/PHWC-4A4A48/2020, Wales/PHWC-4A4A57/2020, Wales/PHWC-4A4A66/2020, Wales/PHWC-4A4A75/2020, Wales/PHWC-4A4A84/2020, Wales/PHWC-4A4AA2/2020, Wales/PHWC-4A4AB1/2020, Wales/PHWC-4A4AC0/2020, Wales/PHWC-4A4ADF/2020, Wales/PHWC-4A4AEE/2020, Wales/PHWC-4A4B18/2020, Wales/PHWC-4A4B36/2020, Wales/PHWC-4A4B45/2020, Wales/PHWC-4A4B54/2020, Wales/PHWC-4A4B63/2020, Wales/PHWC-4A4B72/2020, Wales/PHWC-4A4B81/2020, Wales/PHWC-4A4B90/2020, Wales/PHWC-4A4BCD/2020, Wales/PHWC-4A4BDC/2020, Wales/PHWC-4A4BEB/2020, Wales/PHWC-4A4BFA/2020, Wales/PHWC-4A4C24/2020, Wales/PHWC-4A4C42/2020, Wales/PHWC-4A4C7F/2020, Wales/PHWC-4A4C8E/2020, Wales/PHWC-4A4C9D/2020, Wales/PHWC-4A4CAC/2020, Wales/PHWC-4A4CBB/2020, Wales/PHWC-4A4CCA/2020, Wales/PHWC-4A4CD9/2020, Wales/PHWC-4A4CE8/2020, Wales/PHWC-4A4CF7/2020, Wales/PHWC-4A4D03/2020, Wales/PHWC-4A4D12/2020, Wales/PHWC-4A4D21/2020, Wales/PHWC-4A4D30/2020, Wales/PHWC-4A4D4F/2020, Wales/PHWC-4A4D5E/2020, Wales/PHWC-4A4D6D/2020, Wales/PHWC-4A4D7C/2020, Wales/PHWC-4A4D8B/2020, Wales/PHWC-4A4D9A/2020, Wales/PHWC-4A4DA9/2020, Wales/PHWC-4A4DB8/2020, Wales/PHWC-4A4DC7/2020, Wales/PHWC-4A4DD6/2020, Wales/PHWC-4A4DE5/2020, Wales/PHWC-4A4E00/2020, Wales/PHWC-4A4E1F/2020, Wales/PHWC-4A4E2E/2020, Wales/PHWC-4A4E3D/2020, Wales/PHWC-4A4E4C/2020, Wales/PHWC-4A4E6A/2020, Wales/PHWC-4A4E79/2020, Wales/PHWC-4A4E88/2020, Wales/PHWC-4A4EA6/2020, Wales/PHWC-4A4EB5/2020, Wales/PHWC-4A4EC4/2020, Wales/PHWC-4A4ED3/2020, Wales/PHWC-4A4EF1/2020, Wales/PHWC-4A4F0D/2020, Wales/PHWC-4A4F1C/2020, Wales/PHWC-4A4F2B/2020, Wales/PHWC-4A4F3A/2020, Wales/PHWC-4A4F49/2020, Wales/PHWC-4A4F58/2020, Wales/PHWC-4A4F67/2020, Wales/PHWC-4A4F76/2020, Wales/PHWC-4A4F85/2020, Wales/PHWC-4A4F94/2020, Wales/PHWC-4A4FB2/2020, Wales/PHWC-4A4FC1/2020, Wales/PHWC-4A4FD0/2020, Wales/PHWC-4A4FEF/2020, Wales/PHWC-4A4FFE/2020, Wales/PHWC-4A5009/2020, Wales/PHWC-4A5018/2020, Wales/PHWC-4A5027/2020, Wales/PHWC-4A5036/2020, Wales/PHWC-4A5045/2020, Wales/PHWC-4A5054/2020, Wales/PHWC-4A5063/2020, Wales/PHWC-4A5072/2020, Wales/PHWC-4A5090/2020, Wales/PHWC-4A50CD/2020, Wales/PHWC-4A50DC/2020, Wales/PHWC-4A50FA/2020, Wales/PHWC-4A5106/2020, Wales/PHWC-4A5115/2020, Wales/PHWC-4A5124/2020, Wales/PHWC-4A5133/2020, Wales/PHWC-4A5142/2020, Wales/PHWC-4A5151/2020, Wales/PHWC-4A5160/2020, Wales/PHWC-4A517F/2020, Wales/PHWC-4A518E/2020, Wales/PHWC-4A519D/2020, Wales/PHWC-4A51AC/2020, Wales/PHWC-4A51BB/2020, Wales/PHWC-4A51CA/2020, Wales/PHWC-4A51D9/2020, Wales/PHWC-4A51E8/2020, Wales/PHWC-4A51F7/2020, Wales/PHWC-4A5203/2020, Wales/PHWC-4A5212/2020, Wales/PHWC-4A5221/2020, Wales/PHWC-4A5230/2020, Wales/PHWC-4A524F/2020, Wales/PHWC-4A525E/2020, Wales/PHWC-4A526D/2020, Wales/PHWC-4A527C/2020, Wales/PHWC-4A528B/2020, Wales/PHWC-4A529A/2020, Wales/PHWC-4A52A9/2020, Wales/PHWC-4A52B8/2020, Wales/PHWC-4A52C7/2020, Wales/PHWC-4A52D6/2020, Wales/PHWC-4A52E5/2020, Wales/PHWC-4A52F4/2020, Wales/PHWC-4A5300/2020, Wales/PHWC-4A531F/2020, Wales/PHWC-4A532E/2020, Wales/PHWC-4A533D/2020, Wales/PHWC-4A534C/2020, Wales/PHWC-4A535B/2020, Wales/PHWC-4A536A/2020, Wales/PHWC-4A5379/2020, Wales/PHWC-4A5388/2020, Wales/PHWC-4A5397/2020, Wales/PHWC-4A53A6/2020, Wales/PHWC-4A53B5/2020, Wales/PHWC-4A53C4/2020, Wales/PHWC-4A53D3/2020, Wales/PHWC-4A53E2/2020, Wales/PHWC-4A53F1/2020, Wales/PHWC-4A540D/2020, Wales/PHWC-4A541C/2020, Wales/PHWC-4A542B/2020, Wales/PHWC-4A543A/2020, Wales/PHWC-4A5449/2020, Wales/PHWC-4A5458/2020, Wales/PHWC-4A5467/2020, Wales/PHWC-4A5476/2020, Wales/PHWC-4A5485/2020, Wales/PHWC-4A5494/2020, Wales/PHWC-4A54A3/2020, Wales/PHWC-4A54B2/2020, Wales/PHWC-4A54C1/2020, Wales/PHWC-4A54D0/2020, Wales/PHWC-4A54EF/2020, Wales/PHWC-4A54FE/2020, Wales/PHWC-4A550A/2020, Wales/PHWC-4A5519/2020, Wales/PHWC-4A5528/2020, Wales/PHWC-4A5537/2020, Wales/PHWC-4A5546/2020, Wales/PHWC-4A5555/2020, Wales/PHWC-4A5564/2020, Wales/PHWC-4A5573/2020, Wales/PHWC-4A5582/2020, Wales/PHWC-4A5591/2020, Wales/PHWC-4A55A0/2020, Wales/PHWC-4A55BF/2020, Wales/PHWC-4A55CE/2020, Wales/PHWC-4A55DD/2020, Wales/PHWC-4A55EC/2020, Wales/PHWC-4A55FB/2020, Wales/PHWC-4A5607/2020, Wales/PHWC-4A5616/2020, Wales/PHWC-4A5625/2020, Wales/PHWC-4A5634/2020, Wales/PHWC-4A5643/2020, Wales/PHWC-4A5652/2020, Wales/PHWC-4A5661/2020, Wales/PHWC-4A5670/2020, Wales/PHWC-4A568F/2020, Wales/PHWC-4A569E/2020, Wales/PHWC-4A56AD/2020, Wales/PHWC-4A56BC/2020, Wales/PHWC-4A56CB/2020, Wales/PHWC-4A56DA/2020, Wales/PHWC-4A56E9/2020, Wales/PHWC-4A56F8/2020, Wales/PHWC-4A5704/2020, Wales/PHWC-4A5713/2020, Wales/PHWC-4A5722/2020, Wales/PHWC-4A5731/2020, Wales/PHWC-4A5740/2020, Wales/PHWC-4A575F/2020, Wales/PHWC-4A576E/2020, Wales/PHWC-4A577D/2020, Wales/PHWC-4A578C/2020, Wales/PHWC-4A579B/2020, Wales/PHWC-4A57AA/2020, Wales/PHWC-4A57B9/2020, Wales/PHWC-4A57C8/2020, Wales/PHWC-4A57D7/2020, Wales/PHWC-4A57E6/2020, Wales/PHWC-4A57F5/2020, Wales/PHWC-4A5801/2020, Wales/PHWC-4A5810/2020, Wales/PHWC-4A582F/2020, Wales/PHWC-4A583E/2020, Wales/PHWC-4A584D/2020, Wales/PHWC-4A585C/2020, Wales/PHWC-4A586B/2020, Wales/PHWC-4A587A/2020, Wales/PHWC-4A5889/2020, Wales/PHWC-4A5898/2020, Wales/PHWC-4A58A7/2020, Wales/PHWC-4A58B6/2020, Wales/PHWC-4A58C5/2020, Wales/PHWC-4A58D4/2020, Wales/PHWC-4A58E3/2020, Wales/PHWC-4A58F2/2020, Wales/PHWC-4A590E/2020, Wales/PHWC-4A591D/2020, Wales/PHWC-4A592C/2020, Wales/PHWC-4A593B/2020, Wales/PHWC-4A5959/2020, Wales/PHWC-4A5968/2020, Wales/PHWC-4A5977/2020, Wales/PHWC-4A5986/2020, Wales/PHWC-4A5995/2020, Wales/PHWC-4A59A4/2020, Wales/PHWC-4A59B3/2020, Wales/PHWC-4A59C2/2020, Wales/PHWC-4A59D1/2020, Wales/PHWC-4A59E0/2020, Wales/PHWC-4A5A0B/2020, Wales/PHWC-4A5A1A/2020, Wales/PHWC-4A5A29/2020, Wales/PHWC-4A5A38/2020, Wales/PHWC-4A5A56/2020, Wales/PHWC-4A5A65/2020, Wales/PHWC-4A5A74/2020, Wales/PHWC-4A5A83/2020, Wales/PHWC-4A5AA1/2020, Wales/PHWC-4A5AB0/2020, Wales/PHWC-4A5ACF/2020, Wales/PHWC-4A5ADE/2020, Wales/PHWC-4A5AED/2020, Wales/PHWC-4A5AFC/2020, Wales/PHWC-4A5B17/2020, Wales/PHWC-4A5B26/2020, Wales/PHWC-4A5B35/2020, Wales/PHWC-4A5B44/2020, Wales/PHWC-4A5B53/2020, Wales/PHWC-4A5B62/2020, Wales/PHWC-4A5B71/2020, Wales/PHWC-4A5B80/2020, Wales/PHWC-4A5B9F/2020, Wales/PHWC-4A5BBD/2020, Wales/PHWC-4A5BDB/2020, Wales/PHWC-4A5BEA/2020, Wales/PHWC-4A5BF9/2020, Wales/PHWC-4A5C05/2020, Wales/PHWC-4A5C14/2020, Wales/PHWC-4A5C23/2020, Wales/PHWC-4A5C32/2020, Wales/PHWC-4A5C41/2020, Wales/PHWC-4A5C50/2020, Wales/PHWC-4A5C6F/2020, Wales/PHWC-4A5C7E/2020, Wales/PHWC-4A5C8D/2020, Wales/PHWC-4A5C9C/2020, Wales/PHWC-4A5CAB/2020, Wales/PHWC-4A5CBA/2020, Wales/PHWC-4A5CC9/2020, Wales/PHWC-4A5CD8/2020, Wales/PHWC-4A5CE7/2020, Wales/PHWC-4A5CF6/2020, Wales/PHWC-4A5D02/2020, Wales/PHWC-4A5D11/2020, Wales/PHWC-4A5D20/2020, Wales/PHWC-4A5D3F/2020, Wales/PHWC-4A5D4E/2020, Wales/PHWC-4A5D5D/2020, Wales/PHWC-4A5D7B/2020, Wales/PHWC-4A5D8A/2020, Wales/PHWC-4A5D99/2020, Wales/PHWC-4A5DA8/2020, Wales/PHWC-4A5DB7/2020, Wales/PHWC-4A5DC6/2020, Wales/PHWC-4A5DD5/2020, Wales/PHWC-4A5DF3/2020, Wales/PHWC-4A5E0F/2020, Wales/PHWC-4A5E1E/2020, Wales/PHWC-4A5E2D/2020, Wales/PHWC-4A5E3C/2020, Wales/PHWC-4A5E4B/2020, Wales/PHWC-4A5E69/2020, Wales/PHWC-4A5E78/2020, Wales/PHWC-4A5E87/2020, Wales/PHWC-4A5E96/2020, Wales/PHWC-4A5EB4/2020, Wales/PHWC-4A5EC3/2020, Wales/PHWC-4A5ED2/2020, Wales/PHWC-4A5EE1/2020, Wales/PHWC-4A5EF0/2020, Wales/PHWC-4A5F0C/2020, Wales/PHWC-4A5F1B/2020, Wales/PHWC-4A5F39/2020, Wales/PHWC-4A5F57/2020, Wales/PHWC-4A5F66/2020, Wales/PHWC-4A5F75/2020, Wales/PHWC-4A5F84/2020, Wales/PHWC-4A5F93/2020, Wales/PHWC-4A5FA2/2020, Wales/PHWC-4A5FB1/2020, Wales/PHWC-4A5FC0/2020, Wales/PHWC-4A5FDF/2020, Wales/PHWC-4A5FEE/2020, Wales/PHWC-4A6008/2020, Wales/PHWC-4A6017/2020, Wales/PHWC-4A6026/2020, Wales/PHWC-4A6035/2020, Wales/PHWC-4A6044/2020, Wales/PHWC-4A6053/2020, Wales/PHWC-4A6062/2020, Wales/PHWC-4A6071/2020, Wales/PHWC-4A6080/2020, Wales/PHWC-4A609F/2020, Wales/PHWC-4A60AE/2020, Wales/PHWC-4A60BD/2020, Wales/PHWC-4A60CC/2020, Wales/PHWC-4A60DB/2020, Wales/PHWC-4A60EA/2020, Wales/PHWC-4A60F9/2020, Wales/PHWC-4A6105/2020, Wales/PHWC-4A6114/2020, Wales/PHWC-4A6123/2020, Wales/PHWC-4A6132/2020, Wales/PHWC-4A6141/2020, Wales/PHWC-4A6150/2020, Wales/PHWC-4A616F/2020, Wales/PHWC-4A617E/2020, Wales/PHWC-4A618D/2020, Wales/PHWC-4A619C/2020, Wales/PHWC-4A61AB/2020, Wales/PHWC-4A61BA/2020, Wales/PHWC-4A61C9/2020, Wales/PHWC-4A61D8/2020, Wales/PHWC-4A61E7/2020, Wales/PHWC-4A61F6/2020, Wales/PHWC-4A6211/2020, Wales/PHWC-4A6220/2020, Wales/PHWC-4A623F/2020, Wales/PHWC-4A625D/2020, Wales/PHWC-4A626C/2020, Wales/PHWC-4A627B/2020, Wales/PHWC-4A628A/2020, Wales/PHWC-4A6299/2020, Wales/PHWC-4A62A8/2020, Wales/PHWC-4A62B7/2020, Wales/PHWC-4A62C6/2020, Wales/PHWC-4A62D5/2020, Wales/PHWC-4A62E4/2020, Wales/PHWC-4A62F3/2020, Wales/PHWC-4A630F/2020, Wales/PHWC-4A631E/2020, Wales/PHWC-4A632D/2020, Wales/PHWC-4A633C/2020, Wales/PHWC-4A635A/2020, Wales/PHWC-4A6369/2020, Wales/PHWC-4A6378/2020, Wales/PHWC-4A6387/2020, Wales/PHWC-4A6396/2020, Wales/PHWC-4A63A5/2020, Wales/PHWC-4A63B4/2020, Wales/PHWC-4A63C3/2020, Wales/PHWC-4A63D2/2020, Wales/PHWC-4A63E1/2020, Wales/PHWC-4A63F0/2020, Wales/PHWC-4A640C/2020, Wales/PHWC-4A641B/2020, Wales/PHWC-4A642A/2020, Wales/PHWC-4A6439/2020, Wales/PHWC-4A6448/2020, Wales/PHWC-4A6457/2020, Wales/PHWC-4A6466/2020, Wales/PHWC-4A6484/2020, Wales/PHWC-4A6493/2020, Wales/PHWC-4A64A2/2020, Wales/PHWC-4A64C0/2020, Wales/PHWC-4A64EE/2020, Wales/PHWC-4A64FD/2020, Wales/PHWC-4A6509/2020, Wales/PHWC-4A6527/2020, Wales/PHWC-4A6536/2020, Wales/PHWC-4A6545/2020, Wales/PHWC-4A6554/2020, Wales/PHWC-4A6563/2020, Wales/PHWC-4A6572/2020, Wales/PHWC-4A6581/2020, Wales/PHWC-4A6590/2020, Wales/PHWC-4A65AF/2020, Wales/PHWC-4A65BE/2020, Wales/PHWC-4A65CD/2020, Wales/PHWC-4A65DC/2020, Wales/PHWC-4A65FA/2020, Wales/PHWC-4A6606/2020, Wales/PHWC-4A6615/2020, Wales/PHWC-4A6624/2020, Wales/PHWC-4A6633/2020, Wales/PHWC-4A6651/2020, Wales/PHWC-4A6660/2020, Wales/PHWC-4A667F/2020, Wales/PHWC-4A668E/2020, Wales/PHWC-4A669D/2020, Wales/PHWC-4A66AC/2020, Wales/PHWC-4A66BB/2020, Wales/PHWC-4A66CA/2020, Wales/PHWC-4A66D9/2020, Wales/PHWC-4A66E8/2020, Wales/PHWC-4A66F7/2020, Wales/PHWC-4A6703/2020, Wales/PHWC-4A6712/2020, Wales/PHWC-4A6721/2020, Wales/PHWC-4A6730/2020, Wales/PHWC-4A674F/2020, Wales/PHWC-4A675E/2020, Wales/PHWC-4A676D/2020, Wales/PHWC-4A677C/2020, Wales/PHWC-4A678B/2020, Wales/PHWC-4A679A/2020, Wales/PHWC-4A67A9/2020, Wales/PHWC-4A67B8/2020, Wales/PHWC-4A67E5/2020, Wales/PHWC-4A67F4/2020, Wales/PHWC-4A6800/2020, Wales/PHWC-4A681F/2020, Wales/PHWC-4A682E/2020, Wales/PHWC-4A683D/2020, Wales/PHWC-4A684C/2020, Wales/PHWC-4A685B/2020, Wales/PHWC-4A686A/2020, Wales/PHWC-4A6879/2020, Wales/PHWC-4A6888/2020, Wales/PHWC-4A6897/2020, Wales/PHWC-4A68A6/2020, Wales/PHWC-4A68B5/2020, Wales/PHWC-4A68C4/2020, Wales/PHWC-4A68E2/2020, Wales/PHWC-4A68F1/2020, Wales/PHWC-4A690D/2020, Wales/PHWC-4A691C/2020, Wales/PHWC-4A692B/2020, Wales/PHWC-4A693A/2020, Wales/PHWC-4A6949/2020, Wales/PHWC-4A6967/2020, Wales/PHWC-4A6976/2020, Wales/PHWC-4A6985/2020, Wales/PHWC-4A6994/2020, Wales/PHWC-4A69A3/2020, Wales/PHWC-4A69B2/2020, Wales/PHWC-4A69C1/2020, Wales/PHWC-4A69EF/2020, Wales/PHWC-4A69FE/2020, Wales/PHWC-4A6A0A/2020, Wales/PHWC-4A6A19/2020, Wales/PHWC-4A6A37/2020, Wales/PHWC-4A6A46/2020, Wales/PHWC-4A6A55/2020, Wales/PHWC-4A6A64/2020, Wales/PHWC-4A6A73/2020, Wales/PHWC-4A6A82/2020, Wales/PHWC-4A6AA0/2020, Wales/PHWC-4A6ABF/2020, Wales/PHWC-4A6ADD/2020, Wales/PHWC-4A6AEC/2020, Wales/PHWC-4A6B07/2020, Wales/PHWC-4A6B25/2020, Wales/PHWC-4A6B34/2020, Wales/PHWC-4A6B43/2020, Wales/PHWC-4A6B52/2020, Wales/PHWC-4A6B61/2020, Wales/PHWC-4A6B70/2020, Wales/PHWC-4A6B9E/2020, Wales/PHWC-4A6BAD/2020, Wales/PHWC-4A6BCB/2020, Wales/PHWC-4A6BDA/2020, Wales/PHWC-4A6BE9/2020, Wales/PHWC-4A6C04/2020, Wales/PHWC-4A6C13/2020, Wales/PHWC-4A6C22/2020, Wales/PHWC-4A6C31/2020, Wales/PHWC-4A6C40/2020, Wales/PHWC-4A6C6E/2020, Wales/PHWC-4A6C7D/2020, Wales/PHWC-4A6C8C/2020, Wales/PHWC-4A6C9B/2020, Wales/PHWC-4A6CAA/2020, Wales/PHWC-4A6CB9/2020, Wales/PHWC-4A6CD7/2020, Wales/PHWC-4A6CE6/2020, Wales/PHWC-4A6D01/2020, Wales/PHWC-4A6D2F/2020, Wales/PHWC-4A6D3E/2020, Wales/PHWC-4A6D4D/2020, Wales/PHWC-4A6D7A/2020, Wales/PHWC-4A6D89/2020, Wales/PHWC-4A6D98/2020, Wales/PHWC-4A6DA7/2020, Wales/PHWC-4A6DB6/2020, Wales/PHWC-4A6DC5/2020, Wales/PHWC-4A6DD4/2020, Wales/PHWC-4A6DE3/2020, Wales/PHWC-4A6DF2/2020, Wales/PHWC-4A6E0E/2020, Wales/PHWC-4A6E1D/2020, Wales/PHWC-4A6E2C/2020, Wales/PHWC-4A6E3B/2020, Wales/PHWC-4A6E4A/2020, Wales/PHWC-4A6E59/2020, Wales/PHWC-4A6E68/2020, Wales/PHWC-4A6E77/2020, Wales/PHWC-4A6E86/2020, Wales/PHWC-4A6E95/2020, Wales/PHWC-4A6EA4/2020, Wales/PHWC-4A6EB3/2020, Wales/PHWC-4A6EC2/2020, Wales/PHWC-4A6ED1/2020, Wales/PHWC-4A6EE0/2020, Wales/PHWC-4A6EFF/2020, Wales/PHWC-4A6F0B/2020, Wales/PHWC-4A6F1A/2020, Wales/PHWC-4A6F29/2020, Wales/PHWC-4A6F38/2020, Wales/PHWC-4A6F47/2020, Wales/PHWC-4A6F56/2020, Wales/PHWC-4A6F65/2020, Wales/PHWC-4A6F74/2020, Wales/PHWC-4A6F83/2020, Wales/PHWC-4A6F92/2020, Wales/PHWC-4A6FA1/2020, Wales/PHWC-4A6FB0/2020, Wales/PHWC-4A6FCF/2020, Wales/PHWC-4A6FDE/2020, Wales/PHWC-4A6FED/2020, Wales/PHWC-4A6FFC/2020, Wales/PHWC-4A7007/2020, Wales/PHWC-4A7016/2020, Wales/PHWC-4A7025/2020, Wales/PHWC-4A7034/2020, Wales/PHWC-4A7043/2020, Wales/PHWC-4A7052/2020, Wales/PHWC-4A7061/2020, Wales/PHWC-4A7070/2020, Wales/PHWC-4A708F/2020, Wales/PHWC-4A709E/2020, Wales/PHWC-4A70AD/2020, Wales/PHWC-4A70BC/2020, Wales/PHWC-4A70DA/2020, Wales/PHWC-4A70F8/2020, Wales/PHWC-4A7104/2020, Wales/PHWC-4A7140/2020, Wales/PHWC-4A715F/2020, Wales/PHWC-4A716E/2020, Wales/PHWC-4A717D/2020, Wales/PHWC-4A718C/2020, Wales/PHWC-4A719B/2020, Wales/PHWC-4A71AA/2020, Wales/PHWC-4A71B9/2020, Wales/PHWC-4A71C8/2020, Wales/PHWC-4A71D7/2020, Wales/PHWC-4A71E6/2020, Wales/PHWC-4A71F5/2020, Wales/PHWC-4A7201/2020, Wales/PHWC-4A7210/2020, Wales/PHWC-4A722F/2020, Wales/PHWC-4A723E/2020, Wales/PHWC-4A724D/2020, Wales/PHWC-4A725C/2020, Wales/PHWC-4A726B/2020, Wales/PHWC-4A727A/2020, Wales/PHWC-4A7289/2020, Wales/PHWC-4A7298/2020, Wales/PHWC-4A72A7/2020, Wales/PHWC-4A72B6/2020, Wales/PHWC-4A72C5/2020, Wales/PHWC-4A72D4/2020, Wales/PHWC-4A72E3/2020, Wales/PHWC-4A72F2/2020, Wales/PHWC-4A730E/2020, Wales/PHWC-4A731D/2020, Wales/PHWC-4A732C/2020, Wales/PHWC-4A733B/2020, Wales/PHWC-4A7359/2020, Wales/PHWC-4A7368/2020, Wales/PHWC-4A7377/2020, Wales/PHWC-4A7386/2020, Wales/PHWC-4A7395/2020, Wales/PHWC-4A73A4/2020, Wales/PHWC-4A73B3/2020, Wales/PHWC-4A73C2/2020, Wales/PHWC-4A73D1/2020, Wales/PHWC-4A73E0/2020, Wales/PHWC-4A73FF/2020, Wales/PHWC-4A740B/2020, Wales/PHWC-4A741A/2020, Wales/PHWC-4A7429/2020, Wales/PHWC-4A7438/2020, Wales/PHWC-4A7447/2020, Wales/PHWC-4A7456/2020, Wales/PHWC-4A7465/2020, Wales/PHWC-4A7474/2020, Wales/PHWC-4A7483/2020, Wales/PHWC-4A7492/2020, Wales/PHWC-4A74A1/2020, Wales/PHWC-4A74B0/2020, Wales/PHWC-4A74CF/2020, Wales/PHWC-4A74DE/2020, Wales/PHWC-4A74ED/2020, Wales/PHWC-4A74FC/2020, Wales/PHWC-4A7508/2020, Wales/PHWC-4A7517/2020, Wales/PHWC-4A7526/2020, Wales/PHWC-4A7535/2020, Wales/PHWC-4A7544/2020, Wales/PHWC-4A7553/2020, Wales/PHWC-4A7562/2020, Wales/PHWC-4A7571/2020, Wales/PHWC-4A7580/2020, Wales/PHWC-4A759F/2020, Wales/PHWC-4A75AE/2020, Wales/PHWC-4A75BD/2020, Wales/PHWC-4A75CC/2020, Wales/PHWC-4A75DB/2020, Wales/PHWC-4A75EA/2020, Wales/PHWC-4A75F9/2020, Wales/PHWC-4A7605/2020, Wales/PHWC-4A7614/2020, Wales/PHWC-4A7623/2020, Wales/PHWC-4A7632/2020, Wales/PHWC-4A7641/2020, Wales/PHWC-4A7650/2020, Wales/PHWC-4A766F/2020, Wales/PHWC-4A767E/2020, Wales/PHWC-4A768D/2020, Wales/PHWC-4A769C/2020, Wales/PHWC-4A76AB/2020, Wales/PHWC-4A76BA/2020, Wales/PHWC-4A76C9/2020, Wales/PHWC-4A76D8/2020, Wales/PHWC-4A76E7/2020, Wales/PHWC-4A7702/2020, Wales/PHWC-4A7711/2020, Wales/PHWC-4A7720/2020, Wales/PHWC-4A773F/2020, Wales/PHWC-4A774E/2020, Wales/PHWC-4A775D/2020, Wales/PHWC-4A776C/2020, Wales/PHWC-4A777B/2020, Wales/PHWC-4A778A/2020, Wales/PHWC-4A7799/2020, Wales/PHWC-4A77A8/2020, Wales/PHWC-4A77B7/2020, Wales/PHWC-4A77C6/2020, Wales/PHWC-4A77D5/2020, Wales/PHWC-4A77E4/2020, Wales/PHWC-4A77F3/2020, Wales/PHWC-4A780F/2020, Wales/PHWC-4A781E/2020, Wales/PHWC-4A782D/2020, Wales/PHWC-4A783C/2020, Wales/PHWC-4A784B/2020, Wales/PHWC-4A785A/2020, Wales/PHWC-4A7869/2020, Wales/PHWC-4A7878/2020, Wales/PHWC-4A7887/2020, Wales/PHWC-4A7896/2020, Wales/PHWC-4A78A5/2020, Wales/PHWC-4A78B4/2020, Wales/PHWC-4A78C3/2020, Wales/PHWC-4A78D2/2020, Wales/PHWC-4A78E1/2020, Wales/PHWC-4A78F0/2020, Wales/PHWC-4A790C/2020, Wales/PHWC-4A791B/2020, Wales/PHWC-4A792A/2020, Wales/PHWC-4A7939/2020, Wales/PHWC-4A7948/2020, Wales/PHWC-4A7957/2020, Wales/PHWC-4A7966/2020, Wales/PHWC-4A7975/2020, Wales/PHWC-4A7984/2020, Wales/PHWC-4A7993/2020, Wales/PHWC-4A79A2/2020, Wales/PHWC-4A79B1/2020, Wales/PHWC-4A79C0/2020, Wales/PHWC-4A79DF/2020, Wales/PHWC-4A79EE/2020, Wales/PHWC-4A79FD/2020, Wales/PHWC-4A7A09/2020, Wales/PHWC-4A7A18/2020, Wales/PHWC-4A7A27/2020, Wales/PHWC-4A7A36/2020, Wales/PHWC-4A7A45/2020, Wales/PHWC-4A7A54/2020, Wales/PHWC-4A7A63/2020, Wales/PHWC-4A7A72/2020, Wales/PHWC-4A7A81/2020, Wales/PHWC-4A7A90/2020, Wales/PHWC-4A7AAF/2020, Wales/PHWC-4A7ACD/2020, Wales/PHWC-4A7ADC/2020, Wales/PHWC-4A7AEB/2020, Wales/PHWC-4A7AFA/2020, Wales/PHWC-4A7B15/2020, Wales/PHWC-4A7B42/2020, Wales/PHWC-4A7B51/2020, Wales/PHWC-4A7B60/2020, Wales/PHWC-4A7B7F/2020, Wales/PHWC-4A7B8E/2020, Wales/PHWC-4A7B9D/2020, Wales/PHWC-4A7BAC/2020, Wales/PHWC-4A7BBB/2020, Wales/PHWC-4A7BCA/2020, Wales/PHWC-4A7BD9/2020, Wales/PHWC-4A7BE8/2020, Wales/PHWC-4A7BF7/2020, Wales/PHWC-4A7C03/2020, Wales/PHWC-4A7C12/2020, Wales/PHWC-4A7C30/2020, Wales/PHWC-4A7C4F/2020, Wales/PHWC-4A7C5E/2020, Wales/PHWC-4A7C8B/2020, Wales/PHWC-4A7C9A/2020, Wales/PHWC-4A7CA9/2020, Wales/PHWC-4A7CB8/2020, Wales/PHWC-4A7CC7/2020, Wales/PHWC-4A7CE5/2020, Wales/PHWC-4A7CF4/2020, Wales/PHWC-4A7D00/2020, Wales/PHWC-4A7D1F/2020, Wales/PHWC-4A7D2E/2020, Wales/PHWC-4A7D3D/2020, Wales/PHWC-4A7D4C/2020, Wales/PHWC-4A7D5B/2020, Wales/PHWC-4A7D6A/2020, Wales/PHWC-4A7D79/2020, Wales/PHWC-4A7D88/2020, Wales/PHWC-4A7D97/2020, Wales/PHWC-4A7DA6/2020, Wales/PHWC-4A7DB5/2020, Wales/PHWC-4A7DC4/2020, Wales/PHWC-4A7DD3/2020, Wales/PHWC-4A7DE2/2020, Wales/PHWC-4A7DF1/2020, Wales/PHWC-4A7E1C/2020, Wales/PHWC-4A7E2B/2020, Wales/PHWC-4A7E3A/2020, Wales/PHWC-4A7E49/2020, Wales/PHWC-4A7E67/2020, Wales/PHWC-4A7E94/2020, Wales/PHWC-4A7EA3/2020, Wales/PHWC-4A7EC1/2020, Wales/PHWC-4A7ED0/2020, Wales/PHWC-4A7EEF/2020, Wales/PHWC-4A7EFE/2020, Wales/PHWC-4A7F0A/2020, Wales/PHWC-4A7F19/2020, Wales/PHWC-4A7F28/2020, Wales/PHWC-4A7F37/2020, Wales/PHWC-4A7F46/2020, Wales/PHWC-4A7F55/2020, Wales/PHWC-4A7F64/2020, Wales/PHWC-4A7F73/2020, Wales/PHWC-4A7F82/2020, Wales/PHWC-4A7F91/2020, Wales/PHWC-4A7FBF/2020, Wales/PHWC-4A7FCE/2020, Wales/PHWC-4A7FDD/2020, Wales/PHWC-4A7FEC/2020, Wales/PHWC-4A7FFB/2020, Wales/PHWC-4A8006/2020, Wales/PHWC-4A8015/2020, Wales/PHWC-4A8024/2020, Wales/PHWC-4A8033/2020, Wales/PHWC-4A8051/2020, Wales/PHWC-4A8060/2020, Wales/PHWC-4A807F/2020, Wales/PHWC-4A808E/2020, Wales/PHWC-4A809D/2020, Wales/PHWC-4A80AC/2020, Wales/PHWC-4A80BB/2020, Wales/PHWC-4A80CA/2020, Wales/PHWC-4A80D9/2020, Wales/PHWC-4A80E8/2020, Wales/PHWC-4A80F7/2020, Wales/PHWC-4A8103/2020, Wales/PHWC-4A8112/2020, Wales/PHWC-4A8121/2020, Wales/PHWC-4A8130/2020, Wales/PHWC-4A814F/2020, Wales/PHWC-4A815E/2020, Wales/PHWC-4A816D/2020, Wales/PHWC-4A817C/2020, Wales/PHWC-4A819A/2020, Wales/PHWC-4A81A9/2020, Wales/PHWC-4A81C7/2020, Wales/PHWC-4A81D6/2020, Wales/PHWC-4A81E5/2020, Wales/PHWC-4A81F4/2020, Wales/PHWC-4A8200/2020, Wales/PHWC-4A821F/2020, Wales/PHWC-4A822E/2020, Wales/PHWC-4A823D/2020, Wales/PHWC-4A824C/2020, Wales/PHWC-4A825B/2020, Wales/PHWC-4A826A/2020, Wales/PHWC-4A8279/2020, Wales/PHWC-4A8288/2020, Wales/PHWC-4A8297/2020, Wales/PHWC-4A82A6/2020, Wales/PHWC-4A82B5/2020, Wales/PHWC-4A82C4/2020, Wales/PHWC-4A82D3/2020, Wales/PHWC-4A82F1/2020, Wales/PHWC-4A830D/2020, Wales/PHWC-4A831C/2020, Wales/PHWC-4A832B/2020, Wales/PHWC-4A833A/2020, Wales/PHWC-4A8349/2020, Wales/PHWC-4A8358/2020, Wales/PHWC-4A8367/2020, Wales/PHWC-4A8376/2020, Wales/PHWC-4A8385/2020, Wales/PHWC-4A8394/2020, Wales/PHWC-4A83A3/2020, Wales/PHWC-4A83B2/2020, Wales/PHWC-4A83C1/2020, Wales/PHWC-4A83D0/2020, Wales/PHWC-4A83EF/2020, Wales/PHWC-4A83FE/2020, Wales/PHWC-4A840A/2020, Wales/PHWC-4A8419/2020, Wales/PHWC-4A8428/2020, Wales/PHWC-4A8437/2020, Wales/PHWC-4A8446/2020, Wales/PHWC-4A8455/2020, Wales/PHWC-4A8464/2020, Wales/PHWC-4A8473/2020, Wales/PHWC-4A8482/2020, Wales/PHWC-4A8491/2020, Wales/PHWC-4A84A0/2020, Wales/PHWC-4A84BF/2020, Wales/PHWC-4A84CE/2020, Wales/PHWC-4A84EC/2020, Wales/PHWC-4A84FB/2020, Wales/PHWC-4A8507/2020, Wales/PHWC-4A8516/2020, Wales/PHWC-4A8525/2020, Wales/PHWC-4A8534/2020, Wales/PHWC-4A8543/2020, Wales/PHWC-4A8552/2020, Wales/PHWC-4A8561/2020, Wales/PHWC-4A8570/2020, Wales/PHWC-4A858F/2020, Wales/PHWC-4A859E/2020, Wales/PHWC-4A85AD/2020, Wales/PHWC-4A85BC/2020, Wales/PHWC-4A85CB/2020, Wales/PHWC-4A85DA/2020, Wales/PHWC-4A85F8/2020, Wales/PHWC-4A8604/2020, Wales/PHWC-4A8613/2020, Wales/PHWC-4A8622/2020, Wales/PHWC-4A8631/2020, Wales/PHWC-4A865F/2020, Wales/PHWC-4A866E/2020, Wales/PHWC-4A867D/2020, Wales/PHWC-4A868C/2020, Wales/PHWC-4A869B/2020, Wales/PHWC-4A86AA/2020, Wales/PHWC-4A86C8/2020, Wales/PHWC-4A86E6/2020, Wales/PHWC-4A86F5/2020, Wales/PHWC-4A8701/2020, Wales/PHWC-4A8710/2020, Wales/PHWC-4A872F/2020, Wales/PHWC-4A873E/2020, Wales/PHWC-4A874D/2020, Wales/PHWC-4A876B/2020, Wales/PHWC-4A877A/2020, Wales/PHWC-4A8789/2020, Wales/PHWC-4A8798/2020, Wales/PHWC-4A87A7/2020, Wales/PHWC-4A87B6/2020, Wales/PHWC-4A87C5/2020, Wales/PHWC-4A87F2/2020, Wales/PHWC-4A880E/2020, Wales/PHWC-4A881D/2020, Wales/PHWC-4A882C/2020, Wales/PHWC-4A883B/2020, Wales/PHWC-4A884A/2020, Wales/PHWC-4A8859/2020, Wales/PHWC-4A8868/2020, Wales/PHWC-4A8877/2020, Wales/PHWC-4A8886/2020, Wales/PHWC-4A8895/2020, Wales/PHWC-4A88A4/2020, Wales/PHWC-4A88B3/2020, Wales/PHWC-4A88C2/2020, Wales/PHWC-4A88D1/2020, Wales/PHWC-4A88E0/2020, Wales/PHWC-4A88FF/2020, Wales/PHWC-4A890B/2020, Wales/PHWC-4A891A/2020, Wales/PHWC-4A8929/2020, Wales/PHWC-4A8938/2020, Wales/PHWC-4A8947/2020, Wales/PHWC-4A8956/2020, Wales/PHWC-4A8965/2020, Wales/PHWC-4A8974/2020, Wales/PHWC-4A8992/2020, Wales/PHWC-4A89A1/2020, Wales/PHWC-4A89B0/2020, Wales/PHWC-4A89CF/2020, Wales/PHWC-4A89DE/2020, Wales/PHWC-4A89FC/2020, Wales/PHWC-4A8A08/2020, Wales/PHWC-4A8A17/2020, Wales/PHWC-4A8A26/2020, Wales/PHWC-4A8A35/2020, Wales/PHWC-4A8A44/2020, Wales/PHWC-4A8A53/2020, Wales/PHWC-4A8A62/2020, Wales/PHWC-4A8A71/2020, Wales/PHWC-4A8A80/2020, Wales/PHWC-4A8A9F/2020, Wales/PHWC-4A8ABD/2020, Wales/PHWC-4A8ACC/2020, Wales/PHWC-4A8ADB/2020, Wales/PHWC-4A8AEA/2020, Wales/PHWC-4A8AF9/2020, Wales/PHWC-4A8B05/2020, Wales/PHWC-4A8B14/2020, Wales/PHWC-4A8B23/2020, Wales/PHWC-4A8B32/2020, Wales/PHWC-4A8B41/2020, Wales/PHWC-4A8B50/2020, Wales/PHWC-4A8B6F/2020, Wales/PHWC-4A8B7E/2020, Wales/PHWC-4A8B8D/2020, Wales/PHWC-4A8B9C/2020, Wales/PHWC-4A8BC9/2020, Wales/PHWC-4A8BD8/2020, Wales/PHWC-4A8BE7/2020, Wales/PHWC-4A8BF6/2020, Wales/PHWC-4A8C02/2020, Wales/PHWC-4A8C11/2020, Wales/PHWC-4A8C20/2020, Wales/PHWC-4A8C3F/2020, Wales/PHWC-4A8C4E/2020, Wales/PHWC-4A8C5D/2020, Wales/PHWC-4A8C6C/2020, Wales/PHWC-4A8C7B/2020, Wales/PHWC-4A8C8A/2020, Wales/PHWC-4A8CA8/2020, Wales/PHWC-4A8CB7/2020, Wales/PHWC-4A8CC6/2020, Wales/PHWC-4A8CE4/2020, Wales/PHWC-4A8CF3/2020, Wales/PHWC-4A8D0F/2020, Wales/PHWC-4A8D1E/2020, Wales/PHWC-4A8D2D/2020, Wales/PHWC-4A8D3C/2020, Wales/PHWC-4A8D4B/2020, Wales/PHWC-4A8D5A/2020, Wales/PHWC-4A8D69/2020, Wales/PHWC-4A8D78/2020, Wales/PHWC-4A8D87/2020, Wales/PHWC-4A8D96/2020, Wales/PHWC-4A8DA5/2020, Wales/PHWC-4A8DB4/2020, Wales/PHWC-4A8DC3/2020, Wales/PHWC-4A8DD2/2020, Wales/PHWC-4A8DE1/2020, Wales/PHWC-4A8DF0/2020, Wales/PHWC-4A8E0C/2020, Wales/PHWC-4A8E1B/2020, Wales/PHWC-4A8E2A/2020, Wales/PHWC-4A8E39/2020, Wales/PHWC-4A8E48/2020, Wales/PHWC-4A8E57/2020, Wales/PHWC-4A8E66/2020, Wales/PHWC-4A8E75/2020, Wales/PHWC-4A8E84/2020, Wales/PHWC-4A8E93/2020, Wales/PHWC-4A8EA2/2020, Wales/PHWC-4A8EB1/2020, Wales/PHWC-4A8EC0/2020, Wales/PHWC-4A8EDF/2020, Wales/PHWC-4A8EEE/2020, Wales/PHWC-4A8EFD/2020, Wales/PHWC-4A8F09/2020, Wales/PHWC-4A8F18/2020, Wales/PHWC-4A8F27/2020, Wales/PHWC-4A8F36/2020, Wales/PHWC-4A8F45/2020, Wales/PHWC-4A8F54/2020, Wales/PHWC-4A8F63/2020, Wales/PHWC-4A8F72/2020, Wales/PHWC-4A8F81/2020, Wales/PHWC-4A8F90/2020, Wales/PHWC-4A8FAF/2020, Wales/PHWC-4A8FBE/2020, Wales/PHWC-4A8FCD/2020, Wales/PHWC-4A8FDC/2020, Wales/PHWC-4A8FEB/2020, Wales/PHWC-4A8FFA/2020, Wales/PHWC-4A9005/2020, Wales/PHWC-4A9014/2020, Wales/PHWC-4A9023/2020, Wales/PHWC-4A9032/2020, Wales/PHWC-4A9041/2020, Wales/PHWC-4A9050/2020, Wales/PHWC-4A906F/2020, Wales/PHWC-4A907E/2020, Wales/PHWC-4A909C/2020, Wales/PHWC-4A90BA/2020, Wales/PHWC-4A90C9/2020, Wales/PHWC-4A90D8/2020, Wales/PHWC-4A90E7/2020, Wales/PHWC-4A9102/2020, Wales/PHWC-4A9111/2020, Wales/PHWC-4A9120/2020, Wales/PHWC-4A913F/2020, Wales/PHWC-4A914E/2020, Wales/PHWC-4A915D/2020, Wales/PHWC-4A916C/2020, Wales/PHWC-4A918A/2020, Wales/PHWC-4A91A8/2020, Wales/PHWC-4A91B7/2020, Wales/PHWC-4A91C6/2020, Wales/PHWC-4A91D5/2020, Wales/PHWC-4A91E4/2020, Wales/PHWC-4A920F/2020, Wales/PHWC-4A921E/2020, Wales/PHWC-4A922D/2020, Wales/PHWC-4A923C/2020, Wales/PHWC-4A924B/2020, Wales/PHWC-4A925A/2020, Wales/PHWC-4A9269/2020, Wales/PHWC-4A9278/2020, Wales/PHWC-4A9287/2020, Wales/PHWC-4A9296/2020, Wales/PHWC-4A92A5/2020, Wales/PHWC-4A92B4/2020, Wales/PHWC-4A92C3/2020, Wales/PHWC-4A92D2/2020, Wales/PHWC-4A92E1/2020, Wales/PHWC-4A92F0/2020, Wales/PHWC-4A930C/2020, Wales/PHWC-4A931B/2020, Wales/PHWC-4A932A/2020, Wales/PHWC-4A9339/2020, Wales/PHWC-4A9348/2020, Wales/PHWC-4A9357/2020, Wales/PHWC-4A9366/2020, Wales/PHWC-4A9375/2020, Wales/PHWC-4A9384/2020, Wales/PHWC-4A9393/2020, Wales/PHWC-4A93A2/2020, Wales/PHWC-4A93DF/2020, Wales/PHWC-4A93EE/2020, Wales/PHWC-4A9409/2020, Wales/PHWC-4A9418/2020, Wales/PHWC-4A9427/2020, Wales/PHWC-4A9436/2020, Wales/PHWC-4A9445/2020, Wales/PHWC-4A9454/2020, Wales/PHWC-4A9463/2020, Wales/PHWC-4A9472/2020, Wales/PHWC-4A9481/2020, Wales/PHWC-4A9490/2020, Wales/PHWC-4A94AF/2020, Wales/PHWC-4A94BE/2020, Wales/PHWC-4A94CD/2020, Wales/PHWC-4A94DC/2020, Wales/PHWC-4A94EB/2020, Wales/PHWC-4A94FA/2020, Wales/PHWC-4A9506/2020, Wales/PHWC-4A9515/2020, Wales/PHWC-4A9524/2020, Wales/PHWC-4A9551/2020, Wales/PHWC-4A9560/2020, Wales/PHWC-4A957F/2020, Wales/PHWC-4A958E/2020, Wales/PHWC-4A95AC/2020, Wales/PHWC-4A95BB/2020, Wales/PHWC-4A95CA/2020, Wales/PHWC-4A95D9/2020, Wales/PHWC-4A95E8/2020, Wales/PHWC-4A95F7/2020, Wales/PHWC-4A9603/2020, Wales/PHWC-4A9612/2020, Wales/PHWC-4A9621/2020, Wales/PHWC-4A9630/2020, Wales/PHWC-4A964F/2020, Wales/PHWC-4A965E/2020, Wales/PHWC-4A966D/2020, Wales/PHWC-4A967C/2020, Wales/PHWC-4A969A/2020, Wales/PHWC-4A96A9/2020, Wales/PHWC-4A96B8/2020, Wales/PHWC-4A96C7/2020, Wales/PHWC-4A96D6/2020, Wales/PHWC-4A96E5/2020, Wales/PHWC-4A96F4/2020, Wales/PHWC-4A9700/2020, Wales/PHWC-4A971F/2020, Wales/PHWC-4A972E/2020, Wales/PHWC-4A973D/2020, Wales/PHWC-4A974C/2020, Wales/PHWC-4A975B/2020, Wales/PHWC-4A976A/2020, Wales/PHWC-4A9779/2020, Wales/PHWC-4A9788/2020, Wales/PHWC-4A9797/2020, Wales/PHWC-4A97A6/2020, Wales/PHWC-4A97B5/2020, Wales/PHWC-4A97C4/2020, Wales/PHWC-4A97D3/2020, Wales/PHWC-4A97E2/2020, Wales/PHWC-4A97F1/2020, Wales/PHWC-4A980D/2020, Wales/PHWC-4A981C/2020, Wales/PHWC-4A982B/2020, Wales/PHWC-4A983A/2020, Wales/PHWC-4A9849/2020, Wales/PHWC-4A9858/2020, Wales/PHWC-4A9867/2020, Wales/PHWC-4A9876/2020, Wales/PHWC-4A9885/2020, Wales/PHWC-4A9894/2020, Wales/PHWC-4A98A3/2020, Wales/PHWC-4A98B2/2020, Wales/PHWC-4A98C1/2020, Wales/PHWC-4A98D0/2020, Wales/PHWC-4A98EF/2020, Wales/PHWC-4A98FE/2020, Wales/PHWC-4A990A/2020, Wales/PHWC-4A9946/2020, Wales/PHWC-4A9973/2020, Wales/PHWC-4A9982/2020, Wales/PHWC-4A9991/2020, Wales/PHWC-4A99A0/2020, Wales/PHWC-4A99BF/2020, Wales/PHWC-4A99CE/2020, Wales/PHWC-4A99DD/2020, Wales/PHWC-4A9A07/2020, Wales/PHWC-4A9A16/2020, Wales/PHWC-4A9A25/2020, Wales/PHWC-4A9A34/2020, Wales/PHWC-4A9A43/2020, Wales/PHWC-4A9A52/2020, Wales/PHWC-4A9A61/2020, Wales/PHWC-4A9A70/2020, Wales/PHWC-4A9A8F/2020, Wales/PHWC-4A9AAD/2020, Wales/PHWC-4A9ACB/2020, Wales/PHWC-4A9ADA/2020, Wales/PHWC-4A9AE9/2020, Wales/PHWC-4A9AF8/2020, Wales/PHWC-4A9B04/2020, Wales/PHWC-4A9B13/2020, Wales/PHWC-4A9B40/2020, Wales/PHWC-4A9B5F/2020, Wales/PHWC-4A9B6E/2020, Wales/PHWC-4A9B8C/2020, Wales/PHWC-4A9BAA/2020, Wales/PHWC-4A9BB9/2020, Wales/PHWC-4A9BC8/2020, Wales/PHWC-4A9BD7/2020, Wales/PHWC-4A9BE6/2020, Wales/PHWC-4A9BF5/2020, Wales/PHWC-4A9C01/2020, Wales/PHWC-4A9C10/2020, Wales/PHWC-4A9C2F/2020, Wales/PHWC-4A9C3E/2020, Wales/PHWC-4A9C4D/2020, Wales/PHWC-4A9C5C/2020, Wales/PHWC-4A9C6B/2020, Wales/PHWC-4A9C7A/2020, Wales/PHWC-4A9C89/2020, Wales/PHWC-4A9C98/2020, Wales/PHWC-4A9CA7/2020, Wales/PHWC-4A9CB6/2020, Wales/PHWC-4A9CC5/2020, Wales/PHWC-4A9CD4/2020, Wales/PHWC-4A9CF2/2020, Wales/PHWC-4A9D1D/2020, Wales/PHWC-4A9D2C/2020, Wales/PHWC-4A9D3B/2020, Wales/PHWC-4A9D4A/2020, Wales/PHWC-4A9D68/2020, Wales/PHWC-4A9D77/2020, Wales/PHWC-4A9D86/2020, Wales/PHWC-4A9D95/2020, Wales/PHWC-4A9DA4/2020, Wales/PHWC-4A9DB3/2020, Wales/PHWC-4A9DC2/2020, Wales/PHWC-4A9DD1/2020, Wales/PHWC-4A9DE0/2020, Wales/PHWC-4A9DFF/2020, Wales/PHWC-4A9E0B/2020, Wales/PHWC-4A9E1A/2020, Wales/PHWC-4A9E29/2020, Wales/PHWC-4A9E38/2020, Wales/PHWC-4A9E47/2020, Wales/PHWC-4A9E65/2020, Wales/PHWC-4A9E83/2020, Wales/PHWC-4A9E92/2020, Wales/PHWC-4A9EA1/2020, Wales/PHWC-4A9EB0/2020, Wales/PHWC-4A9EDE/2020, Wales/PHWC-4A9EED/2020, Wales/PHWC-4A9EFC/2020, Wales/PHWC-4A9F08/2020, Wales/PHWC-4A9F17/2020, Wales/PHWC-4A9F26/2020, Wales/PHWC-4A9F35/2020, Wales/PHWC-4A9F44/2020, Wales/PHWC-4A9F53/2020, Wales/PHWC-4A9F62/2020, Wales/PHWC-4A9F80/2020, Wales/PHWC-4A9F9F/2020, Wales/PHWC-4A9FAE/2020, Wales/PHWC-4A9FBD/2020, Wales/PHWC-4A9FCC/2020, Wales/PHWC-4A9FDB/2020, Wales/PHWC-4A9FEA/2020, Wales/PHWC-4A9FF9/2020, Wales/PHWC-4AA004/2020, Wales/PHWC-4AA013/2020, Wales/PHWC-4AA022/2020, Wales/PHWC-4AA031/2020, Wales/PHWC-4AA040/2020, Wales/PHWC-4AA05F/2020, Wales/PHWC-4AA06E/2020, Wales/PHWC-4AA07D/2020, Wales/PHWC-4AA08C/2020, Wales/PHWC-4AA09B/2020, Wales/PHWC-4AA0AA/2020, Wales/PHWC-4AA0B9/2020, Wales/PHWC-4AA0C8/2020, Wales/PHWC-4AA0D7/2020, Wales/PHWC-4AA0E6/2020, Wales/PHWC-4AA0F5/2020, Wales/PHWC-4AA101/2020, Wales/PHWC-4AA110/2020, Wales/PHWC-4AA12F/2020, Wales/PHWC-4AA13E/2020, Wales/PHWC-4AA14D/2020, Wales/PHWC-4AA15C/2020, Wales/PHWC-4AA189/2020, Wales/PHWC-4AA198/2020, Wales/PHWC-4AA1A7/2020, Wales/PHWC-4AA1B6/2020, Wales/PHWC-4AA1C5/2020, Wales/PHWC-4AA1D4/2020, Wales/PHWC-4AA1E3/2020, Wales/PHWC-4AA1F2/2020, Wales/PHWC-4AA20E/2020, Wales/PHWC-4AA21D/2020, Wales/PHWC-4AA22C/2020, Wales/PHWC-4AA23B/2020, Wales/PHWC-4AA24A/2020, Wales/PHWC-4AA259/2020, Wales/PHWC-4AA268/2020, Wales/PHWC-4AA277/2020, Wales/PHWC-4AA286/2020, Wales/PHWC-4AA295/2020, Wales/PHWC-4AA2A4/2020, Wales/PHWC-4AA2B3/2020, Wales/PHWC-4AA2C2/2020, Wales/PHWC-4AA2D1/2020, Wales/PHWC-4AA2E0/2020, Wales/PHWC-4AA2FF/2020, Wales/PHWC-4AA30B/2020, Wales/PHWC-4AA31A/2020, Wales/PHWC-4AA329/2020, Wales/PHWC-4AA338/2020, Wales/PHWC-4AA347/2020, Wales/PHWC-4AA356/2020, Wales/PHWC-4AA365/2020, Wales/PHWC-4AA374/2020, Wales/PHWC-4AA383/2020, Wales/PHWC-4AA392/2020, Wales/PHWC-4AA3A1/2020, Wales/PHWC-4AA3B0/2020, Wales/PHWC-4AA3CF/2020, Wales/PHWC-4AA3DE/2020, Wales/PHWC-4AA3ED/2020, Wales/PHWC-4AA3FC/2020, Wales/PHWC-4AA408/2020, Wales/PHWC-4AA417/2020, Wales/PHWC-4AA426/2020, Wales/PHWC-4AA435/2020, Wales/PHWC-4AA444/2020, Wales/PHWC-4AA453/2020, Wales/PHWC-4AA462/2020, Wales/PHWC-4AA471/2020, Wales/PHWC-4AA480/2020, Wales/PHWC-4AA49F/2020, Wales/PHWC-4AA4AE/2020, Wales/PHWC-4AA4BD/2020, Wales/PHWC-4AA4CC/2020, Wales/PHWC-4AA4DB/2020, Wales/PHWC-4AA4EA/2020, Wales/PHWC-4AA4F9/2020, Wales/PHWC-4AA505/2020, Wales/PHWC-4AA514/2020, Wales/PHWC-4AA523/2020, Wales/PHWC-4AA532/2020, Wales/PHWC-4AA541/2020, Wales/PHWC-4AA550/2020, Wales/PHWC-4AA56F/2020, Wales/PHWC-4AA57E/2020, Wales/PHWC-4AA58D/2020, Wales/PHWC-4AA59C/2020, Wales/PHWC-4AA5AB/2020, Wales/PHWC-4AA5BA/2020, Wales/PHWC-4AA5C9/2020, Wales/PHWC-4AA5D8/2020, Wales/PHWC-4AA5E7/2020, Wales/PHWC-4AA5F6/2020, Wales/PHWC-4AA602/2020, Wales/PHWC-4AA611/2020, Wales/PHWC-4AA620/2020, Wales/PHWC-4AA63F/2020, Wales/PHWC-4AA64E/2020, Wales/PHWC-4AA65D/2020, Wales/PHWC-4AA67B/2020, Wales/PHWC-4AA68A/2020, Wales/PHWC-4AA699/2020, Wales/PHWC-4AA6A8/2020, Wales/PHWC-4AA6B7/2020, Wales/PHWC-4AA6C6/2020, Wales/PHWC-4AA6E4/2020, Wales/PHWC-4AA6F3/2020, Wales/PHWC-4AA71E/2020, Wales/PHWC-4AA73C/2020, Wales/PHWC-4AA74B/2020, Wales/PHWC-4AA75A/2020, Wales/PHWC-4AA769/2020, Wales/PHWC-4AA778/2020, Wales/PHWC-4AA787/2020, Wales/PHWC-4AA796/2020, Wales/PHWC-4AA7A5/2020, Wales/PHWC-4AA7B4/2020, Wales/PHWC-4AA7C3/2020, Wales/PHWC-4AA7D2/2020, Wales/PHWC-4AA7E1/2020, Wales/PHWC-4AA7F0/2020, Wales/PHWC-4AA80C/2020, Wales/PHWC-4AA81B/2020, Wales/PHWC-4AA82A/2020, Wales/PHWC-4AA839/2020, Wales/PHWC-4AA848/2020, Wales/PHWC-4AA857/2020, Wales/PHWC-4AA866/2020, Wales/PHWC-4AA875/2020, Wales/PHWC-4AA893/2020, Wales/PHWC-4AA8A2/2020, Wales/PHWC-4AA8C0/2020, Wales/PHWC-4AA8DF/2020, Wales/PHWC-4AA8EE/2020, Wales/PHWC-4AA8FD/2020, Wales/PHWC-4AA909/2020, Wales/PHWC-4AA918/2020, Wales/PHWC-4AA927/2020, Wales/PHWC-4AA936/2020, Wales/PHWC-4AA945/2020, Wales/PHWC-4AA954/2020, Wales/PHWC-4AA963/2020, Wales/PHWC-4AA972/2020, Wales/PHWC-4AA990/2020, Wales/PHWC-4AA9AF/2020, Wales/PHWC-4AA9CD/2020, Wales/PHWC-4AA9DC/2020, Wales/PHWC-4AA9EB/2020, Wales/PHWC-4AA9FA/2020, Wales/PHWC-4AAA06/2020, Wales/PHWC-4AAA15/2020, Wales/PHWC-4AAA24/2020, Wales/PHWC-4AAA33/2020, Wales/PHWC-4AAA42/2020, Wales/PHWC-4AAA60/2020, Wales/PHWC-4AAA7F/2020, Wales/PHWC-4AAA8E/2020, Wales/PHWC-4AAA9D/2020, Wales/PHWC-4AAAAC/2020, Wales/PHWC-4AAABB/2020, Wales/PHWC-4AAACA/2020, Wales/PHWC-4AAAD9/2020, Wales/PHWC-4AAAE8/2020, Wales/PHWC-4AAAF7/2020, Wales/PHWC-4AAB03/2020, Wales/PHWC-4AAB12/2020, Wales/PHWC-4AAB21/2020, Wales/PHWC-4AAB30/2020, Wales/PHWC-4AAB4F/2020, Wales/PHWC-4AAB5E/2020, Wales/PHWC-4AAB6D/2020, Wales/PHWC-4AAB7C/2020, Wales/PHWC-4AAB8B/2020, Wales/PHWC-4AAB9A/2020, Wales/PHWC-4AABA9/2020, Wales/PHWC-4AABB8/2020, Wales/PHWC-4AABC7/2020, Wales/PHWC-4AABD6/2020, Wales/PHWC-4AABE5/2020, Wales/PHWC-4AABF4/2020, Wales/PHWC-4AAC00/2020, Wales/PHWC-4AAC1F/2020, Wales/PHWC-4AAC2E/2020, Wales/PHWC-4AAC3D/2020, Wales/PHWC-4AAC4C/2020, Wales/PHWC-4AAC5B/2020, Wales/PHWC-4AAC6A/2020, Wales/PHWC-4AAC79/2020, Wales/PHWC-4AAC88/2020, Wales/PHWC-4AAC97/2020, Wales/PHWC-4AACA6/2020, Wales/PHWC-4AACB5/2020, Wales/PHWC-4AACC4/2020, Wales/PHWC-4AACD3/2020, Wales/PHWC-4AACE2/2020, Wales/PHWC-4AACF1/2020, Wales/PHWC-4AAD0D/2020, Wales/PHWC-4AAD1C/2020, Wales/PHWC-4AAD2B/2020, Wales/PHWC-4AAD3A/2020, Wales/PHWC-4AAD49/2020, Wales/PHWC-4AAD58/2020, Wales/PHWC-4AAD67/2020, Wales/PHWC-4AAD76/2020, Wales/PHWC-4AAD85/2020, Wales/PHWC-4AAD94/2020, Wales/PHWC-4AADA3/2020, Wales/PHWC-4AADB2/2020, Wales/PHWC-4AADC1/2020, Wales/PHWC-4AADD0/2020, Wales/PHWC-4AADEF/2020, Wales/PHWC-4AADFE/2020, Wales/PHWC-4AAE0A/2020, Wales/PHWC-4AAE28/2020, Wales/PHWC-4AAE37/2020, Wales/PHWC-4AAE46/2020, Wales/PHWC-4AAE55/2020, Wales/PHWC-4AAE64/2020, Wales/PHWC-4AAE73/2020, Wales/PHWC-4AAE82/2020, Wales/PHWC-4AAE91/2020, Wales/PHWC-4AAEA0/2020, Wales/PHWC-4AAEBF/2020, Wales/PHWC-4AAECE/2020, Wales/PHWC-4AAEDD/2020, Wales/PHWC-4AAEEC/2020, Wales/PHWC-4AAEFB/2020, Wales/PHWC-4AAF07/2020, Wales/PHWC-4AAF16/2020, Wales/PHWC-4AAF25/2020, Wales/PHWC-4AAF34/2020, Wales/PHWC-4AAF43/2020, Wales/PHWC-4AAF52/2020, Wales/PHWC-4AAF61/2020, Wales/PHWC-4AAF70/2020, Wales/PHWC-4AAF8F/2020, Wales/PHWC-4AAFAD/2020, Wales/PHWC-4AAFBC/2020, Wales/PHWC-4AAFCB/2020, Wales/PHWC-4AAFDA/2020, Wales/PHWC-4AAFE9/2020, Wales/PHWC-4AAFF8/2020, Wales/PHWC-4AB003/2020, Wales/PHWC-4AB021/2020, Wales/PHWC-4AB030/2020, Wales/PHWC-4AB04F/2020, Wales/PHWC-4AB05E/2020, Wales/PHWC-4AB06D/2020, Wales/PHWC-4AB07C/2020, Wales/PHWC-4AB08B/2020, Wales/PHWC-4AB09A/2020, Wales/PHWC-4AB0A9/2020, Wales/PHWC-4AB0B8/2020, Wales/PHWC-4AB0C7/2020, Wales/PHWC-4AB0E5/2020, Wales/PHWC-4AB0F4/2020, Wales/PHWC-4AB100/2020, Wales/PHWC-4AB11F/2020, Wales/PHWC-4AB13D/2020, Wales/PHWC-4AB14C/2020, Wales/PHWC-4AB15B/2020, Wales/PHWC-4AB16A/2020, Wales/PHWC-4AB188/2020, Wales/PHWC-4AB197/2020, Wales/PHWC-4AB1A6/2020, Wales/PHWC-4AB1B5/2020, Wales/PHWC-4AB1C4/2020, Wales/PHWC-4AB1D3/2020, Wales/PHWC-4AB1E2/2020, Wales/PHWC-4AB1F1/2020, Wales/PHWC-4AB21C/2020, Wales/PHWC-4AB22B/2020, Wales/PHWC-4AB249/2020, Wales/PHWC-4AB258/2020, Wales/PHWC-4AB276/2020, Wales/PHWC-4AB285/2020, Wales/PHWC-4AB294/2020, Wales/PHWC-4AB2A3/2020, Wales/PHWC-4AB2B2/2020, Wales/PHWC-4AB2C1/2020, Wales/PHWC-4AB2D0/2020, Wales/PHWC-4AB2EF/2020, Wales/PHWC-4AB2FE/2020, Wales/PHWC-4AB30A/2020, Wales/PHWC-4AB319/2020, Wales/PHWC-4AB328/2020, Wales/PHWC-4AB337/2020, Wales/PHWC-4AB346/2020, Wales/PHWC-4AB355/2020, Wales/PHWC-4AB364/2020, Wales/PHWC-4AB373/2020, Wales/PHWC-4AB382/2020, Wales/PHWC-4AB391/2020, Wales/PHWC-4AB3A0/2020, Wales/PHWC-4AB3BF/2020, Wales/PHWC-4AB3DD/2020, Wales/PHWC-4AB3FB/2020, Wales/PHWC-4AB407/2020, Wales/PHWC-4AB416/2020, Wales/PHWC-4AB425/2020, Wales/PHWC-4AB434/2020, Wales/PHWC-4AB443/2020, Wales/PHWC-4AB461/2020, Wales/PHWC-4AB470/2020, Wales/PHWC-4AB48F/2020, Wales/PHWC-4AB49E/2020, Wales/PHWC-4AB4AD/2020, Wales/PHWC-4AB4BC/2020, Wales/PHWC-4AB4CB/2020, Wales/PHWC-4AB4DA/2020, Wales/PHWC-4AB4E9/2020, Wales/PHWC-4AB4F8/2020, Wales/PHWC-4AB504/2020, Wales/PHWC-4AB513/2020, Wales/PHWC-4AB522/2020, Wales/PHWC-4AB531/2020, Wales/PHWC-4AB540/2020, Wales/PHWC-4AB55F/2020, Wales/PHWC-4AB56E/2020, Wales/PHWC-4AB57D/2020, Wales/PHWC-4AB58C/2020, Wales/PHWC-4AB59B/2020, Wales/PHWC-4AB5AA/2020, Wales/PHWC-4AB5B9/2020, Wales/PHWC-4AB5C8/2020, Wales/PHWC-4AB5D7/2020, Wales/PHWC-4AB5E6/2020, Wales/PHWC-4AB5F5/2020, Wales/PHWC-4AB601/2020, Wales/PHWC-4AB610/2020, Wales/PHWC-4AB62F/2020, Wales/PHWC-4AB63E/2020, Wales/PHWC-4AB64D/2020, Wales/PHWC-4AB65C/2020, Wales/PHWC-4AB67A/2020, Wales/PHWC-4AB689/2020, Wales/PHWC-4AB698/2020, Wales/PHWC-4AB6A7/2020, Wales/PHWC-4AB6B6/2020, Wales/PHWC-4AB6C5/2020, Wales/PHWC-4AB6F2/2020, Wales/PHWC-4AB72C/2020, Wales/PHWC-4AB73B/2020, Wales/PHWC-4AB74A/2020, Wales/PHWC-4AB759/2020, Wales/PHWC-4AB768/2020, Wales/PHWC-4AB777/2020, Wales/PHWC-4AB786/2020, Wales/PHWC-4AB795/2020, Wales/PHWC-4AB7A4/2020, Wales/PHWC-4AB7B3/2020, Wales/PHWC-4AB7D1/2020, Wales/PHWC-4AB7E0/2020, Wales/PHWC-4AB7FF/2020, Wales/PHWC-4AB80B/2020, Wales/PHWC-4AB81A/2020, Wales/PHWC-4AB829/2020, Wales/PHWC-4AB838/2020, Wales/PHWC-4AB847/2020, Wales/PHWC-4AB856/2020, Wales/PHWC-4AB865/2020, Wales/PHWC-4AB883/2020, Wales/PHWC-4AB892/2020, Wales/PHWC-4AB8A1/2020, Wales/PHWC-4AB8B0/2020, Wales/PHWC-4AB8CF/2020, Wales/PHWC-4AB8DE/2020, Wales/PHWC-4AB8ED/2020, Wales/PHWC-4AB917/2020, Wales/PHWC-4AB926/2020, Wales/PHWC-4AB935/2020, Wales/PHWC-4AB944/2020, Wales/PHWC-4AB962/2020, Wales/PHWC-4AB971/2020, Wales/PHWC-4AB99F/2020, Wales/PHWC-4AB9AE/2020, Wales/PHWC-4AB9BD/2020, Wales/PHWC-4AB9CC/2020, Wales/PHWC-4AB9DB/2020, Wales/PHWC-4AB9EA/2020, Wales/PHWC-4AB9F9/2020, Wales/PHWC-4ABA05/2020, Wales/PHWC-4ABA14/2020, Wales/PHWC-4ABA23/2020, Wales/PHWC-4ABA32/2020, Wales/PHWC-4ABA41/2020, Wales/PHWC-4ABA6F/2020, Wales/PHWC-4ABA7E/2020, Wales/PHWC-4ABA8D/2020, Wales/PHWC-4ABA9C/2020, Wales/PHWC-4ABAAB/2020, Wales/PHWC-4ABABA/2020, Wales/PHWC-4ABAC9/2020, Wales/PHWC-4ABAD8/2020, Wales/PHWC-4ABAE7/2020, Wales/PHWC-4ABAF6/2020, Wales/PHWC-4ABB02/2020, Wales/PHWC-4ABB20/2020, Wales/PHWC-4ABB4E/2020, Wales/PHWC-4ABB5D/2020, Wales/PHWC-4ABB6C/2020, Wales/PHWC-4ABB7B/2020, Wales/PHWC-4ABB8A/2020, Wales/PHWC-4ABB99/2020, Wales/PHWC-4ABBA8/2020, Wales/PHWC-4ABBB7/2020, Wales/PHWC-4ABBC6/2020, Wales/PHWC-4ABBD5/2020, Wales/PHWC-4ABBE4/2020, Wales/PHWC-4ABBF3/2020, Wales/PHWC-4ABC0F/2020, Wales/PHWC-4ABC1E/2020, Wales/PHWC-4ABC2D/2020, Wales/PHWC-4ABC4B/2020, Wales/PHWC-4ABC5A/2020, Wales/PHWC-4ABC69/2020, Wales/PHWC-4ABC78/2020, Wales/PHWC-4ABC87/2020, Wales/PHWC-4ABC96/2020, Wales/PHWC-4ABCA5/2020, Wales/PHWC-4ABCB4/2020, Wales/PHWC-4ABCC3/2020, Wales/PHWC-4ABCD2/2020, Wales/PHWC-4ABCE1/2020, Wales/PHWC-4ABCF0/2020, Wales/PHWC-4ABD0C/2020, Wales/PHWC-4ABD2A/2020, Wales/PHWC-4ABD39/2020, Wales/PHWC-4ABD48/2020, Wales/PHWC-4ABD57/2020, Wales/PHWC-4ABD66/2020, Wales/PHWC-4ABD75/2020, Wales/PHWC-4ABD84/2020, Wales/PHWC-4ABD93/2020, Wales/PHWC-4ABDA2/2020, Wales/PHWC-4ABDB1/2020, Wales/PHWC-4ABDC0/2020, Wales/PHWC-4ABDDF/2020, Wales/PHWC-4ABDEE/2020, Wales/PHWC-4ABE09/2020, Wales/PHWC-4ABE18/2020, Wales/PHWC-4ABE27/2020, Wales/PHWC-4ABE36/2020, Wales/PHWC-4ABE45/2020, Wales/PHWC-4ABE54/2020, Wales/PHWC-4ABE63/2020, Wales/PHWC-4ABE72/2020, Wales/PHWC-4ABE81/2020, Wales/PHWC-4ABE90/2020, Wales/PHWC-4ABEAF/2020, Wales/PHWC-4ABEBE/2020, Wales/PHWC-4ABECD/2020, Wales/PHWC-4ABEDC/2020, Wales/PHWC-4ABEEB/2020, Wales/PHWC-4ABEFA/2020, Wales/PHWC-4ABF06/2020, Wales/PHWC-4ABF15/2020, Wales/PHWC-4ABF24/2020, Wales/PHWC-4ABF33/2020, Wales/PHWC-4ABF42/2020, Wales/PHWC-4ABF51/2020, Wales/PHWC-4ABF60/2020, Wales/PHWC-4ABF7F/2020, Wales/PHWC-4ABF8E/2020, Wales/PHWC-4ABF9D/2020, Wales/PHWC-4ABFAC/2020, Wales/PHWC-4ABFBB/2020, Wales/PHWC-4ABFCA/2020, Wales/PHWC-4ABFD9/2020, Wales/PHWC-4ABFE8/2020, Wales/PHWC-4ABFF7/2020, Wales/PHWC-4AC002/2020, Wales/PHWC-4AC011/2020, Wales/PHWC-4AC020/2020, Wales/PHWC-4AC04E/2020, Wales/PHWC-4AC05D/2020, Wales/PHWC-4AC06C/2020, Wales/PHWC-4AC07B/2020, Wales/PHWC-4AC08A/2020, Wales/PHWC-4AC099/2020, Wales/PHWC-4AC0A8/2020, Wales/PHWC-4AC0B7/2020, Wales/PHWC-4AC0C6/2020, Wales/PHWC-4AC0D5/2020, Wales/PHWC-4AC0E4/2020, Wales/PHWC-4AC0F3/2020, Wales/PHWC-4AC10F/2020, Wales/PHWC-4AC12D/2020, Wales/PHWC-4AC13C/2020, Wales/PHWC-4AC14B/2020, Wales/PHWC-4AC15A/2020, Wales/PHWC-4AC169/2020, Wales/PHWC-4AC178/2020, Wales/PHWC-4AC187/2020, Wales/PHWC-4AC196/2020, Wales/PHWC-4AC1A5/2020, Wales/PHWC-4AC1B4/2020, Wales/PHWC-4AC1C3/2020, Wales/PHWC-4AC1D2/2020, Wales/PHWC-4AC1E1/2020, Wales/PHWC-4AC1F0/2020, Wales/PHWC-4AC20C/2020, Wales/PHWC-4AC21B/2020, Wales/PHWC-4AC22A/2020, Wales/PHWC-4AC239/2020, Wales/PHWC-4AC248/2020, Wales/PHWC-4AC257/2020, Wales/PHWC-4AC266/2020, Wales/PHWC-4AC275/2020, Wales/PHWC-4AC293/2020, Wales/PHWC-4AC2A2/2020, Wales/PHWC-4AC2B1/2020, Wales/PHWC-4AC2C0/2020, Wales/PHWC-4AC2DF/2020, Wales/PHWC-4AC2EE/2020, Wales/PHWC-4AC2FD/2020, Wales/PHWC-4AC309/2020, Wales/PHWC-4AC318/2020, Wales/PHWC-4AC327/2020, Wales/PHWC-4AC336/2020, Wales/PHWC-4AC345/2020, Wales/PHWC-4AC354/2020, Wales/PHWC-4AC363/2020, Wales/PHWC-4AC372/2020, Wales/PHWC-4AC381/2020, Wales/PHWC-4AC3AF/2020, Wales/PHWC-4AC3CD/2020, Wales/PHWC-4AC3DC/2020, Wales/PHWC-4AC3EB/2020, Wales/PHWC-4AC3FA/2020, Wales/PHWC-4AC406/2020, Wales/PHWC-4AC415/2020, Wales/PHWC-4AC424/2020, Wales/PHWC-4AC433/2020, Wales/PHWC-4AC442/2020, Wales/PHWC-4AC451/2020, Wales/PHWC-4AC460/2020, Wales/PHWC-4AC47F/2020, Wales/PHWC-4AC48E/2020, Wales/PHWC-4AC49D/2020, Wales/PHWC-4AC4AC/2020, Wales/PHWC-4AC4BB/2020, Wales/PHWC-4AC4CA/2020, Wales/PHWC-4AC4D9/2020, Wales/PHWC-4AC4E8/2020, Wales/PHWC-4AC4F7/2020, Wales/PHWC-4AC503/2020, Wales/PHWC-4AC512/2020, Wales/PHWC-4AC521/2020, Wales/PHWC-4AC530/2020, Wales/PHWC-4AC54F/2020, Wales/PHWC-4AC56D/2020, Wales/PHWC-4AC57C/2020, Wales/PHWC-4AC58B/2020, Wales/PHWC-4AC59A/2020, Wales/PHWC-4AC5A9/2020, Wales/PHWC-4AC5B8/2020, Wales/PHWC-4AC5C7/2020, Wales/PHWC-4AC5D6/2020, Wales/PHWC-4AC5E5/2020, Wales/PHWC-4AC5F4/2020, Wales/PHWC-4AC600/2020, Wales/PHWC-4AC61F/2020, Wales/PHWC-4AC62E/2020, Wales/PHWC-4AC63D/2020, Wales/PHWC-4AC64C/2020, Wales/PHWC-4AC65B/2020, Wales/PHWC-4AC66A/2020, Wales/PHWC-4AC688/2020, Wales/PHWC-4AC697/2020, Wales/PHWC-4AC6A6/2020, Wales/PHWC-4AC6B5/2020, Wales/PHWC-4AC6C4/2020, Wales/PHWC-4AC6D3/2020, Wales/PHWC-4AC6E2/2020, Wales/PHWC-4AC6F1/2020, Wales/PHWC-4AC70D/2020, Wales/PHWC-4AC71C/2020, Wales/PHWC-4AC72B/2020, Wales/PHWC-4AC73A/2020, Wales/PHWC-4AC749/2020, Wales/PHWC-4AC758/2020, Wales/PHWC-4AC767/2020, Wales/PHWC-4AC776/2020, Wales/PHWC-4AC785/2020, Wales/PHWC-4AC794/2020, Wales/PHWC-4AC7A3/2020, Wales/PHWC-4AC7B2/2020, Wales/PHWC-4AC7C1/2020, Wales/PHWC-4AC7D0/2020, Wales/PHWC-4AC7EF/2020, Wales/PHWC-4AC7FE/2020, Wales/PHWC-4AC80A/2020, Wales/PHWC-4AC819/2020, Wales/PHWC-4AC828/2020, Wales/PHWC-4AC837/2020, Wales/PHWC-4AC846/2020, Wales/PHWC-4AC855/2020, Wales/PHWC-4AC864/2020, Wales/PHWC-4AC873/2020, Wales/PHWC-4AC882/2020, Wales/PHWC-4AC891/2020, Wales/PHWC-4AC8A0/2020, Wales/PHWC-4AC8BF/2020, Wales/PHWC-4AC8CE/2020, Wales/PHWC-4AC8DD/2020, Wales/PHWC-4AC8EC/2020, Wales/PHWC-4AC8FB/2020, Wales/PHWC-4AC907/2020, Wales/PHWC-4AC916/2020, Wales/PHWC-4AC925/2020, Wales/PHWC-4AC934/2020, Wales/PHWC-4AC943/2020, Wales/PHWC-4AC952/2020, Wales/PHWC-4AC961/2020, Wales/PHWC-4AC970/2020, Wales/PHWC-4AC98F/2020, Wales/PHWC-4AC99E/2020, Wales/PHWC-4AC9AD/2020, Wales/PHWC-4AC9BC/2020, Wales/PHWC-4AC9CB/2020, Wales/PHWC-4AC9DA/2020, Wales/PHWC-4AC9E9/2020, Wales/PHWC-4AC9F8/2020, Wales/PHWC-4ACA04/2020, Wales/PHWC-4ACA13/2020, Wales/PHWC-4ACA22/2020, Wales/PHWC-4ACA31/2020, Wales/PHWC-4ACA40/2020, Wales/PHWC-4ACA5F/2020, Wales/PHWC-4ACA6E/2020, Wales/PHWC-4ACA7D/2020, Wales/PHWC-4ACA8C/2020, Wales/PHWC-4ACA9B/2020, Wales/PHWC-4ACAAA/2020, Wales/PHWC-4ACAB9/2020, Wales/PHWC-4ACAC8/2020, Wales/PHWC-4ACAD7/2020, Wales/PHWC-4ACAE6/2020, Wales/PHWC-4ACAF5/2020, Wales/PHWC-4ACB01/2020, Wales/PHWC-4ACB10/2020, Wales/PHWC-4ACB2F/2020, Wales/PHWC-4ACB3E/2020, Wales/PHWC-4ACB4D/2020, Wales/PHWC-4ACB5C/2020, Wales/PHWC-4ACB6B/2020, Wales/PHWC-4ACB89/2020, Wales/PHWC-4ACB98/2020, Wales/PHWC-4ACBA7/2020, Wales/PHWC-4ACBB6/2020, Wales/PHWC-4ACBC5/2020, Wales/PHWC-4ACBD4/2020, Wales/PHWC-4ACBE3/2020, Wales/PHWC-4ACBF2/2020, Wales/PHWC-4ACC0E/2020, Wales/PHWC-4ACC1D/2020, Wales/PHWC-4ACC59/2020, Wales/PHWC-4ACC77/2020, Wales/PHWC-4ACC86/2020, Wales/PHWC-4ACC95/2020, Wales/PHWC-4ACCB3/2020, Wales/PHWC-4ACCC2/2020, Wales/PHWC-4ACCD1/2020, Wales/PHWC-4ACCE0/2020, Wales/PHWC-4ACD0B/2020, Wales/PHWC-4ACD1A/2020, Wales/PHWC-4ACD29/2020, Wales/PHWC-4ACD38/2020, Wales/PHWC-4ACD47/2020, Wales/PHWC-4ACD56/2020, Wales/PHWC-4ACD65/2020, Wales/PHWC-4ACD83/2020, Wales/PHWC-4ACDA1/2020, Wales/PHWC-4ACDB0/2020, Wales/PHWC-4ACDCF/2020, Wales/PHWC-4ACDDE/2020, Wales/PHWC-4ACDED/2020, Wales/PHWC-4ACDFC/2020, Wales/PHWC-4ACE08/2020, Wales/PHWC-4ACE17/2020, Wales/PHWC-4ACE26/2020, Wales/PHWC-4ACE35/2020, Wales/PHWC-4ACE44/2020, Wales/PHWC-4ACE62/2020, Wales/PHWC-4ACE71/2020, Wales/PHWC-4ACE80/2020, Wales/PHWC-4ACE9F/2020, Wales/PHWC-4ACEAE/2020, Wales/PHWC-4ACEBD/2020, Wales/PHWC-4ACECC/2020, Wales/PHWC-4ACEDB/2020, Wales/PHWC-4ACEEA/2020, Wales/PHWC-4ACEF9/2020, Wales/PHWC-4ACF05/2020, Wales/PHWC-4ACF14/2020, Wales/PHWC-4ACF23/2020, Wales/PHWC-4ACF32/2020, Wales/PHWC-4ACF41/2020, Wales/PHWC-4ACF50/2020, Wales/PHWC-4ACF6F/2020, Wales/PHWC-4ACF8D/2020, Wales/PHWC-4ACF9C/2020, Wales/PHWC-4ACFBA/2020, Wales/PHWC-4ACFC9/2020, Wales/PHWC-4ACFD8/2020, Wales/PHWC-4ACFF6/2020, Wales/PHWC-4AD001/2020, Wales/PHWC-4AD010/2020, Wales/PHWC-4AD02F/2020, Wales/PHWC-4AD03E/2020, Wales/PHWC-4AD04D/2020, Wales/PHWC-4AD05C/2020, Wales/PHWC-4AD06B/2020, Wales/PHWC-4AD07A/2020, Wales/PHWC-4AD089/2020, Wales/PHWC-4AD098/2020, Wales/PHWC-4AD0A7/2020, Wales/PHWC-4AD0B6/2020, Wales/PHWC-4AD0D4/2020, Wales/PHWC-4AD0E3/2020, Wales/PHWC-4AD0F2/2020, Wales/PHWC-4AD10E/2020, Wales/PHWC-4AD11D/2020, Wales/PHWC-4AD12C/2020, Wales/PHWC-4AD13B/2020, Wales/PHWC-4AD14A/2020, Wales/PHWC-4AD159/2020, Wales/PHWC-4AD168/2020, Wales/PHWC-4AD177/2020, Wales/PHWC-4AD186/2020, Wales/PHWC-4AD1A4/2020, Wales/PHWC-4AD1B3/2020, Wales/PHWC-4AD1D1/2020, Wales/PHWC-4AD1FF/2020, Wales/PHWC-4AD21A/2020, Wales/PHWC-4AD229/2020, Wales/PHWC-4AD238/2020, Wales/PHWC-4AD247/2020, Wales/PHWC-4AD256/2020, Wales/PHWC-4AD265/2020, Wales/PHWC-4AD274/2020, Wales/PHWC-4AD283/2020, Wales/PHWC-4AD2A1/2020, Wales/PHWC-4AD2B0/2020, Wales/PHWC-4AD2FC/2020, Wales/PHWC-4AD308/2020, Wales/PHWC-4AD317/2020, Wales/PHWC-4AD335/2020, Wales/PHWC-4AD344/2020, Wales/PHWC-4AD353/2020, Wales/PHWC-4AD362/2020, Wales/PHWC-4AD371/2020, Wales/PHWC-4AD380/2020, Wales/PHWC-4AD39F/2020, Wales/PHWC-4AD3AE/2020, Wales/PHWC-4AD3BD/2020, Wales/PHWC-4AD3CC/2020, Wales/PHWC-4AD3DB/2020, Wales/PHWC-4AD3EA/2020, Wales/PHWC-4AD3F9/2020, Wales/PHWC-4AD405/2020, Wales/PHWC-4AD414/2020, Wales/PHWC-4AD423/2020, Wales/PHWC-4AD432/2020, Wales/PHWC-4AD441/2020, Wales/PHWC-4AD450/2020, Wales/PHWC-4AD46F/2020, Wales/PHWC-4AD47E/2020, Wales/PHWC-4AD48D/2020, Wales/PHWC-4AD49C/2020, Wales/PHWC-4AD4AB/2020, Wales/PHWC-4AD4BA/2020, Wales/PHWC-4AD4C9/2020, Wales/PHWC-4AD4D8/2020, Wales/PHWC-4AD4E7/2020, Wales/PHWC-4AD4F6/2020, Wales/PHWC-4AD502/2020, Wales/PHWC-4AD511/2020, Wales/PHWC-4AD520/2020, Wales/PHWC-4AD53F/2020, Wales/PHWC-4AD54E/2020, Wales/PHWC-4AD55D/2020, Wales/PHWC-4AD56C/2020, Wales/PHWC-4AD57B/2020, Wales/PHWC-4AD58A/2020, Wales/PHWC-4AD599/2020, Wales/PHWC-4AD5A8/2020, Wales/PHWC-4AD5B7/2020, Wales/PHWC-4AD5C6/2020, Wales/PHWC-4AD5E4/2020, Wales/PHWC-4AD5F3/2020, Wales/PHWC-4AD61E/2020, Wales/PHWC-4AD62D/2020, Wales/PHWC-4AD63C/2020, Wales/PHWC-4AD64B/2020, Wales/PHWC-4AD65A/2020, Wales/PHWC-4AD669/2020, Wales/PHWC-4AD678/2020, Wales/PHWC-4AD687/2020, Wales/PHWC-4AD6A5/2020, Wales/PHWC-4AD6B4/2020, Wales/PHWC-4AD6C3/2020, Wales/PHWC-4AD6D2/2020, Wales/PHWC-4AD6E1/2020, Wales/PHWC-4AD6F0/2020, Wales/PHWC-4AD70C/2020, Wales/PHWC-4AD71B/2020, Wales/PHWC-4AD72A/2020, Wales/PHWC-4AD748/2020, Wales/PHWC-4AD757/2020, Wales/PHWC-4AD766/2020, Wales/PHWC-4AD775/2020, Wales/PHWC-4AD784/2020, Wales/PHWC-4AD793/2020, Wales/PHWC-4AD7A2/2020, Wales/PHWC-4AD7B1/2020, Wales/PHWC-4AD7DF/2020, Wales/PHWC-4AD7EE/2020, Wales/PHWC-4AD7FD/2020, Wales/PHWC-4AD809/2020, Wales/PHWC-4AD818/2020, Wales/PHWC-4AD827/2020, Wales/PHWC-4AD836/2020, Wales/PHWC-4AD845/2020, Wales/PHWC-4AD854/2020, Wales/PHWC-4AD872/2020, Wales/PHWC-4AD881/2020, Wales/PHWC-4AD890/2020, Wales/PHWC-4AD8AF/2020, Wales/PHWC-4AD8BE/2020, Wales/PHWC-4AD8CD/2020, Wales/PHWC-4AD8DC/2020, Wales/PHWC-4AD8EB/2020, Wales/PHWC-4AD8FA/2020, Wales/PHWC-4AD906/2020, Wales/PHWC-4AD915/2020, Wales/PHWC-4AD924/2020, Wales/PHWC-4AD933/2020, Wales/PHWC-4AD942/2020, Wales/PHWC-4AD951/2020, Wales/PHWC-4AD960/2020, Wales/PHWC-4AD98E/2020, Wales/PHWC-4AD99D/2020, Wales/PHWC-4AD9AC/2020, Wales/PHWC-4AD9BB/2020, Wales/PHWC-4AD9CA/2020, Wales/PHWC-4AD9D9/2020, Wales/PHWC-4AD9E8/2020, Wales/PHWC-4AD9F7/2020, Wales/PHWC-4ADA03/2020, Wales/PHWC-4ADA12/2020, Wales/PHWC-4ADA21/2020, Wales/PHWC-4ADA30/2020, Wales/PHWC-4ADA4F/2020, Wales/PHWC-4ADA5E/2020, Wales/PHWC-4ADA6D/2020, Wales/PHWC-4ADA8B/2020, Wales/PHWC-4ADA9A/2020, Wales/PHWC-4ADAA9/2020, Wales/PHWC-4ADAB8/2020, Wales/PHWC-4ADAC7/2020, Wales/PHWC-4ADAD6/2020, Wales/PHWC-4ADAE5/2020, Wales/PHWC-4ADAF4/2020, Wales/PHWC-4ADB00/2020, Wales/PHWC-4ADB1F/2020, Wales/PHWC-4ADB2E/2020, Wales/PHWC-4ADB4C/2020, Wales/PHWC-4ADB5B/2020, Wales/PHWC-4ADB79/2020, Wales/PHWC-4ADB88/2020, Wales/PHWC-4ADB97/2020, Wales/PHWC-4ADBB5/2020, Wales/PHWC-4ADBC4/2020, Wales/PHWC-4ADBD3/2020, Wales/PHWC-4ADBE2/2020, Wales/PHWC-4ADBF1/2020, Wales/PHWC-4ADC0D/2020, Wales/PHWC-4ADC1C/2020, Wales/PHWC-4ADC2B/2020, Wales/PHWC-4ADC3A/2020, Wales/PHWC-4ADC49/2020, Wales/PHWC-4ADC58/2020, Wales/PHWC-4ADC67/2020, Wales/PHWC-4ADC76/2020, Wales/PHWC-4ADC85/2020, Wales/PHWC-4ADC94/2020, Wales/PHWC-4ADCA3/2020, Wales/PHWC-4ADCB2/2020, Wales/PHWC-4ADCC1/2020, Wales/PHWC-4ADCD0/2020, Wales/PHWC-4ADCEF/2020, Wales/PHWC-4ADCFE/2020, Wales/PHWC-4ADD0A/2020, Wales/PHWC-4ADD19/2020, Wales/PHWC-4ADD28/2020, Wales/PHWC-4ADD37/2020, Wales/PHWC-4ADD46/2020, Wales/PHWC-4ADD55/2020, Wales/PHWC-4ADD64/2020, Wales/PHWC-4ADD73/2020, Wales/PHWC-4ADD82/2020, Wales/PHWC-4ADD91/2020, Wales/PHWC-4ADDA0/2020, Wales/PHWC-4ADDBF/2020, Wales/PHWC-4ADDCE/2020, Wales/PHWC-4ADDDD/2020, Wales/PHWC-4ADDEC/2020, Wales/PHWC-4ADDFB/2020, Wales/PHWC-4ADE07/2020, Wales/PHWC-4ADE16/2020, Wales/PHWC-4ADE25/2020, Wales/PHWC-4ADE34/2020, Wales/PHWC-4ADE43/2020, Wales/PHWC-4ADE52/2020, Wales/PHWC-4ADE61/2020, Wales/PHWC-4ADE70/2020, Wales/PHWC-4ADE8F/2020, Wales/PHWC-4ADE9E/2020, Wales/PHWC-4ADEAD/2020, Wales/PHWC-4ADEBC/2020, Wales/PHWC-4ADECB/2020, Wales/PHWC-4ADEE9/2020, Wales/PHWC-4ADEF8/2020, Wales/PHWC-4ADF04/2020, Wales/PHWC-4ADF13/2020, Wales/PHWC-4ADF22/2020, Wales/PHWC-4ADF31/2020, Wales/PHWC-4ADF40/2020, Wales/PHWC-4ADF5F/2020, Wales/PHWC-4ADF6E/2020, Wales/PHWC-4ADF8C/2020, Wales/PHWC-4ADFAA/2020, Wales/PHWC-4ADFB9/2020, Wales/PHWC-4ADFC8/2020, Wales/PHWC-4ADFD7/2020, Wales/PHWC-4ADFE6/2020, Wales/PHWC-4ADFF5/2020, Wales/PHWC-4AE000/2020, Wales/PHWC-4AE01F/2020, Wales/PHWC-4AE02E/2020, Wales/PHWC-4AE03D/2020, Wales/PHWC-4AE05B/2020, Wales/PHWC-4AE06A/2020, Wales/PHWC-4AE079/2020, Wales/PHWC-4AE088/2020, Wales/PHWC-4AE097/2020, Wales/PHWC-4AE0B5/2020, Wales/PHWC-4AE0C4/2020, Wales/PHWC-4AE0D3/2020, Wales/PHWC-4AE0E2/2020, Wales/PHWC-4AE0F1/2020, Wales/PHWC-4AE10D/2020, Wales/PHWC-4AE11C/2020, Wales/PHWC-4AE12B/2020, Wales/PHWC-4AE13A/2020, Wales/PHWC-4AE149/2020, Wales/PHWC-4AE158/2020, Wales/PHWC-4AE176/2020, Wales/PHWC-4AE185/2020, Wales/PHWC-4AE194/2020, Wales/PHWC-4AE1A3/2020, Wales/PHWC-4AE1B2/2020, Wales/PHWC-4AE1C1/2020, Wales/PHWC-4AE1D0/2020, Wales/PHWC-4AE1EF/2020, Wales/PHWC-4AE1FE/2020, Wales/PHWC-4AE219/2020, Wales/PHWC-4AE228/2020, Wales/PHWC-4AE237/2020, Wales/PHWC-4AE246/2020, Wales/PHWC-4AE255/2020, Wales/PHWC-4AE264/2020, Wales/PHWC-4AE273/2020, Wales/PHWC-4AE282/2020, Wales/PHWC-4AE2A0/2020, Wales/PHWC-4AE2BF/2020, Wales/PHWC-4AE2CE/2020, Wales/PHWC-4AE2DD/2020, Wales/PHWC-4AE2EC/2020, Wales/PHWC-4AE307/2020, Wales/PHWC-4AE325/2020, Wales/PHWC-4AE334/2020, Wales/PHWC-4AE343/2020, Wales/PHWC-4AE352/2020, Wales/PHWC-4AE361/2020, Wales/PHWC-4AE370/2020, Wales/PHWC-4AE38F/2020, Wales/PHWC-4AE39E/2020, Wales/PHWC-4AE3AD/2020, Wales/PHWC-4AE3BC/2020, Wales/PHWC-4AE3DA/2020, Wales/PHWC-4AE3E9/2020, Wales/PHWC-4AE3F8/2020, Wales/PHWC-4AE404/2020, Wales/PHWC-4AE413/2020, Wales/PHWC-4AE422/2020, Wales/PHWC-4AE431/2020, Wales/PHWC-4AE440/2020, Wales/PHWC-4AE45F/2020, Wales/PHWC-4AE46E/2020, Wales/PHWC-4AE47D/2020, Wales/PHWC-4AE48C/2020, Wales/PHWC-4AE4AA/2020, Wales/PHWC-4AE4B9/2020, Wales/PHWC-4AE4C8/2020, Wales/PHWC-4AE4D7/2020, Wales/PHWC-4AE4E6/2020, Wales/PHWC-4AE4F5/2020, Wales/PHWC-4AE501/2020, Wales/PHWC-4AE510/2020, Wales/PHWC-4AE52F/2020, Wales/PHWC-4AE54D/2020, Wales/PHWC-4AE55C/2020, Wales/PHWC-4AE56B/2020, Wales/PHWC-4AE57A/2020, Wales/PHWC-4AE589/2020, Wales/PHWC-4AE598/2020, Wales/PHWC-4AE5A7/2020, Wales/PHWC-4AE5B6/2020, Wales/PHWC-4AE5C5/2020, Wales/PHWC-4AE5D4/2020, Wales/PHWC-4AE5E3/2020, Wales/PHWC-4AE5F2/2020, Wales/PHWC-4AE60E/2020, Wales/PHWC-4AE61D/2020, Wales/PHWC-4AE62C/2020, Wales/PHWC-4AE63B/2020, Wales/PHWC-4AE64A/2020, Wales/PHWC-4AE659/2020, Wales/PHWC-4AE668/2020, Wales/PHWC-4AE677/2020, Wales/PHWC-4AE686/2020, Wales/PHWC-4AE695/2020, Wales/PHWC-4AE6A4/2020, Wales/PHWC-4AE6B3/2020, Wales/PHWC-4AE6C2/2020, Wales/PHWC-4AE6D1/2020, Wales/PHWC-4AE6E0/2020, Wales/PHWC-4AE6FF/2020, Wales/PHWC-4AE71A/2020, Wales/PHWC-4AE729/2020, Wales/PHWC-4AE738/2020, Wales/PHWC-4AE747/2020, Wales/PHWC-4AE756/2020, Wales/PHWC-4AE765/2020, Wales/PHWC-4AE774/2020, Wales/PHWC-4AE783/2020, Wales/PHWC-4AE792/2020, Wales/PHWC-4AE7A1/2020, Wales/PHWC-4AE7B0/2020, Wales/PHWC-4AE7CF/2020, Wales/PHWC-4AE7DE/2020, Wales/PHWC-4AE7ED/2020, Wales/PHWC-4AE7FC/2020, Wales/PHWC-4AE808/2020, Wales/PHWC-4AE817/2020, Wales/PHWC-4AE826/2020, Wales/PHWC-4AE835/2020, Wales/PHWC-4AE844/2020, Wales/PHWC-4AE853/2020, Wales/PHWC-4AE862/2020, Wales/PHWC-4AE871/2020, Wales/PHWC-4AE880/2020, Wales/PHWC-4AE89F/2020, Wales/PHWC-4AE8AE/2020, Wales/PHWC-4AE8DB/2020, Wales/PHWC-4AE8EA/2020, Wales/PHWC-4AE8F9/2020, Wales/PHWC-4AE905/2020, Wales/PHWC-4AE914/2020, Wales/PHWC-4AE923/2020, Wales/PHWC-4AE941/2020, Wales/PHWC-4AE950/2020, Wales/PHWC-4AE96F/2020, Wales/PHWC-4AE97E/2020, Wales/PHWC-4AE98D/2020, Wales/PHWC-4AE99C/2020, Wales/PHWC-4AE9AB/2020, Wales/PHWC-4AE9BA/2020, Wales/PHWC-4AE9C9/2020, Wales/PHWC-4AE9E7/2020, Wales/PHWC-4AE9F6/2020, Wales/PHWC-4AEA02/2020, Wales/PHWC-4AEA11/2020, Wales/PHWC-4AEA20/2020, Wales/PHWC-4AEA4E/2020, Wales/PHWC-4AEA5D/2020, Wales/PHWC-4AEA6C/2020, Wales/PHWC-4AEA7B/2020, Wales/PHWC-4AEA8A/2020, Wales/PHWC-4AEA99/2020, Wales/PHWC-4AEAA8/2020, Wales/PHWC-4AEAB7/2020, Wales/PHWC-4AEAC6/2020, Wales/PHWC-4AEAD5/2020, Wales/PHWC-4AEAE4/2020, Wales/PHWC-4AEAF3/2020, Wales/PHWC-4AEB0F/2020, Wales/PHWC-4AEB1E/2020, Wales/PHWC-4AEB2D/2020, Wales/PHWC-4AEB2D/2020, Wales/PHWC-4AEB3C/2020, Wales/PHWC-4AEB4B/2020, Wales/PHWC-4AEB5A/2020, Wales/PHWC-4AEB69/2020, Wales/PHWC-4AEB78/2020, Wales/PHWC-4AEB87/2020, Wales/PHWC-4AEBA5/2020, Wales/PHWC-4AEBB4/2020, Wales/PHWC-4AEBC3/2020, Wales/PHWC-4AEBE1/2020, Wales/PHWC-4AEBF0/2020, Wales/PHWC-4AEC0C/2020, Wales/PHWC-4AEC1B/2020, Wales/PHWC-4AEC2A/2020, Wales/PHWC-4AEC39/2020, Wales/PHWC-4AEC48/2020, Wales/PHWC-4AEC57/2020, Wales/PHWC-4AEC66/2020, Wales/PHWC-4AEC75/2020, Wales/PHWC-4AEC84/2020, Wales/PHWC-4AEC93/2020, Wales/PHWC-4AECA2/2020, Wales/PHWC-4AECB1/2020, Wales/PHWC-4AECC0/2020, Wales/PHWC-4AECC0/2020, Wales/PHWC-4AECDF/2020, Wales/PHWC-4AECEE/2020, Wales/PHWC-4AECFD/2020, Wales/PHWC-4AED09/2020, Wales/PHWC-4AED18/2020, Wales/PHWC-4AED27/2020, Wales/PHWC-4AED36/2020, Wales/PHWC-4AED45/2020, Wales/PHWC-4AED54/2020, Wales/PHWC-4AED63/2020, Wales/PHWC-4AED72/2020, Wales/PHWC-4AED81/2020, Wales/PHWC-4AED90/2020, Wales/PHWC-4AEDAF/2020, Wales/PHWC-4AEDBE/2020, Wales/PHWC-4AEDCD/2020, Wales/PHWC-4AEDDC/2020, Wales/PHWC-4AEDEB/2020, Wales/PHWC-4AEDFA/2020, Wales/PHWC-4AEE06/2020, Wales/PHWC-4AEE15/2020, Wales/PHWC-4AEE24/2020, Wales/PHWC-4AEE33/2020, Wales/PHWC-4AEE42/2020, Wales/PHWC-4AEE51/2020, Wales/PHWC-4AEE60/2020, Wales/PHWC-4AEE7F/2020, Wales/PHWC-4AEE8E/2020, Wales/PHWC-4AEE9D/2020, Wales/PHWC-4AEEAC/2020, Wales/PHWC-4AEEBB/2020, Wales/PHWC-4AEECA/2020, Wales/PHWC-4AEED9/2020, Wales/PHWC-4AEEE8/2020, Wales/PHWC-4AEEF7/2020, Wales/PHWC-4AEF03/2020, Wales/PHWC-4AEF12/2020, Wales/PHWC-4AEF21/2020, Wales/PHWC-4AEF30/2020, Wales/PHWC-4AEF4F/2020, Wales/PHWC-4AEF5E/2020, Wales/PHWC-4AEF6D/2020, Wales/PHWC-4AEF7C/2020, Wales/PHWC-4AEF8B/2020, Wales/PHWC-4AEF9A/2020, Wales/PHWC-4AEFA9/2020, Wales/PHWC-4AEFB8/2020, Wales/PHWC-4AEFD6/2020, Wales/PHWC-4AEFE5/2020, Wales/PHWC-4AEFF4/2020, Wales/PHWC-4AF00F/2020, Wales/PHWC-4AF01E/2020, Wales/PHWC-4AF02D/2020, Wales/PHWC-4AF03C/2020, Wales/PHWC-4AF04B/2020, Wales/PHWC-4AF05A/2020, Wales/PHWC-4AF069/2020, Wales/PHWC-4AF078/2020, Wales/PHWC-4AF087/2020, Wales/PHWC-4AF096/2020, Wales/PHWC-4AF0A5/2020, Wales/PHWC-4AF0B4/2020, Wales/PHWC-4AF0C3/2020, Wales/PHWC-4AF0E1/2020, Wales/PHWC-4AF0F0/2020, Wales/PHWC-4AF10C/2020, Wales/PHWC-4AF11B/2020, Wales/PHWC-4AF12A/2020, Wales/PHWC-4AF148/2020, Wales/PHWC-4AF157/2020, Wales/PHWC-4AF166/2020, Wales/PHWC-4AF175/2020, Wales/PHWC-4AF184/2020, Wales/PHWC-4AF193/2020, Wales/PHWC-4AF1A2/2020, Wales/PHWC-4AF1B1/2020, Wales/PHWC-4AF1C0/2020, Wales/PHWC-4AF1DF/2020, Wales/PHWC-4AF1EE/2020, Wales/PHWC-4AF1FD/2020, Wales/PHWC-4AF227/2020, Wales/PHWC-4AF236/2020, Wales/PHWC-4AF245/2020, Wales/PHWC-4AF254/2020, Wales/PHWC-4AF263/2020, Wales/PHWC-4AF281/2020, Wales/PHWC-4AF290/2020, Wales/PHWC-4AF2AF/2020, Wales/PHWC-4AF2BE/2020, Wales/PHWC-4AF2CD/2020, Wales/PHWC-4AF2EB/2020, Wales/PHWC-4AF2FA/2020, Wales/PHWC-4AF306/2020, Wales/PHWC-4AF315/2020, Wales/PHWC-4AF324/2020, Wales/PHWC-4AF333/2020, Wales/PHWC-4AF342/2020, Wales/PHWC-4AF351/2020, Wales/PHWC-4AF360/2020, Wales/PHWC-4AF37F/2020, Wales/PHWC-4AF38E/2020, Wales/PHWC-4AF39D/2020, Wales/PHWC-4AF3AC/2020, Wales/PHWC-4AF3BB/2020, Wales/PHWC-4AF3CA/2020, Wales/PHWC-4AF3D9/2020, Wales/PHWC-4AF3E8/2020, Wales/PHWC-4AF3E8/2020, Wales/PHWC-4AF3F7/2020, Wales/PHWC-4AF403/2020, Wales/PHWC-4AF403/2020, Wales/PHWC-4AF421/2020, Wales/PHWC-4AF430/2020, Wales/PHWC-4AF44F/2020, Wales/PHWC-4AF44F/2020, Wales/PHWC-4AF44F/2020, Wales/PHWC-4AF44F/2020, Wales/PHWC-4AF45E/2020, Wales/PHWC-4AF46D/2020, Wales/PHWC-4AF47C/2020, Wales/PHWC-4AF48B/2020, Wales/PHWC-4AF49A/2020, Wales/PHWC-4AF4A9/2020, Wales/PHWC-4AF4B8/2020, Wales/PHWC-4AF4D6/2020, Wales/PHWC-4AF4F4/2020, Wales/PHWC-4AF500/2020, Wales/PHWC-4AF51F/2020, Wales/PHWC-4AF52E/2020, Wales/PHWC-4AF53D/2020, Wales/PHWC-4AF54C/2020, Wales/PHWC-4AF55B/2020, Wales/PHWC-4AF56A/2020, Wales/PHWC-4AF579/2020, Wales/PHWC-4AF588/2020, Wales/PHWC-4AF597/2020, Wales/PHWC-4AF5A6/2020, Wales/PHWC-4AF5B5/2020, Wales/PHWC-4AF5C4/2020, Wales/PHWC-4AF5D3/2020, Wales/PHWC-4AF5E2/2020, Wales/PHWC-4AF5F1/2020, Wales/PHWC-4AF60D/2020, Wales/PHWC-4AF61C/2021, Wales/PHWC-4AF62B/2021, Wales/PHWC-4AF63A/2020, Wales/PHWC-4AF649/2020, Wales/PHWC-4AF667/2021, Wales/PHWC-4AF685/2021, Wales/PHWC-4AF6A3/2021, Wales/PHWC-4AF6B2/2021, Wales/PHWC-4AF6C1/2021, Wales/PHWC-4AF6D0/2021, Wales/PHWC-4AF6EF/2020, Wales/PHWC-4AF6FE/2020, Wales/PHWC-4AF70A/2020, Wales/PHWC-4AF719/2020, Wales/PHWC-4AF728/2020, Wales/PHWC-4AF737/2020, Wales/PHWC-4AF746/2020, Wales/PHWC-4AF755/2020, Wales/PHWC-4AF764/2020, Wales/PHWC-4AF773/2020, Wales/PHWC-4AF791/2020, Wales/PHWC-4AF7BF/2020, Wales/PHWC-4AF7CE/2020, Wales/PHWC-4AF7DD/2020, Wales/PHWC-4AF7EC/2020, Wales/PHWC-4AF7FB/2020, Wales/PHWC-4AF807/2020, Wales/PHWC-4AF816/2020, Wales/PHWC-4AF834/2020, Wales/PHWC-4AF843/2020, Wales/PHWC-4AF852/2020, Wales/PHWC-4AF861/2020, Wales/PHWC-4AF870/2020, Wales/PHWC-4AF88F/2020, Wales/PHWC-4AF89E/2020, Wales/PHWC-4AF8BC/2020, Wales/PHWC-4AF8CB/2020, Wales/PHWC-4AF8DA/2020, Wales/PHWC-4AF8E9/2020, Wales/PHWC-4AF8F8/2020, Wales/PHWC-4AF904/2020, Wales/PHWC-4AF922/2020, Wales/PHWC-4AF931/2020, Wales/PHWC-4AF940/2020, Wales/PHWC-4AF95F/2020, Wales/PHWC-4AF96E/2020, Wales/PHWC-4AF97D/2020, Wales/PHWC-4AF98C/2020, Wales/PHWC-4AF99B/2020, Wales/PHWC-4AF9AA/2020, Wales/PHWC-4AF9C8/2020, Wales/PHWC-4AF9D7/2020, Wales/PHWC-4AF9E6/2020, Wales/PHWC-4AFA01/2020, Wales/PHWC-4AFA10/2020, Wales/PHWC-4AFA2F/2020, Wales/PHWC-4AFA4D/2020, Wales/PHWC-4AFA5C/2020, Wales/PHWC-4AFA6B/2020, Wales/PHWC-4AFA7A/2020, Wales/PHWC-4AFA98/2020, Wales/PHWC-4AFAA7/2020, Wales/PHWC-4AFAB6/2020, Wales/PHWC-4AFAF2/2020, Wales/PHWC-4AFB0E/2020, Wales/PHWC-4AFB1D/2020, Wales/PHWC-4AFB2C/2020, Wales/PHWC-4AFB3B/2020, Wales/PHWC-4AFB4A/2020, Wales/PHWC-4AFB59/2020, Wales/PHWC-4AFB68/2020, Wales/PHWC-4AFB77/2020, Wales/PHWC-4AFB86/2020, Wales/PHWC-4AFBB3/2020, Wales/PHWC-4AFBC2/2020, Wales/PHWC-4AFBE0/2020, Wales/PHWC-4AFBFF/2020, Wales/PHWC-4AFC0B/2020, Wales/PHWC-4AFC29/2020, Wales/PHWC-4AFC38/2020, Wales/PHWC-4AFC56/2020, Wales/PHWC-4AFC74/2020, Wales/PHWC-4AFC83/2020, Wales/PHWC-4AFC92/2020, Wales/PHWC-4AFCA1/2020, Wales/PHWC-4AFCED/2020, Wales/PHWC-4AFCFC/2020, Wales/PHWC-4AFD17/2020, Wales/PHWC-4AFD26/2020, Wales/PHWC-4AFD62/2020, Wales/PHWC-4AFD80/2020, Wales/PHWC-4AFDBD/2020, Wales/PHWC-4AFDCC/2020, Wales/PHWC-4AFDDB/2020, Wales/PHWC-4AFDEA/2020, Wales/PHWC-4AFE05/2020, Wales/PHWC-4AFE14/2020, Wales/PHWC-4AFE23/2020, Wales/PHWC-4AFE7E/2020, Wales/PHWC-4AFEAB/2020, Wales/PHWC-4AFEBA/2020, Wales/PHWC-4AFEC9/2020, Wales/PHWC-4AFED8/2020, Wales/PHWC-4AFEE7/2020, Wales/PHWC-4AFEF6/2020, Wales/PHWC-4AFF02/2020, Wales/PHWC-4AFF11/2020, Wales/PHWC-4AFF20/2020, Wales/PHWC-4AFF3F/2020, Wales/PHWC-4AFF5D/2020, Wales/PHWC-4AFF6C/2020, Wales/PHWC-4AFF7B/2020, Wales/PHWC-4AFF8A/2020, Wales/PHWC-4AFFA8/2020, Wales/PHWC-4AFFB7/2020, Wales/PHWC-4AFFC6/2020, Wales/PHWC-4AFFD5/2020, Wales/PHWC-4AFFE4/2020, Wales/PHWC-4AFFF3/2020, Wales/PHWC-4B000B/2020, Wales/PHWC-4B001A/2020, Wales/PHWC-4B0038/2020, Wales/PHWC-4B0047/2020, Wales/PHWC-4B0056/2020, Wales/PHWC-4B0065/2020, Wales/PHWC-4B0074/2020, Wales/PHWC-4B0092/2020, Wales/PHWC-4B00A1/2020, Wales/PHWC-4B00B0/2020, Wales/PHWC-4B00CF/2020, Wales/PHWC-4B00DE/2020, Wales/PHWC-4B00ED/2020, Wales/PHWC-4B00FC/2020, Wales/PHWC-4B0108/2020, Wales/PHWC-4B0117/2020, Wales/PHWC-4B0126/2020, Wales/PHWC-4B0135/2020, Wales/PHWC-4B0144/2020, Wales/PHWC-4B0153/2020, Wales/PHWC-4B0162/2020, Wales/PHWC-4B0171/2020, Wales/PHWC-4B019F/2020, Wales/PHWC-4B01AE/2020, Wales/PHWC-4B01BD/2020, Wales/PHWC-4B01CC/2020, Wales/PHWC-4B01DB/2020, Wales/PHWC-4B01F9/2020, Wales/PHWC-4B0205/2020, Wales/PHWC-4B0214/2020, Wales/PHWC-4B0223/2020, Wales/PHWC-4B0232/2020, Wales/PHWC-4B0250/2020, Wales/PHWC-4B026F/2020, Wales/PHWC-4B026F/2020, Wales/PHWC-4B028D/2020, Wales/PHWC-4B029C/2020, Wales/PHWC-4B02AB/2020, Wales/PHWC-4B02BA/2020, Wales/PHWC-4B02C9/2020, Wales/PHWC-4B02D8/2020, Wales/PHWC-4B02E7/2020, Wales/PHWC-4B02F6/2020, Wales/PHWC-4B0302/2020, Wales/PHWC-4B0311/2020, Wales/PHWC-4B0320/2020, Wales/PHWC-4B033F/2020, Wales/PHWC-4B034E/2020, Wales/PHWC-4B035D/2020, Wales/PHWC-4B036C/2020, Wales/PHWC-4B037B/2020, Wales/PHWC-4B038A/2020, Wales/PHWC-4B0399/2020, Wales/PHWC-4B03A8/2020, Wales/PHWC-4B03B7/2020, Wales/PHWC-4B03D5/2020, Wales/PHWC-4B03E4/2020, Wales/PHWC-4B03F3/2020, Wales/PHWC-4B040F/2020, Wales/PHWC-4B041E/2020, Wales/PHWC-4B042D/2020, Wales/PHWC-4B043C/2021, Wales/PHWC-4B044B/2021, Wales/PHWC-4B045A/2021, Wales/PHWC-4B0469/2021, Wales/PHWC-4B0478/2021, Wales/PHWC-4B0487/2021, Wales/PHWC-4B0496/2021, Wales/PHWC-4B04A5/2021, Wales/PHWC-4B04B4/2021, Wales/PHWC-4B04C3/2021, Wales/PHWC-4B04D2/2021, Wales/PHWC-4B04E1/2021, Wales/PHWC-4B04F0/2021, Wales/PHWC-4B050C/2021, Wales/PHWC-4B051B/2021, Wales/PHWC-4B052A/2021, Wales/PHWC-4B0539/2021, Wales/PHWC-4B0548/2021, Wales/PHWC-4B0566/2021, Wales/PHWC-4B0575/2021, Wales/PHWC-4B0593/2021, Wales/PHWC-4B05A2/2021, Wales/PHWC-4B05C0/2021, Wales/PHWC-4B05DF/2021, Wales/PHWC-4B05EE/2020, Wales/PHWC-4B05FD/2020, Wales/PHWC-4B0609/2020, Wales/PHWC-4B0618/2020, Wales/PHWC-4B0627/2020, Wales/PHWC-4B0636/2020, Wales/PHWC-4B0645/2020, Wales/PHWC-4B0654/2020, Wales/PHWC-4B0663/2020, Wales/PHWC-4B0672/2020, Wales/PHWC-4B0681/2020, Wales/PHWC-4B0690/2020, Wales/PHWC-4B06AF/2020, Wales/PHWC-4B06BE/2020, Wales/PHWC-4B06CD/2020, Wales/PHWC-4B06DC/2020, Wales/PHWC-4B06EB/2020, Wales/PHWC-4B06FA/2020, Wales/PHWC-4B0706/2020, Wales/PHWC-4B0724/2020, Wales/PHWC-4B0733/2020, Wales/PHWC-4B0742/2020, Wales/PHWC-4B0751/2020, Wales/PHWC-4B0760/2020, Wales/PHWC-4B077F/2020, Wales/PHWC-4B078E/2020, Wales/PHWC-4B079D/2020, Wales/PHWC-4B07AC/2020, Wales/PHWC-4B07BB/2020, Wales/PHWC-4B07D9/2020, Wales/PHWC-4B07E8/2020, Wales/PHWC-4B07F7/2020, Wales/PHWC-4B0812/2020, Wales/PHWC-4B0830/2020, Wales/PHWC-4B084F/2020, Wales/PHWC-4B085E/2020, Wales/PHWC-4B086D/2020, Wales/PHWC-4B087C/2020, Wales/PHWC-4B088B/2020, Wales/PHWC-4B089A/2020, Wales/PHWC-4B08A9/2020, Wales/PHWC-4B08B8/2020, Wales/PHWC-4B08C7/2020, Wales/PHWC-4B08D6/2020, Wales/PHWC-4B08E5/2020, Wales/PHWC-4B08F4/2020, Wales/PHWC-4B0900/2020, Wales/PHWC-4B091F/2020, Wales/PHWC-4B092E/2020, Wales/PHWC-4B093D/2020, Wales/PHWC-4B094C/2020, Wales/PHWC-4B095B/2020, Wales/PHWC-4B096A/2020, Wales/PHWC-4B0979/2020, Wales/PHWC-4B0988/2020, Wales/PHWC-4B0997/2020, Wales/PHWC-4B09A6/2020, Wales/PHWC-4B09B5/2020, Wales/PHWC-4B09C4/2020, Wales/PHWC-4B09D3/2020, Wales/PHWC-4B09E2/2020, Wales/PHWC-4B09F1/2020, Wales/PHWC-4B0A0D/2020, Wales/PHWC-4B0A1C/2020, Wales/PHWC-4B0A2B/2020, Wales/PHWC-4B0A3A/2020, Wales/PHWC-4B0A49/2020, Wales/PHWC-4B0A58/2020, Wales/PHWC-4B0A67/2020, Wales/PHWC-4B0A76/2020, Wales/PHWC-4B0A85/2020, Wales/PHWC-4B0A94/2020, Wales/PHWC-4B0AA3/2020, Wales/PHWC-4B0AB2/2020, Wales/PHWC-4B0AC1/2020, Wales/PHWC-4B0AD0/2020, Wales/PHWC-4B0AEF/2020, Wales/PHWC-4B0AFE/2020, Wales/PHWC-4B0B0A/2020, Wales/PHWC-4B0B19/2020, Wales/PHWC-4B0B28/2020, Wales/PHWC-4B0B37/2020, Wales/PHWC-4B0B46/2020, Wales/PHWC-4B0B55/2020, Wales/PHWC-4B0B64/2020, Wales/PHWC-4B0B73/2020, Wales/PHWC-4B0B82/2020, Wales/PHWC-4B0B91/2020, Wales/PHWC-4B0BA0/2020, Wales/PHWC-4B0BBF/2020, Wales/PHWC-4B0BCE/2020, Wales/PHWC-4B0BDD/2020, Wales/PHWC-4B0BEC/2020, Wales/PHWC-4B0BFB/2020, Wales/PHWC-4B0C07/2020, Wales/PHWC-4B0C16/2020, Wales/PHWC-4B0C25/2020, Wales/PHWC-4B0C34/2020, Wales/PHWC-4B0C43/2020, Wales/PHWC-4B0C52/2020, Wales/PHWC-4B0C61/2020, Wales/PHWC-4B0C70/2020, Wales/PHWC-4B0C8F/2020, Wales/PHWC-4B0C9E/2020, Wales/PHWC-4B0CAD/2020, Wales/PHWC-4B0CBC/2020, Wales/PHWC-4B0CCB/2020, Wales/PHWC-4B0CDA/2020, Wales/PHWC-4B0CF8/2020, Wales/PHWC-4B0D04/2020, Wales/PHWC-4B0D13/2020, Wales/PHWC-4B0D22/2020, Wales/PHWC-4B0D31/2020, Wales/PHWC-4B0D5F/2020, Wales/PHWC-4B0D6E/2020, Wales/PHWC-4B0D7D/2020, Wales/PHWC-4B0D8C/2020, Wales/PHWC-4B0D9B/2020, Wales/PHWC-4B0DAA/2020, Wales/PHWC-4B0DB9/2020, Wales/PHWC-4B0DD7/2020, Wales/PHWC-4B0DE6/2020, Wales/PHWC-4B0DF5/2020, Wales/PHWC-4B0E01/2020, Wales/PHWC-4B0E10/2020, Wales/PHWC-4B0E2F/2020, Wales/PHWC-4B0E3E/2020, Wales/PHWC-4B0E4D/2020, Wales/PHWC-4B0E5C/2020, Wales/PHWC-4B0E6B/2020, Wales/PHWC-4B0E7A/2020, Wales/PHWC-4B0E89/2020, Wales/PHWC-4B0E98/2020, Wales/PHWC-4B0EA7/2020, Wales/PHWC-4B0EB6/2020, Wales/PHWC-4B0EC5/2020, Wales/PHWC-4B0EE3/2020, Wales/PHWC-4B0EF2/2020, Wales/PHWC-4B0F0E/2020, Wales/PHWC-4B0F2C/2020, Wales/PHWC-4B0F3B/2020, Wales/PHWC-4B0F59/2020, Wales/PHWC-4B0F68/2020, Wales/PHWC-4B0F77/2020, Wales/PHWC-4B0F86/2020, Wales/PHWC-4B0F95/2020, Wales/PHWC-4B0FA4/2020, Wales/PHWC-4B0FB3/2020, Wales/PHWC-4B0FC2/2020, Wales/PHWC-4B0FD1/2020, Wales/PHWC-4B0FE0/2020, Wales/PHWC-4B0FFF/2020, Wales/PHWC-4B100A/2020, Wales/PHWC-4B1019/2020, Wales/PHWC-4B1028/2020, Wales/PHWC-4B1037/2020, Wales/PHWC-4B1046/2020, Wales/PHWC-4B1055/2020, Wales/PHWC-4B1064/2020, Wales/PHWC-4B1073/2020, Wales/PHWC-4B1082/2020, Wales/PHWC-4B1091/2020, Wales/PHWC-4B10BF/2020, Wales/PHWC-4B10CE/2020, Wales/PHWC-4B10DD/2020, Wales/PHWC-4B10EC/2020, Wales/PHWC-4B10FB/2020, Wales/PHWC-4B1116/2020, Wales/PHWC-4B1134/2020, Wales/PHWC-4B1143/2020, Wales/PHWC-4B1152/2020, Wales/PHWC-4B1161/2020, Wales/PHWC-4B1170/2020, Wales/PHWC-4B118F/2020, Wales/PHWC-4B119E/2020, Wales/PHWC-4B11AD/2020, Wales/PHWC-4B11BC/2020, Wales/PHWC-4B11CB/2020, Wales/PHWC-4B11DA/2020, Wales/PHWC-4B11E9/2020, Wales/PHWC-4B11F8/2020, Wales/PHWC-4B1204/2020, Wales/PHWC-4B1213/2020, Wales/PHWC-4B1231/2020, Wales/PHWC-4B1240/2020, Wales/PHWC-4B125F/2020, Wales/PHWC-4B127D/2020, Wales/PHWC-4B128C/2020, Wales/PHWC-4B129B/2020, Wales/PHWC-4B12AA/2020, Wales/PHWC-4B12B9/2020, Wales/PHWC-4B12C8/2020, Wales/PHWC-4B12D7/2020, Wales/PHWC-4B12E6/2020, Wales/PHWC-4B12F5/2020, Wales/PHWC-4B1310/2020, Wales/PHWC-4B132F/2020, Wales/PHWC-4B133E/2020, Wales/PHWC-4B134D/2020, Wales/PHWC-4B135C/2020, Wales/PHWC-4B136B/2020, Wales/PHWC-4B137A/2020, Wales/PHWC-4B1389/2020, Wales/PHWC-4B1398/2020, Wales/PHWC-4B13A7/2020, Wales/PHWC-4B13B6/2020, Wales/PHWC-4B13C5/2020, Wales/PHWC-4B13E3/2020, Wales/PHWC-4B140E/2020, Wales/PHWC-4B141D/2020, Wales/PHWC-4B1459/2020, Wales/PHWC-4B1468/2020, Wales/PHWC-4B1495/2020, Wales/PHWC-4B14A4/2020, Wales/PHWC-4B14B3/2020, Wales/PHWC-4B14C2/2020, Wales/PHWC-4B14D1/2020, Wales/PHWC-4B14E0/2020, Wales/PHWC-4B14FF/2020, Wales/PHWC-4B1529/2020, Wales/PHWC-4B1547/2020, Wales/PHWC-4B1565/2020, Wales/PHWC-4B1574/2020, Wales/PHWC-4B1583/2020, Wales/PHWC-4B1592/2020, Wales/PHWC-4B15A1/2020, Wales/PHWC-4B15B0/2020, Wales/PHWC-4B15CF/2020, Wales/PHWC-4B15DE/2020, Wales/PHWC-4B15ED/2020, Wales/PHWC-4B1608/2020, Wales/PHWC-4B1617/2020, Wales/PHWC-4B1626/2020, Wales/PHWC-4B1635/2020, Wales/PHWC-4B1644/2020, Wales/PHWC-4B1653/2020, Wales/PHWC-4B1662/2020, Wales/PHWC-4B1671/2020, Wales/PHWC-4B1680/2020, Wales/PHWC-4B169F/2020, Wales/PHWC-4B16AE/2020, Wales/PHWC-4B16BD/2020, Wales/PHWC-4B16CC/2020, Wales/PHWC-4B16DB/2020, Wales/PHWC-4B16EA/2020, Wales/PHWC-4B16F9/2020, Wales/PHWC-4B1705/2020, Wales/PHWC-4B1714/2020, Wales/PHWC-4B1723/2020, Wales/PHWC-4B1732/2020, Wales/PHWC-4B1741/2020, Wales/PHWC-4B1750/2020, Wales/PHWC-4B176F/2020, Wales/PHWC-4B177E/2020, Wales/PHWC-4B178D/2020, Wales/PHWC-4B179C/2020, Wales/PHWC-4B17AB/2020, Wales/PHWC-4B17C9/2020, Wales/PHWC-4B17D8/2020, Wales/PHWC-4B17E7/2020, Wales/PHWC-4B17F6/2020, Wales/PHWC-4B1802/2020, Wales/PHWC-4B1820/2020, Wales/PHWC-4B183F/2020, Wales/PHWC-4B184E/2020, Wales/PHWC-4B185D/2020, Wales/PHWC-4B186C/2020, Wales/PHWC-4B187B/2020, Wales/PHWC-4B188A/2020, Wales/PHWC-4B1899/2020, Wales/PHWC-4B18A8/2020, Wales/PHWC-4B18B7/2020, Wales/PHWC-4B18C6/2020, Wales/PHWC-4B18D5/2020, Wales/PHWC-4B18E4/2020, Wales/PHWC-4B18F3/2020, Wales/PHWC-4B190F/2020, Wales/PHWC-4B192D/2020, Wales/PHWC-4B193C/2021, Wales/PHWC-4B194B/2020, Wales/PHWC-4B195A/2021, Wales/PHWC-4B1969/2020, Wales/PHWC-4B1978/2020, Wales/PHWC-4B1996/2020, Wales/PHWC-4B19A5/2020, Wales/PHWC-4B19B4/2020, Wales/PHWC-4B19D2/2020, Wales/PHWC-4B19F0/2021, Wales/PHWC-4B1A0C/2021, Wales/PHWC-4B1B90/2021, Wales/PHWC-4B1BAF/2021, Wales/PHWC-4B1BBE/2021, Wales/PHWC-4B1BCD/2021, Wales/PHWC-4B1C15/2020, Wales/PHWC-4B1C24/2020, Wales/PHWC-4B1C33/2020, Wales/PHWC-4B1C42/2020, Wales/PHWC-4B1C60/2021, Wales/PHWC-4B1C7F/2021, Wales/PHWC-4B1C8E/2021, Wales/PHWC-4B1C9D/2021, Wales/PHWC-4B1CAC/2021, Wales/PHWC-4B1CCA/2021, Wales/PHWC-4B1CE8/2021, Wales/PHWC-4B1CF7/2021, Wales/PHWC-4B1D12/2021, Wales/PHWC-4B1D21/2021, Wales/PHWC-4B1D30/2021, Wales/PHWC-4B1D4F/2021, Wales/PHWC-4B1D5E/2021, Wales/PHWC-4B1D6D/2021, Wales/PHWC-4B1D7C/2021, Wales/PHWC-4B1D8B/2021, Wales/PHWC-4B1DA9/2021, Wales/PHWC-4B1DB8/2021, Wales/PHWC-4B1DC7/2021, Wales/PHWC-4B1DD6/2021, Wales/PHWC-4B1DE5/2020, Wales/PHWC-4B1DF4/2020, Wales/PHWC-4B1E00/2020, Wales/PHWC-4B1E2E/2020, Wales/PHWC-4B1E3D/2020, Wales/PHWC-4B1E4C/2020, Wales/PHWC-4B1E5B/2020, Wales/PHWC-4B1FEF/2020, Wales/PHWC-4B2036/2020, Wales/PHWC-4B2045/2020, Wales/PHWC-4B2115/2020, Wales/PHWC-4B2124/2020, Wales/PHWC-4B2133/2020, Wales/PHWC-4B2142/2020, Wales/PHWC-4B2160/2020, Wales/PHWC-4B218E/2020, Wales/PHWC-4B219D/2020, Wales/PHWC-4B21CA/2020, Wales/PHWC-4B21E8/2020, Wales/PHWC-4B2230/2020, Wales/PHWC-4B224F/2020, Wales/PHWC-4B225E/2020, Wales/PHWC-4B226D/2020, Wales/PHWC-4B228B/2020, Wales/PHWC-4B229A/2020, Wales/PHWC-4B22A9/2020, Wales/PHWC-4B22C7/2020, Wales/PHWC-4B22E5/2020, Wales/PHWC-4B22F4/2020, Wales/PHWC-4B231F/2020, Wales/PHWC-4B232E/2020, Wales/PHWC-4B233D/2020, Wales/PHWC-4B234C/2020, Wales/PHWC-4B236A/2020, Wales/PHWC-4B2388/2020, Wales/PHWC-4B2397/2020, Wales/PHWC-4B23A6/2020, Wales/PHWC-4B23B5/2020, Wales/PHWC-4B23C4/2020, Wales/PHWC-4B23D3/2020, Wales/PHWC-4B23E2/2020, Wales/PHWC-4B23F1/2020, Wales/PHWC-4B240D/2020, Wales/PHWC-4B241C/2020, Wales/PHWC-4B242B/2020, Wales/PHWC-4B243A/2020, Wales/PHWC-4B2458/2020, Wales/PHWC-4B2467/2020, Wales/PHWC-4B2476/2020, Wales/PHWC-4B2494/2020, Wales/PHWC-4B24A3/2020, Wales/PHWC-4B24C1/2020, Wales/PHWC-4B24D0/2020, Wales/PHWC-4B24EF/2020, Wales/PHWC-4B2519/2020, Wales/PHWC-4B2528/2020, Wales/PHWC-4B2537/2020, Wales/PHWC-4B2546/2020, Wales/PHWC-4B2555/2020, Wales/PHWC-4B2564/2020, Wales/PHWC-4B2573/2020, Wales/PHWC-4B2582/2020, Wales/PHWC-4B2591/2020, Wales/PHWC-4B25BF/2020, Wales/PHWC-4B25EC/2020, Wales/PHWC-4B2607/2020, Wales/PHWC-4B2625/2020, Wales/PHWC-4B2634/2020, Wales/PHWC-4B2661/2020, Wales/PHWC-4B268F/2020, Wales/PHWC-4B26AD/2020, Wales/PHWC-4B26BC/2020, Wales/PHWC-4B26DA/2020, Wales/PHWC-4B26E9/2020, Wales/PHWC-4B2704/2020, Wales/PHWC-4B2713/2020, Wales/PHWC-4B2722/2020, Wales/PHWC-4B2731/2020, Wales/PHWC-4B275F/2020, Wales/PHWC-4B276E/2020, Wales/PHWC-4B279B/2020, Wales/PHWC-4B27AA/2020, Wales/PHWC-4B27C8/2020, Wales/PHWC-4B27D7/2020, Wales/PHWC-4B27E6/2020, Wales/PHWC-4B2810/2020, Wales/PHWC-4B282F/2020, Wales/PHWC-4B283E/2020, Wales/PHWC-4B284D/2020, Wales/PHWC-4B287A/2020, Wales/PHWC-4B2898/2020, Wales/PHWC-4B28B6/2020, Wales/PHWC-4B28C5/2020, Wales/PHWC-4B28D4/2020, Wales/PHWC-4B28E3/2020, Wales/PHWC-4B290E/2020, Wales/PHWC-4B292C/2020, Wales/PHWC-4B293B/2020, Wales/PHWC-4B294A/2020, Wales/PHWC-4B2959/2020, Wales/PHWC-4B2968/2020, Wales/PHWC-4B2977/2020, Wales/PHWC-4B2995/2020, Wales/PHWC-4B29A4/2020, Wales/PHWC-4B29C2/2020, Wales/PHWC-4B29D1/2020, Wales/PHWC-4B29E0/2021, Wales/PHWC-4B29FF/2021, Wales/PHWC-4B2A0B/2021, Wales/PHWC-4B2A1A/2021, Wales/PHWC-4B2A29/2021, Wales/PHWC-4B2A38/2021, Wales/PHWC-4B2A56/2021, Wales/PHWC-4B2A65/2021, Wales/PHWC-4B2A74/2021, Wales/PHWC-4B2A83/2021, Wales/PHWC-4B2A92/2021, Wales/PHWC-4B2ACF/2021, Wales/PHWC-4B2ADE/2021, Wales/PHWC-4B2AFC/2021, Wales/PHWC-4B2B08/2021, Wales/PHWC-4B2B17/2021, Wales/PHWC-4B2B26/2021, Wales/PHWC-4B2B35/2021, Wales/PHWC-4B2B53/2021, Wales/PHWC-4B2B62/2021, Wales/PHWC-4B2B71/2021, Wales/PHWC-4B2B80/2021, Wales/PHWC-4B2B9F/2021, Wales/PHWC-4B2BAE/2020, Wales/PHWC-4B2BCC/2020, Wales/PHWC-4B2BDB/2020, Wales/PHWC-4B2BDB/2020, Wales/PHWC-4B2BDB/2020, Wales/PHWC-4B2BDB/2020, Wales/PHWC-4B2BEA/2021, Wales/PHWC-4B2BEA/2021, Wales/PHWC-4B2BF9/2021, Wales/PHWC-4B2BF9/2021, Wales/PHWC-4B2BF9/2021, Wales/PHWC-4B2BF9/2021, Wales/PHWC-4B2C05/2021, Wales/PHWC-4B2C05/2021, Wales/PHWC-4B2C05/2021, Wales/PHWC-4B2C05/2021, Wales/PHWC-4B2C14/2021, Wales/PHWC-4B2C23/2021, Wales/PHWC-4B2C32/2021, Wales/PHWC-4B2C6F/2020, Wales/PHWC-4B2D8A/2021, Wales/PHWC-4B2DC6/2021, Wales/PHWC-4B2DC6/2021, Wales/PHWC-4B2DC6/2021, Wales/PHWC-4B2DC6/2021, Wales/PHWC-4B2DD5/2021, Wales/PHWC-4B2DD5/2021, Wales/PHWC-4B2DD5/2021, Wales/PHWC-4B2DD5/2021, Wales/PHWC-4B2DF3/2021, Wales/PHWC-4B2DF3/2021, Wales/PHWC-4B2E0F/2021, Wales/PHWC-4B2E0F/2021, Wales/PHWC-4B2E1E/2021, Wales/PHWC-4B2E1E/2021, Wales/PHWC-4B2E1E/2021, Wales/PHWC-4B2E1E/2021, Wales/PHWC-4B2E2D/2021, Wales/PHWC-4B2E2D/2021, Wales/PHWC-4B2E3C/2021, Wales/PHWC-4B2E3C/2021, Wales/PHWC-4B2E3C/2021, Wales/PHWC-4B2E3C/2021, Wales/PHWC-4B2E5A/2021, Wales/PHWC-4B2E5A/2021, Wales/PHWC-4B2E69/2021, Wales/PHWC-4B2E69/2021, Wales/PHWC-4B2E69/2021, Wales/PHWC-4B2E69/2021, Wales/PHWC-4B2E78/2021, Wales/PHWC-4B2E78/2021, Wales/PHWC-4B2E78/2021, Wales/PHWC-4B2E78/2021, Wales/PHWC-4B2E87/2021, Wales/PHWC-4B2E87/2021, Wales/PHWC-4B2E96/2021, Wales/PHWC-4B2E96/2021, Wales/PHWC-4B2EA5/2021, Wales/PHWC-4B2EA5/2021, Wales/PHWC-4B2EB4/2021, Wales/PHWC-4B2EB4/2021, Wales/PHWC-4B2EC3/2021, Wales/PHWC-4B2EC3/2021, Wales/PHWC-4B2ED2/2021, Wales/PHWC-4B2ED2/2021, Wales/PHWC-4B2ED2/2021, Wales/PHWC-4B2ED2/2021, Wales/PHWC-4B2EE1/2021, Wales/PHWC-4B2EE1/2021, Wales/PHWC-4B2EE1/2021, Wales/PHWC-4B2EE1/2021, Wales/PHWC-4B2EF0/2021, Wales/PHWC-4B2F0C/2021, Wales/PHWC-4B2F1B/2021, Wales/PHWC-4B2F2A/2021, Wales/PHWC-4B2F39/2021, Wales/PHWC-4B2F39/2021, Wales/PHWC-4B2FB1/2021, Wales/PHWC-4B2FC0/2021, Wales/PHWC-4B2FDF/2021, Wales/PHWC-4B2FDF/2021, Wales/PHWC-4B2FEE/2021, Wales/PHWC-4B2FFD/2021, Wales/PHWC-4B3008/2021, Wales/PHWC-4B3017/2021, Wales/PHWC-4B3026/2021, Wales/PHWC-4B3035/2021, Wales/PHWC-4B3044/2021, Wales/PHWC-4B3053/2021, Wales/PHWC-4B3053/2021, Wales/PHWC-4B3053/2021, Wales/PHWC-4B3053/2021, Wales/PHWC-4B3071/2021, Wales/PHWC-4B3071/2021, Wales/PHWC-4B3080/2021, Wales/PHWC-4B3080/2021, Wales/PHWC-4B3080/2021, Wales/PHWC-4B3080/2021, Wales/PHWC-4B309F/2021, Wales/PHWC-4B30AE/2021, Wales/PHWC-4B30BD/2021, Wales/PHWC-4B30F9/2020, Wales/PHWC-4B3105/2020, Wales/PHWC-4B3114/2020, Wales/PHWC-4B3123/2020, Wales/PHWC-4B3141/2020, Wales/PHWC-4B3141/2020, Wales/PHWC-4B318D/2020, Wales/PHWC-4B318D/2020, Wales/PHWC-4B318D/2020, Wales/PHWC-4B318D/2020, Wales/PHWC-4B319C/2020, Wales/PHWC-4B319C/2020, Wales/PHWC-4B31BA/2020, Wales/PHWC-4B31BA/2020, Wales/PHWC-4B31BA/2020, Wales/PHWC-4B31BA/2020, Wales/PHWC-4B31C9/2020, Wales/PHWC-4B31C9/2020, Wales/PHWC-4B31C9/2020, Wales/PHWC-4B31C9/2020, Wales/PHWC-4B31D8/2020, Wales/PHWC-4B31E7/2020, Wales/PHWC-4B31E7/2020, Wales/PHWC-4B325D/2020, Wales/PHWC-4B32A8/2020, Wales/PHWC-4B32B7/2020, Wales/PHWC-4B32C6/2020, Wales/PHWC-4B32E4/2020, Wales/PHWC-4B32E4/2020, Wales/PHWC-4B32E4/2020, Wales/PHWC-4B32E4/2020, Wales/PHWC-4B32F3/2020, Wales/PHWC-4B32F3/2020, Wales/PHWC-4B32F3/2020, Wales/PHWC-4B32F3/2020, Wales/PHWC-4B331E/2020, Wales/PHWC-4B331E/2020, Wales/PHWC-4B33A5/2021, Wales/PHWC-4B33A5/2021, Wales/PHWC-4B33A5/2021, Wales/PHWC-4B33A5/2021, Wales/PHWC-4B33B4/2021, Wales/PHWC-4B33B4/2021, Wales/PHWC-4B33B4/2021, Wales/PHWC-4B33B4/2021, Wales/PHWC-4B33C3/2021, Wales/PHWC-4B33C3/2021, Wales/PHWC-4B33C3/2021, Wales/PHWC-4B33C3/2021, Wales/PHWC-4B33E1/2021, Wales/PHWC-4B33E1/2021, Wales/PHWC-4B33E1/2021, Wales/PHWC-4B33E1/2021, Wales/PHWC-4B33F0/2021, Wales/PHWC-4B33F0/2021, Wales/PHWC-4B340C/2021, Wales/PHWC-4B340C/2021, Wales/PHWC-4B340C/2021, Wales/PHWC-4B340C/2021, Wales/PHWC-4B341B/2021, Wales/PHWC-4B341B/2021, Wales/PHWC-4B341B/2021, Wales/PHWC-4B341B/2021, Wales/PHWC-4B342A/2021, Wales/PHWC-4B342A/2021, Wales/PHWC-4B3448/2021, Wales/PHWC-4B3448/2021, Wales/PHWC-4B3448/2021, Wales/PHWC-4B3448/2021, Wales/PHWC-4B3457/2021, Wales/PHWC-4B3457/2021, Wales/PHWC-4B3457/2021, Wales/PHWC-4B3457/2021, Wales/PHWC-4B3475/2020, Wales/PHWC-4B34A2/2021, Wales/PHWC-4B34B1/2021, Wales/PHWC-4B34C0/2021, Wales/PHWC-4B34C0/2021, Wales/PHWC-4B34EE/2021, Wales/PHWC-4B3527/2021, Wales/PHWC-4B3536/2021, Wales/PHWC-4B3536/2021, Wales/PHWC-4B3536/2021, Wales/PHWC-4B3536/2021, Wales/PHWC-4B35BE/2021, Wales/PHWC-4B3660/2021, Wales/PHWC-4B3660/2021, Wales/PHWC-4B369D/2021, Wales/PHWC-4B369D/2021, Wales/PHWC-4B369D/2021, Wales/PHWC-4B369D/2021, Wales/PHWC-4B36AC/2021, Wales/PHWC-4B36AC/2021, Wales/PHWC-4B36AC/2021, Wales/PHWC-4B36AC/2021, Wales/PHWC-4B36BB/2021, Wales/PHWC-4B36BB/2021, Wales/PHWC-4B36BB/2021, Wales/PHWC-4B36BB/2021, Wales/PHWC-4B36CA/2021, Wales/PHWC-4B36CA/2021, Wales/PHWC-4B36CA/2021, Wales/PHWC-4B36CA/2021, Wales/PHWC-4B36D9/2021, Wales/PHWC-4B36D9/2021, Wales/PHWC-4B36D9/2021, Wales/PHWC-4B36D9/2021, Wales/PHWC-4B36F7/2021, Wales/PHWC-4B36F7/2021, Wales/PHWC-4B36F7/2021, Wales/PHWC-4B36F7/2021, Wales/PHWC-4B3703/2021, Wales/PHWC-4B3703/2021, Wales/PHWC-4B3703/2021, Wales/PHWC-4B3703/2021, Wales/PHWC-4B3712/2021, Wales/PHWC-4B3712/2021, Wales/PHWC-4B3712/2021, Wales/PHWC-4B3712/2021, Wales/PHWC-4B3721/2021, Wales/PHWC-4B3721/2021, Wales/PHWC-4B3721/2021, Wales/PHWC-4B3721/2021, Wales/PHWC-4B3730/2021, Wales/PHWC-4B3730/2021, Wales/PHWC-4B374F/2021, Wales/PHWC-4B374F/2021, Wales/PHWC-4B374F/2021, Wales/PHWC-4B374F/2021, Wales/PHWC-4B375E/2021, Wales/PHWC-4B375E/2021, Wales/PHWC-4B375E/2021, Wales/PHWC-4B375E/2021, Wales/PHWC-4B376D/2021, Wales/PHWC-4B376D/2021, Wales/PHWC-4B376D/2021, Wales/PHWC-4B376D/2021, Wales/PHWC-4B378B/2021, Wales/PHWC-4B378B/2021, Wales/PHWC-4B378B/2021, Wales/PHWC-4B378B/2021, Wales/PHWC-4B379A/2021, Wales/PHWC-4B379A/2021, Wales/PHWC-4B37A9/2021, Wales/PHWC-4B37A9/2021, Wales/PHWC-4B37A9/2021, Wales/PHWC-4B37A9/2021, Wales/PHWC-4B37B8/2021, Wales/PHWC-4B37B8/2021, Wales/PHWC-4B37B8/2021, Wales/PHWC-4B37B8/2021, Wales/PHWC-4B37C7/2021, Wales/PHWC-4B37C7/2021, Wales/PHWC-4B37E5/2021, Wales/PHWC-4B37E5/2021, Wales/PHWC-4B37E5/2021, Wales/PHWC-4B37E5/2021, Wales/PHWC-4B37F4/2021, Wales/PHWC-4B37F4/2021, Wales/PHWC-4B37F4/2021, Wales/PHWC-4B37F4/2021, Wales/PHWC-4B3800/2021, Wales/PHWC-4B3800/2021, Wales/PHWC-4B3800/2021, Wales/PHWC-4B3800/2021, Wales/PHWC-4B382E/2021, Wales/PHWC-4B382E/2021, Wales/PHWC-4B382E/2021, Wales/PHWC-4B382E/2021, Wales/PHWC-4B383D/2021, Wales/PHWC-4B383D/2021, Wales/PHWC-4B383D/2021, Wales/PHWC-4B383D/2021, Wales/PHWC-4B384C/2021, Wales/PHWC-4B384C/2021, Wales/PHWC-4B384C/2021, Wales/PHWC-4B384C/2021, Wales/PHWC-4B385B/2021, Wales/PHWC-4B385B/2021, Wales/PHWC-4B386A/2021, Wales/PHWC-4B3879/2021, Wales/PHWC-4B3888/2021, Wales/PHWC-4B3888/2021, Wales/PHWC-4B3888/2021, Wales/PHWC-4B3888/2021, Wales/PHWC-4B38E2/2021, Wales/PHWC-4B38E2/2021, Wales/PHWC-4B38F1/2021, Wales/PHWC-4B390D/2021, Wales/PHWC-4B390D/2021, Wales/PHWC-4B390D/2021, Wales/PHWC-4B390D/2021, Wales/PHWC-4B391C/2021, Wales/PHWC-4B391C/2021, Wales/PHWC-4B392B/2021, Wales/PHWC-4B392B/2021, Wales/PHWC-4B392B/2021, Wales/PHWC-4B392B/2021, Wales/PHWC-4B393A/2021, Wales/PHWC-4B393A/2021, Wales/PHWC-4B393A/2021, Wales/PHWC-4B393A/2021, Wales/PHWC-4B3949/2021, Wales/PHWC-4B3949/2021, Wales/PHWC-4B3949/2021, Wales/PHWC-4B3949/2021, Wales/PHWC-4B3958/2021, Wales/PHWC-4B3958/2021, Wales/PHWC-4B3958/2021, Wales/PHWC-4B3958/2021, Wales/PHWC-4B3967/2021, Wales/PHWC-4B3976/2021, Wales/PHWC-4B3976/2021, Wales/PHWC-4B3976/2021, Wales/PHWC-4B3976/2021, Wales/PHWC-4B3985/2021, Wales/PHWC-4B3985/2021, Wales/PHWC-4B39A3/2021, Wales/PHWC-4B39A3/2021, Wales/PHWC-4B39B2/2021, Wales/PHWC-4B39B2/2021, Wales/PHWC-4B39D0/2021, Wales/PHWC-4B39D0/2021, Wales/PHWC-4B39D0/2021, Wales/PHWC-4B39D0/2021, Wales/PHWC-4B39EF/2021, Wales/PHWC-4B39FE/2021, Wales/PHWC-4B3A19/2021, Wales/PHWC-4B3A28/2021, Wales/PHWC-4B3A28/2021, Wales/PHWC-4B3A28/2021, Wales/PHWC-4B3A28/2021, Wales/PHWC-4B3A37/2021, Wales/PHWC-4B3A37/2021, Wales/PHWC-4B3A46/2021, Wales/PHWC-4B3A46/2021, Wales/PHWC-4B3A46/2021, Wales/PHWC-4B3A46/2021, Wales/PHWC-4B3A55/2021, Wales/PHWC-4B3A55/2021, Wales/PHWC-4B3A55/2021, Wales/PHWC-4B3A55/2021, Wales/PHWC-4B3A64/2021, Wales/PHWC-4B3A64/2021, Wales/PHWC-4B3A64/2021, Wales/PHWC-4B3A64/2021, Wales/PHWC-4B3A82/2021, Wales/PHWC-4B3A82/2021, Wales/PHWC-4B3A82/2021, Wales/PHWC-4B3A82/2021, Wales/PHWC-4B3A91/2021, Wales/PHWC-4B3A91/2021, Wales/PHWC-4B3ABF/2021, Wales/PHWC-4B3ABF/2021, Wales/PHWC-4B3ABF/2021, Wales/PHWC-4B3ABF/2021, Wales/PHWC-4B3ACE/2021, Wales/PHWC-4B3ACE/2021, Wales/PHWC-4B3ACE/2021, Wales/PHWC-4B3ACE/2021, Wales/PHWC-4B3ADD/2021, Wales/PHWC-4B3ADD/2021, Wales/PHWC-4B3ADD/2021, Wales/PHWC-4B3ADD/2021, Wales/PHWC-4B3AEC/2021, Wales/PHWC-4B3AFB/2021, Wales/PHWC-4B3AFB/2021, Wales/PHWC-4B3B07/2021, Wales/PHWC-4B3B07/2021, Wales/PHWC-4B3B07/2021, Wales/PHWC-4B3B07/2021, Wales/PHWC-4B3B16/2021, Wales/PHWC-4B3B16/2021, Wales/PHWC-4B3B25/2021, Wales/PHWC-4B3B25/2021, Wales/PHWC-4B3B25/2021, Wales/PHWC-4B3B25/2021, Wales/PHWC-4B3B34/2021, Wales/PHWC-4B3B43/2021, Wales/PHWC-4B3B43/2021, Wales/PHWC-4B3B43/2021, Wales/PHWC-4B3B43/2021, Wales/PHWC-4B3B52/2021, Wales/PHWC-4B3B52/2021, Wales/PHWC-4B3B52/2021, Wales/PHWC-4B3B52/2021, Wales/PHWC-4B3B61/2021, Wales/PHWC-4B3B61/2021, Wales/PHWC-4B3B61/2021, Wales/PHWC-4B3B61/2021, Wales/PHWC-4B3B70/2021, Wales/PHWC-4B3B70/2021, Wales/PHWC-4B3B70/2021, Wales/PHWC-4B3B70/2021, Wales/PHWC-4B3B8F/2021, Wales/PHWC-4B3B8F/2021, Wales/PHWC-4B3BAD/2021, Wales/PHWC-4B3BAD/2021, Wales/PHWC-4B3BBC/2021, Wales/PHWC-4B3BBC/2021, Wales/PHWC-4B3BCB/2021, Wales/PHWC-4B3BCB/2021, Wales/PHWC-4B3BE9/2021, Wales/PHWC-4B3BE9/2021, Wales/PHWC-4B3BE9/2021, Wales/PHWC-4B3BE9/2021, Wales/PHWC-4B3BF8/2021, Wales/PHWC-4B3BF8/2021, Wales/PHWC-4B3C04/2021, Wales/PHWC-4B3C04/2021, Wales/PHWC-4B3C04/2021, Wales/PHWC-4B3C04/2021, Wales/PHWC-4B3C13/2021, Wales/PHWC-4B3C13/2021, Wales/PHWC-4B3C13/2021, Wales/PHWC-4B3C13/2021, Wales/PHWC-4B3C40/2021, Wales/PHWC-4B3C5F/2021, Wales/PHWC-4B3C6E/2021, Wales/PHWC-4B3C7D/2021, Wales/PHWC-4B3C8C/2021, Wales/PHWC-4B3C8C/2021, Wales/PHWC-4B3C9B/2021, Wales/PHWC-4B3CAA/2021, Wales/PHWC-4B3CD7/2021, Wales/PHWC-4B3CF5/2021, Wales/PHWC-4B3D01/2021, Wales/PHWC-4B3D01/2021, Wales/PHWC-4B3D01/2021, Wales/PHWC-4B3D01/2021, Wales/PHWC-4B3D10/2021, Wales/PHWC-4B3D10/2021, Wales/PHWC-4B3D2F/2021, Wales/PHWC-4B3D2F/2021, Wales/PHWC-4B3D2F/2021, Wales/PHWC-4B3D2F/2021, Wales/PHWC-4B3D3E/2021, Wales/PHWC-4B3D3E/2021, Wales/PHWC-4B3D4D/2021, Wales/PHWC-4B3D4D/2021, Wales/PHWC-4B3D5C/2021, Wales/PHWC-4B3D5C/2021, Wales/PHWC-4B3D5C/2021, Wales/PHWC-4B3D5C/2021, Wales/PHWC-4B3D6B/2021, Wales/PHWC-4B3D6B/2021, Wales/PHWC-4B3D6B/2021, Wales/PHWC-4B3D6B/2021, Wales/PHWC-4B3D7A/2021, Wales/PHWC-4B3D89/2021, Wales/PHWC-4B3D98/2021, Wales/PHWC-4B3DA7/2021, Wales/PHWC-4B3DA7/2021, Wales/PHWC-4B3DA7/2021, Wales/PHWC-4B3DA7/2021, Wales/PHWC-4B3DB6/2021, Wales/PHWC-4B3DB6/2021, Wales/PHWC-4B3DB6/2021, Wales/PHWC-4B3DB6/2021, Wales/PHWC-4B3DC5/2021, Wales/PHWC-4B3DD4/2021, Wales/PHWC-4B3DE3/2021, Wales/PHWC-4B3DF2/2021, Wales/PHWC-4B3E0E/2021, Wales/PHWC-4B3E1D/2021, Wales/PHWC-4B3E2C/2021, Wales/PHWC-4B3E3B/2021, Wales/PHWC-4B3E4A/2021, Wales/PHWC-4B3E59/2021, Wales/PHWC-4B3E68/2021, Wales/PHWC-4B3E77/2021, Wales/PHWC-4B3E86/2021, Wales/PHWC-4B3E95/2021, Wales/PHWC-4B3EA4/2021, Wales/PHWC-4B3EC2/2021, Wales/PHWC-4B3ED1/2021, Wales/PHWC-4B3EFF/2021, Wales/PHWC-4B3F29/2021, Wales/PHWC-4B3F38/2021, Wales/PHWC-4B3F47/2021, Wales/PHWC-4B3F56/2021, Wales/PHWC-4B3F65/2021, Wales/PHWC-4B3F74/2021, Wales/PHWC-4B3F83/2021, Wales/PHWC-4B3F92/2021, Wales/PHWC-4B3FB0/2021, Wales/PHWC-4B3FCF/2021, Wales/PHWC-4B3FDE/2021, Wales/PHWC-4B3FED/2021, Wales/PHWC-4B4007/2021, Wales/PHWC-4B4025/2021, Wales/PHWC-4B4034/2021, Wales/PHWC-4B4043/2021, Wales/PHWC-4B4052/2021, Wales/PHWC-4B4061/2021, Wales/PHWC-4B4070/2020, Wales/PHWC-4B408F/2020, Wales/PHWC-4B40BC/2021, Wales/PHWC-4B40DA/2021, Wales/PHWC-4B40E9/2021, Wales/PHWC-4B4104/2021, Wales/PHWC-4B4113/2021, Wales/PHWC-4B4140/2021, Wales/PHWC-4B415F/2020, Wales/PHWC-4B416E/2020, Wales/PHWC-4B417D/2021, Wales/PHWC-4B418C/2021, Wales/PHWC-4B419B/2021, Wales/PHWC-4B41B9/2021, Wales/PHWC-4B41C8/2021, Wales/PHWC-4B41D7/2021, Wales/PHWC-4B41E6/2021, Wales/PHWC-4B41F5/2021, Wales/PHWC-4B4201/2021, Wales/PHWC-4B4210/2021, Wales/PHWC-4B423E/2021, Wales/PHWC-4B424D/2021, Wales/PHWC-4B425C/2021, Wales/PHWC-4B426B/2021, Wales/PHWC-4B427A/2021, Wales/PHWC-4B4289/2021, Wales/PHWC-4B4298/2020, Wales/PHWC-4B42A7/2020, Wales/PHWC-4B42B6/2020, Wales/PHWC-4B42C5/2021, Wales/PHWC-4B42D4/2020, Wales/PHWC-4B42E3/2020, Wales/PHWC-4B42F2/2020, Wales/PHWC-4B430E/2020, Wales/PHWC-4B431D/2020, Wales/PHWC-4B432C/2020, Wales/PHWC-4B433B/2020, Wales/PHWC-4B4359/2020, Wales/PHWC-4B4377/2020, Wales/PHWC-4B4386/2020, Wales/PHWC-4B4395/2020, Wales/PHWC-4B43C2/2021, Wales/PHWC-4B43D1/2020, Wales/PHWC-4B43E0/2020, Wales/PHWC-4B43FF/2020, Wales/PHWC-4B440B/2020, Wales/PHWC-4B441A/2020, Wales/PHWC-4B4438/2020, Wales/PHWC-4B4447/2020, Wales/PHWC-4B4456/2020, Wales/PHWC-4B4465/2020, Wales/PHWC-4B4474/2021, Wales/PHWC-4B4483/2020, Wales/PHWC-4B4492/2020, Wales/PHWC-4B44A1/2020, Wales/PHWC-4B44B0/2020, Wales/PHWC-4B44CF/2020, Wales/PHWC-4B44DE/2021, Wales/PHWC-4B44ED/2021, Wales/PHWC-4B4508/2021, Wales/PHWC-4B4517/2021, Wales/PHWC-4B4526/2021, Wales/PHWC-4B4535/2021, Wales/PHWC-4B4544/2021, Wales/PHWC-4B4553/2021, Wales/PHWC-4B4562/2021, Wales/PHWC-4B4580/2021, Wales/PHWC-4B459F/2021, Wales/PHWC-4B45AE/2021, Wales/PHWC-4B45BD/2021, Wales/PHWC-4B45CC/2021, Wales/PHWC-4B45EA/2021, Wales/PHWC-4B4605/2021, Wales/PHWC-4B4614/2021, Wales/PHWC-4B4623/2021, Wales/PHWC-4B4641/2021, Wales/PHWC-4B4650/2021, Wales/PHWC-4B466F/2021, Wales/PHWC-4B46AB/2021, Wales/PHWC-4B46C9/2021, Wales/PHWC-4B46D8/2021, Wales/PHWC-4B46E7/2021, Wales/PHWC-4B46F6/2021, Wales/PHWC-4B4702/2021, Wales/PHWC-4B4711/2021, Wales/PHWC-4B4720/2021, Wales/PHWC-4B473F/2021, Wales/PHWC-4B474E/2021, Wales/PHWC-4B475D/2021, Wales/PHWC-4B476C/2021, Wales/PHWC-4B477B/2021, Wales/PHWC-4B478A/2021, Wales/PHWC-4B47A8/2021, Wales/PHWC-4B47B7/2021, Wales/PHWC-4B47C6/2021, Wales/PHWC-4B47D5/2021, Wales/PHWC-4B47E4/2021, Wales/PHWC-4B47F3/2021, Wales/PHWC-4B481E/2021, Wales/PHWC-4B485A/2021, Wales/PHWC-4B4869/2021, Wales/PHWC-4B4896/2021, Wales/PHWC-4B48A5/2021, Wales/PHWC-4B48B4/2021, Wales/PHWC-4B48C3/2021, Wales/PHWC-4B48D2/2021, Wales/PHWC-4B48E1/2021, Wales/PHWC-4B48F0/2021, Wales/PHWC-4B490C/2021, Wales/PHWC-4B491B/2021, Wales/PHWC-4B492A/2021, Wales/PHWC-4B4957/2021, Wales/PHWC-4B4966/2021, Wales/PHWC-4B4984/2021, Wales/PHWC-4B4993/2021, Wales/PHWC-4B49A2/2021, Wales/PHWC-4B49DF/2021, Wales/PHWC-4B49EE/2021, Wales/PHWC-4B4A09/2021, Wales/PHWC-4B4A18/2021, Wales/PHWC-4B4A27/2021, Wales/PHWC-4B4A36/2021, Wales/PHWC-4B4A45/2021, Wales/PHWC-4B4A54/2021, Wales/PHWC-4B4A63/2021, Wales/PHWC-4B4A72/2021, Wales/PHWC-4B4A81/2021, Wales/PHWC-4B4A90/2021, Wales/PHWC-4B4AAF/2021, Wales/PHWC-4B4ABE/2021, Wales/PHWC-4B4ACD/2021, Wales/PHWC-4B4ADC/2021, Wales/PHWC-4B4AEB/2021, Wales/PHWC-4B4AFA/2021, Wales/PHWC-4B4B06/2021, Wales/PHWC-4B4B33/2021, Wales/PHWC-4B4B42/2021, Wales/PHWC-4B4B51/2021, Wales/PHWC-4B4B60/2021, Wales/PHWC-4B4B7F/2021, Wales/PHWC-4B4B8E/2021, Wales/PHWC-4B4B9D/2021, Wales/PHWC-4B4BAC/2021, Wales/PHWC-4B4BBB/2021, Wales/PHWC-4B4BCA/2021, Wales/PHWC-4B4BD9/2021, Wales/PHWC-4B4BE8/2021, Wales/PHWC-4B4BF7/2021, Wales/PHWC-4B4C03/2021, Wales/PHWC-4B4C12/2021, Wales/PHWC-4B4C21/2021, Wales/PHWC-4B4C30/2021, Wales/PHWC-4B4C4F/2021, Wales/PHWC-4B4C5E/2021, Wales/PHWC-4B4C6D/2021, Wales/PHWC-4B4C7C/2021, Wales/PHWC-4B4C8B/2021, Wales/PHWC-4B4C9A/2021, Wales/PHWC-4B4CA9/2021, Wales/PHWC-4B4CC7/2021, Wales/PHWC-4B4CD6/2021, Wales/PHWC-4B4CE5/2021, Wales/PHWC-4B4CF4/2021, Wales/PHWC-4B4D1F/2021, Wales/PHWC-4B4D2E/2021, Wales/PHWC-4B4D3D/2021, Wales/PHWC-4B4D4C/2021, Wales/PHWC-4B4D6A/2021, Wales/PHWC-4B4D79/2021, Wales/PHWC-4B4D97/2021, Wales/PHWC-4B4DA6/2021, Wales/PHWC-4B4DB5/2021, Wales/PHWC-4B4DB5/2021, Wales/PHWC-4B4DC4/2021, Wales/PHWC-4B4DD3/2021, Wales/PHWC-4B4DE2/2021, Wales/PHWC-4B4DF1/2021, Wales/PHWC-4B4E0D/2021, Wales/PHWC-4B4E1C/2021, Wales/PHWC-4B4E3A/2021, Wales/PHWC-4B4E49/2021, Wales/PHWC-4B4E58/2021, Wales/PHWC-4B4E67/2021, Wales/PHWC-4B4E85/2021, Wales/PHWC-4B4E94/2021, Wales/PHWC-4B4EA3/2021, Wales/PHWC-4B4EB2/2021, Wales/PHWC-4B4EC1/2021, Wales/PHWC-4B4ED0/2021, Wales/PHWC-4B4EFE/2021, Wales/PHWC-4B4F0A/2021, Wales/PHWC-4B4F19/2021, Wales/PHWC-4B4F28/2021, Wales/PHWC-4B4F37/2021, Wales/PHWC-4B4F46/2021, Wales/PHWC-4B4F55/2021, Wales/PHWC-4B4F64/2021, Wales/PHWC-4B4F73/2021, Wales/PHWC-4B4F82/2021, Wales/PHWC-4B4F91/2021, Wales/PHWC-4B4FA0/2021, Wales/PHWC-4B4FBF/2021, Wales/PHWC-4B4FCE/2021, Wales/PHWC-4B4FDD/2021, Wales/PHWC-4B4FEC/2021, Wales/PHWC-4B5006/2021, Wales/PHWC-4B5015/2021, Wales/PHWC-4B5024/2021, Wales/PHWC-4B5033/2021, Wales/PHWC-4B5042/2021, Wales/PHWC-4B5051/2021, Wales/PHWC-4B5060/2021, Wales/PHWC-4B507F/2021, Wales/PHWC-4B508E/2021, Wales/PHWC-4B509D/2021, Wales/PHWC-4B50AC/2021, Wales/PHWC-4B50CA/2021, Wales/PHWC-4B50D9/2021, Wales/PHWC-4B50E8/2021, Wales/PHWC-4B50F7/2021, Wales/PHWC-4B5103/2021, Wales/PHWC-4B5112/2021, Wales/PHWC-4B5130/2021, Wales/PHWC-4B514F/2021, Wales/PHWC-4B515E/2021, Wales/PHWC-4B519A/2021, Wales/PHWC-4B51B8/2021, Wales/PHWC-4B51C7/2021, Wales/PHWC-4B51D6/2021, Wales/PHWC-4B51E5/2021, Wales/PHWC-4B51F4/2021, Wales/PHWC-4B5200/2021, Wales/PHWC-4B522E/2021, Wales/PHWC-4B523D/2021, Wales/PHWC-4B524C/2021, Wales/PHWC-4B525B/2021, Wales/PHWC-4B5288/2021, Wales/PHWC-4B5297/2021, Wales/PHWC-4B52A6/2020, Wales/PHWC-4B52B5/2020, Wales/PHWC-4B52C4/2020, Wales/PHWC-4B52D3/2020, Wales/PHWC-4B52E2/2020, Wales/PHWC-4B52F1/2021, Wales/PHWC-4B530D/2021, Wales/PHWC-4B531C/2021, Wales/PHWC-4B532B/2021, Wales/PHWC-4B533A/2021, Wales/PHWC-4B5349/2021, Wales/PHWC-4B5358/2021, Wales/PHWC-4B5367/2021, Wales/PHWC-4B5376/2021, Wales/PHWC-4B5385/2021, Wales/PHWC-4B5394/2021, Wales/PHWC-4B53A3/2021, Wales/PHWC-4B53C1/2021, Wales/PHWC-4B53D0/2021, Wales/PHWC-4B53EF/2021, Wales/PHWC-4B53FE/2020, Wales/PHWC-4B540A/2021, Wales/PHWC-4B5428/2021, Wales/PHWC-4B5437/2021, Wales/PHWC-4B5446/2021, Wales/PHWC-4B5455/2021, Wales/PHWC-4B5464/2021, Wales/PHWC-4B5473/2021, Wales/PHWC-4B5482/2021, Wales/PHWC-4B5491/2021, Wales/PHWC-4B54A0/2021, Wales/PHWC-4B54DD/2021, Wales/PHWC-4B54EC/2021, Wales/PHWC-4B54FB/2021, Wales/PHWC-4B5507/2021, Wales/PHWC-4B5516/2021, Wales/PHWC-4B5525/2021, Wales/PHWC-4B5534/2021, Wales/PHWC-4B5543/2021, Wales/PHWC-4B5552/2021, Wales/PHWC-4B5561/2021, Wales/PHWC-4B5570/2021, Wales/PHWC-4B558F/2021, Wales/PHWC-4B559E/2021, Wales/PHWC-4B55AD/2021, Wales/PHWC-4B55CB/2021, Wales/PHWC-4B55DA/2021, Wales/PHWC-4B55E9/2021, Wales/PHWC-4B55F8/2021, Wales/PHWC-4B5604/2021, Wales/PHWC-4B5613/2021, Wales/PHWC-4B566E/2021, Wales/PHWC-4B567D/2020, Wales/PHWC-4B569B/2020, Wales/PHWC-4B56AA/2020, Wales/PHWC-4B56B9/2021, Wales/PHWC-4B573E/2020, Wales/PHWC-4B574D/2020, Wales/PHWC-4B575C/2020, Wales/PHWC-4B5798/2021, Wales/PHWC-4B57A7/2021, Wales/PHWC-4B57B6/2021, Wales/PHWC-4B57C5/2021, Wales/PHWC-4B57D4/2021, Wales/PHWC-4B57E3/2021, Wales/PHWC-4B57F2/2021, Wales/PHWC-4B584A/2021, Wales/PHWC-4B5859/2021, Wales/PHWC-4B5868/2021, Wales/PHWC-4B58D1/2021, Wales/PHWC-4B58FF/2021, Wales/PHWC-4B5956/2021, Wales/PHWC-4B5965/2021, Wales/PHWC-4B59DE/2021, Wales/PHWC-4B59ED/2021, Wales/PHWC-4B59FC/2021, Wales/PHWC-4B5A08/2021, Wales/PHWC-4B5A17/2021, Wales/PHWC-4B5A26/2021, Wales/PHWC-4B5A35/2021, Wales/PHWC-4B5A44/2021, Wales/PHWC-4B5A71/2021, Wales/PHWC-4B5A80/2021, Wales/PHWC-4B5A9F/2021, Wales/PHWC-4B5AAE/2021, Wales/PHWC-4B5ABD/2021, Wales/PHWC-4B5AEA/2021, Wales/PHWC-4B5AF9/2021, Wales/PHWC-4B5B05/2021, Wales/PHWC-4B5B14/2021, Wales/PHWC-4B5B23/2021, Wales/PHWC-4B5B32/2021, Wales/PHWC-4B5B50/2021, Wales/PHWC-4B5B7E/2021, Wales/PHWC-4B5B8D/2021, Wales/PHWC-4B5B9C/2021, Wales/PHWC-4B5BAB/2021, Wales/PHWC-4B5BE7/2021, Wales/PHWC-4B5C11/2021, Wales/PHWC-4B5C3F/2021, Wales/PHWC-4B5C4E/2021, Wales/PHWC-4B5C6C/2021, Wales/PHWC-4B5CA8/2021, Wales/PHWC-4B5CD5/2021, Wales/PHWC-4B5CF3/2021, Wales/PHWC-4B5D0F/2021, Wales/PHWC-4B5D1E/2021, Wales/PHWC-4B5D2D/2021, Wales/PHWC-4B5D3C/2021, Wales/PHWC-4B5D4B/2021, Wales/PHWC-4B5D5A/2021, Wales/PHWC-4B5D69/2021, Wales/PHWC-4B5D78/2021, Wales/PHWC-4B5D96/2021, Wales/PHWC-4B5DA5/2021, Wales/PHWC-4B5DB4/2021, Wales/PHWC-4B5DC3/2021, Wales/PHWC-4B5DD2/2021, Wales/PHWC-4B5DE1/2021, Wales/PHWC-4B5DF0/2021, Wales/PHWC-4B5E1B/2021, Wales/PHWC-4B5E2A/2021, Wales/PHWC-4B5E48/2021, Wales/PHWC-4B5E57/2021, Wales/PHWC-4B5EA2/2021, Wales/PHWC-4B5EB1/2021, Wales/PHWC-4B5EEE/2021, Wales/PHWC-4B5EFD/2021, Wales/PHWC-4B5F27/2021, Wales/PHWC-4B5F36/2021, Wales/PHWC-4B5F45/2021, Wales/PHWC-4B5F54/2021, Wales/PHWC-4B5F63/2021, Wales/PHWC-4B5F72/2021, Wales/PHWC-4B5F81/2021, Wales/PHWC-4B5F90/2021, Wales/PHWC-4B5FAF/2021, Wales/PHWC-4B5FCD/2021, Wales/PHWC-4B5FDC/2021, Wales/PHWC-4B5FEB/2021, Wales/PHWC-4B5FFA/2021, Wales/PHWC-4B6005/2021, Wales/PHWC-4B6014/2021, Wales/PHWC-4B6041/2021, Wales/PHWC-4B6050/2021, Wales/PHWC-4B606F/2021, Wales/PHWC-4B607E/2021, Wales/PHWC-4B608D/2021, Wales/PHWC-4B609C/2021, Wales/PHWC-4B60AB/2021, Wales/PHWC-4B60BA/2021, Wales/PHWC-4B60C9/2021, Wales/PHWC-4B60D8/2021, Wales/PHWC-4B60E7/2021, Wales/PHWC-4B60F6/2021, Wales/PHWC-4B6102/2021, Wales/PHWC-4B6111/2021, Wales/PHWC-4B6120/2021, Wales/PHWC-4B613F/2021, Wales/PHWC-4B614E/2021, Wales/PHWC-4B615D/2021, Wales/PHWC-4B616C/2021, Wales/PHWC-4B617B/2021, Wales/PHWC-4B618A/2021, Wales/PHWC-4B6199/2021, Wales/PHWC-4B61A8/2021, Wales/PHWC-4B61B7/2021, Wales/PHWC-4B61C6/2021, Wales/PHWC-4B61D5/2021, Wales/PHWC-4B61E4/2021, Wales/PHWC-4B61F3/2021, Wales/PHWC-4B620F/2021, Wales/PHWC-4B621E/2021, Wales/PHWC-4B622D/2021, Wales/PHWC-4B623C/2021, Wales/PHWC-4B624B/2021, Wales/PHWC-4B625A/2021, Wales/PHWC-4B6269/2021, Wales/PHWC-4B6278/2021, Wales/PHWC-4B6287/2021, Wales/PHWC-4B6296/2021, Wales/PHWC-4B62A5/2021, Wales/PHWC-4B62B4/2021, Wales/PHWC-4B62C3/2021, Wales/PHWC-4B62D2/2021, Wales/PHWC-4B62E1/2021, Wales/PHWC-4B62F0/2021, Wales/PHWC-4B630C/2021, Wales/PHWC-4B631B/2021, Wales/PHWC-4B632A/2021, Wales/PHWC-4B6339/2021, Wales/PHWC-4B6348/2021, Wales/PHWC-4B6357/2021, Wales/PHWC-4B6366/2021, Wales/PHWC-4B6384/2021, Wales/PHWC-4B6393/2021, Wales/PHWC-4B63B1/2021, Wales/PHWC-4B63C0/2021, Wales/PHWC-4B63DF/2021, Wales/PHWC-4B63EE/2020, Wales/PHWC-4B63FD/2020, Wales/PHWC-4B6409/2020, Wales/PHWC-4B6418/2021, Wales/PHWC-4B6445/2021, Wales/PHWC-4B6454/2021, Wales/PHWC-4B6463/2021, Wales/PHWC-4B6472/2021, Wales/PHWC-4B6481/2021, Wales/PHWC-4B6490/2021, Wales/PHWC-4B64AF/2021, Wales/PHWC-4B64BE/2021, Wales/PHWC-4B64CD/2021, Wales/PHWC-4B64DC/2021, Wales/PHWC-4B64EB/2021, Wales/PHWC-4B64FA/2021, Wales/PHWC-4B6506/2021, Wales/PHWC-4B6515/2020, Wales/PHWC-4B6524/2020, Wales/PHWC-4B6533/2021, Wales/PHWC-4B6542/2021, Wales/PHWC-4B6551/2021, Wales/PHWC-4B6560/2021, Wales/PHWC-4B657F/2021, Wales/PHWC-4B658E/2021, Wales/PHWC-4B659D/2020, Wales/PHWC-4B65AC/2021, Wales/PHWC-4B65BB/2020, Wales/PHWC-4B65CA/2021, Wales/PHWC-4B65D9/2021, Wales/PHWC-4B65E8/2021, Wales/PHWC-4B65F7/2021, Wales/PHWC-4B6603/2021, Wales/PHWC-4B6612/2021, Wales/PHWC-4B6621/2021, Wales/PHWC-4B6630/2021, Wales/PHWC-4B664F/2021, Wales/PHWC-4B665E/2021, Wales/PHWC-4B666D/2021, Wales/PHWC-4B667C/2021, Wales/PHWC-4B668B/2021, Wales/PHWC-4B669A/2021, Wales/PHWC-4B66A9/2021, Wales/PHWC-4B66B8/2021, Wales/PHWC-4B66C7/2021, Wales/PHWC-4B66D6/2021, Wales/PHWC-4B66E5/2021, Wales/PHWC-4B66F4/2021, Wales/PHWC-4B6700/2021, Wales/PHWC-4B671F/2021, Wales/PHWC-4B672E/2021, Wales/PHWC-4B673D/2021, Wales/PHWC-4B674C/2021, Wales/PHWC-4B675B/2021, Wales/PHWC-4B676A/2021, Wales/PHWC-4B6779/2020, Wales/PHWC-4B6788/2020, Wales/PHWC-4B6797/2020, Wales/PHWC-4B67A6/2020, Wales/PHWC-4B67B5/2020, Wales/PHWC-4B67C4/2020, Wales/PHWC-4B67D3/2020, Wales/PHWC-4B67E2/2020, Wales/PHWC-4B681C/2020, Wales/PHWC-4B683A/2020, Wales/PHWC-4B6849/2020, Wales/PHWC-4B6858/2020, Wales/PHWC-4B6876/2020, Wales/PHWC-4B6885/2020, Wales/PHWC-4B6894/2020, Wales/PHWC-4B68A3/2020, Wales/PHWC-4B68B2/2020, Wales/PHWC-4B68D0/2020, Wales/PHWC-4B68EF/2020, Wales/PHWC-4B68FE/2020, Wales/PHWC-4B690A/2020, Wales/PHWC-4B6937/2020, Wales/PHWC-4B6946/2021, Wales/PHWC-4B6955/2021, Wales/PHWC-4B6964/2020, Wales/PHWC-4B6973/2021, Wales/PHWC-4B6991/2021, Wales/PHWC-4B69BF/2020, Wales/PHWC-4B69CE/2021, Wales/PHWC-4B69DD/2021, Wales/PHWC-4B69EC/2021, Wales/PHWC-4B69FB/2021, Wales/PHWC-4B6A07/2021, Wales/PHWC-4B6A16/2021, Wales/PHWC-4B6A25/2021, Wales/PHWC-4B6A34/2021, Wales/PHWC-4B6A61/2021, Wales/PHWC-4B6A70/2021, Wales/PHWC-4B6A8F/2021, Wales/PHWC-4B6AAD/2021, Wales/PHWC-4B6ABC/2021, Wales/PHWC-4B6ACB/2021, Wales/PHWC-4B6ADA/2021, Wales/PHWC-4B6AE9/2021, Wales/PHWC-4B6AF8/2021, Wales/PHWC-4B6B04/2021, Wales/PHWC-4B6B22/2021, Wales/PHWC-4B6B31/2021, Wales/PHWC-4B6B7D/2021, Wales/PHWC-4B6B9B/2021, Wales/PHWC-4B6BAA/2021, Wales/PHWC-4B6BD7/2021, Wales/PHWC-4B6BF5/2021, Wales/PHWC-4B6C01/2021, Wales/PHWC-4B6C3E/2021, Wales/PHWC-4B6C7A/2021, Wales/PHWC-4B6C89/2021, Wales/PHWC-4B6C98/2021, Wales/PHWC-4B6CB6/2021, Wales/PHWC-4B6CC5/2021, Wales/PHWC-4B6CD4/2021, Wales/PHWC-4B6CE3/2021, Wales/PHWC-4B6CF2/2021, Wales/PHWC-4B6D0E/2021, Wales/PHWC-4B6D2C/2021, Wales/PHWC-4B6D3B/2021, Wales/PHWC-4B6D4A/2021, Wales/PHWC-4B6D59/2021, Wales/PHWC-4B6D68/2021, Wales/PHWC-4B6D77/2021, Wales/PHWC-4B6D95/2021, Wales/PHWC-4B6DB3/2021, Wales/PHWC-4B6DC2/2021, Wales/PHWC-4B6DE0/2021, Wales/PHWC-4B6DFF/2021, Wales/PHWC-4B6E1A/2021, Wales/PHWC-4B6E29/2021, Wales/PHWC-4B6E47/2021, Wales/PHWC-4B6E65/2021, Wales/PHWC-4B6E74/2021, Wales/PHWC-4B6E83/2021, Wales/PHWC-4B6E92/2021, Wales/PHWC-4B6EA1/2021, Wales/PHWC-4B6EB0/2021, Wales/PHWC-4B6ECF/2021, Wales/PHWC-4B6EDE/2021, Wales/PHWC-4B6EFC/2021, Wales/PHWC-4B6F08/2021, Wales/PHWC-4B6F17/2021, Wales/PHWC-4B6F26/2021, Wales/PHWC-4B6F35/2021, Wales/PHWC-4B6F44/2021, Wales/PHWC-4B6F53/2021, Wales/PHWC-4B6F62/2021, Wales/PHWC-4B6F71/2021, Wales/PHWC-4B6F80/2021, Wales/PHWC-4B6F9F/2021, Wales/PHWC-4B6FAE/2021, Wales/PHWC-4B6FBD/2021, Wales/PHWC-4B6FCC/2021, Wales/PHWC-4B6FDB/2021, Wales/PHWC-4B6FEA/2021, Wales/PHWC-4B6FF9/2021, Wales/PHWC-4B7004/2021, Wales/PHWC-4B7013/2021, Wales/PHWC-4B7022/2021, Wales/PHWC-4B7031/2021, Wales/PHWC-4B7040/2021, Wales/PHWC-4B705F/2021, Wales/PHWC-4B706E/2021, Wales/PHWC-4B707D/2021, Wales/PHWC-4B708C/2021, Wales/PHWC-4B70B9/2021, Wales/PHWC-4B70C8/2021, Wales/PHWC-4B70E6/2021, Wales/PHWC-4B70F5/2021, Wales/PHWC-4B7101/2021, Wales/PHWC-4B7110/2021, Wales/PHWC-4B712F/2021, Wales/PHWC-4B713E/2021, Wales/PHWC-4B715C/2021, Wales/PHWC-4B716B/2021, Wales/PHWC-4B717A/2021, Wales/PHWC-4B7189/2021, Wales/PHWC-4B71A7/2021, Wales/PHWC-4B71B6/2021, Wales/PHWC-4B71C5/2021, Wales/PHWC-4B71D4/2021, Wales/PHWC-4B71E3/2021, Wales/PHWC-4B71F2/2021, Wales/PHWC-4B720E/2021, Wales/PHWC-4B721D/2021, Wales/PHWC-4B723B/2021, Wales/PHWC-4B724A/2021, Wales/PHWC-4B7259/2021, Wales/PHWC-4B7268/2021, Wales/PHWC-4B7286/2021, Wales/PHWC-4B7295/2021, Wales/PHWC-4B72A4/2021, Wales/PHWC-4B72B3/2021, Wales/PHWC-4B72C2/2021, Wales/PHWC-4B72D1/2021, Wales/PHWC-4B72E0/2021, Wales/PHWC-4B72FF/2021, Wales/PHWC-4B730B/2021, Wales/PHWC-4B731A/2021, Wales/PHWC-4B7329/2021, Wales/PHWC-4B7338/2021, Wales/PHWC-4B7347/2021, Wales/PHWC-4B7356/2021, Wales/PHWC-4B7365/2021, Wales/PHWC-4B7374/2021, Wales/PHWC-4B7383/2021, Wales/PHWC-4B7392/2021, Wales/PHWC-4B73A1/2021, Wales/PHWC-4B73B0/2021, Wales/PHWC-4B73CF/2021, Wales/PHWC-4B73DE/2021, Wales/PHWC-4B73ED/2021, Wales/PHWC-4B73FC/2021, Wales/PHWC-4B7408/2021, Wales/PHWC-4B7426/2021, Wales/PHWC-4B7435/2021, Wales/PHWC-4B7444/2021, Wales/PHWC-4B7453/2021, Wales/PHWC-4B7462/2021, Wales/PHWC-4B7471/2021, Wales/PHWC-4B7480/2021, Wales/PHWC-4B749F/2021, Wales/PHWC-4B74AE/2021, Wales/PHWC-4B74BD/2021, Wales/PHWC-4B74CC/2021, Wales/PHWC-4B74DB/2021, Wales/PHWC-4B74EA/2021, Wales/PHWC-4B74F9/2021, Wales/PHWC-4B7505/2021, Wales/PHWC-4B7514/2021, Wales/PHWC-4B7523/2021, Wales/PHWC-4B7532/2021, Wales/PHWC-4B7541/2021, Wales/PHWC-4B7550/2021, Wales/PHWC-4B756F/2021, Wales/PHWC-4B757E/2021, Wales/PHWC-4B758D/2021, Wales/PHWC-4B759C/2021, Wales/PHWC-4B75AB/2021, Wales/PHWC-4B75BA/2021, Wales/PHWC-4B75C9/2021, Wales/PHWC-4B75D8/2021, Wales/PHWC-4B75F6/2021, Wales/PHWC-4B7602/2021, Wales/PHWC-4B7620/2021, Wales/PHWC-4B763F/2021, Wales/PHWC-4B764E/2021, Wales/PHWC-4B765D/2021, Wales/PHWC-4B767B/2021, Wales/PHWC-4B768A/2021, Wales/PHWC-4B76A8/2020, Wales/PHWC-4B76B7/2020, Wales/PHWC-4B76C6/2020, Wales/PHWC-4B76D5/2020, Wales/PHWC-4B770F/2021, Wales/PHWC-4B771E/2021, Wales/PHWC-4B772D/2021, Wales/PHWC-4B773C/2021, Wales/PHWC-4B774B/2021, Wales/PHWC-4B7769/2021, Wales/PHWC-4B7778/2021, Wales/PHWC-4B7787/2021, Wales/PHWC-4B7796/2021, Wales/PHWC-4B77A5/2021, Wales/PHWC-4B77B4/2021, Wales/PHWC-4B77D2/2021, Wales/PHWC-4B77E1/2021, Wales/PHWC-4B77F0/2020, Wales/PHWC-4B781B/2020, Wales/PHWC-4B7839/2021, Wales/PHWC-4B7848/2021, Wales/PHWC-4B7857/2021, Wales/PHWC-4B7866/2021, Wales/PHWC-4B7875/2021, Wales/PHWC-4B7884/2021, Wales/PHWC-4B7893/2021, Wales/PHWC-4B78B1/2021, Wales/PHWC-4B78C0/2021, Wales/PHWC-4B78EE/2021, Wales/PHWC-4B78FD/2021, Wales/PHWC-4B7927/2021, Wales/PHWC-4B7936/2021, Wales/PHWC-4B7945/2021, Wales/PHWC-4B7954/2021, Wales/PHWC-4B7963/2021, Wales/PHWC-4B7972/2021, Wales/PHWC-4B7981/2021, Wales/PHWC-4B7990/2021, Wales/PHWC-4B79AF/2021, Wales/PHWC-4B79BE/2021, Wales/PHWC-4B79CD/2021, Wales/PHWC-4B79DC/2021, Wales/PHWC-4B79EB/2021, Wales/PHWC-4B79FA/2021, Wales/PHWC-4B7A06/2021, Wales/PHWC-4B7A15/2021, Wales/PHWC-4B7A24/2021, Wales/PHWC-4B7A33/2021, Wales/PHWC-4B7A42/2021, Wales/PHWC-4B7A51/2021, Wales/PHWC-4B7A60/2021, Wales/PHWC-4B7A8E/2021, Wales/PHWC-4B7A9D/2021, Wales/PHWC-4B7AAC/2021, Wales/PHWC-4B7ABB/2021, Wales/PHWC-4B7ACA/2021, Wales/PHWC-4B7AD9/2021, Wales/PHWC-4B7AE8/2021, Wales/PHWC-4B7AF7/2021, Wales/PHWC-4B7B03/2021, Wales/PHWC-4B7B12/2021, Wales/PHWC-4B7B21/2021, Wales/PHWC-4B7B30/2021, Wales/PHWC-4B7B4F/2021, Wales/PHWC-4B7B6D/2021, Wales/PHWC-4B7B7C/2021, Wales/PHWC-4B7B8B/2021, Wales/PHWC-4B7B9A/2021, Wales/PHWC-4B7BA9/2021, Wales/PHWC-4B7BB8/2021, Wales/PHWC-4B7BD6/2020, Wales/PHWC-4B7BE5/2020, Wales/PHWC-4B7C00/2020, Wales/PHWC-4B7C2E/2020, Wales/PHWC-4B7C3D/2020, Wales/PHWC-4B7C4C/2020, Wales/PHWC-4B7C6A/2020, Wales/PHWC-4B7C88/2020, Wales/PHWC-4B7C97/2020, Wales/PHWC-4B7CA6/2020, Wales/PHWC-4B7CB5/2020, Wales/PHWC-4B7CC4/2020, Wales/PHWC-4B7CE2/2020, Wales/PHWC-4B7CF1/2020, Wales/PHWC-4B7D0D/2020, Wales/PHWC-4B7D1C/2020, Wales/PHWC-4B7D2B/2020, Wales/PHWC-4B7D3A/2020, Wales/PHWC-4B7D58/2020, Wales/PHWC-4B7D67/2020, Wales/PHWC-4B7D76/2020, Wales/PHWC-4B7D85/2020, Wales/PHWC-4B7D94/2020, Wales/PHWC-4B7DA3/2020, Wales/PHWC-4B7DEF/2021, Wales/PHWC-4B7DFE/2021, Wales/PHWC-4B7E0A/2021, Wales/PHWC-4B7E19/2021, Wales/PHWC-4B7E37/2021, Wales/PHWC-4B7E46/2021, Wales/PHWC-4B7E55/2021, Wales/PHWC-4B7E64/2021, Wales/PHWC-4B7E73/2021, Wales/PHWC-4B7E82/2021, Wales/PHWC-4B7E91/2021, Wales/PHWC-4B7EA0/2021, Wales/PHWC-4B7EBF/2021, Wales/PHWC-4B7ECE/2021, Wales/PHWC-4B7EDD/2021, Wales/PHWC-4B7EEC/2021, Wales/PHWC-4B7F07/2021, Wales/PHWC-4B7F16/2021, Wales/PHWC-4B7F25/2021, Wales/PHWC-4B7F34/2021, Wales/PHWC-4B7F52/2021, Wales/PHWC-4B7F61/2021, Wales/PHWC-4B7F70/2021, Wales/PHWC-4B7F8F/2021, Wales/PHWC-4B7F9E/2021, Wales/PHWC-4B7FAD/2021, Wales/PHWC-4B7FBC/2021, Wales/PHWC-4B7FCB/2021, Wales/PHWC-4B7FDA/2021, Wales/PHWC-4B7FE9/2021, Wales/PHWC-4B7FF8/2021, Wales/PHWC-4B8003/2021, Wales/PHWC-4B8012/2021, Wales/PHWC-4B8021/2021, Wales/PHWC-4B8030/2021, Wales/PHWC-4B804F/2021, Wales/PHWC-4B805E/2021, Wales/PHWC-4B806D/2021, Wales/PHWC-4B807C/2021, Wales/PHWC-4B808B/2021, Wales/PHWC-4B80A9/2021, Wales/PHWC-4B80C7/2021, Wales/PHWC-4B80D6/2021, Wales/PHWC-4B80E5/2021, Wales/PHWC-4B80F4/2021, Wales/PHWC-4B8100/2021, Wales/PHWC-4B811F/2021, Wales/PHWC-4B812E/2021, Wales/PHWC-4B813D/2021, Wales/PHWC-4B814C/2021, Wales/PHWC-4B815B/2021, Wales/PHWC-4B816A/2021, Wales/PHWC-4B8179/2021, Wales/PHWC-4B8188/2021, Wales/PHWC-4B8197/2021, Wales/PHWC-4B81A6/2021, Wales/PHWC-4B81B5/2021, Wales/PHWC-4B81C4/2021, Wales/PHWC-4B81D3/2021, Wales/PHWC-4B81E2/2021, Wales/PHWC-4B81F1/2021, Wales/PHWC-4B821C/2021, Wales/PHWC-4B822B/2021, Wales/PHWC-4B823A/2021, Wales/PHWC-4B8249/2021, Wales/PHWC-4B8258/2021, Wales/PHWC-4B8267/2021, Wales/PHWC-4B8276/2021, Wales/PHWC-4B8294/2021, Wales/PHWC-4B82A3/2021, Wales/PHWC-4B82B2/2021, Wales/PHWC-4B82C1/2021, Wales/PHWC-4B82D0/2021, Wales/PHWC-4B82EF/2021, Wales/PHWC-4B82FE/2021, Wales/PHWC-4B830A/2021, Wales/PHWC-4B8319/2021, Wales/PHWC-4B8328/2021, Wales/PHWC-4B8337/2021, Wales/PHWC-4B8346/2021, Wales/PHWC-4B8355/2021, Wales/PHWC-4B8364/2021, Wales/PHWC-4B8373/2021, Wales/PHWC-4B8382/2021, Wales/PHWC-4B8391/2021, Wales/PHWC-4B83A0/2021, Wales/PHWC-4B83BF/2021, Wales/PHWC-4B83CE/2021, Wales/PHWC-4B83DD/2021, Wales/PHWC-4B83EC/2021, Wales/PHWC-4B83FB/2021, Wales/PHWC-4B8407/2021, Wales/PHWC-4B8416/2021, Wales/PHWC-4B8425/2021, Wales/PHWC-4B8434/2021, Wales/PHWC-4B8443/2021, Wales/PHWC-4B8452/2021, Wales/PHWC-4B8461/2021, Wales/PHWC-4B8470/2021, Wales/PHWC-4B848F/2021, Wales/PHWC-4B849E/2021, Wales/PHWC-4B84BC/2021, Wales/PHWC-4B84DA/2021, Wales/PHWC-4B84E9/2021, Wales/PHWC-4B84F8/2021, Wales/PHWC-4B8504/2021, Wales/PHWC-4B8513/2021, Wales/PHWC-4B8522/2021, Wales/PHWC-4B8531/2021, Wales/PHWC-4B8540/2021, Wales/PHWC-4B855F/2021, Wales/PHWC-4B856E/2021, Wales/PHWC-4B857D/2021, Wales/PHWC-4B858C/2021, Wales/PHWC-4B859B/2021, Wales/PHWC-4B85AA/2021, Wales/PHWC-4B85B9/2021, Wales/PHWC-4B85C8/2021, Wales/PHWC-4B85D7/2021, Wales/PHWC-4B85E6/2021, Wales/PHWC-4B85F5/2021, Wales/PHWC-4B8601/2021, Wales/PHWC-4B8610/2021, Wales/PHWC-4B862F/2021, Wales/PHWC-4B863E/2021, Wales/PHWC-4B864D/2021, Wales/PHWC-4B865C/2021, Wales/PHWC-4B866B/2020, Wales/PHWC-4B8689/2021, Wales/PHWC-4B8698/2021, Wales/PHWC-4B86A7/2021, Wales/PHWC-4B86B6/2021, Wales/PHWC-4B86C5/2021, Wales/PHWC-4B86D4/2021, Wales/PHWC-4B86E3/2021, Wales/PHWC-4B870E/2021, Wales/PHWC-4B871D/2021, Wales/PHWC-4B872C/2020, Wales/PHWC-4B873B/2020, Wales/PHWC-4B8759/2020, Wales/PHWC-4B8768/2020, Wales/PHWC-4B8777/2020, Wales/PHWC-4B8786/2020, Wales/PHWC-4B8795/2020, Wales/PHWC-4B87A4/2021, Wales/PHWC-4B87B3/2021, Wales/PHWC-4B87C2/2021, Wales/PHWC-4B87D1/2021, Wales/PHWC-4B87E0/2021, Wales/PHWC-4B880B/2021, Wales/PHWC-4B881A/2021, Wales/PHWC-4B8829/2021, Wales/PHWC-4B8856/2021, Wales/PHWC-4B8874/2021, Wales/PHWC-4B8883/2021, Wales/PHWC-4B88A1/2021, Wales/PHWC-4B88CF/2021, Wales/PHWC-4B88DE/2021, Wales/PHWC-4B88ED/2021, Wales/PHWC-4B8908/2021, Wales/PHWC-4B8917/2021, Wales/PHWC-4B8926/2021, Wales/PHWC-4B8935/2021, Wales/PHWC-4B8944/2021, Wales/PHWC-4B8953/2021, Wales/PHWC-4B8962/2021, Wales/PHWC-4B8971/2021, Wales/PHWC-4B8980/2021, Wales/PHWC-4B899F/2021, Wales/PHWC-4B89AE/2021, Wales/PHWC-4B89BD/2021, Wales/PHWC-4B89CC/2021, Wales/PHWC-4B89DB/2021, Wales/PHWC-4B89EA/2021, Wales/PHWC-4B89F9/2021, Wales/PHWC-4B8A05/2021, Wales/PHWC-4B8A14/2021, Wales/PHWC-4B8A23/2021, Wales/PHWC-4B8A32/2021, Wales/PHWC-4B8A41/2021, Wales/PHWC-4B8A50/2021, Wales/PHWC-4B8A6F/2021, Wales/PHWC-4B8A7E/2021, Wales/PHWC-4B8A8D/2021, Wales/PHWC-4B8A9C/2021, Wales/PHWC-4B8AAB/2021, Wales/PHWC-4B8ABA/2021, Wales/PHWC-4B8AC9/2021, Wales/PHWC-4B8AD8/2021, Wales/PHWC-4B8AE7/2021, Wales/PHWC-4B8B02/2021, Wales/PHWC-4B8B11/2021, Wales/PHWC-4B8B20/2021, Wales/PHWC-4B8B3F/2021, Wales/PHWC-4B8B4E/2021, Wales/PHWC-4B8B5D/2021, Wales/PHWC-4B8B6C/2021, Wales/PHWC-4B8B7B/2021, Wales/PHWC-4B8B8A/2021, Wales/PHWC-4B8BA8/2020, Wales/PHWC-4B8BC6/2020, Wales/PHWC-4B8BE4/2021, Wales/PHWC-4B8BF3/2021, Wales/PHWC-4B8C0F/2021, Wales/PHWC-4B8C1E/2021, Wales/PHWC-4B8C2D/2021, Wales/PHWC-4B8C3C/2021, Wales/PHWC-4B8C4B/2021, Wales/PHWC-4B8C5A/2021, Wales/PHWC-4B8C69/2021, Wales/PHWC-4B8C78/2021, Wales/PHWC-4B8C87/2021, Wales/PHWC-4B8C96/2021, Wales/PHWC-4B8CA5/2021, Wales/PHWC-4B8CB4/2021, Wales/PHWC-4B8CC3/2021, Wales/PHWC-4B8CD2/2021, Wales/PHWC-4B8CE1/2021, Wales/PHWC-4B8D0C/2021, Wales/PHWC-4B8D1B/2021, Wales/PHWC-4B8D39/2021, Wales/PHWC-4B8D48/2021, Wales/PHWC-4B8D66/2021, Wales/PHWC-4B8D75/2021, Wales/PHWC-4B8D93/2021, Wales/PHWC-4B8DA2/2021, Wales/PHWC-4B8DB1/2021, Wales/PHWC-4B8DDF/2021, Wales/PHWC-4B8E09/2021, Wales/PHWC-4B8E18/2021, Wales/PHWC-4B8E27/2021, Wales/PHWC-4B8E36/2021, Wales/PHWC-4B8E45/2021, Wales/PHWC-4B8E54/2021, Wales/PHWC-4B8E63/2021, Wales/PHWC-4B8E72/2021, Wales/PHWC-4B8E81/2021, Wales/PHWC-4B8E90/2021, Wales/PHWC-4B8ECD/2021, Wales/PHWC-4B8EEB/2021, Wales/PHWC-4B8EFA/2021, Wales/PHWC-4B8F06/2021, Wales/PHWC-4B8F15/2021, Wales/PHWC-4B8F24/2021, Wales/PHWC-4B8F33/2021, Wales/PHWC-4B8F42/2021, Wales/PHWC-4B8F51/2021, Wales/PHWC-4B8F60/2021, Wales/PHWC-4B8F7F/2021, Wales/PHWC-4B8F8E/2021, Wales/PHWC-4B8F9D/2021, Wales/PHWC-4B8FAC/2021, Wales/PHWC-4B8FBB/2021, Wales/PHWC-4B8FCA/2021, Wales/PHWC-4B8FD9/2021, Wales/PHWC-4B8FE8/2021, Wales/PHWC-4B8FF7/2021, Wales/PHWC-4B9011/2021, Wales/PHWC-4B9020/2021, Wales/PHWC-4B903F/2021, Wales/PHWC-4B904E/2021, Wales/PHWC-4B905D/2021, Wales/PHWC-4B907B/2021, Wales/PHWC-4B9099/2021, Wales/PHWC-4B90A8/2021, Wales/PHWC-4B90B7/2021, Wales/PHWC-4B90D5/2021, Wales/PHWC-4B90E4/2021, Wales/PHWC-4B90F3/2021, Wales/PHWC-4B910F/2021, Wales/PHWC-4B911E/2021, Wales/PHWC-4B912D/2021, Wales/PHWC-4B913C/2021, Wales/PHWC-4B914B/2021, Wales/PHWC-4B915A/2021, Wales/PHWC-4B9169/2021, Wales/PHWC-4B9178/2021, Wales/PHWC-4B9187/2021, Wales/PHWC-4B9196/2021, Wales/PHWC-4B91A5/2021, Wales/PHWC-4B91B4/2021, Wales/PHWC-4B91C3/2021, Wales/PHWC-4B91D2/2021, Wales/PHWC-4B91E1/2021, Wales/PHWC-4B91F0/2021, Wales/PHWC-4B920C/2021, Wales/PHWC-4B921B/2021, Wales/PHWC-4B922A/2021, Wales/PHWC-4B9239/2021, Wales/PHWC-4B9248/2021, Wales/PHWC-4B9275/2021, Wales/PHWC-4B9284/2021, Wales/PHWC-4B9293/2021, Wales/PHWC-4B92A2/2021, Wales/PHWC-4B92B1/2021, Wales/PHWC-4B92C0/2021, Wales/PHWC-4B92DF/2021, Wales/PHWC-4B92EE/2021, Wales/PHWC-4B92FD/2021, Wales/PHWC-4B9309/2021, Wales/PHWC-4B9318/2021, Wales/PHWC-4B9327/2021, Wales/PHWC-4B9336/2021, Wales/PHWC-4B9345/2021, Wales/PHWC-4B9354/2021, Wales/PHWC-4B9363/2021, Wales/PHWC-4B9372/2021, Wales/PHWC-4B9381/2021, Wales/PHWC-4B9390/2021, Wales/PHWC-4B93AF/2021, Wales/PHWC-4B93BE/2021, Wales/PHWC-4B93CD/2021, Wales/PHWC-4B93DC/2021, Wales/PHWC-4B93EB/2021, Wales/PHWC-4B93FA/2021, Wales/PHWC-4B9406/2021, Wales/PHWC-4B9415/2021, Wales/PHWC-4B9424/2021, Wales/PHWC-4B9433/2021, Wales/PHWC-4B9442/2021, Wales/PHWC-4B9451/2021, Wales/PHWC-4B9460/2021, Wales/PHWC-4B947F/2021, Wales/PHWC-4B948E/2021, Wales/PHWC-4B949D/2021, Wales/PHWC-4B94AC/2021, Wales/PHWC-4B94BB/2021, Wales/PHWC-4B94CA/2021, Wales/PHWC-4B94E8/2021, Wales/PHWC-4B94F7/2021, Wales/PHWC-4B9503/2021, Wales/PHWC-4B9512/2021, Wales/PHWC-4B9521/2021, Wales/PHWC-4B9530/2021, Wales/PHWC-4B954F/2021, Wales/PHWC-4B955E/2021, Wales/PHWC-4B956D/2021, Wales/PHWC-4B957C/2021, Wales/PHWC-4B958B/2021, Wales/PHWC-4B959A/2021, Wales/PHWC-4B95A9/2021, Wales/PHWC-4B95C7/2021, Wales/PHWC-4B95D6/2021, Wales/PHWC-4B95F4/2021, Wales/PHWC-4B961F/2021, Wales/PHWC-4B962E/2021, Wales/PHWC-4B963D/2021, Wales/PHWC-4B964C/2021, Wales/PHWC-4B965B/2021, Wales/PHWC-4B9679/2021, Wales/PHWC-4B9688/2021, Wales/PHWC-4B9697/2021, Wales/PHWC-4B96A6/2021, Wales/PHWC-4B96B5/2021, Wales/PHWC-4B96C4/2021, Wales/PHWC-4B96D3/2021, Wales/PHWC-4B96E2/2021, Wales/PHWC-4B96F1/2021, Wales/PHWC-4B970D/2021, Wales/PHWC-4B971C/2021, Wales/PHWC-4B972B/2021, Wales/PHWC-4B973A/2021, Wales/PHWC-4B9749/2021, Wales/PHWC-4B9758/2021, Wales/PHWC-4B9767/2021, Wales/PHWC-4B9776/2021, Wales/PHWC-4B9785/2021, Wales/PHWC-4B9794/2021, Wales/PHWC-4B97A3/2021, Wales/PHWC-4B97B2/2021, Wales/PHWC-4B97C1/2021, Wales/PHWC-4B97D0/2021, Wales/PHWC-4B97FE/2021, Wales/PHWC-4B9819/2021, Wales/PHWC-4B9828/2021, Wales/PHWC-4B9837/2021, Wales/PHWC-4B9846/2021, Wales/PHWC-4B9855/2021, Wales/PHWC-4B9864/2021, Wales/PHWC-4B9873/2021, Wales/PHWC-4B9882/2021, Wales/PHWC-4B9891/2021, Wales/PHWC-4B98BF/2021, Wales/PHWC-4B98CE/2021, Wales/PHWC-4B98EC/2021, Wales/PHWC-4B98FB/2021, Wales/PHWC-4B9907/2021, Wales/PHWC-4B9916/2021, Wales/PHWC-4B9925/2021, Wales/PHWC-4B9934/2021, Wales/PHWC-4B9943/2021, Wales/PHWC-4B9952/2021, Wales/PHWC-4B9961/2021, Wales/PHWC-4B9970/2021, Wales/PHWC-4B999E/2021, Wales/PHWC-4B99AD/2021, Wales/PHWC-4B99BC/2021, Wales/PHWC-4B99CB/2021, Wales/PHWC-4B99DA/2021, Wales/PHWC-4B99E9/2021, Wales/PHWC-4B99F8/2021, Wales/PHWC-4B9A04/2021, Wales/PHWC-4B9A13/2021, Wales/PHWC-4B9A22/2021, Wales/PHWC-4B9A40/2021, Wales/PHWC-4B9A5F/2021, Wales/PHWC-4B9A6E/2021, Wales/PHWC-4B9A7D/2021, Wales/PHWC-4B9A8C/2021, Wales/PHWC-4B9A9B/2021, Wales/PHWC-4B9AAA/2021, Wales/PHWC-4B9AB9/2021, Wales/PHWC-4B9AC8/2021, Wales/PHWC-4B9AD7/2021, Wales/PHWC-4B9AE6/2021, Wales/PHWC-4B9AF5/2021, Wales/PHWC-4B9B01/2021, Wales/PHWC-4B9B2F/2021, Wales/PHWC-4B9B3E/2021, Wales/PHWC-4B9B4D/2021, Wales/PHWC-4B9B5C/2021, Wales/PHWC-4B9B6B/2021, Wales/PHWC-4B9B7A/2021, Wales/PHWC-4B9B89/2021, Wales/PHWC-4B9B98/2021, Wales/PHWC-4B9BA7/2021, Wales/PHWC-4B9BB6/2021, Wales/PHWC-4B9BC5/2021, Wales/PHWC-4B9BD4/2021, Wales/PHWC-4B9BF2/2021, Wales/PHWC-4B9C0E/2021, Wales/PHWC-4B9C1D/2021, Wales/PHWC-4B9C2C/2021, Wales/PHWC-4B9C3B/2021, Wales/PHWC-4B9C4A/2021, Wales/PHWC-4B9C68/2021, Wales/PHWC-4B9C77/2021, Wales/PHWC-4B9C95/2021, Wales/PHWC-4B9CA4/2021, Wales/PHWC-4B9CB3/2021, Wales/PHWC-4B9CC2/2021, Wales/PHWC-4B9CD1/2021, Wales/PHWC-4B9CFF/2021, Wales/PHWC-4B9D0B/2021, Wales/PHWC-4B9D38/2021, Wales/PHWC-4B9D56/2021, Wales/PHWC-4B9D65/2021, Wales/PHWC-4B9D83/2021, Wales/PHWC-4B9D92/2021, Wales/PHWC-4B9DA1/2021, Wales/PHWC-4B9DCF/2021, Wales/PHWC-4B9DDE/2021, Wales/PHWC-4B9DED/2021, Wales/PHWC-4B9E08/2021, Wales/PHWC-4B9E17/2021, Wales/PHWC-4B9E26/2021, Wales/PHWC-4B9E35/2021, Wales/PHWC-4B9E44/2021, Wales/PHWC-4B9E53/2021, Wales/PHWC-4B9E62/2021, Wales/PHWC-4B9E71/2021, Wales/PHWC-4B9E80/2021, Wales/PHWC-4B9E9F/2021, Wales/PHWC-4B9EAE/2021, Wales/PHWC-4B9EBD/2021, Wales/PHWC-4B9ECC/2021, Wales/PHWC-4B9EDB/2021, Wales/PHWC-4B9EEA/2021, Wales/PHWC-4B9EF9/2021, Wales/PHWC-4B9F05/2021, Wales/PHWC-4B9F14/2021, Wales/PHWC-4B9F23/2021, Wales/PHWC-4B9F32/2021, Wales/PHWC-4B9F41/2021, Wales/PHWC-4B9F50/2021, Wales/PHWC-4B9F6F/2021, Wales/PHWC-4B9F7E/2021, Wales/PHWC-4B9F8D/2021, Wales/PHWC-4B9F9C/2021, Wales/PHWC-4B9FAB/2021, Wales/PHWC-4B9FBA/2021, Wales/PHWC-4B9FC9/2021, Wales/PHWC-4B9FD8/2021, Wales/PHWC-4B9FE7/2021, Wales/PHWC-4B9FF6/2021, Wales/PHWC-4BA001/2021, Wales/PHWC-4BA010/2021, Wales/PHWC-4BA02F/2021, Wales/PHWC-4BA03E/2021, Wales/PHWC-4BA05C/2021, Wales/PHWC-4BA06B/2021, Wales/PHWC-4BA07A/2021, Wales/PHWC-4BA089/2021, Wales/PHWC-4BA098/2021, Wales/PHWC-4BA0A7/2021, Wales/PHWC-4BA0B6/2021, Wales/PHWC-4BA0C5/2021, Wales/PHWC-4BA0D4/2021, Wales/PHWC-4BA0E3/2021, Wales/PHWC-4BA0F2/2021, Wales/PHWC-4BA13B/2021, Wales/PHWC-4BA14A/2021, Wales/PHWC-4BA159/2021, Wales/PHWC-4BA168/2021, Wales/PHWC-4BA177/2021, Wales/PHWC-4BA186/2021, Wales/PHWC-4BA195/2021, Wales/PHWC-4BA1A4/2021, Wales/PHWC-4BA1B3/2021, Wales/PHWC-4BA1C2/2021, Wales/PHWC-4BA1D1/2021, Wales/PHWC-4BA1E0/2021, Wales/PHWC-4BA1FF/2021, Wales/PHWC-4BA20B/2021, Wales/PHWC-4BA21A/2021, Wales/PHWC-4BA229/2021, Wales/PHWC-4BA238/2021, Wales/PHWC-4BA247/2021, Wales/PHWC-4BA265/2021, Wales/PHWC-4BA274/2021, Wales/PHWC-4BA283/2021, Wales/PHWC-4BA2A1/2021, Wales/PHWC-4BA2CF/2021, Wales/PHWC-4BA2DE/2021, Wales/PHWC-4BA2ED/2021, Wales/PHWC-4BA2FC/2021, Wales/PHWC-4BA317/2021, Wales/PHWC-4BA326/2021, Wales/PHWC-4BA335/2021, Wales/PHWC-4BA344/2021, Wales/PHWC-4BA353/2021, Wales/PHWC-4BA362/2021, Wales/PHWC-4BA371/2021, Wales/PHWC-4BA380/2021, Wales/PHWC-4BA39F/2021, Wales/PHWC-4BA3AE/2021, Wales/PHWC-4BA3BD/2021, Wales/PHWC-4BA3CC/2021, Wales/PHWC-4BA3DB/2021, Wales/PHWC-4BA3EA/2021, Wales/PHWC-4BA3F9/2021, Wales/PHWC-4BA405/2021, Wales/PHWC-4BA414/2021, Wales/PHWC-4BA423/2021, Wales/PHWC-4BA432/2021, Wales/PHWC-4BA441/2021, Wales/PHWC-4BA450/2021, Wales/PHWC-4BA46F/2021, Wales/PHWC-4BA47E/2021, Wales/PHWC-4BA49C/2021, Wales/PHWC-4BA4AB/2021, Wales/PHWC-4BA4BA/2021, Wales/PHWC-4BA4C9/2021, Wales/PHWC-4BA4D8/2021, Wales/PHWC-4BA4E7/2021, Wales/PHWC-4BA4F6/2021, Wales/PHWC-4BA502/2021, Wales/PHWC-4BA511/2021, Wales/PHWC-4BA520/2021, Wales/PHWC-4BA53F/2021, Wales/PHWC-4BA54E/2021, Wales/PHWC-4BA55D/2021, Wales/PHWC-4BA56C/2021, Wales/PHWC-4BA58A/2021, Wales/PHWC-4BA599/2021, Wales/PHWC-4BA5A8/2021, Wales/PHWC-4BA5B7/2021, Wales/PHWC-4BA5C6/2021, Wales/PHWC-4BA5E4/2021, Wales/PHWC-4BA5F3/2021, Wales/PHWC-4BA60F/2021, Wales/PHWC-4BA61E/2021, Wales/PHWC-4BA62D/2021, Wales/PHWC-4BA64B/2021, Wales/PHWC-4BA65A/2021, Wales/PHWC-4BA669/2021, Wales/PHWC-4BA678/2021, Wales/PHWC-4BA687/2021, Wales/PHWC-4BA696/2021, Wales/PHWC-4BA6A5/2021, Wales/PHWC-4BA6D2/2021, Wales/PHWC-4BA6E1/2021, Wales/PHWC-4BA6F0/2021, Wales/PHWC-4BA70C/2021, Wales/PHWC-4BA71B/2021, Wales/PHWC-4BA72A/2021, Wales/PHWC-4BA739/2021, Wales/PHWC-4BA748/2021, Wales/PHWC-4BA757/2021, Wales/PHWC-4BA766/2021, Wales/PHWC-4BA775/2021, Wales/PHWC-4BA793/2021, Wales/PHWC-4BA7A2/2021, Wales/PHWC-4BA7B1/2021, Wales/PHWC-4BA7DF/2021, Wales/PHWC-4BA7EE/2021, Wales/PHWC-4BA7FD/2021, Wales/PHWC-4BA809/2021, Wales/PHWC-4BA818/2021, Wales/PHWC-4BA827/2021, Wales/PHWC-4BA836/2021, Wales/PHWC-4BA845/2021, Wales/PHWC-4BA854/2021, Wales/PHWC-4BA863/2021, Wales/PHWC-4BA872/2021, Wales/PHWC-4BA881/2021, Wales/PHWC-4BA890/2021, Wales/PHWC-4BA8AF/2021, Wales/PHWC-4BA8BE/2021, Wales/PHWC-4BA8CD/2021, Wales/PHWC-4BA8DC/2021, Wales/PHWC-4BA8EB/2021, Wales/PHWC-4BA8FA/2021, Wales/PHWC-4BA906/2021, Wales/PHWC-4BA915/2021, Wales/PHWC-4BA924/2021, Wales/PHWC-4BA933/2021, Wales/PHWC-4BA942/2021, Wales/PHWC-4BA960/2021, Wales/PHWC-4BA97F/2021, Wales/PHWC-4BA98E/2021, Wales/PHWC-4BA99D/2021, Wales/PHWC-4BA9AC/2021, Wales/PHWC-4BA9BB/2021, Wales/PHWC-4BA9D9/2021, Wales/PHWC-4BA9E8/2021, Wales/PHWC-4BA9F7/2021, Wales/PHWC-4BAA03/2021, Wales/PHWC-4BAA12/2021, Wales/PHWC-4BAA21/2021, Wales/PHWC-4BAA30/2021, Wales/PHWC-4BAA4F/2021, Wales/PHWC-4BAA5E/2021, Wales/PHWC-4BAA7C/2021, Wales/PHWC-4BAA8B/2021, Wales/PHWC-4BAA9A/2021, Wales/PHWC-4BAAA9/2021, Wales/PHWC-4BAAB8/2021, Wales/PHWC-4BAAC7/2021, Wales/PHWC-4BAAD6/2021, Wales/PHWC-4BAAE5/2021, Wales/PHWC-4BAAF4/2021, Wales/PHWC-4BAB00/2021, Wales/PHWC-4BAB1F/2021, Wales/PHWC-4BAB4C/2021, Wales/PHWC-4BAB6A/2021, Wales/PHWC-4BAB79/2021, Wales/PHWC-4BAB88/2021, Wales/PHWC-4BAB97/2021, Wales/PHWC-4BABA6/2021, Wales/PHWC-4BABB5/2021, Wales/PHWC-4BABD3/2021, Wales/PHWC-4BABF1/2021, Wales/PHWC-4BAC0D/2021, Wales/PHWC-4BAC2B/2021, Wales/PHWC-4BAC3A/2021, Wales/PHWC-4BAC49/2021, Wales/PHWC-4BAC58/2021, Wales/PHWC-4BAC67/2021, Wales/PHWC-4BAC76/2021, Wales/PHWC-4BAC85/2021, Wales/PHWC-4BACA3/2021, Wales/PHWC-4BACB2/2021, Wales/PHWC-4BACC1/2021, Wales/PHWC-4BACD0/2021, Wales/PHWC-4BACFE/2021, Wales/PHWC-4BAD0A/2021, Wales/PHWC-4BAD19/2021, Wales/PHWC-4BAD28/2021, Wales/PHWC-4BAD37/2021, Wales/PHWC-4BAD46/2021, Wales/PHWC-4BAD73/2021, Wales/PHWC-4BAD82/2021, Wales/PHWC-4BAD91/2021, Wales/PHWC-4BADA0/2021, Wales/PHWC-4BADBF/2021, Wales/PHWC-4BADCE/2021, Wales/PHWC-4BADDD/2021, Wales/PHWC-4BADEC/2021, Wales/PHWC-4BADFB/2021, Wales/PHWC-4BAE07/2021, Wales/PHWC-4BAE16/2021, Wales/PHWC-4BAE34/2021, Wales/PHWC-4BAE52/2021, Wales/PHWC-4BAE61/2021, Wales/PHWC-4BAE8F/2021, Wales/PHWC-4BAE9E/2021, Wales/PHWC-4BAEAD/2021, Wales/PHWC-4BAEBC/2021, Wales/PHWC-4BAECB/2021, Wales/PHWC-4BAEDA/2021, Wales/PHWC-4BAEE9/2021, Wales/PHWC-4BAF40/2021, Wales/PHWC-4BAF6E/2021, Wales/PHWC-4BAF7D/2021, Wales/PHWC-4BAF8C/2021, Wales/PHWC-4BAF9B/2021, Wales/PHWC-4BAFAA/2021, Wales/PHWC-4BAFB9/2021, Wales/PHWC-4BAFD7/2021, Wales/PHWC-4BAFE6/2021, Wales/PHWC-4BAFF5/2021, Wales/PHWC-4BB000/2021, Wales/PHWC-4BB01F/2021, Wales/PHWC-4BB02E/2021, Wales/PHWC-4BB03D/2021, Wales/PHWC-4BB05B/2021, Wales/PHWC-4BB06A/2021, Wales/PHWC-4BB079/2021, Wales/PHWC-4BB088/2021, Wales/PHWC-4BB097/2021, Wales/PHWC-4BB0A6/2021, Wales/PHWC-4BB0B5/2021, Wales/PHWC-4BB0C4/2021, Wales/PHWC-4BB0D3/2021, Wales/PHWC-4BB0E2/2021, Wales/PHWC-4BB11C/2021, Wales/PHWC-4BB12B/2021, Wales/PHWC-4BB13A/2021, Wales/PHWC-4BB149/2021, Wales/PHWC-4BB158/2021, Wales/PHWC-4BB167/2021, Wales/PHWC-4BB185/2021, Wales/PHWC-4BB194/2021, Wales/PHWC-4BB1A3/2021, Wales/PHWC-4BB1B2/2021, Wales/PHWC-4BB1C1/2021, Wales/PHWC-4BB1D0/2021, Wales/PHWC-4BB1EF/2021, Wales/PHWC-4BB1FE/2021, Wales/PHWC-4BB20A/2021, Wales/PHWC-4BB219/2021, Wales/PHWC-4BB228/2021, Wales/PHWC-4BB237/2021, Wales/PHWC-4BB246/2021, Wales/PHWC-4BB255/2021, Wales/PHWC-4BB264/2021, Wales/PHWC-4BB273/2021, Wales/PHWC-4BB282/2021, Wales/PHWC-4BB291/2021, Wales/PHWC-4BB2BF/2021, Wales/PHWC-4BB2CE/2021, Wales/PHWC-4BB2DD/2021, Wales/PHWC-4BB2EC/2021, Wales/PHWC-4BB2FB/2021, Wales/PHWC-4BB316/2021, Wales/PHWC-4BB334/2021, Wales/PHWC-4BB352/2021, Wales/PHWC-4BB361/2021, Wales/PHWC-4BB370/2021, Wales/PHWC-4BB39E/2021, Wales/PHWC-4BB3BC/2021, Wales/PHWC-4BB3CB/2021, Wales/PHWC-4BB3E9/2021, Wales/PHWC-4BB3F8/2021, Wales/PHWC-4BB404/2021, Wales/PHWC-4BB413/2021, Wales/PHWC-4BB422/2021, Wales/PHWC-4BB431/2021, Wales/PHWC-4BB440/2021, Wales/PHWC-4BB45F/2021, Wales/PHWC-4BB46E/2021, Wales/PHWC-4BB47D/2021, Wales/PHWC-4BB49B/2021, Wales/PHWC-4BB4AA/2021, Wales/PHWC-4BB4B9/2021, Wales/PHWC-4BB4C8/2021, Wales/PHWC-4BB4D7/2021, Wales/PHWC-4BB4E6/2021, Wales/PHWC-4BB4F5/2021, Wales/PHWC-4BB501/2021, Wales/PHWC-4BB52F/2021, Wales/PHWC-4BB53E/2021, Wales/PHWC-4BB54D/2021, Wales/PHWC-4BB55C/2021, Wales/PHWC-4BB598/2021, Wales/PHWC-4BB5A7/2021, Wales/PHWC-4BB5B6/2021, Wales/PHWC-4BB5C5/2021, Wales/PHWC-4BB5D4/2021, Wales/PHWC-4BB5E3/2021, Wales/PHWC-4BB5F2/2021, Wales/PHWC-4BB60E/2021, Wales/PHWC-4BB61D/2021, Wales/PHWC-4BB62C/2021, Wales/PHWC-4BB63B/2021, Wales/PHWC-4BB64A/2021, Wales/PHWC-4BB659/2021, Wales/PHWC-4BB668/2021, Wales/PHWC-4BB695/2021, Wales/PHWC-4BB6A4/2021, Wales/PHWC-4BB6B3/2021, Wales/PHWC-4BB6D1/2021, Wales/PHWC-4BB6E0/2021, Wales/PHWC-4BB6FF/2021, Wales/PHWC-4BB70B/2021, Wales/PHWC-4BB71A/2021, Wales/PHWC-4BB729/2021, Wales/PHWC-4BB738/2021, Wales/PHWC-4BB747/2021, Wales/PHWC-4BB756/2021, Wales/PHWC-4BB765/2021, Wales/PHWC-4BB792/2021, Wales/PHWC-4BB7A1/2021, Wales/PHWC-4BB7B0/2021, Wales/PHWC-4BB7CF/2021, Wales/PHWC-4BB7DE/2021, Wales/PHWC-4BB7ED/2021, Wales/PHWC-4BB7FC/2021, Wales/PHWC-4BB808/2021, Wales/PHWC-4BB817/2021, Wales/PHWC-4BB826/2021, Wales/PHWC-4BB835/2021, Wales/PHWC-4BB844/2021, Wales/PHWC-4BB853/2021, Wales/PHWC-4BB871/2021, Wales/PHWC-4BB880/2021, Wales/PHWC-4BB89F/2021, Wales/PHWC-4BB8AE/2021, Wales/PHWC-4BB8BD/2021, Wales/PHWC-4BB8CC/2021, Wales/PHWC-4BB8DB/2021, Wales/PHWC-4BB8EA/2021, Wales/PHWC-4BB8F9/2021, Wales/PHWC-4BB905/2021, Wales/PHWC-4BB914/2021, Wales/PHWC-4BB923/2021, Wales/PHWC-4BB932/2021, Wales/PHWC-4BB941/2021, Wales/PHWC-4BB950/2021, Wales/PHWC-4BB96F/2021, Wales/PHWC-4BB97E/2021, Wales/PHWC-4BB98D/2021, Wales/PHWC-4BB99C/2021, Wales/PHWC-4BB9AB/2021, Wales/PHWC-4BB9BA/2021, Wales/PHWC-4BB9C9/2021, Wales/PHWC-4BB9E7/2021, Wales/PHWC-4BB9F6/2021, Wales/PHWC-4BBA02/2021, Wales/PHWC-4BBA11/2021, Wales/PHWC-4BBA20/2021, Wales/PHWC-4BBA3F/2021, Wales/PHWC-4BBA4E/2021, Wales/PHWC-4BBA5D/2021, Wales/PHWC-4BBA6C/2021, Wales/PHWC-4BBA7B/2021, Wales/PHWC-4BBA8A/2021, Wales/PHWC-4BBA99/2021, Wales/PHWC-4BBAA8/2021, Wales/PHWC-4BBAB7/2021, Wales/PHWC-4BBAC6/2021, Wales/PHWC-4BBAD5/2021, Wales/PHWC-4BBAE4/2021, Wales/PHWC-4BBB0F/2021, Wales/PHWC-4BBB1E/2021, Wales/PHWC-4BBB2D/2021, Wales/PHWC-4BBB3C/2021, Wales/PHWC-4BBB4B/2021, Wales/PHWC-4BBB5A/2021, Wales/PHWC-4BBB69/2021, Wales/PHWC-4BBB78/2021, Wales/PHWC-4BBB87/2021, Wales/PHWC-4BBB96/2021, Wales/PHWC-4BBBA5/2021, Wales/PHWC-4BBBB4/2021, Wales/PHWC-4BBBC3/2021, Wales/PHWC-4BBBD2/2021, Wales/PHWC-4BBBE1/2021, Wales/PHWC-4BBBF0/2021, Wales/PHWC-4BBC0C/2021, Wales/PHWC-4BBC1B/2021, Wales/PHWC-4BBC2A/2021, Wales/PHWC-4BBC39/2021, Wales/PHWC-4BBC48/2021, Wales/PHWC-4BBC57/2021, Wales/PHWC-4BBC75/2021, Wales/PHWC-4BBC84/2021, Wales/PHWC-4BBC93/2021, Wales/PHWC-4BBCA2/2021, Wales/PHWC-4BBCB1/2021, Wales/PHWC-4BBCC0/2021, Wales/PHWC-4BBCDF/2021, Wales/PHWC-4BBCEE/2021, Wales/PHWC-4BBCFD/2021, Wales/PHWC-4BBD09/2021, Wales/PHWC-4BBD18/2021, Wales/PHWC-4BBD27/2021, Wales/PHWC-4BBD45/2021, Wales/PHWC-4BBD63/2021, Wales/PHWC-4BBD72/2021, Wales/PHWC-4BBD81/2021, Wales/PHWC-4BBD90/2021, Wales/PHWC-4BBDAF/2021, Wales/PHWC-4BBDBE/2021, Wales/PHWC-4BBDCD/2021, Wales/PHWC-4BBDDC/2021, Wales/PHWC-4BBDEB/2021, Wales/PHWC-4BBDFA/2021, Wales/PHWC-4BBE06/2021, Wales/PHWC-4BBE15/2021, Wales/PHWC-4BBE24/2021, Wales/PHWC-4BBE33/2021, Wales/PHWC-4BBE42/2021, Wales/PHWC-4BBE51/2021, Wales/PHWC-4BBE60/2021, Wales/PHWC-4BBE7F/2021, Wales/PHWC-4BBE8E/2021, Wales/PHWC-4BBE9D/2021, Wales/PHWC-4BBEAC/2021, Wales/PHWC-4BBECA/2021, Wales/PHWC-4BBED9/2021, Wales/PHWC-4BBEE8/2021, Wales/PHWC-4BBEF7/2021, Wales/PHWC-4BBF03/2021, Wales/PHWC-4BBF12/2021, Wales/PHWC-4BBF21/2021, Wales/PHWC-4BBF30/2021, Wales/PHWC-4BBF4F/2021, Wales/PHWC-4BBF5E/2021, Wales/PHWC-4BBF6D/2021, Wales/PHWC-4BBF7C/2021, Wales/PHWC-4BBF8B/2021, Wales/PHWC-4BBF9A/2021, Wales/PHWC-4BBFA9/2021, Wales/PHWC-4BBFB8/2021, Wales/PHWC-4BBFC7/2021, Wales/PHWC-4BBFE5/2021, Wales/PHWC-4BC00F/2021, Wales/PHWC-4BC01E/2021, Wales/PHWC-4BC02D/2021, Wales/PHWC-4BC03C/2021, Wales/PHWC-4BC04B/2021, Wales/PHWC-4BC05A/2021, Wales/PHWC-4BC069/2021, Wales/PHWC-4BC078/2021, Wales/PHWC-4BC096/2021, Wales/PHWC-4BC0A5/2021, Wales/PHWC-4BC0B4/2021, Wales/PHWC-4BC0C3/2021, Wales/PHWC-4BC0D2/2021, Wales/PHWC-4BC0E1/2021, Wales/PHWC-4BC0F0/2021, Wales/PHWC-4BC10C/2021, Wales/PHWC-4BC11B/2021, Wales/PHWC-4BC12A/2021, Wales/PHWC-4BC139/2021, Wales/PHWC-4BC148/2021, Wales/PHWC-4BC166/2021, Wales/PHWC-4BC175/2021, Wales/PHWC-4BC184/2021, Wales/PHWC-4BC193/2021, Wales/PHWC-4BC1A2/2021, Wales/PHWC-4BC1B1/2021, Wales/PHWC-4BC1C0/2021, Wales/PHWC-4BC1EE/2021, Wales/PHWC-4BC1FD/2021, Wales/PHWC-4BC209/2021, Wales/PHWC-4BC218/2021, Wales/PHWC-4BC227/2021, Wales/PHWC-4BC236/2021, Wales/PHWC-4BC245/2021, Wales/PHWC-4BC254/2021, Wales/PHWC-4BC272/2021, Wales/PHWC-4BC281/2021, Wales/PHWC-4BC290/2021, Wales/PHWC-4BC2AF/2021, Wales/PHWC-4BC2BE/2021, Wales/PHWC-4BC2CD/2021, Wales/PHWC-4BC2DC/2021, Wales/PHWC-4BC2EB/2021, Wales/PHWC-4BC2FA/2021, Wales/PHWC-4BC306/2021, Wales/PHWC-4BC315/2021, Wales/PHWC-4BC324/2021, Wales/PHWC-4BC333/2021, Wales/PHWC-4BC342/2021, Wales/PHWC-4BC351/2021, Wales/PHWC-4BC360/2021, Wales/PHWC-4BC37F/2021, Wales/PHWC-4BC38E/2021, Wales/PHWC-4BC39D/2021, Wales/PHWC-4BC3BB/2021, Wales/PHWC-4BC3CA/2021, Wales/PHWC-4BC3E8/2021, Wales/PHWC-4BC3F7/2021, Wales/PHWC-4BC421/2021, Wales/PHWC-4BC430/2021, Wales/PHWC-4BC44F/2021, Wales/PHWC-4BC45E/2021, Wales/PHWC-4BC46D/2021, Wales/PHWC-4BC47C/2021, Wales/PHWC-4BC48B/2021, Wales/PHWC-4BC4A9/2021, Wales/PHWC-4BC4B8/2021, Wales/PHWC-4BC4C7/2021, Wales/PHWC-4BC4E5/2021, Wales/PHWC-4BC4F4/2021, Wales/PHWC-4BC500/2021, Wales/PHWC-4BC51F/2021, Wales/PHWC-4BC52E/2021, Wales/PHWC-4BC53D/2021, Wales/PHWC-4BC55B/2021, Wales/PHWC-4BC56A/2021, Wales/PHWC-4BC597/2021, Wales/PHWC-4BC5A6/2021, Wales/PHWC-4BC5B5/2021, Wales/PHWC-4BC5C4/2021, Wales/PHWC-4BC5D3/2021, Wales/PHWC-4BC5E2/2021, Wales/PHWC-4BC5F1/2021, Wales/PHWC-4BC60D/2021, Wales/PHWC-4BC61C/2021, Wales/PHWC-4BC62B/2021, Wales/PHWC-4BC63A/2021, Wales/PHWC-4BC649/2021, Wales/PHWC-4BC658/2021, Wales/PHWC-4BC667/2021, Wales/PHWC-4BC676/2021, Wales/PHWC-4BC685/2021, Wales/PHWC-4BC694/2021, Wales/PHWC-4BC6A3/2021, Wales/PHWC-4BC6B2/2021, Wales/PHWC-4BC6C1/2021, Wales/PHWC-4BC6EF/2021, Wales/PHWC-4BC6FE/2021, Wales/PHWC-4BC70A/2021, Wales/PHWC-4BC719/2021, Wales/PHWC-4BC728/2021, Wales/PHWC-4BC737/2021, Wales/PHWC-4BC746/2021, Wales/PHWC-4BC755/2021, Wales/PHWC-4BC764/2021, Wales/PHWC-4BC773/2021, Wales/PHWC-4BC782/2021, Wales/PHWC-4BC791/2021, Wales/PHWC-4BC7A0/2021, Wales/PHWC-4BC7BF/2021, Wales/PHWC-4BC7CE/2021, Wales/PHWC-4BC7DD/2021, Wales/PHWC-4BC7EC/2021, Wales/PHWC-4BC7FB/2021, Wales/PHWC-4BC816/2021, Wales/PHWC-4BC825/2021, Wales/PHWC-4BC834/2021, Wales/PHWC-4BC843/2021, Wales/PHWC-4BC852/2021, Wales/PHWC-4BC861/2021, Wales/PHWC-4BC870/2021, Wales/PHWC-4BC88F/2021, Wales/PHWC-4BC89E/2021, Wales/PHWC-4BC8AD/2021, Wales/PHWC-4BC8CB/2021, Wales/PHWC-4BC8DA/2021, Wales/PHWC-4BC8E9/2021, Wales/PHWC-4BC8F8/2021, Wales/PHWC-4BC904/2021, Wales/PHWC-4BC913/2021, Wales/PHWC-4BC922/2021, Wales/PHWC-4BC931/2021, Wales/PHWC-4BC940/2021, Wales/PHWC-4BC95F/2021, Wales/PHWC-4BC96E/2021, Wales/PHWC-4BC97D/2021, Wales/PHWC-4BC98C/2021, Wales/PHWC-4BC99B/2021, Wales/PHWC-4BC9AA/2021, Wales/PHWC-4BC9B9/2021, Wales/PHWC-4BC9C8/2021, Wales/PHWC-4BC9D7/2021, Wales/PHWC-4BC9E6/2021, Wales/PHWC-4BC9F5/2021, Wales/PHWC-4BCA01/2021, Wales/PHWC-4BCA10/2021, Wales/PHWC-4BCA2F/2021, Wales/PHWC-4BCA3E/2021, Wales/PHWC-4BCA4D/2021, Wales/PHWC-4BCA5C/2021, Wales/PHWC-4BCA6B/2021, Wales/PHWC-4BCA89/2021, Wales/PHWC-4BCAA7/2021, Wales/PHWC-4BCAB6/2021, Wales/PHWC-4BCAC5/2021, Wales/PHWC-4BCAD4/2021, Wales/PHWC-4BCAE3/2021, Wales/PHWC-4BCAF2/2021, Wales/PHWC-4BCB0E/2021, Wales/PHWC-4BCB1D/2021, Wales/PHWC-4BCB2C/2021, Wales/PHWC-4BCB3B/2021, Wales/PHWC-4BCB4A/2021, Wales/PHWC-4BCB59/2021, Wales/PHWC-4BCB68/2021, Wales/PHWC-4BCB77/2021, Wales/PHWC-4BCB86/2021, Wales/PHWC-4BCB95/2021, Wales/PHWC-4BCBA4/2021, Wales/PHWC-4BCBB3/2021, Wales/PHWC-4BCBC2/2021, Wales/PHWC-4BCBD1/2021, Wales/PHWC-4BCBE0/2021, Wales/PHWC-4BCC0B/2021, Wales/PHWC-4BCC1A/2021, Wales/PHWC-4BCC29/2021, Wales/PHWC-4BCC38/2021, Wales/PHWC-4BCC47/2021, Wales/PHWC-4BCC56/2021, Wales/PHWC-4BCC65/2021, Wales/PHWC-4BCC74/2021, Wales/PHWC-4BCC83/2021, Wales/PHWC-4BCC92/2021, Wales/PHWC-4BCCA1/2021, Wales/PHWC-4BCCCF/2021, Wales/PHWC-4BCCDE/2021, Wales/PHWC-4BCCED/2021, Wales/PHWC-4BCCFC/2021, Wales/PHWC-4BCD17/2021, Wales/PHWC-4BCD26/2021, Wales/PHWC-4BCD35/2021, Wales/PHWC-4BCD44/2021, Wales/PHWC-4BCD53/2021, Wales/PHWC-4BCD71/2021, Wales/PHWC-4BCD80/2021, Wales/PHWC-4BCD9F/2021, Wales/PHWC-4BCDAE/2021, Wales/PHWC-4BCDBD/2021, Wales/PHWC-4BCDCC/2021, Wales/PHWC-4BCDDB/2021, Wales/PHWC-4BCDEA/2021, Wales/PHWC-4BCDF9/2021, Wales/PHWC-4BCE14/2021, Wales/PHWC-4BCE23/2021, Wales/PHWC-4BCE32/2021, Wales/PHWC-4BCE50/2021, Wales/PHWC-4BCE6F/2021, Wales/PHWC-4BCE7E/2021, Wales/PHWC-4BCE8D/2021, Wales/PHWC-4BCE9C/2021, Wales/PHWC-4BCEAB/2021, Wales/PHWC-4BCEBA/2021, Wales/PHWC-4BCEC9/2021, Wales/PHWC-4BCED8/2021, Wales/PHWC-4BCEE7/2021, Wales/PHWC-4BCEF6/2021, Wales/PHWC-4BCF02/2021, Wales/PHWC-4BCF20/2021, Wales/PHWC-4BCF3F/2021, Wales/PHWC-4BCF4E/2021, Wales/PHWC-4BCF6C/2021, Wales/PHWC-4BCF7B/2021, Wales/PHWC-4BCF8A/2021, Wales/PHWC-4BCF99/2021, Wales/PHWC-4BCFA8/2020, Wales/PHWC-4BCFB7/2020, Wales/PHWC-4BCFC6/2020, Wales/PHWC-4BCFD5/2021, Wales/PHWC-4BCFE4/2021, Wales/PHWC-4BCFF3/2021, Wales/PHWC-4BD00E/2021, Wales/PHWC-4BD01D/2021, Wales/PHWC-4BD02C/2021, Wales/PHWC-4BD04A/2020, Wales/PHWC-4BD059/2020, Wales/PHWC-4BD068/2021, Wales/PHWC-4BD077/2021, Wales/PHWC-4BD086/2021, Wales/PHWC-4BD095/2021, Wales/PHWC-4BD0A4/2021, Wales/PHWC-4BD0B3/2021, Wales/PHWC-4BD0C2/2021, Wales/PHWC-4BD0D1/2021, Wales/PHWC-4BD0E0/2021, Wales/PHWC-4BD0FF/2021, Wales/PHWC-4BD10B/2021, Wales/PHWC-4BD11A/2021, Wales/PHWC-4BD129/2021, Wales/PHWC-4BD138/2021, Wales/PHWC-4BD147/2021, Wales/PHWC-4BD156/2021, Wales/PHWC-4BD165/2021, Wales/PHWC-4BD174/2021, Wales/PHWC-4BD183/2021, Wales/PHWC-4BD192/2021, Wales/PHWC-4BD1A1/2021, Wales/PHWC-4BD1B0/2021, Wales/PHWC-4BD1CF/2021, Wales/PHWC-4BD1DE/2021, Wales/PHWC-4BD1ED/2021, Wales/PHWC-4BD1FC/2021, Wales/PHWC-4BD208/2021, Wales/PHWC-4BD217/2021, Wales/PHWC-4BD226/2021, Wales/PHWC-4BD235/2021, Wales/PHWC-4BD244/2021, Wales/PHWC-4BD253/2021, Wales/PHWC-4BD262/2021, Wales/PHWC-4BD271/2021, Wales/PHWC-4BD280/2021, Wales/PHWC-4BD29F/2021, Wales/PHWC-4BD2AE/2021, Wales/PHWC-4BD2BD/2021, Wales/PHWC-4BD2CC/2021, Wales/PHWC-4BD2DB/2021, Wales/PHWC-4BD2EA/2021, Wales/PHWC-4BD2F9/2021, Wales/PHWC-4BD305/2021, Wales/PHWC-4BD314/2021, Wales/PHWC-4BD323/2021, Wales/PHWC-4BD332/2021, Wales/PHWC-4BD341/2021, Wales/PHWC-4BD350/2021, Wales/PHWC-4BD36F/2021, Wales/PHWC-4BD37E/2021, Wales/PHWC-4BD38D/2021, Wales/PHWC-4BD39C/2021, Wales/PHWC-4BD3AB/2021, Wales/PHWC-4BD3BA/2021, Wales/PHWC-4BD3C9/2021, Wales/PHWC-4BD3D8/2021, Wales/PHWC-4BD3E7/2021, Wales/PHWC-4BD3F6/2021, Wales/PHWC-4BD402/2021, Wales/PHWC-4BD411/2021, Wales/PHWC-4BD420/2021, Wales/PHWC-4BD43F/2021, Wales/PHWC-4BD44E/2021, Wales/PHWC-4BD45D/2021, Wales/PHWC-4BD47B/2020, Wales/PHWC-4BD48A/2020, Wales/PHWC-4BD4A8/2021, Wales/PHWC-4BD4B7/2021, Wales/PHWC-4BD4C6/2021, Wales/PHWC-4BD4E4/2021, Wales/PHWC-4BD50F/2021, Wales/PHWC-4BD51E/2021, Wales/PHWC-4BD52D/2021, Wales/PHWC-4BD53C/2021, Wales/PHWC-4BD54B/2021, Wales/PHWC-4BD55A/2021, Wales/PHWC-4BD578/2021, Wales/PHWC-4BD587/2021, Wales/PHWC-4BD596/2021, Wales/PHWC-4BD5A5/2021, Wales/PHWC-4BD5B4/2021, Wales/PHWC-4BD5D2/2021, Wales/PHWC-4BD5E1/2021, Wales/PHWC-4BD5F0/2021, Wales/PHWC-4BD60C/2021, Wales/PHWC-4BD61B/2021, Wales/PHWC-4BD62A/2021, Wales/PHWC-4BD639/2021, Wales/PHWC-4BD648/2021, Wales/PHWC-4BD657/2021, Wales/PHWC-4BD666/2021, Wales/PHWC-4BD675/2021, Wales/PHWC-4BD684/2021, Wales/PHWC-4BD693/2021, Wales/PHWC-4BD6A2/2021, Wales/PHWC-4BD6B1/2021, Wales/PHWC-4BD6C0/2021, Wales/PHWC-4BD6DF/2021, Wales/PHWC-4BD6EE/2021, Wales/PHWC-4BD6FD/2021, Wales/PHWC-4BD709/2021, Wales/PHWC-4BD718/2021, Wales/PHWC-4BD727/2021, Wales/PHWC-4BD736/2021, Wales/PHWC-4BD745/2021, Wales/PHWC-4BD754/2021, Wales/PHWC-4BD763/2021, Wales/PHWC-4BD772/2021, Wales/PHWC-4BD781/2021, Wales/PHWC-4BD790/2021, Wales/PHWC-4BD7BE/2021, Wales/PHWC-4BD7CD/2021, Wales/PHWC-4BD7DC/2021, Wales/PHWC-4BD7EB/2021, Wales/PHWC-4BD7FA/2021, Wales/PHWC-4BD806/2021, Wales/PHWC-4BD815/2021, Wales/PHWC-4BD824/2021, Wales/PHWC-4BD833/2021, Wales/PHWC-4BD842/2021, Wales/PHWC-4BD851/2021, Wales/PHWC-4BD860/2021, Wales/PHWC-4BD87F/2021, Wales/PHWC-4BD88E/2021, Wales/PHWC-4BD89D/2021, Wales/PHWC-4BD8BB/2021, Wales/PHWC-4BD8D9/2021, Wales/PHWC-4BD8E8/2021, Wales/PHWC-4BD8F7/2021, Wales/PHWC-4BD903/2021, Wales/PHWC-4BD912/2021, Wales/PHWC-4BD921/2021, Wales/PHWC-4BD930/2021, Wales/PHWC-4BD95E/2021, Wales/PHWC-4BD96D/2021, Wales/PHWC-4BD97C/2021, Wales/PHWC-4BD98B/2021, Wales/PHWC-4BD99A/2021, Wales/PHWC-4BD9A9/2021, Wales/PHWC-4BD9B8/2021, Wales/PHWC-4BD9C7/2021, Wales/PHWC-4BD9D6/2021, Wales/PHWC-4BD9E5/2021, Wales/PHWC-4BD9F4/2021, Wales/PHWC-4BDA00/2021, Wales/PHWC-4BDA1F/2021, Wales/PHWC-4BDA3D/2021, Wales/PHWC-4BDA4C/2021, Wales/PHWC-4BDA5B/2021, Wales/PHWC-4BDA6A/2021, Wales/PHWC-4BDA79/2021, Wales/PHWC-4BDA88/2021, Wales/PHWC-4BDA97/2021, Wales/PHWC-4BDAA6/2021, Wales/PHWC-4BDAB5/2021, Wales/PHWC-4BDAC4/2021, Wales/PHWC-4BDAD3/2021, Wales/PHWC-4BDAE2/2021, Wales/PHWC-4BDAF1/2021, Wales/PHWC-4BDB0D/2021, Wales/PHWC-4BDB1C/2021, Wales/PHWC-4BDB2B/2021, Wales/PHWC-4BDB3A/2021, Wales/PHWC-4BDB49/2021, Wales/PHWC-4BDB58/2021, Wales/PHWC-4BDB67/2021, Wales/PHWC-4BDB76/2021, Wales/PHWC-4BDB85/2021, Wales/PHWC-4BDB94/2021, Wales/PHWC-4BDBA3/2021, Wales/PHWC-4BDBB2/2021, Wales/PHWC-4BDBC1/2021, Wales/PHWC-4BDBD0/2021, Wales/PHWC-4BDBEF/2021, Wales/PHWC-4BDBFE/2021, Wales/PHWC-4BDC0A/2021, Wales/PHWC-4BDC19/2021, Wales/PHWC-4BDC28/2021, Wales/PHWC-4BDC37/2021, Wales/PHWC-4BDC46/2021, Wales/PHWC-4BDC55/2021, Wales/PHWC-4BDC64/2021, Wales/PHWC-4BDC73/2021, Wales/PHWC-4BDC82/2021, Wales/PHWC-4BDC91/2021, Wales/PHWC-4BDCA0/2021, Wales/PHWC-4BDCBF/2021, Wales/PHWC-4BDCCE/2021, Wales/PHWC-4BDCDD/2021, Wales/PHWC-4BDCEC/2021, Wales/PHWC-4BDCFB/2021, Wales/PHWC-4BDD07/2021, Wales/PHWC-4BDD16/2021, Wales/PHWC-4BDD25/2021, Wales/PHWC-4BDD34/2021, Wales/PHWC-4BDD43/2021, Wales/PHWC-4BDD52/2021, Wales/PHWC-4BDD61/2021, Wales/PHWC-4BDD70/2021, Wales/PHWC-4BDD8F/2021, Wales/PHWC-4BDD9E/2021, Wales/PHWC-4BDDAD/2021, Wales/PHWC-4BDDBC/2021, Wales/PHWC-4BDDCB/2021, Wales/PHWC-4BDDDA/2021, Wales/PHWC-4BDDE9/2021, Wales/PHWC-4BDDF8/2021, Wales/PHWC-4BDE04/2021, Wales/PHWC-4BDE13/2021, Wales/PHWC-4BDE22/2021, Wales/PHWC-4BDE5F/2021, Wales/PHWC-4BDE6E/2021, Wales/PHWC-4BDE8C/2021, Wales/PHWC-4BDE9B/2021, Wales/PHWC-4BDEAA/2021, Wales/PHWC-4BDEB9/2021, Wales/PHWC-4BDEC8/2021, Wales/PHWC-4BDED7/2021, Wales/PHWC-4BDEE6/2021, Wales/PHWC-4BDEF5/2021, Wales/PHWC-4BDF01/2021, Wales/PHWC-4BDF10/2021, Wales/PHWC-4BDF2F/2021, Wales/PHWC-4BDF3E/2021, Wales/PHWC-4BDF4D/2021, Wales/PHWC-4BDF5C/2021, Wales/PHWC-4BDF6B/2021, Wales/PHWC-4BDF7A/2021, Wales/PHWC-4BDF89/2021, Wales/PHWC-4BDF98/2021, Wales/PHWC-4BDFA7/2021, Wales/PHWC-4BDFB6/2021, Wales/PHWC-4BDFC5/2021, Wales/PHWC-4BDFD4/2021, Wales/PHWC-4BDFE3/2021, Wales/PHWC-4BDFF2/2021, Wales/PHWC-4BE00D/2021, Wales/PHWC-4BE01C/2021, Wales/PHWC-4BE02B/2021, Wales/PHWC-4BE03A/2021, Wales/PHWC-4BE049/2021, Wales/PHWC-4BE058/2021, Wales/PHWC-4BE067/2021, Wales/PHWC-4BE076/2021, Wales/PHWC-4BE085/2021, Wales/PHWC-4BE094/2021, Wales/PHWC-4BE0A3/2021, Wales/PHWC-4BE0B2/2021, Wales/PHWC-4BE0C1/2021, Wales/PHWC-4BE0D0/2021, Wales/PHWC-4BE0EF/2021, Wales/PHWC-4BE0FE/2021, Wales/PHWC-4BE10A/2021, Wales/PHWC-4BE119/2021, Wales/PHWC-4BE128/2021, Wales/PHWC-4BE137/2021, Wales/PHWC-4BE146/2021, Wales/PHWC-4BE155/2021, Wales/PHWC-4BE164/2021, Wales/PHWC-4BE173/2021, Wales/PHWC-4BE182/2021, Wales/PHWC-4BE191/2021, Wales/PHWC-4BE1A0/2021, Wales/PHWC-4BE1BF/2021, Wales/PHWC-4BE1CE/2021, Wales/PHWC-4BE1DD/2021, Wales/PHWC-4BE1EC/2021, Wales/PHWC-4BE1FB/2021, Wales/PHWC-4BE207/2021, Wales/PHWC-4BE216/2021, Wales/PHWC-4BE225/2021, Wales/PHWC-4BE234/2021, Wales/PHWC-4BE243/2021, Wales/PHWC-4BE252/2021, Wales/PHWC-4BE261/2021, Wales/PHWC-4BE270/2021, Wales/PHWC-4BE28F/2021, Wales/PHWC-4BE29E/2021, Wales/PHWC-4BE2AD/2021, Wales/PHWC-4BE2BC/2021, Wales/PHWC-4BE2CB/2021, Wales/PHWC-4BE2DA/2021, Wales/PHWC-4BE2E9/2021, Wales/PHWC-4BE2F8/2021, Wales/PHWC-4BE304/2021, Wales/PHWC-4BE313/2021, Wales/PHWC-4BE322/2021, Wales/PHWC-4BE331/2021, Wales/PHWC-4BE340/2021, Wales/PHWC-4BE35F/2021, Wales/PHWC-4BE37D/2021, Wales/PHWC-4BE38C/2021, Wales/PHWC-4BE39B/2021, Wales/PHWC-4BE3AA/2021, Wales/PHWC-4BE3B9/2021, Wales/PHWC-4BE3C8/2021, Wales/PHWC-4BE3D7/2021, Wales/PHWC-4BE3E6/2021, Wales/PHWC-4BE3F5/2021, Wales/PHWC-4BE401/2021, Wales/PHWC-4BE410/2021, Wales/PHWC-4BE42F/2021, Wales/PHWC-4BE43E/2021, Wales/PHWC-4BE44D/2021, Wales/PHWC-4BE45C/2021, Wales/PHWC-4BE47A/2021, Wales/PHWC-4BE489/2021, Wales/PHWC-4BE498/2021, Wales/PHWC-4BE4A7/2021, Wales/PHWC-4BE4B6/2021, Wales/PHWC-4BE4C5/2021, Wales/PHWC-4BE4D4/2021, Wales/PHWC-4BE4E3/2021, Wales/PHWC-4BE4F2/2021, Wales/PHWC-4BE50E/2021, Wales/PHWC-4BE51D/2021, Wales/PHWC-4BE52C/2021, Wales/PHWC-4BE53B/2021, Wales/PHWC-4BE54A/2021, Wales/PHWC-4BE559/2021, Wales/PHWC-4BE568/2021, Wales/PHWC-4BE586/2021, Wales/PHWC-4BE595/2021, Wales/PHWC-4BE5A4/2021, Wales/PHWC-4BE5B3/2021, Wales/PHWC-4BE5C2/2021, Wales/PHWC-4BE5D1/2021, Wales/PHWC-4BE5E0/2021, Wales/PHWC-4BE5FF/2021, Wales/PHWC-4BE60B/2021, Wales/PHWC-4BE61A/2021, Wales/PHWC-4BE629/2021, Wales/PHWC-4BE638/2021, Wales/PHWC-4BE647/2021, Wales/PHWC-4BE656/2021, Wales/PHWC-4BE665/2021, Wales/PHWC-4BE674/2021, Wales/PHWC-4BE683/2021, Wales/PHWC-4BE692/2021, Wales/PHWC-4BE6A1/2021, Wales/PHWC-4BE6B0/2021, Wales/PHWC-4BE6CF/2021, Wales/PHWC-4BE6DE/2021, Wales/PHWC-4BE6ED/2021, Wales/PHWC-4BE744/2021, Wales/PHWC-4BE753/2021, Wales/PHWC-4BE762/2021, Wales/PHWC-4BE7EA/2021, Wales/PHWC-4BE805/2021, Wales/PHWC-4BE814/2021, Wales/PHWC-4BE823/2021, Wales/PHWC-4BE832/2021, Wales/PHWC-4BE841/2021, Wales/PHWC-4BE850/2021, Wales/PHWC-4BE86F/2021, Wales/PHWC-4BE87E/2021, Wales/PHWC-4BE88D/2021, Wales/PHWC-4BE89C/2021, Wales/PHWC-4BE8AB/2021, Wales/PHWC-4BE8BA/2021, Wales/PHWC-4BE8C9/2021, Wales/PHWC-4BE8D8/2021, Wales/PHWC-4BE8E7/2021, Wales/PHWC-4BE98A/2021, Wales/PHWC-4BE999/2021, Wales/PHWC-4BE9A8/2021, Wales/PHWC-4BE9B7/2021, Wales/PHWC-4BE9C6/2021, Wales/PHWC-4BE9D5/2021, Wales/PHWC-4BE9E4/2021, Wales/PHWC-4BE9F3/2021, Wales/PHWC-4BEA0F/2021, Wales/PHWC-4BEA1E/2021, Wales/PHWC-4BEA2D/2021, Wales/PHWC-4BEA3C/2021, Wales/PHWC-4BEA4B/2021, Wales/PHWC-4BEA78/2021, Wales/PHWC-4BEA87/2021, Wales/PHWC-4BEA96/2021, Wales/PHWC-4BEAA5/2021, Wales/PHWC-4BEAB4/2021, Wales/PHWC-4BEAC3/2021, Wales/PHWC-4BEB84/2021, Wales/PHWC-4BEB93/2021, Wales/PHWC-4BECFA/2021, Wales/PHWC-4BED06/2021, Wales/PHWC-4BED15/2021, Wales/PHWC-4BED24/2021, Wales/PHWC-4BED33/2021, Wales/PHWC-4BED42/2021, Wales/PHWC-4BED51/2021, Wales/PHWC-4BED60/2021, Wales/PHWC-4BED8E/2021, Wales/PHWC-4BED9D/2021, Wales/PHWC-4BEDAC/2021, Wales/PHWC-4BEDBB/2021, Wales/PHWC-4BEDCA/2021, Wales/PHWC-4BEDD9/2021, Wales/PHWC-4BEEB8/2021, Wales/PHWC-4BEFA6/2021, Wales/PHWC-4BEFB5/2021, Wales/PHWC-4BEFC4/2021, Wales/PHWC-4BEFD3/2021, Wales/PHWC-4BEFF1/2021, Wales/PHWC-4BF00C/2021, Wales/PHWC-4BF01B/2021, Wales/PHWC-4BF02A/2021, Wales/PHWC-4BF039/2021, Wales/PHWC-4BF048/2021, Wales/PHWC-4BF057/2021, Wales/PHWC-4BF066/2021, Wales/PHWC-4BF075/2021, Wales/PHWC-4BF084/2021, Wales/PHWC-4BF0A2/2021, Wales/PHWC-4BF0B1/2021, Wales/PHWC-4BF0C0/2021, Wales/PHWC-4BF0DF/2021, Wales/PHWC-4BF0EE/2021, Wales/PHWC-4BF0FD/2021, Wales/PHWC-4BF109/2021, Wales/PHWC-4BF118/2021, Wales/PHWC-4BF127/2021, Wales/PHWC-4BF136/2021, Wales/PHWC-4BF145/2021, Wales/PHWC-4BF163/2021, Wales/PHWC-4BF172/2021, Wales/PHWC-4BF181/2021, Wales/PHWC-4BF190/2021, Wales/PHWC-4BF1AF/2021, Wales/PHWC-4BF1BE/2021, Wales/PHWC-4BF1CD/2021, Wales/PHWC-4BF1DC/2021, Wales/PHWC-4BF1EB/2021, Wales/PHWC-4BF1FA/2021, Wales/PHWC-4BF206/2021, Wales/PHWC-4BF215/2021, Wales/PHWC-4BF224/2021, Wales/PHWC-4BF233/2021, Wales/PHWC-4BF242/2021, Wales/PHWC-4BF251/2021, Wales/PHWC-4BF260/2021, Wales/PHWC-4BF27F/2021, Wales/PHWC-4BF28E/2021, Wales/PHWC-4BF29D/2021, Wales/PHWC-4BF2E8/2021, Wales/PHWC-4BF2F7/2021, Wales/PHWC-4BF303/2021, Wales/PHWC-4BF312/2021, Wales/PHWC-4BF321/2021, Wales/PHWC-4BF330/2021, Wales/PHWC-4BF34F/2021, Wales/PHWC-4BF35E/2021, Wales/PHWC-4BF36D/2021, Wales/PHWC-4BF37C/2021, Wales/PHWC-4BF39A/2021, Wales/PHWC-4BF3A9/2021, Wales/PHWC-4BF3B8/2021, Wales/PHWC-4BF3C7/2021, Wales/PHWC-4BF3D6/2021, Wales/PHWC-4BF3E5/2021, Wales/PHWC-4BF3F4/2021, Wales/PHWC-4BF400/2021, Wales/PHWC-4BF42E/2021, Wales/PHWC-4BF43D/2021, Wales/PHWC-4BF44C/2021, Wales/PHWC-4BF45B/2021, Wales/PHWC-4BF46A/2021, Wales/PHWC-4BF479/2021, Wales/PHWC-4BF488/2021, Wales/PHWC-4BF497/2021, Wales/PHWC-4BF4A6/2021, Wales/PHWC-4BF4B5/2021, Wales/PHWC-4BF4C4/2021, Wales/PHWC-4BF4D3/2021, Wales/PHWC-4BF4E2/2021, Wales/PHWC-4BF4F1/2021, Wales/PHWC-4BF51C/2021, Wales/PHWC-4BF52B/2021, Wales/PHWC-4BF53A/2021, Wales/PHWC-4BF549/2021, Wales/PHWC-4BF558/2021, Wales/PHWC-4BF567/2021, Wales/PHWC-4BF576/2021, Wales/PHWC-4BF585/2021, Wales/PHWC-4BF594/2021, Wales/PHWC-4BF5A3/2021, Wales/PHWC-4BF5B2/2021, Wales/PHWC-4BF5C1/2021, Wales/PHWC-4BF5D0/2021, Wales/PHWC-4BF5EF/2021, Wales/PHWC-4BF5FE/2021, Wales/PHWC-4BF619/2021, Wales/PHWC-4BF628/2021, Wales/PHWC-4BF637/2021, Wales/PHWC-4BF646/2021, Wales/PHWC-4BF655/2021, Wales/PHWC-4BF664/2021, Wales/PHWC-4BF673/2021, Wales/PHWC-4BF682/2021, Wales/PHWC-4BF691/2021, Wales/PHWC-4BF6A0/2021, Wales/PHWC-4BF6BF/2021, Wales/PHWC-4BF6CE/2021, Wales/PHWC-4BF6DD/2021, Wales/PHWC-4BF6EC/2021, Wales/PHWC-4BF6FB/2021, Wales/PHWC-4BF707/2021, Wales/PHWC-4BF716/2021, Wales/PHWC-4BF725/2021, Wales/PHWC-4BF743/2021, Wales/PHWC-4BF761/2021, Wales/PHWC-4BF770/2021, Wales/PHWC-4BF79E/2021, Wales/PHWC-4BF7AD/2021, Wales/PHWC-4BF7BC/2021, Wales/PHWC-4BF7CB/2021, Wales/PHWC-4BF7DA/2021, Wales/PHWC-4BF7E9/2021, Wales/PHWC-4BF7F8/2021, Wales/PHWC-4BF804/2021, Wales/PHWC-4BF813/2021, Wales/PHWC-4BF822/2021, Wales/PHWC-4BF831/2021, Wales/PHWC-4BF840/2021, Wales/PHWC-4BF85F/2021, Wales/PHWC-4BF86E/2021, Wales/PHWC-4BF87D/2021, Wales/PHWC-4BF88C/2021, Wales/PHWC-4BF89B/2021, Wales/PHWC-4BF8AA/2021, Wales/PHWC-4BF8B9/2021, Wales/PHWC-4BF8C8/2021, Wales/PHWC-4BF8E6/2021, Wales/PHWC-4BF8F5/2021, Wales/PHWC-4BF901/2021, Wales/PHWC-4BF910/2021, Wales/PHWC-4BF92F/2021, Wales/PHWC-4BF93E/2021, Wales/PHWC-4BF94D/2021, Wales/PHWC-4BF95C/2021, Wales/PHWC-4BF96B/2021, Wales/PHWC-4BF97A/2021, Wales/PHWC-4BF989/2021, Wales/PHWC-4BF9A7/2021, Wales/PHWC-4BF9B6/2021, Wales/PHWC-4BF9C5/2021, Wales/PHWC-4BF9D4/2021, Wales/PHWC-4BF9F2/2021, Wales/PHWC-4BFA0E/2021, Wales/PHWC-4BFA1D/2021, Wales/PHWC-4BFA2C/2021, Wales/PHWC-4BFA3B/2021, Wales/PHWC-4BFA59/2021, Wales/PHWC-4BFA68/2021, Wales/PHWC-4BFA77/2021, Wales/PHWC-4BFA86/2021, Wales/PHWC-4BFA95/2021, Wales/PHWC-4BFAA4/2021, Wales/PHWC-4BFAB3/2021, Wales/PHWC-4BFAC2/2021, Wales/PHWC-4BFAD1/2021, Wales/PHWC-4BFAE0/2021, Wales/PHWC-4BFAFF/2020, Wales/PHWC-4BFB0B/2020, Wales/PHWC-4BFB1A/2021, Wales/PHWC-4BFB29/2021, Wales/PHWC-4BFB56/2021, Wales/PHWC-4BFB65/2021, Wales/PHWC-4BFB74/2021, Wales/PHWC-4BFB83/2021, Wales/PHWC-4BFBA1/2021, Wales/PHWC-4BFBB0/2021, Wales/PHWC-4BFBCF/2021, Wales/PHWC-4BFBDE/2021, Wales/PHWC-4BFBED/2021, Wales/PHWC-4BFBFC/2021, Wales/PHWC-4BFC08/2021, Wales/PHWC-4BFC17/2021, Wales/PHWC-4BFC26/2021, Wales/PHWC-4BFC35/2021, Wales/PHWC-4BFC44/2021, Wales/PHWC-4BFC53/2021, Wales/PHWC-4BFC62/2021, Wales/PHWC-4BFC71/2021, Wales/PHWC-4BFC80/2021, Wales/PHWC-4BFC9F/2021, Wales/PHWC-4BFCAE/2021, Wales/PHWC-4BFCCC/2021, Wales/PHWC-4BFCDB/2021, Wales/PHWC-4BFCEA/2021, Wales/PHWC-4BFCF9/2021, Wales/PHWC-4BFD05/2021, Wales/PHWC-4BFD14/2021, Wales/PHWC-4BFD23/2021, Wales/PHWC-4BFD32/2021, Wales/PHWC-4BFD41/2021, Wales/PHWC-4BFD50/2021, Wales/PHWC-4BFD6F/2021, Wales/PHWC-4BFD7E/2021, Wales/PHWC-4BFD8D/2021, Wales/PHWC-4BFD9C/2020, Wales/PHWC-4BFDAB/2020, Wales/PHWC-4BFDBA/2020, Wales/PHWC-4BFDC9/2020, Wales/PHWC-4BFDD8/2020, Wales/PHWC-4BFDE7/2020, Wales/PHWC-4BFDF6/2020, Wales/PHWC-4BFE02/2020, Wales/PHWC-4BFE11/2020, Wales/PHWC-4BFE20/2020, Wales/PHWC-4BFE3F/2020, Wales/PHWC-4BFE4E/2020, Wales/PHWC-4BFE5D/2020, Wales/PHWC-4BFE6C/2020, Wales/PHWC-4BFE7B/2020, Wales/PHWC-4BFE8A/2020, Wales/PHWC-4BFE99/2020, Wales/PHWC-4BFEA8/2020, Wales/PHWC-4BFEC6/2020, Wales/PHWC-4BFED5/2020, Wales/PHWC-4BFEF3/2020, Wales/PHWC-4BFF0F/2020, Wales/PHWC-4BFF1E/2020, Wales/PHWC-4BFF2D/2020, Wales/PHWC-4BFF3C/2020, Wales/PHWC-4BFF4B/2020, Wales/PHWC-4BFF5A/2021, Wales/PHWC-4BFFA5/2021, Wales/PHWC-4BFFB4/2021, Wales/PHWC-4BFFC3/2021, Wales/PHWC-4BFFE1/2021, Wales/PHWC-4BFFF0/2021, Wales/PHWC-4C0017/2021, Wales/PHWC-4C0026/2021, Wales/PHWC-4C0035/2021, Wales/PHWC-4C0044/2021, Wales/PHWC-4C0053/2021, Wales/PHWC-4C0062/2021, Wales/PHWC-4C0071/2021, Wales/PHWC-4C0080/2021, Wales/PHWC-4C009F/2021, Wales/PHWC-4C00AE/2021, Wales/PHWC-4C00BD/2021, Wales/PHWC-4C00CC/2021, Wales/PHWC-4C00DB/2021, Wales/PHWC-4C00EA/2021, Wales/PHWC-4C00F9/2021, Wales/PHWC-4C0105/2021, Wales/PHWC-4C0114/2021, Wales/PHWC-4C0123/2021, Wales/PHWC-4C0141/2021, Wales/PHWC-4C0150/2021, Wales/PHWC-4C016F/2021, Wales/PHWC-4C017E/2021, Wales/PHWC-4C018D/2021, Wales/PHWC-4C019C/2021, Wales/PHWC-4C01AB/2021, Wales/PHWC-4C01BA/2021, Wales/PHWC-4C01C9/2021, Wales/PHWC-4C01D8/2021, Wales/PHWC-4C01E7/2021, Wales/PHWC-4C01F6/2021, Wales/PHWC-4C0202/2021, Wales/PHWC-4C0211/2021, Wales/PHWC-4C0220/2021, Wales/PHWC-4C023F/2021, Wales/PHWC-4C024E/2021, Wales/PHWC-4C025D/2021, Wales/PHWC-4C026C/2021, Wales/PHWC-4C027B/2021, Wales/PHWC-4C028A/2021, Wales/PHWC-4C0299/2021, Wales/PHWC-4C02A8/2021, Wales/PHWC-4C02B7/2021, Wales/PHWC-4C02C6/2021, Wales/PHWC-4C02D5/2021, Wales/PHWC-4C02E4/2021, Wales/PHWC-4C02F3/2021, Wales/PHWC-4C030F/2021, Wales/PHWC-4C031E/2021, Wales/PHWC-4C032D/2021, Wales/PHWC-4C033C/2021, Wales/PHWC-4C034B/2021, Wales/PHWC-4C035A/2021, Wales/PHWC-4C0369/2021, Wales/PHWC-4C0387/2021, Wales/PHWC-4C0396/2021, Wales/PHWC-4C03A5/2021, Wales/PHWC-4C03C3/2021, Wales/PHWC-4C03D2/2021, Wales/PHWC-4C03E1/2021, Wales/PHWC-4C03F0/2021, Wales/PHWC-4C040C/2021, Wales/PHWC-4C041B/2021, Wales/PHWC-4C042A/2021, Wales/PHWC-4C0439/2021, Wales/PHWC-4C0448/2021, Wales/PHWC-4C0457/2021, Wales/PHWC-4C0466/2021, Wales/PHWC-4C0475/2021, Wales/PHWC-4C0484/2021, Wales/PHWC-4C0493/2021, Wales/PHWC-4C04A2/2021, Wales/PHWC-4C04C0/2021, Wales/PHWC-4C04DF/2021, Wales/PHWC-4C04FD/2021, Wales/PHWC-4C0527/2021, Wales/PHWC-4C0536/2021, Wales/PHWC-4C0545/2021, Wales/PHWC-4C0554/2021, Wales/PHWC-4C0563/2021, Wales/PHWC-4C0572/2021, Wales/PHWC-4C0581/2021, Wales/PHWC-4C0590/2021, Wales/PHWC-4C05AF/2021, Wales/PHWC-4C05BE/2021, Wales/PHWC-4C05CD/2021, Wales/PHWC-4C05EB/2021, Wales/PHWC-4C05FA/2021, Wales/PHWC-4C0615/2021, Wales/PHWC-4C0624/2021, Wales/PHWC-4C0633/2021, Wales/PHWC-4C0642/2021, Wales/PHWC-4C0651/2021, Wales/PHWC-4C0660/2021, Wales/PHWC-4C067F/2021, Wales/PHWC-4C068E/2021, Wales/PHWC-4C069D/2021, Wales/PHWC-4C06AC/2021, Wales/PHWC-4C06BB/2021, Wales/PHWC-4C06CA/2021, Wales/PHWC-4C06D9/2021, Wales/PHWC-4C06E8/2021, Wales/PHWC-4C06F7/2021, Wales/PHWC-4C0703/2021, Wales/PHWC-4C0712/2021, Wales/PHWC-4C0721/2021, Wales/PHWC-4C0730/2021, Wales/PHWC-4C074F/2021, Wales/PHWC-4C075E/2021, Wales/PHWC-4C076D/2021, Wales/PHWC-4C077C/2021, Wales/PHWC-4C078B/2021, Wales/PHWC-4C07C7/2021, Wales/PHWC-4C07D6/2021, Wales/PHWC-4C07E5/2021, Wales/PHWC-4C07F4/2021, Wales/PHWC-4C0800/2021, Wales/PHWC-4C081F/2021, Wales/PHWC-4C082E/2021, Wales/PHWC-4C083D/2021, Wales/PHWC-4C084C/2021, Wales/PHWC-4C085B/2021, Wales/PHWC-4C08C4/2021, Wales/PHWC-4C08D3/2021, Wales/PHWC-4C08E2/2021, Wales/PHWC-4C08F1/2021, Wales/PHWC-4C090D/2021, Wales/PHWC-4C091C/2021, Wales/PHWC-4C0976/2021, Wales/PHWC-4C0985/2021, Wales/PHWC-4C0994/2021, Wales/PHWC-4C09A3/2021, Wales/PHWC-4C09B2/2021, Wales/PHWC-4C09C1/2021, Wales/PHWC-4C09D0/2021, Wales/PHWC-4C09EF/2021, Wales/PHWC-4C09FE/2021, Wales/PHWC-4C0A0A/2021, Wales/PHWC-4C0A37/2021, Wales/PHWC-4C0A46/2021, Wales/PHWC-4C0A55/2021, Wales/PHWC-4C0AA0/2021, Wales/PHWC-4C0ABF/2021, Wales/PHWC-4C0ACE/2021, Wales/PHWC-4C0ADD/2021, Wales/PHWC-4C0AEC/2021, Wales/PHWC-4C0AFB/2021, Wales/PHWC-4C0B16/2021, Wales/PHWC-4C0B25/2021, Wales/PHWC-4C0B34/2021, Wales/PHWC-4C0B43/2021, Wales/PHWC-4C0B52/2021, Wales/PHWC-4C0B61/2021, Wales/PHWC-4C0B70/2021, Wales/PHWC-4C0B8F/2021, Wales/PHWC-4C0B9E/2021, Wales/PHWC-4C0BBC/2021, Wales/PHWC-4C0BCB/2021, Wales/PHWC-4C0BDA/2021, Wales/PHWC-4C0BE9/2021, Wales/PHWC-4C0BF8/2021, Wales/PHWC-4C0C04/2021, Wales/PHWC-4C0C13/2021, Wales/PHWC-4C0C22/2021, Wales/PHWC-4C0C31/2021, Wales/PHWC-4C0C40/2021, Wales/PHWC-4C0C5F/2021, Wales/PHWC-4C0C6E/2021, Wales/PHWC-4C0C7D/2021, Wales/PHWC-4C0C8C/2021, Wales/PHWC-4C0C9B/2021, Wales/PHWC-4C0CAA/2021, Wales/PHWC-4C0CB9/2021, Wales/PHWC-4C0CE6/2021, Wales/PHWC-4C0CF5/2021, Wales/PHWC-4C0D01/2021, Wales/PHWC-4C0D10/2021, Wales/PHWC-4C0D2F/2021, Wales/PHWC-4C0D3E/2021, Wales/PHWC-4C0D4D/2021, Wales/PHWC-4C0D5C/2021, Wales/PHWC-4C0D6B/2021, Wales/PHWC-4C0D7A/2021, Wales/PHWC-4C0D89/2021, Wales/PHWC-4C0D98/2021, Wales/PHWC-4C0DB6/2021, Wales/PHWC-4C0DC5/2021, Wales/PHWC-4C0DD4/2021, Wales/PHWC-4C0DE3/2021, Wales/PHWC-4C0DF2/2021, Wales/PHWC-4C0E0E/2021, Wales/PHWC-4C0E1D/2021, Wales/PHWC-4C0E2C/2021, Wales/PHWC-4C0E3B/2021, Wales/PHWC-4C0E4A/2021, Wales/PHWC-4C0E59/2021, Wales/PHWC-4C0E68/2021, Wales/PHWC-4C0E77/2021, Wales/PHWC-4C0E86/2021, Wales/PHWC-4C0E95/2021, Wales/PHWC-4C0EA4/2021, Wales/PHWC-4C0EB3/2021, Wales/PHWC-4C0EC2/2021, Wales/PHWC-4C0ED1/2021, Wales/PHWC-4C0EE0/2021, Wales/PHWC-4C0EFF/2021, Wales/PHWC-4C0F0B/2021, Wales/PHWC-4C0F1A/2021, Wales/PHWC-4C0F29/2021, Wales/PHWC-4C0F38/2021, Wales/PHWC-4C0F47/2021, Wales/PHWC-4C0F56/2021, Wales/PHWC-4C0F65/2021, Wales/PHWC-4C0F74/2021, Wales/PHWC-4C0F83/2021, Wales/PHWC-4C0F92/2021, Wales/PHWC-4C0FA1/2021, Wales/PHWC-4C0FB0/2021, Wales/PHWC-4C0FCF/2021, Wales/PHWC-4C0FDE/2021, Wales/PHWC-4C0FED/2021, Wales/PHWC-4C0FFC/2021, Wales/PHWC-4C1007/2021, Wales/PHWC-4C1016/2021, Wales/PHWC-4C1025/2021, Wales/PHWC-4C1034/2021, Wales/PHWC-4C1043/2021, Wales/PHWC-4C1052/2021, Wales/PHWC-4C1061/2021, Wales/PHWC-4C1070/2021, Wales/PHWC-4C108F/2021, Wales/PHWC-4C109E/2021, Wales/PHWC-4C10AD/2021, Wales/PHWC-4C10BC/2021, Wales/PHWC-4C10CB/2021, Wales/PHWC-4C10DA/2021, Wales/PHWC-4C10E9/2021, Wales/PHWC-4C10F8/2021, Wales/PHWC-4C1113/2021, Wales/PHWC-4C1122/2021, Wales/PHWC-4C1131/2021, Wales/PHWC-4C1140/2021, Wales/PHWC-4C115F/2021, Wales/PHWC-4C116E/2021, Wales/PHWC-4C1210/2021, Wales/PHWC-4C122F/2021, Wales/PHWC-4C123E/2021, Wales/PHWC-4C124D/2021, Wales/PHWC-4C126B/2021, Wales/PHWC-4C127A/2021, Wales/PHWC-4C1289/2021, Wales/PHWC-4C131D/2021, Wales/PHWC-4C132C/2021, Wales/PHWC-4C133B/2021, Wales/PHWC-4C134A/2021, Wales/PHWC-4C1492/2021, Wales/PHWC-4C14CF/2021, Wales/PHWC-4C14DE/2021, Wales/PHWC-4C14ED/2021, Wales/PHWC-4C14FC/2021, Wales/PHWC-4C1517/2021, Wales/PHWC-4C15CC/2021, Wales/PHWC-4C15DB/2021, Wales/PHWC-4C15EA/2021, Wales/PHWC-4C15F9/2021, Wales/PHWC-4C1605/2021, Wales/PHWC-4C1614/2021, Wales/PHWC-4C1623/2021, Wales/PHWC-4C1632/2021, Wales/PHWC-4C1641/2021, Wales/PHWC-4C1650/2021, Wales/PHWC-4C166F/2021, Wales/PHWC-4C167E/2021, Wales/PHWC-4C168D/2021, Wales/PHWC-4C169C/2021, Wales/PHWC-4C16AB/2021, Wales/PHWC-4C16C9/2021, Wales/PHWC-4C16D8/2021, Wales/PHWC-4C16E7/2021, Wales/PHWC-4C1702/2021, Wales/PHWC-4C174E/2021, Wales/PHWC-4C175D/2021, Wales/PHWC-4C176C/2021, Wales/PHWC-4C177B/2021, Wales/PHWC-4C1799/2021, Wales/PHWC-4C17A8/2021, Wales/PHWC-4C17B7/2021, Wales/PHWC-4C17C6/2021, Wales/PHWC-4C17D5/2021, Wales/PHWC-4C17E4/2021, Wales/PHWC-4C17F3/2021, Wales/PHWC-4C180F/2021, Wales/PHWC-4C181E/2021, Wales/PHWC-4C183C/2021, Wales/PHWC-4C184B/2021, Wales/PHWC-4C185A/2021, Wales/PHWC-4C1869/2021, Wales/PHWC-4C1878/2021, Wales/PHWC-4C1896/2021, Wales/PHWC-4C18A5/2021, Wales/PHWC-4C18B4/2021, Wales/PHWC-4C18C3/2021, Wales/PHWC-4C19A2/2021, Wales/PHWC-4C19B1/2021, Wales/PHWC-4C19C0/2021, Wales/PHWC-4C19DF/2021, Wales/PHWC-4C19EE/2021, Wales/PHWC-4C19FD/2021, Wales/PHWC-4C1A09/2021, Wales/PHWC-4C1A18/2021, Wales/PHWC-4C1A27/2021, Wales/PHWC-4C1A36/2021, Wales/PHWC-4C1A45/2021, Wales/PHWC-4C1A54/2021, Wales/PHWC-4C1A63/2021, Wales/PHWC-4C1A72/2021, Wales/PHWC-4C1A81/2021, Wales/PHWC-4C1A90/2021, Wales/PHWC-4C1AAF/2021, Wales/PHWC-4C1ABE/2021, Wales/PHWC-4C1ACD/2021, Wales/PHWC-4C1ADC/2021, Wales/PHWC-4C1AEB/2021, Wales/PHWC-4C1AFA/2021, Wales/PHWC-4C1B06/2021, Wales/PHWC-4C1B15/2021, Wales/PHWC-4C1B24/2021, Wales/PHWC-4C1B33/2021, Wales/PHWC-4C1D6A/2021, Wales/PHWC-4C1D79/2021, Wales/PHWC-4C1D88/2021, Wales/PHWC-4C1D97/2021, Wales/PHWC-4C1DA6/2021, Wales/PHWC-4C1DB5/2021, Wales/PHWC-4C1DC4/2021, Wales/PHWC-4C1DD3/2021, Wales/PHWC-4C1DE2/2021, Wales/PHWC-4C1DF1/2021, Wales/PHWC-4C1E0D/2021, Wales/PHWC-4C1E1C/2021, Wales/PHWC-4C1F28/2021, Wales/PHWC-4C1F37/2021, Wales/PHWC-4C1F46/2021, Wales/PHWC-4C1FA0/2021, Wales/PHWC-4C1FCE/2021, Wales/PHWC-4C1FEC/2021, Wales/PHWC-4C1FFB/2021, Wales/PHWC-4C2006/2021, Wales/PHWC-4C2015/2021, Wales/PHWC-4C2024/2021, Wales/PHWC-4C2033/2021, Wales/PHWC-4C2042/2021, Wales/PHWC-4C2051/2021, Wales/PHWC-4C2060/2021, Wales/PHWC-4C207F/2021, Wales/PHWC-4C208E/2021, Wales/PHWC-4C209D/2021, Wales/PHWC-4C20AC/2021, Wales/PHWC-4C20CA/2021, Wales/PHWC-4C20D9/2021, Wales/PHWC-4C20E8/2021, Wales/PHWC-4C20F7/2021, Wales/PHWC-4C2103/2021, Wales/PHWC-4C2112/2021, Wales/PHWC-4C2121/2021, Wales/PHWC-4C2130/2021, Wales/PHWC-4C214F/2021, Wales/PHWC-4C215E/2021, Wales/PHWC-4C216D/2021, Wales/PHWC-4C217C/2021, Wales/PHWC-4C218B/2021, Wales/PHWC-4C219A/2021, Wales/PHWC-4C21A9/2021, Wales/PHWC-4C21B8/2021, Wales/PHWC-4C21C7/2021, Wales/PHWC-4C21D6/2021, Wales/PHWC-4C21E5/2021, Wales/PHWC-4C21F4/2021, Wales/PHWC-4C2200/2021, Wales/PHWC-4C221F/2021, Wales/PHWC-4C222E/2021, Wales/PHWC-4C223D/2021, Wales/PHWC-4C224C/2021, Wales/PHWC-4C225B/2021, Wales/PHWC-4C226A/2021, Wales/PHWC-4C2279/2021, Wales/PHWC-4C2288/2021, Wales/PHWC-4C2297/2021, Wales/PHWC-4C22A6/2021, Wales/PHWC-4C22B5/2021, Wales/PHWC-4C22C4/2021, Wales/PHWC-4C22E2/2021, Wales/PHWC-4C22F1/2021, Wales/PHWC-4C231C/2021, Wales/PHWC-4C2349/2021, Wales/PHWC-4C2358/2021, Wales/PHWC-4C2367/2021, Wales/PHWC-4C2376/2021, Wales/PHWC-4C2394/2021, Wales/PHWC-4C23A3/2021, Wales/PHWC-4C23B2/2021, Wales/PHWC-4C23C1/2021, Wales/PHWC-4C23D0/2021, Wales/PHWC-4C23FE/2021, Wales/PHWC-4C240A/2021, Wales/PHWC-4C2419/2021, Wales/PHWC-4C2428/2021, Wales/PHWC-4C2437/2021, Wales/PHWC-4C2446/2021, Wales/PHWC-4C2455/2021, Wales/PHWC-4C2473/2021, Wales/PHWC-4C2482/2021, Wales/PHWC-4C2491/2021, Wales/PHWC-4C24A0/2021, Wales/PHWC-4C24CE/2021, Wales/PHWC-4C24DD/2021, Wales/PHWC-4C24EC/2021, Wales/PHWC-4C24FB/2021, Wales/PHWC-4C2507/2021, Wales/PHWC-4C2516/2021, Wales/PHWC-4C2525/2021, Wales/PHWC-4C2534/2021, Wales/PHWC-4C2543/2021, Wales/PHWC-4C2552/2021, Wales/PHWC-4C2570/2021, Wales/PHWC-4C25AD/2021, Wales/PHWC-4C25BC/2021, Wales/PHWC-4C25CB/2021, Wales/PHWC-4C25DA/2021, Wales/PHWC-4C25E9/2021, Wales/PHWC-4C25F8/2021, Wales/PHWC-4C2604/2021, Wales/PHWC-4C2613/2021, Wales/PHWC-4C2622/2021, Wales/PHWC-4C2631/2021, Wales/PHWC-4C267D/2021, Wales/PHWC-4C268C/2021, Wales/PHWC-4C269B/2021, Wales/PHWC-4C26AA/2021, Wales/PHWC-4C26B9/2021, Wales/PHWC-4C26E6/2021, Wales/PHWC-4C26F5/2021, Wales/PHWC-4C2701/2021, Wales/PHWC-4C2710/2021, Wales/PHWC-4C272F/2021, Wales/PHWC-4C273E/2021, Wales/PHWC-4C274D/2021, Wales/PHWC-4C275C/2021, Wales/PHWC-4C276B/2021, Wales/PHWC-4C277A/2021, Wales/PHWC-4C2789/2021, Wales/PHWC-4C281D/2021, Wales/PHWC-4C282C/2021, Wales/PHWC-4C283B/2021, Wales/PHWC-4C284A/2021, Wales/PHWC-4C2859/2021, Wales/PHWC-4C2877/2021, Wales/PHWC-4C2886/2021, Wales/PHWC-4C2895/2021, Wales/PHWC-4C28A4/2021, Wales/PHWC-4C28B3/2021, Wales/PHWC-4C28C2/2021, Wales/PHWC-4C28D1/2021, Wales/PHWC-4C28E0/2021, Wales/PHWC-4C28FF/2021, Wales/PHWC-4C290B/2021, Wales/PHWC-4C291A/2021, Wales/PHWC-4C2929/2021, Wales/PHWC-4C2938/2021, Wales/PHWC-4C2947/2021, Wales/PHWC-4C2956/2021, Wales/PHWC-4C29CF/2021, Wales/PHWC-4C29DE/2021, Wales/PHWC-4C29ED/2021, Wales/PHWC-4C29FC/2021, Wales/PHWC-4C2A08/2021, Wales/PHWC-4C2A17/2021, Wales/PHWC-4C2A26/2021, Wales/PHWC-4C2A35/2021, Wales/PHWC-4C2A44/2021, Wales/PHWC-4C2A53/2021, Wales/PHWC-4C2A62/2021, Wales/PHWC-4C2A71/2021, Wales/PHWC-4C2A80/2021, Wales/PHWC-4C2A9F/2021, Wales/PHWC-4C2AAE/2021, Wales/PHWC-4C2ABD/2021, Wales/PHWC-4C2ACC/2021, Wales/PHWC-4C2ADB/2021, Wales/PHWC-4C2AEA/2021, Wales/PHWC-4C2AF9/2021, Wales/PHWC-4C2B05/2021, Wales/PHWC-4C2B14/2021, Wales/PHWC-4C2B23/2021, Wales/PHWC-4C2B32/2021, Wales/PHWC-4C2B41/2021, Wales/PHWC-4C2B50/2021, Wales/PHWC-4C2B6F/2021, Wales/PHWC-4C2B7E/2021, Wales/PHWC-4C2B8D/2021, Wales/PHWC-4C2B9C/2021, Wales/PHWC-4C2BAB/2021, Wales/PHWC-4C2BBA/2021, Wales/PHWC-4C2BC9/2021, Wales/PHWC-4C2D78/2021, Wales/PHWC-4C2D87/2021, Wales/PHWC-4C2D96/2021, Wales/PHWC-4C2DA5/2021, Wales/PHWC-4C2DB4/2021, Wales/PHWC-4C2DC3/2021, Wales/PHWC-4C2DD2/2021, Wales/PHWC-4C2DE1/2021, Wales/PHWC-4C2DF0/2021, Wales/PHWC-4C2E0C/2021, Wales/PHWC-4C2E1B/2021, Wales/PHWC-4C2E2A/2021, Wales/PHWC-4C2E39/2021, Wales/PHWC-4C2E48/2021, Wales/PHWC-4C2E57/2021, Wales/PHWC-4C2E66/2021, Wales/PHWC-4C2E93/2021, Wales/PHWC-4C2EA2/2021, Wales/PHWC-4C2F72/2021, Wales/PHWC-4C2F81/2021, Wales/PHWC-4C2F90/2021, Wales/PHWC-4C2FAF/2021, Wales/PHWC-4C2FBE/2021, Wales/PHWC-4C2FCD/2021, Wales/PHWC-4C2FDC/2021, Wales/PHWC-4C2FEB/2021, Wales/PHWC-4C2FFA/2021, Wales/PHWC-4C3005/2021, Wales/PHWC-4C3014/2021, Wales/PHWC-4C3023/2021, Wales/PHWC-4C3032/2021, Wales/PHWC-4C3041/2021, Wales/PHWC-4C3050/2021, Wales/PHWC-4C306F/2021, Wales/PHWC-4C307E/2021, Wales/PHWC-4C308D/2021, Wales/PHWC-4C309C/2021, Wales/PHWC-4C30AB/2021, Wales/PHWC-4C30BA/2021, Wales/PHWC-4C30C9/2021, Wales/PHWC-4C30D8/2021, Wales/PHWC-4C30E7/2021, Wales/PHWC-4C30F6/2021, Wales/PHWC-4C3102/2021, Wales/PHWC-4C3111/2021, Wales/PHWC-4C3120/2021, Wales/PHWC-4C315D/2021, Wales/PHWC-4C316C/2021, Wales/PHWC-4C317B/2021, Wales/PHWC-4C318A/2021, Wales/PHWC-4C3199/2021, Wales/PHWC-4C31A8/2021, Wales/PHWC-4C31B7/2021, Wales/PHWC-4C31F3/2021, Wales/PHWC-4C325A/2021, Wales/PHWC-4C3269/2021, Wales/PHWC-4C3278/2021, Wales/PHWC-4C3287/2021, Wales/PHWC-4C3296/2021, Wales/PHWC-4C32A5/2021, Wales/PHWC-4C32C3/2021, Wales/PHWC-4C32D2/2021, Wales/PHWC-4C32E1/2021, Wales/PHWC-4C32F0/2021, Wales/PHWC-4C330C/2021, Wales/PHWC-4C331B/2021, Wales/PHWC-4C332A/2021, Wales/PHWC-4C3339/2021, Wales/PHWC-4C3357/2021, Wales/PHWC-4C3366/2021, Wales/PHWC-4C3375/2021, Wales/PHWC-4C3384/2021, Wales/PHWC-4C3393/2021, Wales/PHWC-4C33A2/2021, Wales/PHWC-4C33B1/2021, Wales/PHWC-4C33C0/2021, Wales/PHWC-4C33DF/2021, Wales/PHWC-4C33EE/2021, Wales/PHWC-4C3427/2021, Wales/PHWC-4C3436/2021, Wales/PHWC-4C3445/2021, Wales/PHWC-4C3454/2021, Wales/PHWC-4C3463/2021, Wales/PHWC-4C3472/2021, Wales/PHWC-4C3481/2021, Wales/PHWC-4C3490/2021, Wales/PHWC-4C34AF/2021, Wales/PHWC-4C34BE/2021, Wales/PHWC-4C34CD/2021, Wales/PHWC-4C34DC/2021, Wales/PHWC-4C34EB/2021, Wales/PHWC-4C34FA/2021, Wales/PHWC-4C3506/2021, Wales/PHWC-4C3515/2021, Wales/PHWC-4C3524/2021, Wales/PHWC-4C3533/2021, Wales/PHWC-4C3542/2021, Wales/PHWC-4C3551/2021, Wales/PHWC-4C3560/2021, Wales/PHWC-4C357F/2021, Wales/PHWC-4C358E/2021, Wales/PHWC-4C359D/2021, Wales/PHWC-4C35AC/2021, Wales/PHWC-4C35BB/2021, Wales/PHWC-4C35CA/2021, Wales/PHWC-4C35D9/2021, Wales/PHWC-4C35E8/2021, Wales/PHWC-4C35F7/2021, Wales/PHWC-4C3612/2021, Wales/PHWC-4C3621/2021, Wales/PHWC-4C3630/2021, Wales/PHWC-4C364F/2021, Wales/PHWC-4C365E/2021, Wales/PHWC-4C366D/2021, Wales/PHWC-4C367C/2021, Wales/PHWC-4C368B/2021, Wales/PHWC-4C369A/2021, Wales/PHWC-4C36A9/2021, Wales/PHWC-4C36B8/2021, Wales/PHWC-4C36C7/2021, Wales/PHWC-4C36D6/2021, Wales/PHWC-4C36E5/2021, Wales/PHWC-4C36F4/2021, Wales/PHWC-4C3700/2021, Wales/PHWC-4C3876/2021, Wales/PHWC-4C3885/2021, Wales/PHWC-4C3894/2021, Wales/PHWC-4C38A3/2021, Wales/PHWC-4C38B2/2021, Wales/PHWC-4C38C1/2021, Wales/PHWC-4C38D0/2021, Wales/PHWC-4C38EF/2021, Wales/PHWC-4C38FE/2021, Wales/PHWC-4C390A/2021, Wales/PHWC-4C3919/2021, Wales/PHWC-4C3928/2021, Wales/PHWC-4C3937/2021, Wales/PHWC-4C3946/2021, Wales/PHWC-4C3A52/2021, Wales/PHWC-4C3A61/2021, Wales/PHWC-4C3A70/2021, Wales/PHWC-4C3A8F/2021, Wales/PHWC-4C3A9E/2021, Wales/PHWC-4C3AAD/2021, Wales/PHWC-4C3ABC/2021, Wales/PHWC-4C3ACB/2021, Wales/PHWC-4C3ADA/2021, Wales/PHWC-4C3AE9/2021, Wales/PHWC-4C3AF8/2021, Wales/PHWC-4C3B04/2021, Wales/PHWC-4C3B13/2021, Wales/PHWC-4C3B22/2021, Wales/PHWC-4C3B31/2021, Wales/PHWC-4C3B40/2021, Wales/PHWC-4C3B8C/2021, Wales/PHWC-4C3B9B/2021, Wales/PHWC-4C3C2F/2021, Wales/PHWC-4C3C3E/2021, Wales/PHWC-4C3C4D/2021, Wales/PHWC-4C3C5C/2021, Wales/PHWC-4C3C6B/2021, Wales/PHWC-4C3C7A/2021, Wales/PHWC-4C3C89/2021, Wales/PHWC-4C3C98/2021, Wales/PHWC-4C3CA7/2021, Wales/PHWC-4C3CF2/2021, Wales/PHWC-4C3D0E/2021, Wales/PHWC-4C3D1D/2021, Wales/PHWC-4C3D2C/2021, Wales/PHWC-4C3D3B/2021, Wales/PHWC-4C3D4A/2021, Wales/PHWC-4C3D59/2021, Wales/PHWC-4C3D68/2021, Wales/PHWC-4C3D77/2021, Wales/PHWC-4C3D86/2021, Wales/PHWC-4C3D95/2021, Wales/PHWC-4C3DD1/2021, Wales/PHWC-4C3DE0/2021, Wales/PHWC-4C3DFF/2021, Wales/PHWC-4C3E0B/2021, Wales/PHWC-4C3E1A/2021, Wales/PHWC-4C3E29/2021, Wales/PHWC-4C3E38/2021, Wales/PHWC-4C3E47/2021, Wales/PHWC-4C3E65/2021, Wales/PHWC-4C3E74/2021, Wales/PHWC-4C3E83/2021, Wales/PHWC-4C3EB0/2021, Wales/PHWC-4C3ECF/2021, Wales/PHWC-4C3EDE/2021, Wales/PHWC-4C3EED/2021, Wales/PHWC-4C3EFC/2021, Wales/PHWC-4C3F17/2021, Wales/PHWC-4C3F26/2021, Wales/PHWC-4C3F35/2021, Wales/PHWC-4C3F44/2021, Wales/PHWC-4C3F53/2021, Wales/PHWC-4C3F71/2021, Wales/PHWC-4C3F80/2021, Wales/PHWC-4C3F9F/2021, Wales/PHWC-4C3FAE/2021, Wales/PHWC-4C3FBD/2021, Wales/PHWC-4C3FCC/2021, Wales/PHWC-4C3FDB/2021, Wales/PHWC-4C3FEA/2021, Wales/PHWC-4C3FF9/2021, Wales/PHWC-4C4004/2021, Wales/PHWC-4C4013/2021, Wales/PHWC-4C4031/2021, Wales/PHWC-4C4040/2021, Wales/PHWC-4C405F/2021, Wales/PHWC-4C406E/2021, Wales/PHWC-4C407D/2021, Wales/PHWC-4C409B/2021, Wales/PHWC-4C40AA/2021, Wales/PHWC-4C40B9/2021, Wales/PHWC-4C40C8/2021, Wales/PHWC-4C40D7/2021, Wales/PHWC-4C40F5/2021, Wales/PHWC-4C4101/2021, Wales/PHWC-4C413E/2021, Wales/PHWC-4C414D/2021, Wales/PHWC-4C415C/2021, Wales/PHWC-4C416B/2021, Wales/PHWC-4C417A/2021, Wales/PHWC-4C4189/2021, Wales/PHWC-4C4198/2021, Wales/PHWC-4C41A7/2021, Wales/PHWC-4C41C5/2021, Wales/PHWC-4C41D4/2021, Wales/PHWC-4C41E3/2021, Wales/PHWC-4C41F2/2021, Wales/PHWC-4C420E/2021, Wales/PHWC-4C421D/2021, Wales/PHWC-4C422C/2021, Wales/PHWC-4C423B/2021, Wales/PHWC-4C424A/2021, Wales/PHWC-4C4259/2021, Wales/PHWC-4C4277/2021, Wales/PHWC-4C4286/2021, Wales/PHWC-4C4295/2021, Wales/PHWC-4C42A4/2021, Wales/PHWC-4C42C2/2021, Wales/PHWC-4C42D1/2021, Wales/PHWC-4C42E0/2021, Wales/PHWC-4C42FF/2021, Wales/PHWC-4C430B/2021, Wales/PHWC-4C4329/2021, Wales/PHWC-4C4347/2021, Wales/PHWC-4C4356/2021, Wales/PHWC-4C4365/2021, Wales/PHWC-4C4374/2021, Wales/PHWC-4C4383/2021, Wales/PHWC-4C4392/2021, Wales/PHWC-4C43A1/2021, Wales/PHWC-4C43B0/2021, Wales/PHWC-4C43CF/2021, Wales/PHWC-4C43DE/2021, Wales/PHWC-4C43ED/2021, Wales/PHWC-4C43FC/2021, Wales/PHWC-4C4408/2021, Wales/PHWC-4C4417/2021, Wales/PHWC-4C4426/2021, Wales/PHWC-4C4444/2021, Wales/PHWC-4C4453/2021, Wales/PHWC-4C4471/2021, Wales/PHWC-4C4480/2021, Wales/PHWC-4C449F/2021, Wales/PHWC-4C44BD/2021, Wales/PHWC-4C44CC/2021, Wales/PHWC-4C44DB/2021, Wales/PHWC-4C44EA/2021, Wales/PHWC-4C4514/2021, Wales/PHWC-4C4523/2021, Wales/PHWC-4C4532/2021, Wales/PHWC-4C4541/2021, Wales/PHWC-4C4550/2021, Wales/PHWC-4C456F/2021, Wales/PHWC-4C458D/2021, Wales/PHWC-4C45AB/2021, Wales/PHWC-4C45BA/2021, Wales/PHWC-4C45C9/2021, Wales/PHWC-4C45D8/2021, Wales/PHWC-4C463F/2021, Wales/PHWC-4C466C/2021, Wales/PHWC-4C467B/2021, Wales/PHWC-4C46A8/2021, Wales/PHWC-4C46B7/2021, Wales/PHWC-4C46C6/2021, Wales/PHWC-4C46D5/2021, Wales/PHWC-4C46E4/2021, Wales/PHWC-4C473C/2021, Wales/PHWC-4C474B/2021, Wales/PHWC-4C475A/2021, Wales/PHWC-4C4769/2021, Wales/PHWC-4C4778/2021, Wales/PHWC-4C4787/2021, Wales/PHWC-4C4796/2021, Wales/PHWC-4C47A5/2021, Wales/PHWC-4C47B4/2021, Wales/PHWC-4C47C3/2021, Wales/PHWC-4C47D2/2021, Wales/PHWC-4C47E1/2021, Wales/PHWC-4C47F0/2021, Wales/PHWC-4C480C/2021, Wales/PHWC-4C482A/2021, Wales/PHWC-4C4839/2021, Wales/PHWC-4C4848/2021, Wales/PHWC-4C4857/2021, Wales/PHWC-4C4866/2021, Wales/PHWC-4C4875/2021, Wales/PHWC-4C4884/2021, Wales/PHWC-4C4893/2021, Wales/PHWC-4C48A2/2021, Wales/PHWC-4C48B1/2021, Wales/PHWC-4C48C0/2021, Wales/PHWC-4C48DF/2021, Wales/PHWC-4C48EE/2021, Wales/PHWC-4C48FD/2021, Wales/PHWC-4C4918/2021, Wales/PHWC-4C4927/2021, Wales/PHWC-4C4936/2021, Wales/PHWC-4C4945/2021, Wales/PHWC-4C4954/2021, Wales/PHWC-4C4963/2021, Wales/PHWC-4C4972/2021, Wales/PHWC-4C4981/2021, Wales/PHWC-4C4990/2021, Wales/PHWC-4C49AF/2021, Wales/PHWC-4C49BE/2021, Wales/PHWC-4C49CD/2021, Wales/PHWC-4C49DC/2021, Wales/PHWC-4C49EB/2021, Wales/PHWC-4C49FA/2021, Wales/PHWC-4C4A06/2021, Wales/PHWC-4C4A24/2021, Wales/PHWC-4C4A33/2021, Wales/PHWC-4C4A42/2021, Wales/PHWC-4C4A51/2021, Wales/PHWC-4C4A60/2021, Wales/PHWC-4C4A7F/2021, Wales/PHWC-4C4A8E/2021, Wales/PHWC-4C4A9D/2021, Wales/PHWC-4C4AAC/2021, Wales/PHWC-4C4ABB/2021, Wales/PHWC-4C4ACA/2021, Wales/PHWC-4C4AD9/2021, Wales/PHWC-4C4AE8/2021, Wales/PHWC-4C4AF7/2021, Wales/PHWC-4C4B03/2021, Wales/PHWC-4C4B12/2021, Wales/PHWC-4C4B30/2021, Wales/PHWC-4C4B4F/2021, Wales/PHWC-4C4B6D/2021, Wales/PHWC-4C4B7C/2021, Wales/PHWC-4C4B8B/2021, Wales/PHWC-4C4B9A/2021, Wales/PHWC-4C4BA9/2021, Wales/PHWC-4C4BB8/2021, Wales/PHWC-4C4BC7/2021, Wales/PHWC-4C4BD6/2021, Wales/PHWC-4C4BF4/2021, Wales/PHWC-4C4C00/2021, Wales/PHWC-4C4C1F/2021, Wales/PHWC-4C4C2E/2021, Wales/PHWC-4C4C3D/2021, Wales/PHWC-4C4C4C/2021, Wales/PHWC-4C4C6A/2021, Wales/PHWC-4C4C79/2021, Wales/PHWC-4C4C88/2021, Wales/PHWC-4C4C97/2021, Wales/PHWC-4C4CA6/2021, Wales/PHWC-4C4CB5/2021, Wales/PHWC-4C4CD3/2021, Wales/PHWC-4C4CF1/2021, Wales/PHWC-4C4D0D/2021, Wales/PHWC-4C4D1C/2021, Wales/PHWC-4C4D2B/2021, Wales/PHWC-4C4D3A/2021, Wales/PHWC-4C4D49/2021, Wales/PHWC-4C4D58/2021, Wales/PHWC-4C4D67/2021, Wales/PHWC-4C4D76/2021, Wales/PHWC-4C4D85/2021, Wales/PHWC-4C4D94/2021, Wales/PHWC-4C4DB2/2021, Wales/PHWC-4C4DC1/2021, Wales/PHWC-4C4DD0/2021, Wales/PHWC-4C4DEF/2021, Wales/PHWC-4C4DFE/2021, Wales/PHWC-4C4E0A/2021, Wales/PHWC-4C4E19/2021, Wales/PHWC-4C4E28/2021, Wales/PHWC-4C4E37/2021, Wales/PHWC-4C4E46/2021, Wales/PHWC-4C4E55/2021, Wales/PHWC-4C4E64/2021, Wales/PHWC-4C4E73/2021, Wales/PHWC-4C4E82/2021, Wales/PHWC-4C4E91/2021, Wales/PHWC-4C4EA0/2021, Wales/PHWC-4C4ECE/2021, Wales/PHWC-4C4EEC/2021, Wales/PHWC-4C4F07/2021, Wales/PHWC-4C4F16/2021, Wales/PHWC-4C4F25/2021, Wales/PHWC-4C4F34/2021, Wales/PHWC-4C4F43/2021, Wales/PHWC-4C4F52/2021, Wales/PHWC-4C4F61/2021, Wales/PHWC-4C4F70/2021, Wales/PHWC-4C4F8F/2021, Wales/PHWC-4C4F9E/2021, Wales/PHWC-4C4FAD/2021, Wales/PHWC-4C4FBC/2021, Wales/PHWC-4C4FCB/2021, Wales/PHWC-4C4FDA/2021, Wales/PHWC-4C4FE9/2021, Wales/PHWC-4C5003/2021, Wales/PHWC-4C5012/2021, Wales/PHWC-4C5021/2021, Wales/PHWC-4C5030/2021, Wales/PHWC-4C504F/2021, Wales/PHWC-4C505E/2021, Wales/PHWC-4C506D/2021, Wales/PHWC-4C507C/2021, Wales/PHWC-4C509A/2021, Wales/PHWC-4C50B8/2021, Wales/PHWC-4C50C7/2021, Wales/PHWC-4C50D6/2021, Wales/PHWC-4C50E5/2021, Wales/PHWC-4C50F4/2021, Wales/PHWC-4C5100/2021, Wales/PHWC-4C511F/2021, Wales/PHWC-4C512E/2021, Wales/PHWC-4C513D/2021, Wales/PHWC-4C514C/2021, Wales/PHWC-4C516A/2021, Wales/PHWC-4C5179/2021, Wales/PHWC-4C5188/2021, Wales/PHWC-4C5197/2021, Wales/PHWC-4C51B5/2021, Wales/PHWC-4C51C4/2021, Wales/PHWC-4C51D3/2021, Wales/PHWC-4C51E2/2021, Wales/PHWC-4C51F1/2021, Wales/PHWC-4C520D/2021, Wales/PHWC-4C521C/2021, Wales/PHWC-4C522B/2021, Wales/PHWC-4C523A/2021, Wales/PHWC-4C5319/2021, Wales/PHWC-4C5328/2021, Wales/PHWC-4C5337/2021, Wales/PHWC-4C5346/2021, Wales/PHWC-4C5355/2021, Wales/PHWC-4C5364/2021, Wales/PHWC-4C5373/2021, Wales/PHWC-4C53A0/2021, Wales/PHWC-4C5470/2021, Wales/PHWC-4C548F/2021, Wales/PHWC-4C549E/2021, Wales/PHWC-4C54AD/2021, Wales/PHWC-4C54BC/2021, Wales/PHWC-4C54F8/2021, Wales/PHWC-4C5504/2021, Wales/PHWC-4C5531/2021, Wales/PHWC-4C5540/2021, Wales/PHWC-4C555F/2021, Wales/PHWC-4C556E/2021, Wales/PHWC-4C55AA/2021, Wales/PHWC-4C55B9/2021, Wales/PHWC-4C55C8/2021, Wales/PHWC-4C55D7/2021, Wales/PHWC-4C566B/2021, Wales/PHWC-4C56B6/2021, Wales/PHWC-4C56C5/2021, Wales/PHWC-4C56D4/2021, Wales/PHWC-4C56E3/2021, Wales/PHWC-4C56F2/2021, Wales/PHWC-4C570E/2021, Wales/PHWC-4C571D/2021, Wales/PHWC-4C572C/2021, Wales/PHWC-4C573B/2021, Wales/PHWC-4C574A/2021, Wales/PHWC-4C57B3/2021, Wales/PHWC-4C57C2/2021, Wales/PHWC-4C57D1/2021, Wales/PHWC-4C57E0/2021, Wales/PHWC-4C57FF/2021, Wales/PHWC-4C5829/2021, Wales/PHWC-4C5838/2021, Wales/PHWC-4C5847/2021, Wales/PHWC-4C5856/2021, Wales/PHWC-4C5865/2021, Wales/PHWC-4C5874/2021, Wales/PHWC-4C5883/2021, Wales/PHWC-4C5892/2021, Wales/PHWC-4C58A1/2021, Wales/PHWC-4C58B0/2021, Wales/PHWC-4C58CF/2021, Wales/PHWC-4C58DE/2021, Wales/PHWC-4C58ED/2021, Wales/PHWC-4C58FC/2021, Wales/PHWC-4C5908/2021, Wales/PHWC-4C5917/2021, Wales/PHWC-4C5926/2021, Wales/PHWC-4C5935/2021, Wales/PHWC-4C5944/2021, Wales/PHWC-4C5953/2021, Wales/PHWC-4C5962/2021, Wales/PHWC-4C5971/2021, Wales/PHWC-4C5980/2021, Wales/PHWC-4C59AE/2021, Wales/PHWC-4C59BD/2021, Wales/PHWC-4C59CC/2021, Wales/PHWC-4C59DB/2021, Wales/PHWC-4C59F9/2021, Wales/PHWC-4C5A05/2021, Wales/PHWC-4C5A14/2021, Wales/PHWC-4C5A23/2021, Wales/PHWC-4C5A32/2021, Wales/PHWC-4C5A41/2021, Wales/PHWC-4C5A50/2021, Wales/PHWC-4C5A6F/2021, Wales/PHWC-4C5A7E/2021, Wales/PHWC-4C5A8D/2021, Wales/PHWC-4C5A9C/2021, Wales/PHWC-4C5AAB/2021, Wales/PHWC-4C5ABA/2021, Wales/PHWC-4C5AC9/2021, Wales/PHWC-4C5AD8/2021, Wales/PHWC-4C5AE7/2021, Wales/PHWC-4C5AF6/2021, Wales/PHWC-4C5B02/2021, Wales/PHWC-4C5B11/2021, Wales/PHWC-4C5B3F/2021, Wales/PHWC-4C5B4E/2021, Wales/PHWC-4C5B5D/2021, Wales/PHWC-4C5B6C/2021, Wales/PHWC-4C5B7B/2021, Wales/PHWC-4C5B8A/2021, Wales/PHWC-4C5B99/2021, Wales/PHWC-4C5BA8/2021, Wales/PHWC-4C5BB7/2021, Wales/PHWC-4C5BC6/2021, Wales/PHWC-4C5BD5/2021, Wales/PHWC-4C5BE4/2021, Wales/PHWC-4C5BF3/2021, Wales/PHWC-4C5C1E/2021, Wales/PHWC-4C5C2D/2021, Wales/PHWC-4C5C3C/2021, Wales/PHWC-4C5C4B/2021, Wales/PHWC-4C5C5A/2021, Wales/PHWC-4C5C69/2021, Wales/PHWC-4C5C78/2021, Wales/PHWC-4C5C87/2021, Wales/PHWC-4C5C96/2021, Wales/PHWC-4C5CB4/2021, Wales/PHWC-4C5DB1/2021, Wales/PHWC-4C5DC0/2021, Wales/PHWC-4C5E09/2021, Wales/PHWC-4C5E18/2021, Wales/PHWC-4C5E27/2021, Wales/PHWC-4C5E45/2021, Wales/PHWC-4C5E63/2021, Wales/PHWC-4C5E72/2021, Wales/PHWC-4C5E90/2021, Wales/PHWC-4C5EDC/2021, Wales/PHWC-4C5EEB/2021, Wales/PHWC-4C5EFA/2021, Wales/PHWC-4C5F06/2021, Wales/PHWC-4C61B4/2021, Wales/PHWC-4C61C3/2021, Wales/PHWC-4C61D2/2021, Wales/PHWC-4C61F0/2021, Wales/PHWC-4C620C/2021, Wales/PHWC-4C622A/2021, Wales/PHWC-4C6239/2021, Wales/PHWC-4C6248/2021, Wales/PHWC-4C6336/2021, Wales/PHWC-4C6345/2021, Wales/PHWC-4C6354/2021, Wales/PHWC-4C6372/2021, Wales/PHWC-4C6381/2021, Wales/PHWC-4C6390/2021, Wales/PHWC-4C63AF/2021, Wales/PHWC-4C63BE/2021, Wales/PHWC-4C63CD/2021, Wales/PHWC-4C63DC/2021, Wales/PHWC-4C63EB/2021, Wales/PHWC-4C6433/2021, Wales/PHWC-4C6442/2021, Wales/PHWC-4C6451/2021, Wales/PHWC-4C6460/2021, Wales/PHWC-4C647F/2021, Wales/PHWC-4C648E/2021, Wales/PHWC-4C649D/2021, Wales/PHWC-4C64AC/2021, Wales/PHWC-4C64BB/2021, Wales/PHWC-4C64CA/2021, Wales/PHWC-4C64D9/2021, Wales/PHWC-4C64E8/2021, Wales/PHWC-4C64F7/2021, Wales/PHWC-4C6503/2021, Wales/PHWC-4C6512/2021, Wales/PHWC-4C6521/2021, Wales/PHWC-4C6530/2021, Wales/PHWC-4C654F/2021, Wales/PHWC-4C655E/2021, Wales/PHWC-4C656D/2021, Wales/PHWC-4C657C/2021, Wales/PHWC-4C658B/2021, Wales/PHWC-4C659A/2021, Wales/PHWC-4C65A9/2021, Wales/PHWC-4C65B8/2021, Wales/PHWC-4C67A3/2021, Wales/PHWC-4C67B2/2021, Wales/PHWC-4C67C1/2021, Wales/PHWC-4C67D0/2021, Wales/PHWC-4C67EF/2021, Wales/PHWC-4C67FE/2021, Wales/PHWC-4C680A/2021, Wales/PHWC-4C6819/2021, Wales/PHWC-4C6828/2021, Wales/PHWC-4C6837/2021, Wales/PHWC-4C6846/2021, Wales/PHWC-4C6855/2021, Wales/PHWC-4C6864/2021, Wales/PHWC-4C6873/2021, Wales/PHWC-4C6882/2021, Wales/PHWC-4C6891/2021, Wales/PHWC-4C68A0/2021, Wales/PHWC-4C68BF/2021, Wales/PHWC-4C68CE/2021, Wales/PHWC-4C68DD/2021, Wales/PHWC-4C68EC/2021, Wales/PHWC-4C68FB/2021, Wales/PHWC-4C6AB9/2021, Wales/PHWC-4C6AC8/2021, Wales/PHWC-4C6AD7/2021, Wales/PHWC-4C6AE6/2021, Wales/PHWC-4C6AF5/2021, Wales/PHWC-4C6B01/2021, Wales/PHWC-4C6B10/2021, Wales/PHWC-4C6B2F/2021, Wales/PHWC-4C6B3E/2021, Wales/PHWC-4C6B4D/2021, Wales/PHWC-4C6B5C/2021, Wales/PHWC-4C6BB6/2021, Wales/PHWC-4C6BC5/2021, Wales/PHWC-4C6BD4/2021, Wales/PHWC-4C6CC2/2021, Wales/PHWC-4C6CD1/2021, Wales/PHWC-4C6CE0/2021, Wales/PHWC-4C6CFF/2021, Wales/PHWC-4C6D0B/2021, Wales/PHWC-4C6D1A/2021, Wales/PHWC-4C6D29/2021, Wales/PHWC-4C6D38/2021, Wales/PHWC-4C6D47/2021, Wales/PHWC-4C6D56/2021, Wales/PHWC-4C6D65/2021, Wales/PHWC-4C6D74/2021, Wales/PHWC-4C6D83/2021, Wales/PHWC-4C6D92/2021, Wales/PHWC-4C6DA1/2021, Wales/PHWC-4C6DB0/2021, Wales/PHWC-4C6DCF/2021, Wales/PHWC-4C6DDE/2021, Wales/PHWC-4C6DED/2021, Wales/PHWC-4C6DFC/2021, Wales/PHWC-4C6E08/2021, Wales/PHWC-4C6E17/2021, Wales/PHWC-4C6E26/2021, Wales/PHWC-4C6E35/2021, Wales/PHWC-4C6E44/2021, Wales/PHWC-4C6E53/2021, Wales/PHWC-4C6E71/2021, Wales/PHWC-4C6E80/2021, Wales/PHWC-4C6E9F/2021, Wales/PHWC-4C6EAE/2021, Wales/PHWC-4C6EBD/2021, Wales/PHWC-4C6ECC/2021, Wales/PHWC-4C6EDB/2021, Wales/PHWC-4C6EEA/2021, Wales/PHWC-4C6EF9/2021, Wales/PHWC-4C6F05/2021, Wales/PHWC-4C6F14/2021, Wales/PHWC-4C6F23/2021, Wales/PHWC-4C6F32/2021, Wales/PHWC-4C6F41/2021, Wales/PHWC-4C6F50/2021, Wales/PHWC-4C6F6F/2021, Wales/PHWC-4C6F7E/2021, Wales/PHWC-4C6F8D/2021, Wales/PHWC-4C6F9C/2021, Wales/PHWC-4C6FAB/2021, Wales/PHWC-4C6FBA/2021, Wales/PHWC-4C6FC9/2021, Wales/PHWC-4C6FD8/2021, Wales/PHWC-4C6FE7/2021, Wales/PHWC-4C6FF6/2021, Wales/PHWC-4C7001/2021, Wales/PHWC-4C7010/2021, Wales/PHWC-4C702F/2021, Wales/PHWC-4C703E/2021, Wales/PHWC-4C704D/2021, Wales/PHWC-4C705C/2021, Wales/PHWC-4C707A/2021, Wales/PHWC-4C7098/2021, Wales/PHWC-4C70A7/2021, Wales/PHWC-4C70C5/2021, Wales/PHWC-4C70D4/2021, Wales/PHWC-4C70E3/2021, Wales/PHWC-4C70F2/2021, Wales/PHWC-4C710E/2021, Wales/PHWC-4C711D/2021, Wales/PHWC-4C712C/2021, Wales/PHWC-4C713B/2021, Wales/PHWC-4C714A/2021, Wales/PHWC-4C7159/2021, Wales/PHWC-4C7168/2021, Wales/PHWC-4C7177/2021, Wales/PHWC-4C7186/2021, Wales/PHWC-4C7195/2021, Wales/PHWC-4C71B3/2021, Wales/PHWC-4C71C2/2021, Wales/PHWC-4C71D1/2021, Wales/PHWC-4C71E0/2021, Wales/PHWC-4C71FF/2021, Wales/PHWC-4C720B/2021, Wales/PHWC-4C721A/2021, Wales/PHWC-4C7229/2021, Wales/PHWC-4C7247/2021, Wales/PHWC-4C7256/2021, Wales/PHWC-4C7265/2021, Wales/PHWC-4C7274/2021, Wales/PHWC-4C7283/2021, Wales/PHWC-4C7292/2021, Wales/PHWC-4C72B0/2021, Wales/PHWC-4C72CF/2021, Wales/PHWC-4C72DE/2021, Wales/PHWC-4C72ED/2021, Wales/PHWC-4C72FC/2021, Wales/PHWC-4C7308/2021, Wales/PHWC-4C7317/2021, Wales/PHWC-4C7326/2021, Wales/PHWC-4C7335/2021, Wales/PHWC-4C7344/2021, Wales/PHWC-4C7353/2021, Wales/PHWC-4C7362/2021, Wales/PHWC-4C7371/2021, Wales/PHWC-4C7380/2021, Wales/PHWC-4C739F/2021, Wales/PHWC-4C73AE/2021, Wales/PHWC-4C73CC/2021, Wales/PHWC-4C73DB/2021, Wales/PHWC-4C73F9/2021, Wales/PHWC-4C7405/2021, Wales/PHWC-4C7414/2021, Wales/PHWC-4C7423/2021, Wales/PHWC-4C7432/2021, Wales/PHWC-4C7441/2021, Wales/PHWC-4C7450/2021, Wales/PHWC-4C746F/2021, Wales/PHWC-4C747E/2021, Wales/PHWC-4C748D/2021, Wales/PHWC-4C749C/2021, Wales/PHWC-4C74AB/2021, Wales/PHWC-4C74BA/2021, Wales/PHWC-4C74C9/2021, Wales/PHWC-4C74D8/2021, Wales/PHWC-4C74E7/2021, Wales/PHWC-4C74F6/2021, Wales/PHWC-4C7502/2021, Wales/PHWC-4C7511/2021, Wales/PHWC-4C7520/2021, Wales/PHWC-4C753F/2021, Wales/PHWC-4C754E/2021, Wales/PHWC-4C755D/2021, Wales/PHWC-4C756C/2021, Wales/PHWC-4C757B/2021, Wales/PHWC-4C758A/2021, Wales/PHWC-4C7599/2021, Wales/PHWC-4C75A8/2021, Wales/PHWC-4C75B7/2021, Wales/PHWC-4C75C6/2021, Wales/PHWC-4C75D5/2021, Wales/PHWC-4C75E4/2021, Wales/PHWC-4C760F/2021, Wales/PHWC-4C761E/2021, Wales/PHWC-4C762D/2021, Wales/PHWC-4C763C/2021, Wales/PHWC-4C764B/2021, Wales/PHWC-4C765A/2021, Wales/PHWC-4C7669/2021, Wales/PHWC-4C7678/2021, Wales/PHWC-4C7687/2021, Wales/PHWC-4C7696/2021, Wales/PHWC-4C76A5/2021, Wales/PHWC-4C76B4/2021, Wales/PHWC-4C76C3/2021, Wales/PHWC-4C7845/2021, Wales/PHWC-4C7854/2021, Wales/PHWC-4C7906/2021, Wales/PHWC-4C7933/2021, Wales/PHWC-4C7942/2021, Wales/PHWC-4C7951/2021, Wales/PHWC-4C7960/2021, Wales/PHWC-4C797F/2021, Wales/PHWC-4C79CA/2021, Wales/PHWC-4C79D9/2021, Wales/PHWC-4C7A7C/2021, Wales/PHWC-4C7B2E/2021, Wales/PHWC-4C7B3D/2021, Wales/PHWC-4C7B4C/2021, Wales/PHWC-4C7B5B/2021, Wales/PHWC-4C7BA6/2021, Wales/PHWC-4C7BB5/2021, Wales/PHWC-4C7BC4/2021, Wales/PHWC-4C7BD3/2021, Wales/PHWC-4C7BE2/2021, Wales/PHWC-4C7BF1/2021, Wales/PHWC-4C7C0D/2021, Wales/PHWC-4C7C2B/2021, Wales/PHWC-4C7D64/2021, Wales/PHWC-4C7D73/2021, Wales/PHWC-4C7D82/2021, Wales/PHWC-4C7D91/2021, Wales/PHWC-4C7DA0/2021, Wales/PHWC-4C7DBF/2021, Wales/PHWC-4C7DCE/2021, Wales/PHWC-4C7DDD/2021, Wales/PHWC-4C7DEC/2021, Wales/PHWC-4C7DFB/2021, Wales/PHWC-4C7E07/2021, Wales/PHWC-4C7E16/2021, Wales/PHWC-4C7E25/2021, Wales/PHWC-4C7E34/2021, Wales/PHWC-4C7E43/2021, Wales/PHWC-4C7E52/2021, Wales/PHWC-4C7E61/2021, Wales/PHWC-4C7E70/2021, Wales/PHWC-4C7E8F/2021, Wales/PHWC-4C7E9E/2021, Wales/PHWC-4C7EF8/2021, Wales/PHWC-4C7F04/2021, Wales/PHWC-4C7F22/2021, Wales/PHWC-4C7F31/2021, Wales/PHWC-4C7F40/2021, Wales/PHWC-4C7F5F/2021, Wales/PHWC-4C7F6E/2021, Wales/PHWC-4C7F7D/2021, Wales/PHWC-4C7F8C/2021, Wales/PHWC-4C7F9B/2021, Wales/PHWC-4C7FAA/2021, Wales/PHWC-4C7FB9/2021, Wales/PHWC-4C806A/2021, Wales/PHWC-4C8079/2021, Wales/PHWC-4C8088/2021, Wales/PHWC-4C8097/2021, Wales/PHWC-4C80A6/2021, Wales/PHWC-4C80B5/2021, Wales/PHWC-4C80C4/2021, Wales/PHWC-4C80D3/2021, Wales/PHWC-4C8176/2021, Wales/PHWC-4C8185/2021, Wales/PHWC-4C8194/2021, Wales/PHWC-4C81A3/2021, Wales/PHWC-4C8264/2021, Wales/PHWC-4C8273/2021, Wales/PHWC-4C8307/2021, Wales/PHWC-4C8316/2021, Wales/PHWC-4C8325/2021, Wales/PHWC-4C8334/2021, Wales/PHWC-4C8343/2021, Wales/PHWC-4C8361/2021, Wales/PHWC-4C8370/2021, Wales/PHWC-4C838F/2021, Wales/PHWC-4C83AD/2021, Wales/PHWC-4C83BC/2021, Wales/PHWC-4C83DA/2021, Wales/PHWC-4C83E9/2021, Wales/PHWC-4C83F8/2021, Wales/PHWC-4C8404/2021, Wales/PHWC-4C8413/2021, Wales/PHWC-4C8422/2021, Wales/PHWC-4C8431/2021, Wales/PHWC-4C8440/2021, Wales/PHWC-4C845F/2021, Wales/PHWC-4C846E/2021, Wales/PHWC-4C847D/2021, Wales/PHWC-4C849B/2021, Wales/PHWC-4C84AA/2021, Wales/PHWC-4C84B9/2021, Wales/PHWC-4C84F5/2021, Wales/PHWC-4C8501/2021, Wales/PHWC-4C8510/2021, Wales/PHWC-4C852F/2021, Wales/PHWC-4C853E/2021, Wales/PHWC-4C854D/2021, Wales/PHWC-4C855C/2021, Wales/PHWC-4C856B/2021, Wales/PHWC-4C857A/2021, Wales/PHWC-4C8589/2021, Wales/PHWC-4C8598/2021, Wales/PHWC-4C85B6/2021, Wales/PHWC-4C85C5/2021, Wales/PHWC-4C85D4/2021, Wales/PHWC-4C85E3/2021, Wales/PHWC-4C85F2/2021, Wales/PHWC-4C860E/2021, Wales/PHWC-4C861D/2021, Wales/PHWC-4C862C/2021, Wales/PHWC-4C8738/2021, Wales/PHWC-4C8765/2021, Wales/PHWC-4C8774/2021, Wales/PHWC-4C8783/2021, Wales/PHWC-4C8792/2021, Wales/PHWC-4C87A1/2021, Wales/PHWC-4C87B0/2021, Wales/PHWC-4C87CF/2021, Wales/PHWC-4C87DE/2021, Wales/PHWC-4C87ED/2021, Wales/PHWC-4C87FC/2021, Wales/PHWC-4C8808/2021, Wales/PHWC-4C8817/2021, Wales/PHWC-4C8826/2021, Wales/PHWC-4C8835/2021, Wales/PHWC-4C8844/2021, Wales/PHWC-4C8853/2021, Wales/PHWC-4C8862/2021, Wales/PHWC-4C8871/2021, Wales/PHWC-4C8880/2021, Wales/PHWC-4C889F/2021, Wales/PHWC-4C88AE/2021, Wales/PHWC-4C88BD/2021, Wales/PHWC-4C88CC/2021, Wales/PHWC-4C88DB/2021, Wales/PHWC-4C88EA/2021, Wales/PHWC-4C88F9/2021, Wales/PHWC-4C8905/2021, Wales/PHWC-4C8914/2021, Wales/PHWC-4C8923/2021, Wales/PHWC-4C8941/2021, Wales/PHWC-4C8950/2021, Wales/PHWC-4C896F/2021, Wales/PHWC-4C897E/2021, Wales/PHWC-4C8A02/2021, Wales/PHWC-4C8A11/2021, Wales/PHWC-4C8A20/2021, Wales/PHWC-4C8A3F/2021, Wales/PHWC-4C8A4E/2021, Wales/PHWC-4C8A5D/2021, Wales/PHWC-4C8A6C/2021, Wales/PHWC-4C8A7B/2021, Wales/PHWC-4C8A8A/2021, Wales/PHWC-4C8A99/2021, Wales/PHWC-4C8AA8/2021, Wales/PHWC-4C8AB7/2021, Wales/PHWC-4C8AC6/2021, Wales/PHWC-4C8AD5/2021, Wales/PHWC-4C8AE4/2021, Wales/PHWC-4C8B0F/2021, Wales/PHWC-4C8C93/2021, Wales/PHWC-4C8CA2/2021, Wales/PHWC-4C8CB1/2021, Wales/PHWC-4C8CC0/2021, Wales/PHWC-4C8CDF/2021, Wales/PHWC-4C8CEE/2021, Wales/PHWC-4C8CFD/2021, Wales/PHWC-4C8D09/2021, Wales/PHWC-4C8D18/2021, Wales/PHWC-4C8DAF/2021, Wales/PHWC-4C8DBE/2021, Wales/PHWC-4C8DCD/2021, Wales/PHWC-4C8DDC/2021, Wales/PHWC-4C8DEB/2021, Wales/PHWC-4C8E7F/2021, Wales/PHWC-4C8E8E/2021, Wales/PHWC-4C8E9D/2021, Wales/PHWC-4C8EAC/2021, Wales/PHWC-4C8ECA/2021, Wales/PHWC-4C8ED9/2021, Wales/PHWC-4C8EE8/2021, Wales/PHWC-4C8EF7/2021, Wales/PHWC-4C8F03/2021, Wales/PHWC-4C8F12/2021, Wales/PHWC-4C8F21/2021, Wales/PHWC-4C8F30/2021, Wales/PHWC-4C8F4F/2021, Wales/PHWC-4C8F5E/2021, Wales/PHWC-4C8F6D/2021, Wales/PHWC-4C8F7C/2021, Wales/PHWC-4C8F8B/2021, Wales/PHWC-4C8F9A/2021, Wales/PHWC-4C8FA9/2021, Wales/PHWC-4C8FB8/2021, Wales/PHWC-4C8FC7/2021, Wales/PHWC-4C8FD6/2021, Wales/PHWC-4C8FE5/2021, Wales/PHWC-4C900F/2021, Wales/PHWC-4C901E/2021, Wales/PHWC-4C902D/2021, Wales/PHWC-4C90B4/2021, Wales/PHWC-4C90C3/2021, Wales/PHWC-4C90D2/2021, Wales/PHWC-4C90F0/2021, Wales/PHWC-4C910C/2021, Wales/PHWC-4C911B/2021, Wales/PHWC-4C912A/2021, Wales/PHWC-4C9157/2021, Wales/PHWC-4C9166/2021, Wales/PHWC-4C9175/2021, Wales/PHWC-4C92AF/2021, Wales/PHWC-4C92BE/2021, Wales/PHWC-4C92CD/2021, Wales/PHWC-4C92DC/2021, Wales/PHWC-4C92EB/2021, Wales/PHWC-4C9315/2021, Wales/PHWC-4C9324/2021, Wales/PHWC-4C9333/2021, Wales/PHWC-4C9342/2021, Wales/PHWC-4C9351/2021, Wales/PHWC-4C9360/2021, Wales/PHWC-4C937F/2021, Wales/PHWC-4C938E/2021, Wales/PHWC-4C939D/2021, Wales/PHWC-4C93AC/2021, Wales/PHWC-4C93BB/2021, Wales/PHWC-4C93CA/2021, Wales/PHWC-4C93D9/2021, Wales/PHWC-4C93E8/2021, Wales/PHWC-4C93F7/2021, Wales/PHWC-4C9403/2021, Wales/PHWC-4C9412/2021, Wales/PHWC-4C9421/2021, Wales/PHWC-4C9430/2021, Wales/PHWC-4C944F/2021, Wales/PHWC-4C945E/2021, Wales/PHWC-4C946D/2021, Wales/PHWC-4C947C/2021, Wales/PHWC-4C948B/2021, Wales/PHWC-4C949A/2021, Wales/PHWC-4C94A9/2021, Wales/PHWC-4C94B8/2021, Wales/PHWC-4C94C7/2021, Wales/PHWC-4C94D6/2021, Wales/PHWC-4C94E5/2021, Wales/PHWC-4C94F4/2021, Wales/PHWC-4C9500/2021, Wales/PHWC-4C951F/2021, Wales/PHWC-4C952E/2021, Wales/PHWC-4C953D/2021, Wales/PHWC-4C955B/2021, Wales/PHWC-4C956A/2021, Wales/PHWC-4C9579/2021, Wales/PHWC-4C9588/2021, Wales/PHWC-4C9597/2021, Wales/PHWC-4C95A6/2021, Wales/PHWC-4C95B5/2021, Wales/PHWC-4C95C4/2021, Wales/PHWC-4C95D3/2021, Wales/PHWC-4C95E2/2021, Wales/PHWC-4C95F1/2021, Wales/PHWC-4C960D/2021, Wales/PHWC-4C961C/2021, Wales/PHWC-4C962B/2021, Wales/PHWC-4C963A/2021, Wales/PHWC-4C9649/2021, Wales/PHWC-4C9658/2021, Wales/PHWC-4C9667/2021, Wales/PHWC-4C9676/2021, Wales/PHWC-4C9694/2021, Wales/PHWC-4C96A3/2021, Wales/PHWC-4C96B2/2021, Wales/PHWC-4C96D0/2021, Wales/PHWC-4C96EF/2021, Wales/PHWC-4C96FE/2021, Wales/PHWC-4C970A/2021, Wales/PHWC-4C9825/2021, Wales/PHWC-4C9834/2021, Wales/PHWC-4C9843/2021, Wales/PHWC-4C9852/2021, Wales/PHWC-4C9861/2021, Wales/PHWC-4C988F/2021, Wales/PHWC-4C9940/2021, Wales/PHWC-4C995F/2021, Wales/PHWC-4C99E6/2021, Wales/PHWC-4C9A01/2021, Wales/PHWC-4C9A10/2021, Wales/PHWC-4C9A2F/2021, Wales/PHWC-4C9A3E/2021, Wales/PHWC-4C9A4D/2021, Wales/PHWC-4C9A5C/2021, Wales/PHWC-4C9A6B/2021, Wales/PHWC-4C9A7A/2021, Wales/PHWC-4C9A89/2021, Wales/PHWC-4C9A98/2021, Wales/PHWC-4C9AA7/2021, Wales/PHWC-4C9AB6/2021, Wales/PHWC-4C9AC5/2021, Wales/PHWC-4C9AD4/2021, Wales/PHWC-4C9AE3/2021, Wales/PHWC-4C9AF2/2021, Wales/PHWC-4C9B0E/2021, Wales/PHWC-4C9B1D/2021, Wales/PHWC-4C9B2C/2021, Wales/PHWC-4C9B3B/2021, Wales/PHWC-4C9B4A/2021, Wales/PHWC-4C9B59/2021, Wales/PHWC-4C9B68/2021, Wales/PHWC-4C9B77/2021, Wales/PHWC-4C9B86/2021, Wales/PHWC-4C9B95/2021, Wales/PHWC-4C9BA4/2021, Wales/PHWC-4C9BB3/2021, Wales/PHWC-4C9BC2/2021, Wales/PHWC-4C9BD1/2021, Wales/PHWC-4C9BE0/2021, Wales/PHWC-4C9BFF/2021, Wales/PHWC-4C9C0B/2021, Wales/PHWC-4C9C1A/2021, Wales/PHWC-4C9C29/2021, Wales/PHWC-4C9C38/2021, Wales/PHWC-4C9C47/2021, Wales/PHWC-4C9C56/2021, Wales/PHWC-4C9C65/2021, Wales/PHWC-4C9C74/2021, Wales/PHWC-4C9C83/2021, Wales/PHWC-4C9C92/2021, Wales/PHWC-4C9CA1/2021, Wales/PHWC-4C9CB0/2021, Wales/PHWC-4C9CCF/2021, Wales/PHWC-4C9CCF/2021, Wales/PHWC-4C9CCF/2021, Wales/PHWC-4C9CCF/2021, Wales/PHWC-4C9CDE/2021, Wales/PHWC-4C9CED/2021, Wales/PHWC-4C9CFC/2021, Wales/PHWC-4C9D08/2021, Wales/PHWC-4C9D17/2021, Wales/PHWC-4C9D26/2021, Wales/PHWC-4C9D35/2021, Wales/PHWC-4C9D44/2021, Wales/PHWC-4C9D53/2021, Wales/PHWC-4C9D62/2021, Wales/PHWC-4C9D71/2021, Wales/PHWC-4C9D80/2021, Wales/PHWC-4C9D9F/2021, Wales/PHWC-4C9DAE/2021, Wales/PHWC-4C9DBD/2021, Wales/PHWC-4C9DCC/2021, Wales/PHWC-4C9DDB/2021, Wales/PHWC-4C9DEA/2021, Wales/PHWC-4C9DF9/2021, Wales/PHWC-4C9E14/2021, Wales/PHWC-4C9E23/2021, Wales/PHWC-4C9E32/2021, Wales/PHWC-4C9E41/2021, Wales/PHWC-4C9E50/2021, Wales/PHWC-4C9E6F/2021, Wales/PHWC-4C9E7E/2021, Wales/PHWC-4C9E8D/2021, Wales/PHWC-4C9E9C/2021, Wales/PHWC-4C9EAB/2021, Wales/PHWC-4C9EC9/2021, Wales/PHWC-4C9ED8/2021, Wales/PHWC-4C9EE7/2021, Wales/PHWC-4C9EF6/2021, Wales/PHWC-4C9F02/2021, Wales/PHWC-4C9F20/2021, Wales/PHWC-4C9F4E/2021, Wales/PHWC-4C9F5D/2021, Wales/PHWC-4C9F6C/2021, Wales/PHWC-4C9F7B/2021, Wales/PHWC-4C9F8A/2021, Wales/PHWC-4C9F99/2021, Wales/PHWC-4C9FA8/2021, Wales/PHWC-4C9FB7/2021, Wales/PHWC-4C9FC6/2021, Wales/PHWC-4C9FD5/2021, Wales/PHWC-4C9FE4/2021, Wales/PHWC-4C9FF3/2021, Wales/PHWC-4CA077/2021, Wales/PHWC-4CA086/2021, Wales/PHWC-4CA095/2021, Wales/PHWC-4CA0A4/2021, Wales/PHWC-4CA0B3/2021, Wales/PHWC-4CA0C2/2021, Wales/PHWC-4CA0E0/2021, Wales/PHWC-4CA11A/2021, Wales/PHWC-4CA129/2021, Wales/PHWC-4CA147/2021, Wales/PHWC-4CA165/2021, Wales/PHWC-4CA174/2021, Wales/PHWC-4CA183/2021, Wales/PHWC-4CA192/2021, Wales/PHWC-4CA1A1/2021, Wales/PHWC-4CA244/2021, Wales/PHWC-4CA2AE/2021, Wales/PHWC-4CA2BD/2021, Wales/PHWC-4CA2CC/2021, Wales/PHWC-4CA2DB/2021, Wales/PHWC-4CA2EA/2021, Wales/PHWC-4CA305/2021, Wales/PHWC-4CA323/2021, Wales/PHWC-4CA332/2021, Wales/PHWC-4CA341/2021, Wales/PHWC-4CA350/2021, Wales/PHWC-4CA36F/2021, Wales/PHWC-4CA37E/2021, Wales/PHWC-4CA38D/2021, Wales/PHWC-4CA39C/2021, Wales/PHWC-4CA3AB/2021, Wales/PHWC-4CA3BA/2021, Wales/PHWC-4CA3C9/2021, Wales/PHWC-4CA3D8/2021, Wales/PHWC-4CA3E7/2021, Wales/PHWC-4CA3F6/2021, Wales/PHWC-4CA402/2021, Wales/PHWC-4CA411/2021, Wales/PHWC-4CA420/2021, Wales/PHWC-4CA46C/2021, Wales/PHWC-4CA47B/2021, Wales/PHWC-4CA48A/2021, Wales/PHWC-4CA499/2021, Wales/PHWC-4CA4A8/2021, Wales/PHWC-4CA4B7/2021, Wales/PHWC-4CA4C6/2021, Wales/PHWC-4CA4D5/2021, Wales/PHWC-4CA4E4/2021, Wales/PHWC-4CA4F3/2021, Wales/PHWC-4CA50F/2021, Wales/PHWC-4CA6A2/2021, Wales/PHWC-4CA6B1/2021, Wales/PHWC-4CA6C0/2021, Wales/PHWC-4CA6DF/2021, Wales/PHWC-4CA6EE/2021, Wales/PHWC-4CA736/2021, Wales/PHWC-4CA745/2021, Wales/PHWC-4CA754/2021, Wales/PHWC-4CA763/2021, Wales/PHWC-4CA772/2021, Wales/PHWC-4CA781/2021, Wales/PHWC-4CA790/2021, Wales/PHWC-4CA7AF/2021, Wales/PHWC-4CA87F/2021, Wales/PHWC-4CA88E/2021, Wales/PHWC-4CA89D/2021, Wales/PHWC-4CA8AC/2021, Wales/PHWC-4CA8BB/2021, Wales/PHWC-4CA8CA/2021, Wales/PHWC-4CA8D9/2021, Wales/PHWC-4CA8E8/2021, Wales/PHWC-4CA8F7/2021, Wales/PHWC-4CA903/2021, Wales/PHWC-4CA912/2021, Wales/PHWC-4CA921/2021, Wales/PHWC-4CA930/2021, Wales/PHWC-4CA94F/2021, Wales/PHWC-4CA95E/2021, Wales/PHWC-4CA96D/2021, Wales/PHWC-4CA97C/2021, Wales/PHWC-4CA98B/2021, Wales/PHWC-4CA99A/2021, Wales/PHWC-4CA9A9/2021, Wales/PHWC-4CA9B8/2021, Wales/PHWC-4CA9E5/2021, Wales/PHWC-4CAA00/2021, Wales/PHWC-4CAA1F/2021, Wales/PHWC-4CAA2E/2021, Wales/PHWC-4CAA3D/2021, Wales/PHWC-4CAA5B/2021, Wales/PHWC-4CAA79/2021, Wales/PHWC-4CAA88/2021, Wales/PHWC-4CAA97/2021, Wales/PHWC-4CAAB5/2021, Wales/PHWC-4CAAC4/2021, Wales/PHWC-4CAAD3/2021, Wales/PHWC-4CAAE2/2021, Wales/PHWC-4CAAF1/2021, Wales/PHWC-4CAB0D/2021, Wales/PHWC-4CAB1C/2021, Wales/PHWC-4CAB2B/2021, Wales/PHWC-4CAB3A/2021, Wales/PHWC-4CAB49/2021, Wales/PHWC-4CAB58/2021, Wales/PHWC-4CAB76/2021, Wales/PHWC-4CAB85/2021, Wales/PHWC-4CAB94/2021, Wales/PHWC-4CABA3/2021, Wales/PHWC-4CABB2/2021, Wales/PHWC-4CABC1/2021, Wales/PHWC-4CABD0/2021, Wales/PHWC-4CABEF/2021, Wales/PHWC-4CABFE/2021, Wales/PHWC-4CAC0A/2021, Wales/PHWC-4CAC19/2021, Wales/PHWC-4CAC28/2021, Wales/PHWC-4CAC37/2021, Wales/PHWC-4CAC46/2021, Wales/PHWC-4CAC55/2021, Wales/PHWC-4CAC64/2021, Wales/PHWC-4CAC73/2021, Wales/PHWC-4CAC82/2021, Wales/PHWC-4CAC91/2021, Wales/PHWC-4CACBF/2021, Wales/PHWC-4CACCE/2021, Wales/PHWC-4CACDD/2021, Wales/PHWC-4CACEC/2021, Wales/PHWC-4CACFB/2021, Wales/PHWC-4CAD07/2021, Wales/PHWC-4CAD16/2021, Wales/PHWC-4CAD25/2021, Wales/PHWC-4CAD34/2021, Wales/PHWC-4CAD43/2021, Wales/PHWC-4CAD52/2021, Wales/PHWC-4CAD9E/2021, Wales/PHWC-4CADAD/2021, Wales/PHWC-4CADBC/2021, Wales/PHWC-4CADCB/2021, Wales/PHWC-4CADDA/2021, Wales/PHWC-4CADE9/2021, Wales/PHWC-4CADF8/2021, Wales/PHWC-4CAE04/2021, Wales/PHWC-4CAE13/2021, Wales/PHWC-4CAE31/2021, Wales/PHWC-4CAE40/2021, Wales/PHWC-4CAE5F/2021, Wales/PHWC-4CAE6E/2021, Wales/PHWC-4CAE7D/2021, Wales/PHWC-4CAE8C/2021, Wales/PHWC-4CAE9B/2021, Wales/PHWC-4CAEAA/2021, Wales/PHWC-4CAEC8/2021, Wales/PHWC-4CAED7/2021, Wales/PHWC-4CAEE6/2021, Wales/PHWC-4CAEF5/2021, Wales/PHWC-4CAF01/2021, Wales/PHWC-4CAF10/2021, Wales/PHWC-4CAF2F/2021, Wales/PHWC-4CAF6B/2021, Wales/PHWC-4CAF89/2021, Wales/PHWC-4CAF98/2021, Wales/PHWC-4CAFA7/2021, Wales/PHWC-4CAFB6/2021, Wales/PHWC-4CAFC5/2021, Wales/PHWC-4CAFD4/2021, Wales/PHWC-4CAFE3/2021, Wales/PHWC-4CAFF2/2021, Wales/PHWC-4CB00D/2021, Wales/PHWC-4CB01C/2021, Wales/PHWC-4CB02B/2021, Wales/PHWC-4CB03A/2021, Wales/PHWC-4CB049/2021, Wales/PHWC-4CB058/2021, Wales/PHWC-4CB076/2021, Wales/PHWC-4CB094/2021, Wales/PHWC-4CB0A3/2021, Wales/PHWC-4CB0B2/2021, Wales/PHWC-4CB0C1/2021, Wales/PHWC-4CB0D0/2021, Wales/PHWC-4CB0EF/2021, Wales/PHWC-4CB128/2021, Wales/PHWC-4CB137/2021, Wales/PHWC-4CB146/2021, Wales/PHWC-4CB1CE/2021, Wales/PHWC-4CB1DD/2021, Wales/PHWC-4CB1EC/2021, Wales/PHWC-4CB1FB/2021, Wales/PHWC-4CB207/2021, Wales/PHWC-4CB216/2021, Wales/PHWC-4CB252/2021, Wales/PHWC-4CB261/2021, Wales/PHWC-4CB270/2021, Wales/PHWC-4CB28F/2021, Wales/PHWC-4CB29E/2021, Wales/PHWC-4CB2AD/2021, Wales/PHWC-4CB2BC/2021, Wales/PHWC-4CB2CB/2021, Wales/PHWC-4CB2DA/2021, Wales/PHWC-4CB2E9/2021, Wales/PHWC-4CB2F8/2021, Wales/PHWC-4CB304/2021, Wales/PHWC-4CB313/2021, Wales/PHWC-4CB322/2021, Wales/PHWC-4CB331/2021, Wales/PHWC-4CB340/2021, Wales/PHWC-4CB3C8/2021, Wales/PHWC-4CB3D7/2021, Wales/PHWC-4CB3E6/2021, Wales/PHWC-4CB3F5/2021, Wales/PHWC-4CB401/2021, Wales/PHWC-4CB410/2021, Wales/PHWC-4CB42F/2021, Wales/PHWC-4CB43E/2021, Wales/PHWC-4CB44D/2021, Wales/PHWC-4CB45C/2021, Wales/PHWC-4CB46B/2021, Wales/PHWC-4CB47A/2021, Wales/PHWC-4CB489/2021, Wales/PHWC-4CB498/2021, Wales/PHWC-4CB4A7/2021, Wales/PHWC-4CB4B6/2021, Wales/PHWC-4CB4C5/2021, Wales/PHWC-4CB4D4/2021, Wales/PHWC-4CB4E3/2021, Wales/PHWC-4CB4F2/2021, Wales/PHWC-4CB50E/2021, Wales/PHWC-4CB51D/2021, Wales/PHWC-4CB52C/2021, Wales/PHWC-4CB53B/2021, Wales/PHWC-4CB54A/2021, Wales/PHWC-4CB559/2021, Wales/PHWC-4CB568/2021, Wales/PHWC-4CB577/2021, Wales/PHWC-4CB586/2021, Wales/PHWC-4CB595/2021, Wales/PHWC-4CB5A4/2021, Wales/PHWC-4CB5B3/2021, Wales/PHWC-4CB5C2/2021, Wales/PHWC-4CB5D1/2021, Wales/PHWC-4CB5E0/2021, Wales/PHWC-4CB5FF/2021, Wales/PHWC-4CB60B/2021, Wales/PHWC-4CB61A/2021, Wales/PHWC-4CB629/2021, Wales/PHWC-4CB638/2021, Wales/PHWC-4CB647/2021, Wales/PHWC-4CB665/2021, Wales/PHWC-4CB674/2021, Wales/PHWC-4CB683/2021, Wales/PHWC-4CB692/2021, Wales/PHWC-4CB6A1/2021, Wales/PHWC-4CB6B0/2021, Wales/PHWC-4CB6CF/2021, Wales/PHWC-4CB6DE/2021, Wales/PHWC-4CB6ED/2021, Wales/PHWC-4CB6FC/2021, Wales/PHWC-4CB708/2021, Wales/PHWC-4CB717/2021, Wales/PHWC-4CB7DB/2021, Wales/PHWC-4CB7EA/2021, Wales/PHWC-4CB7F9/2021, Wales/PHWC-4CB805/2021, Wales/PHWC-4CB814/2021, Wales/PHWC-4CB823/2021, Wales/PHWC-4CB832/2021, Wales/PHWC-4CB841/2021, Wales/PHWC-4CB850/2021, Wales/PHWC-4CB86F/2021, Wales/PHWC-4CB87E/2021, Wales/PHWC-4CB88D/2021, Wales/PHWC-4CB89C/2021, Wales/PHWC-4CB8AB/2021, Wales/PHWC-4CB8BA/2021, Wales/PHWC-4CB8C9/2021, Wales/PHWC-4CB8D8/2021, Wales/PHWC-4CB8E7/2021, Wales/PHWC-4CB8F6/2021, Wales/PHWC-4CB902/2021, Wales/PHWC-4CB911/2021, Wales/PHWC-4CB920/2021, Wales/PHWC-4CB93F/2021, Wales/PHWC-4CBAB4/2021, Wales/PHWC-4CBAC3/2021, Wales/PHWC-4CBAD2/2021, Wales/PHWC-4CBAE1/2021, Wales/PHWC-4CBAF0/2021, Wales/PHWC-4CBB0C/2021, Wales/PHWC-4CBB1B/2021, Wales/PHWC-4CBB39/2021, Wales/PHWC-4CBBA2/2021, Wales/PHWC-4CBBB1/2021, Wales/PHWC-4CBBC0/2021, Wales/PHWC-4CBBDF/2021, Wales/PHWC-4CBBEE/2021, Wales/PHWC-4CBD51/2021, Wales/PHWC-4CBD60/2021, Wales/PHWC-4CBD7F/2021, Wales/PHWC-4CBD8E/2021, Wales/PHWC-4CBD9D/2021, Wales/PHWC-4CBDAC/2021, Wales/PHWC-4CBDBB/2021, Wales/PHWC-4CBDCA/2021, Wales/PHWC-4CBDD9/2021, Wales/PHWC-4CBDE8/2021, Wales/PHWC-4CBDF7/2021, Wales/PHWC-4CBE03/2021, Wales/PHWC-4CBE12/2021, Wales/PHWC-4CBE30/2021, Wales/PHWC-4CBE4F/2021, Wales/PHWC-4CBE5E/2021, Wales/PHWC-4CBE8B/2021, Wales/PHWC-4CBE9A/2021, Wales/PHWC-4CBEA9/2021, Wales/PHWC-4CBEB8/2021, Wales/PHWC-4CBEC7/2021, Wales/PHWC-4CBED6/2021, Wales/PHWC-4CBEE5/2021, Wales/PHWC-4CBEF4/2021, Wales/PHWC-4CBF00/2021, Wales/PHWC-4CBF3D/2021, Wales/PHWC-4CBF4C/2021, Wales/PHWC-4CBF5B/2021, Wales/PHWC-4CBF6A/2021, Wales/PHWC-4CBF79/2021, Wales/PHWC-4CBF88/2021, Wales/PHWC-4CBF97/2021, Wales/PHWC-4CBFA6/2021, Wales/PHWC-4CBFB5/2021, Wales/PHWC-4CBFC4/2021, Wales/PHWC-4CBFD3/2021, Wales/PHWC-4CBFE2/2021, Wales/PHWC-4CBFF1/2021, Wales/PHWC-4CC00C/2021, Wales/PHWC-4CC01B/2021, Wales/PHWC-4CC02A/2021, Wales/PHWC-4CC039/2021, Wales/PHWC-4CC048/2021, Wales/PHWC-4CC057/2021, Wales/PHWC-4CC066/2021, Wales/PHWC-4CC075/2021, Wales/PHWC-4CC084/2021, Wales/PHWC-4CC093/2021, Wales/PHWC-4CC0A2/2021, Wales/PHWC-4CC0B1/2021, Wales/PHWC-4CC0C0/2021, Wales/PHWC-4CC0DF/2021, Wales/PHWC-4CC0EE/2021, Wales/PHWC-4CC0FD/2021, Wales/PHWC-4CC109/2021, Wales/PHWC-4CC118/2021, Wales/PHWC-4CC127/2021, Wales/PHWC-4CC136/2021, Wales/PHWC-4CC145/2021, Wales/PHWC-4CC154/2021, Wales/PHWC-4CC163/2021, Wales/PHWC-4CC172/2021, Wales/PHWC-4CC181/2021, Wales/PHWC-4CC190/2021, Wales/PHWC-4CC1AF/2021, Wales/PHWC-4CC1BE/2021, Wales/PHWC-4CC1CD/2021, Wales/PHWC-4CC1DC/2021, Wales/PHWC-4CC1EB/2021, Wales/PHWC-4CC1FA/2021, Wales/PHWC-4CC206/2021, Wales/PHWC-4CC215/2021, Wales/PHWC-4CC233/2021, Wales/PHWC-4CC251/2021, Wales/PHWC-4CC260/2021, Wales/PHWC-4CC27F/2021, Wales/PHWC-4CC28E/2021, Wales/PHWC-4CC29D/2021, Wales/PHWC-4CC2AC/2021, Wales/PHWC-4CC2BB/2021, Wales/PHWC-4CC2CA/2021, Wales/PHWC-4CC2D9/2021, Wales/PHWC-4CC2E8/2021, Wales/PHWC-4CC2F7/2021, Wales/PHWC-4CC303/2021, Wales/PHWC-4CC312/2021, Wales/PHWC-4CC321/2021, Wales/PHWC-4CC330/2021, Wales/PHWC-4CC34F/2021, Wales/PHWC-4CC35E/2021, Wales/PHWC-4CC36D/2021, Wales/PHWC-4CC38B/2021, Wales/PHWC-4CC3A9/2021, Wales/PHWC-4CC3B8/2021, Wales/PHWC-4CC3C7/2021, Wales/PHWC-4CC3D6/2021, Wales/PHWC-4CC3F4/2021, Wales/PHWC-4CC41F/2021, Wales/PHWC-4CC42E/2021, Wales/PHWC-4CC43D/2021, Wales/PHWC-4CC44C/2021, Wales/PHWC-4CC45B/2021, Wales/PHWC-4CC46A/2021, Wales/PHWC-4CC479/2021, Wales/PHWC-4CC488/2021, Wales/PHWC-4CC497/2021, Wales/PHWC-4CC4A6/2021, Wales/PHWC-4CC4B5/2021, Wales/PHWC-4CC4C4/2021, Wales/PHWC-4CC4D3/2021, Wales/PHWC-4CC50D/2021, Wales/PHWC-4CC52B/2021, Wales/PHWC-4CC53A/2021, Wales/PHWC-4CC549/2021, Wales/PHWC-4CC558/2021, Wales/PHWC-4CC567/2021, Wales/PHWC-4CC576/2021, Wales/PHWC-4CC585/2021, Wales/PHWC-4CC594/2021, Wales/PHWC-4CC5A3/2021, Wales/PHWC-4CC5B2/2021, Wales/PHWC-4CC5C1/2021, Wales/PHWC-4CC5D0/2021, Wales/PHWC-4CC5EF/2021, Wales/PHWC-4CC5FE/2021, Wales/PHWC-4CC60A/2021, Wales/PHWC-4CC619/2021, Wales/PHWC-4CC628/2021, Wales/PHWC-4CC637/2021, Wales/PHWC-4CC646/2021, Wales/PHWC-4CC655/2021, Wales/PHWC-4CC664/2021, Wales/PHWC-4CC673/2021, Wales/PHWC-4CC682/2021, Wales/PHWC-4CC691/2021, Wales/PHWC-4CC6BF/2021, Wales/PHWC-4CC6DD/2021, Wales/PHWC-4CC707/2021, Wales/PHWC-4CC716/2021, Wales/PHWC-4CC725/2021, Wales/PHWC-4CC743/2021, Wales/PHWC-4CC752/2021, Wales/PHWC-4CC761/2021, Wales/PHWC-4CC78F/2021, Wales/PHWC-4CC79E/2021, Wales/PHWC-4CC7AD/2021, Wales/PHWC-4CC7BC/2021, Wales/PHWC-4CC7CB/2021, Wales/PHWC-4CC7DA/2021, Wales/PHWC-4CC7E9/2021, Wales/PHWC-4CC7F8/2021, Wales/PHWC-4CC804/2021, Wales/PHWC-4CC813/2021, Wales/PHWC-4CC822/2021, Wales/PHWC-4CC831/2021, Wales/PHWC-4CC840/2021, Wales/PHWC-4CC85F/2021, Wales/PHWC-4CC87D/2021, Wales/PHWC-4CC88C/2021, Wales/PHWC-4CC89B/2021, Wales/PHWC-4CC8AA/2021, Wales/PHWC-4CC8C8/2021, Wales/PHWC-4CC8D7/2021, Wales/PHWC-4CC8E6/2021, Wales/PHWC-4CC8F5/2021, Wales/PHWC-4CC901/2021, Wales/PHWC-4CC910/2021, Wales/PHWC-4CC92F/2021, Wales/PHWC-4CC93E/2021, Wales/PHWC-4CC94D/2021, Wales/PHWC-4CC95C/2021, Wales/PHWC-4CC96B/2021, Wales/PHWC-4CC97A/2021, Wales/PHWC-4CC989/2021, Wales/PHWC-4CC998/2021, Wales/PHWC-4CC9A7/2021, Wales/PHWC-4CC9B6/2021, Wales/PHWC-4CC9C5/2021, Wales/PHWC-4CC9D4/2021, Wales/PHWC-4CC9E3/2021, Wales/PHWC-4CC9F2/2021, Wales/PHWC-4CCA0E/2021, Wales/PHWC-4CCA1D/2021, Wales/PHWC-4CCA2C/2021, Wales/PHWC-4CCA3B/2021, Wales/PHWC-4CCA4A/2021, Wales/PHWC-4CCA59/2021, Wales/PHWC-4CCA68/2021, Wales/PHWC-4CCA77/2021, Wales/PHWC-4CCA86/2021, Wales/PHWC-4CCA95/2021, Wales/PHWC-4CCAA4/2021, Wales/PHWC-4CCAB3/2021, Wales/PHWC-4CCAC2/2021, Wales/PHWC-4CCAD1/2021, Wales/PHWC-4CCAE0/2021, Wales/PHWC-4CCAFF/2021, Wales/PHWC-4CCB0B/2021, Wales/PHWC-4CCB1A/2021, Wales/PHWC-4CCB38/2021, Wales/PHWC-4CCB47/2021, Wales/PHWC-4CCB56/2021, Wales/PHWC-4CCB65/2021, Wales/PHWC-4CCB74/2021, Wales/PHWC-4CCB83/2021, Wales/PHWC-4CCB92/2021, Wales/PHWC-4CCBA1/2021, Wales/PHWC-4CCBB0/2021, Wales/PHWC-4CCBCF/2021, Wales/PHWC-4CCBDE/2021, Wales/PHWC-4CCBED/2021, Wales/PHWC-4CCBFC/2021, Wales/PHWC-4CCC08/2021, Wales/PHWC-4CCC17/2021, Wales/PHWC-4CCC26/2021, Wales/PHWC-4CCC35/2021, Wales/PHWC-4CCC44/2021, Wales/PHWC-4CCC53/2021, Wales/PHWC-4CCC62/2021, Wales/PHWC-4CCC71/2021, Wales/PHWC-4CCD50/2021, Wales/PHWC-4CCD7E/2021, Wales/PHWC-4CCDC9/2021, Wales/PHWC-4CCE5D/2021, Wales/PHWC-4CCE6C/2021, Wales/PHWC-4CCE7B/2021, Wales/PHWC-4CCE8A/2021, Wales/PHWC-4CCE99/2021, Wales/PHWC-4CCEA8/2021, Wales/PHWC-4CCED5/2021, Wales/PHWC-4CCF1E/2021, Wales/PHWC-4CCF2D/2021, Wales/PHWC-4CCF3C/2021, Wales/PHWC-4CCF4B/2021, Wales/PHWC-4CCF5A/2021, Wales/PHWC-4CCF78/2021, Wales/PHWC-4CCFA5/2021, Wales/PHWC-4CCFB4/2021, Wales/PHWC-4CCFC3/2021, Wales/PHWC-4CCFD2/2021, Wales/PHWC-4CD056/2021, Wales/PHWC-4CD065/2021, Wales/PHWC-4CD074/2021, Wales/PHWC-4CD083/2021, Wales/PHWC-4CD092/2021, Wales/PHWC-4CD0A1/2021, Wales/PHWC-4CD0B0/2021, Wales/PHWC-4CD0CF/2021, Wales/PHWC-4CD0DE/2021, Wales/PHWC-4CD0ED/2021, Wales/PHWC-4CD0FC/2021, Wales/PHWC-4CD108/2021, Wales/PHWC-4CD117/2021, Wales/PHWC-4CD153/2021, Wales/PHWC-4CD162/2021, Wales/PHWC-4CD171/2021, Wales/PHWC-4CD180/2021, Wales/PHWC-4CD19F/2021, Wales/PHWC-4CD232/2021, Wales/PHWC-4CD241/2021, Wales/PHWC-4CD250/2021, Wales/PHWC-4CD2AB/2021, Wales/PHWC-4CD34E/2021, Wales/PHWC-4CD35D/2021, Wales/PHWC-4CD36C/2021, Wales/PHWC-4CD37B/2021, Wales/PHWC-4CD38A/2021, Wales/PHWC-4CD399/2021, Wales/PHWC-4CD3A8/2021, Wales/PHWC-4CD3B7/2021, Wales/PHWC-4CD3C6/2021, Wales/PHWC-4CD3D5/2021, Wales/PHWC-4CD3E4/2021, Wales/PHWC-4CD3F3/2021, Wales/PHWC-4CD40F/2021, Wales/PHWC-4CD41E/2021, Wales/PHWC-4CD42D/2021, Wales/PHWC-4CD43C/2021, Wales/PHWC-4CD44B/2021, Wales/PHWC-4CD45A/2021, Wales/PHWC-4CD469/2021, Wales/PHWC-4CD478/2021, Wales/PHWC-4CD487/2021, Wales/PHWC-4CD496/2021, Wales/PHWC-4CD4A5/2021, Wales/PHWC-4CD4B4/2021, Wales/PHWC-4CD4D2/2021, Wales/PHWC-4CD4E1/2021, Wales/PHWC-4CD4F0/2021, Wales/PHWC-4CD50C/2021, Wales/PHWC-4CD51B/2021, Wales/PHWC-4CD52A/2021, Wales/PHWC-4CD539/2021, Wales/PHWC-4CD548/2021, Wales/PHWC-4CD566/2021, Wales/PHWC-4CD593/2021, Wales/PHWC-4CD5A2/2021, Wales/PHWC-4CD5B1/2021, Wales/PHWC-4CD5C0/2021, Wales/PHWC-4CD5DF/2021, Wales/PHWC-4CD5EE/2021, Wales/PHWC-4CD5FD/2021, Wales/PHWC-4CD609/2021, Wales/PHWC-4CD618/2021, Wales/PHWC-4CD627/2021, Wales/PHWC-4CD636/2021, Wales/PHWC-4CD645/2021, Wales/PHWC-4CD654/2021, Wales/PHWC-4CD663/2021, Wales/PHWC-4CD672/2021, Wales/PHWC-4CD681/2021, Wales/PHWC-4CD690/2021, Wales/PHWC-4CD6AF/2021, Wales/PHWC-4CD6BE/2021, Wales/PHWC-4CD6CD/2021, Wales/PHWC-4CD6FA/2021, Wales/PHWC-4CD706/2021, Wales/PHWC-4CD724/2021, Wales/PHWC-4CD733/2021, Wales/PHWC-4CD742/2021, Wales/PHWC-4CD751/2021, Wales/PHWC-4CD760/2021, Wales/PHWC-4CD77F/2021, Wales/PHWC-4CD78E/2021, Wales/PHWC-4CD79D/2021, Wales/PHWC-4CD7AC/2021, Wales/PHWC-4CD7BB/2021, Wales/PHWC-4CD7CA/2021, Wales/PHWC-4CD7D9/2021, Wales/PHWC-4CD7E8/2021, Wales/PHWC-4CD7F7/2021, Wales/PHWC-4CD803/2021, Wales/PHWC-4CD812/2021, Wales/PHWC-4CD821/2021, Wales/PHWC-4CD830/2021, Wales/PHWC-4CD85E/2021, Wales/PHWC-4CD86D/2021, Wales/PHWC-4CD87C/2021, Wales/PHWC-4CD88B/2021, Wales/PHWC-4CD89A/2021, Wales/PHWC-4CD8A9/2021, Wales/PHWC-4CD8C7/2021, Wales/PHWC-4CD8D6/2021, Wales/PHWC-4CD8E5/2021, Wales/PHWC-4CD8F4/2021, Wales/PHWC-4CD900/2021, Wales/PHWC-4CD91F/2021, Wales/PHWC-4CD92E/2021, Wales/PHWC-4CD93D/2021, Wales/PHWC-4CD94C/2021, Wales/PHWC-4CD95B/2021, Wales/PHWC-4CD979/2021, Wales/PHWC-4CD988/2021, Wales/PHWC-4CD997/2021, Wales/PHWC-4CD9A6/2021, Wales/PHWC-4CDA49/2021, Wales/PHWC-4CDA58/2021, Wales/PHWC-4CDA67/2021, Wales/PHWC-4CDA76/2021, Wales/PHWC-4CDA85/2021, Wales/PHWC-4CDA94/2021, Wales/PHWC-4CDAA3/2021, Wales/PHWC-4CDAB2/2021, Wales/PHWC-4CDAC1/2021, Wales/PHWC-4CDAD0/2021, Wales/PHWC-4CDAEF/2021, Wales/PHWC-4CDAFE/2021, Wales/PHWC-4CDB0A/2021, Wales/PHWC-4CDB19/2021, Wales/PHWC-4CDB28/2021, Wales/PHWC-4CDB37/2021, Wales/PHWC-4CDB46/2021, Wales/PHWC-4CDB55/2021, Wales/PHWC-4CDB64/2021, Wales/PHWC-4CDB73/2021, Wales/PHWC-4CDB82/2021, Wales/PHWC-4CDB91/2021, Wales/PHWC-4CDBA0/2021, Wales/PHWC-4CDBBF/2021, Wales/PHWC-4CDBCE/2021, Wales/PHWC-4CDBDD/2021, Wales/PHWC-4CDBEC/2021, Wales/PHWC-4CDBFB/2021, Wales/PHWC-4CDC8F/2021, Wales/PHWC-4CDC9E/2021, Wales/PHWC-4CDCAD/2021, Wales/PHWC-4CDCBC/2021, Wales/PHWC-4CDD40/2021, Wales/PHWC-4CDD5F/2021, Wales/PHWC-4CDD6E/2021, Wales/PHWC-4CDD7D/2021, Wales/PHWC-4CDD8C/2021, Wales/PHWC-4CDD9B/2021, Wales/PHWC-4CDDAA/2021, Wales/PHWC-4CDDB9/2021, Wales/PHWC-4CDDC8/2021, Wales/PHWC-4CDDD7/2021, Wales/PHWC-4CDDE6/2021, Wales/PHWC-4CDF0E/2021, Wales/PHWC-4CDF1D/2021, Wales/PHWC-4CDF2C/2021, Wales/PHWC-4CDF3B/2021, Wales/PHWC-4CDF68/2021, Wales/PHWC-4CDF77/2021, Wales/PHWC-4CDF86/2021, Wales/PHWC-4CDF95/2021, Wales/PHWC-4CDFA4/2021, Wales/PHWC-4CDFB3/2021, Wales/PHWC-4CDFC2/2021, Wales/PHWC-4CDFD1/2021, Wales/PHWC-4CDFE0/2021, Wales/PHWC-4CDFFF/2021, Wales/PHWC-4CE00A/2021, Wales/PHWC-4CE019/2021, Wales/PHWC-4CE028/2021, Wales/PHWC-4CE037/2021, Wales/PHWC-4CE046/2021, Wales/PHWC-4CE055/2021, Wales/PHWC-4CE064/2021, Wales/PHWC-4CE073/2021, Wales/PHWC-4CE082/2021, Wales/PHWC-4CE091/2021, Wales/PHWC-4CE0A0/2021, Wales/PHWC-4CE0BF/2021, Wales/PHWC-4CE0CE/2021, Wales/PHWC-4CE0DD/2021, Wales/PHWC-4CE0EC/2021, Wales/PHWC-4CE0FB/2021, Wales/PHWC-4CE107/2021, Wales/PHWC-4CE116/2021, Wales/PHWC-4CE125/2021, Wales/PHWC-4CE134/2021, Wales/PHWC-4CE143/2021, Wales/PHWC-4CE152/2021, Wales/PHWC-4CE161/2021, Wales/PHWC-4CE170/2021, Wales/PHWC-4CE18F/2021, Wales/PHWC-4CE19E/2021, Wales/PHWC-4CE1AD/2021, Wales/PHWC-4CE1BC/2021, Wales/PHWC-4CE1CB/2021, Wales/PHWC-4CE1DA/2021, Wales/PHWC-4CE1E9/2021, Wales/PHWC-4CE1F8/2021, Wales/PHWC-4CE204/2021, Wales/PHWC-4CE213/2021, Wales/PHWC-4CE222/2021, Wales/PHWC-4CE231/2021, Wales/PHWC-4CE240/2021, Wales/PHWC-4CE25F/2021, Wales/PHWC-4CE26E/2021, Wales/PHWC-4CE27D/2021, Wales/PHWC-4CE28C/2021, Wales/PHWC-4CE29B/2021, Wales/PHWC-4CE2AA/2021, Wales/PHWC-4CE2B9/2021, Wales/PHWC-4CE2C8/2021, Wales/PHWC-4CE2D7/2021, Wales/PHWC-4CE2E6/2021, Wales/PHWC-4CE2F5/2021, Wales/PHWC-4CE301/2021, Wales/PHWC-4CE310/2021, Wales/PHWC-4CE32F/2021, Wales/PHWC-4CE33E/2021, Wales/PHWC-4CE34D/2021, Wales/PHWC-4CE35C/2021, Wales/PHWC-4CE36B/2021, Wales/PHWC-4CE37A/2021, Wales/PHWC-4CE389/2021, Wales/PHWC-4CE398/2021, Wales/PHWC-4CE3A7/2021, Wales/PHWC-4CE3B6/2021, Wales/PHWC-4CE3C5/2021, Wales/PHWC-4CE3D4/2021, Wales/PHWC-4CE3F2/2021, Wales/PHWC-4CE40E/2021, Wales/PHWC-4CE41D/2021, Wales/PHWC-4CE42C/2021, Wales/PHWC-4CE43B/2021, Wales/PHWC-4CE44A/2021, Wales/PHWC-4CE459/2021, Wales/PHWC-4CE468/2021, Wales/PHWC-4CE477/2021, Wales/PHWC-4CE486/2021, Wales/PHWC-4CE495/2021, Wales/PHWC-4CE4A4/2021, Wales/PHWC-4CE4B3/2021, Wales/PHWC-4CE4C2/2021, Wales/PHWC-4CE4D1/2021, Wales/PHWC-4CE4E0/2021, Wales/PHWC-4CE4FF/2021, Wales/PHWC-4CE50B/2021, Wales/PHWC-4CE51A/2021, Wales/PHWC-4CE529/2021, Wales/PHWC-4CE538/2021, Wales/PHWC-4CE547/2021, Wales/PHWC-4CE556/2021, Wales/PHWC-4CE565/2021, Wales/PHWC-4CE574/2021, Wales/PHWC-4CE583/2021, Wales/PHWC-4CE592/2021, Wales/PHWC-4CE5A1/2021, Wales/PHWC-4CE5B0/2021, Wales/PHWC-4CE5CF/2021, Wales/PHWC-4CE5DE/2021, Wales/PHWC-4CE5ED/2021, Wales/PHWC-4CE5FC/2021, Wales/PHWC-4CE608/2021, Wales/PHWC-4CE617/2021, Wales/PHWC-4CE626/2021, Wales/PHWC-4CE635/2021, Wales/PHWC-4CE644/2021, Wales/PHWC-4CE653/2021, Wales/PHWC-4CE662/2021, Wales/PHWC-4CE671/2021, Wales/PHWC-4CE680/2021, Wales/PHWC-4CE69F/2021, Wales/PHWC-4CE6AE/2021, Wales/PHWC-4CE6BD/2021, Wales/PHWC-4CE6CC/2021, Wales/PHWC-4CE6DB/2021, Wales/PHWC-4CE6EA/2021, Wales/PHWC-4CE6F9/2021, Wales/PHWC-4CE705/2021, Wales/PHWC-4CE714/2021, Wales/PHWC-4CE723/2021, Wales/PHWC-4CE741/2021, Wales/PHWC-4CE750/2021, Wales/PHWC-4CE76F/2021, Wales/PHWC-4CE77E/2021, Wales/PHWC-4CE78D/2021, Wales/PHWC-4CE79C/2021, Wales/PHWC-4CE7AB/2021, Wales/PHWC-4CE7BA/2021, Wales/PHWC-4CE7C9/2021, Wales/PHWC-4CE7D8/2021, Wales/PHWC-4CE7E7/2021, Wales/PHWC-4CE7F6/2021, Wales/PHWC-4CE802/2021, Wales/PHWC-4CE811/2021, Wales/PHWC-4CE820/2021, Wales/PHWC-4CE83F/2021, Wales/PHWC-4CE85D/2021, Wales/PHWC-4CE86C/2021, Wales/PHWC-4CE87B/2021, Wales/PHWC-4CE88A/2021, Wales/PHWC-4CE8B7/2021, Wales/PHWC-4CE8D5/2021, Wales/PHWC-4CE8E4/2021, Wales/PHWC-4CE8F3/2021, Wales/PHWC-4CE90F/2021, Wales/PHWC-4CE91E/2021, Wales/PHWC-4CE92D/2021, Wales/PHWC-4CE93C/2021, Wales/PHWC-4CE94B/2021, Wales/PHWC-4CE95A/2021, Wales/PHWC-4CE978/2021, Wales/PHWC-4CE987/2021, Wales/PHWC-4CE996/2021, Wales/PHWC-4CE9A5/2021, Wales/PHWC-4CE9B4/2021, Wales/PHWC-4CE9C3/2021, Wales/PHWC-4CE9D2/2021, Wales/PHWC-4CE9E1/2021, Wales/PHWC-4CE9F0/2021, Wales/PHWC-4CEA0C/2021, Wales/PHWC-4CEA1B/2021, Wales/PHWC-4CEA2A/2021, Wales/PHWC-4CEA39/2021, Wales/PHWC-4CEA48/2021, Wales/PHWC-4CEA57/2021, Wales/PHWC-4CEA66/2021, Wales/PHWC-4CEA84/2021, Wales/PHWC-4CEA93/2021, Wales/PHWC-4CEAA2/2021, Wales/PHWC-4CEAB1/2021, Wales/PHWC-4CEAC0/2021, Wales/PHWC-4CEADF/2021, Wales/PHWC-4CEAEE/2021, Wales/PHWC-4CEAFD/2021, Wales/PHWC-4CEB09/2021, Wales/PHWC-4CEB18/2021, Wales/PHWC-4CEB27/2021, Wales/PHWC-4CEB36/2021, Wales/PHWC-4CEB45/2021, Wales/PHWC-4CEB72/2021, Wales/PHWC-4CEB81/2021, Wales/PHWC-4CEB90/2021, Wales/PHWC-4CEBAF/2021, Wales/PHWC-4CEBBE/2021, Wales/PHWC-4CEBCD/2021, Wales/PHWC-4CEBDC/2021, Wales/PHWC-4CEBEB/2021, Wales/PHWC-4CEBFA/2021, Wales/PHWC-4CEC06/2021, Wales/PHWC-4CEC15/2021, Wales/PHWC-4CEC24/2021, Wales/PHWC-4CEC33/2021, Wales/PHWC-4CECAC/2021, Wales/PHWC-4CECBB/2021, Wales/PHWC-4CECCA/2021, Wales/PHWC-4CECD9/2021, Wales/PHWC-4CECE8/2021, Wales/PHWC-4CECF7/2021, Wales/PHWC-4CED03/2021, Wales/PHWC-4CED12/2021, Wales/PHWC-4CED21/2021, Wales/PHWC-4CED30/2021, Wales/PHWC-4CED4F/2021, Wales/PHWC-4CED5E/2021, Wales/PHWC-4CED6D/2021, Wales/PHWC-4CED7C/2021, Wales/PHWC-4CED8B/2021, Wales/PHWC-4CED9A/2021, Wales/PHWC-4CEDA9/2021, Wales/PHWC-4CEDB8/2021, Wales/PHWC-4CEDC7/2021, Wales/PHWC-4CEDD6/2021, Wales/PHWC-4CEDE5/2021, Wales/PHWC-4CEDF4/2021, Wales/PHWC-4CEE00/2021, Wales/PHWC-4CEE1F/2021, Wales/PHWC-4CEE2E/2021, Wales/PHWC-4CEE3D/2021, Wales/PHWC-4CEE4C/2021, Wales/PHWC-4CEE5B/2021, Wales/PHWC-4CEE6A/2021, Wales/PHWC-4CEE79/2021, Wales/PHWC-4CEE88/2021, Wales/PHWC-4CEE97/2021, Wales/PHWC-4CEEA6/2021, Wales/PHWC-4CEEB5/2021, Wales/PHWC-4CEEC4/2021, Wales/PHWC-4CEED3/2021, Wales/PHWC-4CEEE2/2021, Wales/PHWC-4CEEF1/2021, Wales/PHWC-4CEF0D/2021, Wales/PHWC-4CEF1C/2021, Wales/PHWC-4CEF2B/2021, Wales/PHWC-4CEF3A/2021, Wales/PHWC-4CEF49/2021, Wales/PHWC-4CEF58/2021, Wales/PHWC-4CEF67/2021, Wales/PHWC-4CEF76/2021, Wales/PHWC-4CEF85/2021, Wales/PHWC-4CEF94/2021, Wales/PHWC-4CEFA3/2021, Wales/PHWC-4CEFB2/2021, Wales/PHWC-4CEFC1/2021, Wales/PHWC-4CEFD0/2021, Wales/PHWC-4CEFEF/2021, Wales/PHWC-4CEFFE/2021, Wales/PHWC-4CF1D9/2021, Wales/PHWC-4CF1E8/2021, Wales/PHWC-4CF1F7/2021, Wales/PHWC-4CF203/2021, Wales/PHWC-4CF212/2021, Wales/PHWC-4CF221/2021, Wales/PHWC-4CF24F/2021, Wales/PHWC-4CF25E/2021, Wales/PHWC-4CF26D/2021, Wales/PHWC-4CF27C/2021, Wales/PHWC-4CF28B/2021, Wales/PHWC-4CF29A/2021, Wales/PHWC-4CF2E5/2021, Wales/PHWC-4CF2F4/2021, Wales/PHWC-4CF467/2021, Wales/PHWC-4CF476/2021, Wales/PHWC-4CF485/2021, Wales/PHWC-4CF494/2021, Wales/PHWC-4CF4A3/2021, Wales/PHWC-4CF4B2/2021, Wales/PHWC-4CF4C1/2021, Wales/PHWC-4CF4D0/2021, Wales/PHWC-4CF4EF/2021, Wales/PHWC-4CF4FE/2021, Wales/PHWC-4CF50A/2021, Wales/PHWC-4CF519/2021, Wales/PHWC-4CF528/2021, Wales/PHWC-4CF537/2021, Wales/PHWC-4CF546/2021, Wales/PHWC-4CF555/2021, Wales/PHWC-4CF607/2021, Wales/PHWC-4CF616/2021, Wales/PHWC-4CF625/2021, Wales/PHWC-4CF634/2021, Wales/PHWC-4CF643/2021, Wales/PHWC-4CF652/2021, Wales/PHWC-4CF661/2021, Wales/PHWC-4CF670/2021, Wales/PHWC-4CF68F/2021, Wales/PHWC-4CF69E/2021, Wales/PHWC-4CF6AD/2021, Wales/PHWC-4CF6BC/2021, Wales/PHWC-4CF6CB/2021, Wales/PHWC-4CF6DA/2021, Wales/PHWC-4CF6E9/2021, Wales/PHWC-4CF6F8/2021, Wales/PHWC-4CF704/2021, Wales/PHWC-4CF713/2021, Wales/PHWC-4CF722/2021, Wales/PHWC-4CF731/2021, Wales/PHWC-4CF740/2021, Wales/PHWC-4CF75F/2021, Wales/PHWC-4CF76E/2021, Wales/PHWC-4CF77D/2021, Wales/PHWC-4CF77D/2021, Wales/PHWC-4CF77D/2021, Wales/PHWC-4CF77D/2021, Wales/PHWC-4CF78C/2021, Wales/PHWC-4CF78C/2021, Wales/PHWC-4CF79B/2021, Wales/PHWC-4CF79B/2021, Wales/PHWC-4CF7AA/2021, Wales/PHWC-4CF7B9/2021, Wales/PHWC-4CF7C8/2021, Wales/PHWC-4CF7D7/2021, Wales/PHWC-4CF7E6/2021, Wales/PHWC-4CF7F5/2021, Wales/PHWC-4CF801/2021, Wales/PHWC-4CF810/2021, Wales/PHWC-4CF82F/2021, Wales/PHWC-4CF83E/2021, Wales/PHWC-4CF84D/2021, Wales/PHWC-4CF85C/2021, Wales/PHWC-4CF86B/2021, Wales/PHWC-4CF87A/2021, Wales/PHWC-4CF889/2021, Wales/PHWC-4CF898/2021, Wales/PHWC-4CF8A7/2021, Wales/PHWC-4CF8A7/2021, Wales/PHWC-4CF8B6/2021, Wales/PHWC-4CF8B6/2021, Wales/PHWC-4CF8B6/2021, Wales/PHWC-4CF8B6/2021, Wales/PHWC-4CF8C5/2021, Wales/PHWC-4CF8C5/2021, Wales/PHWC-4CF8C5/2021, Wales/PHWC-4CF8C5/2021, Wales/PHWC-4CF8D4/2021, Wales/PHWC-4CF8E3/2021, Wales/PHWC-4CF8F2/2021, Wales/PHWC-4CF90E/2021, Wales/PHWC-4CF91D/2021, Wales/PHWC-4CF92C/2021, Wales/PHWC-4CF93B/2021, Wales/PHWC-4CF94A/2021, Wales/PHWC-4CF959/2021, Wales/PHWC-4CF968/2021, Wales/PHWC-4CF977/2021, Wales/PHWC-4CF986/2021, Wales/PHWC-4CF995/2021, Wales/PHWC-4CF9A4/2021, Wales/PHWC-4CF9B3/2021, Wales/PHWC-4CF9C2/2021, Wales/PHWC-4CF9D1/2021, Wales/PHWC-4CF9E0/2021, Wales/PHWC-4CF9FF/2021, Wales/PHWC-4CFA0B/2021, Wales/PHWC-4CFA0B/2021, Wales/PHWC-4CFA1A/2021, Wales/PHWC-4CFA29/2021, Wales/PHWC-4CFA38/2021, Wales/PHWC-4CFA47/2021, Wales/PHWC-4CFA56/2021, Wales/PHWC-4CFA65/2021, Wales/PHWC-4CFA74/2021, Wales/PHWC-4CFA92/2021, Wales/PHWC-4CFAA1/2021, Wales/PHWC-4CFAB0/2021, Wales/PHWC-4CFACF/2021, Wales/PHWC-4CFADE/2021, Wales/PHWC-4CFAED/2021, Wales/PHWC-4CFAFC/2021, Wales/PHWC-4CFB08/2021, Wales/PHWC-4CFB17/2021, Wales/PHWC-4CFB26/2021, Wales/PHWC-4CFB35/2021, Wales/PHWC-4CFB44/2021, Wales/PHWC-4CFB53/2021, Wales/PHWC-4CFB62/2021, Wales/PHWC-4CFB80/2021, Wales/PHWC-4CFB9F/2021, Wales/PHWC-4CFBBD/2021, Wales/PHWC-4CFBCC/2021, Wales/PHWC-4CFBDB/2021, Wales/PHWC-4CFBEA/2021, Wales/PHWC-4CFBF9/2021, Wales/PHWC-4CFC05/2021, Wales/PHWC-4CFC14/2021, Wales/PHWC-4CFC23/2021, Wales/PHWC-4CFC50/2021, Wales/PHWC-4CFC7E/2021, Wales/PHWC-4CFC8D/2021, Wales/PHWC-4CFC9C/2021, Wales/PHWC-4CFCAB/2021, Wales/PHWC-4CFCBA/2021, Wales/PHWC-4CFCC9/2021, Wales/PHWC-4CFCD8/2021, Wales/PHWC-4CFCE7/2021, Wales/PHWC-4CFCF6/2021, Wales/PHWC-4CFD02/2021, Wales/PHWC-4CFD11/2021, Wales/PHWC-4CFD20/2021, Wales/PHWC-4CFD3F/2021, Wales/PHWC-4CFD4E/2021, Wales/PHWC-4CFD5D/2021, Wales/PHWC-4CFD6C/2021, Wales/PHWC-4CFD7B/2021, Wales/PHWC-4CFD99/2021, Wales/PHWC-4CFDA8/2021, Wales/PHWC-4CFDB7/2021, Wales/PHWC-4CFDC6/2021, Wales/PHWC-4CFDD5/2021, Wales/PHWC-4CFDE4/2021, Wales/PHWC-4CFDF3/2021, Wales/PHWC-4CFE0F/2021, Wales/PHWC-4CFE1E/2021, Wales/PHWC-4CFE2D/2021, Wales/PHWC-4CFE3C/2021, Wales/PHWC-4CFE4B/2021, Wales/PHWC-4CFE5A/2021, Wales/PHWC-4CFE69/2021, Wales/PHWC-4CFE78/2021, Wales/PHWC-4CFE87/2021, Wales/PHWC-4CFE96/2021, Wales/PHWC-4CFEA5/2021, Wales/PHWC-4CFEB4/2021, Wales/PHWC-4CFEC3/2021, Wales/PHWC-4CFED2/2021, Wales/PHWC-4CFEE1/2021, Wales/PHWC-4CFEF0/2021, Wales/PHWC-4CFF0C/2021, Wales/PHWC-4CFF1B/2021, Wales/PHWC-4CFF2A/2021, Wales/PHWC-4CFF39/2021, Wales/PHWC-4CFF48/2021, Wales/PHWC-4CFF57/2021, Wales/PHWC-4CFF66/2021, Wales/PHWC-4CFF84/2021, Wales/PHWC-4CFFDF/2021, Wales/PHWC-4CFFEE/2021, Wales/PHWC-4D0041/2021, Wales/PHWC-4D0050/2021, Wales/PHWC-4D006F/2021, Wales/PHWC-4D007E/2021, Wales/PHWC-4D008D/2021, Wales/PHWC-4D00AB/2021, Wales/PHWC-4D00C9/2021, Wales/PHWC-4D00D8/2021, Wales/PHWC-4D00F6/2021, Wales/PHWC-4D0102/2021, Wales/PHWC-4D0111/2021, Wales/PHWC-4D016C/2021, Wales/PHWC-4D01B7/2021, Wales/PHWC-4D01C6/2021, Wales/PHWC-4D01D5/2021, Wales/PHWC-4D01E4/2021, Wales/PHWC-4D02B4/2021, Wales/PHWC-4D02C3/2021, Wales/PHWC-4D02D2/2021, Wales/PHWC-4D02E1/2021, Wales/PHWC-4D02F0/2021, Wales/PHWC-4D031B/2021, Wales/PHWC-4D0339/2021, Wales/PHWC-4D0348/2021, Wales/PHWC-4D0357/2021, Wales/PHWC-4D0366/2021, Wales/PHWC-4D0375/2021, Wales/PHWC-4D0393/2021, Wales/PHWC-4D03A2/2021, Wales/PHWC-4D03B1/2021, Wales/PHWC-4D03C0/2021, Wales/PHWC-4D03DF/2021, Wales/PHWC-4D03EE/2021, Wales/PHWC-4D0409/2021, Wales/PHWC-4D0418/2021, Wales/PHWC-4D0427/2021, Wales/PHWC-4D0436/2021, Wales/PHWC-4D0463/2021, Wales/PHWC-4D0472/2021, Wales/PHWC-4D0481/2021, Wales/PHWC-4D0551/2021, Wales/PHWC-4D0560/2021, Wales/PHWC-4D057F/2021, Wales/PHWC-4D058E/2021, Wales/PHWC-4D059D/2021, Wales/PHWC-4D05AC/2021, Wales/PHWC-4D05BB/2021, Wales/PHWC-4D05CA/2021, Wales/PHWC-4D05D9/2021, Wales/PHWC-4D05E8/2021, Wales/PHWC-4D05F7/2021, Wales/PHWC-4D0603/2021, Wales/PHWC-4D0612/2021, Wales/PHWC-4D064F/2021, Wales/PHWC-4D065E/2021, Wales/PHWC-4D066D/2021, Wales/PHWC-4D068B/2021, Wales/PHWC-4D069A/2021, Wales/PHWC-4D06A9/2021, Wales/PHWC-4D06B8/2021, Wales/PHWC-4D06C7/2021, Wales/PHWC-4D06D6/2021, Wales/PHWC-4D06E5/2021, Wales/PHWC-4D06F4/2021, Wales/PHWC-4D0700/2021, Wales/PHWC-4D071F/2021, Wales/PHWC-4D074C/2021, Wales/PHWC-4D075B/2021, Wales/PHWC-4D0779/2021, Wales/PHWC-4D0788/2021, Wales/PHWC-4D0797/2021, Wales/PHWC-4D0885/2021, Wales/PHWC-4D0894/2021, Wales/PHWC-4D08A3/2021, Wales/PHWC-4D08B2/2021, Wales/PHWC-4D08C1/2021, Wales/PHWC-4D08D0/2021, Wales/PHWC-4D08EF/2021, Wales/PHWC-4D08FE/2021, Wales/PHWC-4D090A/2021, Wales/PHWC-4D0919/2021, Wales/PHWC-4D0928/2021, Wales/PHWC-4D0937/2021, Wales/PHWC-4D0946/2021, Wales/PHWC-4D0955/2021, Wales/PHWC-4D0964/2021, Wales/PHWC-4D0973/2021, Wales/PHWC-4D0982/2021, Wales/PHWC-4D0991/2021, Wales/PHWC-4D09A0/2021, Wales/PHWC-4D09BF/2021, Wales/PHWC-4D09CE/2021, Wales/PHWC-4D09DD/2021, Wales/PHWC-4D09EC/2021, Wales/PHWC-4D0A43/2021, Wales/PHWC-4D0A52/2021, Wales/PHWC-4D0AF8/2021, Wales/PHWC-4D0B04/2021, Wales/PHWC-4D0B13/2021, Wales/PHWC-4D0B22/2021, Wales/PHWC-4D0B31/2021, Wales/PHWC-4D0B40/2021, Wales/PHWC-4D0B6E/2021, Wales/PHWC-4D0B7D/2021, Wales/PHWC-4D0B8C/2021, Wales/PHWC-4D0B9B/2021, Wales/PHWC-4D0BAA/2021, Wales/PHWC-4D0BB9/2021, Wales/PHWC-4D0BC8/2021, Wales/PHWC-4D0BE6/2021, Wales/PHWC-4D0BF5/2021, Wales/PHWC-4D0C6B/2021, Wales/PHWC-4D0C7A/2021, Wales/PHWC-4D0C89/2021, Wales/PHWC-4D0CB6/2021, Wales/PHWC-4D0CC5/2021, Wales/PHWC-4D0CD4/2021, Wales/PHWC-4D0CE3/2021, Wales/PHWC-4D0CF2/2021, Wales/PHWC-4D0D1D/2021, Wales/PHWC-4D0D2C/2021, Wales/PHWC-4D0D4A/2021, Wales/PHWC-4D0D59/2021, Wales/PHWC-4D0D68/2021, Wales/PHWC-4D0D77/2021, Wales/PHWC-4D0D86/2021, Wales/PHWC-4D0DA4/2021, Wales/PHWC-4D0DB3/2021, Wales/PHWC-4D0DC2/2021, Wales/PHWC-4D0DD1/2021, Wales/PHWC-4D0DE0/2021, Wales/PHWC-4D0DFF/2021, Wales/PHWC-4D0E0B/2021, Wales/PHWC-4D0E1A/2021, Wales/PHWC-4D0E29/2021, Wales/PHWC-4D0E38/2021, Wales/PHWC-4D0E47/2021, Wales/PHWC-4D0E56/2021, Wales/PHWC-4D0E65/2021, Wales/PHWC-4D0E74/2021, Wales/PHWC-4D0E83/2021, Wales/PHWC-4D0E92/2021, Wales/PHWC-4D0EA1/2021, Wales/PHWC-4D0EB0/2021, Wales/PHWC-4D0ECF/2021, Wales/PHWC-4D0EDE/2021, Wales/PHWC-4D0EED/2021, Wales/PHWC-4D0EFC/2021, Wales/PHWC-4D0F08/2021, Wales/PHWC-4D0F17/2021, Wales/PHWC-4D0F26/2021, Wales/PHWC-4D0F35/2021, Wales/PHWC-4D0F44/2021, Wales/PHWC-4D0F53/2021, Wales/PHWC-4D0F62/2021, Wales/PHWC-4D0F80/2021, Wales/PHWC-4D0F9F/2021, Wales/PHWC-4D0FAE/2021, Wales/PHWC-4D0FBD/2021, Wales/PHWC-4D0FCC/2021, Wales/PHWC-4D0FDB/2021, Wales/PHWC-4D0FEA/2021, Wales/PHWC-4D1004/2021, Wales/PHWC-4D1013/2021, Wales/PHWC-4D1022/2021, Wales/PHWC-4D1031/2021, Wales/PHWC-4D1040/2021, Wales/PHWC-4D106E/2021, Wales/PHWC-4D107D/2021, Wales/PHWC-4D108C/2021, Wales/PHWC-4D109B/2021, Wales/PHWC-4D10AA/2021, Wales/PHWC-4D10B9/2021, Wales/PHWC-4D10C8/2021, Wales/PHWC-4D10D7/2021, Wales/PHWC-4D10E6/2021, Wales/PHWC-4D10F5/2021, Wales/PHWC-4D1101/2021, Wales/PHWC-4D1110/2021, Wales/PHWC-4D112F/2021, Wales/PHWC-4D113E/2021, Wales/PHWC-4D114D/2021, Wales/PHWC-4D115C/2021, Wales/PHWC-4D116B/2021, Wales/PHWC-4D117A/2021, Wales/PHWC-4D11C5/2021, Wales/PHWC-4D11D4/2021, Wales/PHWC-4D11E3/2021, Wales/PHWC-4D122C/2021, Wales/PHWC-4D123B/2021, Wales/PHWC-4D124A/2021, Wales/PHWC-4D1259/2021, Wales/PHWC-4D1268/2021, Wales/PHWC-4D1295/2021, Wales/PHWC-4D12A4/2021, Wales/PHWC-4D12B3/2021, Wales/PHWC-4D12C2/2021, Wales/PHWC-4D1329/2021, Wales/PHWC-4D1338/2021, Wales/PHWC-4D1347/2021, Wales/PHWC-4D1356/2021, Wales/PHWC-4D1365/2021, Wales/PHWC-4D1392/2021, Wales/PHWC-4D13A1/2021, Wales/PHWC-4D13B0/2021, Wales/PHWC-4D13CF/2021, Wales/PHWC-4D13DE/2021, Wales/PHWC-4D13ED/2021, Wales/PHWC-4D13FC/2021, Wales/PHWC-4D1417/2021, Wales/PHWC-4D1426/2021, Wales/PHWC-4D1435/2021, Wales/PHWC-4D1444/2021, Wales/PHWC-4D1453/2021, Wales/PHWC-4D1462/2021, Wales/PHWC-4D1471/2021, Wales/PHWC-4D1480/2021, Wales/PHWC-4D14CC/2021, Wales/PHWC-4D14DB/2021, Wales/PHWC-4D14F9/2021, Wales/PHWC-4D1505/2021, Wales/PHWC-4D1514/2021, Wales/PHWC-4D1523/2021, Wales/PHWC-4D1532/2021, Wales/PHWC-4D1541/2021, Wales/PHWC-4D1550/2021, Wales/PHWC-4D156F/2021, Wales/PHWC-4D157E/2021, Wales/PHWC-4D158D/2021, Wales/PHWC-4D15BA/2021, Wales/PHWC-4D15C9/2021, Wales/PHWC-4D15D8/2021, Wales/PHWC-4D15E7/2021, Wales/PHWC-4D15F6/2021, Wales/PHWC-4D1602/2021, Wales/PHWC-4D1611/2021, Wales/PHWC-4D1620/2021, Wales/PHWC-4D163F/2021, Wales/PHWC-4D164E/2021, Wales/PHWC-4D165D/2021, Wales/PHWC-4D167B/2021, Wales/PHWC-4D168A/2021, Wales/PHWC-4D1699/2021, Wales/PHWC-4D16A8/2021, Wales/PHWC-4D16B7/2021, Wales/PHWC-4D16C6/2021, Wales/PHWC-4D16D5/2021, Wales/PHWC-4D16E4/2021, Wales/PHWC-4D16F3/2021, Wales/PHWC-4D170F/2021, Wales/PHWC-4D17B4/2021, Wales/PHWC-4D17C3/2021, Wales/PHWC-4D17D2/2021, Wales/PHWC-4D17E1/2021, Wales/PHWC-4D17F0/2021, Wales/PHWC-4D180C/2021, Wales/PHWC-4D181B/2021, Wales/PHWC-4D182A/2021, Wales/PHWC-4D1839/2021, Wales/PHWC-4D1848/2021, Wales/PHWC-4D1857/2021, Wales/PHWC-4D1866/2021, Wales/PHWC-4D1875/2021, Wales/PHWC-4D1884/2021, Wales/PHWC-4D1893/2021, Wales/PHWC-4D18A2/2021, Wales/PHWC-4D18B1/2021, Wales/PHWC-4D18C0/2021, Wales/PHWC-4D18DF/2021, Wales/PHWC-4D18EE/2021, Wales/PHWC-4D18FD/2021, Wales/PHWC-4D1909/2021, Wales/PHWC-4D1918/2021, Wales/PHWC-4D1927/2021, Wales/PHWC-4D1936/2021, Wales/PHWC-4D1945/2021, Wales/PHWC-4D1954/2021, Wales/PHWC-4D1963/2021, Wales/PHWC-4D1972/2021, Wales/PHWC-4D1981/2021, Wales/PHWC-4D1990/2021, Wales/PHWC-4D19AF/2021, Wales/PHWC-4D19BE/2021, Wales/PHWC-4D19CD/2021, Wales/PHWC-4D19DC/2021, Wales/PHWC-4D19EB/2021, Wales/PHWC-4D19FA/2021, Wales/PHWC-4D1A06/2021, Wales/PHWC-4D1A15/2021, Wales/PHWC-4D1A24/2021, Wales/PHWC-4D1A33/2021, Wales/PHWC-4D1A42/2021, Wales/PHWC-4D1A51/2021, Wales/PHWC-4D1A60/2021, Wales/PHWC-4D1CD3/2021, Wales/PHWC-4D1D0D/2021, Wales/PHWC-4D1D1C/2021, Wales/PHWC-4D1D2B/2021, Wales/PHWC-4D1D3A/2021, Wales/PHWC-4D1D49/2021, Wales/PHWC-4D1D58/2021, Wales/PHWC-4D1D67/2021, Wales/PHWC-4D1D76/2021, Wales/PHWC-4D1D85/2021, Wales/PHWC-4D1D94/2021, Wales/PHWC-4D1DA3/2021, Wales/PHWC-4D1DB2/2021, Wales/PHWC-4D1DC1/2021, Wales/PHWC-4D1DD0/2021, Wales/PHWC-4D1DEF/2021, Wales/PHWC-4D1DFE/2021, Wales/PHWC-4D1E0A/2021, Wales/PHWC-4D1E19/2021, Wales/PHWC-4D1E28/2021, Wales/PHWC-4D1E37/2021, Wales/PHWC-4D1EDD/2021, Wales/PHWC-4D1EEC/2021, Wales/PHWC-4D1EFB/2021, Wales/PHWC-4D1F07/2021, Wales/PHWC-4D1F16/2021, Wales/PHWC-4D2003/2021, Wales/PHWC-4D2012/2021, Wales/PHWC-4D2021/2021, Wales/PHWC-4D2030/2021, Wales/PHWC-4D204F/2021, Wales/PHWC-4D205E/2021, Wales/PHWC-4D206D/2021, Wales/PHWC-4D207C/2021, Wales/PHWC-4D209A/2021, Wales/PHWC-4D20A9/2021, Wales/PHWC-4D20B8/2021, Wales/PHWC-4D20C7/2021, Wales/PHWC-4D20D6/2021, Wales/PHWC-4D20E5/2021, Wales/PHWC-4D20F4/2021, Wales/PHWC-4D2100/2021, Wales/PHWC-4D211F/2021, Wales/PHWC-4D212E/2021, Wales/PHWC-4D213D/2021, Wales/PHWC-4D214C/2021, Wales/PHWC-4D215B/2021, Wales/PHWC-4D216A/2021, Wales/PHWC-4D2179/2021, Wales/PHWC-4D21F1/2021, Wales/PHWC-4D220D/2021, Wales/PHWC-4D221C/2021, Wales/PHWC-4D2276/2021, Wales/PHWC-4D2285/2021, Wales/PHWC-4D2294/2021, Wales/PHWC-4D22A3/2021, Wales/PHWC-4D22B2/2021, Wales/PHWC-4D22C1/2021, Wales/PHWC-4D22D0/2021, Wales/PHWC-4D22EF/2021, Wales/PHWC-4D22FE/2021, Wales/PHWC-4D230A/2021, Wales/PHWC-4D2328/2021, Wales/PHWC-4D2337/2021, Wales/PHWC-4D2346/2021, Wales/PHWC-4D2355/2021, Wales/PHWC-4D2373/2021, Wales/PHWC-4D2382/2021, Wales/PHWC-4D2391/2021, Wales/PHWC-4D23A0/2021, Wales/PHWC-4D23BF/2021, Wales/PHWC-4D23CE/2021, Wales/PHWC-4D23DD/2021, Wales/PHWC-4D23EC/2021, Wales/PHWC-4D23FB/2021, Wales/PHWC-4D2407/2021, Wales/PHWC-4D2416/2021, Wales/PHWC-4D2425/2021, Wales/PHWC-4D2434/2021, Wales/PHWC-4D2452/2021, Wales/PHWC-4D2461/2021, Wales/PHWC-4D2470/2021, Wales/PHWC-4D248F/2021, Wales/PHWC-4D249E/2021, Wales/PHWC-4D24AD/2021, Wales/PHWC-4D24BC/2021, Wales/PHWC-4D24CB/2021, Wales/PHWC-4D24DA/2021, Wales/PHWC-4D24E9/2021, Wales/PHWC-4D24F8/2021, Wales/PHWC-4D2504/2021, Wales/PHWC-4D2513/2021, Wales/PHWC-4D2522/2021, Wales/PHWC-4D2531/2021, Wales/PHWC-4D2540/2021, Wales/PHWC-4D255F/2021, Wales/PHWC-4D256E/2021, Wales/PHWC-4D257D/2021, Wales/PHWC-4D258C/2021, Wales/PHWC-4D259B/2021, Wales/PHWC-4D25AA/2021, Wales/PHWC-4D25B9/2021, Wales/PHWC-4D25C8/2021, Wales/PHWC-4D25D7/2021, Wales/PHWC-4D25E6/2021, Wales/PHWC-4D25F5/2021, Wales/PHWC-4D2601/2021, Wales/PHWC-4D2610/2021, Wales/PHWC-4D262F/2021, Wales/PHWC-4D263E/2021, Wales/PHWC-4D264D/2021, Wales/PHWC-4D265C/2021, Wales/PHWC-4D266B/2021, Wales/PHWC-4D267A/2021, Wales/PHWC-4D2689/2021, Wales/PHWC-4D2698/2021, Wales/PHWC-4D26A7/2021, Wales/PHWC-4D26B6/2021, Wales/PHWC-4D26C5/2021, Wales/PHWC-4D26D4/2021, Wales/PHWC-4D26F2/2021, Wales/PHWC-4D270E/2021, Wales/PHWC-4D271D/2021, Wales/PHWC-4D273B/2021, Wales/PHWC-4D274A/2021, Wales/PHWC-4D2759/2021, Wales/PHWC-4D2786/2021, Wales/PHWC-4D2795/2021, Wales/PHWC-4D27A4/2021, Wales/PHWC-4D27B3/2021, Wales/PHWC-4D27C2/2021, Wales/PHWC-4D27FF/2021, Wales/PHWC-4D280B/2021, Wales/PHWC-4D281A/2021, Wales/PHWC-4D2883/2021, Wales/PHWC-4D2892/2021, Wales/PHWC-4D28A1/2021, Wales/PHWC-4D28CF/2021, Wales/PHWC-4D28DE/2021, Wales/PHWC-4D28ED/2021, Wales/PHWC-4D28FC/2021, Wales/PHWC-4D2908/2021, Wales/PHWC-4D2917/2021, Wales/PHWC-4D2926/2021, Wales/PHWC-4D2935/2021, Wales/PHWC-4D2944/2021, Wales/PHWC-4D2953/2021, Wales/PHWC-4D2962/2021, Wales/PHWC-4D2971/2021, Wales/PHWC-4D2980/2021, Wales/PHWC-4D299F/2021, Wales/PHWC-4D29CC/2021, Wales/PHWC-4D2A05/2021, Wales/PHWC-4D2A14/2021, Wales/PHWC-4D2A23/2021, Wales/PHWC-4D2A32/2021, Wales/PHWC-4D2A41/2021, Wales/PHWC-4D2A50/2021, Wales/PHWC-4D2A6F/2021, Wales/PHWC-4D2AE7/2021, Wales/PHWC-4D2B6C/2021, Wales/PHWC-4D2B7B/2021, Wales/PHWC-4D2B8A/2021, Wales/PHWC-4D2B99/2021, Wales/PHWC-4D2BA8/2021, Wales/PHWC-4D2BB7/2021, Wales/PHWC-4D2BC6/2021, Wales/PHWC-4D2BD5/2021, Wales/PHWC-4D2BE4/2021, Wales/PHWC-4D2BF3/2021, Wales/PHWC-4D2C0F/2021, Wales/PHWC-4D2C3C/2021, Wales/PHWC-4D2C4B/2021, Wales/PHWC-4D2C5A/2021, Wales/PHWC-4D2C69/2021, Wales/PHWC-4D2C78/2021, Wales/PHWC-4D2C87/2021, Wales/PHWC-4D2C96/2021, Wales/PHWC-4D2CA5/2021, Wales/PHWC-4D2CB4/2021, Wales/PHWC-4D2CC3/2021, Wales/PHWC-4D2CD2/2021, Wales/PHWC-4D2CE1/2021, Wales/PHWC-4D2CF0/2021, Wales/PHWC-4D2D0C/2021, Wales/PHWC-4D2D1B/2021, Wales/PHWC-4D2D2A/2021, Wales/PHWC-4D2D39/2021, Wales/PHWC-4D2D48/2021, Wales/PHWC-4D2D57/2021, Wales/PHWC-4D2D66/2021, Wales/PHWC-4D2D75/2021, Wales/PHWC-4D2D84/2021, Wales/PHWC-4D2D93/2021, Wales/PHWC-4D2DA2/2021, Wales/PHWC-4D2DB1/2021, Wales/PHWC-4D2DC0/2021, Wales/PHWC-4D2DDF/2021, Wales/PHWC-4D2DEE/2021, Wales/PHWC-4D2DFD/2021, Wales/PHWC-4D2E09/2021, Wales/PHWC-4D2E18/2021, Wales/PHWC-4D2E27/2021, Wales/PHWC-4D2E36/2021, Wales/PHWC-4D2E45/2021, Wales/PHWC-4D2E54/2021, Wales/PHWC-4D2E63/2021, Wales/PHWC-4D2E72/2021, Wales/PHWC-4D2E81/2021, Wales/PHWC-4D2E90/2021, Wales/PHWC-4D2EAF/2021, Wales/PHWC-4D2EBE/2021, Wales/PHWC-4D2ECD/2021, Wales/PHWC-4D2EDC/2021, Wales/PHWC-4D2EEB/2021, Wales/PHWC-4D2EFA/2021, Wales/PHWC-4D2F06/2021, Wales/PHWC-4D2F15/2021, Wales/PHWC-4D2F24/2021, Wales/PHWC-4D2F33/2021, Wales/PHWC-4D2F42/2021, Wales/PHWC-4D2F51/2021, Wales/PHWC-4D2F60/2021, Wales/PHWC-4D2F7F/2021, Wales/PHWC-4D2F8E/2021, Wales/PHWC-4D2F9D/2021, Wales/PHWC-4D2FAC/2021, Wales/PHWC-4D2FBB/2021, Wales/PHWC-4D2FCA/2021, Wales/PHWC-4D2FD9/2021, Wales/PHWC-4D2FE8/2021, Wales/PHWC-4D3011/2021, Wales/PHWC-4D3020/2021, Wales/PHWC-4D303F/2021, Wales/PHWC-4D304E/2021, Wales/PHWC-4D305D/2021, Wales/PHWC-4D306C/2021, Wales/PHWC-4D307B/2021, Wales/PHWC-4D308A/2021, Wales/PHWC-4D3099/2021, Wales/PHWC-4D30A8/2021, Wales/PHWC-4D30B7/2021, Wales/PHWC-4D30C6/2021, Wales/PHWC-4D30D5/2021, Wales/PHWC-4D30E4/2021, Wales/PHWC-4D30F3/2021, Wales/PHWC-4D310F/2021, Wales/PHWC-4D315A/2021, Wales/PHWC-4D3169/2021, Wales/PHWC-4D3178/2021, Wales/PHWC-4D3187/2021, Wales/PHWC-4D3196/2021, Wales/PHWC-4D31A5/2021, Wales/PHWC-4D31B4/2021, Wales/PHWC-4D31C3/2021, Wales/PHWC-4D31D2/2021, Wales/PHWC-4D31E1/2021, Wales/PHWC-4D31F0/2021, Wales/PHWC-4D320C/2021, Wales/PHWC-4D321B/2021, Wales/PHWC-4D322A/2021, Wales/PHWC-4D3239/2021, Wales/PHWC-4D3248/2021, Wales/PHWC-4D3257/2021, Wales/PHWC-4D3266/2021, Wales/PHWC-4D3275/2021, Wales/PHWC-4D33AF/2021, Wales/PHWC-4D33BE/2021, Wales/PHWC-4D33CD/2021, Wales/PHWC-4D33DC/2021, Wales/PHWC-4D33EB/2021, Wales/PHWC-4D33FA/2021, Wales/PHWC-4D3406/2021, Wales/PHWC-4D3415/2021, Wales/PHWC-4D3424/2021, Wales/PHWC-4D3433/2021, Wales/PHWC-4D3442/2021, Wales/PHWC-4D3451/2021, Wales/PHWC-4D3460/2021, Wales/PHWC-4D347F/2021, Wales/PHWC-4D348E/2021, Wales/PHWC-4D349D/2021, Wales/PHWC-4D34AC/2021, Wales/PHWC-4D34BB/2021, Wales/PHWC-4D34CA/2021, Wales/PHWC-4D34D9/2021, Wales/PHWC-4D34E8/2021, Wales/PHWC-4D34F7/2021, Wales/PHWC-4D35B8/2021, Wales/PHWC-4D35C7/2021, Wales/PHWC-4D35E5/2021, Wales/PHWC-4D35F4/2021, Wales/PHWC-4D3600/2021, Wales/PHWC-4D372B/2021, Wales/PHWC-4D373A/2021, Wales/PHWC-4D3749/2021, Wales/PHWC-4D3758/2021, Wales/PHWC-4D3767/2021, Wales/PHWC-4D3776/2021, Wales/PHWC-4D3785/2021, Wales/PHWC-4D3794/2021, Wales/PHWC-4D37A3/2021, Wales/PHWC-4D37B2/2021, Wales/PHWC-4D37C1/2021, Wales/PHWC-4D37D0/2021, Wales/PHWC-4D37EF/2021, Wales/PHWC-4D37FE/2021, Wales/PHWC-4D380A/2021, Wales/PHWC-4D3819/2021, Wales/PHWC-4D3828/2021, Wales/PHWC-4D3837/2021, Wales/PHWC-4D3846/2021, Wales/PHWC-4D3855/2021, Wales/PHWC-4D3864/2021, Wales/PHWC-4D3882/2021, Wales/PHWC-4D3891/2021, Wales/PHWC-4D38A0/2021, Wales/PHWC-4D38BF/2021, Wales/PHWC-4D38CE/2021, Wales/PHWC-4D38DD/2021, Wales/PHWC-4D38EC/2021, Wales/PHWC-4D3961/2021, Wales/PHWC-4D39AD/2021, Wales/PHWC-4D39BC/2021, Wales/PHWC-4D39CB/2021, Wales/PHWC-4D39DA/2021, Wales/PHWC-4D39E9/2021, Wales/PHWC-4D39F8/2021, Wales/PHWC-4D3A04/2021, Wales/PHWC-4D3A13/2021, Wales/PHWC-4D3A22/2021, Wales/PHWC-4D3A31/2021, Wales/PHWC-4D3A40/2021, Wales/PHWC-4D3A5F/2021, Wales/PHWC-4D3A6E/2021, Wales/PHWC-4D3A7D/2021, Wales/PHWC-4D3A9B/2021, Wales/PHWC-4D3AAA/2021, Wales/PHWC-4D3AB9/2021, Wales/PHWC-4D3AC8/2021, Wales/PHWC-4D3AD7/2021, Wales/PHWC-4D3AE6/2021, Wales/PHWC-4D3B01/2021, Wales/PHWC-4D3B10/2021, Wales/PHWC-4D3B2F/2021, Wales/PHWC-4D3B3E/2021, Wales/PHWC-4D3B4D/2021, Wales/PHWC-4D3B6B/2021, Wales/PHWC-4D3B7A/2021, Wales/PHWC-4D3B89/2021, Wales/PHWC-4D3BA7/2021, Wales/PHWC-4D3BB6/2021, Wales/PHWC-4D3BC5/2021, Wales/PHWC-4D3BD4/2021, Wales/PHWC-4D3BE3/2021, Wales/PHWC-4D3BF2/2021, Wales/PHWC-4D3C0E/2021, Wales/PHWC-4D3C1D/2021, Wales/PHWC-4D3C2C/2021, Wales/PHWC-4D3C3B/2021, Wales/PHWC-4D3C4A/2021, Wales/PHWC-4D3C59/2021, Wales/PHWC-4D3C68/2021, Wales/PHWC-4D3C77/2021, Wales/PHWC-4D3C86/2021, Wales/PHWC-4D3C95/2021, Wales/PHWC-4D3CA4/2021, Wales/PHWC-4D3CB3/2021, Wales/PHWC-4D3CC2/2021, Wales/PHWC-4D3CD1/2021, Wales/PHWC-4D3CE0/2021, Wales/PHWC-4D3CFF/2021, Wales/PHWC-4D3D0B/2021, Wales/PHWC-4D3D1A/2021, Wales/PHWC-4D3D29/2021, Wales/PHWC-4D3D47/2021, Wales/PHWC-4D3D56/2021, Wales/PHWC-4D3D65/2021, Wales/PHWC-4D3D74/2021, Wales/PHWC-4D3D83/2021, Wales/PHWC-4D3D92/2021, Wales/PHWC-4D3DA1/2021, Wales/PHWC-4D3DB0/2021, Wales/PHWC-4D3DCF/2021, Wales/PHWC-4D3DDE/2021, Wales/PHWC-4D3DED/2021, Wales/PHWC-4D3DFC/2021, Wales/PHWC-4D3E08/2021, Wales/PHWC-4D3E17/2021, Wales/PHWC-4D3E26/2021, Wales/PHWC-4D3E35/2021, Wales/PHWC-4D3E44/2021, Wales/PHWC-4D3E53/2021, Wales/PHWC-4D3E62/2021, Wales/PHWC-4D3E71/2021, Wales/PHWC-4D3E80/2021, Wales/PHWC-4D3E9F/2021, Wales/PHWC-4D3EAE/2021, Wales/PHWC-4D3EBD/2021, Wales/PHWC-4D3ECC/2021, Wales/PHWC-4D3EDB/2021, Wales/PHWC-4D3EEA/2021, Wales/PHWC-4D3EF9/2021, Wales/PHWC-4D3F05/2021, Wales/PHWC-4D3F23/2021, Wales/PHWC-4D3F32/2021, Wales/PHWC-4D3F50/2021, Wales/PHWC-4D3F6F/2021, Wales/PHWC-4D3F7E/2021, Wales/PHWC-4D3F8D/2021, Wales/PHWC-4D3F9C/2021, Wales/PHWC-4D3FAB/2021, Wales/PHWC-4D3FBA/2021, Wales/PHWC-4D3FD8/2021, Wales/PHWC-4D3FE7/2021, Wales/PHWC-4D3FF6/2021, Wales/PHWC-4D4001/2021, Wales/PHWC-4D4010/2021, Wales/PHWC-4D402F/2021, Wales/PHWC-4D404D/2021, Wales/PHWC-4D406B/2021, Wales/PHWC-4D407A/2021, Wales/PHWC-4D4089/2021, Wales/PHWC-4D4098/2021, Wales/PHWC-4D40A7/2021, Wales/PHWC-4D40B6/2021, Wales/PHWC-4D40C5/2021, Wales/PHWC-4D40D4/2021, Wales/PHWC-4D40E3/2021, Wales/PHWC-4D40F2/2021, Wales/PHWC-4D410E/2021, Wales/PHWC-4D412C/2021, Wales/PHWC-4D413B/2021, Wales/PHWC-4D414A/2021, Wales/PHWC-4D4159/2021, Wales/PHWC-4D4168/2021, Wales/PHWC-4D4177/2021, Wales/PHWC-4D4186/2021, Wales/PHWC-4D4195/2021, Wales/PHWC-4D41A4/2021, Wales/PHWC-4D41B3/2021, Wales/PHWC-4D41C2/2021, Wales/PHWC-4D41E0/2021, Wales/PHWC-4D41FF/2021, Wales/PHWC-4D420B/2021, Wales/PHWC-4D421A/2021, Wales/PHWC-4D4229/2021, Wales/PHWC-4D4238/2021, Wales/PHWC-4D4247/2021, Wales/PHWC-4D4274/2021, Wales/PHWC-4D4283/2021, Wales/PHWC-4D42A1/2021, Wales/PHWC-4D42B0/2021, Wales/PHWC-4D42DE/2021, Wales/PHWC-4D42ED/2021, Wales/PHWC-4D42FC/2021, Wales/PHWC-4D4308/2021, Wales/PHWC-4D4317/2021, Wales/PHWC-4D4335/2021, Wales/PHWC-4D4353/2021, Wales/PHWC-4D4362/2021, Wales/PHWC-4D4371/2021, Wales/PHWC-4D43DB/2021, Wales/PHWC-4D43EA/2021, Wales/PHWC-4D43F9/2021, Wales/PHWC-4D4405/2021, Wales/PHWC-4D4414/2021, Wales/PHWC-4D4423/2021, Wales/PHWC-4D4432/2021, Wales/PHWC-4D4441/2021, Wales/PHWC-4D4450/2021, Wales/PHWC-4D446F/2021, Wales/PHWC-4D447E/2021, Wales/PHWC-4D448D/2021, Wales/PHWC-4D449C/2021, Wales/PHWC-4D44AB/2021, Wales/PHWC-4D44BA/2021, Wales/PHWC-4D44C9/2021, Wales/PHWC-4D44F6/2021, Wales/PHWC-4D4502/2021, Wales/PHWC-4D4511/2021, Wales/PHWC-4D4520/2021, Wales/PHWC-4D453F/2021, Wales/PHWC-4D454E/2021, Wales/PHWC-4D455D/2021, Wales/PHWC-4D456C/2021, Wales/PHWC-4D457B/2021, Wales/PHWC-4D458A/2021, Wales/PHWC-4D4599/2021, Wales/PHWC-4D45A8/2021, Wales/PHWC-4D462D/2021, Wales/PHWC-4D46C3/2021, Wales/PHWC-4D46D2/2021, Wales/PHWC-4D46E1/2021, Wales/PHWC-4D46F0/2021, Wales/PHWC-4D470C/2021, Wales/PHWC-4D471B/2021, Wales/PHWC-4D472A/2021, Wales/PHWC-4D4739/2021, Wales/PHWC-4D4757/2021, Wales/PHWC-4D4766/2021, Wales/PHWC-4D4775/2021, Wales/PHWC-4D4784/2021, Wales/PHWC-4D4793/2021, Wales/PHWC-4D47A2/2021, Wales/PHWC-4D47B1/2021, Wales/PHWC-4D47C0/2021, Wales/PHWC-4D47DF/2021, Wales/PHWC-4D47EE/2021, Wales/PHWC-4D47FD/2021, Wales/PHWC-4D4809/2021, Wales/PHWC-4D4818/2021, Wales/PHWC-4D4827/2021, Wales/PHWC-4D4836/2021, Wales/PHWC-4D4845/2021, Wales/PHWC-4D4854/2021, Wales/PHWC-4D4863/2021, Wales/PHWC-4D4872/2021, Wales/PHWC-4D4881/2021, Wales/PHWC-4D4890/2021, Wales/PHWC-4D48AF/2021, Wales/PHWC-4D48BE/2021, Wales/PHWC-4D48CD/2021, Wales/PHWC-4D48DC/2021, Wales/PHWC-4D48EB/2021, Wales/PHWC-4D48FA/2021, Wales/PHWC-4D4906/2021, Wales/PHWC-4D4915/2021, Wales/PHWC-4D4924/2021, Wales/PHWC-4D4942/2021, Wales/PHWC-4D4951/2021, Wales/PHWC-4D4960/2021, Wales/PHWC-4D497F/2021, Wales/PHWC-4D498E/2021, Wales/PHWC-4D499D/2021, Wales/PHWC-4D49AC/2021, Wales/PHWC-4D49BB/2021, Wales/PHWC-4D49CA/2021, Wales/PHWC-4D49D9/2021, Wales/PHWC-4D49E8/2021, Wales/PHWC-4D4A21/2021, Wales/PHWC-4D4A30/2021, Wales/PHWC-4D4A4F/2021, Wales/PHWC-4D4A5E/2021, Wales/PHWC-4D4A6D/2021, Wales/PHWC-4D4A7C/2021, Wales/PHWC-4D4A8B/2021, Wales/PHWC-4D4A9A/2021, Wales/PHWC-4D4AA9/2021, Wales/PHWC-4D4AB8/2021, Wales/PHWC-4D4AC7/2021, Wales/PHWC-4D4AD6/2021, Wales/PHWC-4D4AE5/2021, Wales/PHWC-4D4AF4/2021, Wales/PHWC-4D4B00/2021, Wales/PHWC-4D4B6A/2021, Wales/PHWC-4D4BB5/2021, Wales/PHWC-4D4BC4/2021, Wales/PHWC-4D4BD3/2021, Wales/PHWC-4D4BE2/2021, Wales/PHWC-4D4BF1/2021, Wales/PHWC-4D4C0D/2021, Wales/PHWC-4D4C1C/2021, Wales/PHWC-4D4C2B/2021, Wales/PHWC-4D4C3A/2021, Wales/PHWC-4D4C49/2021, Wales/PHWC-4D4C76/2021, Wales/PHWC-4D4C85/2021, Wales/PHWC-4D4C94/2021, Wales/PHWC-4D4CA3/2021, Wales/PHWC-4D4CB2/2021, Wales/PHWC-4D4D46/2021, Wales/PHWC-4D4D55/2021, Wales/PHWC-4D4D64/2021, Wales/PHWC-4D4D73/2021, Wales/PHWC-4D4D82/2021, Wales/PHWC-4D4D91/2021, Wales/PHWC-4D4DA0/2021, Wales/PHWC-4D4DBF/2021, Wales/PHWC-4D4DCE/2021, Wales/PHWC-4D4DDD/2021, Wales/PHWC-4D4DEC/2021, Wales/PHWC-4D4DFB/2021, Wales/PHWC-4D4E07/2021, Wales/PHWC-4D4E16/2021, Wales/PHWC-4D4E25/2021, Wales/PHWC-4D4E34/2021, Wales/PHWC-4D4E43/2021, Wales/PHWC-4D4E70/2021, Wales/PHWC-4D4E8F/2021, Wales/PHWC-4D4EF8/2021, Wales/PHWC-4D4F04/2021, Wales/PHWC-4D4F22/2021, Wales/PHWC-4D4F31/2021, Wales/PHWC-4D4F40/2021, Wales/PHWC-4D4F5F/2021, Wales/PHWC-4D4F6E/2021, Wales/PHWC-4D4F8C/2021, Wales/PHWC-4D4F9B/2021, Wales/PHWC-4D4FAA/2021, Wales/PHWC-4D4FB9/2021, Wales/PHWC-4D4FC8/2021, Wales/PHWC-4D4FD7/2021, Wales/PHWC-4D4FE6/2021, Wales/PHWC-4D4FF5/2021, Wales/PHWC-4D5000/2021, Wales/PHWC-4D501F/2021, Wales/PHWC-4D502E/2021, Wales/PHWC-4D503D/2021, Wales/PHWC-4D504C/2021, Wales/PHWC-4D505B/2021, Wales/PHWC-4D506A/2021, Wales/PHWC-4D5079/2021, Wales/PHWC-4D5088/2021, Wales/PHWC-4D5097/2021, Wales/PHWC-4D50A6/2021, Wales/PHWC-4D50B5/2021, Wales/PHWC-4D50C4/2021, Wales/PHWC-4D50D3/2021, Wales/PHWC-4D50E2/2021, Wales/PHWC-4D50F1/2021, Wales/PHWC-4D510D/2021, Wales/PHWC-4D511C/2021, Wales/PHWC-4D512B/2021, Wales/PHWC-4D513A/2021, Wales/PHWC-4D5158/2021, Wales/PHWC-4D5167/2021, Wales/PHWC-4D5176/2021, Wales/PHWC-4D5185/2021, Wales/PHWC-4D5194/2021, Wales/PHWC-4D51A3/2021, Wales/PHWC-4D51C1/2021, Wales/PHWC-4D51EF/2021, Wales/PHWC-4D51FE/2021, Wales/PHWC-4D520A/2021, Wales/PHWC-4D5228/2021, Wales/PHWC-4D5237/2021, Wales/PHWC-4D5246/2021, Wales/PHWC-4D5255/2021, Wales/PHWC-4D5264/2021, Wales/PHWC-4D5273/2021, Wales/PHWC-4D5282/2021, Wales/PHWC-4D5291/2021, Wales/PHWC-4D52A0/2021, Wales/PHWC-4D52BF/2021, Wales/PHWC-4D52CE/2021, Wales/PHWC-4D52DD/2021, Wales/PHWC-4D52EC/2021, Wales/PHWC-4D52FB/2021, Wales/PHWC-4D5307/2021, Wales/PHWC-4D5316/2021, Wales/PHWC-4D5325/2021, Wales/PHWC-4D5334/2021, Wales/PHWC-4D5343/2021, Wales/PHWC-4D5352/2021, Wales/PHWC-4D5361/2021, Wales/PHWC-4D5370/2021, Wales/PHWC-4D538F/2021, Wales/PHWC-4D53AD/2021, Wales/PHWC-4D53BC/2021, Wales/PHWC-4D53CB/2021, Wales/PHWC-4D53F8/2021, Wales/PHWC-4D5404/2021, Wales/PHWC-4D5413/2021, Wales/PHWC-4D5422/2021, Wales/PHWC-4D5431/2021, Wales/PHWC-4D5440/2021, Wales/PHWC-4D545F/2021, Wales/PHWC-4D546E/2021, Wales/PHWC-4D547D/2021, Wales/PHWC-4D548C/2021, Wales/PHWC-4D549B/2021, Wales/PHWC-4D54AA/2021, Wales/PHWC-4D54B9/2021, Wales/PHWC-4D554D/2021, Wales/PHWC-4D555C/2021, Wales/PHWC-4D556B/2021, Wales/PHWC-4D557A/2021, Wales/PHWC-4D5598/2021, Wales/PHWC-4D55A7/2021, Wales/PHWC-4D55B6/2021, Wales/PHWC-4D561D/2021, Wales/PHWC-4D562C/2021, Wales/PHWC-4D563B/2021, Wales/PHWC-4D564A/2021, Wales/PHWC-4D5686/2021, Wales/PHWC-4D5695/2021, Wales/PHWC-4D571A/2021, Wales/PHWC-4D5729/2021, Wales/PHWC-4D5738/2021, Wales/PHWC-4D5747/2021, Wales/PHWC-4D5756/2021, Wales/PHWC-4D5765/2021, Wales/PHWC-4D57DE/2021, Wales/PHWC-4D58DB/2021, Wales/PHWC-4D58EA/2021, Wales/PHWC-4D58F9/2021, Wales/PHWC-4D5905/2021, Wales/PHWC-4D5923/2021, Wales/PHWC-4D5932/2021, Wales/PHWC-4D5941/2021, Wales/PHWC-4D5950/2021, Wales/PHWC-4D596F/2021, Wales/PHWC-4D597E/2021, Wales/PHWC-4D59C9/2021, Wales/PHWC-4D59D8/2021, Wales/PHWC-4D59E7/2021, Wales/PHWC-4D59F6/2021, Wales/PHWC-4D5A02/2021, Wales/PHWC-4D5A11/2021, Wales/PHWC-4D5A20/2021, Wales/PHWC-4D5A3F/2021, Wales/PHWC-4D5A4E/2021, Wales/PHWC-4D5A5D/2021, Wales/PHWC-4D5A6C/2021, Wales/PHWC-4D5A7B/2021, Wales/PHWC-4D5A8A/2021, Wales/PHWC-4D5A99/2021, Wales/PHWC-4D5AA8/2021, Wales/PHWC-4D5AB7/2021, Wales/PHWC-4D5AC6/2021, Wales/PHWC-4D5AE4/2021, Wales/PHWC-4D5AF3/2021, Wales/PHWC-4D5B0F/2021, Wales/PHWC-4D5B1E/2021, Wales/PHWC-4D5B2D/2021, Wales/PHWC-4D5B3C/2021, Wales/PHWC-4D5B4B/2021, Wales/PHWC-4D5B5A/2021, Wales/PHWC-4D5B69/2021, Wales/PHWC-4D5B78/2021, Wales/PHWC-4D5B87/2021, Wales/PHWC-4D5B96/2021, Wales/PHWC-4D5BA5/2021, Wales/PHWC-4D5BB4/2021, Wales/PHWC-4D5BC3/2021, Wales/PHWC-4D5BE1/2021, Wales/PHWC-4D5BF0/2021, Wales/PHWC-4D5C0C/2021, Wales/PHWC-4D5C1B/2021, Wales/PHWC-4D5CB1/2021, Wales/PHWC-4D5CC0/2021, Wales/PHWC-4D5CDF/2021, Wales/PHWC-4D5CEE/2021, Wales/PHWC-4D5CFD/2021, Wales/PHWC-4D5D09/2021, Wales/PHWC-4D5EAC/2021, Wales/PHWC-4D5EBB/2021, Wales/PHWC-4D5ECA/2021, Wales/PHWC-4D5ED9/2021, Wales/PHWC-4D5EE8/2021, Wales/PHWC-4D5EF7/2021, Wales/PHWC-4D5F03/2021, Wales/PHWC-4D5F12/2021, Wales/PHWC-4D5F21/2021, Wales/PHWC-4D5F30/2021, Wales/PHWC-4D5F4F/2021, Wales/PHWC-4D5F5E/2021, Wales/PHWC-4D5F6D/2021, Wales/PHWC-4D5F7C/2021, Wales/PHWC-4D5F8B/2021, Wales/PHWC-4D5F9A/2021, Wales/PHWC-4D5FA9/2021, Wales/PHWC-4D5FB8/2021, Wales/PHWC-4D5FC7/2021, Wales/PHWC-4D5FD6/2021, Wales/PHWC-4D5FE5/2021, Wales/PHWC-4D5FF4/2021, Wales/PHWC-4D600F/2021, Wales/PHWC-4D601E/2021, Wales/PHWC-4D602D/2021, Wales/PHWC-4D604B/2021, Wales/PHWC-4D60F0/2021, Wales/PHWC-4D611B/2021, Wales/PHWC-4D612A/2021, Wales/PHWC-4D6139/2021, Wales/PHWC-4D6148/2021, Wales/PHWC-4D6157/2021, Wales/PHWC-4D6166/2021, Wales/PHWC-4D6175/2021, Wales/PHWC-4D6184/2021, Wales/PHWC-4D6193/2021, Wales/PHWC-4D61A2/2021, Wales/PHWC-4D61B1/2021, Wales/PHWC-4D61C0/2021, Wales/PHWC-4D61DF/2021, Wales/PHWC-4D61EE/2021, Wales/PHWC-4D61FD/2021, Wales/PHWC-4D6236/2021, Wales/PHWC-4D6245/2021, Wales/PHWC-4D6290/2021, Wales/PHWC-4D62AF/2021, Wales/PHWC-4D62BE/2021, Wales/PHWC-4D62CD/2021, Wales/PHWC-4D62DC/2021, Wales/PHWC-4D62EB/2021, Wales/PHWC-4D62FA/2021, Wales/PHWC-4D6306/2021, Wales/PHWC-4D6315/2021, Wales/PHWC-4D6324/2021, Wales/PHWC-4D6333/2021, Wales/PHWC-4D6342/2021, Wales/PHWC-4D6351/2021, Wales/PHWC-4D6360/2021, Wales/PHWC-4D637F/2021, Wales/PHWC-4D638E/2021, Wales/PHWC-4D639D/2021, Wales/PHWC-4D63AC/2021, Wales/PHWC-4D63BB/2021, Wales/PHWC-4D63CA/2021, Wales/PHWC-4D63D9/2021, Wales/PHWC-4D63E8/2021, Wales/PHWC-4D63F7/2021, Wales/PHWC-4D6412/2021, Wales/PHWC-4D6421/2021, Wales/PHWC-4D6430/2021, Wales/PHWC-4D644F/2021, Wales/PHWC-4D645E/2021, Wales/PHWC-4D646D/2021, Wales/PHWC-4D64A9/2021, Wales/PHWC-4D64B8/2021, Wales/PHWC-4D64D6/2021, Wales/PHWC-4D654C/2021, Wales/PHWC-4D655B/2021, Wales/PHWC-4D656A/2021, Wales/PHWC-4D6579/2021, Wales/PHWC-4D6588/2021, Wales/PHWC-4D6597/2021, Wales/PHWC-4D65A6/2021, Wales/PHWC-4D65B5/2021, Wales/PHWC-4D65D3/2021, Wales/PHWC-4D65E2/2021, Wales/PHWC-4D65F1/2021, Wales/PHWC-4D660D/2021, Wales/PHWC-4D661C/2021, Wales/PHWC-4D662B/2021, Wales/PHWC-4D663A/2021, Wales/PHWC-4D6649/2021, Wales/PHWC-4D6658/2021, Wales/PHWC-4D6667/2021, Wales/PHWC-4D6676/2021, Wales/PHWC-4D6685/2021, Wales/PHWC-4D6694/2021, Wales/PHWC-4D66A3/2021, Wales/PHWC-4D66B2/2021, Wales/PHWC-4D66C1/2021, Wales/PHWC-4D66D0/2021, Wales/PHWC-4D66EF/2021, Wales/PHWC-4D66FE/2021, Wales/PHWC-4D670A/2021, Wales/PHWC-4D6719/2021, Wales/PHWC-4D6728/2021, Wales/PHWC-4D6737/2021, Wales/PHWC-4D6746/2021, Wales/PHWC-4D6755/2021, Wales/PHWC-4D6764/2021, Wales/PHWC-4D6782/2021, Wales/PHWC-4D6791/2021, Wales/PHWC-4D67A0/2021, Wales/PHWC-4D67BF/2021, Wales/PHWC-4D67CE/2021, Wales/PHWC-4D67EC/2021, Wales/PHWC-4D67FB/2021, Wales/PHWC-4D6807/2021, Wales/PHWC-4D6816/2021, Wales/PHWC-4D6825/2021, Wales/PHWC-4D6834/2021, Wales/PHWC-4D6843/2021, Wales/PHWC-4D6852/2021, Wales/PHWC-4D6861/2021, Wales/PHWC-4D6870/2021, Wales/PHWC-4D688F/2021, Wales/PHWC-4D689E/2021, Wales/PHWC-4D68AD/2021, Wales/PHWC-4D68BC/2021, Wales/PHWC-4D68DA/2021, Wales/PHWC-4D68E9/2021, Wales/PHWC-4D68F8/2021, Wales/PHWC-4D6904/2021, Wales/PHWC-4D6913/2021, Wales/PHWC-4D6931/2021, Wales/PHWC-4D6940/2021, Wales/PHWC-4D695F/2021, Wales/PHWC-4D696E/2021, Wales/PHWC-4D697D/2021, Wales/PHWC-4D698C/2021, Wales/PHWC-4D699B/2021, Wales/PHWC-4D69AA/2021, Wales/PHWC-4D69E6/2021, Wales/PHWC-4D69F5/2021, Wales/PHWC-4D6A01/2021, Wales/PHWC-4D6A10/2021, Wales/PHWC-4D6A2F/2021, Wales/PHWC-4D6A3E/2021, Wales/PHWC-4D6A4D/2021, Wales/PHWC-4D6A5C/2021, Wales/PHWC-4D6A6B/2021, Wales/PHWC-4D6A7A/2021, Wales/PHWC-4D6A89/2021, Wales/PHWC-4D6A98/2021, Wales/PHWC-4D6AA7/2021, Wales/PHWC-4D6AB6/2021, Wales/PHWC-4D6AC5/2021, Wales/PHWC-4D6AD4/2021, Wales/PHWC-4D6B2C/2021, Wales/PHWC-4D6B59/2021, Wales/PHWC-4D6B68/2021, Wales/PHWC-4D6B77/2021, Wales/PHWC-4D6B86/2021, Wales/PHWC-4D6B95/2021, Wales/PHWC-4D6BB3/2021, Wales/PHWC-4D6BD1/2021, Wales/PHWC-4D6BE0/2021, Wales/PHWC-4D6C0B/2021, Wales/PHWC-4D6C29/2021, Wales/PHWC-4D6C38/2021, Wales/PHWC-4D6C47/2021, Wales/PHWC-4D6C56/2021, Wales/PHWC-4D6C65/2021, Wales/PHWC-4D6C74/2021, Wales/PHWC-4D6C83/2021, Wales/PHWC-4D6C92/2021, Wales/PHWC-4D6CA1/2021, Wales/PHWC-4D6CB0/2021, Wales/PHWC-4D6CCF/2021, Wales/PHWC-4D6CDE/2021, Wales/PHWC-4D6CED/2021, Wales/PHWC-4D6CFC/2021, Wales/PHWC-4D6D08/2021, Wales/PHWC-4D6D17/2021, Wales/PHWC-4D6D26/2021, Wales/PHWC-4D6D35/2021, Wales/PHWC-4D6D44/2021, Wales/PHWC-4D6D53/2021, Wales/PHWC-4D6D62/2021, Wales/PHWC-4D6D71/2021, Wales/PHWC-4D6D80/2021, Wales/PHWC-4D6D9F/2021, Wales/PHWC-4D6DAE/2021, Wales/PHWC-4D6DBD/2021, Wales/PHWC-4D6DCC/2021, Wales/PHWC-4D6DDB/2021, Wales/PHWC-4D6DEA/2021, Wales/PHWC-4D6DF9/2021, Wales/PHWC-4D6E05/2021, Wales/PHWC-4D6E14/2021, Wales/PHWC-4D6E23/2021, Wales/PHWC-4D6E32/2021, Wales/PHWC-4D6E41/2021, Wales/PHWC-4D6E50/2021, Wales/PHWC-4D6E6F/2021, Wales/PHWC-4D6E7E/2021, Wales/PHWC-4D6E8D/2021, Wales/PHWC-4D6E9C/2021, Wales/PHWC-4D6EBA/2021, Wales/PHWC-4D6EC9/2021, Wales/PHWC-4D6ED8/2021, Wales/PHWC-4D6EE7/2021, Wales/PHWC-4D6EF6/2021, Wales/PHWC-4D6F02/2021, Wales/PHWC-4D6F11/2021, Wales/PHWC-4D6F20/2021, Wales/PHWC-4D6F3F/2021, Wales/PHWC-4D6F4E/2021, Wales/PHWC-4D6F6C/2021, Wales/PHWC-4D6F7B/2021, Wales/PHWC-4D6F8A/2021, Wales/PHWC-4D6F99/2021, Wales/PHWC-4D6FA8/2021, Wales/PHWC-4D6FB7/2021, Wales/PHWC-4D6FC6/2021, Wales/PHWC-4D6FD5/2021, Wales/PHWC-4D6FE4/2021, Wales/PHWC-4D703B/2021, Wales/PHWC-4D704A/2021, Wales/PHWC-4D7059/2021, Wales/PHWC-4D7068/2021, Wales/PHWC-4D7086/2021, Wales/PHWC-4D7095/2021, Wales/PHWC-4D70A4/2021, Wales/PHWC-4D70B3/2021, Wales/PHWC-4D70C2/2021, Wales/PHWC-4D71B0/2021, Wales/PHWC-4D71DE/2021, Wales/PHWC-4D71ED/2021, Wales/PHWC-4D71FC/2021, Wales/PHWC-4D7208/2021, Wales/PHWC-4D7217/2021, Wales/PHWC-4D7226/2021, Wales/PHWC-4D7235/2021, Wales/PHWC-4D7244/2021, Wales/PHWC-4D7253/2021, Wales/PHWC-4D7271/2021, Wales/PHWC-4D7280/2021, Wales/PHWC-4D729F/2021, Wales/PHWC-4D72AE/2021, Wales/PHWC-4D72BD/2021, Wales/PHWC-4D72CC/2021, Wales/PHWC-4D72DB/2021, Wales/PHWC-4D72EA/2021, Wales/PHWC-4D72F9/2021, Wales/PHWC-4D7305/2021, Wales/PHWC-4D7314/2021, Wales/PHWC-4D7323/2021, Wales/PHWC-4D7332/2021, Wales/PHWC-4D7341/2021, Wales/PHWC-4D7350/2021, Wales/PHWC-4D736F/2021, Wales/PHWC-4D737E/2021, Wales/PHWC-4D738D/2021, Wales/PHWC-4D739C/2021, Wales/PHWC-4D73AB/2021, Wales/PHWC-4D73BA/2021, Wales/PHWC-4D73C9/2021, Wales/PHWC-4D73D8/2021, Wales/PHWC-4D73E7/2021, Wales/PHWC-4D73F6/2021, Wales/PHWC-4D7402/2021, Wales/PHWC-4D74A8/2021, Wales/PHWC-4D74F3/2021, Wales/PHWC-4D750F/2021, Wales/PHWC-4D751E/2021, Wales/PHWC-4D752D/2021, Wales/PHWC-4D753C/2021, Wales/PHWC-4D754B/2021, Wales/PHWC-4D755A/2021, Wales/PHWC-4D7569/2021, Wales/PHWC-4D7578/2021, Wales/PHWC-4D7587/2021, Wales/PHWC-4D7596/2021, Wales/PHWC-4D75A5/2021, Wales/PHWC-4D75B4/2021, Wales/PHWC-4D75C3/2021, Wales/PHWC-4D75D2/2021, Wales/PHWC-4D75E1/2021, Wales/PHWC-4D75F0/2021, Wales/PHWC-4D7648/2021, Wales/PHWC-4D7657/2021, Wales/PHWC-4D76FD/2021, Wales/PHWC-4D7709/2021, Wales/PHWC-4D7718/2021, Wales/PHWC-4D7727/2021, Wales/PHWC-4D7745/2021, Wales/PHWC-4D7754/2021, Wales/PHWC-4D7763/2021, Wales/PHWC-4D7772/2021, Wales/PHWC-4D7781/2021, Wales/PHWC-4D77AF/2021, Wales/PHWC-4D77BE/2021, Wales/PHWC-4D77CD/2021, Wales/PHWC-4D77DC/2021, Wales/PHWC-4D77EB/2021, Wales/PHWC-4D77FA/2021, Wales/PHWC-4D7806/2021, Wales/PHWC-4D7815/2021, Wales/PHWC-4D7833/2021, Wales/PHWC-4D7842/2021, Wales/PHWC-4D7851/2021, Wales/PHWC-4D7860/2021, Wales/PHWC-4D787F/2021, Wales/PHWC-4D788E/2021, Wales/PHWC-4D789D/2021, Wales/PHWC-4D78AC/2021, Wales/PHWC-4D78BB/2021, Wales/PHWC-4D78CA/2021, Wales/PHWC-4D78D9/2021, Wales/PHWC-4D78E8/2021, Wales/PHWC-4D78F7/2021, Wales/PHWC-4D7903/2021, Wales/PHWC-4D7912/2021, Wales/PHWC-4D7921/2021, Wales/PHWC-4D7930/2021, Wales/PHWC-4D794F/2021, Wales/PHWC-4D795E/2021, Wales/PHWC-4D796D/2021, Wales/PHWC-4D797C/2021, Wales/PHWC-4D798B/2021, Wales/PHWC-4D799A/2021, Wales/PHWC-4D79A9/2021, Wales/PHWC-4D79B8/2021, Wales/PHWC-4D79C7/2021, Wales/PHWC-4D79D6/2021, Wales/PHWC-4D79E5/2021, Wales/PHWC-4D79F4/2021, Wales/PHWC-4D7A00/2021, Wales/PHWC-4D7A1F/2021, Wales/PHWC-4D7A2E/2021, Wales/PHWC-4D7A3D/2021, Wales/PHWC-4D7A4C/2021, Wales/PHWC-4D7A5B/2021, Wales/PHWC-4D7A88/2021, Wales/PHWC-4D7B94/2021, Wales/PHWC-4D7BA3/2021, Wales/PHWC-4D7BB2/2021, Wales/PHWC-4D7BC1/2021, Wales/PHWC-4D7BD0/2021, Wales/PHWC-4D7BEF/2021, Wales/PHWC-4D7BFE/2021, Wales/PHWC-4D7C0A/2021, Wales/PHWC-4D7C19/2021, Wales/PHWC-4D7C28/2021, Wales/PHWC-4D7C37/2021, Wales/PHWC-4D7C46/2021, Wales/PHWC-4D7C55/2021, Wales/PHWC-4D7C64/2021, Wales/PHWC-4D7C73/2021, Wales/PHWC-4D7C82/2021, Wales/PHWC-4D7C91/2021, Wales/PHWC-4D7CA0/2020, Wales/PHWC-4D7CCE/2021, Wales/PHWC-4D7CEC/2021, Wales/PHWC-4D7CFB/2021, Wales/PHWC-4D7D07/2021, Wales/PHWC-4D7D16/2021, Wales/PHWC-4D7D25/2021, Wales/PHWC-4D7D34/2021, Wales/PHWC-4D7D43/2021, Wales/PHWC-4D7D52/2021, Wales/PHWC-4D7D61/2021, Wales/PHWC-4D7D70/2021, Wales/PHWC-4D7D8F/2021, Wales/PHWC-4D7D9E/2021, Wales/PHWC-4D7DAD/2021, Wales/PHWC-4D7DBC/2021, Wales/PHWC-4D7DCB/2021, Wales/PHWC-4D7DDA/2021, Wales/PHWC-4D7DE9/2021, Wales/PHWC-4D7DF8/2021, Wales/PHWC-4D7E04/2021, Wales/PHWC-4D7E13/2021, Wales/PHWC-4D7E22/2021, Wales/PHWC-4D7E31/2021, Wales/PHWC-4D7E40/2021, Wales/PHWC-4D7E5F/2021, Wales/PHWC-4D7E6E/2021, Wales/PHWC-4D7E7D/2021, Wales/PHWC-4D7E8C/2021, Wales/PHWC-4D7E9B/2021, Wales/PHWC-4D7EB9/2021, Wales/PHWC-4D7EC8/2021, Wales/PHWC-4D7ED7/2021, Wales/PHWC-4D7EE6/2021, Wales/PHWC-4D7EF5/2021, Wales/PHWC-4D7F01/2021, Wales/PHWC-4D7F10/2021, Wales/PHWC-4D7F2F/2021, Wales/PHWC-4D7F3E/2021, Wales/PHWC-4D7F4D/2021, Wales/PHWC-4D7F5C/2021, Wales/PHWC-4D7F6B/2021, Wales/PHWC-4D7F7A/2021, Wales/PHWC-4D7F89/2021, Wales/PHWC-4D7F98/2021, Wales/PHWC-4D7FA7/2021, Wales/PHWC-4D7FB6/2021, Wales/PHWC-4D7FC5/2021, Wales/PHWC-4D7FD4/2021, Wales/PHWC-4D7FE3/2021, Wales/PHWC-4D7FF2/2021, Wales/PHWC-4D800D/2021, Wales/PHWC-4D801C/2021, Wales/PHWC-4D802B/2021, Wales/PHWC-4D803A/2021, Wales/PHWC-4D8049/2021, Wales/PHWC-4D8058/2021, Wales/PHWC-4D8076/2021, Wales/PHWC-4D8085/2021, Wales/PHWC-4D8094/2021, Wales/PHWC-4D80A3/2021, Wales/PHWC-4D80B2/2021, Wales/PHWC-4D80C1/2021, Wales/PHWC-4D80D0/2021, Wales/PHWC-4D80EF/2021, Wales/PHWC-4D80FE/2021, Wales/PHWC-4D810A/2021, Wales/PHWC-4D8128/2021, Wales/PHWC-4D8137/2021, Wales/PHWC-4D8146/2021, Wales/PHWC-4D8155/2021, Wales/PHWC-4D8164/2021, Wales/PHWC-4D8173/2021, Wales/PHWC-4D8182/2021, Wales/PHWC-4D8191/2021, Wales/PHWC-4D81A0/2021, Wales/PHWC-4D81BF/2021, Wales/PHWC-4D81CE/2021, Wales/PHWC-4D81DD/2021, Wales/PHWC-4D81EC/2021, Wales/PHWC-4D81FB/2021, Wales/PHWC-4D8207/2021, Wales/PHWC-4D8216/2021, Wales/PHWC-4D8225/2021, Wales/PHWC-4D8234/2021, Wales/PHWC-4D8243/2021, Wales/PHWC-4D8252/2021, Wales/PHWC-4D8261/2021, Wales/PHWC-4D8270/2021, Wales/PHWC-4D828F/2021, Wales/PHWC-4D829E/2021, Wales/PHWC-4D82DA/2021, Wales/PHWC-4D82E9/2021, Wales/PHWC-4D82F8/2021, Wales/PHWC-4D8304/2021, Wales/PHWC-4D8313/2021, Wales/PHWC-4D8322/2021, Wales/PHWC-4D8331/2021, Wales/PHWC-4D8340/2021, Wales/PHWC-4D835F/2021, Wales/PHWC-4D836E/2021, Wales/PHWC-4D837D/2021, Wales/PHWC-4D83AA/2021, Wales/PHWC-4D83B9/2021, Wales/PHWC-4D83C8/2021, Wales/PHWC-4D83D7/2021, Wales/PHWC-4D83E6/2021, Wales/PHWC-4D83F5/2021, Wales/PHWC-4D8401/2021, Wales/PHWC-4D8410/2021, Wales/PHWC-4D842F/2021, Wales/PHWC-4D8489/2021, Wales/PHWC-4D8498/2021, Wales/PHWC-4D84A7/2021, Wales/PHWC-4D84B6/2021, Wales/PHWC-4D84C5/2021, Wales/PHWC-4D84E3/2021, Wales/PHWC-4D84F2/2021, Wales/PHWC-4D850E/2021, Wales/PHWC-4D8656/2021, Wales/PHWC-4D8665/2021, Wales/PHWC-4D8674/2021, Wales/PHWC-4D8683/2021, Wales/PHWC-4D8692/2021, Wales/PHWC-4D86A1/2021, Wales/PHWC-4D86B0/2021, Wales/PHWC-4D86CF/2021, Wales/PHWC-4D86DE/2021, Wales/PHWC-4D86ED/2021, Wales/PHWC-4D86FC/2021, Wales/PHWC-4D8708/2021, Wales/PHWC-4D8717/2021, Wales/PHWC-4D8726/2021, Wales/PHWC-4D8735/2021, Wales/PHWC-4D8744/2021, Wales/PHWC-4D8753/2021, Wales/PHWC-4D8762/2021, Wales/PHWC-4D8771/2021, Wales/PHWC-4D8780/2021, Wales/PHWC-4D879F/2021, Wales/PHWC-4D87AE/2021, Wales/PHWC-4D87BD/2021, Wales/PHWC-4D87CC/2021, Wales/PHWC-4D8814/2021, Wales/PHWC-4D8823/2021, Wales/PHWC-4D8832/2021, Wales/PHWC-4D8841/2021, Wales/PHWC-4D8850/2021, Wales/PHWC-4D886F/2021, Wales/PHWC-4D887E/2021, Wales/PHWC-4D888D/2021, Wales/PHWC-4D889C/2021, Wales/PHWC-4D88AB/2021, Wales/PHWC-4D88BA/2021, Wales/PHWC-4D88C9/2021, Wales/PHWC-4D88D8/2021, Wales/PHWC-4D88E7/2021, Wales/PHWC-4D88F6/2021, Wales/PHWC-4D8902/2021, Wales/PHWC-4D8911/2021, Wales/PHWC-4D8920/2021, Wales/PHWC-4D893F/2021, Wales/PHWC-4D894E/2021, Wales/PHWC-4D895D/2021, Wales/PHWC-4D896C/2021, Wales/PHWC-4D897B/2021, Wales/PHWC-4D898A/2021, Wales/PHWC-4D8999/2021, Wales/PHWC-4D89A8/2021, Wales/PHWC-4D89B7/2021, Wales/PHWC-4D89C6/2021, Wales/PHWC-4D89D5/2021, Wales/PHWC-4D89E4/2021, Wales/PHWC-4D89F3/2021, Wales/PHWC-4D8A0F/2021, Wales/PHWC-4D8A1E/2021, Wales/PHWC-4D8A2D/2021, Wales/PHWC-4D8A3C/2021, Wales/PHWC-4D8A4B/2021, Wales/PHWC-4D8A5A/2021, Wales/PHWC-4D8A69/2021, Wales/PHWC-4D8A78/2021, Wales/PHWC-4D8A87/2021, Wales/PHWC-4D8A96/2021, Wales/PHWC-4D8AA5/2021, Wales/PHWC-4D8AC3/2021, Wales/PHWC-4D8AD2/2021, Wales/PHWC-4D8AE1/2021, Wales/PHWC-4D8AF0/2021, Wales/PHWC-4D8B0C/2021, Wales/PHWC-4D8B1B/2021, Wales/PHWC-4D8B2A/2021, Wales/PHWC-4D8B39/2021, Wales/PHWC-4D8B48/2021, Wales/PHWC-4D8B57/2021, Wales/PHWC-4D8B66/2021, Wales/PHWC-4D8B75/2021, Wales/PHWC-4D8B84/2021, Wales/PHWC-4D8B93/2021, Wales/PHWC-4D8BA2/2021, Wales/PHWC-4D8C09/2021, Wales/PHWC-4D8C18/2021, Wales/PHWC-4D8C27/2021, Wales/PHWC-4D8C36/2021, Wales/PHWC-4D8C45/2021, Wales/PHWC-4D8C54/2021, Wales/PHWC-4D8C63/2021, Wales/PHWC-4D8C72/2021, Wales/PHWC-4D8C81/2021, Wales/PHWC-4D8C90/2021, Wales/PHWC-4D8CAF/2021, Wales/PHWC-4D8CBE/2021, Wales/PHWC-4D8CCD/2021, Wales/PHWC-4D8CDC/2021, Wales/PHWC-4D8CEB/2021, Wales/PHWC-4D8CFA/2021, Wales/PHWC-4D8D06/2021, Wales/PHWC-4D8D15/2021, Wales/PHWC-4D8D24/2021, Wales/PHWC-4D8D33/2021, Wales/PHWC-4D8D42/2021, Wales/PHWC-4D8D51/2021, Wales/PHWC-4D8D60/2021, Wales/PHWC-4D8D7F/2021, Wales/PHWC-4D8D8E/2021, Wales/PHWC-4D8D9D/2021, Wales/PHWC-4D8E12/2021, Wales/PHWC-4D8E21/2021, Wales/PHWC-4D8E30/2021, Wales/PHWC-4D8E4F/2021, Wales/PHWC-4D8E5E/2021, Wales/PHWC-4D8E6D/2021, Wales/PHWC-4D8E7C/2021, Wales/PHWC-4D8E8B/2021, Wales/PHWC-4D8E9A/2021, Wales/PHWC-4D8EA9/2021, Wales/PHWC-4D8EB8/2021, Wales/PHWC-4D8EC7/2021, Wales/PHWC-4D8ED6/2021, Wales/PHWC-4D8EE5/2021, Wales/PHWC-4D8EF4/2021, Wales/PHWC-4D8F00/2021, Wales/PHWC-4D8F1F/2021, Wales/PHWC-4D8F2E/2021, Wales/PHWC-4D8F3D/2021, Wales/PHWC-4D8F88/2021, Wales/PHWC-4D8F97/2021, Wales/PHWC-4D8FA6/2021, Wales/PHWC-4D8FB5/2021, Wales/PHWC-4D902A/2021, Wales/PHWC-4D9039/2021, Wales/PHWC-4D9048/2021, Wales/PHWC-4D9057/2021, Wales/PHWC-4D9066/2021, Wales/PHWC-4D9075/2021, Wales/PHWC-4D9084/2021, Wales/PHWC-4D9093/2021, Wales/PHWC-4D90A2/2021, Wales/PHWC-4D90B1/2021, Wales/PHWC-4D90C0/2021, Wales/PHWC-4D90DF/2021, Wales/PHWC-4D90EE/2021, Wales/PHWC-4D90FD/2021, Wales/PHWC-4D9109/2021, Wales/PHWC-4D9118/2021, Wales/PHWC-4D9127/2021, Wales/PHWC-4D9136/2021, Wales/PHWC-4D9145/2021, Wales/PHWC-4D9154/2021, Wales/PHWC-4D9163/2021, Wales/PHWC-4D9172/2021, Wales/PHWC-4D9181/2021, Wales/PHWC-4D9190/2021, Wales/PHWC-4D91AF/2021, Wales/PHWC-4D91BE/2021, Wales/PHWC-4D91BE/2021, Wales/PHWC-4D91CD/2021, Wales/PHWC-4D91CD/2021, Wales/PHWC-4D91DC/2021, Wales/PHWC-4D91DC/2021, Wales/PHWC-4D91EB/2021, Wales/PHWC-4D91EB/2021, Wales/PHWC-4D9215/2021, Wales/PHWC-4D9215/2021, Wales/PHWC-4D9224/2021, Wales/PHWC-4D9224/2021, Wales/PHWC-4D9233/2021, Wales/PHWC-4D9233/2021, Wales/PHWC-4D9242/2021, Wales/PHWC-4D9242/2021, Wales/PHWC-4D9251/2021, Wales/PHWC-4D9251/2021, Wales/PHWC-4D9260/2021, Wales/PHWC-4D9260/2021, Wales/PHWC-4D928E/2021, Wales/PHWC-4D928E/2021, Wales/PHWC-4D92AC/2021, Wales/PHWC-4D92AC/2021, Wales/PHWC-4D92BB/2021, Wales/PHWC-4D92BB/2021, Wales/PHWC-4D92CA/2021, Wales/PHWC-4D92CA/2021, Wales/PHWC-4D92D9/2021, Wales/PHWC-4D92D9/2021, Wales/PHWC-4D92E8/2021, Wales/PHWC-4D92E8/2021, Wales/PHWC-4D92F7/2021, Wales/PHWC-4D92F7/2021, Wales/PHWC-4D9303/2021, Wales/PHWC-4D9303/2021, Wales/PHWC-4D9312/2021, Wales/PHWC-4D9312/2021, Wales/PHWC-4D9321/2021, Wales/PHWC-4D9321/2021, Wales/PHWC-4D9330/2021, Wales/PHWC-4D9330/2021, Wales/PHWC-4D934F/2021, Wales/PHWC-4D934F/2021, Wales/PHWC-4D935E/2021, Wales/PHWC-4D935E/2021, Wales/PHWC-4D936D/2021, Wales/PHWC-4D936D/2021, Wales/PHWC-4D938B/2021, Wales/PHWC-4D938B/2021, Wales/PHWC-4D939A/2021, Wales/PHWC-4D939A/2021, Wales/PHWC-4D93C7/2021, Wales/PHWC-4D93C7/2021, Wales/PHWC-4D93D6/2021, Wales/PHWC-4D93D6/2021, Wales/PHWC-4D93F4/2021, Wales/PHWC-4D93F4/2021, Wales/PHWC-4D9400/2021, Wales/PHWC-4D9400/2021, Wales/PHWC-4D943D/2021, Wales/PHWC-4D943D/2021, Wales/PHWC-4D944C/2021, Wales/PHWC-4D944C/2021, Wales/PHWC-4D945B/2021, Wales/PHWC-4D945B/2021, Wales/PHWC-4D9479/2021, Wales/PHWC-4D9479/2021, Wales/PHWC-4D9488/2021, Wales/PHWC-4D9488/2021, Wales/PHWC-4D9497/2021, Wales/PHWC-4D9497/2021, Wales/PHWC-4D94B5/2021, Wales/PHWC-4D94B5/2021, Wales/PHWC-4D94D3/2021, Wales/PHWC-4D94D3/2021, Wales/PHWC-4D94E2/2021, Wales/PHWC-4D94E2/2021, Wales/PHWC-4D950D/2021, Wales/PHWC-4D950D/2021, Wales/PHWC-4D951C/2021, Wales/PHWC-4D951C/2021, Wales/PHWC-4D952B/2021, Wales/PHWC-4D952B/2021, Wales/PHWC-4D953A/2021, Wales/PHWC-4D953A/2021, Wales/PHWC-4D9558/2021, Wales/PHWC-4D9558/2021, Wales/PHWC-4D9567/2021, Wales/PHWC-4D9567/2021, Wales/PHWC-4D9576/2021, Wales/PHWC-4D9576/2021, Wales/PHWC-4D9585/2021, Wales/PHWC-4D9585/2021, Wales/PHWC-4D9594/2021, Wales/PHWC-4D9594/2021, Wales/PHWC-4D95B2/2021, Wales/PHWC-4D95B2/2021, Wales/PHWC-4D95C1/2021, Wales/PHWC-4D95C1/2021, Wales/PHWC-4D95D0/2021, Wales/PHWC-4D95D0/2021, Wales/PHWC-4D95EF/2021, Wales/PHWC-4D95EF/2021, Wales/PHWC-4D95FE/2021, Wales/PHWC-4D95FE/2021, Wales/PHWC-4D960A/2021, Wales/PHWC-4D960A/2021, Wales/PHWC-4D9628/2021, Wales/PHWC-4D9628/2021, Wales/PHWC-4D9637/2021, Wales/PHWC-4D9637/2021, Wales/PHWC-4D9637/2021, Wales/PHWC-4D9646/2021, Wales/PHWC-4D9646/2021, Wales/PHWC-4D9655/2021, Wales/PHWC-4D9655/2021, Wales/PHWC-4D9664/2021, Wales/PHWC-4D9664/2021, Wales/PHWC-4D9673/2021, Wales/PHWC-4D9673/2021, Wales/PHWC-4D9682/2021, Wales/PHWC-4D9682/2021, Wales/PHWC-4D9691/2021, Wales/PHWC-4D9691/2021, Wales/PHWC-4D96A0/2021, Wales/PHWC-4D96A0/2021, Wales/PHWC-4D96BF/2021, Wales/PHWC-4D96BF/2021, Wales/PHWC-4D96CE/2021, Wales/PHWC-4D96CE/2021, Wales/PHWC-4D96DD/2021, Wales/PHWC-4D96DD/2021, Wales/PHWC-4D96EC/2021, Wales/PHWC-4D96EC/2021, Wales/PHWC-4D96FB/2021, Wales/PHWC-4D96FB/2021, Wales/PHWC-4D9707/2021, Wales/PHWC-4D9707/2021, Wales/PHWC-4D9716/2021, Wales/PHWC-4D9716/2021, Wales/PHWC-4D9770/2021, Wales/PHWC-4D9770/2021, Wales/PHWC-4D978F/2021, Wales/PHWC-4D978F/2021, Wales/PHWC-4D979E/2021, Wales/PHWC-4D979E/2021, Wales/PHWC-4D97AD/2021, Wales/PHWC-4D97AD/2021, Wales/PHWC-4D97BC/2021, Wales/PHWC-4D97BC/2021, Wales/PHWC-4D97CB/2021, Wales/PHWC-4D97CB/2021, Wales/PHWC-4D97DA/2021, Wales/PHWC-4D97DA/2021, Wales/PHWC-4D97E9/2021, Wales/PHWC-4D97E9/2021, Wales/PHWC-4D97F8/2021, Wales/PHWC-4D97F8/2021, Wales/PHWC-4D9804/2021, Wales/PHWC-4D9804/2021, Wales/PHWC-4D987D/2021, Wales/PHWC-4D987D/2021, Wales/PHWC-4D988C/2021, Wales/PHWC-4D988C/2021, Wales/PHWC-4D989B/2021, Wales/PHWC-4D989B/2021, Wales/PHWC-4D98AA/2021, Wales/PHWC-4D98AA/2021, Wales/PHWC-4D98B9/2021, Wales/PHWC-4D98B9/2021, Wales/PHWC-4D98C8/2021, Wales/PHWC-4D98C8/2021, Wales/PHWC-4D98D7/2021, Wales/PHWC-4D98D7/2021, Wales/PHWC-4D98E6/2021, Wales/PHWC-4D98E6/2021, Wales/PHWC-4D98F5/2021, Wales/PHWC-4D98F5/2021, Wales/PHWC-4D9901/2021, Wales/PHWC-4D9901/2021, Wales/PHWC-4D9910/2021, Wales/PHWC-4D9910/2021, Wales/PHWC-4D992F/2021, Wales/PHWC-4D992F/2021, Wales/PHWC-4D993E/2021, Wales/PHWC-4D993E/2021, Wales/PHWC-4D994D/2021, Wales/PHWC-4D994D/2021, Wales/PHWC-4D995C/2021, Wales/PHWC-4D995C/2021, Wales/PHWC-4D996B/2021, Wales/PHWC-4D996B/2021, Wales/PHWC-4D997A/2021, Wales/PHWC-4D997A/2021, Wales/PHWC-4D9989/2021, Wales/PHWC-4D9989/2021, Wales/PHWC-4D9998/2021, Wales/PHWC-4D9998/2021, Wales/PHWC-4D99A7/2021, Wales/PHWC-4D99A7/2021, Wales/PHWC-4D99B6/2021, Wales/PHWC-4D99B6/2021, Wales/PHWC-4D99C5/2021, Wales/PHWC-4D99C5/2021, Wales/PHWC-4D99D4/2021, Wales/PHWC-4D99D4/2021, Wales/PHWC-4D99E3/2021, Wales/PHWC-4D99E3/2021, Wales/PHWC-4D99F2/2021, Wales/PHWC-4D99F2/2021, Wales/PHWC-4D9A0E/2021, Wales/PHWC-4D9A0E/2021, Wales/PHWC-4D9A1D/2021, Wales/PHWC-4D9A1D/2021, Wales/PHWC-4D9A2C/2021, Wales/PHWC-4D9A2C/2021, Wales/PHWC-4D9A3B/2021, Wales/PHWC-4D9A3B/2021, Wales/PHWC-4D9A4A/2021, Wales/PHWC-4D9A4A/2021, Wales/PHWC-4D9A59/2021, Wales/PHWC-4D9A59/2021, Wales/PHWC-4D9A68/2021, Wales/PHWC-4D9A68/2021, Wales/PHWC-4D9A77/2021, Wales/PHWC-4D9A77/2021, Wales/PHWC-4D9A86/2021, Wales/PHWC-4D9A86/2021, Wales/PHWC-4D9A95/2021, Wales/PHWC-4D9A95/2021, Wales/PHWC-4D9AA4/2021, Wales/PHWC-4D9AA4/2021, Wales/PHWC-4D9AB3/2021, Wales/PHWC-4D9AB3/2021, Wales/PHWC-4D9B56/2021, Wales/PHWC-4D9B56/2021, Wales/PHWC-4D9B65/2021, Wales/PHWC-4D9B65/2021, Wales/PHWC-4D9B74/2021, Wales/PHWC-4D9B74/2021, Wales/PHWC-4D9B83/2021, Wales/PHWC-4D9B83/2021, Wales/PHWC-4D9B92/2021, Wales/PHWC-4D9B92/2021, Wales/PHWC-4D9BA1/2021, Wales/PHWC-4D9BA1/2021, Wales/PHWC-4D9BB0/2021, Wales/PHWC-4D9BB0/2021, Wales/PHWC-4D9BCF/2021, Wales/PHWC-4D9BCF/2021, Wales/PHWC-4D9BDE/2021, Wales/PHWC-4D9BDE/2021, Wales/PHWC-4D9BED/2021, Wales/PHWC-4D9BED/2021, Wales/PHWC-4D9BFC/2021, Wales/PHWC-4D9BFC/2021, Wales/PHWC-4D9C26/2021, Wales/PHWC-4D9C26/2021, Wales/PHWC-4D9C35/2021, Wales/PHWC-4D9C35/2021, Wales/PHWC-4D9C44/2021, Wales/PHWC-4D9C44/2021, Wales/PHWC-4D9C53/2021, Wales/PHWC-4D9C53/2021, Wales/PHWC-4D9C62/2021, Wales/PHWC-4D9C62/2021, Wales/PHWC-4D9C71/2021, Wales/PHWC-4D9C71/2021, Wales/PHWC-4D9C80/2021, Wales/PHWC-4D9C80/2021, Wales/PHWC-4D9C9F/2021, Wales/PHWC-4D9C9F/2021, Wales/PHWC-4D9CAE/2021, Wales/PHWC-4D9CAE/2021, Wales/PHWC-4D9D23/2021, Wales/PHWC-4D9D23/2021, Wales/PHWC-4D9D32/2021, Wales/PHWC-4D9D32/2021, Wales/PHWC-4D9D41/2021, Wales/PHWC-4D9D41/2021, Wales/PHWC-4D9D50/2021, Wales/PHWC-4D9D50/2021, Wales/PHWC-4D9D6F/2021, Wales/PHWC-4D9D6F/2021, Wales/PHWC-4D9D7E/2021, Wales/PHWC-4D9D7E/2021, Wales/PHWC-4D9D8D/2021, Wales/PHWC-4D9D8D/2021, Wales/PHWC-4D9D9C/2021, Wales/PHWC-4D9D9C/2021, Wales/PHWC-4D9DAB/2021, Wales/PHWC-4D9DAB/2021, Wales/PHWC-4D9DBA/2021, Wales/PHWC-4D9DBA/2021, Wales/PHWC-4D9DC9/2021, Wales/PHWC-4D9DC9/2021, Wales/PHWC-4D9DD8/2021, Wales/PHWC-4D9DD8/2021, Wales/PHWC-4D9DE7/2021, Wales/PHWC-4D9DE7/2021, Wales/PHWC-4D9DF6/2021, Wales/PHWC-4D9DF6/2021, Wales/PHWC-4D9E02/2021, Wales/PHWC-4D9E02/2021, Wales/PHWC-4D9E11/2021, Wales/PHWC-4D9E11/2021, Wales/PHWC-4D9E20/2021, Wales/PHWC-4D9E20/2021, Wales/PHWC-4D9E3F/2021, Wales/PHWC-4D9E3F/2021, Wales/PHWC-4D9E5D/2021, Wales/PHWC-4D9E5D/2021, Wales/PHWC-4D9E6C/2021, Wales/PHWC-4D9E6C/2021, Wales/PHWC-4D9E7B/2021, Wales/PHWC-4D9E7B/2021, Wales/PHWC-4D9E8A/2021, Wales/PHWC-4D9E8A/2021, Wales/PHWC-4D9E99/2021, Wales/PHWC-4D9E99/2021, Wales/PHWC-4D9EA8/2021, Wales/PHWC-4D9EA8/2021, Wales/PHWC-4D9EB7/2021, Wales/PHWC-4D9EB7/2021, Wales/PHWC-4D9EC6/2021, Wales/PHWC-4D9EC6/2021, Wales/PHWC-4D9F0F/2021, Wales/PHWC-4D9F0F/2021, Wales/PHWC-4D9F1E/2021, Wales/PHWC-4D9F1E/2021, Wales/PHWC-4D9F2D/2021, Wales/PHWC-4D9F2D/2021, Wales/PHWC-4D9F3C/2021, Wales/PHWC-4D9F3C/2021, Wales/PHWC-4D9F4B/2021, Wales/PHWC-4D9F4B/2021, Wales/PHWC-4D9F69/2021, Wales/PHWC-4D9F69/2021, Wales/PHWC-4D9F78/2021, Wales/PHWC-4D9F78/2021, Wales/PHWC-4D9F96/2021, Wales/PHWC-4D9FA5/2021, Wales/PHWC-4D9FC3/2021, Wales/PHWC-4D9FD2/2021, Wales/PHWC-4D9FE1/2021, Wales/PHWC-4D9FF0/2021, Wales/PHWC-4DA00B/2021, Wales/PHWC-4DA01A/2021, Wales/PHWC-4DA029/2021, Wales/PHWC-4DA038/2021, Wales/PHWC-4DA047/2021, Wales/PHWC-4DA065/2021, Wales/PHWC-4DA074/2021, Wales/PHWC-4DA092/2021, Wales/PHWC-4DA0A1/2021, Wales/PHWC-4DA0B0/2021, Wales/PHWC-4DA0CF/2021, Wales/PHWC-4DA0DE/2021, Wales/PHWC-4DA0ED/2021, Wales/PHWC-4DA0FC/2021, Wales/PHWC-4DA108/2021, Wales/PHWC-4DA117/2021, Wales/PHWC-4DA126/2021, Wales/PHWC-4DA135/2021, Wales/PHWC-4DA144/2021, Wales/PHWC-4DA153/2021, Wales/PHWC-4DA162/2021, Wales/PHWC-4DA171/2021, Wales/PHWC-4DA180/2021, Wales/PHWC-4DA19F/2021, Wales/PHWC-4DA1AE/2021, Wales/PHWC-4DA1BD/2021, Wales/PHWC-4DA1CC/2021, Wales/PHWC-4DA1DB/2021, Wales/PHWC-4DA1EA/2021, Wales/PHWC-4DA1F9/2021, Wales/PHWC-4DA205/2021, Wales/PHWC-4DA214/2021, Wales/PHWC-4DA223/2021, Wales/PHWC-4DA232/2021, Wales/PHWC-4DA241/2021, Wales/PHWC-4DA26F/2021, Wales/PHWC-4DA27E/2021, Wales/PHWC-4DA28D/2021, Wales/PHWC-4DA29C/2021, Wales/PHWC-4DA2AB/2021, Wales/PHWC-4DA2BA/2021, Wales/PHWC-4DA2C9/2021, Wales/PHWC-4DA2D8/2021, Wales/PHWC-4DA2E7/2021, Wales/PHWC-4DA2F6/2021, Wales/PHWC-4DA302/2021, Wales/PHWC-4DA311/2021, Wales/PHWC-4DA320/2021, Wales/PHWC-4DA33F/2021, Wales/PHWC-4DA34E/2021, Wales/PHWC-4DA34E/2021, Wales/PHWC-4DA35D/2021, Wales/PHWC-4DA37B/2021, Wales/PHWC-4DA399/2021, Wales/PHWC-4DA3A8/2021, Wales/PHWC-4DA3B7/2021, Wales/PHWC-4DA3C6/2021, Wales/PHWC-4DA3D5/2021, Wales/PHWC-4DA3E4/2021, Wales/PHWC-4DA3F3/2021, Wales/PHWC-4DA40F/2021, Wales/PHWC-4DA41E/2021, Wales/PHWC-4DA42D/2021, Wales/PHWC-4DA43C/2021, Wales/PHWC-4DA44B/2021, Wales/PHWC-4DA45A/2021, Wales/PHWC-4DA469/2021, Wales/PHWC-4DA478/2021, Wales/PHWC-4DA487/2021, Wales/PHWC-4DA496/2021, Wales/PHWC-4DA4A5/2021, Wales/PHWC-4DA4B4/2021, Wales/PHWC-4DA4C3/2021, Wales/PHWC-4DA4D2/2021, Wales/PHWC-4DA4E1/2021, Wales/PHWC-4DA4F0/2021, Wales/PHWC-4DA50C/2021, Wales/PHWC-4DA539/2021, Wales/PHWC-4DA548/2021, Wales/PHWC-4DA557/2021, Wales/PHWC-4DA566/2021, Wales/PHWC-4DA584/2021, Wales/PHWC-4DA593/2021, Wales/PHWC-4DA5A2/2021, Wales/PHWC-4DA5B1/2021, Wales/PHWC-4DA5C0/2021, Wales/PHWC-4DA5DF/2021, Wales/PHWC-4DA5EE/2021, Wales/PHWC-4DA5FD/2021, Wales/PHWC-4DA609/2021, Wales/PHWC-4DA618/2021, Wales/PHWC-4DA627/2021, Wales/PHWC-4DA636/2021, Wales/PHWC-4DA645/2021, Wales/PHWC-4DA654/2021, Wales/PHWC-4DA663/2021, Wales/PHWC-4DA672/2021, Wales/PHWC-4DA690/2021, Wales/PHWC-4DA6AF/2021, Wales/PHWC-4DA6CD/2021, Wales/PHWC-4DA6DC/2021, Wales/PHWC-4DA6EB/2021, Wales/PHWC-4DA6FA/2021, Wales/PHWC-4DA706/2021, Wales/PHWC-4DA724/2021, Wales/PHWC-4DA742/2021, Wales/PHWC-4DA751/2021, Wales/PHWC-4DA79D/2021, Wales/PHWC-4DA7AC/2021, Wales/PHWC-4DA7BB/2021, Wales/PHWC-4DA7CA/2021, Wales/PHWC-4DA7D9/2021, Wales/PHWC-4DA7E8/2021, Wales/PHWC-4DA7F7/2021, Wales/PHWC-4DA803/2021, Wales/PHWC-4DA812/2021, Wales/PHWC-4DA821/2021, Wales/PHWC-4DA830/2021, Wales/PHWC-4DA84F/2021, Wales/PHWC-4DA85E/2021, Wales/PHWC-4DA86D/2021, Wales/PHWC-4DA87C/2021, Wales/PHWC-4DA88B/2021, Wales/PHWC-4DA89A/2021, Wales/PHWC-4DA8A9/2021, Wales/PHWC-4DA8B8/2021, Wales/PHWC-4DA8C7/2021, Wales/PHWC-4DA8D6/2021, Wales/PHWC-4DA8E5/2021, Wales/PHWC-4DA8F4/2021, Wales/PHWC-4DA900/2021, Wales/PHWC-4DA91F/2021, Wales/PHWC-4DA92E/2021, Wales/PHWC-4DA95B/2021, Wales/PHWC-4DA997/2021, Wales/PHWC-4DA9A6/2021, Wales/PHWC-4DA9B5/2021, Wales/PHWC-4DA9C4/2021, Wales/PHWC-4DA9D3/2021, Wales/PHWC-4DA9E2/2021, Wales/PHWC-4DA9F1/2021, Wales/PHWC-4DAA0D/2021, Wales/PHWC-4DAA1C/2021, Wales/PHWC-4DAA2B/2021, Wales/PHWC-4DAA3A/2021, Wales/PHWC-4DAA49/2021, Wales/PHWC-4DAA58/2021, Wales/PHWC-4DAA67/2021, Wales/PHWC-4DAA76/2021, Wales/PHWC-4DAA85/2021, Wales/PHWC-4DAA94/2021, Wales/PHWC-4DAAA3/2021, Wales/PHWC-4DAAB2/2021, Wales/PHWC-4DAAD0/2021, Wales/PHWC-4DAAEF/2021, Wales/PHWC-4DAAFE/2021, Wales/PHWC-4DAB0A/2021, Wales/PHWC-4DAB19/2021, Wales/PHWC-4DAB28/2021, Wales/PHWC-4DAB37/2021, Wales/PHWC-4DAB46/2021, Wales/PHWC-4DAB55/2021, Wales/PHWC-4DAB64/2021, Wales/PHWC-4DAB73/2021, Wales/PHWC-4DAB82/2021, Wales/PHWC-4DAB91/2021, Wales/PHWC-4DABA0/2021, Wales/PHWC-4DABBF/2021, Wales/PHWC-4DABDD/2021, Wales/PHWC-4DABEC/2021, Wales/PHWC-4DABFB/2021, Wales/PHWC-4DAC07/2021, Wales/PHWC-4DAC16/2021, Wales/PHWC-4DAC25/2021, Wales/PHWC-4DAC34/2021, Wales/PHWC-4DAC43/2021, Wales/PHWC-4DAC52/2021, Wales/PHWC-4DAC61/2021, Wales/PHWC-4DAC70/2021, Wales/PHWC-4DAC8F/2021, Wales/PHWC-4DAC9E/2021, Wales/PHWC-4DACCB/2021, Wales/PHWC-4DACDA/2021, Wales/PHWC-4DACE9/2021, Wales/PHWC-4DACF8/2021, Wales/PHWC-4DAD04/2021, Wales/PHWC-4DAD13/2021, Wales/PHWC-4DAD22/2021, Wales/PHWC-4DAD31/2021, Wales/PHWC-4DAD40/2021, Wales/PHWC-4DAD5F/2021, Wales/PHWC-4DAD6E/2021, Wales/PHWC-4DAD7D/2021, Wales/PHWC-4DAD8C/2021, Wales/PHWC-4DAD9B/2021, Wales/PHWC-4DADB9/2021, Wales/PHWC-4DADC8/2021, Wales/PHWC-4DADD7/2021, Wales/PHWC-4DADE6/2021, Wales/PHWC-4DADF5/2021, Wales/PHWC-4DAE01/2021, Wales/PHWC-4DAE10/2021, Wales/PHWC-4DAE2F/2021, Wales/PHWC-4DAE3E/2021, Wales/PHWC-4DAE4D/2021, Wales/PHWC-4DAE6B/2021, Wales/PHWC-4DAE7A/2021, Wales/PHWC-4DAE89/2021, Wales/PHWC-4DAE98/2021, Wales/PHWC-4DAEA7/2021, Wales/PHWC-4DAEB6/2021, Wales/PHWC-4DAEC5/2021, Wales/PHWC-4DAED4/2021, Wales/PHWC-4DAEF2/2021, Wales/PHWC-4DAF0E/2021, Wales/PHWC-4DAF1D/2021, Wales/PHWC-4DAF2C/2021, Wales/PHWC-4DAF3B/2021, Wales/PHWC-4DAF95/2021, Wales/PHWC-4DAFA4/2021, Wales/PHWC-4DAFB3/2021, Wales/PHWC-4DAFC2/2021, Wales/PHWC-4DAFD1/2021, Wales/PHWC-4DAFE0/2021, Wales/PHWC-4DAFFF/2021, Wales/PHWC-4DB00A/2021, Wales/PHWC-4DB019/2021, Wales/PHWC-4DB028/2021, Wales/PHWC-4DB037/2021, Wales/PHWC-4DB046/2021, Wales/PHWC-4DB055/2021, Wales/PHWC-4DB064/2021, Wales/PHWC-4DB073/2021, Wales/PHWC-4DB082/2021, Wales/PHWC-4DB091/2021, Wales/PHWC-4DB0A0/2021, Wales/PHWC-4DB0BF/2021, Wales/PHWC-4DB107/2021, Wales/PHWC-4DB116/2021, Wales/PHWC-4DB152/2021, Wales/PHWC-4DB161/2021, Wales/PHWC-4DB170/2021, Wales/PHWC-4DB18F/2021, Wales/PHWC-4DB19E/2021, Wales/PHWC-4DB1AD/2021, Wales/PHWC-4DB1BC/2021, Wales/PHWC-4DB1CB/2021, Wales/PHWC-4DB1DA/2021, Wales/PHWC-4DB1E9/2021, Wales/PHWC-4DB1F8/2021, Wales/PHWC-4DB204/2021, Wales/PHWC-4DB35C/2021, Wales/PHWC-4DB36B/2021, Wales/PHWC-4DB37A/2021, Wales/PHWC-4DB389/2021, Wales/PHWC-4DB398/2021, Wales/PHWC-4DB3A7/2021, Wales/PHWC-4DB3B6/2021, Wales/PHWC-4DB3C5/2021, Wales/PHWC-4DB3D4/2021, Wales/PHWC-4DB3E3/2021, Wales/PHWC-4DB3F2/2021, Wales/PHWC-4DB40E/2021, Wales/PHWC-4DB41D/2021, Wales/PHWC-4DB43B/2021, Wales/PHWC-4DB44A/2021, Wales/PHWC-4DB459/2021, Wales/PHWC-4DB468/2021, Wales/PHWC-4DB477/2021, Wales/PHWC-4DB486/2021, Wales/PHWC-4DB495/2021, Wales/PHWC-4DB4A4/2021, Wales/PHWC-4DB4B3/2021, Wales/PHWC-4DB4C2/2021, Wales/PHWC-4DB4D1/2021, Wales/PHWC-4DB4E0/2021, Wales/PHWC-4DB4FF/2021, Wales/PHWC-4DB51A/2021, Wales/PHWC-4DB529/2021, Wales/PHWC-4DB547/2021, Wales/PHWC-4DB556/2021, Wales/PHWC-4DB574/2021, Wales/PHWC-4DB583/2021, Wales/PHWC-4DB592/2021, Wales/PHWC-4DB5DE/2021, Wales/PHWC-4DB5FC/2021, Wales/PHWC-4DB617/2021, Wales/PHWC-4DB626/2021, Wales/PHWC-4DB635/2021, Wales/PHWC-4DB644/2021, Wales/PHWC-4DB653/2021, Wales/PHWC-4DB662/2021, Wales/PHWC-4DB671/2021, Wales/PHWC-4DB680/2021, Wales/PHWC-4DB69F/2021, Wales/PHWC-4DB6AE/2021, Wales/PHWC-4DB6BD/2021, Wales/PHWC-4DB6CC/2021, Wales/PHWC-4DB6DB/2021, Wales/PHWC-4DB6F9/2021, Wales/PHWC-4DB714/2021, Wales/PHWC-4DB723/2021, Wales/PHWC-4DB741/2021, Wales/PHWC-4DB750/2021, Wales/PHWC-4DB76F/2021, Wales/PHWC-4DB77E/2021, Wales/PHWC-4DB78D/2021, Wales/PHWC-4DB79C/2021, Wales/PHWC-4DB7BA/2021, Wales/PHWC-4DB7C9/2021, Wales/PHWC-4DB7D8/2021, Wales/PHWC-4DB7E7/2021, Wales/PHWC-4DB7F6/2021, Wales/PHWC-4DB802/2021, Wales/PHWC-4DB811/2021, Wales/PHWC-4DB820/2021, Wales/PHWC-4DB83F/2021, Wales/PHWC-4DB84E/2021, Wales/PHWC-4DB85D/2021, Wales/PHWC-4DB86C/2021, Wales/PHWC-4DB8B7/2021, Wales/PHWC-4DB8C6/2021, Wales/PHWC-4DB8F3/2021, Wales/PHWC-4DB95A/2021, Wales/PHWC-4DB969/2021, Wales/PHWC-4DB978/2021, Wales/PHWC-4DB987/2021, Wales/PHWC-4DBA1B/2021, Wales/PHWC-4DBA2A/2021, Wales/PHWC-4DBA39/2021, Wales/PHWC-4DBA48/2021, Wales/PHWC-4DBA57/2021, Wales/PHWC-4DBA66/2021, Wales/PHWC-4DBA75/2021, Wales/PHWC-4DBAB1/2021, Wales/PHWC-4DBAEE/2021, Wales/PHWC-4DBAFD/2021, Wales/PHWC-4DBB09/2021, Wales/PHWC-4DBB18/2021, Wales/PHWC-4DBB27/2021, Wales/PHWC-4DBB36/2021, Wales/PHWC-4DBB45/2021, Wales/PHWC-4DBB54/2021, Wales/PHWC-4DBB63/2021, Wales/PHWC-4DBB72/2021, Wales/PHWC-4DBB81/2021, Wales/PHWC-4DBB90/2021, Wales/PHWC-4DBBAF/2021, Wales/PHWC-4DBBBE/2021, Wales/PHWC-4DBBCD/2021, Wales/PHWC-4DBBEB/2021, Wales/PHWC-4DBBFA/2021, Wales/PHWC-4DBC06/2021, Wales/PHWC-4DBC24/2021, Wales/PHWC-4DBC33/2021, Wales/PHWC-4DBC42/2021, Wales/PHWC-4DBC51/2021, Wales/PHWC-4DBC60/2021, Wales/PHWC-4DBC7F/2021, Wales/PHWC-4DBC8E/2021, Wales/PHWC-4DBC9D/2021, Wales/PHWC-4DBCBB/2021, Wales/PHWC-4DBCCA/2021, Wales/PHWC-4DBCD9/2021, Wales/PHWC-4DBCE8/2021, Wales/PHWC-4DBCF7/2021, Wales/PHWC-4DBD03/2021, Wales/PHWC-4DBD30/2021, Wales/PHWC-4DBD4F/2021, Wales/PHWC-4DBD5E/2021, Wales/PHWC-4DBD6D/2021, Wales/PHWC-4DBD7C/2021, Wales/PHWC-4DBD8B/2021, Wales/PHWC-4DBD9A/2021, Wales/PHWC-4DBDA9/2021, Wales/PHWC-4DBDB8/2021, Wales/PHWC-4DBDC7/2021, Wales/PHWC-4DBDD6/2021, Wales/PHWC-4DBDF4/2021, Wales/PHWC-4DBE00/2021, Wales/PHWC-4DBE1F/2021, Wales/PHWC-4DBE2E/2021, Wales/PHWC-4DBE3D/2021, Wales/PHWC-4DBE4C/2021, Wales/PHWC-4DBE5B/2021, Wales/PHWC-4DBE6A/2021, Wales/PHWC-4DBE79/2021, Wales/PHWC-4DBE88/2021, Wales/PHWC-4DBEA6/2021, Wales/PHWC-4DBEB5/2021, Wales/PHWC-4DBEC4/2021, Wales/PHWC-4DBED3/2021, Wales/PHWC-4DBEE2/2021, Wales/PHWC-4DBEF1/2021, Wales/PHWC-4DBF0D/2021, Wales/PHWC-4DBF1C/2021, Wales/PHWC-4DBF2B/2021, Wales/PHWC-4DBF3A/2021, Wales/PHWC-4DBF49/2021, Wales/PHWC-4DBF58/2021, Wales/PHWC-4DBF67/2021, Wales/PHWC-4DBF76/2021, Wales/PHWC-4DBF85/2021, Wales/PHWC-4DBF94/2021, Wales/PHWC-4DBFB2/2021, Wales/PHWC-4DBFC1/2021, Wales/PHWC-4DBFD0/2021, Wales/PHWC-4DBFEF/2021, Wales/PHWC-4DBFFE/2021, Wales/PHWC-4DC054/2021, Wales/PHWC-4DC063/2021, Wales/PHWC-4DC0AF/2021, Wales/PHWC-4DC0BE/2021, Wales/PHWC-4DC0DC/2021, Wales/PHWC-4DC0EB/2021, Wales/PHWC-4DC106/2021, Wales/PHWC-4DC115/2021, Wales/PHWC-4DC124/2021, Wales/PHWC-4DC133/2021, Wales/PHWC-4DC1E8/2021, Wales/PHWC-4DC1F7/2021, Wales/PHWC-4DC203/2021, Wales/PHWC-4DC212/2021, Wales/PHWC-4DC26D/2021, Wales/PHWC-4DC27C/2021, Wales/PHWC-4DC2C7/2021, Wales/PHWC-4DC2D6/2021, Wales/PHWC-4DC2E5/2021, Wales/PHWC-4DC2F4/2021, Wales/PHWC-4DC300/2021, Wales/PHWC-4DC31F/2021, Wales/PHWC-4DC32E/2021, Wales/PHWC-4DC33D/2021, Wales/PHWC-4DC34C/2021, Wales/PHWC-4DC35B/2021, Wales/PHWC-4DC36A/2021, Wales/PHWC-4DC379/2021, Wales/PHWC-4DC388/2021, Wales/PHWC-4DC397/2021, Wales/PHWC-4DC3A6/2021, Wales/PHWC-4DC3B5/2021, Wales/PHWC-4DC3C4/2021, Wales/PHWC-4DC3D3/2021, Wales/PHWC-4DC3F1/2021, Wales/PHWC-4DC40D/2021, Wales/PHWC-4DC41C/2021, Wales/PHWC-4DC42B/2021, Wales/PHWC-4DC43A/2021, Wales/PHWC-4DC449/2021, Wales/PHWC-4DC458/2021, Wales/PHWC-4DC467/2021, Wales/PHWC-4DC485/2021, Wales/PHWC-4DC494/2021, Wales/PHWC-4DC4A3/2021, Wales/PHWC-4DC4B2/2021, Wales/PHWC-4DC4C1/2021, Wales/PHWC-4DC4EF/2021, Wales/PHWC-4DC4FE/2021, Wales/PHWC-4DC50A/2021, Wales/PHWC-4DC519/2021, Wales/PHWC-4DC528/2021, Wales/PHWC-4DC537/2021, Wales/PHWC-4DC546/2021, Wales/PHWC-4DC555/2021, Wales/PHWC-4DC564/2021, Wales/PHWC-4DC573/2021, Wales/PHWC-4DC582/2021, Wales/PHWC-4DC591/2021, Wales/PHWC-4DC5A0/2021, Wales/PHWC-4DC5BF/2021, Wales/PHWC-4DC5CE/2021, Wales/PHWC-4DC5DD/2021, Wales/PHWC-4DC5EC/2021, Wales/PHWC-4DC652/2021, Wales/PHWC-4DC6BC/2021, Wales/PHWC-4DC6CB/2021, Wales/PHWC-4DC6DA/2021, Wales/PHWC-4DC6F8/2021, Wales/PHWC-4DC704/2021, Wales/PHWC-4DC713/2021, Wales/PHWC-4DC722/2021, Wales/PHWC-4DC731/2021, Wales/PHWC-4DC740/2021, Wales/PHWC-4DC75F/2021, Wales/PHWC-4DC76E/2021, Wales/PHWC-4DC77D/2021, Wales/PHWC-4DC78C/2021, Wales/PHWC-4DC79B/2021, Wales/PHWC-4DC7AA/2021, Wales/PHWC-4DC7B9/2021, Wales/PHWC-4DC7C8/2021, Wales/PHWC-4DC7D7/2021, Wales/PHWC-4DC7F5/2021, Wales/PHWC-4DC801/2021, Wales/PHWC-4DC810/2021, Wales/PHWC-4DC82F/2021, Wales/PHWC-4DC83E/2021, Wales/PHWC-4DC85C/2021, Wales/PHWC-4DC87A/2021, Wales/PHWC-4DC889/2021, Wales/PHWC-4DC898/2021, Wales/PHWC-4DC8A7/2021, Wales/PHWC-4DC8B6/2021, Wales/PHWC-4DC8C5/2021, Wales/PHWC-4DC8D4/2021, Wales/PHWC-4DC8E3/2021, Wales/PHWC-4DC8F2/2021, Wales/PHWC-4DC90E/2021, Wales/PHWC-4DC91D/2021, Wales/PHWC-4DC94A/2021, Wales/PHWC-4DC986/2021, Wales/PHWC-4DC995/2021, Wales/PHWC-4DC9A4/2021, Wales/PHWC-4DC9B3/2021, Wales/PHWC-4DC9C2/2021, Wales/PHWC-4DC9D1/2021, Wales/PHWC-4DC9E0/2021, Wales/PHWC-4DC9FF/2021, Wales/PHWC-4DCA0B/2021, Wales/PHWC-4DCA1A/2021, Wales/PHWC-4DCA29/2021, Wales/PHWC-4DCA38/2021, Wales/PHWC-4DCA47/2021, Wales/PHWC-4DCA56/2021, Wales/PHWC-4DCA65/2021, Wales/PHWC-4DCA74/2021, Wales/PHWC-4DCA83/2021, Wales/PHWC-4DCA92/2021, Wales/PHWC-4DCAA1/2021, Wales/PHWC-4DCAB0/2021, Wales/PHWC-4DCACF/2021, Wales/PHWC-4DCADE/2021, Wales/PHWC-4DCAED/2021, Wales/PHWC-4DCAFC/2021, Wales/PHWC-4DCB08/2021, Wales/PHWC-4DCB17/2021, Wales/PHWC-4DCB26/2021, Wales/PHWC-4DCB35/2021, Wales/PHWC-4DCB44/2021, Wales/PHWC-4DCB53/2021, Wales/PHWC-4DCB62/2021, Wales/PHWC-4DCB71/2021, Wales/PHWC-4DCB80/2021, Wales/PHWC-4DCB9F/2021, Wales/PHWC-4DCBBD/2021, Wales/PHWC-4DCBCC/2021, Wales/PHWC-4DCBDB/2021, Wales/PHWC-4DCBEA/2021, Wales/PHWC-4DCBF9/2021, Wales/PHWC-4DCC05/2021, Wales/PHWC-4DCC14/2021, Wales/PHWC-4DCC32/2021, Wales/PHWC-4DCC41/2021, Wales/PHWC-4DCC50/2021, Wales/PHWC-4DCC6F/2021, Wales/PHWC-4DCC7E/2021, Wales/PHWC-4DCC8D/2021, Wales/PHWC-4DCC9C/2021, Wales/PHWC-4DCCAB/2021, Wales/PHWC-4DCCBA/2021, Wales/PHWC-4DCCC9/2021, Wales/PHWC-4DCCD8/2021, Wales/PHWC-4DCCE7/2021, Wales/PHWC-4DCCF6/2021, Wales/PHWC-4DCD02/2021, Wales/PHWC-4DCD11/2021, Wales/PHWC-4DCD20/2021, Wales/PHWC-4DCD3F/2021, Wales/PHWC-4DCD4E/2021, Wales/PHWC-4DCD5D/2021, Wales/PHWC-4DCD6C/2021, Wales/PHWC-4DCD7B/2021, Wales/PHWC-4DCD8A/2021, Wales/PHWC-4DCD99/2021, Wales/PHWC-4DCDA8/2021, Wales/PHWC-4DCDB7/2021, Wales/PHWC-4DCDC6/2021, Wales/PHWC-4DCDD5/2021, Wales/PHWC-4DCDE4/2021, Wales/PHWC-4DCDF3/2021, Wales/PHWC-4DCE0F/2021, Wales/PHWC-4DCE1E/2021, Wales/PHWC-4DCE2D/2021, Wales/PHWC-4DCE3C/2021, Wales/PHWC-4DCE5A/2021, Wales/PHWC-4DCE69/2021, Wales/PHWC-4DCE78/2021, Wales/PHWC-4DCE87/2021, Wales/PHWC-4DCE96/2021, Wales/PHWC-4DCEA5/2021, Wales/PHWC-4DCEB4/2021, Wales/PHWC-4DCEC3/2021, Wales/PHWC-4DCED2/2021, Wales/PHWC-4DCEE1/2021, Wales/PHWC-4DCEF0/2021, Wales/PHWC-4DCF0C/2021, Wales/PHWC-4DCF1B/2021, Wales/PHWC-4DCF2A/2021, Wales/PHWC-4DCF39/2021, Wales/PHWC-4DCF48/2021, Wales/PHWC-4DCF57/2021, Wales/PHWC-4DCF66/2021, Wales/PHWC-4DCF75/2021, Wales/PHWC-4DCF84/2021, Wales/PHWC-4DCF93/2021, Wales/PHWC-4DCFA2/2021, Wales/PHWC-4DCFB1/2021, Wales/PHWC-4DCFC0/2021, Wales/PHWC-4DCFDF/2021, Wales/PHWC-4DCFEE/2021, Wales/PHWC-4DCFFD/2021, Wales/PHWC-4DD008/2021, Wales/PHWC-4DD017/2021, Wales/PHWC-4DD026/2021, Wales/PHWC-4DD035/2021, Wales/PHWC-4DD044/2021, Wales/PHWC-4DD053/2021, Wales/PHWC-4DD062/2021, Wales/PHWC-4DD0DB/2021, Wales/PHWC-4DD0EA/2021, Wales/PHWC-4DD0F9/2021, Wales/PHWC-4DD105/2021, Wales/PHWC-4DD114/2021, Wales/PHWC-4DD123/2021, Wales/PHWC-4DD132/2021, Wales/PHWC-4DD141/2021, Wales/PHWC-4DD16F/2021, Wales/PHWC-4DD17E/2021, Wales/PHWC-4DD18D/2021, Wales/PHWC-4DD19C/2021, Wales/PHWC-4DD1AB/2021, Wales/PHWC-4DD1BA/2021, Wales/PHWC-4DD1C9/2021, Wales/PHWC-4DD1E7/2021, Wales/PHWC-4DD1F6/2021, Wales/PHWC-4DD202/2021, Wales/PHWC-4DD211/2021, Wales/PHWC-4DD299/2021, Wales/PHWC-4DD2A8/2021, Wales/PHWC-4DD2D5/2021, Wales/PHWC-4DD2E4/2021, Wales/PHWC-4DD2F3/2021, Wales/PHWC-4DD30F/2021, Wales/PHWC-4DD31E/2021, Wales/PHWC-4DD32D/2021, Wales/PHWC-4DD33C/2021, Wales/PHWC-4DD34B/2021, Wales/PHWC-4DD35A/2021, Wales/PHWC-4DD369/2021, Wales/PHWC-4DD378/2021, Wales/PHWC-4DD387/2021, Wales/PHWC-4DD396/2021, Wales/PHWC-4DD3A5/2021, Wales/PHWC-4DD3B4/2021, Wales/PHWC-4DD3C3/2021, Wales/PHWC-4DD3D2/2021, Wales/PHWC-4DD3E1/2021, Wales/PHWC-4DD3F0/2021, Wales/PHWC-4DD40C/2021, Wales/PHWC-4DD41B/2021, Wales/PHWC-4DD42A/2021, Wales/PHWC-4DD439/2021, Wales/PHWC-4DD457/2021, Wales/PHWC-4DD466/2021, Wales/PHWC-4DD475/2021, Wales/PHWC-4DD484/2021, Wales/PHWC-4DD493/2021, Wales/PHWC-4DD4A2/2021, Wales/PHWC-4DD4B1/2021, Wales/PHWC-4DD4C0/2021, Wales/PHWC-4DD4DF/2021, Wales/PHWC-4DD4EE/2021, Wales/PHWC-4DD4FD/2021, Wales/PHWC-4DD509/2021, Wales/PHWC-4DD518/2021, Wales/PHWC-4DD527/2021, Wales/PHWC-4DD536/2021, Wales/PHWC-4DD545/2021, Wales/PHWC-4DD554/2021, Wales/PHWC-4DD563/2021, Wales/PHWC-4DD572/2021, Wales/PHWC-4DD581/2021, Wales/PHWC-4DD590/2021, Wales/PHWC-4DD5AF/2021, Wales/PHWC-4DD5BE/2021, Wales/PHWC-4DD5CD/2021, Wales/PHWC-4DD5DC/2021, Wales/PHWC-4DD5EB/2021, Wales/PHWC-4DD5FA/2021, Wales/PHWC-4DD606/2021, Wales/PHWC-4DD615/2021, Wales/PHWC-4DD624/2021, Wales/PHWC-4DD633/2021, Wales/PHWC-4DD642/2021, Wales/PHWC-4DD651/2021, Wales/PHWC-4DD660/2021, Wales/PHWC-4DD67F/2021, Wales/PHWC-4DD68E/2021, Wales/PHWC-4DD6AC/2021, Wales/PHWC-4DD6BB/2021, Wales/PHWC-4DD6CA/2021, Wales/PHWC-4DD6D9/2021, Wales/PHWC-4DD6E8/2021, Wales/PHWC-4DD6F7/2021, Wales/PHWC-4DD703/2021, Wales/PHWC-4DD712/2021, Wales/PHWC-4DD74F/2021, Wales/PHWC-4DD75E/2021, Wales/PHWC-4DD76D/2021, Wales/PHWC-4DD77C/2021, Wales/PHWC-4DD78B/2021, Wales/PHWC-4DD79A/2021, Wales/PHWC-4DD7A9/2021, Wales/PHWC-4DD7B8/2021, Wales/PHWC-4DD7C7/2021, Wales/PHWC-4DD7D6/2021, Wales/PHWC-4DD7E5/2021, Wales/PHWC-4DD7F4/2021, Wales/PHWC-4DD800/2021, Wales/PHWC-4DD83D/2021, Wales/PHWC-4DD84C/2021, Wales/PHWC-4DD85B/2021, Wales/PHWC-4DD86A/2021, Wales/PHWC-4DD879/2021, Wales/PHWC-4DD888/2021, Wales/PHWC-4DD897/2021, Wales/PHWC-4DD8A6/2021, Wales/PHWC-4DD8C4/2021, Wales/PHWC-4DD8D3/2021, Wales/PHWC-4DD8E2/2021, Wales/PHWC-4DD8F1/2021, Wales/PHWC-4DD90D/2021, Wales/PHWC-4DD91C/2021, Wales/PHWC-4DD92B/2021, Wales/PHWC-4DD93A/2021, Wales/PHWC-4DD967/2021, Wales/PHWC-4DD985/2021, Wales/PHWC-4DD994/2021, Wales/PHWC-4DD9A3/2021, Wales/PHWC-4DD9B2/2021, Wales/PHWC-4DD9C1/2021, Wales/PHWC-4DD9D0/2021, Wales/PHWC-4DD9EF/2021, Wales/PHWC-4DD9FE/2021, Wales/PHWC-4DDA0A/2021, Wales/PHWC-4DDA19/2021, Wales/PHWC-4DDA28/2021, Wales/PHWC-4DDA37/2021, Wales/PHWC-4DDA46/2021, Wales/PHWC-4DDA55/2021, Wales/PHWC-4DDA64/2021, Wales/PHWC-4DDA73/2021, Wales/PHWC-4DDA82/2021, Wales/PHWC-4DDA91/2021, Wales/PHWC-4DDAA0/2021, Wales/PHWC-4DDABF/2021, Wales/PHWC-4DDACE/2021, Wales/PHWC-4DDADD/2021, Wales/PHWC-4DDAEC/2021, Wales/PHWC-4DDB16/2021, Wales/PHWC-4DDB25/2021, Wales/PHWC-4DDB34/2021, Wales/PHWC-4DDB43/2021, Wales/PHWC-4DDB52/2021, Wales/PHWC-4DDB61/2021, Wales/PHWC-4DDB70/2021, Wales/PHWC-4DDB8F/2021, Wales/PHWC-4DDB9E/2021, Wales/PHWC-4DDBAD/2021, Wales/PHWC-4DDBBC/2021, Wales/PHWC-4DDBCB/2021, Wales/PHWC-4DDBDA/2021, Wales/PHWC-4DDBE9/2021, Wales/PHWC-4DDBF8/2021, Wales/PHWC-4DDC04/2021, Wales/PHWC-4DDC13/2021, Wales/PHWC-4DDC22/2021, Wales/PHWC-4DDC5F/2021, Wales/PHWC-4DDC6E/2021, Wales/PHWC-4DDC7D/2021, Wales/PHWC-4DDC8C/2021, Wales/PHWC-4DDC9B/2021, Wales/PHWC-4DDCAA/2021, Wales/PHWC-4DDCB9/2021, Wales/PHWC-4DDCC8/2021, Wales/PHWC-4DDCD7/2021, Wales/PHWC-4DDCE6/2021, Wales/PHWC-4DDCF5/2021, Wales/PHWC-4DDD01/2021, Wales/PHWC-4DDD10/2021, Wales/PHWC-4DDD2F/2021, Wales/PHWC-4DDD3E/2021, Wales/PHWC-4DDD4D/2021, Wales/PHWC-4DDD5C/2021, Wales/PHWC-4DDD6B/2021, Wales/PHWC-4DDD7A/2021, Wales/PHWC-4DDD89/2021, Wales/PHWC-4DDD98/2021, Wales/PHWC-4DDDA7/2021, Wales/PHWC-4DDDB6/2021, Wales/PHWC-4DDDC5/2021, Wales/PHWC-4DDDD4/2021, Wales/PHWC-4DDDE3/2021, Wales/PHWC-4DDDF2/2021, Wales/PHWC-4DDE0E/2021, Wales/PHWC-4DDE1D/2021, Wales/PHWC-4DDE3B/2021, Wales/PHWC-4DDE4A/2021, Wales/PHWC-4DDE59/2021, Wales/PHWC-4DDE77/2021, Wales/PHWC-4DDE86/2021, Wales/PHWC-4DDEB3/2021, Wales/PHWC-4DDEC2/2021, Wales/PHWC-4DDED1/2021, Wales/PHWC-4DDEE0/2021, Wales/PHWC-4DDEFF/2021, Wales/PHWC-4DDF0B/2021, Wales/PHWC-4DDF1A/2021, Wales/PHWC-4DDF29/2021, Wales/PHWC-4DDF38/2021, Wales/PHWC-4DDF47/2021, Wales/PHWC-4DDF56/2021, Wales/PHWC-4DDF65/2021, Wales/PHWC-4DDF74/2021, Wales/PHWC-4DDF83/2021, Wales/PHWC-4DDFB0/2021, Wales/PHWC-4DDFED/2021, Wales/PHWC-4DDFFC/2021, Wales/PHWC-4DE007/2021, Wales/PHWC-4DE016/2021, Wales/PHWC-4DE025/2021, Wales/PHWC-4DE034/2021, Wales/PHWC-4DE043/2021, Wales/PHWC-4DE052/2021, Wales/PHWC-4DE061/2021, Wales/PHWC-4DE070/2021, Wales/PHWC-4DE08F/2021, Wales/PHWC-4DE09E/2021, Wales/PHWC-4DE0AD/2021, Wales/PHWC-4DE0BC/2021, Wales/PHWC-4DE0CB/2021, Wales/PHWC-4DE0DA/2021, Wales/PHWC-4DE0E9/2021, Wales/PHWC-4DE0F8/2021, Wales/PHWC-4DE104/2021, Wales/PHWC-4DE113/2021, Wales/PHWC-4DE122/2021, Wales/PHWC-4DE131/2021, Wales/PHWC-4DE140/2021, Wales/PHWC-4DE15F/2021, Wales/PHWC-4DE16E/2021, Wales/PHWC-4DE17D/2021, Wales/PHWC-4DE18C/2021, Wales/PHWC-4DE19B/2021, Wales/PHWC-4DE1AA/2021, Wales/PHWC-4DE1B9/2021, Wales/PHWC-4DE1C8/2021, Wales/PHWC-4DE1D7/2021, Wales/PHWC-4DE1E6/2021, Wales/PHWC-4DE1F5/2021, Wales/PHWC-4DE201/2021, Wales/PHWC-4DE210/2021, Wales/PHWC-4DE22F/2021, Wales/PHWC-4DE23E/2021, Wales/PHWC-4DE24D/2021, Wales/PHWC-4DE25C/2021, Wales/PHWC-4DE26B/2021, Wales/PHWC-4DE27A/2021, Wales/PHWC-4DE289/2021, Wales/PHWC-4DE2B6/2021, Wales/PHWC-4DE2C5/2021, Wales/PHWC-4DE2D4/2021, Wales/PHWC-4DE2E3/2021, Wales/PHWC-4DE2F2/2021, Wales/PHWC-4DE30E/2021, Wales/PHWC-4DE31D/2021, Wales/PHWC-4DE32C/2021, Wales/PHWC-4DE33B/2021, Wales/PHWC-4DE34A/2021, Wales/PHWC-4DE368/2021, Wales/PHWC-4DE377/2021, Wales/PHWC-4DE386/2021, Wales/PHWC-4DE395/2021, Wales/PHWC-4DE3A4/2021, Wales/PHWC-4DE3B3/2021, Wales/PHWC-4DE3C2/2021, Wales/PHWC-4DE3D1/2021, Wales/PHWC-4DE3E0/2021, Wales/PHWC-4DE3FF/2021, Wales/PHWC-4DE40B/2021, Wales/PHWC-4DE41A/2021, Wales/PHWC-4DE429/2021, Wales/PHWC-4DE438/2021, Wales/PHWC-4DE447/2021, Wales/PHWC-4DE456/2021, Wales/PHWC-4DE465/2021, Wales/PHWC-4DE474/2021, Wales/PHWC-4DE483/2021, Wales/PHWC-4DE492/2021, Wales/PHWC-4DE4A1/2021, Wales/PHWC-4DE4B0/2021, Wales/PHWC-4DE4CF/2021, Wales/PHWC-4DE4DE/2021, Wales/PHWC-4DE4ED/2021, Wales/PHWC-4DE4FC/2021, Wales/PHWC-4DE508/2021, Wales/PHWC-4DE517/2021, Wales/PHWC-4DE535/2021, Wales/PHWC-4DE553/2021, Wales/PHWC-4DE562/2021, Wales/PHWC-4DE571/2021, Wales/PHWC-4DE580/2021, Wales/PHWC-4DE59F/2021, Wales/PHWC-4DE5AE/2021, Wales/PHWC-4DE5BD/2021, Wales/PHWC-4DE5CC/2021, Wales/PHWC-4DE5DB/2021, Wales/PHWC-4DE5EA/2021, Wales/PHWC-4DE5F9/2021, Wales/PHWC-4DE605/2021, Wales/PHWC-4DE614/2021, Wales/PHWC-4DE623/2021, Wales/PHWC-4DE632/2021, Wales/PHWC-4DE641/2021, Wales/PHWC-4DE69C/2021, Wales/PHWC-4DE6AB/2021, Wales/PHWC-4DE6BA/2021, Wales/PHWC-4DE6C9/2021, Wales/PHWC-4DE6D8/2021, Wales/PHWC-4DE6E7/2021, Wales/PHWC-4DE6F6/2021, Wales/PHWC-4DE702/2021, Wales/PHWC-4DE711/2021, Wales/PHWC-4DE720/2021, Wales/PHWC-4DE73F/2021, Wales/PHWC-4DE74E/2021, Wales/PHWC-4DE75D/2021, Wales/PHWC-4DE76C/2021, Wales/PHWC-4DE77B/2021, Wales/PHWC-4DE78A/2021, Wales/PHWC-PD1133/2021, Wales/PHWC-PD114Z/2021, Wales/PHWC-PD115I/2021, Wales/PHWC-PD116X/2021, Wales/PHWC-PD119P/2021, Wales/PHWC-PD11A5/2021, Wales/PHWC-PD11BK/2021, Wales/PHWC-PD11CW/2021, Wales/PHWC-PD11DG/2021, Wales/PHWC-PD11EH/2021, Wales/PHWC-PD11FN/2021, Wales/PHWC-PD11GY/2021, Wales/PHWC-PD11HU/2021, Wales/PHWC-PD11IB/2021, Wales/PHWC-PD11J4/2021, Wales/PHWC-PD11MS/2021, Wales/PHWC-PD11NE/2021, Wales/PHWC-PD11OM/2021, Wales/PHWC-PD11P1/2021, Wales/PHWC-PD11QO/2021, Wales/PHWC-PD11RR/2021, Wales/PHWC-PD11S9/2021, Wales/PHWC-PD11TJ/2021, Wales/PHWC-PD11WD/2021, Wales/PHWC-PD11XQ/2021, Wales/PHWC-PD131Y/2021, Wales/PHWC-PD1331/2021, Wales/PHWC-PD134O/2021, Wales/PHWC-PD136E/2021, Wales/PHWC-PD137K/2021, Wales/PHWC-PD13AW/2021, Wales/PHWC-PD13BD/2021, Wales/PHWC-PD13CP/2021, Wales/PHWC-PD13D9/2021, Wales/PHWC-PD13EI/2021, Wales/PHWC-PD13F5/2021, Wales/PHWC-PD13G3/2021, Wales/PHWC-PD13HC/2021, Wales/PHWC-PD13JU/2021, Wales/PHWC-PD13KT/2021, Wales/PHWC-PD13MX/2021, Wales/PHWC-PD13NB/2021, Wales/PHWC-PD13OR/2021, Wales/PHWC-PD13PM/2021, Wales/PHWC-PD13QJ/2021, Wales/PHWC-PD13R7/2021, Wales/PHWC-PD13SA/2021, Wales/PHWC-PD13TN/2021, Wales/PHWC-PD13X8/2021, Wales/PHWC-PD13YF/2021, Wales/PHWC-PD13ZS/2021, Wales/PHWC-PD1419/2021, Wales/PHWC-PD143T/2021, Wales/PHWC-PD144X/2021, Wales/PHWC-PD145P/2021, Wales/PHWC-PD147J/2021, Wales/PHWC-PD14AU/2021, Wales/PHWC-PD14BN/2021, Wales/PHWC-PD14CC/2021, Wales/PHWC-PD14D6/2021, Wales/PHWC-PD14EW/2021, Wales/PHWC-PD14F4/2021, Wales/PHWC-PD14GA/2021, Wales/PHWC-PD14HM/2021, Wales/PHWC-PD14I3/2021, Wales/PHWC-PD14J1/2021, Wales/PHWC-PD14KO/2021, Wales/PHWC-PD14MQ/2021, Wales/PHWC-PD14NY/2021, Wales/PHWC-PD14PK/2021, Wales/PHWC-PD14QE/2021, Wales/PHWC-PD14RH/2021, Wales/PHWC-PD14SZ/2021, Wales/PHWC-PD14TB/2021, Wales/PHWC-PD14W5/2021, Wales/PHWC-PD14XG/2021, Wales/PHWC-PD14YR/2021, Wales/PHWC-PD14ZI/2021, Wales/PHWC-PD1516/2021, Wales/PHWC-PD154Q/2021, Wales/PHWC-PD155C/2021, Wales/PHWC-PD157E/2021, Wales/PHWC-PD159R/2021, Wales/PHWC-PD15A1/2021, Wales/PHWC-PD15BB/2021, Wales/PHWC-PD15CM/2021, Wales/PHWC-PD15D7/2021, Wales/PHWC-PD15EU/2021, Wales/PHWC-PD15F3/2021, Wales/PHWC-PD15GZ/2021, Wales/PHWC-PD15HK/2021, Wales/PHWC-PD15JT/2021, Wales/PHWC-PD15KX/2021, Wales/PHWC-PD15MP/2021, Wales/PHWC-PD15N9/2021, Wales/PHWC-PD15ON/2021, Wales/PHWC-PD15PJ/2021, Wales/PHWC-PD15Q8/2021, Wales/PHWC-PD15R5/2021, Wales/PHWC-PD15TY/2021, Wales/PHWC-PD15UH/2021, Wales/PHWC-PD15W4/2021, Wales/PHWC-PD15XF/2021, Wales/PHWC-PD15ZW/2021, Wales/PHWC-PD163P/2021, Wales/PHWC-PD164M/2021, Wales/PHWC-PD165J/2021, Wales/PHWC-PD166D/2021, Wales/PHWC-PD169B/2021, Wales/PHWC-PD16AX/2021, Wales/PHWC-PD16B6/2021, Wales/PHWC-PD16EO/2021, Wales/PHWC-PD16FS/2021, Wales/PHWC-PD16H8/2021, Wales/PHWC-PD16II/2021, Wales/PHWC-PD16JQ/2021, Wales/PHWC-PD16KC/2021, Wales/PHWC-PD16MK/2021, Wales/PHWC-PD16NH/2021, Wales/PHWC-PD16O9/2021, Wales/PHWC-PD16PG/2021, Wales/PHWC-PD16QR/2021, Wales/PHWC-PD16RA/2021, Wales/PHWC-PD16SU/2021, Wales/PHWC-PD16T7/2021, Wales/PHWC-PD16U3/2021, Wales/PHWC-PD16WZ/2021, Wales/PHWC-PD16XN/2021, Wales/PHWC-PD16YY/2021, Wales/PHWC-PD1811/2021, Wales/PHWC-PD184N/2021, Wales/PHWC-PD187H/2021, Wales/PHWC-PD188J/2021, Wales/PHWC-PD189A/2021, Wales/PHWC-PD18AG/2021, Wales/PHWC-PD18C9/2021, Wales/PHWC-PD18DT/2021, Wales/PHWC-PD18E8/2021, Wales/PHWC-PD18FP/2021, Wales/PHWC-PD18GM/2021, Wales/PHWC-PD18H6/2021, Wales/PHWC-PD18IC/2021, Wales/PHWC-PD18JF/2021, Wales/PHWC-PD18KD/2021, Wales/PHWC-PD18MB/2021, Wales/PHWC-PD18NU/2021, Wales/PHWC-PD18OS/2021, Wales/PHWC-PD18P7/2021, Wales/PHWC-PD18Q5/2021, Wales/PHWC-PD18RX/2021, Wales/PHWC-PD18TW/2021, Wales/PHWC-PD18WQ/2021, Wales/PHWC-PD18X3/2021, Wales/PHWC-PD18ZE/2021, Wales/PHWC-PD1914/2021, Wales/PHWC-PD195E/2021, Wales/PHWC-PD196N/2021, Wales/PHWC-PD197R/2021, Wales/PHWC-PD19AQ/2021, Wales/PHWC-PD19B7/2021, Wales/PHWC-PD19C8/2021, Wales/PHWC-PD19D3/2021, Wales/PHWC-PD19EX/2021, Wales/PHWC-PD19FI/2021, Wales/PHWC-PD19GU/2021, Wales/PHWC-PD19HG/2021, Wales/PHWC-PD19IW/2021, Wales/PHWC-PD19JP/2021, Wales/PHWC-PD19MJ/2021, Wales/PHWC-PD19N5/2021, Wales/PHWC-PD19O6/2021, Wales/PHWC-PD19PF/2021, Wales/PHWC-PD19RZ/2021, Wales/PHWC-PD19S1/2021, Wales/PHWC-PD19TH/2021, Wales/PHWC-PD19UA/2021, Wales/PHWC-PD19WS/2021, Wales/PHWC-PD19XB/2021, Wales/PHWC-PD19Y9/2021, Wales/PHWC-PD19ZO/2021, Wales/PHWC-PD1A1B/2021, Wales/PHWC-PD1A3U/2021, Wales/PHWC-PD1A4T/2021, Wales/PHWC-PD1A5X/2021, Wales/PHWC-PD1A6J/2021, Wales/PHWC-PD1A7M/2021, Wales/PHWC-PD1A8A/2021, Wales/PHWC-PD1A98/2021, Wales/PHWC-PD1AAI/2021, Wales/PHWC-PD1ABR/2021, Wales/PHWC-PD1ACQ/2021, Wales/PHWC-PD1ADY/2021, Wales/PHWC-PD1AES/2021, Wales/PHWC-PD1AFH/2021, Wales/PHWC-PD1AG4/2021, Wales/PHWC-PD1AI5/2021, Wales/PHWC-PD1AJW/2021, Wales/PHWC-PD1AK1/2021, Wales/PHWC-PD1AMO/2021, Wales/PHWC-PD1ANN/2021, Wales/PHWC-PD1APC/2021, Wales/PHWC-PD1AQK/2021, Wales/PHWC-PD1AR6/2021, Wales/PHWC-PD1AS3/2021, Wales/PHWC-PD1ATD/2021, Wales/PHWC-PD1AU9/2021, Wales/PHWC-PD1AW7/2021, Wales/PHWC-PD1AXE/2021, Wales/PHWC-PD1AYG/2021, Wales/PHWC-PD1AZZ/2021, Wales/PHWC-PD1B1A/2021, Wales/PHWC-PD1B3K/2021, Wales/PHWC-PD1B4E/2021, Wales/PHWC-PD1B5G/2021, Wales/PHWC-PD1B6Y/2021, Wales/PHWC-PD1B7N/2021, Wales/PHWC-PD1BAC/2021, Wales/PHWC-PD1BCF/2021, Wales/PHWC-PD1BDZ/2021, Wales/PHWC-PD1BEP/2021, Wales/PHWC-PD1BFU/2021, Wales/PHWC-PD1BGT/2021, Wales/PHWC-PD1BHR/2021, Wales/PHWC-PD1BI1/2021, Wales/PHWC-PD1BJM/2021, Wales/PHWC-PD1BKJ/2021, Wales/PHWC-PD1BM8/2021, Wales/PHWC-PD1BN3/2021, Wales/PHWC-PD1BOH/2021, Wales/PHWC-PD1BQB/2021, Wales/PHWC-PD1BRI/2021, Wales/PHWC-PD1BSO/2021, Wales/PHWC-PD1BT4/2021, Wales/PHWC-PD1BUS/2021, Wales/PHWC-PD1BWW/2021, Wales/PHWC-PD1BX9/2021, Wales/PHWC-PD1BY7/2021, Wales/PHWC-PD1BZQ/2021, Wales/PHWC-PD1C1P/2021, Wales/PHWC-PD1C47/2021, Wales/PHWC-PD1CBO/2021, Wales/PHWC-PD1CDC/2021, Wales/PHWC-PD1CI8/2021, Wales/PHWC-PD1CJY/2021, Wales/PHWC-PD1CK6/2021, Wales/PHWC-PD1CMH/2021, Wales/PHWC-PD1CNQ/2021, Wales/PHWC-PD1COT/2021, Wales/PHWC-PD1CPA/2021, Wales/PHWC-PD1CQS/2021, Wales/PHWC-PD1CSF/2021, Wales/PHWC-PD1CTX/2021, Wales/PHWC-PD1CWJ/2021, Wales/PHWC-PD1CZD/2021, Wales/PHWC-PD1D1S/2021, Wales/PHWC-PD1D3E/2021, Wales/PHWC-PD1D4G/2021, Wales/PHWC-PD1D5R/2021, Wales/PHWC-PD1D66/2021, Wales/PHWC-PD1D7Y/2021, Wales/PHWC-PD1D8P/2021, Wales/PHWC-PD1D9H/2021, Wales/PHWC-PD1DAK/2021, Wales/PHWC-PD1DB3/2021, Wales/PHWC-PD1DDI/2021, Wales/PHWC-PD1DEM/2021, Wales/PHWC-PD1DFT/2021, Wales/PHWC-PD1DGX/2021, Wales/PHWC-PD1DHN/2021, Wales/PHWC-PD1DIO/2021, Wales/PHWC-PD1DJJ/2021, Wales/PHWC-PD1DK8/2021, Wales/PHWC-PD1DMF/2021, Wales/PHWC-PD1DNZ/2021, Wales/PHWC-PD1DQ9/2021, Wales/PHWC-PD1DRU/2021, Wales/PHWC-PD1DSQ/2021, Wales/PHWC-PD1DTA/2021, Wales/PHWC-PD1DUW/2021, Wales/PHWC-PD1DW1/2021, Wales/PHWC-PD1DX7/2021, Wales/PHWC-PD1DZC/2021, Wales/PHWC-PD1E4B/2021, Wales/PHWC-PD1E59/2021, Wales/PHWC-PD1E63/2021, Wales/PHWC-PD1E75/2021, Wales/PHWC-PD1E8E/2021, Wales/PHWC-PD1E9Z/2021, Wales/PHWC-PD1EAF/2021, Wales/PHWC-PD1EBW/2021, Wales/PHWC-PD1EEG/2021, Wales/PHWC-PD1EGK/2021, Wales/PHWC-PD1EH7/2021, Wales/PHWC-PD1EIM/2021, Wales/PHWC-PD1EJR/2021, Wales/PHWC-PD1EKN/2021, Wales/PHWC-PD1EMY/2021, Wales/PHWC-PD1EN1/2021, Wales/PHWC-PD1EOI/2021, Wales/PHWC-PD1EPH/2021, Wales/PHWC-PD1ERQ/2021, Wales/PHWC-PD1ESJ/2021, Wales/PHWC-PD1ETU/2021, Wales/PHWC-PD1EUX/2021, Wales/PHWC-PD1EWP/2021, Wales/PHWC-PD1EXA/2021, Wales/PHWC-PD1EYS/2021, Wales/PHWC-PD1EZ8/2021, Wales/PHWC-PD1F1W/2021, Wales/PHWC-PD1F3G/2021, Wales/PHWC-PD1F4R/2021, Wales/PHWC-PD1F5N/2021, Wales/PHWC-PD1F6H/2021, Wales/PHWC-PD1F8M/2021, Wales/PHWC-PD1FAE/2021, Wales/PHWC-PD1FBZ/2021, Wales/PHWC-PD1FCB/2021, Wales/PHWC-PD1FDU/2021, Wales/PHWC-PD1FFX/2021, Wales/PHWC-PD1FGP/2021, Wales/PHWC-PD1FHY/2021, Wales/PHWC-PD1FIQ/2021, Wales/PHWC-PD1FJ8/2021, Wales/PHWC-PD1FKF/2021, Wales/PHWC-PD1FMD/2021, Wales/PHWC-PD1FNI/2021, Wales/PHWC-PD1FOA/2021, Wales/PHWC-PD1FQ7/2021, Wales/PHWC-PD1FSC/2021, Wales/PHWC-PD1FTS/2021, Wales/PHWC-PD1FU1/2021, Wales/PHWC-PD1FWO/2021, Wales/PHWC-PD1FX5/2021, Wales/PHWC-PD1FY3/2021, Wales/PHWC-PD1G1U/2021, Wales/PHWC-PD1G3F/2021, Wales/PHWC-PD1G4D/2021, Wales/PHWC-PD1G5B/2021, Wales/PHWC-PD1G8K/2021, Wales/PHWC-PD1GA8/2021, Wales/PHWC-PD1GBS/2021, Wales/PHWC-PD1GD1/2021, Wales/PHWC-PD1GEE/2021, Wales/PHWC-PD1GFQ/2021, Wales/PHWC-PD1GH9/2021, Wales/PHWC-PD1GIP/2021, Wales/PHWC-PD1GJG/2021, Wales/PHWC-PD1GKR/2021, Wales/PHWC-PD1GNW/2021, Wales/PHWC-PD1GOZ/2021, Wales/PHWC-PD1GP6/2021, Wales/PHWC-PD1GRO/2021, Wales/PHWC-PD1GSM/2021, Wales/PHWC-PD1GUT/2021, Wales/PHWC-PD1GWX/2021, Wales/PHWC-PD1GX4/2021, Wales/PHWC-PD1GYA/2021, Wales/PHWC-PD1GZJ/2021, Wales/PHWC-PD1H4P/2021, Wales/PHWC-PD1H5M/2021, Wales/PHWC-PD1H6F/2021, Wales/PHWC-PD1H78/2021, Wales/PHWC-PD1H8W/2021, Wales/PHWC-PD1H9D/2021, Wales/PHWC-PD1HBY/2021, Wales/PHWC-PD1HCK/2021, Wales/PHWC-PD1HDH/2021, Wales/PHWC-PD1HE1/2021, Wales/PHWC-PD1HFA/2021, Wales/PHWC-PD1HHJ/2021, Wales/PHWC-PD1HIZ/2021, Wales/PHWC-PD1HJO/2021, Wales/PHWC-PD1HKQ/2021, Wales/PHWC-PD1HMC/2021, Wales/PHWC-PD1HN6/2021, Wales/PHWC-PD1HOB/2021, Wales/PHWC-PD1HPE/2021, Wales/PHWC-PD1HR4/2021, Wales/PHWC-PD1HSI/2021, Wales/PHWC-PD1HT9/2021, Wales/PHWC-PD1HU5/2021, Wales/PHWC-PD1HW3/2021, Wales/PHWC-PD1HXR/2021, Wales/PHWC-PD1HYN/2021, Wales/PHWC-PD1HZU/2021, Wales/PHWC-PD1I1R/2021, Wales/PHWC-PD1I3S/2021, Wales/PHWC-PD1I4W/2021, Wales/PHWC-PD1I51/2021, Wales/PHWC-PD1I6C/2021, Wales/PHWC-PD1I7Q/2021, Wales/PHWC-PD1I7Q/2021, Wales/PHWC-PD1I9K/2021, Wales/PHWC-PD1IAA/2021, Wales/PHWC-PD1IDD/2021, Wales/PHWC-PD1IE3/2021, Wales/PHWC-PD1IF9/2021, Wales/PHWC-PD1IG7/2021, Wales/PHWC-PD1IHO/2021, Wales/PHWC-PD1II6/2021, Wales/PHWC-PD1IJZ/2021, Wales/PHWC-PD1IKI/2021, Wales/PHWC-PD1IMU/2021, Wales/PHWC-PD1INF/2021, Wales/PHWC-PD1IOE/2021, Wales/PHWC-PD1IPX/2021, Wales/PHWC-PD1IQP/2021, Wales/PHWC-PD1IRB/2021, Wales/PHWC-PD1ISH/2021, Wales/PHWC-PD1IUN/2021, Wales/PHWC-PD1IWY/2021, Wales/PHWC-PD1IXM/2021, Wales/PHWC-PD1IYJ/2021, Wales/PHWC-PD1IZ4/2021, Wales/PHWC-PD1J1O/2021, Wales/PHWC-PD1J3N/2021, Wales/PHWC-PD1J4Y/2021, Wales/PHWC-PD1J56/2021, Wales/PHWC-PD1J6A/2021, Wales/PHWC-PD1J74/2021, Wales/PHWC-PD1J88/2021, Wales/PHWC-PD1J9S/2021, Wales/PHWC-PD1JAR/2021, Wales/PHWC-PD1JBU/2021, Wales/PHWC-PD1JC7/2021, Wales/PHWC-PD1JDX/2021, Wales/PHWC-PD1JFM/2021, Wales/PHWC-PD1JGJ/2021, Wales/PHWC-PD1JHH/2021, Wales/PHWC-PD1JIK/2021, Wales/PHWC-PD1JJD/2021, Wales/PHWC-PD1JKB/2021, Wales/PHWC-PD1JM9/2021, Wales/PHWC-PD1JNT/2021, Wales/PHWC-PD1JOW/2021, Wales/PHWC-PD1JP5/2021, Wales/PHWC-PD1JQ3/2021, Wales/PHWC-PD1JRP/2021, Wales/PHWC-PD1JSE/2021, Wales/PHWC-PD1JT1/2021, Wales/PHWC-PD1JUQ/2021, Wales/PHWC-PD1JXZ/2021, Wales/PHWC-PD1JYI/2021, Wales/PHWC-PD1JZG/2021, Wales/PHWC-PD1K3B/2021, Wales/PHWC-PD1K57/2021, Wales/PHWC-PD1K8G/2021, Wales/PHWC-PD1K9I/2021, Wales/PHWC-PD1KAD/2021, Wales/PHWC-PD1KB1/2021, Wales/PHWC-PD1KCH/2021, Wales/PHWC-PD1KDQ/2021, Wales/PHWC-PD1KER/2021, Wales/PHWC-PD1KFK/2021, Wales/PHWC-PD1KGE/2021, Wales/PHWC-PD1KH5/2021, Wales/PHWC-PD1KJN/2021, Wales/PHWC-PD1KKY/2021, Wales/PHWC-PD1KM6/2021, Wales/PHWC-PD1KNO/2021, Wales/PHWC-PD1KP4/2021, Wales/PHWC-PD1KQA/2021, Wales/PHWC-PD1KRC/2021, Wales/PHWC-PD1KTT/2021, Wales/PHWC-PD1KUP/2021, Wales/PHWC-PD1KXS/2021, Wales/PHWC-PD1KYW/2021, Wales/PHWC-PD1KZF/2021, Wales/PHWC-PD1M1Q/2021, Wales/PHWC-PD1M3Y/2021, Wales/PHWC-PD1M46/2021, Wales/PHWC-PD1M5H/2021, Wales/PHWC-PD1M6S/2021, Wales/PHWC-PD1M7A/2021, Wales/PHWC-PD1M8F/2021, Wales/PHWC-PD1M9W/2021, Wales/PHWC-PD1MAN/2021, Wales/PHWC-PD1MBT/2021, Wales/PHWC-PD1MC5/2021, Wales/PHWC-PD1MDP/2021, Wales/PHWC-PD1MED/2021, Wales/PHWC-PD1MFJ/2021, Wales/PHWC-PD1MG8/2021, Wales/PHWC-PD1MH4/2021, Wales/PHWC-PD1MK9/2021, Wales/PHWC-PD1MM7/2021, Wales/PHWC-PD1MO1/2021, Wales/PHWC-PD1MP3/2021, Wales/PHWC-PD1MQZ/2021, Wales/PHWC-PD1MRM/2021, Wales/PHWC-PD1MUC/2021, Wales/PHWC-PD1MWK/2021, Wales/PHWC-PD1MXI/2021, Wales/PHWC-PD1MYU/2021, Wales/PHWC-PD1MZR/2021, Wales/PHWC-PD1N1Z/2021, Wales/PHWC-PD1N48/2021, Wales/PHWC-PD1N5F/2021, Wales/PHWC-PD1N69/2021, Wales/PHWC-PD1N7B/2021, Wales/PHWC-PD1N8Q/2021, Wales/PHWC-PD1N97/2021, Wales/PHWC-PD1NAM/2021, Wales/PHWC-PD1NB4/2021, Wales/PHWC-PD1NCR/2021, Wales/PHWC-PD1NDS/2021, Wales/PHWC-PD1NF1/2021, Wales/PHWC-PD1NGO/2021, Wales/PHWC-PD1NHD/2021, Wales/PHWC-PD1NJK/2021, Wales/PHWC-PD1NKE/2021, Wales/PHWC-PD1NNA/2021, Wales/PHWC-PD1NO5/2021, Wales/PHWC-PD1NQY/2021, Wales/PHWC-PD1NRW/2021, Wales/PHWC-PD1NSX/2021, Wales/PHWC-PD1NT3/2021, Wales/PHWC-PD1NUI/2021, Wales/PHWC-PD1NWU/2021, Wales/PHWC-PD1NX6/2021, Wales/PHWC-PD1NYH/2021, Wales/PHWC-PD1NZP/2021, Wales/PHWC-PD1O1J/2021, Wales/PHWC-PD1O43/2021, Wales/PHWC-PD1O5Z/2021, Wales/PHWC-PD1O7U/2021, Wales/PHWC-PD1O8Y/2021, Wales/PHWC-PD1O9X/2021, Wales/PHWC-PD1OA7/2021, Wales/PHWC-PD1OE6/2021, Wales/PHWC-PD1OGN/2021, Wales/PHWC-PD1OHI/2021, Wales/PHWC-PD1OID/2021, Wales/PHWC-PD1OJH/2021, Wales/PHWC-PD1OK4/2021, Wales/PHWC-PD1OMA/2021, Wales/PHWC-PD1ONK/2021, Wales/PHWC-PD1OPW/2021, Wales/PHWC-PD1OQ1/2021, Wales/PHWC-PD1ORG/2021, Wales/PHWC-PD1OSB/2021, Wales/PHWC-PD1OWF/2021, Wales/PHWC-PD1OYQ/2021, Wales/PHWC-PD1OZ9/2021, Wales/PHWC-PD1P4H/2021, Wales/PHWC-PD1P54/2021, Wales/PHWC-PD1P6W/2021, Wales/PHWC-PD1P7S/2021, Wales/PHWC-PD1P8D/2021, Wales/PHWC-PD1P91/2021, Wales/PHWC-PD1PAY/2021, Wales/PHWC-PD1PC3/2021, Wales/PHWC-PD1PF8/2021, Wales/PHWC-PD1PHA/2021, Wales/PHWC-PD1PIG/2021, Wales/PHWC-PD1PQI/2021, Wales/PHWC-PD1PSR/2021, Wales/PHWC-PD1PTQ/2021, Wales/PHWC-PD1PUK/2021, Wales/PHWC-PD1PWE/2021, Wales/PHWC-PD1PXU/2021, Wales/PHWC-PD1Q1M/2021, Wales/PHWC-PD1Q37/2021, Wales/PHWC-PD1Q45/2021, Wales/PHWC-PD1Q6U/2021, Wales/PHWC-PD1Q7I/2021, Wales/PHWC-PD1Q8N/2021, Wales/PHWC-PD1Q9T/2021, Wales/PHWC-PD1QA9/2021, Wales/PHWC-PD1QBQ/2021, Wales/PHWC-PD1QCA/2021, Wales/PHWC-PD1QDK/2021, Wales/PHWC-PD1QEY/2021, Wales/PHWC-PD1QFG/2021, Wales/PHWC-PD1QHZ/2021, Wales/PHWC-PD1QIF/2021, Wales/PHWC-PD1QJ6/2021, Wales/PHWC-PD1QKH/2021, Wales/PHWC-PD1QM4/2021, Wales/PHWC-PD1QNC/2021, Wales/PHWC-PD1QPS/2021, Wales/PHWC-PD1QQW/2021, Wales/PHWC-PD1QRE/2021, Wales/PHWC-PD1QSD/2021, Wales/PHWC-PD1QTP/2021, Wales/PHWC-PD1QUJ/2021, Wales/PHWC-PD1QW8/2021, Wales/PHWC-PD1QYO/2021, Wales/PHWC-PD1QZB/2021, Wales/PHWC-PD1R1I/2021, Wales/PHWC-PD1R4F/2021, Wales/PHWC-PD1R5D/2021, Wales/PHWC-PD1R67/2021, Wales/PHWC-PD1R79/2021, Wales/PHWC-PD1R8C/2021, Wales/PHWC-PD1R95/2021, Wales/PHWC-PD1RAJ/2021, Wales/PHWC-PD1RBA/2021, Wales/PHWC-PD1RCN/2021, Wales/PHWC-PD1RDW/2021, Wales/PHWC-PD1RHB/2021, Wales/PHWC-PD1RIX/2021, Wales/PHWC-PD1RJE/2021, Wales/PHWC-PD1RKG/2021, Wales/PHWC-PD1RMR/2021, Wales/PHWC-PD1RNS/2021, Wales/PHWC-PD1RO3/2021, Wales/PHWC-PD1RPY/2021, Wales/PHWC-PD1RQ6/2021, Wales/PHWC-PD1RSP/2021, Wales/PHWC-PD1RTZ/2021, Wales/PHWC-PD1RUU/2021, Wales/PHWC-PD1RWT/2021, Wales/PHWC-PD1RXH/2021, Wales/PHWC-PD1RY4/2021, Wales/PHWC-PD1RZM/2021, Wales/PHWC-PD1S1D/2021, Wales/PHWC-PD1S3I/2021, Wales/PHWC-PD1S6M/2021, Wales/PHWC-PD1S7P/2021, Wales/PHWC-PD1S9J/2021, Wales/PHWC-PD1SAZ/2021, Wales/PHWC-PD1SBG/2021, Wales/PHWC-PD1SCO/2021, Wales/PHWC-PD1SDN/2021, Wales/PHWC-PD1SEA/2021, Wales/PHWC-PD1SF6/2021, Wales/PHWC-PD1SGH/2021, Wales/PHWC-PD1SHX/2021, Wales/PHWC-PD1SI7/2021, Wales/PHWC-PD1SJS/2021, Wales/PHWC-PD1SKW/2021, Wales/PHWC-PD1SM1/2021, Wales/PHWC-PD1SNR/2021, Wales/PHWC-PD1SO8/2021, Wales/PHWC-PD1SPQ/2021, Wales/PHWC-PD1SRY/2021, Wales/PHWC-PD1STF/2021, Wales/PHWC-PD1SUB/2021, Wales/PHWC-PD1SW9/2021, Wales/PHWC-PD1SXK/2021, Wales/PHWC-PD1SYE/2021, Wales/PHWC-PD1SZ3/2021, Wales/PHWC-PD1T34/2021, Wales/PHWC-PD1T4A/2021, Wales/PHWC-PD1T6O/2021, Wales/PHWC-PD1T89/2021, Wales/PHWC-PD1T9Q/2021, Wales/PHWC-PD1TCI/2021, Wales/PHWC-PD1TD8/2021, Wales/PHWC-PD1TE7/2021, Wales/PHWC-PD1TFD/2021, Wales/PHWC-PD1TJ5/2021, Wales/PHWC-PD1TK3/2021, Wales/PHWC-PD1TMZ/2021, Wales/PHWC-PD1TOC/2021, Wales/PHWC-PD1TPU/2021, Wales/PHWC-PD1TQT/2021, Wales/PHWC-PD1TSY/2021, Wales/PHWC-PD1TTK/2021, Wales/PHWC-PD1TUG/2021, Wales/PHWC-PD1TWR/2021, Wales/PHWC-PD1TYP/2021, Wales/PHWC-PD1TZ6/2021, Wales/PHWC-PD1U1G/2021, Wales/PHWC-PD1U5W/2021, Wales/PHWC-PD1U6Q/2021, Wales/PHWC-PD1U7O/2021, Wales/PHWC-PD1U87/2021, Wales/PHWC-PD1U9C/2021, Wales/PHWC-PD1UA4/2021, Wales/PHWC-PD1UBJ/2021, Wales/PHWC-PD1UCU/2021, Wales/PHWC-PD1UDF/2021, Wales/PHWC-PD1UE5/2021, Wales/PHWC-PD1UFB/2021, Wales/PHWC-PD1UG9/2021, Wales/PHWC-PD1UH1/2021, Wales/PHWC-PD1UIY/2021, Wales/PHWC-PD1UJ3/2021, Wales/PHWC-PD1UKZ/2021, Wales/PHWC-PD1UMI/2021, Wales/PHWC-PD1UN8/2021, Wales/PHWC-PD1UPT/2021, Wales/PHWC-PD1UQX/2021, Wales/PHWC-PD1URD/2021, Wales/PHWC-PD1US6/2021, Wales/PHWC-PD1UTE/2021, Wales/PHWC-PD1UUR/2021, Wales/PHWC-PD1UWN/2021, Wales/PHWC-PD1UXP/2021, Wales/PHWC-PD1UYM/2021, Wales/PHWC-PD1UZH/2021, Wales/PHWC-PD1W1F/2021, Wales/PHWC-PD1W3Z/2021, Wales/PHWC-PD1W4I/2021, Wales/PHWC-PD1W6P/2021, Wales/PHWC-PD1W7X/2021, Wales/PHWC-PD1W8H/2021, Wales/PHWC-PD1W9M/2021, Wales/PHWC-PD1WA3/2021, Wales/PHWC-PD1WBE/2021, Wales/PHWC-PD1WC1/2021, Wales/PHWC-PD1WDR/2021, Wales/PHWC-PD1WE4/2021, Wales/PHWC-PD1WFY/2021, Wales/PHWC-PD1WHT/2021, Wales/PHWC-PD1WI9/2021, Wales/PHWC-PD1WJA/2021, Wales/PHWC-PD1WKS/2021, Wales/PHWC-PD1WMW/2021, Wales/PHWC-PD1WNG/2021, Wales/PHWC-PD1WOJ/2021, Wales/PHWC-PD1WPO/2021, Wales/PHWC-PD1WQQ/2021, Wales/PHWC-PD1WRN/2021, Wales/PHWC-PD1WT8/2021, Wales/PHWC-PD1WUD/2021, Wales/PHWC-PD1WWB/2021, Wales/PHWC-PD1WXC/2021, Wales/PHWC-PD1WYK/2021, Wales/PHWC-PD1WZ5/2021, Wales/PHWC-PD1X1K/2021, Wales/PHWC-PD1X44/2021, Wales/PHWC-PD1X5A/2021, Wales/PHWC-PD1X61/2021, Wales/PHWC-PD1X9O/2021, Wales/PHWC-PD1XA6/2021, Wales/PHWC-PD1XCZ/2021, Wales/PHWC-PD1XDJ/2021, Wales/PHWC-PD1XE9/2021, Wales/PHWC-PD1XFF/2021, Wales/PHWC-PD1XGD/2021, Wales/PHWC-PD1XIR/2021, Wales/PHWC-PD1XJ7/2021, Wales/PHWC-PD1XK5/2021, Wales/PHWC-PD1XM3/2021, Wales/PHWC-PD1XOQ/2021, Wales/PHWC-PD1XPI/2021, Wales/PHWC-PD1XQU/2021, Wales/PHWC-PD1XR8/2021, Wales/PHWC-PD1XSN/2021, Wales/PHWC-PD1XTC/2021, Wales/PHWC-PD1XUE/2021, Wales/PHWC-PD1XXT/2021, Wales/PHWC-PD1Y13/2021, Wales/PHWC-PD1Y3M/2021, Wales/PHWC-PD1Y4J/2021, Wales/PHWC-PD1Y6B/2021, Wales/PHWC-PD1Y7D/2021, Wales/PHWC-PD1Y8O/2021, Wales/PHWC-PD1Y99/2021, Wales/PHWC-PD1YAP/2021, Wales/PHWC-PD1YBH/2021, Wales/PHWC-PD1YDA/2021, Wales/PHWC-PD1YEQ/2021, Wales/PHWC-PD1YFW/2021, Wales/PHWC-PD1YG1/2021, Wales/PHWC-PD1YHF/2021, Wales/PHWC-PD1YJC/2021, Wales/PHWC-PD1YKK/2021, Wales/PHWC-PD1YME/2021, Wales/PHWC-PD1YN4/2021, Wales/PHWC-PD1YO7/2021, Wales/PHWC-PD1YPR/2021, Wales/PHWC-PD1YQN/2021, Wales/PHWC-PD1YRS/2021, Wales/PHWC-PD1YST/2021, Wales/PHWC-PD1YT5/2021, Wales/PHWC-PD1YUZ/2021, Wales/PHWC-PD1YWI/2021, Wales/PHWC-PD1YY6/2021, Wales/PHWC-PD1Z1N/2021, Wales/PHWC-PD1Z3W/2021, Wales/PHWC-PD1Z41/2021, Wales/PHWC-PD1Z5O/2021, Wales/PHWC-PD1Z6K/2021, Wales/PHWC-PD1Z9E/2021, Wales/PHWC-PD1ZAS/2021, Wales/PHWC-PD1ZBF/2021, Wales/PHWC-PD1ZCX/2021, Wales/PHWC-PD1ZDB/2021, Wales/PHWC-PD1ZEZ/2021, Wales/PHWC-PD1ZG5/2021, Wales/PHWC-PD1ZHQ/2021, Wales/PHWC-PD1ZIH/2021, Wales/PHWC-PD1ZJI/2021, Wales/PHWC-PD1ZKU/2021, Wales/PHWC-PD1ZMT/2021, Wales/PHWC-PD1ZND/2021, Wales/PHWC-PD1ZOG/2021, Wales/PHWC-PD1ZPP/2021, Wales/PHWC-PD1ZR9/2021, Wales/PHWC-PD1ZS4/2021, Wales/PHWC-PD1ZTR/2021, Wales/PHWC-PD1ZUY/2021, Wales/PHWC-PD1ZW6/2021, Wales/PHWC-PD1ZXJ/2021, Wales/PHWC-PD1ZZA/2021, Wales/PHWC-PD3113/2021, Wales/PHWC-PD313M/2021, Wales/PHWC-PD314J/2021, Wales/PHWC-PD316B/2021, Wales/PHWC-PD318O/2021, Wales/PHWC-PD3199/2021, Wales/PHWC-PD31AP/2021, Wales/PHWC-PD31BH/2021, Wales/PHWC-PD31DA/2021, Wales/PHWC-PD31EQ/2021, Wales/PHWC-PD31HF/2021, Wales/PHWC-PD31IU/2021, Wales/PHWC-PD31JC/2021, Wales/PHWC-PD31KK/2021, Wales/PHWC-PD31ME/2021, Wales/PHWC-PD31N4/2021, Wales/PHWC-PD31O7/2021, Wales/PHWC-PD31PR/2021, Wales/PHWC-PD31RS/2021, Wales/PHWC-PD31ST/2021, Wales/PHWC-PD31T5/2021, Wales/PHWC-PD31UZ/2021, Wales/PHWC-PD31WI/2021, Wales/PHWC-PD31Y6/2021, Wales/PHWC-PD31ZX/2021, Wales/PHWC-PD3311/2021, Wales/PHWC-PD334N/2021, Wales/PHWC-PD3364/2021, Wales/PHWC-PD337H/2021, Wales/PHWC-PD33BI/2021, Wales/PHWC-PD33C9/2021, Wales/PHWC-PD33E8/2021, Wales/PHWC-PD33FP/2021, Wales/PHWC-PD33GM/2021, Wales/PHWC-PD33H6/2021, Wales/PHWC-PD33IC/2021, Wales/PHWC-PD33JF/2021, Wales/PHWC-PD33KD/2021, Wales/PHWC-PD33MB/2021, Wales/PHWC-PD33NU/2021, Wales/PHWC-PD33OS/2021, Wales/PHWC-PD33P7/2021, Wales/PHWC-PD33Q5/2021, Wales/PHWC-PD33RX/2021, Wales/PHWC-PD33SK/2021, Wales/PHWC-PD33TW/2021, Wales/PHWC-PD33WQ/2021, Wales/PHWC-PD33X3/2021, Wales/PHWC-PD33ZE/2021, Wales/PHWC-PD341T/2021, Wales/PHWC-PD343D/2021, Wales/PHWC-PD344B/2021, Wales/PHWC-PD3459/2021, Wales/PHWC-PD3463/2021, Wales/PHWC-PD3475/2021, Wales/PHWC-PD348E/2021, Wales/PHWC-PD34AF/2021, Wales/PHWC-PD34EG/2021, Wales/PHWC-PD34FC/2021, Wales/PHWC-PD34GK/2021, Wales/PHWC-PD34H7/2021, Wales/PHWC-PD34IM/2021, Wales/PHWC-PD34JR/2021, Wales/PHWC-PD34KN/2021, Wales/PHWC-PD34MY/2021, Wales/PHWC-PD34N1/2021, Wales/PHWC-PD34OI/2021, Wales/PHWC-PD34PH/2021, Wales/PHWC-PD34Q4/2021, Wales/PHWC-PD34RQ/2021, Wales/PHWC-PD34SJ/2021, Wales/PHWC-PD34TU/2021, Wales/PHWC-PD34WP/2021, Wales/PHWC-PD34XA/2021, Wales/PHWC-PD34YS/2021, Wales/PHWC-PD34Z8/2021, Wales/PHWC-PD361P/2021, Wales/PHWC-PD3647/2021, Wales/PHWC-PD3655/2021, Wales/PHWC-PD366I/2021, Wales/PHWC-PD369U/2021, Wales/PHWC-PD36AB/2021, Wales/PHWC-PD36BO/2021, Wales/PHWC-PD36DC/2021, Wales/PHWC-PD36EN/2021, Wales/PHWC-PD36I8/2021, Wales/PHWC-PD36K6/2021, Wales/PHWC-PD36MH/2021, Wales/PHWC-PD36OT/2021, Wales/PHWC-PD36PA/2021, Wales/PHWC-PD36QS/2021, Wales/PHWC-PD36RK/2021, Wales/PHWC-PD36TX/2021, Wales/PHWC-PD36UM/2021, Wales/PHWC-PD36XW/2021, Wales/PHWC-PD36Y1/2021, Wales/PHWC-PD36ZD/2021, Wales/PHWC-PD373Y/2021, Wales/PHWC-PD3746/2021, Wales/PHWC-PD375H/2021, Wales/PHWC-PD376S/2021, Wales/PHWC-PD377A/2021, Wales/PHWC-PD378F/2021, Wales/PHWC-PD379W/2021, Wales/PHWC-PD37C5/2021, Wales/PHWC-PD37DP/2021, Wales/PHWC-PD37ED/2021, Wales/PHWC-PD37G8/2021, Wales/PHWC-PD37H4/2021, Wales/PHWC-PD37JB/2021, Wales/PHWC-PD37K9/2021, Wales/PHWC-PD37M7/2021, Wales/PHWC-PD37NX/2021, Wales/PHWC-PD37O1/2021, Wales/PHWC-PD37P3/2021, Wales/PHWC-PD37QZ/2021, Wales/PHWC-PD37RM/2021, Wales/PHWC-PD37SG/2021, Wales/PHWC-PD37TO/2021, Wales/PHWC-PD37UC/2021, Wales/PHWC-PD37WK/2021, Wales/PHWC-PD37XI/2021, Wales/PHWC-PD3A1U/2021, Wales/PHWC-PD3A3F/2021, Wales/PHWC-PD3A4D/2021, Wales/PHWC-PD3A65/2021, Wales/PHWC-PD3A77/2021, Wales/PHWC-PD3A8K/2021, Wales/PHWC-PD3AA8/2021, Wales/PHWC-PD3ABS/2021, Wales/PHWC-PD3ACY/2021, Wales/PHWC-PD3AD1/2021, Wales/PHWC-PD3AEE/2021, Wales/PHWC-PD3AFQ/2021, Wales/PHWC-PD3AH9/2021, Wales/PHWC-PD3AIP/2021, Wales/PHWC-PD3AJG/2021, Wales/PHWC-PD3AKR/2021, Wales/PHWC-PD3AOZ/2021, Wales/PHWC-PD3AQH/2021, Wales/PHWC-PD3ARO/2021, Wales/PHWC-PD3ASM/2021, Wales/PHWC-PD3AUT/2021, Wales/PHWC-PD3AWX/2021, Wales/PHWC-PD3AX4/2021, Wales/PHWC-PD3AYA/2021, Wales/PHWC-PD3AZJ/2021, Wales/PHWC-PD3B1K/2021, Wales/PHWC-PD3B3H/2021, Wales/PHWC-PD3B44/2021, Wales/PHWC-PD3B5A/2021, Wales/PHWC-PD3B61/2021, Wales/PHWC-PD3B7W/2021, Wales/PHWC-PD3B9O/2021, Wales/PHWC-PD3BA6/2021, Wales/PHWC-PD3BCZ/2021, Wales/PHWC-PD3BDJ/2021, Wales/PHWC-PD3BE9/2021, Wales/PHWC-PD3BFF/2021, Wales/PHWC-PD3BGD/2021, Wales/PHWC-PD3BHS/2021, Wales/PHWC-PD3BIR/2021, Wales/PHWC-PD3BJ7/2021, Wales/PHWC-PD3BK5/2021, Wales/PHWC-PD3BM3/2021, Wales/PHWC-PD3BOQ/2021, Wales/PHWC-PD3BQU/2021, Wales/PHWC-PD3BR8/2021, Wales/PHWC-PD3BSN/2021, Wales/PHWC-PD3BTC/2021, Wales/PHWC-PD3BUE/2021, Wales/PHWC-PD3BWG/2021, Wales/PHWC-PD3BXT/2021, Wales/PHWC-PD3C19/2021, Wales/PHWC-PD3C3T/2021, Wales/PHWC-PD3C4X/2021, Wales/PHWC-PD3C5P/2021, Wales/PHWC-PD3C9F/2021, Wales/PHWC-PD3CAU/2021, Wales/PHWC-PD3CBN/2021, Wales/PHWC-PD3CCC/2021, Wales/PHWC-PD3CD6/2021, Wales/PHWC-PD3CF4/2021, Wales/PHWC-PD3CHM/2021, Wales/PHWC-PD3CI3/2021, Wales/PHWC-PD3CJ1/2021, Wales/PHWC-PD3CMQ/2021, Wales/PHWC-PD3CNY/2021, Wales/PHWC-PD3CPK/2021, Wales/PHWC-PD3CQE/2021, Wales/PHWC-PD3CW5/2021, Wales/PHWC-PD3CXG/2021, Wales/PHWC-PD3CYR/2021, Wales/PHWC-PD3CZI/2021, Wales/PHWC-PD3D1E/2021, Wales/PHWC-PD3D34/2021, Wales/PHWC-PD3D4A/2021, Wales/PHWC-PD3D6O/2021, Wales/PHWC-PD3D89/2021, Wales/PHWC-PD3D9Q/2021, Wales/PHWC-PD3DAH/2021, Wales/PHWC-PD3DBM/2021, Wales/PHWC-PD3DCI/2021, Wales/PHWC-PD3DD8/2021, Wales/PHWC-PD3DFD/2021, Wales/PHWC-PD3DGB/2021, Wales/PHWC-PD3DHW/2021, Wales/PHWC-PD3DIN/2021, Wales/PHWC-PD3DJ5/2021, Wales/PHWC-PD3DK3/2021, Wales/PHWC-PD3DMZ/2021, Wales/PHWC-PD3DNJ/2021, Wales/PHWC-PD3DPU/2021, Wales/PHWC-PD3DQT/2021, Wales/PHWC-PD3DSY/2021, Wales/PHWC-PD3DTK/2021, Wales/PHWC-PD3DUG/2021, Wales/PHWC-PD3DWR/2021, Wales/PHWC-PD3DYP/2021, Wales/PHWC-PD3DZ6/2021, Wales/PHWC-PD3E1D/2021, Wales/PHWC-PD3E3I/2021, Wales/PHWC-PD3E5T/2021, Wales/PHWC-PD3E6M/2021, Wales/PHWC-PD3E84/2021, Wales/PHWC-PD3E9J/2021, Wales/PHWC-PD3EAZ/2021, Wales/PHWC-PD3EBG/2021, Wales/PHWC-PD3EDN/2021, Wales/PHWC-PD3EEA/2021, Wales/PHWC-PD3EGH/2021, Wales/PHWC-PD3EHX/2021, Wales/PHWC-PD3EJS/2021, Wales/PHWC-PD3EKW/2021, Wales/PHWC-PD3EM1/2021, Wales/PHWC-PD3ENR/2021, Wales/PHWC-PD3EO8/2021, Wales/PHWC-PD3EPQ/2021, Wales/PHWC-PD3EQC/2021, Wales/PHWC-PD3ERY/2021, Wales/PHWC-PD3EUB/2021, Wales/PHWC-PD3EW9/2021, Wales/PHWC-PD3EYE/2021, Wales/PHWC-PD3F1G/2021, Wales/PHWC-PD3F3A/2021, Wales/PHWC-PD3F4S/2021, Wales/PHWC-PD3F5W/2021, Wales/PHWC-PD3F6Q/2021, Wales/PHWC-PD3F87/2021, Wales/PHWC-PD3F9C/2021, Wales/PHWC-PD3FA4/2021, Wales/PHWC-PD3FCU/2021, Wales/PHWC-PD3FDF/2021, Wales/PHWC-PD3FFB/2021, Wales/PHWC-PD3FG9/2021, Wales/PHWC-PD3FH1/2021, Wales/PHWC-PD3FIY/2021, Wales/PHWC-PD3FMI/2021, Wales/PHWC-PD3FN8/2021, Wales/PHWC-PD3FOK/2021, Wales/PHWC-PD3FPT/2021, Wales/PHWC-PD3FQX/2021, Wales/PHWC-PD3FS6/2021, Wales/PHWC-PD3FTE/2021, Wales/PHWC-PD3FUR/2021, Wales/PHWC-PD3FWN/2021, Wales/PHWC-PD3FXP/2021, Wales/PHWC-PD3FYM/2021, Wales/PHWC-PD3FZH/2021, Wales/PHWC-PD3G1F/2021, Wales/PHWC-PD3G3Z/2021, Wales/PHWC-PD3G5U/2021, Wales/PHWC-PD3G7X/2021, Wales/PHWC-PD3G8H/2021, Wales/PHWC-PD3G9M/2021, Wales/PHWC-PD3GBE/2021, Wales/PHWC-PD3GDR/2021, Wales/PHWC-PD3GE4/2021, Wales/PHWC-PD3GHT/2021, Wales/PHWC-PD3GI9/2021, Wales/PHWC-PD3GJA/2021, Wales/PHWC-PD3GKS/2021, Wales/PHWC-PD3GMW/2021, Wales/PHWC-PD3GNG/2021, Wales/PHWC-PD3GOJ/2021, Wales/PHWC-PD3GPO/2021, Wales/PHWC-PD3GRN/2021, Wales/PHWC-PD3GS7/2021, Wales/PHWC-PD3GT8/2021, Wales/PHWC-PD3GUD/2021, Wales/PHWC-PD3GWB/2021, Wales/PHWC-PD3GXC/2021, Wales/PHWC-PD3GYK/2021, Wales/PHWC-PD3GZ5/2021, Wales/PHWC-PD3H1X/2021, Wales/PHWC-PD3H3B/2021, Wales/PHWC-PD3H6Z/2021, Wales/PHWC-PD3H73/2021, Wales/PHWC-PD3H8G/2021, Wales/PHWC-PD3H9I/2021, Wales/PHWC-PD3HAD/2021, Wales/PHWC-PD3HB1/2021, Wales/PHWC-PD3HCH/2021, Wales/PHWC-PD3HDQ/2021, Wales/PHWC-PD3HER/2021, Wales/PHWC-PD3HFK/2021, Wales/PHWC-PD3HGE/2021, Wales/PHWC-PD3HH5/2021, Wales/PHWC-PD3HIJ/2021, Wales/PHWC-PD3HJN/2021, Wales/PHWC-PD3HKY/2021, Wales/PHWC-PD3HM6/2021, Wales/PHWC-PD3HNO/2021, Wales/PHWC-PD3HP4/2021, Wales/PHWC-PD3HQA/2021, Wales/PHWC-PD3HRC/2021, Wales/PHWC-PD3HTT/2021, Wales/PHWC-PD3HUP/2021, Wales/PHWC-PD3HWM/2021, Wales/PHWC-PD3HXS/2021, Wales/PHWC-PD3HYW/2021, Wales/PHWC-PD3HZF/2021, Wales/PHWC-PD3I1S/2021, Wales/PHWC-PD3I3E/2021, Wales/PHWC-PD3I4G/2021, Wales/PHWC-PD3I5R/2021, Wales/PHWC-PD3I66/2021, Wales/PHWC-PD3I7Y/2021, Wales/PHWC-PD3I8P/2021, Wales/PHWC-PD3I9H/2021, Wales/PHWC-PD3IAK/2021, Wales/PHWC-PD3IB3/2021, Wales/PHWC-PD3ICD/2021, Wales/PHWC-PD3IDI/2021, Wales/PHWC-PD3IEM/2021, Wales/PHWC-PD3IFT/2021, Wales/PHWC-PD3IGX/2021, Wales/PHWC-PD3IHN/2021, Wales/PHWC-PD3IIO/2021, Wales/PHWC-PD3IJJ/2021, Wales/PHWC-PD3IK8/2021, Wales/PHWC-PD3IMF/2021, Wales/PHWC-PD3INZ/2021, Wales/PHWC-PD3IO4/2021, Wales/PHWC-PD3IQ9/2021, Wales/PHWC-PD3IRU/2021, Wales/PHWC-PD3ISQ/2021, Wales/PHWC-PD3IUW/2021, Wales/PHWC-PD3IW1/2021, Wales/PHWC-PD3IX7/2021, Wales/PHWC-PD3IZC/2021, Wales/PHWC-PD3J1N/2021, Wales/PHWC-PD3J3W/2021, Wales/PHWC-PD3J41/2021, Wales/PHWC-PD3J5O/2021, Wales/PHWC-PD3J7C/2021, Wales/PHWC-PD3J9E/2021, Wales/PHWC-PD3JAS/2021, Wales/PHWC-PD3JBF/2021, Wales/PHWC-PD3JCX/2021, Wales/PHWC-PD3JEZ/2021, Wales/PHWC-PD3JHQ/2021, Wales/PHWC-PD3JIH/2021, Wales/PHWC-PD3JJI/2021, Wales/PHWC-PD3JKU/2021, Wales/PHWC-PD3JMT/2021, Wales/PHWC-PD3JOG/2021, Wales/PHWC-PD3JR9/2021, Wales/PHWC-PD3JS4/2021, Wales/PHWC-PD3JTR/2021, Wales/PHWC-PD3JUY/2021, Wales/PHWC-PD3JW6/2021, Wales/PHWC-PD3JXJ/2021, Wales/PHWC-PD3JY8/2021, Wales/PHWC-PD3JZA/2021, Wales/PHWC-PD3K1B/2021, Wales/PHWC-PD3K3U/2021, Wales/PHWC-PD3K4T/2021, Wales/PHWC-PD3K6J/2021, Wales/PHWC-PD3K7M/2021, Wales/PHWC-PD3K8A/2021, Wales/PHWC-PD3K98/2021, Wales/PHWC-PD3KAI/2021, Wales/PHWC-PD3KBR/2021, Wales/PHWC-PD3KCQ/2021, Wales/PHWC-PD3KDY/2021, Wales/PHWC-PD3KES/2021, Wales/PHWC-PD3KFH/2021, Wales/PHWC-PD3KG4/2021, Wales/PHWC-PD3KHP/2021, Wales/PHWC-PD3KI5/2021, Wales/PHWC-PD3KJW/2021, Wales/PHWC-PD3KK1/2021, Wales/PHWC-PD3KNN/2021, Wales/PHWC-PD3KPC/2021, Wales/PHWC-PD3KQK/2021, Wales/PHWC-PD3KR6/2021, Wales/PHWC-PD3KS3/2021, Wales/PHWC-PD3KTD/2021, Wales/PHWC-PD3KU9/2021, Wales/PHWC-PD3KW7/2021, Wales/PHWC-PD3KXE/2021, Wales/PHWC-PD3KYG/2021, Wales/PHWC-PD3KZZ/2021, Wales/PHWC-PD3M31/2021, Wales/PHWC-PD3M4O/2021, Wales/PHWC-PD3M5Q/2021, Wales/PHWC-PD3M7K/2021, Wales/PHWC-PD3M8Z/2021, Wales/PHWC-PD3M9G/2021, Wales/PHWC-PD3MAW/2021, Wales/PHWC-PD3MBD/2021, Wales/PHWC-PD3MCP/2021, Wales/PHWC-PD3MD9/2021, Wales/PHWC-PD3MEI/2021, Wales/PHWC-PD3MF5/2021, Wales/PHWC-PD3MG3/2021, Wales/PHWC-PD3MHC/2021, Wales/PHWC-PD3MI4/2021, Wales/PHWC-PD3MJU/2021, Wales/PHWC-PD3MKT/2021, Wales/PHWC-PD3MMX/2021, Wales/PHWC-PD3MPM/2021, Wales/PHWC-PD3MQJ/2021, Wales/PHWC-PD3MR7/2021, Wales/PHWC-PD3MSA/2021, Wales/PHWC-PD3MTN/2021, Wales/PHWC-PD3MU6/2021, Wales/PHWC-PD3MWH/2021, Wales/PHWC-PD3MX8/2021, Wales/PHWC-PD3N1J/2021, Wales/PHWC-PD3N43/2021, Wales/PHWC-PD3N5Z/2021, Wales/PHWC-PD3N6T/2021, Wales/PHWC-PD3N7U/2021, Wales/PHWC-PD3N8Y/2021, Wales/PHWC-PD3N9X/2021, Wales/PHWC-PD3NA7/2021, Wales/PHWC-PD3NBC/2021, Wales/PHWC-PD3NCS/2021, Wales/PHWC-PD3NDE/2021, Wales/PHWC-PD3NE6/2021, Wales/PHWC-PD3NGN/2021, Wales/PHWC-PD3NID/2021, Wales/PHWC-PD3NJH/2021, Wales/PHWC-PD3NK4/2021, Wales/PHWC-PD3NNK/2021, Wales/PHWC-PD3NOP/2021, Wales/PHWC-PD3NQ1/2021, Wales/PHWC-PD3NRG/2021, Wales/PHWC-PD3NSB/2021, Wales/PHWC-PD3NTM/2021, Wales/PHWC-PD3NU8/2021, Wales/PHWC-PD3NXO/2021, Wales/PHWC-PD3NYQ/2021, Wales/PHWC-PD3NZ9/2021, Wales/PHWC-PD3O15/2021, Wales/PHWC-PD3O3P/2021, Wales/PHWC-PD3O4M/2021, Wales/PHWC-PD3O6D/2021, Wales/PHWC-PD3O81/2021, Wales/PHWC-PD3O9B/2021, Wales/PHWC-PD3OAX/2021, Wales/PHWC-PD3OB6/2021, Wales/PHWC-PD3OEO/2021, Wales/PHWC-PD3OGW/2021, Wales/PHWC-PD3OII/2021, Wales/PHWC-PD3OJQ/2021, Wales/PHWC-PD3OKC/2021, Wales/PHWC-PD3ONH/2021, Wales/PHWC-PD3OO9/2021, Wales/PHWC-PD3OPG/2021, Wales/PHWC-PD3OQR/2021, Wales/PHWC-PD3OSU/2021, Wales/PHWC-PD3OT7/2021, Wales/PHWC-PD3OYY/2021, Wales/PHWC-PD3OZT/2021, Wales/PHWC-PD3P16/2021, Wales/PHWC-PD3P3O/2021, Wales/PHWC-PD3P4Q/2021, Wales/PHWC-PD3P7E/2021, Wales/PHWC-PD3P8I/2021, Wales/PHWC-PD3P9R/2021, Wales/PHWC-PD3PA1/2021, Wales/PHWC-PD3PCM/2021, Wales/PHWC-PD3PD7/2021, Wales/PHWC-PD3PEU/2021, Wales/PHWC-PD3PF3/2021, Wales/PHWC-PD3PGZ/2021, Wales/PHWC-PD3PHK/2021, Wales/PHWC-PD3PIA/2021, Wales/PHWC-PD3PKX/2021, Wales/PHWC-PD3PMP/2021, Wales/PHWC-PD3PON/2021, Wales/PHWC-PD3PPJ/2021, Wales/PHWC-PD3PQ8/2021, Wales/PHWC-PD3PR5/2021, Wales/PHWC-PD3PSS/2021, Wales/PHWC-PD3PTY/2021, Wales/PHWC-PD3PUH/2021, Wales/PHWC-PD3PW4/2021, Wales/PHWC-PD3PXF/2021, Wales/PHWC-PD3PYD/2021, Wales/PHWC-PD3PZW/2021, Wales/PHWC-PD3Q3X/2021, Wales/PHWC-PD3Q4P/2021, Wales/PHWC-PD3Q5M/2021, Wales/PHWC-PD3Q6F/2021, Wales/PHWC-PD3Q78/2021, Wales/PHWC-PD3Q9D/2021, Wales/PHWC-PD3QAT/2021, Wales/PHWC-PD3QBY/2021, Wales/PHWC-PD3QCK/2021, Wales/PHWC-PD3QE1/2021, Wales/PHWC-PD3QHJ/2021, Wales/PHWC-PD3QIZ/2021, Wales/PHWC-PD3QJO/2021, Wales/PHWC-PD3QKQ/2021, Wales/PHWC-PD3QMC/2021, Wales/PHWC-PD3QOB/2021, Wales/PHWC-PD3QPE/2021, Wales/PHWC-PD3QR4/2021, Wales/PHWC-PD3QSI/2021, Wales/PHWC-PD3QT9/2021, Wales/PHWC-PD3QU5/2021, Wales/PHWC-PD3QXR/2021, Wales/PHWC-PD3QYN/2021, Wales/PHWC-PD3QZU/2021, Wales/PHWC-PD3R18/2021, Wales/PHWC-PD3R33/2021, Wales/PHWC-PD3R4Z/2021, Wales/PHWC-PD3R5I/2021, Wales/PHWC-PD3R6X/2021, Wales/PHWC-PD3R7T/2021, Wales/PHWC-PD3R9P/2021, Wales/PHWC-PD3RBK/2021, Wales/PHWC-PD3RCW/2021, Wales/PHWC-PD3RDG/2021, Wales/PHWC-PD3REH/2021, Wales/PHWC-PD3RGY/2021, Wales/PHWC-PD3RHU/2021, Wales/PHWC-PD3RIB/2021, Wales/PHWC-PD3RJ4/2021, Wales/PHWC-PD3RKA/2021, Wales/PHWC-PD3RMS/2021, Wales/PHWC-PD3RNE/2021, Wales/PHWC-PD3ROM/2021, Wales/PHWC-PD3RQO/2021, Wales/PHWC-PD3RRR/2021, Wales/PHWC-PD3RS9/2021, Wales/PHWC-PD3RUF/2021, Wales/PHWC-PD3RWD/2021, Wales/PHWC-PD3RXQ/2021, Wales/PHWC-PD3RYC/2021, Wales/PHWC-PD3S1I/2021, Wales/PHWC-PD3S4F/2021, Wales/PHWC-PD3S67/2021, Wales/PHWC-PD3S79/2021, Wales/PHWC-PD3S95/2021, Wales/PHWC-PD3SAJ/2021, Wales/PHWC-PD3SBA/2021, Wales/PHWC-PD3SDW/2021, Wales/PHWC-PD3SEK/2021, Wales/PHWC-PD3SFO/2021, Wales/PHWC-PD3SHB/2021, Wales/PHWC-PD3SIX/2021, Wales/PHWC-PD3SJE/2021, Wales/PHWC-PD3SKG/2021, Wales/PHWC-PD3SMR/2021, Wales/PHWC-PD3SNS/2021, Wales/PHWC-PD3SO3/2021, Wales/PHWC-PD3SPY/2021, Wales/PHWC-PD3SQ6/2021, Wales/PHWC-PD3SR1/2021, Wales/PHWC-PD3SSP/2021, Wales/PHWC-PD3STZ/2021, Wales/PHWC-PD3SUU/2021, Wales/PHWC-PD3SWT/2021, Wales/PHWC-PD3SXH/2021, Wales/PHWC-PD3SZM/2021, Wales/PHWC-PD3T14/2021, Wales/PHWC-PD3T3C/2021, Wales/PHWC-PD3T4K/2021, Wales/PHWC-PD3T5E/2021, Wales/PHWC-PD3T6N/2021, Wales/PHWC-PD3T7R/2021, Wales/PHWC-PD3T9Y/2021, Wales/PHWC-PD3TAQ/2021, Wales/PHWC-PD3TB7/2021, Wales/PHWC-PD3TC8/2021, Wales/PHWC-PD3TD3/2021, Wales/PHWC-PD3TEX/2021, Wales/PHWC-PD3TFI/2021, Wales/PHWC-PD3TGU/2021, Wales/PHWC-PD3THG/2021, Wales/PHWC-PD3TJP/2021, Wales/PHWC-PD3TKM/2021, Wales/PHWC-PD3TN5/2021, Wales/PHWC-PD3TPF/2021, Wales/PHWC-PD3TRZ/2021, Wales/PHWC-PD3TS1/2021, Wales/PHWC-PD3TTH/2021, Wales/PHWC-PD3TUA/2021, Wales/PHWC-PD3TWS/2021, Wales/PHWC-PD3TXB/2021, Wales/PHWC-PD3TY9/2021, Wales/PHWC-PD3TZO/2021, Wales/PHWC-PD3U1A/2021, Wales/PHWC-PD3U3K/2021, Wales/PHWC-PD3U5G/2021, Wales/PHWC-PD3U6Y/2021, Wales/PHWC-PD3U8X/2021, Wales/PHWC-PD3U96/2021, Wales/PHWC-PD3UAC/2021, Wales/PHWC-PD3UB5/2021, Wales/PHWC-PD3UCF/2021, Wales/PHWC-PD3UEP/2021, Wales/PHWC-PD3UFU/2021, Wales/PHWC-PD3UGT/2021, Wales/PHWC-PD3UHR/2021, Wales/PHWC-PD3UI1/2021, Wales/PHWC-PD3UJM/2021, Wales/PHWC-PD3UKJ/2021, Wales/PHWC-PD3UM8/2021, Wales/PHWC-PD3UN3/2021, Wales/PHWC-PD3UPD/2021, Wales/PHWC-PD3UQB/2021, Wales/PHWC-PD3URI/2021, Wales/PHWC-PD3UT4/2021, Wales/PHWC-PD3UUS/2021, Wales/PHWC-PD3UX9/2021, Wales/PHWC-PD3UY7/2021, Wales/PHWC-PD3UZQ/2021, Wales/PHWC-PD3W1Z/2021, Wales/PHWC-PD3W3J/2021, Wales/PHWC-PD3W48/2021, Wales/PHWC-PD3W5F/2021, Wales/PHWC-PD3W69/2021, Wales/PHWC-PD3W7B/2021, Wales/PHWC-PD3W8Q/2021, Wales/PHWC-PD3W97/2021, Wales/PHWC-PD3WAM/2021, Wales/PHWC-PD3WB4/2021, Wales/PHWC-PD3WCR/2021, Wales/PHWC-PD3WDS/2021, Wales/PHWC-PD3WF1/2021, Wales/PHWC-PD3WGO/2021, Wales/PHWC-PD3WHD/2021, Wales/PHWC-PD3WJK/2021, Wales/PHWC-PD3WKE/2021, Wales/PHWC-PD3WMG/2021, Wales/PHWC-PD3WNA/2021, Wales/PHWC-PD3WO5/2021, Wales/PHWC-PD3WQY/2021, Wales/PHWC-PD3WRW/2021, Wales/PHWC-PD3WSX/2021, Wales/PHWC-PD3WT3/2021, Wales/PHWC-PD3WUI/2021, Wales/PHWC-PD3WWU/2021, Wales/PHWC-PD3WX6/2021, Wales/PHWC-PD3WYH/2021, Wales/PHWC-PD3WZP/2021, Wales/PHWC-PD3X1H/2021, Wales/PHWC-PD3X4C/2021, Wales/PHWC-PD3X5K/2021, Wales/PHWC-PD3X6R/2021, Wales/PHWC-PD3X7G/2021, Wales/PHWC-PD3X8U/2021, Wales/PHWC-PD3X9N/2021, Wales/PHWC-PD3XAO/2021, Wales/PHWC-PD3XB9/2021, Wales/PHWC-PD3XCJ/2021, Wales/PHWC-PD3XD5/2021, Wales/PHWC-PD3XET/2021, Wales/PHWC-PD3XFZ/2021, Wales/PHWC-PD3XHE/2021, Wales/PHWC-PD3XIS/2021, Wales/PHWC-PD3XKP/2021, Wales/PHWC-PD3XN7/2021, Wales/PHWC-PD3XOY/2021, Wales/PHWC-PD3XP8/2021, Wales/PHWC-PD3XQF/2021, Wales/PHWC-PD3XSW/2021, Wales/PHWC-PD3XT6/2021, Wales/PHWC-PD3XWA/2021, Wales/PHWC-PD3XXD/2021, Wales/PHWC-PD3XZ1/2021, Wales/PHWC-PD3Y1M/2021, Wales/PHWC-PD3Y37/2021, Wales/PHWC-PD3Y45/2021, Wales/PHWC-PD3Y6U/2021, Wales/PHWC-PD3Y7I/2021, Wales/PHWC-PD3Y8N/2021, Wales/PHWC-PD3Y9T/2021, Wales/PHWC-PD3YA9/2021, Wales/PHWC-PD3YBQ/2021, Wales/PHWC-PD3YCA/2021, Wales/PHWC-PD3YDK/2021, Wales/PHWC-PD3YEY/2021, Wales/PHWC-PD3YFG/2021, Wales/PHWC-PD3YGR/2021, Wales/PHWC-PD3YHZ/2021, Wales/PHWC-PD3YJ6/2021, Wales/PHWC-PD3YKH/2021, Wales/PHWC-PD3YM4/2021, Wales/PHWC-PD3YNC/2021, Wales/PHWC-PD3YOX/2021, Wales/PHWC-PD3YPS/2021, Wales/PHWC-PD3YRE/2021, Wales/PHWC-PD3YSD/2021, Wales/PHWC-PD3YTP/2021, Wales/PHWC-PD3YUJ/2021, Wales/PHWC-PD3YW8/2021, Wales/PHWC-PD3YYO/2021, Wales/PHWC-PD3Z1W/2021, Wales/PHWC-PD3Z3G/2021, Wales/PHWC-PD3Z4R/2021, Wales/PHWC-PD3Z5N/2021, Wales/PHWC-PD3Z6H/2021, Wales/PHWC-PD3Z8M/2021, Wales/PHWC-PD3ZAE/2021, Wales/PHWC-PD3ZBZ/2021, Wales/PHWC-PD3ZCB/2021, Wales/PHWC-PD3ZDU/2021, Wales/PHWC-PD3ZEJ/2021, Wales/PHWC-PD3ZFX/2021, Wales/PHWC-PD3ZGP/2021, Wales/PHWC-PD3ZHY/2021, Wales/PHWC-PD3ZIQ/2021, Wales/PHWC-PD3ZJ8/2021, Wales/PHWC-PD3ZNI/2021, Wales/PHWC-PD3ZOA/2021, Wales/PHWC-PD3ZP9/2021, Wales/PHWC-PD3ZQ7/2021, Wales/PHWC-PD3ZSC/2021, Wales/PHWC-PD3ZTS/2021, Wales/PHWC-PD3ZWO/2021, Wales/PHWC-PD3ZX5/2021, Wales/PHWC-PD3ZZK/2021, Wales/PHWC-PD411Z/2021, Wales/PHWC-PD413J/2021, Wales/PHWC-PD4148/2021, Wales/PHWC-PD415F/2021, Wales/PHWC-PD4169/2021, Wales/PHWC-PD418Q/2021, Wales/PHWC-PD4197/2021, Wales/PHWC-PD41AM/2021, Wales/PHWC-PD41B4/2021, Wales/PHWC-PD41CR/2021, Wales/PHWC-PD41DS/2021, Wales/PHWC-PD41F1/2021, Wales/PHWC-PD41GO/2021, Wales/PHWC-PD41HD/2021, Wales/PHWC-PD41JK/2021, Wales/PHWC-PD41KE/2021, Wales/PHWC-PD41MG/2021, Wales/PHWC-PD41NA/2021, Wales/PHWC-PD41O5/2021, Wales/PHWC-PD41QY/2021, Wales/PHWC-PD41RW/2021, Wales/PHWC-PD41SX/2021, Wales/PHWC-PD41T3/2021, Wales/PHWC-PD41UI/2021, Wales/PHWC-PD41X6/2021, Wales/PHWC-PD41YH/2021, Wales/PHWC-PD41ZP/2021, Wales/PHWC-PD431O/2021, Wales/PHWC-PD433N/2021, Wales/PHWC-PD434Y/2021, Wales/PHWC-PD436A/2021, Wales/PHWC-PD4374/2021, Wales/PHWC-PD43AR/2021, Wales/PHWC-PD43BU/2021, Wales/PHWC-PD43C7/2021, Wales/PHWC-PD43DX/2021, Wales/PHWC-PD43FM/2021, Wales/PHWC-PD43GJ/2021, Wales/PHWC-PD43HH/2021, Wales/PHWC-PD43IK/2021, Wales/PHWC-PD43JD/2021, Wales/PHWC-PD43KB/2021, Wales/PHWC-PD43M9/2021, Wales/PHWC-PD43NT/2021, Wales/PHWC-PD43OW/2021, Wales/PHWC-PD43P5/2021, Wales/PHWC-PD43Q3/2021, Wales/PHWC-PD43RP/2021, Wales/PHWC-PD43SE/2021, Wales/PHWC-PD43T1/2021, Wales/PHWC-PD43UQ/2021, Wales/PHWC-PD43WC/2021, Wales/PHWC-PD43XZ/2021, Wales/PHWC-PD43YI/2021, Wales/PHWC-PD43ZG/2021, Wales/PHWC-PD441X/2021, Wales/PHWC-PD443B/2021, Wales/PHWC-PD4457/2021, Wales/PHWC-PD4473/2021, Wales/PHWC-PD448G/2021, Wales/PHWC-PD44B1/2021, Wales/PHWC-PD44CH/2021, Wales/PHWC-PD44DQ/2021, Wales/PHWC-PD44ER/2021, Wales/PHWC-PD44FK/2021, Wales/PHWC-PD44GE/2021, Wales/PHWC-PD44H5/2021, Wales/PHWC-PD44IJ/2021, Wales/PHWC-PD44JN/2021, Wales/PHWC-PD44KY/2021, Wales/PHWC-PD44M6/2021, Wales/PHWC-PD44NO/2021, Wales/PHWC-PD44P4/2021, Wales/PHWC-PD44QA/2021, Wales/PHWC-PD44RC/2021, Wales/PHWC-PD44WM/2021, Wales/PHWC-PD44XS/2021, Wales/PHWC-PD44YW/2021, Wales/PHWC-PD44ZF/2021, Wales/PHWC-PD451Q/2021, Wales/PHWC-PD4546/2021, Wales/PHWC-PD455H/2021, Wales/PHWC-PD456S/2021, Wales/PHWC-PD457A/2021, Wales/PHWC-PD459W/2021, Wales/PHWC-PD45AN/2021, Wales/PHWC-PD45BT/2021, Wales/PHWC-PD45C5/2021, Wales/PHWC-PD45DP/2021, Wales/PHWC-PD45ED/2021, Wales/PHWC-PD45FJ/2021, Wales/PHWC-PD45G8/2021, Wales/PHWC-PD45H4/2021, Wales/PHWC-PD45IE/2021, Wales/PHWC-PD45JB/2021, Wales/PHWC-PD45K9/2021, Wales/PHWC-PD45M7/2021, Wales/PHWC-PD45O1/2021, Wales/PHWC-PD45P3/2021, Wales/PHWC-PD45QZ/2021, Wales/PHWC-PD45RM/2021, Wales/PHWC-PD45TO/2021, Wales/PHWC-PD45UC/2021, Wales/PHWC-PD45WK/2021, Wales/PHWC-PD45ZR/2021, Wales/PHWC-PD461M/2021, Wales/PHWC-PD4637/2021, Wales/PHWC-PD4645/2021, Wales/PHWC-PD466U/2021, Wales/PHWC-PD467I/2021, Wales/PHWC-PD469T/2021, Wales/PHWC-PD46A9/2021, Wales/PHWC-PD46BQ/2021, Wales/PHWC-PD46CA/2021, Wales/PHWC-PD46DK/2021, Wales/PHWC-PD46HZ/2021, Wales/PHWC-PD46IF/2021, Wales/PHWC-PD46J6/2021, Wales/PHWC-PD46KH/2021, Wales/PHWC-PD46M4/2021, Wales/PHWC-PD46NC/2021, Wales/PHWC-PD46OX/2021, Wales/PHWC-PD46PS/2021, Wales/PHWC-PD46QW/2021, Wales/PHWC-PD46RE/2021, Wales/PHWC-PD46SD/2021, Wales/PHWC-PD46TP/2021, Wales/PHWC-PD46UJ/2021, Wales/PHWC-PD46W8/2021, Wales/PHWC-PD46X1/2021, Wales/PHWC-PD46YO/2021, Wales/PHWC-PD46ZB/2021, Wales/PHWC-PD4736/2021, Wales/PHWC-PD474H/2021, Wales/PHWC-PD4754/2021, Wales/PHWC-PD476W/2021, Wales/PHWC-PD477S/2021, Wales/PHWC-PD478D/2021, Wales/PHWC-PD4791/2021, Wales/PHWC-PD47AY/2021, Wales/PHWC-PD47BX/2021, Wales/PHWC-PD47C3/2021, Wales/PHWC-PD47DM/2021, Wales/PHWC-PD47EB/2021, Wales/PHWC-PD47GF/2021, Wales/PHWC-PD47HA/2021, Wales/PHWC-PD47IG/2021, Wales/PHWC-PD47J9/2021, Wales/PHWC-PD47K7/2021, Wales/PHWC-PD47M5/2021, Wales/PHWC-PD47OO/2021, Wales/PHWC-PD47PZ/2021, Wales/PHWC-PD47QI/2021, Wales/PHWC-PD47RJ/2021, Wales/PHWC-PD47SR/2021, Wales/PHWC-PD47TQ/2021, Wales/PHWC-PD47UK/2021, Wales/PHWC-PD47WE/2021, Wales/PHWC-PD47XU/2021, Wales/PHWC-PD47YT/2021, Wales/PHWC-PD4841/2021, Wales/PHWC-PD487C/2021, Wales/PHWC-PD489E/2021, Wales/PHWC-PD48AS/2021, Wales/PHWC-PD48CX/2021, Wales/PHWC-PD48EZ/2021, Wales/PHWC-PD48HQ/2021, Wales/PHWC-PD48IH/2021, Wales/PHWC-PD48KU/2021, Wales/PHWC-PD48ND/2021, Wales/PHWC-PD48OG/2021, Wales/PHWC-PD48PP/2021, Wales/PHWC-PD48QM/2021, Wales/PHWC-PD48R9/2021, Wales/PHWC-PD48TR/2021, Wales/PHWC-PD48UY/2021, Wales/PHWC-PD48W6/2021, Wales/PHWC-PD48XJ/2021, Wales/PHWC-PD48Y8/2021, Wales/PHWC-PD48ZA/2021, Wales/PHWC-PD4A1T/2021, Wales/PHWC-PD4A3D/2021, Wales/PHWC-PD4A4B/2021, Wales/PHWC-PD4A59/2021, Wales/PHWC-PD4A63/2021, Wales/PHWC-PD4A75/2021, Wales/PHWC-PD4A8E/2021, Wales/PHWC-PD4A9Z/2021, Wales/PHWC-PD4AAF/2021, Wales/PHWC-PD4ABW/2021, Wales/PHWC-PD4AC6/2021, Wales/PHWC-PD4AEG/2021, Wales/PHWC-PD4AFC/2021, Wales/PHWC-PD4AGK/2021, Wales/PHWC-PD4AH7/2021, Wales/PHWC-PD4AIM/2021, Wales/PHWC-PD4AJR/2021, Wales/PHWC-PD4AKN/2021, Wales/PHWC-PD4AMY/2021, Wales/PHWC-PD4AN1/2021, Wales/PHWC-PD4AOI/2021, Wales/PHWC-PD4APH/2021, Wales/PHWC-PD4AQ4/2021, Wales/PHWC-PD4ARQ/2021, Wales/PHWC-PD4ASJ/2021, Wales/PHWC-PD4ATU/2021, Wales/PHWC-PD4AUX/2021, Wales/PHWC-PD4AWP/2021, Wales/PHWC-PD4AXA/2021, Wales/PHWC-PD4AYS/2021, Wales/PHWC-PD4AZ8/2021, Wales/PHWC-PD4B1E/2021, Wales/PHWC-PD4B34/2021, Wales/PHWC-PD4B4A/2021, Wales/PHWC-PD4B6O/2021, Wales/PHWC-PD4B9Q/2021, Wales/PHWC-PD4BBM/2021, Wales/PHWC-PD4BCI/2021, Wales/PHWC-PD4BD8/2021, Wales/PHWC-PD4BE7/2021, Wales/PHWC-PD4BGB/2021, Wales/PHWC-PD4BHW/2021, Wales/PHWC-PD4BIN/2021, Wales/PHWC-PD4BJ5/2021, Wales/PHWC-PD4BK3/2021, Wales/PHWC-PD4BMZ/2021, Wales/PHWC-PD4BNJ/2021, Wales/PHWC-PD4BQT/2021, Wales/PHWC-PD4BSY/2021, Wales/PHWC-PD4BTK/2021, Wales/PHWC-PD4BUG/2021, Wales/PHWC-PD4BWR/2021, Wales/PHWC-PD4BYP/2021, Wales/PHWC-PD4BZ6/2021, Wales/PHWC-PD4C3X/2021, Wales/PHWC-PD4C4P/2021, Wales/PHWC-PD4C5M/2021, Wales/PHWC-PD4C6F/2021, Wales/PHWC-PD4C78/2021, Wales/PHWC-PD4C8W/2021, Wales/PHWC-PD4C9D/2021, Wales/PHWC-PD4CAT/2021, Wales/PHWC-PD4CBY/2021, Wales/PHWC-PD4CCK/2021, Wales/PHWC-PD4CDH/2021, Wales/PHWC-PD4CFA/2021, Wales/PHWC-PD4CHJ/2021, Wales/PHWC-PD4CIZ/2021, Wales/PHWC-PD4CJO/2021, Wales/PHWC-PD4CKQ/2021, Wales/PHWC-PD4CMC/2021, Wales/PHWC-PD4CN6/2021, Wales/PHWC-PD4COB/2021, Wales/PHWC-PD4CPE/2021, Wales/PHWC-PD4CR4/2021, Wales/PHWC-PD4CSI/2021, Wales/PHWC-PD4CT9/2021, Wales/PHWC-PD4CU5/2021, Wales/PHWC-PD4CW3/2021, Wales/PHWC-PD4CXR/2021, Wales/PHWC-PD4CYN/2021, Wales/PHWC-PD4D1G/2021, Wales/PHWC-PD4D3A/2021, Wales/PHWC-PD4D4S/2021, Wales/PHWC-PD4D5W/2021, Wales/PHWC-PD4D6Q/2021, Wales/PHWC-PD4D7O/2021, Wales/PHWC-PD4D87/2021, Wales/PHWC-PD4D9C/2021, Wales/PHWC-PD4DA4/2021, Wales/PHWC-PD4DBJ/2021, Wales/PHWC-PD4DCU/2021, Wales/PHWC-PD4DDF/2021, Wales/PHWC-PD4DE5/2021, Wales/PHWC-PD4DFB/2021, Wales/PHWC-PD4DG9/2021, Wales/PHWC-PD4DH1/2021, Wales/PHWC-PD4DIY/2021, Wales/PHWC-PD4DJ3/2021, Wales/PHWC-PD4DKZ/2021, Wales/PHWC-PD4DMI/2021, Wales/PHWC-PD4DN8/2021, Wales/PHWC-PD4DPT/2021, Wales/PHWC-PD4DQX/2021, Wales/PHWC-PD4DS6/2021, Wales/PHWC-PD4DTE/2021, Wales/PHWC-PD4DUR/2021, Wales/PHWC-PD4DWN/2021, Wales/PHWC-PD4DXP/2021, Wales/PHWC-PD4DYM/2021, Wales/PHWC-PD4DZH/2021, Wales/PHWC-PD4E1B/2021, Wales/PHWC-PD4E3U/2021, Wales/PHWC-PD4E4T/2021, Wales/PHWC-PD4E5X/2021, Wales/PHWC-PD4E6J/2021, Wales/PHWC-PD4E7M/2021, Wales/PHWC-PD4E98/2021, Wales/PHWC-PD4EAI/2021, Wales/PHWC-PD4EBR/2021, Wales/PHWC-PD4EDY/2021, Wales/PHWC-PD4EES/2021, Wales/PHWC-PD4EG4/2021, Wales/PHWC-PD4EHP/2021, Wales/PHWC-PD4EI5/2021, Wales/PHWC-PD4EJW/2021, Wales/PHWC-PD4EK1/2021, Wales/PHWC-PD4EMO/2021, Wales/PHWC-PD4ENN/2021, Wales/PHWC-PD4EOF/2021, Wales/PHWC-PD4EPC/2021, Wales/PHWC-PD4EQK/2021, Wales/PHWC-PD4ER6/2021, Wales/PHWC-PD4ES3/2021, Wales/PHWC-PD4ETD/2021, Wales/PHWC-PD4EU9/2021, Wales/PHWC-PD4EW7/2021, Wales/PHWC-PD4EXE/2021, Wales/PHWC-PD4EYG/2021, Wales/PHWC-PD4EZZ/2021, Wales/PHWC-PD4F1R/2021, Wales/PHWC-PD4F3S/2021, Wales/PHWC-PD4F4W/2021, Wales/PHWC-PD4F51/2021, Wales/PHWC-PD4F9K/2021, Wales/PHWC-PD4FAA/2021, Wales/PHWC-PD4FCT/2021, Wales/PHWC-PD4FDD/2021, Wales/PHWC-PD4FG7/2021, Wales/PHWC-PD4FHO/2021, Wales/PHWC-PD4FI6/2021, Wales/PHWC-PD4FKI/2021, Wales/PHWC-PD4FNF/2021, Wales/PHWC-PD4FOE/2021, Wales/PHWC-PD4FPX/2021, Wales/PHWC-PD4FQP/2021, Wales/PHWC-PD4FSH/2021, Wales/PHWC-PD4FTG/2021, Wales/PHWC-PD4FUN/2021, Wales/PHWC-PD4FWY/2021, Wales/PHWC-PD4FXM/2021, Wales/PHWC-PD4FYJ/2021, Wales/PHWC-PD4FZ4/2021, Wales/PHWC-PD4G1D/2021, Wales/PHWC-PD4G5T/2021, Wales/PHWC-PD4G7P/2021, Wales/PHWC-PD4G9J/2021, Wales/PHWC-PD4GAZ/2021, Wales/PHWC-PD4GDN/2021, Wales/PHWC-PD4GEA/2021, Wales/PHWC-PD4GF6/2021, Wales/PHWC-PD4GGH/2021, Wales/PHWC-PD4GI7/2021, Wales/PHWC-PD4GKW/2021, Wales/PHWC-PD4GM1/2021, Wales/PHWC-PD4GNR/2021, Wales/PHWC-PD4GPQ/2021, Wales/PHWC-PD4GTF/2021, Wales/PHWC-PD4GUB/2021, Wales/PHWC-PD4GW9/2021, Wales/PHWC-PD4GXK/2021, Wales/PHWC-PD4H1P/2021, Wales/PHWC-PD4H47/2021, Wales/PHWC-PD4H55/2021, Wales/PHWC-PD4H6I/2021, Wales/PHWC-PD4H9U/2021, Wales/PHWC-PD4HAB/2021, Wales/PHWC-PD4HBO/2021, Wales/PHWC-PD4HC4/2021, Wales/PHWC-PD4HDC/2021, Wales/PHWC-PD4HEN/2021, Wales/PHWC-PD4HGG/2021, Wales/PHWC-PD4HH3/2021, Wales/PHWC-PD4HI8/2021, Wales/PHWC-PD4HJY/2021, Wales/PHWC-PD4HK6/2021, Wales/PHWC-PD4HMH/2021, Wales/PHWC-PD4HNQ/2021, Wales/PHWC-PD4HOT/2021, Wales/PHWC-PD4HPA/2021, Wales/PHWC-PD4HQS/2021, Wales/PHWC-PD4HRK/2021, Wales/PHWC-PD4HSF/2021, Wales/PHWC-PD4HTX/2021, Wales/PHWC-PD4HUM/2021, Wales/PHWC-PD4HWJ/2021, Wales/PHWC-PD4HXW/2021, Wales/PHWC-PD4HY1/2021, Wales/PHWC-PD4HZD/2021, Wales/PHWC-PD4I1W/2021, Wales/PHWC-PD4I3G/2021, Wales/PHWC-PD4I4R/2021, Wales/PHWC-PD4I5N/2021, Wales/PHWC-PD4I6H/2021, Wales/PHWC-PD4I76/2021, Wales/PHWC-PD4I8M/2021, Wales/PHWC-PD4IAE/2021, Wales/PHWC-PD4IBZ/2021, Wales/PHWC-PD4ICB/2021, Wales/PHWC-PD4IEJ/2021, Wales/PHWC-PD4IFX/2021, Wales/PHWC-PD4IGP/2021, Wales/PHWC-PD4IHY/2021, Wales/PHWC-PD4IIQ/2021, Wales/PHWC-PD4IJ8/2021, Wales/PHWC-PD4IKF/2021, Wales/PHWC-PD4INI/2021, Wales/PHWC-PD4IOA/2021, Wales/PHWC-PD4IP9/2021, Wales/PHWC-PD4IRT/2021, Wales/PHWC-PD4IU1/2021, Wales/PHWC-PD4IWO/2021, Wales/PHWC-PD4IX5/2021, Wales/PHWC-PD4IY3/2021, Wales/PHWC-PD4IZK/2021, Wales/PHWC-PD4J1Y/2021, Wales/PHWC-PD4J31/2021, Wales/PHWC-PD4J4O/2021, Wales/PHWC-PD4J5Q/2021, Wales/PHWC-PD4J6E/2021, Wales/PHWC-PD4J7K/2021, Wales/PHWC-PD4J8Z/2021, Wales/PHWC-PD4J9G/2021, Wales/PHWC-PD4JAW/2021, Wales/PHWC-PD4JBD/2021, Wales/PHWC-PD4JCP/2021, Wales/PHWC-PD4JEI/2021, Wales/PHWC-PD4JF5/2021, Wales/PHWC-PD4JG3/2021, Wales/PHWC-PD4JHC/2021, Wales/PHWC-PD4JI4/2021, Wales/PHWC-PD4JJU/2021, Wales/PHWC-PD4JKT/2021, Wales/PHWC-PD4JMX/2021, Wales/PHWC-PD4JNB/2021, Wales/PHWC-PD4JOR/2021, Wales/PHWC-PD4JPM/2021, Wales/PHWC-PD4JQJ/2021, Wales/PHWC-PD4JR7/2021, Wales/PHWC-PD4JSA/2021, Wales/PHWC-PD4JTN/2021, Wales/PHWC-PD4JU6/2021, Wales/PHWC-PD4JWH/2021, Wales/PHWC-PD4JX8/2021, Wales/PHWC-PD4JYF/2021, Wales/PHWC-PD4JZS/2021, Wales/PHWC-PD4K19/2021, Wales/PHWC-PD4K3T/2021, Wales/PHWC-PD4K4X/2021, Wales/PHWC-PD4K5P/2021, Wales/PHWC-PD4K7J/2021, Wales/PHWC-PD4K9F/2021, Wales/PHWC-PD4KAU/2021, Wales/PHWC-PD4KBN/2021, Wales/PHWC-PD4KCC/2021, Wales/PHWC-PD4KD6/2021, Wales/PHWC-PD4KEW/2021, Wales/PHWC-PD4KF4/2021, Wales/PHWC-PD4KGA/2021, Wales/PHWC-PD4KHM/2021, Wales/PHWC-PD4KI3/2021, Wales/PHWC-PD4KJ1/2021, Wales/PHWC-PD4KKO/2021, Wales/PHWC-PD4KMQ/2021, Wales/PHWC-PD4KNY/2021, Wales/PHWC-PD4KPK/2021, Wales/PHWC-PD4KQE/2021, Wales/PHWC-PD4KRH/2021, Wales/PHWC-PD4KSZ/2021, Wales/PHWC-PD4KTB/2021, Wales/PHWC-PD4KU7/2021, Wales/PHWC-PD4KW5/2021, Wales/PHWC-PD4KXG/2021, Wales/PHWC-PD4KYR/2021, Wales/PHWC-PD4KZI/2021, Wales/PHWC-PD4M16/2021, Wales/PHWC-PD4M3O/2021, Wales/PHWC-PD4M4Q/2021, Wales/PHWC-PD4M5C/2021, Wales/PHWC-PD4M7E/2021, Wales/PHWC-PD4M8I/2021, Wales/PHWC-PD4M9R/2021, Wales/PHWC-PD4MA1/2021, Wales/PHWC-PD4MBB/2021, Wales/PHWC-PD4MCM/2021, Wales/PHWC-PD4MD7/2021, Wales/PHWC-PD4MEU/2021, Wales/PHWC-PD4MF3/2021, Wales/PHWC-PD4MGZ/2021, Wales/PHWC-PD4MHK/2021, Wales/PHWC-PD4MIA/2021, Wales/PHWC-PD4MJT/2021, Wales/PHWC-PD4MKX/2021, Wales/PHWC-PD4MMP/2021, Wales/PHWC-PD4MON/2021, Wales/PHWC-PD4MPJ/2021, Wales/PHWC-PD4MQ8/2021, Wales/PHWC-PD4MR5/2021, Wales/PHWC-PD4MSS/2021, Wales/PHWC-PD4MTY/2021, Wales/PHWC-PD4MUH/2021, Wales/PHWC-PD4MW4/2021, Wales/PHWC-PD4MXF/2021, Wales/PHWC-PD4MYD/2021, Wales/PHWC-PD4MZW/2021, Wales/PHWC-PD4N18/2021, Wales/PHWC-PD4N33/2021, Wales/PHWC-PD4N4Z/2021, Wales/PHWC-PD4N5I/2021, Wales/PHWC-PD4N6X/2021, Wales/PHWC-PD4N7T/2021, Wales/PHWC-PD4N9P/2021, Wales/PHWC-PD4NA5/2021, Wales/PHWC-PD4NBK/2021, Wales/PHWC-PD4NDG/2021, Wales/PHWC-PD4NEH/2021, Wales/PHWC-PD4NFN/2021, Wales/PHWC-PD4NGY/2021, Wales/PHWC-PD4NHU/2021, Wales/PHWC-PD4NIB/2021, Wales/PHWC-PD4NJ4/2021, Wales/PHWC-PD4NKA/2021, Wales/PHWC-PD4NNE/2021, Wales/PHWC-PD4NOM/2021, Wales/PHWC-PD4NQO/2021, Wales/PHWC-PD4NRR/2021, Wales/PHWC-PD4NS9/2021, Wales/PHWC-PD4NTJ/2021, Wales/PHWC-PD4NUF/2021, Wales/PHWC-PD4NWD/2021, Wales/PHWC-PD4NYC/2021, Wales/PHWC-PD4O13/2021, Wales/PHWC-PD4O3M/2021, Wales/PHWC-PD4O4J/2021, Wales/PHWC-PD4O6B/2021, Wales/PHWC-PD4O7D/2021, Wales/PHWC-PD4O8O/2021, Wales/PHWC-PD4O99/2021, Wales/PHWC-PD4OAP/2021, Wales/PHWC-PD4OBH/2021, Wales/PHWC-PD4OEQ/2021, Wales/PHWC-PD4OFW/2021, Wales/PHWC-PD4OG1/2021, Wales/PHWC-PD4OHF/2021, Wales/PHWC-PD4OIU/2021, Wales/PHWC-PD4OKK/2021, Wales/PHWC-PD4OME/2021, Wales/PHWC-PD4ON4/2021, Wales/PHWC-PD4OO7/2021, Wales/PHWC-PD4OPR/2021, Wales/PHWC-PD4OQN/2021, Wales/PHWC-PD4ORS/2021, Wales/PHWC-PD4OST/2021, Wales/PHWC-PD4OT5/2021, Wales/PHWC-PD4OWI/2021, Wales/PHWC-PD4OY6/2021, Wales/PHWC-PD4OZX/2021, Wales/PHWC-PD4P1H/2021, Wales/PHWC-PD4P3Q/2021, Wales/PHWC-PD4P4C/2021, Wales/PHWC-PD4P5K/2021, Wales/PHWC-PD4P6R/2021, Wales/PHWC-PD4P7G/2021, Wales/PHWC-PD4P8U/2021, Wales/PHWC-PD4P9N/2021, Wales/PHWC-PD4PAO/2021, Wales/PHWC-PD4PCJ/2021, Wales/PHWC-PD4PD5/2021, Wales/PHWC-PD4PET/2021, Wales/PHWC-PD4PFZ/2021, Wales/PHWC-PD4PGI/2021, Wales/PHWC-PD4PHE/2021, Wales/PHWC-PD4PIS/2021, Wales/PHWC-PD4PJX/2021, Wales/PHWC-PD4PKP/2021, Wales/PHWC-PD4PMM/2021, Wales/PHWC-PD4POY/2021, Wales/PHWC-PD4PP8/2021, Wales/PHWC-PD4PQF/2021, Wales/PHWC-PD4PR3/2021, Wales/PHWC-PD4PSW/2021, Wales/PHWC-PD4PT6/2021, Wales/PHWC-PD4PWA/2021, Wales/PHWC-PD4PXD/2021, Wales/PHWC-PD4PYB/2021, Wales/PHWC-PD4PZ1/2021, Wales/PHWC-PD4Q15/2021, Wales/PHWC-PD4Q3P/2021, Wales/PHWC-PD4Q4M/2021, Wales/PHWC-PD4Q5J/2021, Wales/PHWC-PD4Q6D/2021, Wales/PHWC-PD4Q9B/2021, Wales/PHWC-PD4QAX/2021, Wales/PHWC-PD4QB6/2021, Wales/PHWC-PD4QD4/2021, Wales/PHWC-PD4QEO/2021, Wales/PHWC-PD4QFS/2021, Wales/PHWC-PD4QH8/2021, Wales/PHWC-PD4QII/2021, Wales/PHWC-PD4QJQ/2021, Wales/PHWC-PD4QKC/2021, Wales/PHWC-PD4QMK/2021, Wales/PHWC-PD4QNH/2021, Wales/PHWC-PD4QO9/2021, Wales/PHWC-PD4QPG/2021, Wales/PHWC-PD4QQR/2021, Wales/PHWC-PD4QRA/2021, Wales/PHWC-PD4QSU/2021, Wales/PHWC-PD4QT7/2021, Wales/PHWC-PD4QU3/2021, Wales/PHWC-PD4QWZ/2021, Wales/PHWC-PD4QXN/2021, Wales/PHWC-PD4QYY/2021, Wales/PHWC-PD4QZT/2021, Wales/PHWC-PD4R1F/2021, Wales/PHWC-PD4R4I/2021, Wales/PHWC-PD4R5U/2021, Wales/PHWC-PD4R8H/2021, Wales/PHWC-PD4RA3/2021, Wales/PHWC-PD4RBE/2021, Wales/PHWC-PD4RDR/2021, Wales/PHWC-PD4RE4/2021, Wales/PHWC-PD4RHT/2021, Wales/PHWC-PD4RI9/2021, Wales/PHWC-PD4RJA/2021, Wales/PHWC-PD4RMW/2021, Wales/PHWC-PD4RNG/2021, Wales/PHWC-PD4RPO/2021, Wales/PHWC-PD4RQQ/2021, Wales/PHWC-PD4RRN/2021, Wales/PHWC-PD4RS7/2021, Wales/PHWC-PD4RT8/2021, Wales/PHWC-PD4RYK/2021, Wales/PHWC-PD4RZ5/2021, Wales/PHWC-PD4S1U/2021, Wales/PHWC-PD4S3F/2021, Wales/PHWC-PD4S4D/2021, Wales/PHWC-PD4S65/2021, Wales/PHWC-PD4S77/2021, Wales/PHWC-PD4SA8/2021, Wales/PHWC-PD4SBS/2021, Wales/PHWC-PD4SCY/2021, Wales/PHWC-PD4SD1/2021, Wales/PHWC-PD4SEE/2021, Wales/PHWC-PD4SFQ/2021, Wales/PHWC-PD4SH9/2021, Wales/PHWC-PD4SIP/2021, Wales/PHWC-PD4SJG/2021, Wales/PHWC-PD4SKR/2021, Wales/PHWC-PD4SNW/2021, Wales/PHWC-PD4SOZ/2021, Wales/PHWC-PD4SP6/2021, Wales/PHWC-PD4SQH/2021, Wales/PHWC-PD4SRO/2021, Wales/PHWC-PD4SSM/2021, Wales/PHWC-PD4SUT/2021, Wales/PHWC-PD4SWX/2021, Wales/PHWC-PD4SX4/2021, Wales/PHWC-PD4SYA/2021, Wales/PHWC-PD4SZJ/2021, Wales/PHWC-PD4T1A/2021, Wales/PHWC-PD4T3K/2021, Wales/PHWC-PD4T4E/2021, Wales/PHWC-PD4T5G/2021, Wales/PHWC-PD4T6Y/2021, Wales/PHWC-PD4T7N/2021, Wales/PHWC-PD4T8X/2021, Wales/PHWC-PD4T96/2021, Wales/PHWC-PD4TAC/2021, Wales/PHWC-PD4TCF/2021, Wales/PHWC-PD4TDZ/2021, Wales/PHWC-PD4TEP/2021, Wales/PHWC-PD4TFU/2021, Wales/PHWC-PD4TGT/2021, Wales/PHWC-PD4THR/2021, Wales/PHWC-PD4TKJ/2021, Wales/PHWC-PD4TM8/2021, Wales/PHWC-PD4TN3/2021, Wales/PHWC-PD4TOH/2021, Wales/PHWC-PD4TPD/2021, Wales/PHWC-PD4TQB/2021, Wales/PHWC-PD4TRI/2021, Wales/PHWC-PD4TSO/2021, Wales/PHWC-PD4TT4/2021, Wales/PHWC-PD4TUS/2021, Wales/PHWC-PD4TWW/2021, Wales/PHWC-PD4TX9/2021, Wales/PHWC-PD4TY7/2021, Wales/PHWC-PD4TZQ/2021, Wales/PHWC-PD4W1I/2021, Wales/PHWC-PD4W4F/2021, Wales/PHWC-PD4W5D/2021, Wales/PHWC-PD4W67/2021, Wales/PHWC-PD4W79/2021, Wales/PHWC-PD4W8C/2021, Wales/PHWC-PD4W95/2021, Wales/PHWC-PD4WAJ/2021, Wales/PHWC-PD4WBA/2021, Wales/PHWC-PD4WCN/2021, Wales/PHWC-PD4WDW/2021, Wales/PHWC-PD4WEK/2021, Wales/PHWC-PD4WFO/2021, Wales/PHWC-PD4WHB/2021, Wales/PHWC-PD4WIX/2021, Wales/PHWC-PD4WJE/2021, Wales/PHWC-PD4WKG/2021, Wales/PHWC-PD4WMR/2021, Wales/PHWC-PD4WNS/2021, Wales/PHWC-PD4WO3/2021, Wales/PHWC-PD4WPY/2021, Wales/PHWC-PD4WQ6/2021, Wales/PHWC-PD4WSP/2021, Wales/PHWC-PD4WTZ/2021, Wales/PHWC-PD4WUU/2021, Wales/PHWC-PD4WWT/2021, Wales/PHWC-PD4WXH/2021, Wales/PHWC-PD4WY4/2021, Wales/PHWC-PD4WZM/2021, Wales/PHWC-PD4X14/2021, Wales/PHWC-PD4X3C/2021, Wales/PHWC-PD4X4K/2021, Wales/PHWC-PD4X5E/2021, Wales/PHWC-PD4X6N/2021, Wales/PHWC-PD4X7R/2021, Wales/PHWC-PD4X8T/2021, Wales/PHWC-PD4X9Y/2021, Wales/PHWC-PD4XAQ/2021, Wales/PHWC-PD4XB7/2021, Wales/PHWC-PD4XC8/2021, Wales/PHWC-PD4XD3/2021, Wales/PHWC-PD4XEX/2021, Wales/PHWC-PD4XFI/2021, Wales/PHWC-PD4XHG/2021, Wales/PHWC-PD4XIW/2021, Wales/PHWC-PD4XJP/2021, Wales/PHWC-PD4XKM/2021, Wales/PHWC-PD4XMJ/2021, Wales/PHWC-PD4XN5/2021, Wales/PHWC-PD4XO6/2021, Wales/PHWC-PD4XPF/2021, Wales/PHWC-PD4XQD/2021, Wales/PHWC-PD4XRZ/2021, Wales/PHWC-PD4XS1/2021, Wales/PHWC-PD4XTH/2021, Wales/PHWC-PD4XUA/2021, Wales/PHWC-PD4XWS/2021, Wales/PHWC-PD4XZO/2021, Wales/PHWC-PD4Y1J/2021, Wales/PHWC-PD4Y43/2021, Wales/PHWC-PD4Y6T/2021, Wales/PHWC-PD4Y7U/2021, Wales/PHWC-PD4Y8Y/2021, Wales/PHWC-PD4Y9X/2021, Wales/PHWC-PD4YA7/2021, Wales/PHWC-PD4YBC/2021, Wales/PHWC-PD4YCS/2021, Wales/PHWC-PD4YDE/2021, Wales/PHWC-PD4YE6/2021, Wales/PHWC-PD4YGN/2021, Wales/PHWC-PD4YHI/2021, Wales/PHWC-PD4YID/2021, Wales/PHWC-PD4YJH/2021, Wales/PHWC-PD4YK4/2021, Wales/PHWC-PD4YMA/2021, Wales/PHWC-PD4YOP/2021, Wales/PHWC-PD4YQ1/2021, Wales/PHWC-PD4YRG/2021, Wales/PHWC-PD4YSB/2021, Wales/PHWC-PD4YTM/2021, Wales/PHWC-PD4YU8/2021, Wales/PHWC-PD4YWF/2021, Wales/PHWC-PD4YYQ/2021, Wales/PHWC-PD4Z11/2021, Wales/PHWC-PD4Z3R/2021, Wales/PHWC-PD4Z4N/2021, Wales/PHWC-PD4Z64/2021, Wales/PHWC-PD4Z8J/2021, Wales/PHWC-PD4Z9A/2021, Wales/PHWC-PD4ZAG/2021, Wales/PHWC-PD4ZBI/2021, Wales/PHWC-PD4ZC9/2021, Wales/PHWC-PD4ZDT/2021, Wales/PHWC-PD4ZE8/2021, Wales/PHWC-PD4ZFP/2021, Wales/PHWC-PD4ZGM/2021, Wales/PHWC-PD4ZH6/2021, Wales/PHWC-PD4ZIC/2021, Wales/PHWC-PD4ZJF/2021, Wales/PHWC-PD4ZKD/2021, Wales/PHWC-PD4ZMB/2021, Wales/PHWC-PD4ZNU/2021, Wales/PHWC-PD4ZOS/2021, Wales/PHWC-PD4ZP7/2021, Wales/PHWC-PD4ZQ5/2021, Wales/PHWC-PD4ZRX/2021, Wales/PHWC-PD4ZSK/2021, Wales/PHWC-PD4ZTW/2021, Wales/PHWC-PD4ZWQ/2021, Wales/PHWC-PD4ZX3/2021, Wales/PHWC-PD4ZZE/2021, Wales/PHWC-PD511I/2021, Wales/PHWC-PD514F/2021, Wales/PHWC-PD515D/2021, Wales/PHWC-PD5167/2021, Wales/PHWC-PD518C/2021, Wales/PHWC-PD5195/2021, Wales/PHWC-PD51AJ/2021, Wales/PHWC-PD51BA/2021, Wales/PHWC-PD51CN/2021, Wales/PHWC-PD51DW/2021, Wales/PHWC-PD51EK/2021, Wales/PHWC-PD51FO/2021, Wales/PHWC-PD51HB/2021, Wales/PHWC-PD51IX/2021, Wales/PHWC-PD51JE/2021, Wales/PHWC-PD51KG/2021, Wales/PHWC-PD51MR/2021, Wales/PHWC-PD51NS/2021, Wales/PHWC-PD51O3/2021, Wales/PHWC-PD51PY/2021, Wales/PHWC-PD51Q6/2021, Wales/PHWC-PD51R1/2021, Wales/PHWC-PD51SP/2021, Wales/PHWC-PD51TZ/2021, Wales/PHWC-PD51UU/2021, Wales/PHWC-PD51WT/2021, Wales/PHWC-PD51XH/2021, Wales/PHWC-PD51Y4/2021, Wales/PHWC-PD51ZM/2021, Wales/PHWC-PD541P/2021, Wales/PHWC-PD5447/2021, Wales/PHWC-PD546I/2021, Wales/PHWC-PD548R/2021, Wales/PHWC-PD54AB/2021, Wales/PHWC-PD54BO/2021, Wales/PHWC-PD54C4/2021, Wales/PHWC-PD54DC/2021, Wales/PHWC-PD54EN/2021, Wales/PHWC-PD54GG/2021, Wales/PHWC-PD54H3/2021, Wales/PHWC-PD54JY/2021, Wales/PHWC-PD54K6/2021, Wales/PHWC-PD54MH/2021, Wales/PHWC-PD54NQ/2021, Wales/PHWC-PD54OT/2021, Wales/PHWC-PD54PA/2021, Wales/PHWC-PD54QS/2021, Wales/PHWC-PD54RK/2021, Wales/PHWC-PD54SF/2021, Wales/PHWC-PD54TX/2021, Wales/PHWC-PD54WJ/2021, Wales/PHWC-PD54XW/2021, Wales/PHWC-PD54Y1/2021, Wales/PHWC-PD54ZD/2021, Wales/PHWC-PD551C/2021, Wales/PHWC-PD554H/2021, Wales/PHWC-PD556W/2021, Wales/PHWC-PD557S/2021, Wales/PHWC-PD5591/2021, Wales/PHWC-PD55AY/2021, Wales/PHWC-PD55BX/2021, Wales/PHWC-PD55C3/2021, Wales/PHWC-PD55DM/2021, Wales/PHWC-PD55EB/2021, Wales/PHWC-PD55F8/2021, Wales/PHWC-PD55GF/2021, Wales/PHWC-PD55HA/2021, Wales/PHWC-PD55IG/2021, Wales/PHWC-PD55J9/2021, Wales/PHWC-PD55K7/2021, Wales/PHWC-PD55M5/2021, Wales/PHWC-PD55OO/2021, Wales/PHWC-PD55PZ/2021, Wales/PHWC-PD55QI/2021, Wales/PHWC-PD55TQ/2021, Wales/PHWC-PD55UK/2021, Wales/PHWC-PD55WE/2021, Wales/PHWC-PD55XU/2021, Wales/PHWC-PD55ZN/2021, Wales/PHWC-PD561J/2021, Wales/PHWC-PD5643/2021, Wales/PHWC-PD565Z/2021, Wales/PHWC-PD566T/2021, Wales/PHWC-PD567U/2021, Wales/PHWC-PD569X/2021, Wales/PHWC-PD56A7/2021, Wales/PHWC-PD56BC/2021, Wales/PHWC-PD56CS/2021, Wales/PHWC-PD56DE/2021, Wales/PHWC-PD56E6/2021, Wales/PHWC-PD56HI/2021, Wales/PHWC-PD56ID/2021, Wales/PHWC-PD56JH/2021, Wales/PHWC-PD56K4/2021, Wales/PHWC-PD56MA/2021, Wales/PHWC-PD56NK/2021, Wales/PHWC-PD56OP/2021, Wales/PHWC-PD56PW/2021, Wales/PHWC-PD56Q1/2021, Wales/PHWC-PD56RG/2021, Wales/PHWC-PD56SB/2021, Wales/PHWC-PD56U8/2021, Wales/PHWC-PD56WF/2021, Wales/PHWC-PD56XO/2021, Wales/PHWC-PD56YQ/2021, Wales/PHWC-PD56Z9/2021, Wales/PHWC-PD573H/2021, Wales/PHWC-PD575A/2021, Wales/PHWC-PD5761/2021, Wales/PHWC-PD579O/2021, Wales/PHWC-PD57CZ/2021, Wales/PHWC-PD57DJ/2021, Wales/PHWC-PD57E9/2021, Wales/PHWC-PD57GD/2021, Wales/PHWC-PD57HS/2021, Wales/PHWC-PD57J7/2021, Wales/PHWC-PD57K5/2021, Wales/PHWC-PD57M3/2021, Wales/PHWC-PD57OQ/2021, Wales/PHWC-PD57PI/2021, Wales/PHWC-PD57QU/2021, Wales/PHWC-PD57R8/2021, Wales/PHWC-PD57SN/2021, Wales/PHWC-PD57TC/2021, Wales/PHWC-PD57UE/2021, Wales/PHWC-PD57WG/2021, Wales/PHWC-PD57XT/2021, Wales/PHWC-PD591E/2021, Wales/PHWC-PD596O/2021, Wales/PHWC-PD5989/2021, Wales/PHWC-PD599Q/2021, Wales/PHWC-PD59AH/2021, Wales/PHWC-PD59BM/2021, Wales/PHWC-PD59CI/2021, Wales/PHWC-PD59D8/2021, Wales/PHWC-PD59E7/2021, Wales/PHWC-PD59FD/2021, Wales/PHWC-PD59GB/2021, Wales/PHWC-PD59HW/2021, Wales/PHWC-PD59IN/2021, Wales/PHWC-PD59J5/2021, Wales/PHWC-PD59K3/2021, Wales/PHWC-PD59MZ/2021, Wales/PHWC-PD59NJ/2021, Wales/PHWC-PD59OC/2021, Wales/PHWC-PD59PU/2021, Wales/PHWC-PD59QT/2021, Wales/PHWC-PD59SY/2021, Wales/PHWC-PD59TK/2021, Wales/PHWC-PD59UG/2021, Wales/PHWC-PD59WR/2021, Wales/PHWC-PD59YP/2021, Wales/PHWC-PD59Z6/2021, Wales/PHWC-PD5A1X/2021, Wales/PHWC-PD5A3B/2021, Wales/PHWC-PD5A57/2021, Wales/PHWC-PD5A6Z/2021, Wales/PHWC-PD5A73/2021, Wales/PHWC-PD5A8G/2021, Wales/PHWC-PD5A9I/2021, Wales/PHWC-PD5AAD/2021, Wales/PHWC-PD5AB1/2021, Wales/PHWC-PD5ACH/2021, Wales/PHWC-PD5ADQ/2021, Wales/PHWC-PD5AER/2021, Wales/PHWC-PD5AFK/2021, Wales/PHWC-PD5AGE/2021, Wales/PHWC-PD5AH5/2021, Wales/PHWC-PD5AIJ/2021, Wales/PHWC-PD5AJN/2021, Wales/PHWC-PD5AKY/2021, Wales/PHWC-PD5ANO/2021, Wales/PHWC-PD5AP4/2021, Wales/PHWC-PD5AQA/2021, Wales/PHWC-PD5ARC/2021, Wales/PHWC-PD5ATT/2021, Wales/PHWC-PD5AUP/2021, Wales/PHWC-PD5AWM/2021, Wales/PHWC-PD5AXS/2021, Wales/PHWC-PD5AYW/2021, Wales/PHWC-PD5AZF/2021, Wales/PHWC-PD5B1G/2021, Wales/PHWC-PD5B3A/2021, Wales/PHWC-PD5B4S/2021, Wales/PHWC-PD5B5W/2021, Wales/PHWC-PD5B6Q/2021, Wales/PHWC-PD5B7O/2021, Wales/PHWC-PD5B9C/2021, Wales/PHWC-PD5BA4/2021, Wales/PHWC-PD5BBJ/2021, Wales/PHWC-PD5BCU/2021, Wales/PHWC-PD5BDF/2021, Wales/PHWC-PD5BE5/2021, Wales/PHWC-PD5BFB/2021, Wales/PHWC-PD5BG9/2021, Wales/PHWC-PD5BH1/2021, Wales/PHWC-PD5BIY/2021, Wales/PHWC-PD5BJ3/2021, Wales/PHWC-PD5BKZ/2021, Wales/PHWC-PD5BMI/2021, Wales/PHWC-PD5BN8/2021, Wales/PHWC-PD5BOK/2021, Wales/PHWC-PD5BQX/2021, Wales/PHWC-PD5BRD/2021, Wales/PHWC-PD5BS6/2021, Wales/PHWC-PD5BTE/2021, Wales/PHWC-PD5BUR/2021, Wales/PHWC-PD5BWN/2021, Wales/PHWC-PD5BXP/2021, Wales/PHWC-PD5BYM/2021, Wales/PHWC-PD5BZH/2021, Wales/PHWC-PD5C15/2021, Wales/PHWC-PD5C3P/2021, Wales/PHWC-PD5C4M/2021, Wales/PHWC-PD5C5J/2021, Wales/PHWC-PD5C6D/2021, Wales/PHWC-PD5C81/2021, Wales/PHWC-PD5C9B/2021, Wales/PHWC-PD5CAX/2021, Wales/PHWC-PD5CB6/2021, Wales/PHWC-PD5CD4/2021, Wales/PHWC-PD5CFS/2021, Wales/PHWC-PD5CH8/2021, Wales/PHWC-PD5CII/2021, Wales/PHWC-PD5CJQ/2021, Wales/PHWC-PD5CKC/2021, Wales/PHWC-PD5CMK/2021, Wales/PHWC-PD5CNH/2021, Wales/PHWC-PD5CO9/2021, Wales/PHWC-PD5CPG/2021, Wales/PHWC-PD5CQR/2021, Wales/PHWC-PD5CRA/2021, Wales/PHWC-PD5CT7/2021, Wales/PHWC-PD5CU3/2021, Wales/PHWC-PD5CWZ/2021, Wales/PHWC-PD5CXN/2021, Wales/PHWC-PD5CYY/2021, Wales/PHWC-PD5CZT/2021, Wales/PHWC-PD5D1R/2021, Wales/PHWC-PD5D4W/2021, Wales/PHWC-PD5D51/2021, Wales/PHWC-PD5D6C/2021, Wales/PHWC-PD5D7Q/2021, Wales/PHWC-PD5D9K/2021, Wales/PHWC-PD5DCT/2021, Wales/PHWC-PD5DDD/2021, Wales/PHWC-PD5DE3/2021, Wales/PHWC-PD5DF9/2021, Wales/PHWC-PD5DG7/2021, Wales/PHWC-PD5DHO/2021, Wales/PHWC-PD5DI6/2021, Wales/PHWC-PD5DJZ/2021, Wales/PHWC-PD5DKI/2021, Wales/PHWC-PD5DMU/2021, Wales/PHWC-PD5DNF/2021, Wales/PHWC-PD5DPX/2021, Wales/PHWC-PD5DQP/2021, Wales/PHWC-PD5DRB/2021, Wales/PHWC-PD5DSH/2021, Wales/PHWC-PD5DTG/2021, Wales/PHWC-PD5DUN/2021, Wales/PHWC-PD5DWY/2021, Wales/PHWC-PD5DXM/2021, Wales/PHWC-PD5DYJ/2021, Wales/PHWC-PD5DZ4/2021, Wales/PHWC-PD5E19/2021, Wales/PHWC-PD5E3T/2021, Wales/PHWC-PD5E4X/2021, Wales/PHWC-PD5E5P/2021, Wales/PHWC-PD5E7J/2021, Wales/PHWC-PD5E9F/2021, Wales/PHWC-PD5EAU/2021, Wales/PHWC-PD5EBN/2021, Wales/PHWC-PD5ED6/2021, Wales/PHWC-PD5EEW/2021, Wales/PHWC-PD5EGA/2021, Wales/PHWC-PD5EHM/2021, Wales/PHWC-PD5EJ1/2021, Wales/PHWC-PD5EKO/2021, Wales/PHWC-PD5EMQ/2021, Wales/PHWC-PD5ENY/2021, Wales/PHWC-PD5EPK/2021, Wales/PHWC-PD5EQE/2021, Wales/PHWC-PD5ERH/2021, Wales/PHWC-PD5ETB/2021, Wales/PHWC-PD5EU7/2021, Wales/PHWC-PD5EW5/2021, Wales/PHWC-PD5EXG/2021, Wales/PHWC-PD5EYR/2021, Wales/PHWC-PD5EZI/2021, Wales/PHWC-PD5F1N/2021, Wales/PHWC-PD5F3W/2021, Wales/PHWC-PD5F41/2021, Wales/PHWC-PD5F5O/2021, Wales/PHWC-PD5F6K/2021, Wales/PHWC-PD5F9E/2021, Wales/PHWC-PD5FAS/2021, Wales/PHWC-PD5FBF/2021, Wales/PHWC-PD5FCX/2021, Wales/PHWC-PD5FDB/2021, Wales/PHWC-PD5FG5/2021, Wales/PHWC-PD5FHQ/2021, Wales/PHWC-PD5FIH/2021, Wales/PHWC-PD5FKU/2021, Wales/PHWC-PD5FOG/2021, Wales/PHWC-PD5FQM/2021, Wales/PHWC-PD5FS4/2021, Wales/PHWC-PD5FTR/2021, Wales/PHWC-PD5FW6/2021, Wales/PHWC-PD5FY8/2021, Wales/PHWC-PD5FZA/2021, Wales/PHWC-PD5G1B/2021, Wales/PHWC-PD5G3U/2021, Wales/PHWC-PD5G4T/2021, Wales/PHWC-PD5G5X/2021, Wales/PHWC-PD5G7M/2021, Wales/PHWC-PD5G8A/2021, Wales/PHWC-PD5G98/2021, Wales/PHWC-PD5GBR/2021, Wales/PHWC-PD5GDY/2021, Wales/PHWC-PD5GFH/2021, Wales/PHWC-PD5GG4/2021, Wales/PHWC-PD5GHP/2021, Wales/PHWC-PD5GI5/2021, Wales/PHWC-PD5GJW/2021, Wales/PHWC-PD5GMO/2021, Wales/PHWC-PD5GPC/2021, Wales/PHWC-PD5GR6/2021, Wales/PHWC-PD5GS3/2021, Wales/PHWC-PD5GTD/2021, Wales/PHWC-PD5GU9/2021, Wales/PHWC-PD5GW7/2021, Wales/PHWC-PD5GXE/2021, Wales/PHWC-PD5GYG/2021, Wales/PHWC-PD5GZZ/2021, Wales/PHWC-PD5H1M/2021, Wales/PHWC-PD5H37/2021, Wales/PHWC-PD5H45/2021, Wales/PHWC-PD5H6U/2021, Wales/PHWC-PD5H7I/2021, Wales/PHWC-PD5H8N/2021, Wales/PHWC-PD5H9T/2021, Wales/PHWC-PD5HA9/2021, Wales/PHWC-PD5HBQ/2021, Wales/PHWC-PD5HCA/2021, Wales/PHWC-PD5HDK/2021, Wales/PHWC-PD5HEY/2021, Wales/PHWC-PD5HFG/2021, Wales/PHWC-PD5HGR/2021, Wales/PHWC-PD5HHZ/2021, Wales/PHWC-PD5HIF/2021, Wales/PHWC-PD5HJ6/2021, Wales/PHWC-PD5HKH/2021, Wales/PHWC-PD5HM4/2021, Wales/PHWC-PD5HNC/2021, Wales/PHWC-PD5HOX/2021, Wales/PHWC-PD5HPS/2021, Wales/PHWC-PD5HQW/2021, Wales/PHWC-PD5HRE/2021, Wales/PHWC-PD5HSD/2021, Wales/PHWC-PD5HTP/2021, Wales/PHWC-PD5HUJ/2021, Wales/PHWC-PD5HW8/2021, Wales/PHWC-PD5HX1/2021, Wales/PHWC-PD5HYO/2021, Wales/PHWC-PD5HZB/2021, Wales/PHWC-PD5I11/2021, Wales/PHWC-PD5I3R/2021, Wales/PHWC-PD5I4N/2021, Wales/PHWC-PD5I64/2021, Wales/PHWC-PD5I7H/2021, Wales/PHWC-PD5I8J/2021, Wales/PHWC-PD5I9A/2021, Wales/PHWC-PD5IAG/2021, Wales/PHWC-PD5IBI/2021, Wales/PHWC-PD5IC9/2021, Wales/PHWC-PD5IDT/2021, Wales/PHWC-PD5IE8/2021, Wales/PHWC-PD5IFP/2021, Wales/PHWC-PD5IGM/2021, Wales/PHWC-PD5IH6/2021, Wales/PHWC-PD5IIC/2021, Wales/PHWC-PD5IJF/2021, Wales/PHWC-PD5IKD/2021, Wales/PHWC-PD5IMB/2021, Wales/PHWC-PD5INU/2021, Wales/PHWC-PD5IOS/2021, Wales/PHWC-PD5IP7/2021, Wales/PHWC-PD5IQ5/2021, Wales/PHWC-PD5IRX/2021, Wales/PHWC-PD5ISK/2021, Wales/PHWC-PD5IWQ/2021, Wales/PHWC-PD5IX3/2021, Wales/PHWC-PD5IZE/2021, Wales/PHWC-PD5J16/2021, Wales/PHWC-PD5J4Q/2021, Wales/PHWC-PD5J5C/2021, Wales/PHWC-PD5J7E/2021, Wales/PHWC-PD5J8I/2021, Wales/PHWC-PD5JA1/2021, Wales/PHWC-PD5JBB/2021, Wales/PHWC-PD5JCM/2021, Wales/PHWC-PD5JD7/2021, Wales/PHWC-PD5JEU/2021, Wales/PHWC-PD5JF3/2021, Wales/PHWC-PD5JGZ/2021, Wales/PHWC-PD5JHK/2021, Wales/PHWC-PD5JIA/2021, Wales/PHWC-PD5JJT/2021, Wales/PHWC-PD5JKX/2021, Wales/PHWC-PD5JMP/2021, Wales/PHWC-PD5JN9/2021, Wales/PHWC-PD5JON/2021, Wales/PHWC-PD5JPJ/2021, Wales/PHWC-PD5JQ8/2021, Wales/PHWC-PD5JR5/2021, Wales/PHWC-PD5JSS/2021, Wales/PHWC-PD5JTY/2021, Wales/PHWC-PD5JUH/2021, Wales/PHWC-PD5JW4/2021, Wales/PHWC-PD5JXF/2021, Wales/PHWC-PD5JYD/2021, Wales/PHWC-PD5JZW/2021, Wales/PHWC-PD5K3X/2021, Wales/PHWC-PD5K4P/2021, Wales/PHWC-PD5K5M/2021, Wales/PHWC-PD5K6F/2021, Wales/PHWC-PD5K78/2021, Wales/PHWC-PD5K8W/2021, Wales/PHWC-PD5K9D/2021, Wales/PHWC-PD5KAT/2021, Wales/PHWC-PD5KBY/2021, Wales/PHWC-PD5KCK/2021, Wales/PHWC-PD5KDH/2021, Wales/PHWC-PD5KE1/2021, Wales/PHWC-PD5KFA/2021, Wales/PHWC-PD5KGS/2021, Wales/PHWC-PD5KHJ/2021, Wales/PHWC-PD5KJO/2021, Wales/PHWC-PD5KKQ/2021, Wales/PHWC-PD5KMC/2021, Wales/PHWC-PD5KN6/2021, Wales/PHWC-PD5KOB/2021, Wales/PHWC-PD5KPE/2021, Wales/PHWC-PD5KR4/2021, Wales/PHWC-PD5KSI/2021, Wales/PHWC-PD5KT9/2021, Wales/PHWC-PD5KU5/2021, Wales/PHWC-PD5KW3/2021, Wales/PHWC-PD5KZU/2021, Wales/PHWC-PD5M1H/2021, Wales/PHWC-PD5M3Q/2021, Wales/PHWC-PD5M4C/2021, Wales/PHWC-PD5M5K/2021, Wales/PHWC-PD5M6R/2021, Wales/PHWC-PD5M7G/2021, Wales/PHWC-PD5M8U/2021, Wales/PHWC-PD5M9N/2021, Wales/PHWC-PD5MAO/2021, Wales/PHWC-PD5MB9/2021, Wales/PHWC-PD5MD5/2021, Wales/PHWC-PD5MET/2021, Wales/PHWC-PD5MFZ/2021, Wales/PHWC-PD5MGI/2021, Wales/PHWC-PD5MIS/2021, Wales/PHWC-PD5MJX/2021, Wales/PHWC-PD5MKP/2021, Wales/PHWC-PD5MMM/2021, Wales/PHWC-PD5MOY/2021, Wales/PHWC-PD5MP8/2021, Wales/PHWC-PD5MQF/2021, Wales/PHWC-PD5MR3/2021, Wales/PHWC-PD5MSW/2021, Wales/PHWC-PD5MT6/2021, Wales/PHWC-PD5MWA/2021, Wales/PHWC-PD5MXD/2021, Wales/PHWC-PD5MYB/2021, Wales/PHWC-PD5MZ1/2021, Wales/PHWC-PD5N1F/2021, Wales/PHWC-PD5N3Z/2021, Wales/PHWC-PD5N4I/2021, Wales/PHWC-PD5N5U/2021, Wales/PHWC-PD5N6P/2021, Wales/PHWC-PD5N7X/2021, Wales/PHWC-PD5NA3/2021, Wales/PHWC-PD5NBE/2021, Wales/PHWC-PD5NDR/2021, Wales/PHWC-PD5NE4/2021, Wales/PHWC-PD5NFY/2021, Wales/PHWC-PD5NI9/2021, Wales/PHWC-PD5NJA/2021, Wales/PHWC-PD5NKS/2021, Wales/PHWC-PD5NNG/2021, Wales/PHWC-PD5NOJ/2021, Wales/PHWC-PD5NQQ/2021, Wales/PHWC-PD5NRN/2021, Wales/PHWC-PD5NS7/2021, Wales/PHWC-PD5NT8/2021, Wales/PHWC-PD5NUD/2021, Wales/PHWC-PD5NWB/2021, Wales/PHWC-PD5NYK/2021, Wales/PHWC-PD5NZ5/2021, Wales/PHWC-PD5O1Z/2021, Wales/PHWC-PD5O3J/2021, Wales/PHWC-PD5O48/2021, Wales/PHWC-PD5O5F/2021, Wales/PHWC-PD5O69/2021, Wales/PHWC-PD5O7B/2021, Wales/PHWC-PD5O8Q/2021, Wales/PHWC-PD5O97/2021, Wales/PHWC-PD5OAM/2021, Wales/PHWC-PD5OB4/2021, Wales/PHWC-PD5OCR/2021, Wales/PHWC-PD5OF1/2021, Wales/PHWC-PD5OGO/2021, Wales/PHWC-PD5OHD/2021, Wales/PHWC-PD5OJK/2021, Wales/PHWC-PD5OKE/2021, Wales/PHWC-PD5ONA/2021, Wales/PHWC-PD5OQY/2021, Wales/PHWC-PD5ORW/2021, Wales/PHWC-PD5OSX/2021, Wales/PHWC-PD5OT3/2021, Wales/PHWC-PD5OWU/2021, Wales/PHWC-PD5OX6/2021, Wales/PHWC-PD5OYH/2021, Wales/PHWC-PD5OZP/2021, Wales/PHWC-PD5P14/2021, Wales/PHWC-PD5P3C/2021, Wales/PHWC-PD5P4K/2021, Wales/PHWC-PD5P5E/2021, Wales/PHWC-PD5P6N/2021, Wales/PHWC-PD5P7R/2021, Wales/PHWC-PD5P8T/2021, Wales/PHWC-PD5P9Y/2021, Wales/PHWC-PD5PAQ/2021, Wales/PHWC-PD5PC8/2021, Wales/PHWC-PD5PD3/2021, Wales/PHWC-PD5PFI/2021, Wales/PHWC-PD5PGU/2021, Wales/PHWC-PD5PHG/2021, Wales/PHWC-PD5PIW/2021, Wales/PHWC-PD5PJP/2021, Wales/PHWC-PD5PKM/2021, Wales/PHWC-PD5PMJ/2021, Wales/PHWC-PD5PO6/2021, Wales/PHWC-PD5PPF/2021, Wales/PHWC-PD5PQD/2021, Wales/PHWC-PD5PRZ/2021, Wales/PHWC-PD5PS1/2021, Wales/PHWC-PD5PTH/2021, Wales/PHWC-PD5PUA/2021, Wales/PHWC-PD5PWS/2021, Wales/PHWC-PD5PXB/2021, Wales/PHWC-PD5PY9/2021, Wales/PHWC-PD5PZO/2021, Wales/PHWC-PD5Q13/2021, Wales/PHWC-PD5Q3M/2021, Wales/PHWC-PD5Q4J/2021, Wales/PHWC-PD5Q6B/2021, Wales/PHWC-PD5Q8O/2021, Wales/PHWC-PD5Q99/2021, Wales/PHWC-PD5QAP/2021, Wales/PHWC-PD5QBH/2021, Wales/PHWC-PD5QDA/2021, Wales/PHWC-PD5QFW/2021, Wales/PHWC-PD5QHF/2021, Wales/PHWC-PD5QIU/2021, Wales/PHWC-PD5QJC/2021, Wales/PHWC-PD5QKK/2021, Wales/PHWC-PD5QME/2021, Wales/PHWC-PD5QN4/2021, Wales/PHWC-PD5QO7/2021, Wales/PHWC-PD5QPR/2021, Wales/PHWC-PD5QQN/2021, Wales/PHWC-PD5QRS/2021, Wales/PHWC-PD5QST/2021, Wales/PHWC-PD5QT5/2021, Wales/PHWC-PD5QWI/2021, Wales/PHWC-PD5QY6/2021, Wales/PHWC-PD5QZX/2021, Wales/PHWC-PD5R1D/2021, Wales/PHWC-PD5R3I/2021, Wales/PHWC-PD5R5T/2021, Wales/PHWC-PD5R6M/2021, Wales/PHWC-PD5R7P/2021, Wales/PHWC-PD5R84/2021, Wales/PHWC-PD5RAZ/2021, Wales/PHWC-PD5RCO/2021, Wales/PHWC-PD5RDN/2021, Wales/PHWC-PD5REA/2021, Wales/PHWC-PD5RGH/2021, Wales/PHWC-PD5RHX/2021, Wales/PHWC-PD5RI7/2021, Wales/PHWC-PD5RJS/2021, Wales/PHWC-PD5RKW/2021, Wales/PHWC-PD5RM1/2021, Wales/PHWC-PD5RO8/2021, Wales/PHWC-PD5RPQ/2021, Wales/PHWC-PD5RQC/2021, Wales/PHWC-PD5RRY/2021, Wales/PHWC-PD5RTF/2021, Wales/PHWC-PD5RUB/2021, Wales/PHWC-PD5RW9/2021, Wales/PHWC-PD5RYE/2021, Wales/PHWC-PD5RZ3/2021, Wales/PHWC-PD5T1S/2021, Wales/PHWC-PD5T3E/2021, Wales/PHWC-PD5T4G/2021, Wales/PHWC-PD5T5R/2021, Wales/PHWC-PD5T66/2021, Wales/PHWC-PD5T7Y/2021, Wales/PHWC-PD5T8P/2021, Wales/PHWC-PD5T9H/2021, Wales/PHWC-PD5TAK/2021, Wales/PHWC-PD5TB3/2021, Wales/PHWC-PD5TCD/2021, Wales/PHWC-PD5TDI/2021, Wales/PHWC-PD5TEM/2021, Wales/PHWC-PD5TFT/2021, Wales/PHWC-PD5TGX/2021, Wales/PHWC-PD5THN/2021, Wales/PHWC-PD5TJJ/2021, Wales/PHWC-PD5TK8/2021, Wales/PHWC-PD5TMF/2021, Wales/PHWC-PD5TNZ/2021, Wales/PHWC-PD5TO4/2021, Wales/PHWC-PD5TQ9/2021, Wales/PHWC-PD5TSQ/2021, Wales/PHWC-PD5TTA/2021, Wales/PHWC-PD5TUW/2021, Wales/PHWC-PD5TW1/2021, Wales/PHWC-PD5TX7/2021, Wales/PHWC-PD5TZC/2021, Wales/PHWC-PD5U1W/2021, Wales/PHWC-PD5U3G/2021, Wales/PHWC-PD5U5N/2021, Wales/PHWC-PD5U6H/2021, Wales/PHWC-PD5U76/2021, Wales/PHWC-PD5U8M/2021, Wales/PHWC-PD5UAE/2021, Wales/PHWC-PD5UBZ/2021, Wales/PHWC-PD5UCB/2021, Wales/PHWC-PD5UDU/2021, Wales/PHWC-PD5UEJ/2021, Wales/PHWC-PD5UFX/2021, Wales/PHWC-PD5UGP/2021, Wales/PHWC-PD5UHY/2021, Wales/PHWC-PD5UIQ/2021, Wales/PHWC-PD5UJ8/2021, Wales/PHWC-PD5UKF/2021, Wales/PHWC-PD5UMD/2021, Wales/PHWC-PD5UNI/2021, Wales/PHWC-PD5UP9/2021, Wales/PHWC-PD5UQ7/2021, Wales/PHWC-PD5URT/2021, Wales/PHWC-PD5USC/2021, Wales/PHWC-PD5UTS/2021, Wales/PHWC-PD5UU1/2021, Wales/PHWC-PD5UWO/2021, Wales/PHWC-PD5UX5/2021, Wales/PHWC-PD5UY3/2021, Wales/PHWC-PD5W1U/2021, Wales/PHWC-PD5W3F/2021, Wales/PHWC-PD5W5B/2021, Wales/PHWC-PD5W65/2021, Wales/PHWC-PD5W77/2021, Wales/PHWC-PD5W8K/2021, Wales/PHWC-PD5WA8/2021, Wales/PHWC-PD5WBS/2021, Wales/PHWC-PD5WCY/2021, Wales/PHWC-PD5WD1/2021, Wales/PHWC-PD5WEE/2021, Wales/PHWC-PD5WFQ/2021, Wales/PHWC-PD5WH9/2021, Wales/PHWC-PD5WIP/2021, Wales/PHWC-PD5WJG/2021, Wales/PHWC-PD5WKR/2021, Wales/PHWC-PD5WNW/2021, Wales/PHWC-PD5WOZ/2021, Wales/PHWC-PD5WP6/2021, Wales/PHWC-PD5WQH/2021, Wales/PHWC-PD5WRO/2021, Wales/PHWC-PD5WSM/2021, Wales/PHWC-PD5WUT/2021, Wales/PHWC-PD5WWX/2021, Wales/PHWC-PD5WX4/2021, Wales/PHWC-PD5WYA/2021, Wales/PHWC-PD5WZJ/2021, Wales/PHWC-PD5X1A/2021, Wales/PHWC-PD5X4E/2021, Wales/PHWC-PD5X5G/2021, Wales/PHWC-PD5X6Y/2021, Wales/PHWC-PD5X7N/2021, Wales/PHWC-PD5X8X/2021, Wales/PHWC-PD5X96/2021, Wales/PHWC-PD5XAC/2021, Wales/PHWC-PD5XB5/2021, Wales/PHWC-PD5XCF/2021, Wales/PHWC-PD5XDZ/2021, Wales/PHWC-PD5XEP/2021, Wales/PHWC-PD5XFU/2021, Wales/PHWC-PD5XGT/2021, Wales/PHWC-PD5XHR/2021, Wales/PHWC-PD5XI1/2021, Wales/PHWC-PD5XJM/2021, Wales/PHWC-PD5XKJ/2021, Wales/PHWC-PD5XM8/2021, Wales/PHWC-PD5XOH/2021, Wales/PHWC-PD5XPD/2021, Wales/PHWC-PD5XRI/2021, Wales/PHWC-PD5XSO/2021, Wales/PHWC-PD5XT4/2021, Wales/PHWC-PD5XUS/2021, Wales/PHWC-PD5XWW/2021, Wales/PHWC-PD5XX9/2021, Wales/PHWC-PD5XZQ/2021, Wales/PHWC-PD5Z1O/2021, Wales/PHWC-PD5Z3N/2021, Wales/PHWC-PD5Z4Y/2021, Wales/PHWC-PD5Z56/2021, Wales/PHWC-PD5Z6A/2021, Wales/PHWC-PD5Z88/2021, Wales/PHWC-PD5Z9S/2021, Wales/PHWC-PD5ZAR/2021, Wales/PHWC-PD5ZBU/2021, Wales/PHWC-PD5ZC7/2021, Wales/PHWC-PD5ZDX/2021, Wales/PHWC-PD5ZFM/2021, Wales/PHWC-PD5ZGJ/2021, Wales/PHWC-PD5ZHH/2021, Wales/PHWC-PD5ZIK/2021, Wales/PHWC-PD5ZJD/2021, Wales/PHWC-PD5ZKB/2021, Wales/PHWC-PD5ZM9/2021, Wales/PHWC-PD5ZNT/2021, Wales/PHWC-PD5ZOW/2021, Wales/PHWC-PD5ZP5/2021, Wales/PHWC-PD5ZQ3/2021, Wales/PHWC-PD5ZRP/2021, Wales/PHWC-PD5ZSE/2021, Wales/PHWC-PD5ZT1/2021, Wales/PHWC-PD5ZUQ/2021, Wales/PHWC-PD5ZWC/2021, Wales/PHWC-PD5ZXZ/2021, Wales/PHWC-PD5ZZG/2021, Wales/PHWC-PD613B/2021, Wales/PHWC-PD6157/2021, Wales/PHWC-PD616Z/2021, Wales/PHWC-PD618G/2021, Wales/PHWC-PD619I/2021, Wales/PHWC-PD61AD/2021, Wales/PHWC-PD61B1/2021, Wales/PHWC-PD61CH/2021, Wales/PHWC-PD61DQ/2021, Wales/PHWC-PD61ER/2021, Wales/PHWC-PD61FK/2021, Wales/PHWC-PD61GE/2021, Wales/PHWC-PD61H5/2021, Wales/PHWC-PD61IJ/2021, Wales/PHWC-PD61JN/2021, Wales/PHWC-PD61KY/2021, Wales/PHWC-PD61M6/2021, Wales/PHWC-PD61NO/2021, Wales/PHWC-PD61P4/2021, Wales/PHWC-PD61QA/2021, Wales/PHWC-PD61RC/2021, Wales/PHWC-PD61WM/2021, Wales/PHWC-PD61XS/2021, Wales/PHWC-PD61YW/2021, Wales/PHWC-PD61ZF/2021, Wales/PHWC-PD631E/2021, Wales/PHWC-PD6334/2021, Wales/PHWC-PD634A/2021, Wales/PHWC-PD636O/2021, Wales/PHWC-PD63AH/2021, Wales/PHWC-PD63BM/2021, Wales/PHWC-PD63CI/2021, Wales/PHWC-PD63D8/2021, Wales/PHWC-PD63E7/2021, Wales/PHWC-PD63FD/2021, Wales/PHWC-PD63HW/2021, Wales/PHWC-PD63J5/2021, Wales/PHWC-PD63K3/2021, Wales/PHWC-PD63MZ/2021, Wales/PHWC-PD63NJ/2021, Wales/PHWC-PD63OC/2021, Wales/PHWC-PD63SY/2021, Wales/PHWC-PD63TK/2021, Wales/PHWC-PD63UG/2021, Wales/PHWC-PD63WR/2021, Wales/PHWC-PD63YP/2021, Wales/PHWC-PD63Z6/2021, Wales/PHWC-PD6418/2021, Wales/PHWC-PD6433/2021, Wales/PHWC-PD644Z/2021, Wales/PHWC-PD645I/2021, Wales/PHWC-PD646X/2021, Wales/PHWC-PD647T/2021, Wales/PHWC-PD64A5/2021, Wales/PHWC-PD64BK/2021, Wales/PHWC-PD64CW/2021, Wales/PHWC-PD64DG/2021, Wales/PHWC-PD64EH/2021, Wales/PHWC-PD64FN/2021, Wales/PHWC-PD64GY/2021, Wales/PHWC-PD64HU/2021, Wales/PHWC-PD64IB/2021, Wales/PHWC-PD64J4/2021, Wales/PHWC-PD64KA/2021, Wales/PHWC-PD64MS/2021, Wales/PHWC-PD64NE/2021, Wales/PHWC-PD64OM/2021, Wales/PHWC-PD64P1/2021, Wales/PHWC-PD64QO/2021, Wales/PHWC-PD64TJ/2021, Wales/PHWC-PD64WD/2021, Wales/PHWC-PD64XQ/2021, Wales/PHWC-PD64YC/2021, Wales/PHWC-PD651G/2021, Wales/PHWC-PD655W/2021, Wales/PHWC-PD656Q/2021, Wales/PHWC-PD657O/2021, Wales/PHWC-PD65BJ/2021, Wales/PHWC-PD65CU/2021, Wales/PHWC-PD65DF/2021, Wales/PHWC-PD65E5/2021, Wales/PHWC-PD65FB/2021, Wales/PHWC-PD65G9/2021, Wales/PHWC-PD65H1/2021, Wales/PHWC-PD65MI/2021, Wales/PHWC-PD65N8/2021, Wales/PHWC-PD65OK/2021, Wales/PHWC-PD65PT/2021, Wales/PHWC-PD65QX/2021, Wales/PHWC-PD65RD/2021, Wales/PHWC-PD65TE/2021, Wales/PHWC-PD65WN/2021, Wales/PHWC-PD65XP/2021, Wales/PHWC-PD661D/2021, Wales/PHWC-PD663I/2021, Wales/PHWC-PD665T/2021, Wales/PHWC-PD667P/2021, Wales/PHWC-PD669J/2021, Wales/PHWC-PD66AZ/2021, Wales/PHWC-PD66BG/2021, Wales/PHWC-PD66CO/2021, Wales/PHWC-PD66DN/2021, Wales/PHWC-PD66EA/2021, Wales/PHWC-PD66F6/2021, Wales/PHWC-PD66HX/2021, Wales/PHWC-PD66I7/2021, Wales/PHWC-PD66JS/2021, Wales/PHWC-PD66M1/2021, Wales/PHWC-PD66NR/2021, Wales/PHWC-PD66O8/2021, Wales/PHWC-PD66PQ/2021, Wales/PHWC-PD66QC/2021, Wales/PHWC-PD66RY/2021, Wales/PHWC-PD66TF/2021, Wales/PHWC-PD66UB/2021, Wales/PHWC-PD66W9/2021, Wales/PHWC-PD66XK/2021, Wales/PHWC-PD66YE/2021, Wales/PHWC-PD66Z3/2021, Wales/PHWC-PD673S/2021, Wales/PHWC-PD674W/2021, Wales/PHWC-PD6751/2021, Wales/PHWC-PD676C/2021, Wales/PHWC-PD677Q/2021, Wales/PHWC-PD679K/2021, Wales/PHWC-PD67AA/2021, Wales/PHWC-PD67CT/2021, Wales/PHWC-PD67DD/2021, Wales/PHWC-PD67E3/2021, Wales/PHWC-PD67G7/2021, Wales/PHWC-PD67HO/2021, Wales/PHWC-PD67I6/2021, Wales/PHWC-PD67JZ/2021, Wales/PHWC-PD67KI/2021, Wales/PHWC-PD67MU/2021, Wales/PHWC-PD67NF/2021, Wales/PHWC-PD67OE/2021, Wales/PHWC-PD67PX/2021, Wales/PHWC-PD67QP/2021, Wales/PHWC-PD67RB/2021, Wales/PHWC-PD67SH/2021, Wales/PHWC-PD67TG/2021, Wales/PHWC-PD67UN/2021, Wales/PHWC-PD67WY/2021, Wales/PHWC-PD67XM/2021, Wales/PHWC-PD67YJ/2021, Wales/PHWC-PD691N/2021, Wales/PHWC-PD695O/2021, Wales/PHWC-PD696K/2021, Wales/PHWC-PD697C/2021, Wales/PHWC-PD69BF/2021, Wales/PHWC-PD69CX/2021, Wales/PHWC-PD69DB/2021, Wales/PHWC-PD69EZ/2021, Wales/PHWC-PD69G5/2021, Wales/PHWC-PD69HQ/2021, Wales/PHWC-PD69IH/2021, Wales/PHWC-PD69JI/2021, Wales/PHWC-PD69KU/2021, Wales/PHWC-PD69MT/2021, Wales/PHWC-PD69ND/2021, Wales/PHWC-PD69OG/2021, Wales/PHWC-PD69PP/2021, Wales/PHWC-PD69QM/2021, Wales/PHWC-PD69R9/2021, Wales/PHWC-PD69S4/2021, Wales/PHWC-PD69TR/2021, Wales/PHWC-PD69UY/2021, Wales/PHWC-PD69W6/2021, Wales/PHWC-PD69XJ/2021, Wales/PHWC-PD69Y8/2021, Wales/PHWC-PD69ZA/2021, Wales/PHWC-PD6A1J/2021, Wales/PHWC-PD6A43/2021, Wales/PHWC-PD6A5Z/2021, Wales/PHWC-PD6A6T/2021, Wales/PHWC-PD6A7U/2021, Wales/PHWC-PD6A8Y/2021, Wales/PHWC-PD6A9X/2021, Wales/PHWC-PD6AA7/2021, Wales/PHWC-PD6ABC/2021, Wales/PHWC-PD6ACS/2021, Wales/PHWC-PD6ADE/2021, Wales/PHWC-PD6AE6/2021, Wales/PHWC-PD6AGN/2021, Wales/PHWC-PD6AHI/2021, Wales/PHWC-PD6AID/2021, Wales/PHWC-PD6AJH/2021, Wales/PHWC-PD6AK4/2021, Wales/PHWC-PD6AMA/2021, Wales/PHWC-PD6ANK/2021, Wales/PHWC-PD6AOP/2021, Wales/PHWC-PD6APW/2021, Wales/PHWC-PD6AQ1/2021, Wales/PHWC-PD6ARG/2021, Wales/PHWC-PD6ASB/2021, Wales/PHWC-PD6ATM/2021, Wales/PHWC-PD6AU8/2021, Wales/PHWC-PD6AWF/2021, Wales/PHWC-PD6AXO/2021, Wales/PHWC-PD6AYQ/2021, Wales/PHWC-PD6AZ9/2021, Wales/PHWC-PD6B1Y/2021, Wales/PHWC-PD6B31/2021, Wales/PHWC-PD6B4O/2021, Wales/PHWC-PD6B5Q/2021, Wales/PHWC-PD6B6E/2021, Wales/PHWC-PD6B7K/2021, Wales/PHWC-PD6B9G/2021, Wales/PHWC-PD6BAW/2021, Wales/PHWC-PD6BBD/2021, Wales/PHWC-PD6BCP/2021, Wales/PHWC-PD6BD9/2021, Wales/PHWC-PD6BEI/2021, Wales/PHWC-PD6BF5/2021, Wales/PHWC-PD6BG3/2021, Wales/PHWC-PD6BHC/2021, Wales/PHWC-PD6BI4/2021, Wales/PHWC-PD6BJU/2021, Wales/PHWC-PD6BKT/2021, Wales/PHWC-PD6BMX/2021, Wales/PHWC-PD6BNB/2021, Wales/PHWC-PD6BOR/2021, Wales/PHWC-PD6BQJ/2021, Wales/PHWC-PD6BR7/2021, Wales/PHWC-PD6BSA/2021, Wales/PHWC-PD6BTN/2021, Wales/PHWC-PD6BU6/2021, Wales/PHWC-PD6BWH/2021, Wales/PHWC-PD6BX8/2021, Wales/PHWC-PD6BYF/2021, Wales/PHWC-PD6BZS/2021, Wales/PHWC-PD6C1I/2021, Wales/PHWC-PD6C4F/2021, Wales/PHWC-PD6C5D/2021, Wales/PHWC-PD6C67/2021, Wales/PHWC-PD6C79/2021, Wales/PHWC-PD6C8C/2021, Wales/PHWC-PD6C95/2021, Wales/PHWC-PD6CAJ/2021, Wales/PHWC-PD6CBA/2021, Wales/PHWC-PD6CCN/2021, Wales/PHWC-PD6CDW/2021, Wales/PHWC-PD6CFO/2021, Wales/PHWC-PD6CHB/2021, Wales/PHWC-PD6CIX/2021, Wales/PHWC-PD6CJE/2021, Wales/PHWC-PD6CKG/2021, Wales/PHWC-PD6CMR/2021, Wales/PHWC-PD6CO3/2021, Wales/PHWC-PD6CPY/2021, Wales/PHWC-PD6CQ6/2021, Wales/PHWC-PD6CR1/2021, Wales/PHWC-PD6CSP/2021, Wales/PHWC-PD6CTZ/2021, Wales/PHWC-PD6CUU/2021, Wales/PHWC-PD6CWT/2021, Wales/PHWC-PD6CXH/2021, Wales/PHWC-PD6CY4/2021, Wales/PHWC-PD6CZM/2021, Wales/PHWC-PD6D16/2021, Wales/PHWC-PD6D3O/2021, Wales/PHWC-PD6D4Q/2021, Wales/PHWC-PD6D5C/2021, Wales/PHWC-PD6D7E/2021, Wales/PHWC-PD6D8I/2021, Wales/PHWC-PD6D9R/2021, Wales/PHWC-PD6DA1/2021, Wales/PHWC-PD6DBB/2021, Wales/PHWC-PD6DCM/2021, Wales/PHWC-PD6DD7/2021, Wales/PHWC-PD6DEU/2021, Wales/PHWC-PD6DF3/2021, Wales/PHWC-PD6DGZ/2021, Wales/PHWC-PD6DHK/2021, Wales/PHWC-PD6DIA/2021, Wales/PHWC-PD6DJT/2021, Wales/PHWC-PD6DKX/2021, Wales/PHWC-PD6DMP/2021, Wales/PHWC-PD6DN9/2021, Wales/PHWC-PD6DPJ/2021, Wales/PHWC-PD6DQ8/2021, Wales/PHWC-PD6DR5/2021, Wales/PHWC-PD6DSS/2021, Wales/PHWC-PD6DTY/2021, Wales/PHWC-PD6DUH/2021, Wales/PHWC-PD6DW4/2021, Wales/PHWC-PD6DXF/2021, Wales/PHWC-PD6DYD/2021, Wales/PHWC-PD6DZW/2021, Wales/PHWC-PD6E13/2021, Wales/PHWC-PD6E3M/2021, Wales/PHWC-PD6E4J/2021, Wales/PHWC-PD6E6B/2021, Wales/PHWC-PD6E7D/2021, Wales/PHWC-PD6E8O/2021, Wales/PHWC-PD6E99/2021, Wales/PHWC-PD6EAP/2021, Wales/PHWC-PD6EBH/2021, Wales/PHWC-PD6EDA/2021, Wales/PHWC-PD6EEQ/2021, Wales/PHWC-PD6EG1/2021, Wales/PHWC-PD6EHF/2021, Wales/PHWC-PD6EIU/2021, Wales/PHWC-PD6EJC/2021, Wales/PHWC-PD6EKK/2021, Wales/PHWC-PD6EME/2021, Wales/PHWC-PD6EN4/2021, Wales/PHWC-PD6EPR/2021, Wales/PHWC-PD6EQN/2021, Wales/PHWC-PD6ERS/2021, Wales/PHWC-PD6EST/2021, Wales/PHWC-PD6ET5/2021, Wales/PHWC-PD6EUZ/2021, Wales/PHWC-PD6EWI/2021, Wales/PHWC-PD6EY6/2021, Wales/PHWC-PD6EZX/2021, Wales/PHWC-PD6F1H/2021, Wales/PHWC-PD6F3Q/2021, Wales/PHWC-PD6F4C/2021, Wales/PHWC-PD6F5K/2021, Wales/PHWC-PD6F6R/2021, Wales/PHWC-PD6F8U/2021, Wales/PHWC-PD6F9N/2021, Wales/PHWC-PD6FAO/2021, Wales/PHWC-PD6FB9/2021, Wales/PHWC-PD6FCJ/2021, Wales/PHWC-PD6FD5/2021, Wales/PHWC-PD6FFZ/2021, Wales/PHWC-PD6FGI/2021, Wales/PHWC-PD6FHE/2021, Wales/PHWC-PD6FIS/2021, Wales/PHWC-PD6FJX/2021, Wales/PHWC-PD6FKP/2021, Wales/PHWC-PD6FMM/2021, Wales/PHWC-PD6FN7/2021, Wales/PHWC-PD6FOY/2021, Wales/PHWC-PD6FP8/2021, Wales/PHWC-PD6FQF/2021, Wales/PHWC-PD6FSW/2021, Wales/PHWC-PD6FT6/2021, Wales/PHWC-PD6FWA/2021, Wales/PHWC-PD6FXD/2021, Wales/PHWC-PD6FYB/2021, Wales/PHWC-PD6FZ1/2021, Wales/PHWC-PD6H1F/2021, Wales/PHWC-PD6H3Z/2021, Wales/PHWC-PD6H4I/2021, Wales/PHWC-PD6H5U/2021, Wales/PHWC-PD6H6P/2021, Wales/PHWC-PD6H7X/2021, Wales/PHWC-PD6H8H/2021, Wales/PHWC-PD6H9M/2021, Wales/PHWC-PD6HBE/2021, Wales/PHWC-PD6HDR/2021, Wales/PHWC-PD6HE4/2021, Wales/PHWC-PD6HFY/2021, Wales/PHWC-PD6HHT/2021, Wales/PHWC-PD6HI9/2021, Wales/PHWC-PD6HJA/2021, Wales/PHWC-PD6HMW/2021, Wales/PHWC-PD6HNG/2021, Wales/PHWC-PD6HOJ/2021, Wales/PHWC-PD6HPO/2021, Wales/PHWC-PD6HQQ/2021, Wales/PHWC-PD6HRN/2021, Wales/PHWC-PD6HUD/2021, Wales/PHWC-PD6HWB/2021, Wales/PHWC-PD6HXC/2021, Wales/PHWC-PD6HYK/2021, Wales/PHWC-PD6I1C/2021, Wales/PHWC-PD6I36/2021, Wales/PHWC-PD6I4H/2021, Wales/PHWC-PD6I54/2021, Wales/PHWC-PD6I6W/2021, Wales/PHWC-PD6I7S/2021, Wales/PHWC-PD6I8D/2021, Wales/PHWC-PD6I91/2021, Wales/PHWC-PD6IAY/2021, Wales/PHWC-PD6IBX/2021, Wales/PHWC-PD6IC3/2021, Wales/PHWC-PD6IDM/2021, Wales/PHWC-PD6IEB/2021, Wales/PHWC-PD6IF8/2021, Wales/PHWC-PD6IGF/2021, Wales/PHWC-PD6IHA/2021, Wales/PHWC-PD6IIG/2021, Wales/PHWC-PD6IJ9/2021, Wales/PHWC-PD6IK7/2021, Wales/PHWC-PD6IM5/2021, Wales/PHWC-PD6IOO/2021, Wales/PHWC-PD6IPZ/2021, Wales/PHWC-PD6IQI/2021, Wales/PHWC-PD6IRJ/2021, Wales/PHWC-PD6ISR/2021, Wales/PHWC-PD6IUK/2021, Wales/PHWC-PD6IWE/2021, Wales/PHWC-PD6IXU/2021, Wales/PHWC-PD6IYT/2021, Wales/PHWC-PD6IZN/2021, Wales/PHWC-PD6J1A/2021, Wales/PHWC-PD6J3K/2021, Wales/PHWC-PD6J4E/2021, Wales/PHWC-PD6J5G/2021, Wales/PHWC-PD6J6Y/2021, Wales/PHWC-PD6J7N/2021, Wales/PHWC-PD6J8X/2021, Wales/PHWC-PD6J96/2021, Wales/PHWC-PD6JB5/2021, Wales/PHWC-PD6JCF/2021, Wales/PHWC-PD6JDZ/2021, Wales/PHWC-PD6JEP/2021, Wales/PHWC-PD6JFU/2021, Wales/PHWC-PD6JGT/2021, Wales/PHWC-PD6JHR/2021, Wales/PHWC-PD6JI1/2021, Wales/PHWC-PD6JJM/2021, Wales/PHWC-PD6JKJ/2021, Wales/PHWC-PD6JM8/2021, Wales/PHWC-PD6JN3/2021, Wales/PHWC-PD6JOH/2021, Wales/PHWC-PD6JPD/2021, Wales/PHWC-PD6JQB/2021, Wales/PHWC-PD6JRI/2021, Wales/PHWC-PD6JSO/2021, Wales/PHWC-PD6JT4/2021, Wales/PHWC-PD6JUS/2021, Wales/PHWC-PD6JWW/2021, Wales/PHWC-PD6JX9/2021, Wales/PHWC-PD6JY7/2021, Wales/PHWC-PD6JZQ/2021, Wales/PHWC-PD6K1Z/2021, Wales/PHWC-PD6K3J/2021, Wales/PHWC-PD6K48/2021, Wales/PHWC-PD6K5F/2021, Wales/PHWC-PD6K69/2021, Wales/PHWC-PD6K7B/2021, Wales/PHWC-PD6K8Q/2021, Wales/PHWC-PD6K97/2021, Wales/PHWC-PD6KAM/2021, Wales/PHWC-PD6KB4/2021, Wales/PHWC-PD6KCR/2021, Wales/PHWC-PD6KDS/2021, Wales/PHWC-PD6KF1/2021, Wales/PHWC-PD6KGO/2021, Wales/PHWC-PD6KHD/2021, Wales/PHWC-PD6KJK/2021, Wales/PHWC-PD6KKE/2021, Wales/PHWC-PD6KMG/2021, Wales/PHWC-PD6KNA/2021, Wales/PHWC-PD6KO5/2021, Wales/PHWC-PD6KQY/2021, Wales/PHWC-PD6KRW/2021, Wales/PHWC-PD6KSX/2021, Wales/PHWC-PD6KT3/2021, Wales/PHWC-PD6KUI/2021, Wales/PHWC-PD6KWU/2021, Wales/PHWC-PD6KX6/2021, Wales/PHWC-PD6KYH/2021, Wales/PHWC-PD6KZP/2021, Wales/PHWC-PD6M1S/2021, Wales/PHWC-PD6M3E/2021, Wales/PHWC-PD6M4G/2021, Wales/PHWC-PD6M5R/2021, Wales/PHWC-PD6M66/2021, Wales/PHWC-PD6M7Y/2021, Wales/PHWC-PD6M8P/2021, Wales/PHWC-PD6M9H/2021, Wales/PHWC-PD6MAK/2021, Wales/PHWC-PD6MB3/2021, Wales/PHWC-PD6MCD/2021, Wales/PHWC-PD6MDI/2021, Wales/PHWC-PD6MEM/2021, Wales/PHWC-PD6MFT/2021, Wales/PHWC-PD6MGX/2021, Wales/PHWC-PD6MHN/2021, Wales/PHWC-PD6MIO/2021, Wales/PHWC-PD6MJJ/2021, Wales/PHWC-PD6MK8/2021, Wales/PHWC-PD6MMF/2021, Wales/PHWC-PD6MO4/2021, Wales/PHWC-PD6MQ9/2021, Wales/PHWC-PD6MRU/2021, Wales/PHWC-PD6MSQ/2021, Wales/PHWC-PD6MTA/2021, Wales/PHWC-PD6MUW/2021, Wales/PHWC-PD6MW1/2021, Wales/PHWC-PD6MX7/2021, Wales/PHWC-PD6MZC/2021, Wales/PHWC-PD6N19/2021, Wales/PHWC-PD6N3T/2021, Wales/PHWC-PD6N5P/2021, Wales/PHWC-PD6N7J/2021, Wales/PHWC-PD6N9F/2021, Wales/PHWC-PD6NAU/2021, Wales/PHWC-PD6NBN/2021, Wales/PHWC-PD6NCC/2021, Wales/PHWC-PD6ND6/2021, Wales/PHWC-PD6NEW/2021, Wales/PHWC-PD6NF4/2021, Wales/PHWC-PD6NGA/2021, Wales/PHWC-PD6NHM/2021, Wales/PHWC-PD6NI3/2021, Wales/PHWC-PD6NJ1/2021, Wales/PHWC-PD6NKO/2021, Wales/PHWC-PD6NNY/2021, Wales/PHWC-PD6NQE/2021, Wales/PHWC-PD6NRH/2021, Wales/PHWC-PD6NSZ/2021, Wales/PHWC-PD6NTB/2021, Wales/PHWC-PD6NU7/2021, Wales/PHWC-PD6NW5/2021, Wales/PHWC-PD6NXG/2021, Wales/PHWC-PD6NYR/2021, Wales/PHWC-PD6NZI/2021, Wales/PHWC-PD6O1T/2021, Wales/PHWC-PD6O3D/2021, Wales/PHWC-PD6O4B/2021, Wales/PHWC-PD6O59/2021, Wales/PHWC-PD6O63/2021, Wales/PHWC-PD6O75/2021, Wales/PHWC-PD6O8E/2021, Wales/PHWC-PD6O9Z/2021, Wales/PHWC-PD6OAF/2021, Wales/PHWC-PD6OBW/2021, Wales/PHWC-PD6OC6/2021, Wales/PHWC-PD6OEG/2021, Wales/PHWC-PD6OFC/2021, Wales/PHWC-PD6OGK/2021, Wales/PHWC-PD6OH7/2021, Wales/PHWC-PD6OIM/2021, Wales/PHWC-PD6OJR/2021, Wales/PHWC-PD6OKN/2021, Wales/PHWC-PD6OMY/2021, Wales/PHWC-PD6ON1/2021, Wales/PHWC-PD6OOI/2021, Wales/PHWC-PD6OPH/2021, Wales/PHWC-PD6OQ4/2021, Wales/PHWC-PD6ORQ/2021, Wales/PHWC-PD6OSJ/2021, Wales/PHWC-PD6OTU/2021, Wales/PHWC-PD6OWP/2021, Wales/PHWC-PD6OXA/2021, Wales/PHWC-PD6OYS/2021, Wales/PHWC-PD6OZ8/2021, Wales/PHWC-PD6P1W/2021, Wales/PHWC-PD6P3G/2021, Wales/PHWC-PD6P4R/2021, Wales/PHWC-PD6P5N/2021, Wales/PHWC-PD6P6H/2021, Wales/PHWC-PD6P76/2021, Wales/PHWC-PD6P8M/2021, Wales/PHWC-PD6PAE/2021, Wales/PHWC-PD6PCB/2021, Wales/PHWC-PD6PDU/2021, Wales/PHWC-PD6PEJ/2021, Wales/PHWC-PD6PFX/2021, Wales/PHWC-PD6PGP/2021, Wales/PHWC-PD6PHY/2021, Wales/PHWC-PD6PIQ/2021, Wales/PHWC-PD6PJ8/2021, Wales/PHWC-PD6PKF/2021, Wales/PHWC-PD6PMD/2021, Wales/PHWC-PD6POA/2021, Wales/PHWC-PD6PP9/2021, Wales/PHWC-PD6PQ7/2021, Wales/PHWC-PD6PRT/2021, Wales/PHWC-PD6PSC/2021, Wales/PHWC-PD6PTS/2021, Wales/PHWC-PD6PU1/2021, Wales/PHWC-PD6PWO/2021, Wales/PHWC-PD6PX5/2021, Wales/PHWC-PD6PY3/2021, Wales/PHWC-PD6PZK/2021, Wales/PHWC-PD6Q1U/2021, Wales/PHWC-PD6Q3F/2021, Wales/PHWC-PD6Q4D/2021, Wales/PHWC-PD6Q5B/2021, Wales/PHWC-PD6Q65/2021, Wales/PHWC-PD6Q77/2021, Wales/PHWC-PD6Q8K/2021, Wales/PHWC-PD6QA8/2021, Wales/PHWC-PD6QBS/2021, Wales/PHWC-PD6QCY/2021, Wales/PHWC-PD6QD1/2021, Wales/PHWC-PD6QEE/2021, Wales/PHWC-PD6QFQ/2021, Wales/PHWC-PD6QH9/2021, Wales/PHWC-PD6QIP/2021, Wales/PHWC-PD6QJG/2021, Wales/PHWC-PD6QKR/2021, Wales/PHWC-PD6QNW/2021, Wales/PHWC-PD6QOZ/2021, Wales/PHWC-PD6QP6/2021, Wales/PHWC-PD6QQH/2021, Wales/PHWC-PD6QRO/2021, Wales/PHWC-PD6QSM/2021, Wales/PHWC-PD6QUT/2021, Wales/PHWC-PD6QWX/2021, Wales/PHWC-PD6QX4/2021, Wales/PHWC-PD6QYA/2021, Wales/PHWC-PD6QZJ/2021, Wales/PHWC-PD6R3X/2021, Wales/PHWC-PD6R4P/2021, Wales/PHWC-PD6R5M/2021, Wales/PHWC-PD6R6F/2021, Wales/PHWC-PD6R78/2021, Wales/PHWC-PD6R8W/2021, Wales/PHWC-PD6R9D/2021, Wales/PHWC-PD6RAT/2021, Wales/PHWC-PD6RBY/2021, Wales/PHWC-PD6RCK/2021, Wales/PHWC-PD6RDH/2021, Wales/PHWC-PD6RE1/2021, Wales/PHWC-PD6RGS/2021, Wales/PHWC-PD6RHJ/2021, Wales/PHWC-PD6RIZ/2021, Wales/PHWC-PD6RJO/2021, Wales/PHWC-PD6RKQ/2021, Wales/PHWC-PD6RMC/2021, Wales/PHWC-PD6RN6/2021, Wales/PHWC-PD6ROB/2021, Wales/PHWC-PD6RPE/2021, Wales/PHWC-PD6RR4/2021, Wales/PHWC-PD6RSI/2021, Wales/PHWC-PD6RT9/2021, Wales/PHWC-PD6RU5/2021, Wales/PHWC-PD6RW3/2021, Wales/PHWC-PD6RXR/2021, Wales/PHWC-PD6RYN/2021, Wales/PHWC-PD6RZU/2021, Wales/PHWC-PD6S1M/2021, Wales/PHWC-PD6S37/2021, Wales/PHWC-PD6S45/2021, Wales/PHWC-PD6S6U/2021, Wales/PHWC-PD6S7I/2021, Wales/PHWC-PD6S9T/2021, Wales/PHWC-PD6SA9/2021, Wales/PHWC-PD6SBQ/2021, Wales/PHWC-PD6SCA/2021, Wales/PHWC-PD6SDK/2021, Wales/PHWC-PD6SFG/2021, Wales/PHWC-PD6SGR/2021, Wales/PHWC-PD6SHZ/2021, Wales/PHWC-PD6SIF/2021, Wales/PHWC-PD6SJ6/2021, Wales/PHWC-PD6SKH/2021, Wales/PHWC-PD6SM4/2021, Wales/PHWC-PD6SNC/2021, Wales/PHWC-PD6SOX/2021, Wales/PHWC-PD6SPS/2021, Wales/PHWC-PD6SQW/2021, Wales/PHWC-PD6SRE/2021, Wales/PHWC-PD6SSD/2021, Wales/PHWC-PD6STP/2021, Wales/PHWC-PD6SUJ/2021, Wales/PHWC-PD6SW8/2021, Wales/PHWC-PD6SX1/2021, Wales/PHWC-PD6SYO/2021, Wales/PHWC-PD6SZB/2021, Wales/PHWC-PD6T1O/2021, Wales/PHWC-PD6T3N/2021, Wales/PHWC-PD6T4Y/2021, Wales/PHWC-PD6T56/2021, Wales/PHWC-PD6T6A/2021, Wales/PHWC-PD6T74/2021, Wales/PHWC-PD6T88/2021, Wales/PHWC-PD6T9S/2021, Wales/PHWC-PD6TAR/2021, Wales/PHWC-PD6TBU/2021, Wales/PHWC-PD6TC7/2021, Wales/PHWC-PD6TDX/2021, Wales/PHWC-PD6TFM/2021, Wales/PHWC-PD6TGJ/2021, Wales/PHWC-PD6THH/2021, Wales/PHWC-PD6TJD/2021, Wales/PHWC-PD6TKB/2021, Wales/PHWC-PD6TM9/2021, Wales/PHWC-PD6TNT/2021, Wales/PHWC-PD6TOW/2021, Wales/PHWC-PD6TP5/2021, Wales/PHWC-PD6TQ3/2021, Wales/PHWC-PD6TRP/2021, Wales/PHWC-PD6TSE/2021, Wales/PHWC-PD6TT1/2021, Wales/PHWC-PD6TUQ/2021, Wales/PHWC-PD6TWC/2021, Wales/PHWC-PD6TXZ/2021, Wales/PHWC-PD6TYI/2021, Wales/PHWC-PD6TZG/2021, Wales/PHWC-PD6U1Q/2021, Wales/PHWC-PD6U5H/2021, Wales/PHWC-PD6U6S/2021, Wales/PHWC-PD6U8F/2021, Wales/PHWC-PD6UAN/2021, Wales/PHWC-PD6UBT/2021, Wales/PHWC-PD6UC5/2021, Wales/PHWC-PD6UDP/2021, Wales/PHWC-PD6UED/2021, Wales/PHWC-PD6UFJ/2021, Wales/PHWC-PD6UG8/2021, Wales/PHWC-PD6UH4/2021, Wales/PHWC-PD6UIE/2021, Wales/PHWC-PD6UJB/2021, Wales/PHWC-PD6UK9/2021, Wales/PHWC-PD6UM7/2021, Wales/PHWC-PD6UNX/2021, Wales/PHWC-PD6UP3/2021, Wales/PHWC-PD6UQZ/2021, Wales/PHWC-PD6URM/2021, Wales/PHWC-PD6USG/2021, Wales/PHWC-PD6UTO/2021, Wales/PHWC-PD6UUC/2021, Wales/PHWC-PD6UWK/2021, Wales/PHWC-PD6UXI/2021, Wales/PHWC-PD6UYU/2021, Wales/PHWC-PD6UZR/2021, Wales/PHWC-PD6W1P/2021, Wales/PHWC-PD6W6I/2021, Wales/PHWC-PD6W8R/2021, Wales/PHWC-PD6W9U/2021, Wales/PHWC-PD6WAB/2021, Wales/PHWC-PD6WBO/2021, Wales/PHWC-PD6WC4/2021, Wales/PHWC-PD6WDC/2021, Wales/PHWC-PD6WEN/2021, Wales/PHWC-PD6WGG/2021, Wales/PHWC-PD6WH3/2021, Wales/PHWC-PD6WJY/2021, Wales/PHWC-PD6WK6/2021, Wales/PHWC-PD6WMH/2021, Wales/PHWC-PD6WNQ/2021, Wales/PHWC-PD6WOT/2021, Wales/PHWC-PD6WPA/2021, Wales/PHWC-PD6WQS/2021, Wales/PHWC-PD6WRK/2021, Wales/PHWC-PD6WSF/2021, Wales/PHWC-PD6WTX/2021, Wales/PHWC-PD6WWJ/2021, Wales/PHWC-PD6WXW/2021, Wales/PHWC-PD6X11/2021, Wales/PHWC-PD6X3R/2021, Wales/PHWC-PD6X4N/2021, Wales/PHWC-PD6X64/2021, Wales/PHWC-PD6X7H/2021, Wales/PHWC-PD6X8J/2021, Wales/PHWC-PD6X9A/2021, Wales/PHWC-PD6XAG/2021, Wales/PHWC-PD6XBI/2021, Wales/PHWC-PD6XC9/2021, Wales/PHWC-PD6XDT/2021, Wales/PHWC-PD6XE8/2021, Wales/PHWC-PD6XFP/2021, Wales/PHWC-PD6XGM/2021, Wales/PHWC-PD6XH6/2021, Wales/PHWC-PD6XIC/2021, Wales/PHWC-PD6XJF/2021, Wales/PHWC-PD6XKD/2021, Wales/PHWC-PD6XMB/2021, Wales/PHWC-PD6XNU/2021, Wales/PHWC-PD6XOS/2021, Wales/PHWC-PD6XP7/2021, Wales/PHWC-PD6XQ5/2021, Wales/PHWC-PD6XRX/2021, Wales/PHWC-PD6XSK/2021, Wales/PHWC-PD6XTW/2021, Wales/PHWC-PD6XWQ/2021, Wales/PHWC-PD6XX3/2021, Wales/PHWC-PD6XZE/2021, Wales/PHWC-PD6Y1B/2021, Wales/PHWC-PD6Y3U/2021, Wales/PHWC-PD6Y4T/2021, Wales/PHWC-PD6Y6J/2021, Wales/PHWC-PD6Y7M/2021, Wales/PHWC-PD6Y8A/2021, Wales/PHWC-PD6Y98/2021, Wales/PHWC-PD6YAI/2021, Wales/PHWC-PD6YBR/2021, Wales/PHWC-PD6YCQ/2021, Wales/PHWC-PD6YDY/2021, Wales/PHWC-PD6YES/2021, Wales/PHWC-PD6YFH/2021, Wales/PHWC-PD6YG4/2021, Wales/PHWC-PD6YHP/2021, Wales/PHWC-PD6YI5/2021, Wales/PHWC-PD6YJW/2021, Wales/PHWC-PD6YK1/2021, Wales/PHWC-PD6YMO/2021, Wales/PHWC-PD6YNN/2021, Wales/PHWC-PD6YOF/2021, Wales/PHWC-PD6YPC/2021, Wales/PHWC-PD6YQK/2021, Wales/PHWC-PD6YR6/2021, Wales/PHWC-PD6YS3/2021, Wales/PHWC-PD6YTD/2021, Wales/PHWC-PD6YU9/2021, Wales/PHWC-PD6YYG/2021, Wales/PHWC-PD6Z1K/2021, Wales/PHWC-PD6Z3H/2021, Wales/PHWC-PD6Z44/2021, Wales/PHWC-PD6Z5A/2021, Wales/PHWC-PD6Z61/2021, Wales/PHWC-PD6Z9O/2021, Wales/PHWC-PD6ZA6/2021, Wales/PHWC-PD6ZCZ/2021, Wales/PHWC-PD6ZDJ/2021, Wales/PHWC-PD6ZE9/2021, Wales/PHWC-PD6ZFF/2021, Wales/PHWC-PD6ZGD/2021, Wales/PHWC-PD6ZHS/2021, Wales/PHWC-PD6ZIR/2021, Wales/PHWC-PD6ZJ7/2021, Wales/PHWC-PD6ZK5/2021, Wales/PHWC-PD6ZM3/2021, Wales/PHWC-PD6ZOQ/2021, Wales/PHWC-PD6ZPI/2021, Wales/PHWC-PD6ZQU/2021, Wales/PHWC-PD6ZSN/2021, Wales/PHWC-PD6ZTC/2021, Wales/PHWC-PD6ZWG/2021, Wales/PHWC-PD6ZXT/2021, Wales/PHWC-PD731K/2021, Wales/PHWC-PD733H/2021, Wales/PHWC-PD7344/2021, Wales/PHWC-PD7361/2021, Wales/PHWC-PD737W/2021, Wales/PHWC-PD73A6/2021, Wales/PHWC-PD73CZ/2021, Wales/PHWC-PD73DJ/2021, Wales/PHWC-PD73E9/2021, Wales/PHWC-PD73FF/2021, Wales/PHWC-PD73GD/2021, Wales/PHWC-PD73HS/2021, Wales/PHWC-PD73IR/2021, Wales/PHWC-PD73J7/2021, Wales/PHWC-PD73K5/2021, Wales/PHWC-PD73M3/2021, Wales/PHWC-PD73OQ/2021, Wales/PHWC-PD73PI/2021, Wales/PHWC-PD73QU/2021, Wales/PHWC-PD73R8/2021, Wales/PHWC-PD73SN/2021, Wales/PHWC-PD73TC/2021, Wales/PHWC-PD73UE/2021, Wales/PHWC-PD73WG/2021, Wales/PHWC-PD73XT/2021, Wales/PHWC-PD741J/2021, Wales/PHWC-PD7443/2021, Wales/PHWC-PD745Z/2021, Wales/PHWC-PD746T/2021, Wales/PHWC-PD747U/2021, Wales/PHWC-PD748Y/2021, Wales/PHWC-PD74A7/2021, Wales/PHWC-PD74BC/2021, Wales/PHWC-PD74CS/2021, Wales/PHWC-PD74DE/2021, Wales/PHWC-PD74E6/2021, Wales/PHWC-PD74GN/2021, Wales/PHWC-PD74HI/2021, Wales/PHWC-PD74ID/2021, Wales/PHWC-PD74JH/2021, Wales/PHWC-PD74K4/2021, Wales/PHWC-PD74MA/2021, Wales/PHWC-PD74NK/2021, Wales/PHWC-PD74OP/2021, Wales/PHWC-PD74PW/2021, Wales/PHWC-PD74Q1/2021, Wales/PHWC-PD74RG/2021, Wales/PHWC-PD74SB/2021, Wales/PHWC-PD74TM/2021, Wales/PHWC-PD74WF/2021, Wales/PHWC-PD74XO/2021, Wales/PHWC-PD74YQ/2021, Wales/PHWC-PD74Z9/2021, Wales/PHWC-PD751E/2021, Wales/PHWC-PD754A/2021, Wales/PHWC-PD756O/2021, Wales/PHWC-PD759Q/2021, Wales/PHWC-PD75AH/2021, Wales/PHWC-PD75BM/2021, Wales/PHWC-PD75CI/2021, Wales/PHWC-PD75E7/2021, Wales/PHWC-PD75FD/2021, Wales/PHWC-PD75GB/2021, Wales/PHWC-PD75HW/2021, Wales/PHWC-PD75IN/2021, Wales/PHWC-PD75J5/2021, Wales/PHWC-PD75K3/2021, Wales/PHWC-PD75MZ/2021, Wales/PHWC-PD75NJ/2021, Wales/PHWC-PD75OC/2021, Wales/PHWC-PD75PU/2021, Wales/PHWC-PD75QT/2021, Wales/PHWC-PD75TK/2021, Wales/PHWC-PD75UG/2021, Wales/PHWC-PD75WR/2021, Wales/PHWC-PD75Z6/2021, Wales/PHWC-PD761F/2021, Wales/PHWC-PD763Z/2021, Wales/PHWC-PD764I/2021, Wales/PHWC-PD765U/2021, Wales/PHWC-PD766P/2021, Wales/PHWC-PD767X/2021, Wales/PHWC-PD769M/2021, Wales/PHWC-PD76A3/2021, Wales/PHWC-PD76BE/2021, Wales/PHWC-PD76C1/2021, Wales/PHWC-PD76DR/2021, Wales/PHWC-PD76E4/2021, Wales/PHWC-PD76FY/2021, Wales/PHWC-PD76HT/2021, Wales/PHWC-PD76I9/2021, Wales/PHWC-PD76JA/2021, Wales/PHWC-PD76KS/2021, Wales/PHWC-PD76MW/2021, Wales/PHWC-PD76NG/2021, Wales/PHWC-PD76OJ/2021, Wales/PHWC-PD76PO/2021, Wales/PHWC-PD76RN/2021, Wales/PHWC-PD76S7/2021, Wales/PHWC-PD76T8/2021, Wales/PHWC-PD76UD/2021, Wales/PHWC-PD76WB/2021, Wales/PHWC-PD76XC/2021, Wales/PHWC-PD76YK/2021, Wales/PHWC-PD76Z5/2021, Wales/PHWC-PD773A/2021, Wales/PHWC-PD774S/2021, Wales/PHWC-PD775W/2021, Wales/PHWC-PD776Q/2021, Wales/PHWC-PD779C/2021, Wales/PHWC-PD77A4/2021, Wales/PHWC-PD77BJ/2021, Wales/PHWC-PD77CU/2021, Wales/PHWC-PD77DF/2021, Wales/PHWC-PD77E5/2021, Wales/PHWC-PD77H1/2021, Wales/PHWC-PD77J3/2021, Wales/PHWC-PD77KZ/2021, Wales/PHWC-PD77MI/2021, Wales/PHWC-PD77N8/2021, Wales/PHWC-PD77PT/2021, Wales/PHWC-PD77QX/2021, Wales/PHWC-PD77RD/2021, Wales/PHWC-PD77S6/2021, Wales/PHWC-PD77TE/2021, Wales/PHWC-PD77UR/2021, Wales/PHWC-PD77WN/2021, Wales/PHWC-PD77XP/2021, Wales/PHWC-PD77YM/2021, Wales/PHWC-PD781H/2021, Wales/PHWC-PD784C/2021, Wales/PHWC-PD787G/2021, Wales/PHWC-PD788U/2021, Wales/PHWC-PD789N/2021, Wales/PHWC-PD78AO/2021, Wales/PHWC-PD78CJ/2021, Wales/PHWC-PD78D5/2021, Wales/PHWC-PD78ET/2021, Wales/PHWC-PD78FZ/2021, Wales/PHWC-PD78GI/2021, Wales/PHWC-PD78HE/2021, Wales/PHWC-PD78IS/2021, Wales/PHWC-PD78JX/2021, Wales/PHWC-PD78KP/2021, Wales/PHWC-PD78MM/2021, Wales/PHWC-PD78N7/2021, Wales/PHWC-PD78OY/2021, Wales/PHWC-PD78P8/2021, Wales/PHWC-PD78QF/2021, Wales/PHWC-PD78R3/2021, Wales/PHWC-PD78T6/2021, Wales/PHWC-PD78WA/2021, Wales/PHWC-PD78XD/2021, Wales/PHWC-PD78YB/2021, Wales/PHWC-PD78Z1/2021, Wales/PHWC-PD791R/2021, Wales/PHWC-PD7951/2021, Wales/PHWC-PD796C/2021, Wales/PHWC-PD797Q/2021, Wales/PHWC-PD799K/2021, Wales/PHWC-PD79AA/2021, Wales/PHWC-PD79CT/2021, Wales/PHWC-PD79DD/2021, Wales/PHWC-PD79E3/2021, Wales/PHWC-PD79F9/2021, Wales/PHWC-PD79G7/2021, Wales/PHWC-PD79HO/2021, Wales/PHWC-PD79I6/2021, Wales/PHWC-PD79JZ/2021, Wales/PHWC-PD79KI/2021, Wales/PHWC-PD79MU/2021, Wales/PHWC-PD79NF/2021, Wales/PHWC-PD79OE/2021, Wales/PHWC-PD79PX/2021, Wales/PHWC-PD79QP/2021, Wales/PHWC-PD79RB/2021, Wales/PHWC-PD79SH/2021, Wales/PHWC-PD79TG/2021, Wales/PHWC-PD79UN/2021, Wales/PHWC-PD79WY/2021, Wales/PHWC-PD79XM/2021, Wales/PHWC-PD79YJ/2021, Wales/PHWC-PD79Z4/2021, Wales/PHWC-PD7A1M/2021, Wales/PHWC-PD7A37/2021, Wales/PHWC-PD7A45/2021, Wales/PHWC-PD7A6U/2021, Wales/PHWC-PD7A7I/2021, Wales/PHWC-PD7A8N/2021, Wales/PHWC-PD7A9T/2021, Wales/PHWC-PD7AA9/2021, Wales/PHWC-PD7ABQ/2021, Wales/PHWC-PD7ACA/2021, Wales/PHWC-PD7ADK/2021, Wales/PHWC-PD7AEY/2021, Wales/PHWC-PD7AFG/2021, Wales/PHWC-PD7AGR/2021, Wales/PHWC-PD7AHZ/2021, Wales/PHWC-PD7AIF/2021, Wales/PHWC-PD7AJ6/2021, Wales/PHWC-PD7AKH/2021, Wales/PHWC-PD7AM4/2021, Wales/PHWC-PD7ANC/2021, Wales/PHWC-PD7AOX/2021, Wales/PHWC-PD7APS/2021, Wales/PHWC-PD7AQW/2021, Wales/PHWC-PD7ARE/2021, Wales/PHWC-PD7ASD/2021, Wales/PHWC-PD7ATP/2021, Wales/PHWC-PD7AUJ/2021, Wales/PHWC-PD7AW8/2021, Wales/PHWC-PD7AX1/2021, Wales/PHWC-PD7AYO/2021, Wales/PHWC-PD7AZB/2021, Wales/PHWC-PD7B1N/2021, Wales/PHWC-PD7B3W/2021, Wales/PHWC-PD7B41/2021, Wales/PHWC-PD7B5O/2021, Wales/PHWC-PD7B6K/2021, Wales/PHWC-PD7B7C/2021, Wales/PHWC-PD7B9E/2021, Wales/PHWC-PD7BAS/2021, Wales/PHWC-PD7BBF/2021, Wales/PHWC-PD7BCX/2021, Wales/PHWC-PD7BDB/2021, Wales/PHWC-PD7BEZ/2021, Wales/PHWC-PD7BG5/2021, Wales/PHWC-PD7BHQ/2021, Wales/PHWC-PD7BIH/2021, Wales/PHWC-PD7BJI/2021, Wales/PHWC-PD7BKU/2021, Wales/PHWC-PD7BMT/2021, Wales/PHWC-PD7BND/2021, Wales/PHWC-PD7BOG/2021, Wales/PHWC-PD7BQM/2021, Wales/PHWC-PD7BR9/2021, Wales/PHWC-PD7BS4/2021, Wales/PHWC-PD7BTR/2021, Wales/PHWC-PD7BUY/2021, Wales/PHWC-PD7BW6/2021, Wales/PHWC-PD7BXJ/2021, Wales/PHWC-PD7BY8/2021, Wales/PHWC-PD7BZA/2021, Wales/PHWC-PD7C1Z/2021, Wales/PHWC-PD7C3J/2021, Wales/PHWC-PD7C48/2021, Wales/PHWC-PD7C5F/2021, Wales/PHWC-PD7C69/2021, Wales/PHWC-PD7C7B/2021, Wales/PHWC-PD7C8Q/2021, Wales/PHWC-PD7C97/2021, Wales/PHWC-PD7CAM/2021, Wales/PHWC-PD7CB4/2021, Wales/PHWC-PD7CF1/2021, Wales/PHWC-PD7CJK/2021, Wales/PHWC-PD7CKE/2021, Wales/PHWC-PD7CMG/2021, Wales/PHWC-PD7CNA/2021, Wales/PHWC-PD7CO5/2021, Wales/PHWC-PD7CQY/2021, Wales/PHWC-PD7CRW/2021, Wales/PHWC-PD7CSX/2021, Wales/PHWC-PD7CT3/2021, Wales/PHWC-PD7CUI/2021, Wales/PHWC-PD7CWU/2021, Wales/PHWC-PD7CX6/2021, Wales/PHWC-PD7CYH/2021, Wales/PHWC-PD7CZP/2021, Wales/PHWC-PD7D1Y/2021, Wales/PHWC-PD7D31/2021, Wales/PHWC-PD7D4O/2021, Wales/PHWC-PD7D5Q/2021, Wales/PHWC-PD7D6E/2021, Wales/PHWC-PD7D7K/2021, Wales/PHWC-PD7D8Z/2021, Wales/PHWC-PD7D9G/2021, Wales/PHWC-PD7DAW/2021, Wales/PHWC-PD7DBD/2021, Wales/PHWC-PD7DCP/2021, Wales/PHWC-PD7DD9/2021, Wales/PHWC-PD7DEI/2021, Wales/PHWC-PD7DF5/2021, Wales/PHWC-PD7DG3/2021, Wales/PHWC-PD7DHC/2021, Wales/PHWC-PD7DI4/2021, Wales/PHWC-PD7DJU/2021, Wales/PHWC-PD7DKT/2021, Wales/PHWC-PD7DMX/2021, Wales/PHWC-PD7DNB/2021, Wales/PHWC-PD7DPM/2021, Wales/PHWC-PD7DQJ/2021, Wales/PHWC-PD7DR7/2021, Wales/PHWC-PD7DSA/2021, Wales/PHWC-PD7DTN/2021, Wales/PHWC-PD7DU6/2021, Wales/PHWC-PD7DWH/2021, Wales/PHWC-PD7DX8/2021, Wales/PHWC-PD7DYF/2021, Wales/PHWC-PD7DZS/2021, Wales/PHWC-PD7E15/2021, Wales/PHWC-PD7E3P/2021, Wales/PHWC-PD7E4M/2021, Wales/PHWC-PD7E5J/2021, Wales/PHWC-PD7E6D/2021, Wales/PHWC-PD7E81/2021, Wales/PHWC-PD7E9B/2021, Wales/PHWC-PD7EAX/2021, Wales/PHWC-PD7EB6/2021, Wales/PHWC-PD7ED4/2021, Wales/PHWC-PD7EEO/2021, Wales/PHWC-PD7EGW/2021, Wales/PHWC-PD7EH8/2021, Wales/PHWC-PD7EII/2021, Wales/PHWC-PD7EJQ/2021, Wales/PHWC-PD7EKC/2021, Wales/PHWC-PD7EMK/2021, Wales/PHWC-PD7ENH/2021, Wales/PHWC-PD7EO9/2021, Wales/PHWC-PD7EPG/2021, Wales/PHWC-PD7EQR/2021, Wales/PHWC-PD7ERA/2021, Wales/PHWC-PD7ESU/2021, Wales/PHWC-PD7ET7/2021, Wales/PHWC-PD7EU3/2021, Wales/PHWC-PD7EWZ/2021, Wales/PHWC-PD7EXN/2021, Wales/PHWC-PD7EYY/2021, Wales/PHWC-PD7EZT/2021, Wales/PHWC-PD7G3X/2021, Wales/PHWC-PD7G4P/2021, Wales/PHWC-PD7G5M/2021, Wales/PHWC-PD7G78/2021, Wales/PHWC-PD7G8W/2021, Wales/PHWC-PD7G9D/2021, Wales/PHWC-PD7GAT/2021, Wales/PHWC-PD7GBY/2021, Wales/PHWC-PD7GDH/2021, Wales/PHWC-PD7GFA/2021, Wales/PHWC-PD7GGS/2021, Wales/PHWC-PD7GHJ/2021, Wales/PHWC-PD7GIZ/2021, Wales/PHWC-PD7GJO/2021, Wales/PHWC-PD7GKQ/2021, Wales/PHWC-PD7GMC/2021, Wales/PHWC-PD7GN6/2021, Wales/PHWC-PD7GOB/2021, Wales/PHWC-PD7GPE/2021, Wales/PHWC-PD7GR4/2021, Wales/PHWC-PD7GSI/2021, Wales/PHWC-PD7GT9/2021, Wales/PHWC-PD7GU5/2021, Wales/PHWC-PD7GW3/2021, Wales/PHWC-PD7GXR/2021, Wales/PHWC-PD7GYN/2021, Wales/PHWC-PD7GZU/2021, Wales/PHWC-PD7H18/2021, Wales/PHWC-PD7H33/2021, Wales/PHWC-PD7H4Z/2021, Wales/PHWC-PD7H6X/2021, Wales/PHWC-PD7H7T/2021, Wales/PHWC-PD7H9P/2021, Wales/PHWC-PD7HA5/2021, Wales/PHWC-PD7HBK/2021, Wales/PHWC-PD7HCW/2021, Wales/PHWC-PD7HDG/2021, Wales/PHWC-PD7HEH/2021, Wales/PHWC-PD7HFN/2021, Wales/PHWC-PD7HGY/2021, Wales/PHWC-PD7HHU/2021, Wales/PHWC-PD7HJ4/2021, Wales/PHWC-PD7HKA/2021, Wales/PHWC-PD7HMS/2021, Wales/PHWC-PD7HNE/2021, Wales/PHWC-PD7HOM/2021, Wales/PHWC-PD7HP1/2021, Wales/PHWC-PD7HQO/2021, Wales/PHWC-PD7HRR/2021, Wales/PHWC-PD7HS9/2021, Wales/PHWC-PD7HTJ/2021, Wales/PHWC-PD7HUF/2021, Wales/PHWC-PD7HWD/2021, Wales/PHWC-PD7HXQ/2021, Wales/PHWC-PD7HYC/2021, Wales/PHWC-PD7I1Q/2021, Wales/PHWC-PD7I3Y/2021, Wales/PHWC-PD7I46/2021, Wales/PHWC-PD7I5H/2021, Wales/PHWC-PD7I7A/2021, Wales/PHWC-PD7I8F/2021, Wales/PHWC-PD7I9W/2021, Wales/PHWC-PD7IAN/2021, Wales/PHWC-PD7IBT/2021, Wales/PHWC-PD7IC5/2021, Wales/PHWC-PD7IDP/2021, Wales/PHWC-PD7IED/2021, Wales/PHWC-PD7IFJ/2021, Wales/PHWC-PD7IG8/2021, Wales/PHWC-PD7IH4/2021, Wales/PHWC-PD7IIE/2021, Wales/PHWC-PD7IJB/2021, Wales/PHWC-PD7IK9/2021, Wales/PHWC-PD7IM7/2021, Wales/PHWC-PD7INX/2021, Wales/PHWC-PD7IO1/2021, Wales/PHWC-PD7IP3/2021, Wales/PHWC-PD7IQZ/2021, Wales/PHWC-PD7IRM/2021, Wales/PHWC-PD7ISG/2021, Wales/PHWC-PD7IUC/2021, Wales/PHWC-PD7IWK/2021, Wales/PHWC-PD7IXI/2021, Wales/PHWC-PD7IYU/2021, Wales/PHWC-PD7IZR/2021, Wales/PHWC-PD7J14/2021, Wales/PHWC-PD7J3C/2021, Wales/PHWC-PD7J4K/2021, Wales/PHWC-PD7J5E/2021, Wales/PHWC-PD7J6N/2021, Wales/PHWC-PD7J7R/2021, Wales/PHWC-PD7J8T/2021, Wales/PHWC-PD7J9Y/2021, Wales/PHWC-PD7JAQ/2021, Wales/PHWC-PD7JB7/2021, Wales/PHWC-PD7JC8/2021, Wales/PHWC-PD7JD3/2021, Wales/PHWC-PD7JEX/2021, Wales/PHWC-PD7JFI/2021, Wales/PHWC-PD7JGU/2021, Wales/PHWC-PD7JHG/2021, Wales/PHWC-PD7JIW/2021, Wales/PHWC-PD7JJP/2021, Wales/PHWC-PD7JKM/2021, Wales/PHWC-PD7JMJ/2021, Wales/PHWC-PD7JN5/2021, Wales/PHWC-PD7JO6/2021, Wales/PHWC-PD7JPF/2021, Wales/PHWC-PD7JQD/2021, Wales/PHWC-PD7JRZ/2021, Wales/PHWC-PD7JS1/2021, Wales/PHWC-PD7JTH/2021, Wales/PHWC-PD7JUA/2021, Wales/PHWC-PD7JWS/2021, Wales/PHWC-PD7JXB/2021, Wales/PHWC-PD7JY9/2021, Wales/PHWC-PD7JZO/2021, Wales/PHWC-PD7K13/2021, Wales/PHWC-PD7K3M/2021, Wales/PHWC-PD7K4J/2021, Wales/PHWC-PD7K6B/2021, Wales/PHWC-PD7K7D/2021, Wales/PHWC-PD7K8O/2021, Wales/PHWC-PD7K99/2021, Wales/PHWC-PD7KAP/2021, Wales/PHWC-PD7KBH/2021, Wales/PHWC-PD7KDA/2021, Wales/PHWC-PD7KEQ/2021, Wales/PHWC-PD7KFW/2021, Wales/PHWC-PD7KG1/2021, Wales/PHWC-PD7KHF/2021, Wales/PHWC-PD7KIU/2021, Wales/PHWC-PD7KJC/2021, Wales/PHWC-PD7KN4/2021, Wales/PHWC-PD7KPR/2021, Wales/PHWC-PD7KQN/2021, Wales/PHWC-PD7KRS/2021, Wales/PHWC-PD7KST/2021, Wales/PHWC-PD7KT5/2021, Wales/PHWC-PD7KUZ/2021, Wales/PHWC-PD7KWI/2021, Wales/PHWC-PD7KY6/2021, Wales/PHWC-PD7KZX/2021, Wales/PHWC-PD7M1A/2021, Wales/PHWC-PD7M3K/2021, Wales/PHWC-PD7M4E/2021, Wales/PHWC-PD7M5G/2021, Wales/PHWC-PD7M7N/2021, Wales/PHWC-PD7M8X/2021, Wales/PHWC-PD7M96/2021, Wales/PHWC-PD7MAC/2021, Wales/PHWC-PD7MB5/2021, Wales/PHWC-PD7MCF/2021, Wales/PHWC-PD7MDZ/2021, Wales/PHWC-PD7MEP/2021, Wales/PHWC-PD7MFU/2021, Wales/PHWC-PD7MGT/2021, Wales/PHWC-PD7MHR/2021, Wales/PHWC-PD7MI1/2021, Wales/PHWC-PD7MJM/2021, Wales/PHWC-PD7MKJ/2021, Wales/PHWC-PD7MM8/2021, Wales/PHWC-PD7MOH/2021, Wales/PHWC-PD7MPD/2021, Wales/PHWC-PD7MQB/2021, Wales/PHWC-PD7MRI/2021, Wales/PHWC-PD7MT4/2021, Wales/PHWC-PD7MX9/2021, Wales/PHWC-PD7MY7/2021, Wales/PHWC-PD7MZQ/2021, Wales/PHWC-PD7N1B/2021, Wales/PHWC-PD7N3U/2021, Wales/PHWC-PD7N4T/2021, Wales/PHWC-PD7N5X/2021, Wales/PHWC-PD7N6J/2021, Wales/PHWC-PD7N7M/2021, Wales/PHWC-PD7N8A/2021, Wales/PHWC-PD7N98/2021, Wales/PHWC-PD7NAI/2021, Wales/PHWC-PD7NBR/2021, Wales/PHWC-PD7NCQ/2021, Wales/PHWC-PD7NDY/2021, Wales/PHWC-PD7NES/2021, Wales/PHWC-PD7NFH/2021, Wales/PHWC-PD7NG4/2021, Wales/PHWC-PD7NHP/2021, Wales/PHWC-PD7NI5/2021, Wales/PHWC-PD7NJW/2021, Wales/PHWC-PD7NK1/2021, Wales/PHWC-PD7NNN/2021, Wales/PHWC-PD7NOF/2021, Wales/PHWC-PD7NQK/2021, Wales/PHWC-PD7NR6/2021, Wales/PHWC-PD7NS3/2021, Wales/PHWC-PD7NTD/2021, Wales/PHWC-PD7NU9/2021, Wales/PHWC-PD7NW7/2021, Wales/PHWC-PD7NXE/2021, Wales/PHWC-PD7NYG/2021, Wales/PHWC-PD7NZZ/2021, Wales/PHWC-PD7O1U/2021, Wales/PHWC-PD7O3F/2021, Wales/PHWC-PD7O4D/2021, Wales/PHWC-PD7O5B/2021, Wales/PHWC-PD7O65/2021, Wales/PHWC-PD7O77/2021, Wales/PHWC-PD7O8K/2021, Wales/PHWC-PD7OA8/2021, Wales/PHWC-PD7OBS/2021, Wales/PHWC-PD7OCY/2021, Wales/PHWC-PD7OEE/2021, Wales/PHWC-PD7OFQ/2021, Wales/PHWC-PD7OH9/2021, Wales/PHWC-PD7OIP/2021, Wales/PHWC-PD7OJG/2021, Wales/PHWC-PD7OKR/2021, Wales/PHWC-PD7ONW/2021, Wales/PHWC-PD7OP6/2021, Wales/PHWC-PD7OQH/2021, Wales/PHWC-PD7ORO/2021, Wales/PHWC-PD7OSM/2021, Wales/PHWC-PD7OWX/2021, Wales/PHWC-PD7OX4/2021, Wales/PHWC-PD7OYA/2021, Wales/PHWC-PD7OZJ/2021, Wales/PHWC-PD7P1S/2021, Wales/PHWC-PD7P4G/2021, Wales/PHWC-PD7P5R/2021, Wales/PHWC-PD7P66/2021, Wales/PHWC-PD7P7Y/2021, Wales/PHWC-PD7P8P/2021, Wales/PHWC-PD7P9H/2021, Wales/PHWC-PD7PAK/2021, Wales/PHWC-PD7PCD/2021, Wales/PHWC-PD7PDI/2021, Wales/PHWC-PD7PEM/2021, Wales/PHWC-PD7PFT/2021, Wales/PHWC-PD7PHN/2021, Wales/PHWC-PD7PIO/2021, Wales/PHWC-PD7PJJ/2021, Wales/PHWC-PD7PK8/2021, Wales/PHWC-PD7PMF/2021, Wales/PHWC-PD7PO4/2021, Wales/PHWC-PD7PQ9/2021, Wales/PHWC-PD7PRU/2021, Wales/PHWC-PD7PSQ/2021, Wales/PHWC-PD7PTA/2021, Wales/PHWC-PD7PUW/2021, Wales/PHWC-PD7PW1/2021, Wales/PHWC-PD7PX7/2021, Wales/PHWC-PD7Q1I/2021, Wales/PHWC-PD7Q4F/2021, Wales/PHWC-PD7Q5D/2021, Wales/PHWC-PD7Q67/2021, Wales/PHWC-PD7Q79/2021, Wales/PHWC-PD7Q8C/2021, Wales/PHWC-PD7Q95/2021, Wales/PHWC-PD7QAJ/2021, Wales/PHWC-PD7QBA/2021, Wales/PHWC-PD7QCN/2021, Wales/PHWC-PD7QDW/2021, Wales/PHWC-PD7QEK/2021, Wales/PHWC-PD7QFO/2021, Wales/PHWC-PD7QHB/2021, Wales/PHWC-PD7QIX/2021, Wales/PHWC-PD7QKG/2021, Wales/PHWC-PD7QMR/2021, Wales/PHWC-PD7QO3/2021, Wales/PHWC-PD7QPY/2021, Wales/PHWC-PD7QQ6/2021, Wales/PHWC-PD7QR1/2021, Wales/PHWC-PD7QSP/2021, Wales/PHWC-PD7QTZ/2021, Wales/PHWC-PD7QUU/2021, Wales/PHWC-PD7QWT/2021, Wales/PHWC-PD7QXH/2021, Wales/PHWC-PD7QY4/2021, Wales/PHWC-PD7R19/2021, Wales/PHWC-PD7R3T/2021, Wales/PHWC-PD7R4X/2021, Wales/PHWC-PD7R5P/2021, Wales/PHWC-PD7R7J/2021, Wales/PHWC-PD7R9F/2021, Wales/PHWC-PD7RAU/2021, Wales/PHWC-PD7RBN/2021, Wales/PHWC-PD7RCC/2021, Wales/PHWC-PD7RD6/2021, Wales/PHWC-PD7REW/2021, Wales/PHWC-PD7RGA/2021, Wales/PHWC-PD7RHM/2021, Wales/PHWC-PD7RI3/2021, Wales/PHWC-PD7RJ1/2021, Wales/PHWC-PD7RKO/2021, Wales/PHWC-PD7RMQ/2021, Wales/PHWC-PD7RNY/2021, Wales/PHWC-PD7RPK/2021, Wales/PHWC-PD7RQE/2021, Wales/PHWC-PD7RRH/2021, Wales/PHWC-PD7RSZ/2021, Wales/PHWC-PD7RTB/2021, Wales/PHWC-PD7RU7/2021, Wales/PHWC-PD7RW5/2021, Wales/PHWC-PD7RXG/2021, Wales/PHWC-PD7RYR/2021, Wales/PHWC-PD7RZI/2021, Wales/PHWC-PD7S1P/2021, Wales/PHWC-PD7S47/2021, Wales/PHWC-PD7S6I/2021, Wales/PHWC-PD7S9U/2021, Wales/PHWC-PD7SAB/2021, Wales/PHWC-PD7SBO/2021, Wales/PHWC-PD7SC4/2021, Wales/PHWC-PD7SDC/2021, 
[truncated: 32,340,987 more chars]
