## Supplementary Data 1 for "Identifying SARS-CoV-2 regional introductions and transmission clusters in real time": gisaid_credits.tsv (part 1 of 3)

originating_lab	submitting_lab	authors	gisaid_epi_isl
#N/A	Labo Klinische Biologie, UZA	Marie Le Mercier et al	EPI_ISL_2943022, EPI_ISL_3923561, EPI_ISL_3923707
#VALUE!	Labo Klinische Biologie, UZA	Jasmine Coppens et al	EPI_ISL_1524996, EPI_ISL_1524997, EPI_ISL_1524998
'[Run20210508 template bulk upload 20210508.xlsx]intermediaire'!R97	Labo Klinische Biologie, UZA	Marie Le Mercier et al	EPI_ISL_2016759
1 - VetAgro Sup, Université de Lyon, 69280 Marcy-l'Etoile, France 2 - CIRI-Centre International de Recherche en Infectiologie, Team EVIR, Université Claude Bernard Lyon 1, Inserm, U111, CNRS, UMR5308, ENS Lyon	1 - Université de Caen, Groupe de Recherche sur l'Adaptation Microbienne (GRAM 2.0), Normandie Université, UNICAEN, UNIROUEN, EA2656 2 - Laboratoire de Virologie, Centre Hospitalo-Universitaire de Caen.	Emilie Krafft 1 et al	EPI_ISL_3857106
1 - VetAgro Sup, Université de Lyon, 69280 Marcy-l’Etoile, France 2 - CIRI—Centre International de Recherche en Infectiologie, Team EVIR, Université Claude Bernard Lyon 1, Inserm, U111, CNRS, UMR5308, ENS Lyon	1 - Université de Caen, Groupe de Recherche sur l’Adaptation Microbienne (GRAM 2.0), Normandie Université, UNICAEN, UNIROUEN, EA2656 2 - Laboratoire de Virologie, Centre Hospitalo-Universitaire de Caen.	Emilie Krafft 1 et al	EPI_ISL_3838696
1 Wojskowy Szpital Kliniczny z Poliklinika SP ZOZ.	Wojewodzka Stacja Sanitarno-Epidemiologiczna w Rzeszowie, Laboratorium Diagnostyki Medycznej	Marzena Baranowska et al	EPI_ISL_4471958, EPI_ISL_4471962, EPI_ISL_4575626, EPI_ISL_4969054, EPI_ISL_4969055, EPI_ISL_5043964, EPI_ISL_5363860, EPI_ISL_5363869, EPI_ISL_5363879, EPI_ISL_5363891, EPI_ISL_5363968, EPI_ISL_5860461, EPI_ISL_5860496, EPI_ISL_5860497, EPI_ISL_5860504, EPI_ISL_5860511, EPI_ISL_5860522, EPI_ISL_5860528, EPI_ISL_5860536, EPI_ISL_6369416, EPI_ISL_6369423, EPI_ISL_6369433, EPI_ISL_6369445, EPI_ISL_6369968, EPI_ISL_6369974, EPI_ISL_6369980, EPI_ISL_6369989, EPI_ISL_6370032, EPI_ISL_6507257, EPI_ISL_6507274, EPI_ISL_6507275, EPI_ISL_6507276, EPI_ISL_6507277, EPI_ISL_6507278, EPI_ISL_6507279, EPI_ISL_6666331, EPI_ISL_6666332, EPI_ISL_6666343
1 Wojskowy Szpital Kliniczny z Polikliniką SP ZOZ	1. Academic Center for Pathomorphological and Genetic-Molecular Diagnostics ltd, Bialystok, Poland 2. National Institute of Public Health - National Institute of Hygiene, Warsaw, Poland	Radosław Charkiewicz et al	EPI_ISL_2988701, EPI_ISL_3009170
1 Wojskowy Szpital Kliniczny z Polikliniką SP ZOZ	1. Tricity SARS-CoV-2 sequencing consortium: University of Gdansk, Medical University of Gdansk, Vaxican Ltd., Invicta Ltd. 2. National Institute of Public Health - National Institute of Hygiene, Warsaw, Poland	Maciej Kosinski et al	EPI_ISL_2897100
1 Wojskowy Szpital Kliniczny z Polikliniką SP ZOZ	Wojewódzka Stacja Sanitarno-Epidemiologiczna w Katowicach	Beata Rozwadowska et al	EPI_ISL_3824129
1-Laboratory of Microbiology, National Reference Lab, Charles Nicolle Hospital; 2-University of Tunis ElManar, Faculty of Medicine of Tunis, LR99ES09, Tunis, Tunisia	1-Clinical and Experimental Pharmacology Lab, LR16SP02, National Center of Pharmacovigilance, University of Tunis El Manar, Tunis, Tunisia. 2-Neurodegenerative diseases and psychiatric troubles, LR18SP03, Razi Hospital, University of Tunis El Manar, Tunis, Tunisia. 3- Ministry of Health, National Observatory of New and Emerging Diseases, 1006, Tunis, Tunisia	Ilhem Boutiba-Ben Boubaker et al	EPI_ISL_632310, EPI_ISL_634977, EPI_ISL_635059, EPI_ISL_635060, EPI_ISL_635061, EPI_ISL_635062, EPI_ISL_683329, EPI_ISL_699655, EPI_ISL_699656, EPI_ISL_699657, EPI_ISL_707697, EPI_ISL_707698, EPI_ISL_707699, EPI_ISL_707700, EPI_ISL_707791, EPI_ISL_707792, EPI_ISL_707793, EPI_ISL_733499, EPI_ISL_733500, EPI_ISL_763067, EPI_ISL_794735, EPI_ISL_794736, EPI_ISL_794737, EPI_ISL_794738
1. Diagnostyka. Laboratoria Medyczne. 2. Wojewódzka Stacja Sanitarno-Epidemiologiczna w Krakowie (WSSE Kraków).	1. ViroGenetics - BSL3 Laboratory of Virology, Małopolska Centre of Biotechnology, Jagiellonian University; 2. Human Genome Variation Research Group, Malopolska Centre of Biotechnology, Jagiellonian University;	Herda K. et al	EPI_ISL_2773663, EPI_ISL_2773664, EPI_ISL_2773665, EPI_ISL_2773666, EPI_ISL_2773667, EPI_ISL_2773668, EPI_ISL_2773669, EPI_ISL_2773670, EPI_ISL_2773671, EPI_ISL_2773672, EPI_ISL_2773673, EPI_ISL_2773674, EPI_ISL_2773675, EPI_ISL_2773676, EPI_ISL_2773677, EPI_ISL_2773679, EPI_ISL_2773680, EPI_ISL_2773681, EPI_ISL_2773682, EPI_ISL_2773683, EPI_ISL_2773684, EPI_ISL_2773685, EPI_ISL_2773686, EPI_ISL_2773687, EPI_ISL_2773688, EPI_ISL_2773690, EPI_ISL_2773691, EPI_ISL_2773692, EPI_ISL_2773693, EPI_ISL_2773694, EPI_ISL_2773695, EPI_ISL_2773696, EPI_ISL_2773697, EPI_ISL_2773698, EPI_ISL_2773699, EPI_ISL_2773700, EPI_ISL_2943135, EPI_ISL_2943136, EPI_ISL_2943138, EPI_ISL_2943139, EPI_ISL_2943140, EPI_ISL_2943141, EPI_ISL_2943142, EPI_ISL_2943143, EPI_ISL_2943144, EPI_ISL_2943145, EPI_ISL_2943146, EPI_ISL_2943147
1. Glowny Inspektorat Sanitarny. 2. Diagnostyka. Laboratoria Medyczne.	1. ViroGenetics - BSL3 Laboratory of Virology, Malopolska Centre of Biotechnology, Jagiellonian University; 2. genXone SA, Research & Development Laboratory	Mazur-Panasiuk et al	EPI_ISL_1410538, EPI_ISL_1410540, EPI_ISL_1410543, EPI_ISL_1410545, EPI_ISL_1410548, EPI_ISL_1410551, EPI_ISL_1410553, EPI_ISL_1410556, EPI_ISL_1410558, EPI_ISL_1410561, EPI_ISL_1410564, EPI_ISL_1410566, EPI_ISL_1410569, EPI_ISL_1410571, EPI_ISL_1410574, EPI_ISL_1410577, EPI_ISL_1410579, EPI_ISL_1410582, EPI_ISL_1410585, EPI_ISL_1410587, EPI_ISL_1410590, EPI_ISL_1410592, EPI_ISL_1410595, EPI_ISL_1410598, EPI_ISL_1410600, EPI_ISL_1410603, EPI_ISL_1410605, EPI_ISL_1410608, EPI_ISL_1410611, EPI_ISL_1410613, EPI_ISL_1410616, EPI_ISL_1410618, EPI_ISL_1410621, EPI_ISL_1410624, EPI_ISL_1410626, EPI_ISL_1410629, EPI_ISL_1410631, EPI_ISL_1410634, EPI_ISL_1410637, EPI_ISL_1410640, EPI_ISL_1410643, EPI_ISL_1410645, EPI_ISL_1410648, EPI_ISL_1410650, EPI_ISL_1410653, EPI_ISL_1410655, EPI_ISL_1410658, EPI_ISL_1410660, EPI_ISL_1410663, EPI_ISL_1410666, EPI_ISL_1410669, EPI_ISL_1410671, EPI_ISL_1410674, EPI_ISL_1410677, EPI_ISL_1410679, EPI_ISL_1410682, EPI_ISL_1410685, EPI_ISL_1410687, EPI_ISL_1410690, EPI_ISL_1410693, EPI_ISL_1410696, EPI_ISL_1410699, EPI_ISL_1410701, EPI_ISL_1410705, EPI_ISL_1410707, EPI_ISL_1410709, EPI_ISL_1410712, EPI_ISL_1410715, EPI_ISL_1410717, EPI_ISL_1410720, EPI_ISL_1410723, EPI_ISL_1410725, EPI_ISL_1410728, EPI_ISL_1410731, EPI_ISL_1410733, EPI_ISL_1410736, EPI_ISL_1410738, EPI_ISL_1410741, EPI_ISL_1410743, EPI_ISL_1410746, EPI_ISL_1410749, EPI_ISL_1410751, EPI_ISL_1410753, EPI_ISL_1410756, EPI_ISL_1410758, EPI_ISL_1410761, EPI_ISL_1410764, EPI_ISL_1410767, EPI_ISL_1410769, EPI_ISL_1410772, EPI_ISL_1410774, EPI_ISL_1410776, EPI_ISL_1410779, EPI_ISL_1410782, EPI_ISL_1410785
1. Glowny Inspektorat Sanitarny. 2. Diagnostyka. Laboratoria Medyczne.	1. ViroGenetics - BSL3 Laboratory of Virology, Malopolska Centre of Biotechnology, Jagiellonian University; 2. genXone SA, Research & Development Laboratory	Natalia Mazur-Panasiuk et al	EPI_ISL_1411509, EPI_ISL_1411510, EPI_ISL_1411511, EPI_ISL_1411512, EPI_ISL_1411513, EPI_ISL_1411514, EPI_ISL_1411515, EPI_ISL_1411516, EPI_ISL_1411517, EPI_ISL_1411518, EPI_ISL_1411519, EPI_ISL_1411520, EPI_ISL_1411521, EPI_ISL_1411522, EPI_ISL_1411523, EPI_ISL_1411524, EPI_ISL_1411525, EPI_ISL_1411526, EPI_ISL_1411527, EPI_ISL_1411528, EPI_ISL_1411529, EPI_ISL_1411530, EPI_ISL_1411531, EPI_ISL_1411532, EPI_ISL_1411533, EPI_ISL_1411534, EPI_ISL_1411535, EPI_ISL_1411536, EPI_ISL_1411537, EPI_ISL_1411538, EPI_ISL_1411539, EPI_ISL_1411540, EPI_ISL_1411541, EPI_ISL_1411542, EPI_ISL_1411543, EPI_ISL_1411544, EPI_ISL_1411545, EPI_ISL_1411546, EPI_ISL_1411547, EPI_ISL_1411548, EPI_ISL_1411549, EPI_ISL_1411550, EPI_ISL_1411551, EPI_ISL_1411552, EPI_ISL_1411553, EPI_ISL_1411554, EPI_ISL_1411557, EPI_ISL_1411559, EPI_ISL_1411562, EPI_ISL_1411564, EPI_ISL_1411566, EPI_ISL_1411568, EPI_ISL_1411571, EPI_ISL_1411574, EPI_ISL_1411576, EPI_ISL_1411578, EPI_ISL_1411580, EPI_ISL_1411583, EPI_ISL_1411585, EPI_ISL_1411588, EPI_ISL_1411590, EPI_ISL_1411593, EPI_ISL_1411595, EPI_ISL_1411598, EPI_ISL_1411601, EPI_ISL_1411604, EPI_ISL_1411606, EPI_ISL_1411609, EPI_ISL_1411611, EPI_ISL_1411614, EPI_ISL_1411616, EPI_ISL_1411619, EPI_ISL_1411622, EPI_ISL_1411624, EPI_ISL_1411626, EPI_ISL_1411629, EPI_ISL_1411631, EPI_ISL_1411633, EPI_ISL_1411636
1. Glowny Inspektorat Sanitarny. 2. Diagnostyka. Laboratoria Medyczne.	1. ViroGenetics - BSL3 Laboratory of Virology, Małopolska Centre of Biotechnology, Jagiellonian University; 2. Diagtron Laboratoria Lukasz Rabalski	Lukasz Rabalski et al	EPI_ISL_1396558, EPI_ISL_1396559, EPI_ISL_1396560, EPI_ISL_1396561, EPI_ISL_1396562, EPI_ISL_1396563, EPI_ISL_1396564, EPI_ISL_1396565, EPI_ISL_1396566, EPI_ISL_1396567, EPI_ISL_1396568, EPI_ISL_1396569, EPI_ISL_1396570, EPI_ISL_1396571, EPI_ISL_1396572, EPI_ISL_1396573, EPI_ISL_1396574, EPI_ISL_1396575, EPI_ISL_1396576, EPI_ISL_1396577, EPI_ISL_1396578, EPI_ISL_1396579, EPI_ISL_1396580, EPI_ISL_1396581, EPI_ISL_1396582, EPI_ISL_1396583, EPI_ISL_1396584, EPI_ISL_1396585, EPI_ISL_1396586, EPI_ISL_1396587, EPI_ISL_1396588, EPI_ISL_1396589, EPI_ISL_1396590, EPI_ISL_1396591, EPI_ISL_1396592, EPI_ISL_1396593, EPI_ISL_1396594, EPI_ISL_1396595, EPI_ISL_1396596, EPI_ISL_1396597, EPI_ISL_1396598, EPI_ISL_1396599, EPI_ISL_1396600, EPI_ISL_1396601, EPI_ISL_1396602, EPI_ISL_1396603, EPI_ISL_1396604, EPI_ISL_1396605, EPI_ISL_1396606, EPI_ISL_1396607, EPI_ISL_1396608, EPI_ISL_1396609, EPI_ISL_1396610, EPI_ISL_1396611, EPI_ISL_1396612, EPI_ISL_1396613, EPI_ISL_1396614, EPI_ISL_1396615, EPI_ISL_1396616, EPI_ISL_1396617, EPI_ISL_1396618, EPI_ISL_1396619, EPI_ISL_1396620, EPI_ISL_1396621, EPI_ISL_1396622, EPI_ISL_1396623, EPI_ISL_1396624, EPI_ISL_1396625, EPI_ISL_1396626, EPI_ISL_1396627, EPI_ISL_1396628, EPI_ISL_1396629, EPI_ISL_1396630, EPI_ISL_1396631, EPI_ISL_1396632, EPI_ISL_1396633
1. Glowny Inspektorat Sanitarny. 2. Diagnostyka. Laboratoria Medyczne.	1. ViroGenetics - BSL3 Laboratory of Virology, Małopolska Centre of Biotechnology, Jagiellonian University; 2. genXone SA, Research & Development Laboratory	Mazur-Panasiuk et al	EPI_ISL_1378845, EPI_ISL_1378846, EPI_ISL_1378847, EPI_ISL_1378848, EPI_ISL_1378849, EPI_ISL_1378850, EPI_ISL_1378851, EPI_ISL_1378852, EPI_ISL_1378853, EPI_ISL_1378854, EPI_ISL_1378855, EPI_ISL_1378856, EPI_ISL_1378857, EPI_ISL_1378858, EPI_ISL_1378859, EPI_ISL_1378860, EPI_ISL_1378861, EPI_ISL_1378862, EPI_ISL_1378863, EPI_ISL_1378864, EPI_ISL_1378865, EPI_ISL_1378866, EPI_ISL_1378867, EPI_ISL_1378868, EPI_ISL_1378869, EPI_ISL_1378870, EPI_ISL_1378871, EPI_ISL_1378872, EPI_ISL_1378873, EPI_ISL_1378874, EPI_ISL_1378875, EPI_ISL_1378876, EPI_ISL_1378877, EPI_ISL_1378878, EPI_ISL_1378879, EPI_ISL_1378880, EPI_ISL_1378881, EPI_ISL_1378882, EPI_ISL_1378883, EPI_ISL_1378884, EPI_ISL_1378885, EPI_ISL_1378886, EPI_ISL_1378887, EPI_ISL_1378888, EPI_ISL_1378889, EPI_ISL_1378890, EPI_ISL_1378891, EPI_ISL_1378892, EPI_ISL_1378893, EPI_ISL_1378894, EPI_ISL_1378895, EPI_ISL_1378896, EPI_ISL_1378897, EPI_ISL_1378898, EPI_ISL_1378899, EPI_ISL_1378900, EPI_ISL_1378901, EPI_ISL_1378902, EPI_ISL_1378903, EPI_ISL_1378904, EPI_ISL_1378905, EPI_ISL_1378906, EPI_ISL_1378907, EPI_ISL_1378908, EPI_ISL_1378909, EPI_ISL_1378910, EPI_ISL_1402473, EPI_ISL_1402474, EPI_ISL_1402475, EPI_ISL_1402476, EPI_ISL_1402477, EPI_ISL_1402478, EPI_ISL_1402479, EPI_ISL_1402480, EPI_ISL_1402481, EPI_ISL_1402482, EPI_ISL_1402483, EPI_ISL_1402484, EPI_ISL_1402485, EPI_ISL_1402486, EPI_ISL_1402487, EPI_ISL_1402488, EPI_ISL_1402489, EPI_ISL_1402490, EPI_ISL_1402491, EPI_ISL_1402492, EPI_ISL_1402493, EPI_ISL_1402494, EPI_ISL_1402495, EPI_ISL_1402496, EPI_ISL_1402497, EPI_ISL_1402498, EPI_ISL_1402499, EPI_ISL_1402500, EPI_ISL_1402501, EPI_ISL_1402502, EPI_ISL_1402503, EPI_ISL_1402504, EPI_ISL_1402505, EPI_ISL_1402506, EPI_ISL_1402507, EPI_ISL_1402508, EPI_ISL_1402509, EPI_ISL_1402510, EPI_ISL_1402511, EPI_ISL_1402512, EPI_ISL_1402513, EPI_ISL_1402514, EPI_ISL_1402515, EPI_ISL_1402516, EPI_ISL_1402517, EPI_ISL_1402518, EPI_ISL_1402519, EPI_ISL_1402520, EPI_ISL_1402521, EPI_ISL_1402522, EPI_ISL_1402523, EPI_ISL_1402524, EPI_ISL_1402525, EPI_ISL_1402526, EPI_ISL_1402527, EPI_ISL_1402528, EPI_ISL_1402529, EPI_ISL_1402530, EPI_ISL_1402531, EPI_ISL_1402532, EPI_ISL_1402533, EPI_ISL_1402534, EPI_ISL_1402535, EPI_ISL_1402536, EPI_ISL_1402537, EPI_ISL_1402538, EPI_ISL_1402539, EPI_ISL_1402655, EPI_ISL_1402656, EPI_ISL_1402657, EPI_ISL_1402658, EPI_ISL_1402659, EPI_ISL_1402660, EPI_ISL_1402661, EPI_ISL_1402662, EPI_ISL_1402663, EPI_ISL_1402664, EPI_ISL_1402665, EPI_ISL_1402666, EPI_ISL_1402667, EPI_ISL_1402668, EPI_ISL_1402669, EPI_ISL_1402670, EPI_ISL_1402671, EPI_ISL_1402672, EPI_ISL_1402673, EPI_ISL_1402674, EPI_ISL_1402675, EPI_ISL_1402676, EPI_ISL_1402677, EPI_ISL_1402678, EPI_ISL_1402679, EPI_ISL_1402680, EPI_ISL_1402681, EPI_ISL_1402682, EPI_ISL_1402683, EPI_ISL_1402684, EPI_ISL_1402685, EPI_ISL_1402686, EPI_ISL_1402687, EPI_ISL_1402688, EPI_ISL_1402689, EPI_ISL_1402690, EPI_ISL_1402691, EPI_ISL_1402692, EPI_ISL_1402693, EPI_ISL_1402694, EPI_ISL_1402695, EPI_ISL_1402696, EPI_ISL_1402697, EPI_ISL_1402698, EPI_ISL_1402699, EPI_ISL_1402700, EPI_ISL_1402701, EPI_ISL_1402702, EPI_ISL_1402703, EPI_ISL_1402704, EPI_ISL_1402705, EPI_ISL_1402706, EPI_ISL_1406315, EPI_ISL_1406316, EPI_ISL_1406317, EPI_ISL_1406318, EPI_ISL_1406319, EPI_ISL_1406320, EPI_ISL_1406321, EPI_ISL_1406322, EPI_ISL_1406323, EPI_ISL_1406324, EPI_ISL_1406325, EPI_ISL_1406326, EPI_ISL_1406327, EPI_ISL_1406328, EPI_ISL_1406329, EPI_ISL_1406330, EPI_ISL_1406331, EPI_ISL_1406332, EPI_ISL_1406333, EPI_ISL_1406334, EPI_ISL_1406335, EPI_ISL_1406336, EPI_ISL_1406337, EPI_ISL_1406338, EPI_ISL_1406339, EPI_ISL_1406340, EPI_ISL_1406341, EPI_ISL_1406342, EPI_ISL_1406343, EPI_ISL_1406344, EPI_ISL_1406345, EPI_ISL_1406346, EPI_ISL_1406347, EPI_ISL_1406348, EPI_ISL_1406349, EPI_ISL_1406350, EPI_ISL_1406351, EPI_ISL_1406352, EPI_ISL_1406353, EPI_ISL_1406354, EPI_ISL_1406355, EPI_ISL_1406356, EPI_ISL_1406357, EPI_ISL_1406358, EPI_ISL_1406359, EPI_ISL_1406360, EPI_ISL_1406361, EPI_ISL_1406362, EPI_ISL_1406363, EPI_ISL_1406364, EPI_ISL_1406365, EPI_ISL_1406366, EPI_ISL_1406367, EPI_ISL_1406368, EPI_ISL_1406369, EPI_ISL_1406370, EPI_ISL_1406371, EPI_ISL_1406372, EPI_ISL_1406373, EPI_ISL_1406374, EPI_ISL_1406375, EPI_ISL_1406376, EPI_ISL_1406377, EPI_ISL_1406378, EPI_ISL_1406379, EPI_ISL_1406380, EPI_ISL_1406381, EPI_ISL_1406382, EPI_ISL_1406383, EPI_ISL_1406384, EPI_ISL_1406385, EPI_ISL_1406386, EPI_ISL_1497679, EPI_ISL_1497680, EPI_ISL_1497681, EPI_ISL_1497682, EPI_ISL_1497683, EPI_ISL_1497684, EPI_ISL_1497685, EPI_ISL_1497686, EPI_ISL_1497687, EPI_ISL_1497688, EPI_ISL_1497689, EPI_ISL_1497690, EPI_ISL_1497691, EPI_ISL_1497692, EPI_ISL_1497693, EPI_ISL_1497694, EPI_ISL_1497695, EPI_ISL_1497696, EPI_ISL_1497697, EPI_ISL_1497698, EPI_ISL_1497699, EPI_ISL_1497700, EPI_ISL_1497701, EPI_ISL_1497702, EPI_ISL_1497703, EPI_ISL_1497704, EPI_ISL_1497705, EPI_ISL_1497706, EPI_ISL_1497707, EPI_ISL_1497708, EPI_ISL_1497709, EPI_ISL_1497710, EPI_ISL_1497711, EPI_ISL_1497712, EPI_ISL_1497713, EPI_ISL_1497714, EPI_ISL_1497715, EPI_ISL_1497716, EPI_ISL_1497717, EPI_ISL_1497718, EPI_ISL_1497719, EPI_ISL_1497720, EPI_ISL_1497721, EPI_ISL_1497722, EPI_ISL_1497723, EPI_ISL_1497724, EPI_ISL_1497725, EPI_ISL_1497726, EPI_ISL_1497727, EPI_ISL_1497728, EPI_ISL_1497729, EPI_ISL_1497730, EPI_ISL_1497731, EPI_ISL_1497732, EPI_ISL_1497733, EPI_ISL_1497734, EPI_ISL_1497735, EPI_ISL_1497736, EPI_ISL_1497737, EPI_ISL_1497738, EPI_ISL_1497739, EPI_ISL_1497740, EPI_ISL_1497741, EPI_ISL_1497742, EPI_ISL_1497743, EPI_ISL_1497744, EPI_ISL_1497745, EPI_ISL_1497746, EPI_ISL_1497747, EPI_ISL_1497748, EPI_ISL_1497749, EPI_ISL_1497750, EPI_ISL_1497751, EPI_ISL_1497752, EPI_ISL_1497753, EPI_ISL_1497754, EPI_ISL_1497755, EPI_ISL_1497756, EPI_ISL_1497757, EPI_ISL_1497758, EPI_ISL_1497759, EPI_ISL_1497760, EPI_ISL_1497761, EPI_ISL_1497762, EPI_ISL_1497763, EPI_ISL_1497764, EPI_ISL_1497765, EPI_ISL_1499116, EPI_ISL_1499117, EPI_ISL_1499118, EPI_ISL_1499119, EPI_ISL_1499120, EPI_ISL_1499121, EPI_ISL_1499122, EPI_ISL_1499123, EPI_ISL_1499124, EPI_ISL_1499125, EPI_ISL_1499126, EPI_ISL_1499127, EPI_ISL_1499128, EPI_ISL_1499129, EPI_ISL_1499130, EPI_ISL_1499131, EPI_ISL_1499132, EPI_ISL_1499133, EPI_ISL_1499134, EPI_ISL_1499135, EPI_ISL_1499136, EPI_ISL_1499137, EPI_ISL_1499138, EPI_ISL_1499139, EPI_ISL_1499140, EPI_ISL_1499141, EPI_ISL_1499142, EPI_ISL_1499143, EPI_ISL_1499144, EPI_ISL_1499145, EPI_ISL_1499146, EPI_ISL_1499147, EPI_ISL_1499148, EPI_ISL_1499149, EPI_ISL_1499150, EPI_ISL_1499151, EPI_ISL_1499152, EPI_ISL_1499153, EPI_ISL_1499154, EPI_ISL_1499155, EPI_ISL_1499156, EPI_ISL_1499157, EPI_ISL_1499158, EPI_ISL_1499159, EPI_ISL_1499160, EPI_ISL_1499161, EPI_ISL_1499162, EPI_ISL_1499163, EPI_ISL_1499164, EPI_ISL_1499165, EPI_ISL_1499166, EPI_ISL_1499167, EPI_ISL_1499168, EPI_ISL_1499169, EPI_ISL_1499170, EPI_ISL_1499171, EPI_ISL_1499172, EPI_ISL_1499173, EPI_ISL_1499174, EPI_ISL_1499175, EPI_ISL_1499176, EPI_ISL_1499177, EPI_ISL_1499178, EPI_ISL_1499179, EPI_ISL_1499180, EPI_ISL_1499181, EPI_ISL_1499182, EPI_ISL_1499183, EPI_ISL_1499184, EPI_ISL_1499185, EPI_ISL_1499186, EPI_ISL_1499187, EPI_ISL_1499188, EPI_ISL_1499189, EPI_ISL_1499190, EPI_ISL_1499191, EPI_ISL_1499192, EPI_ISL_1499193, EPI_ISL_1499194, EPI_ISL_1499195, EPI_ISL_1499196, EPI_ISL_1499197, EPI_ISL_1499198, EPI_ISL_1499199, EPI_ISL_1499200, EPI_ISL_1499206, EPI_ISL_1499207, EPI_ISL_1499208, EPI_ISL_1499209, EPI_ISL_1499210, EPI_ISL_1499211, EPI_ISL_1499212, EPI_ISL_1499213, EPI_ISL_1499214, EPI_ISL_1499215, EPI_ISL_1499216, EPI_ISL_1499217, EPI_ISL_1499218, EPI_ISL_1499219, EPI_ISL_1499220, EPI_ISL_1499221, EPI_ISL_1499222, EPI_ISL_1499223, EPI_ISL_1499224, EPI_ISL_1499225, EPI_ISL_1499226, EPI_ISL_1499227, EPI_ISL_1499228, EPI_ISL_1499229, EPI_ISL_1499230, EPI_ISL_1499231, EPI_ISL_1499232, EPI_ISL_1499233, EPI_ISL_1499234, EPI_ISL_1499235, EPI_ISL_1499236, EPI_ISL_1499237, EPI_ISL_1499238, EPI_ISL_1499239, EPI_ISL_1499240, EPI_ISL_1499241, EPI_ISL_1499242, EPI_ISL_1499243, EPI_ISL_1499244, EPI_ISL_1499245, EPI_ISL_1499246, EPI_ISL_1499247, EPI_ISL_1499248, EPI_ISL_1499249, EPI_ISL_1499250, EPI_ISL_1499251, EPI_ISL_1499252, EPI_ISL_1499253, EPI_ISL_1499254, EPI_ISL_1499255, EPI_ISL_1499256, EPI_ISL_1499257, EPI_ISL_1499258, EPI_ISL_1499259, EPI_ISL_1499260, EPI_ISL_1499261, EPI_ISL_1499262, EPI_ISL_1499263, EPI_ISL_1499264, EPI_ISL_1499265, EPI_ISL_1499266, EPI_ISL_1499267, EPI_ISL_1499268, EPI_ISL_1499269, EPI_ISL_1499270, EPI_ISL_1499271, EPI_ISL_1499272, EPI_ISL_1499273, EPI_ISL_1499274, EPI_ISL_1499275, EPI_ISL_1499276, EPI_ISL_1499277, EPI_ISL_1499278, EPI_ISL_1499279, EPI_ISL_1499280, EPI_ISL_1499281, EPI_ISL_1499282, EPI_ISL_1499283, EPI_ISL_1499284, EPI_ISL_1499285, EPI_ISL_1499286, EPI_ISL_1499287, EPI_ISL_1499288, EPI_ISL_1499289, EPI_ISL_1499290, EPI_ISL_1499291, EPI_ISL_1499292, EPI_ISL_1499293, EPI_ISL_1499294, EPI_ISL_1499295, EPI_ISL_1499296, EPI_ISL_1499301, EPI_ISL_1499302, EPI_ISL_1499303, EPI_ISL_1499304, EPI_ISL_1499305, EPI_ISL_1499306, EPI_ISL_1499307, EPI_ISL_1499308, EPI_ISL_1499309, EPI_ISL_1499310, EPI_ISL_1499311, EPI_ISL_1499312, EPI_ISL_1499313, EPI_ISL_1499314, EPI_ISL_1499315, EPI_ISL_1499316, EPI_ISL_1499317, EPI_ISL_1499318, EPI_ISL_1499319, EPI_ISL_1499320, EPI_ISL_1499321, EPI_ISL_1499322, EPI_ISL_1499323, EPI_ISL_1499324, EPI_ISL_1499325, EPI_ISL_1499326, EPI_ISL_1499327, EPI_ISL_1499328, EPI_ISL_1499329, EPI_ISL_1499330, EPI_ISL_1499331, EPI_ISL_1499332, EPI_ISL_1499333, EPI_ISL_1499334, EPI_ISL_1499335, EPI_ISL_1499336, EPI_ISL_1499337, EPI_ISL_1499338, EPI_ISL_1499339, EPI_ISL_1499340, EPI_ISL_1499341, EPI_ISL_1499342, EPI_ISL_1499343, EPI_ISL_1499344, EPI_ISL_1499345, EPI_ISL_1499346, EPI_ISL_1499347, EPI_ISL_1499348, EPI_ISL_1499349, EPI_ISL_1499350, EPI_ISL_1499351, EPI_ISL_1499352, EPI_ISL_1499353, EPI_ISL_1499354, EPI_ISL_1499355, EPI_ISL_1499356, EPI_ISL_1499357, EPI_ISL_1499358, EPI_ISL_1499359, EPI_ISL_1499360, EPI_ISL_1499361, EPI_ISL_1499362, EPI_ISL_1499363, EPI_ISL_1500087, EPI_ISL_1500088, EPI_ISL_1500089, EPI_ISL_1500090, EPI_ISL_1500091, EPI_ISL_1500092, EPI_ISL_1500093, EPI_ISL_1500094, EPI_ISL_1500095, EPI_ISL_1500096, EPI_ISL_1500097, EPI_ISL_1500098, EPI_ISL_1500099, EPI_ISL_1500100, EPI_ISL_1500101, EPI_ISL_1500102, EPI_ISL_1500103, EPI_ISL_1500104, EPI_ISL_1500105, EPI_ISL_1500106, EPI_ISL_1500107, EPI_ISL_1500108, EPI_ISL_1500109, EPI_ISL_1500110, EPI_ISL_1500111, EPI_ISL_1500112, EPI_ISL_1500113, EPI_ISL_1500114, EPI_ISL_1500115, EPI_ISL_1500116, EPI_ISL_1500117, EPI_ISL_1500118, EPI_ISL_1500119, EPI_ISL_1500120, EPI_ISL_1500121, EPI_ISL_1500122, EPI_ISL_1500123, EPI_ISL_1500124, EPI_ISL_1500125, EPI_ISL_1500126, EPI_ISL_1500127, EPI_ISL_1500128, EPI_ISL_1500129, EPI_ISL_1500130, EPI_ISL_1500131, EPI_ISL_1500132, EPI_ISL_1500133, EPI_ISL_1500134, EPI_ISL_1500135, EPI_ISL_1500136, EPI_ISL_1500137, EPI_ISL_1500138, EPI_ISL_1500139, EPI_ISL_1500140, EPI_ISL_1500141, EPI_ISL_1500142, EPI_ISL_1500143, EPI_ISL_1500144, EPI_ISL_1500145, EPI_ISL_1500146, EPI_ISL_1500147, EPI_ISL_1500148, EPI_ISL_1500149, EPI_ISL_1500150, EPI_ISL_1502583, EPI_ISL_1502584, EPI_ISL_1502585, EPI_ISL_1502586, EPI_ISL_1502587, EPI_ISL_1502588, EPI_ISL_1502589, EPI_ISL_1502590, EPI_ISL_1502591, EPI_ISL_1502592, EPI_ISL_1502593, EPI_ISL_1502594, EPI_ISL_1502595, EPI_ISL_1502596, EPI_ISL_1502597, EPI_ISL_1502598, EPI_ISL_1502599, EPI_ISL_1502600, EPI_ISL_1502601, EPI_ISL_1502602, EPI_ISL_1502603, EPI_ISL_1502604, EPI_ISL_1502605, EPI_ISL_1502606, EPI_ISL_1502607, EPI_ISL_1502608, EPI_ISL_1502609, EPI_ISL_1502610, EPI_ISL_1502611, EPI_ISL_1502612, EPI_ISL_1502613, EPI_ISL_1502614, EPI_ISL_1502615, EPI_ISL_1502616, EPI_ISL_1502617, EPI_ISL_1502618, EPI_ISL_1502619, EPI_ISL_1502620, EPI_ISL_1502621, EPI_ISL_1502622, EPI_ISL_1502623, EPI_ISL_1502624, EPI_ISL_1502625, EPI_ISL_1502626, EPI_ISL_1502627, EPI_ISL_1502628, EPI_ISL_1502629, EPI_ISL_1502630, EPI_ISL_1502631, EPI_ISL_1502632, EPI_ISL_1502633, EPI_ISL_1502634, EPI_ISL_1502635, EPI_ISL_1502636, EPI_ISL_1502637, EPI_ISL_1502638, EPI_ISL_1502639, EPI_ISL_1502640, EPI_ISL_1502641, EPI_ISL_1502642, EPI_ISL_1502643, EPI_ISL_1502644, EPI_ISL_1502645, EPI_ISL_1502646, EPI_ISL_1502647, EPI_ISL_1502648, EPI_ISL_1502649, EPI_ISL_1502650, EPI_ISL_1502651, EPI_ISL_1502652, EPI_ISL_1502653, EPI_ISL_1502654, EPI_ISL_1502655, EPI_ISL_1502656, EPI_ISL_1502657, EPI_ISL_1502658, EPI_ISL_1502659, EPI_ISL_1502660, EPI_ISL_1502661, EPI_ISL_1502662, EPI_ISL_1502663, EPI_ISL_1502664, EPI_ISL_1502665, EPI_ISL_1502666, EPI_ISL_1502667, EPI_ISL_1502668, EPI_ISL_1502669, EPI_ISL_1502670, EPI_ISL_1502671, EPI_ISL_1502672, EPI_ISL_1502673, EPI_ISL_1502674, EPI_ISL_1502675, EPI_ISL_1502676, EPI_ISL_1502677, EPI_ISL_1502678, EPI_ISL_1502679, EPI_ISL_1502680, EPI_ISL_1502681, EPI_ISL_1502682, EPI_ISL_1502683, EPI_ISL_1502684, EPI_ISL_1502685, EPI_ISL_1502686, EPI_ISL_1502687, EPI_ISL_1502688, EPI_ISL_1502689, EPI_ISL_1502690, EPI_ISL_1502691, EPI_ISL_1502692, EPI_ISL_1502693, EPI_ISL_1502694, EPI_ISL_1502695, EPI_ISL_1502696, EPI_ISL_1502697, EPI_ISL_1502698, EPI_ISL_1502699, EPI_ISL_1502700, EPI_ISL_1502701, EPI_ISL_1502702, EPI_ISL_1502703, EPI_ISL_1502704, EPI_ISL_1502705, EPI_ISL_1502706, EPI_ISL_1502707, EPI_ISL_1502708, EPI_ISL_1502709, EPI_ISL_1502710, EPI_ISL_1502711, EPI_ISL_1502712, EPI_ISL_1502713, EPI_ISL_1502714, EPI_ISL_1502715, EPI_ISL_1502716, EPI_ISL_1502717, EPI_ISL_1502718, EPI_ISL_1502719, EPI_ISL_1502720, EPI_ISL_1502721, EPI_ISL_1502722, EPI_ISL_1502723, EPI_ISL_1502724, EPI_ISL_1502725, EPI_ISL_1502726, EPI_ISL_1502727, EPI_ISL_1502728, EPI_ISL_1502729, EPI_ISL_1502730, EPI_ISL_1502732, EPI_ISL_1502733, EPI_ISL_1502734, EPI_ISL_1502735, EPI_ISL_1502736, EPI_ISL_1502737, EPI_ISL_1502738, EPI_ISL_1502739, EPI_ISL_1502740, EPI_ISL_1502741, EPI_ISL_1502742, EPI_ISL_1502743, EPI_ISL_1502744, EPI_ISL_1502745, EPI_ISL_1502746, EPI_ISL_1502747, EPI_ISL_1502748, EPI_ISL_1502749, EPI_ISL_1502750, EPI_ISL_1502751, EPI_ISL_1502752, EPI_ISL_1502753, EPI_ISL_1502754, EPI_ISL_1502755, EPI_ISL_1502756, EPI_ISL_1502757, EPI_ISL_1502758, EPI_ISL_1502759, EPI_ISL_1502760, EPI_ISL_1502761, EPI_ISL_1502762, EPI_ISL_1502763, EPI_ISL_1502764, EPI_ISL_1502765, EPI_ISL_1502766, EPI_ISL_1502767, EPI_ISL_1502768, EPI_ISL_1502769, EPI_ISL_1502770, EPI_ISL_1502771, EPI_ISL_1502772, EPI_ISL_1502773, EPI_ISL_1502774, EPI_ISL_1502775, EPI_ISL_1502776, EPI_ISL_1502777, EPI_ISL_1502778, EPI_ISL_1502779, EPI_ISL_1502780, EPI_ISL_1502781, EPI_ISL_1502782, EPI_ISL_1502783, EPI_ISL_1502784, EPI_ISL_1502785, EPI_ISL_1502786, EPI_ISL_1502787, EPI_ISL_1502788, EPI_ISL_1502789, EPI_ISL_1502790, EPI_ISL_1502791, EPI_ISL_1502792, EPI_ISL_1502793, EPI_ISL_1502794, EPI_ISL_1524757, EPI_ISL_1524758, EPI_ISL_1524759, EPI_ISL_1524760, EPI_ISL_1524761, EPI_ISL_1524762, EPI_ISL_1524763, EPI_ISL_1524764, EPI_ISL_1524765, EPI_ISL_1524766, EPI_ISL_1524767, EPI_ISL_1524768, EPI_ISL_1524769, EPI_ISL_1524770, EPI_ISL_2144058, EPI_ISL_2144060, EPI_ISL_2144062, EPI_ISL_2144065, EPI_ISL_2144067, EPI_ISL_2144068, EPI_ISL_2144070, EPI_ISL_2144072, EPI_ISL_2144074, EPI_ISL_2144076, EPI_ISL_2144078, EPI_ISL_2144079, EPI_ISL_2144081, EPI_ISL_2532736, EPI_ISL_2532737, EPI_ISL_2532738, EPI_ISL_2532739, EPI_ISL_2532740, EPI_ISL_2532741, EPI_ISL_2532742, EPI_ISL_2532743, EPI_ISL_2532744, EPI_ISL_2532745, EPI_ISL_2532746, EPI_ISL_2532747, EPI_ISL_2532748, EPI_ISL_2532749, EPI_ISL_2532750, EPI_ISL_2532751, EPI_ISL_2532752, EPI_ISL_2532753, EPI_ISL_2532754, EPI_ISL_2877703, EPI_ISL_2877705, EPI_ISL_4518086, EPI_ISL_4518087, EPI_ISL_4518088, EPI_ISL_4518089, EPI_ISL_4518090, EPI_ISL_4518091, EPI_ISL_4518092, EPI_ISL_4518093, EPI_ISL_4518094, EPI_ISL_4518095, EPI_ISL_4518096, EPI_ISL_4518097, EPI_ISL_4518098, EPI_ISL_4518099
1. Glowny Inspektorat Sanitarny; 2. Diagnostyka. Laboratoria Medyczne.	1. ViroGenetics - BSL3 Laboratory of Virology, Małopolska Centre of Biotechnology, Jagiellonian University; 2. Diagtron Laboratoria Lukasz Rabalski	Rabalski L. et al	EPI_ISL_1340927, EPI_ISL_1340928, EPI_ISL_1340929, EPI_ISL_1340930, EPI_ISL_1340931, EPI_ISL_1340932, EPI_ISL_1340933, EPI_ISL_1340934, EPI_ISL_1340935, EPI_ISL_1340936, EPI_ISL_1340937, EPI_ISL_1340938, EPI_ISL_1340939, EPI_ISL_1340940, EPI_ISL_1340941, EPI_ISL_1340942, EPI_ISL_1340943, EPI_ISL_1340944, EPI_ISL_1340945, EPI_ISL_1340946, EPI_ISL_1340947, EPI_ISL_1340948, EPI_ISL_1340949, EPI_ISL_1340950, EPI_ISL_1340951, EPI_ISL_1340952, EPI_ISL_1340953, EPI_ISL_1340954, EPI_ISL_1340955, EPI_ISL_1340956, EPI_ISL_1340957, EPI_ISL_1340958, EPI_ISL_1340959, EPI_ISL_1340960, EPI_ISL_1340961, EPI_ISL_1340962, EPI_ISL_1340963, EPI_ISL_1340964, EPI_ISL_1340965, EPI_ISL_1340966, EPI_ISL_1340967, EPI_ISL_1340968, EPI_ISL_1340969, EPI_ISL_1340970, EPI_ISL_1340971, EPI_ISL_1340972, EPI_ISL_1340973, EPI_ISL_1340974, EPI_ISL_1340975, EPI_ISL_1340976, EPI_ISL_1340977, EPI_ISL_1340978, EPI_ISL_1340979, EPI_ISL_1340980, EPI_ISL_1340981, EPI_ISL_1340982, EPI_ISL_1340983, EPI_ISL_1340984, EPI_ISL_1340985, EPI_ISL_1340986, EPI_ISL_1340987, EPI_ISL_1340988, EPI_ISL_1340989, EPI_ISL_1340990, EPI_ISL_1340991, EPI_ISL_1340992, EPI_ISL_1340993, EPI_ISL_1340994, EPI_ISL_1340995, EPI_ISL_1340996, EPI_ISL_1340997, EPI_ISL_1340998, EPI_ISL_1340999, EPI_ISL_1341000, EPI_ISL_1341001, EPI_ISL_1341002, EPI_ISL_1341003, EPI_ISL_1341004, EPI_ISL_1341005, EPI_ISL_1341006, EPI_ISL_1341007, EPI_ISL_1341008, EPI_ISL_1341009, EPI_ISL_1341010, EPI_ISL_1341011, EPI_ISL_1341012, EPI_ISL_1341013, EPI_ISL_1341014, EPI_ISL_1341015, EPI_ISL_1341016, EPI_ISL_1341017, EPI_ISL_1341018, EPI_ISL_1341019, EPI_ISL_1341020, EPI_ISL_1341021, EPI_ISL_1341022, EPI_ISL_1341023, EPI_ISL_1341024, EPI_ISL_1341025, EPI_ISL_1341026, EPI_ISL_1341027, EPI_ISL_1341028, EPI_ISL_1341029, EPI_ISL_1341030, EPI_ISL_1341031, EPI_ISL_1341032, EPI_ISL_1341033, EPI_ISL_1341034, EPI_ISL_1341035, EPI_ISL_1341036, EPI_ISL_1341037, EPI_ISL_1341038, EPI_ISL_1341039, EPI_ISL_1341040, EPI_ISL_1341041, EPI_ISL_1341042, EPI_ISL_1341043, EPI_ISL_1341044, EPI_ISL_1341045, EPI_ISL_1341046, EPI_ISL_1341047, EPI_ISL_1341048, EPI_ISL_1341049, EPI_ISL_1341050, EPI_ISL_1341051, EPI_ISL_1341052, EPI_ISL_1341053, EPI_ISL_1341054, EPI_ISL_1341055, EPI_ISL_1341056, EPI_ISL_1341057, EPI_ISL_1341058, EPI_ISL_1341059, EPI_ISL_1341060, EPI_ISL_1341061, EPI_ISL_1341062, EPI_ISL_1341063, EPI_ISL_1341064, EPI_ISL_1341065, EPI_ISL_1341066, EPI_ISL_1341067, EPI_ISL_1341068, EPI_ISL_1341069, EPI_ISL_1341070, EPI_ISL_1341071, EPI_ISL_1341072, EPI_ISL_1341073, EPI_ISL_1341074, EPI_ISL_1341075, EPI_ISL_1341076, EPI_ISL_1341077, EPI_ISL_1341078, EPI_ISL_1341079, EPI_ISL_1341080, EPI_ISL_1341081, EPI_ISL_1341082, EPI_ISL_1341083, EPI_ISL_1341084, EPI_ISL_1341085, EPI_ISL_1341086, EPI_ISL_1341087, EPI_ISL_1341088, EPI_ISL_1341089, EPI_ISL_1341090, EPI_ISL_1341091, EPI_ISL_1341092, EPI_ISL_1341093, EPI_ISL_1341094, EPI_ISL_1341095, EPI_ISL_1341096, EPI_ISL_1341097, EPI_ISL_1341098, EPI_ISL_1341099, EPI_ISL_1341100, EPI_ISL_1341101, EPI_ISL_1341102, EPI_ISL_1341103, EPI_ISL_1341104, EPI_ISL_1341105, EPI_ISL_1341106, EPI_ISL_1341107, EPI_ISL_1341108, EPI_ISL_1341109, EPI_ISL_1341110, EPI_ISL_1341111, EPI_ISL_1341112, EPI_ISL_1341113, EPI_ISL_1341114, EPI_ISL_1341115, EPI_ISL_1341116, EPI_ISL_1341117, EPI_ISL_1341118, EPI_ISL_1341119, EPI_ISL_1341120, EPI_ISL_1341121, EPI_ISL_1341122, EPI_ISL_1341123, EPI_ISL_1341124, EPI_ISL_1341125, EPI_ISL_1341126, EPI_ISL_1341127, EPI_ISL_1341128, EPI_ISL_1341129, EPI_ISL_1341130, EPI_ISL_1341131, EPI_ISL_1341132, EPI_ISL_1341133, EPI_ISL_1341134, EPI_ISL_1341135, EPI_ISL_1341136, EPI_ISL_1341137, EPI_ISL_1341138, EPI_ISL_1341139, EPI_ISL_1341140, EPI_ISL_1341141, EPI_ISL_1341142, EPI_ISL_1341143, EPI_ISL_1341144, EPI_ISL_1341145, EPI_ISL_1341146, EPI_ISL_1341147, EPI_ISL_1341148
1. Glowny Inspektorat Sanitarny; 2. Diagnostyka. Laboratoria Medyczne;	1. ViroGenetics - BSL3 Laboratory of Virology, Małopolska Centre of Biotechnology, Jagiellonian University; 2. Diagtron Laboratoria Lukasz Rabalski;	Rabalski L. et al	EPI_ISL_2895675, EPI_ISL_2895676, EPI_ISL_2895677
1. Narodowy Instytut Zdrowia Publicznego – Państwowy Zakład Higieny (NIZP-PZH); 2. Diagnostyka. Laboratoria Medyczne.	1. ViroGenetics - BSL3 Laboratory of Virology, Małopolska Centre of Biotechnology, Jagiellonian University; 2. genXone SA, Research & Development Laboratory	Rabalski L. et al	EPI_ISL_2142828, EPI_ISL_2142829, EPI_ISL_2142830, EPI_ISL_2142831, EPI_ISL_2142832, EPI_ISL_2142833
1. National Institute of Public Health - National Institute of Hygiene, Warsaw, Poland 2. Biobank Lab, University of Lodz 3. Laboratory of Respiratory Viruses, Teaching and Clinical Center of the Medical University of Lodz	1. National Institute of Public Health - National Institute of Hygiene, Warsaw, Poland 2. Biobank Lab, University of Lodz 3. Laboratory of Respiratory Viruses, Teaching and Clinical Center of the Medical University of Lodz	Dominik Strapagiel et al	EPI_ISL_2731297, EPI_ISL_2731307
1. ViroGenetics - BSL3 Laboratory of Virology, Małopolska Centre of Biotechnology, Jagiellonian University; 2. II Department of Internal Medicine, Faculty of Medicine, Jagiellonian University Medical College; 3. Narodowy Instytut Zdrowia Publicznego – Państwowy Zakład Higieny (NIZP-PZH)	1. ViroGenetics - BSL3 Laboratory of Virology, Małopolska Centre of Biotechnology, Jagiellonian University; 2. II Department of Internal Medicine, Faculty of Medicine, Jagiellonian University Medical College; 3. Narodowy Instytut Zdrowia Publicznego – Państwowy Zakład Higieny (NIZP-PZH).	Katarzyna Pancer et al	EPI_ISL_455440, EPI_ISL_455441, EPI_ISL_455442, EPI_ISL_455443, EPI_ISL_455444, EPI_ISL_455445, EPI_ISL_455446, EPI_ISL_455447, EPI_ISL_455448, EPI_ISL_455449, EPI_ISL_455450, EPI_ISL_455451, EPI_ISL_455452, EPI_ISL_455453
1. Wojewódzka Stacja Sanitarno - Epidemiologiczna w Katowicach (WSSE Katowice); 2. Wojewódzka Stacja Sanitarno - Epidemiologiczna w Kielcach (WSSE Kielce); 3. Wojewódzka Stacja Sanitarno - Epidemiologiczna w Szczecinie (WSSE Szczecin); 4. Wojewódzka Stacja Sanitarno - Epidemiologiczna w Lublinie (WSSE Lublin); 5. Wojewódzka Stacja Sanitarno - Epidemiologiczna w Gorzowie Wielkopolskim (WSSE Gorzów Wielkopolski); 6. Wojewódzka Stacja Sanitarno-Epidemiologiczna w Gdańsku (WSSE Gdańsk); 7. Wojewódzka Stacja Sanitarno-Epidemiologiczna w Poznaniu (WSSE Poznań); 8. Wojewódzka Stacja Sanitarno-Epidemiologiczna w Opolu (WSSE Opole); 9. Wojewódzka Stacja Sanitarno-Epidemiologiczna we Wrocławiu (WSSE Wrocław); 10. Wojewódzka Stacja Sanitarno-Epidemiologiczna w Krakowie (WSSE Kraków); 11. Wojewódzka Stacja Sanitarno-Epidemiologiczna w Olsztynie (WSSE Olsztyn); 12. Wojewódzka Stacja Sanitarno-Epidemiologiczna w Bydgoszczy (WSSE Bydgoszcz); 13. Wojewódzka Stacja Sanitarno-Epidemiologiczna w Rzeszowie (WSSE Rzeszów); 14. Wojewódzka Stacja Sanitarno-Epidemiologiczna w Białymstoku (WSSE Białystok);	1. ViroGenetics - BSL3 Laboratory of Virology, Małopolska Centre of Biotechnology, Jagiellonian University; 2. Human Genome Variation Research Group, Malopolska Centre of Biotechnology, Jagiellonian University;	Klajmon et al	EPI_ISL_1265393, EPI_ISL_1265394, EPI_ISL_1265395, EPI_ISL_1265396, EPI_ISL_1265397, EPI_ISL_1265398, EPI_ISL_1265399, EPI_ISL_1265400, EPI_ISL_1265401, EPI_ISL_1265402, EPI_ISL_1265403, EPI_ISL_1265404, EPI_ISL_1265405, EPI_ISL_1265406, EPI_ISL_1265407, EPI_ISL_1265408, EPI_ISL_1265409, EPI_ISL_1265410, EPI_ISL_1265411, EPI_ISL_1265412, EPI_ISL_1265413, EPI_ISL_1265414, EPI_ISL_1265415, EPI_ISL_1265416, EPI_ISL_1265417, EPI_ISL_1265418, EPI_ISL_1265419, EPI_ISL_1265420, EPI_ISL_1265421, EPI_ISL_1265422, EPI_ISL_1265423, EPI_ISL_1265424, EPI_ISL_1265425, EPI_ISL_1265426, EPI_ISL_1265427, EPI_ISL_1265428, EPI_ISL_1265429, EPI_ISL_1265430, EPI_ISL_1265431, EPI_ISL_1265432, EPI_ISL_1265433, EPI_ISL_1265434, EPI_ISL_1265435, EPI_ISL_1265436, EPI_ISL_1265437, EPI_ISL_1265438, EPI_ISL_1265439, EPI_ISL_1265440
1.AO Universitaria 'S. Giovanni di Dio e Ruggi D'Aragona, Scuola Medica Salernitana' Hospital / 2.UOC di Virologia e Microbiologia, Università della Campania 'L. Vanvitelli' / 3.AO Universitaria 'Federico II' Napoli Hospital / 4.AORN 'San Giuseppe Moscati' Avellino Hospital / 5.AO 'San Pio - presidio G. Rummo' Benevento Hospital / 6.AO 'Sant'Anna e San Sebastiano' Caserta Hospital / 7.PO 'Maria Santissima Addolorata' Eboli Hospital / 8.Biogem Istituto di Ricerche Genetiche	1. Genome Research Center for Health (CRGS) / 2. Laboratory of Molecular Medicine and Genomics(LMMGe) / 3. Center for Research in Pure and Applied Mathematics (CRMPA)	Giorgio Giurato (Corresponding Author) et al	EPI_ISL_1366890, EPI_ISL_1366891, EPI_ISL_1366892, EPI_ISL_1366893, EPI_ISL_1366894, EPI_ISL_1366895, EPI_ISL_1366896, EPI_ISL_1366897, EPI_ISL_1366898, EPI_ISL_1366899, EPI_ISL_1366900, EPI_ISL_1366901, EPI_ISL_1366902, EPI_ISL_1366903, EPI_ISL_1366904, EPI_ISL_1366905, EPI_ISL_1366906, EPI_ISL_1366907, EPI_ISL_1366908, EPI_ISL_1366909, EPI_ISL_1366910, EPI_ISL_1366911, EPI_ISL_1366912, EPI_ISL_1366913, EPI_ISL_1366914, EPI_ISL_1366915, EPI_ISL_1366916, EPI_ISL_1366917, EPI_ISL_1366918, EPI_ISL_1366919, EPI_ISL_1366920, EPI_ISL_875674, EPI_ISL_876969, EPI_ISL_876970, EPI_ISL_876971, EPI_ISL_876972, EPI_ISL_876973, EPI_ISL_876974, EPI_ISL_876975, EPI_ISL_876976, EPI_ISL_876977, EPI_ISL_876978, EPI_ISL_876979, EPI_ISL_876980, EPI_ISL_876981, EPI_ISL_876982, EPI_ISL_876983, EPI_ISL_876984, EPI_ISL_876985, EPI_ISL_876986, EPI_ISL_876987, EPI_ISL_876988, EPI_ISL_876989, EPI_ISL_876990, EPI_ISL_876991, EPI_ISL_876992, EPI_ISL_876993, EPI_ISL_876994, EPI_ISL_876995, EPI_ISL_876996, EPI_ISL_876997, EPI_ISL_876998, EPI_ISL_876999, EPI_ISL_877000, EPI_ISL_877001, EPI_ISL_877002, EPI_ISL_877003, EPI_ISL_877004, EPI_ISL_877005, EPI_ISL_877006, EPI_ISL_877007, EPI_ISL_877008, EPI_ISL_877009, EPI_ISL_877010, EPI_ISL_877011, EPI_ISL_877012, EPI_ISL_877013, EPI_ISL_877014, EPI_ISL_877015, EPI_ISL_877016, EPI_ISL_877017, EPI_ISL_877018, EPI_ISL_877019, EPI_ISL_877020, EPI_ISL_877021, EPI_ISL_877022, EPI_ISL_877023, EPI_ISL_877024, EPI_ISL_877025, EPI_ISL_877026, EPI_ISL_877027, EPI_ISL_877028, EPI_ISL_877029, EPI_ISL_877030, EPI_ISL_877031, EPI_ISL_877032, EPI_ISL_877033, EPI_ISL_877034, EPI_ISL_877036, EPI_ISL_918128, EPI_ISL_918412, EPI_ISL_918413, EPI_ISL_918414, EPI_ISL_918415, EPI_ISL_918416, EPI_ISL_918417, EPI_ISL_918418, EPI_ISL_918419, EPI_ISL_918420, EPI_ISL_918421, EPI_ISL_918422, EPI_ISL_918457, EPI_ISL_918458, EPI_ISL_918459, EPI_ISL_918460, EPI_ISL_918462, EPI_ISL_918463, EPI_ISL_918464, EPI_ISL_918465, EPI_ISL_918466, EPI_ISL_918467, EPI_ISL_918468, EPI_ISL_918469, EPI_ISL_918470, EPI_ISL_918471, EPI_ISL_918472, EPI_ISL_918473, EPI_ISL_918474, EPI_ISL_918475, EPI_ISL_918476, EPI_ISL_918477, EPI_ISL_918478, EPI_ISL_918479, EPI_ISL_918480, EPI_ISL_918481, EPI_ISL_918482, EPI_ISL_934419, EPI_ISL_934420, EPI_ISL_934421, EPI_ISL_934422, EPI_ISL_934423, EPI_ISL_935103, EPI_ISL_935104, EPI_ISL_935105, EPI_ISL_935106, EPI_ISL_935107, EPI_ISL_935108, EPI_ISL_935109, EPI_ISL_935110, EPI_ISL_935111, EPI_ISL_935112, EPI_ISL_935113, EPI_ISL_935115, EPI_ISL_935116, EPI_ISL_935117, EPI_ISL_935118, EPI_ISL_935119, EPI_ISL_935120, EPI_ISL_935121, EPI_ISL_935122, EPI_ISL_935123, EPI_ISL_935124, EPI_ISL_935125, EPI_ISL_935126, EPI_ISL_935127, EPI_ISL_935128, EPI_ISL_935129, EPI_ISL_935130, EPI_ISL_935131, EPI_ISL_935132, EPI_ISL_935133, EPI_ISL_935134, EPI_ISL_935135, EPI_ISL_935136, EPI_ISL_935137, EPI_ISL_935138, EPI_ISL_935139, EPI_ISL_935140, EPI_ISL_935141, EPI_ISL_935142, EPI_ISL_935143, EPI_ISL_935144, EPI_ISL_935145, EPI_ISL_935146, EPI_ISL_935147, EPI_ISL_935148, EPI_ISL_935149, EPI_ISL_935150, EPI_ISL_935151, EPI_ISL_935152, EPI_ISL_935153, EPI_ISL_935154
1.AO Universitaria 'S. Giovanni di Dio e Ruggi D'Aragona, Scuola Medica Salernitana' Hospital / 2.UOC di Virologia e Microbiologia, Università della Campania 'L. Vanvitelli' / 3.AO Universitaria 'Federico II' Napoli Hospital / 4.AORN 'San Giuseppe Moscati' Avellino Hospital / 5.AO 'San Pio - presidio G. Rummo' Benevento Hospital / 6.AO 'Sant'Anna e San Sebastiano' Caserta Hospital / 7.PO 'Maria Santissima Addolorata' Eboli Hospital / 8.Biogem Istituto di Ricerche Genetiche	1. Genome Research Center for Health (CRGS) / 2. Laboratory of Molecular Medicine and Genomics(LMMGe) / 3. Center for Research in Pure and Applied Mathematics (CRMPA)	Giorgio Giurato et al	EPI_ISL_1013523, EPI_ISL_1013524, EPI_ISL_1013525, EPI_ISL_1013526, EPI_ISL_1013527, EPI_ISL_1013528, EPI_ISL_1013529, EPI_ISL_1013530, EPI_ISL_1013531, EPI_ISL_1013532, EPI_ISL_1013533, EPI_ISL_1013534, EPI_ISL_1013535, EPI_ISL_1013536, EPI_ISL_1013537, EPI_ISL_1013538, EPI_ISL_1013539, EPI_ISL_1013540, EPI_ISL_1013541, EPI_ISL_1013542, EPI_ISL_1013543, EPI_ISL_1013544, EPI_ISL_1013545, EPI_ISL_1013546, EPI_ISL_1013547, EPI_ISL_1013548, EPI_ISL_1013549, EPI_ISL_1013550, EPI_ISL_1013551, EPI_ISL_1013552, EPI_ISL_1013553, EPI_ISL_1013554, EPI_ISL_1013555, EPI_ISL_1013556, EPI_ISL_1013557, EPI_ISL_1013558, EPI_ISL_1013559, EPI_ISL_1013560, EPI_ISL_1013561, EPI_ISL_1013562, EPI_ISL_1013563, EPI_ISL_1013564, EPI_ISL_1013565, EPI_ISL_1013566, EPI_ISL_1013567, EPI_ISL_1013568, EPI_ISL_1013569, EPI_ISL_1013570, EPI_ISL_1013571, EPI_ISL_1013572, EPI_ISL_1013573, EPI_ISL_1013574, EPI_ISL_1013575, EPI_ISL_1013576, EPI_ISL_1013577, EPI_ISL_1013578, EPI_ISL_1013579, EPI_ISL_1013580, EPI_ISL_1013581, EPI_ISL_1013582, EPI_ISL_876042, EPI_ISL_876043, EPI_ISL_882674, EPI_ISL_882675, EPI_ISL_882676, EPI_ISL_882677, EPI_ISL_882678, EPI_ISL_882679, EPI_ISL_882680, EPI_ISL_882681, EPI_ISL_882682, EPI_ISL_882683, EPI_ISL_882684, EPI_ISL_882685, EPI_ISL_882686, EPI_ISL_882687, EPI_ISL_882688, EPI_ISL_882689, EPI_ISL_882690, EPI_ISL_882691, EPI_ISL_882692, EPI_ISL_882693, EPI_ISL_882694, EPI_ISL_882695, EPI_ISL_882696, EPI_ISL_882697, EPI_ISL_882698, EPI_ISL_882699, EPI_ISL_882700, EPI_ISL_882701, EPI_ISL_882702, EPI_ISL_882703, EPI_ISL_882704, EPI_ISL_882705, EPI_ISL_882706, EPI_ISL_882707, EPI_ISL_882708, EPI_ISL_882709, EPI_ISL_882710, EPI_ISL_882711, EPI_ISL_882712, EPI_ISL_882713, EPI_ISL_882714, EPI_ISL_882715, EPI_ISL_882716, EPI_ISL_882717, EPI_ISL_882718, EPI_ISL_882719, EPI_ISL_882720, EPI_ISL_882721, EPI_ISL_882722, EPI_ISL_882723, EPI_ISL_882724, EPI_ISL_882725, EPI_ISL_882726, EPI_ISL_882727, EPI_ISL_882728, EPI_ISL_882729, EPI_ISL_882730, EPI_ISL_882731, EPI_ISL_882732, EPI_ISL_882733, EPI_ISL_882734, EPI_ISL_882735, EPI_ISL_882736, EPI_ISL_882737, EPI_ISL_882738, EPI_ISL_882739, EPI_ISL_882740, EPI_ISL_882741, EPI_ISL_882742, EPI_ISL_882743, EPI_ISL_882744, EPI_ISL_882745, EPI_ISL_882746, EPI_ISL_882747, EPI_ISL_882748, EPI_ISL_882749, EPI_ISL_882750, EPI_ISL_882751, EPI_ISL_882752, EPI_ISL_882753, EPI_ISL_882754, EPI_ISL_882755, EPI_ISL_882756, EPI_ISL_882757, EPI_ISL_882758, EPI_ISL_882759, EPI_ISL_882760, EPI_ISL_882761, EPI_ISL_882762, EPI_ISL_882763, EPI_ISL_882764, EPI_ISL_882765, EPI_ISL_882766, EPI_ISL_882767, EPI_ISL_882768, EPI_ISL_883499, EPI_ISL_883500, EPI_ISL_887506, EPI_ISL_887507, EPI_ISL_888679, EPI_ISL_888680, EPI_ISL_888681, EPI_ISL_888682, EPI_ISL_894218, EPI_ISL_925093, EPI_ISL_925094, EPI_ISL_925095, EPI_ISL_925096, EPI_ISL_925097, EPI_ISL_925098, EPI_ISL_925099, EPI_ISL_925100, EPI_ISL_925101, EPI_ISL_925102, EPI_ISL_925103, EPI_ISL_925104, EPI_ISL_925105, EPI_ISL_925106, EPI_ISL_925107, EPI_ISL_925108, EPI_ISL_925109, EPI_ISL_925110, EPI_ISL_925111, EPI_ISL_925112, EPI_ISL_925113, EPI_ISL_925114, EPI_ISL_925497, EPI_ISL_925498, EPI_ISL_925499, EPI_ISL_925500, EPI_ISL_925501, EPI_ISL_954183, EPI_ISL_954184, EPI_ISL_954185, EPI_ISL_954186, EPI_ISL_954187, EPI_ISL_954188, EPI_ISL_954189, EPI_ISL_954190, EPI_ISL_954191, EPI_ISL_954192, EPI_ISL_954193, EPI_ISL_954194, EPI_ISL_954195, EPI_ISL_954196, EPI_ISL_954197, EPI_ISL_954198, EPI_ISL_954199, EPI_ISL_954200, EPI_ISL_954201, EPI_ISL_954202, EPI_ISL_954203, EPI_ISL_954204, EPI_ISL_954205, EPI_ISL_954206, EPI_ISL_954207, EPI_ISL_954208, EPI_ISL_954209, EPI_ISL_954210, EPI_ISL_954211, EPI_ISL_954212, EPI_ISL_954213, EPI_ISL_954214, EPI_ISL_954215, EPI_ISL_954216, EPI_ISL_954217, EPI_ISL_954218, EPI_ISL_954219, EPI_ISL_954220, EPI_ISL_954221, EPI_ISL_954222, EPI_ISL_954223, EPI_ISL_954224, EPI_ISL_954225
1.AO Universitaria 'S. Giovanni di Dio e Ruggi D'Aragona, Scuola Medica Salernitana' Hospital / 2.UOC di Virologia e Microbiologia, Università della Campania 'L. Vanvitelli' / 3.AO Universitaria 'Federico II' Napoli Hospital / 4.AORN 'San Giuseppe Moscati' Avellino Hospital / 5.AO 'San Pio - presidio G. Rummo' Benevento Hospital / 6.AO 'Sant'Anna e San Sebastiano' Caserta Hospital / 7.PO 'Maria Santissima Addolorata' Eboli Hospital / 8.Biogem Istituto di Ricerche Genetiche / 9. U.O.C. di Genetica Medica e di Laboratorio A.O.R.N., Azienda Ospedaliera di Rilievo Nazionale Antonio Cardarelli, Napoli / 10. Centro di riferimento Oncologico della Basilicata (IRCCS-CROB), Rionero in Vulture (PZ) / 11. Presidio Ospedaliero di Agropoli, Agropoli (SA).	1. Genome Research Center for Health (CRGS) / 2. Laboratory of Molecular Medicine and Genomics(LMMGe) / 3. Center for Research in Pure and Applied Mathematics (CRMPA)	Giorgio Giurato (Corresponding Author) et al	EPI_ISL_1360389, EPI_ISL_1360390, EPI_ISL_1360391, EPI_ISL_1360392, EPI_ISL_1361510, EPI_ISL_1361511, EPI_ISL_1361512, EPI_ISL_1361513, EPI_ISL_1361514, EPI_ISL_1361515, EPI_ISL_1361516, EPI_ISL_1361517, EPI_ISL_1361518, EPI_ISL_1361519, EPI_ISL_1361520, EPI_ISL_1361521, EPI_ISL_1361522, EPI_ISL_1361523, EPI_ISL_1361524, EPI_ISL_1361525, EPI_ISL_1361526, EPI_ISL_1361527, EPI_ISL_1361528, EPI_ISL_1361529, EPI_ISL_1361530, EPI_ISL_1361531, EPI_ISL_1361532, EPI_ISL_1361533, EPI_ISL_1361534, EPI_ISL_1361535, EPI_ISL_1361536, EPI_ISL_1361537, EPI_ISL_1361538, EPI_ISL_1361539, EPI_ISL_1361540, EPI_ISL_1361541, EPI_ISL_1361542, EPI_ISL_1361543, EPI_ISL_1361544, EPI_ISL_1361545, EPI_ISL_1361546, EPI_ISL_1361547, EPI_ISL_1361548, EPI_ISL_1361549, EPI_ISL_1361550, EPI_ISL_1361551, EPI_ISL_1361552, EPI_ISL_1361553, EPI_ISL_1361554, EPI_ISL_1361555, EPI_ISL_1361556, EPI_ISL_1361557, EPI_ISL_1361558, EPI_ISL_1361559, EPI_ISL_1361560, EPI_ISL_1361561, EPI_ISL_1361562, EPI_ISL_1361563, EPI_ISL_1361564, EPI_ISL_1361565, EPI_ISL_1361566, EPI_ISL_1361567, EPI_ISL_1361568, EPI_ISL_1361569, EPI_ISL_1361570, EPI_ISL_1361571, EPI_ISL_1361572, EPI_ISL_1361573, EPI_ISL_1361574, EPI_ISL_1361575, EPI_ISL_1361576, EPI_ISL_1361577, EPI_ISL_1361578, EPI_ISL_1361579, EPI_ISL_1361580, EPI_ISL_1361581, EPI_ISL_1361582, EPI_ISL_1361583, EPI_ISL_1361584, EPI_ISL_1361585, EPI_ISL_1361586, EPI_ISL_1361587, EPI_ISL_1361588, EPI_ISL_1361589, EPI_ISL_1361590, EPI_ISL_1361591, EPI_ISL_1361592, EPI_ISL_1361594, EPI_ISL_1361595, EPI_ISL_1361596, EPI_ISL_1361597, EPI_ISL_1361598, EPI_ISL_1361599, EPI_ISL_1361600, EPI_ISL_1361601, EPI_ISL_1361602, EPI_ISL_1361603, EPI_ISL_1361604, EPI_ISL_1361605, EPI_ISL_1361606, EPI_ISL_1361607, EPI_ISL_1361608, EPI_ISL_1361609, EPI_ISL_1361610, EPI_ISL_1361611, EPI_ISL_1361612, EPI_ISL_1361613, EPI_ISL_1361614, EPI_ISL_1361615, EPI_ISL_1361616, EPI_ISL_1361617, EPI_ISL_1361618, EPI_ISL_1361619, EPI_ISL_1361620, EPI_ISL_1361621, EPI_ISL_1361622, EPI_ISL_1361623, EPI_ISL_1361624, EPI_ISL_1361625, EPI_ISL_1361626, EPI_ISL_1361627, EPI_ISL_1361628, EPI_ISL_1361629, EPI_ISL_1361630, EPI_ISL_1372414, EPI_ISL_1547375, EPI_ISL_1577214, EPI_ISL_1577215, EPI_ISL_1577216, EPI_ISL_1577217, EPI_ISL_1577218, EPI_ISL_1577219, EPI_ISL_1577221, EPI_ISL_1577222, EPI_ISL_1577223, EPI_ISL_1577224, EPI_ISL_1577225, EPI_ISL_1577226, EPI_ISL_1577227, EPI_ISL_1577228, EPI_ISL_1577229, EPI_ISL_1577230, EPI_ISL_1577231, EPI_ISL_1577232, EPI_ISL_1577233, EPI_ISL_1577234, EPI_ISL_1577235, EPI_ISL_1577236, EPI_ISL_1577237, EPI_ISL_1577238, EPI_ISL_1577239, EPI_ISL_1577240, EPI_ISL_1577241, EPI_ISL_1577242, EPI_ISL_1577243, EPI_ISL_1577244, EPI_ISL_1577245, EPI_ISL_1577246, EPI_ISL_1577247, EPI_ISL_1577248, EPI_ISL_1577249, EPI_ISL_1577250, EPI_ISL_1577251, EPI_ISL_1577252, EPI_ISL_1577253, EPI_ISL_1577254, EPI_ISL_1577255, EPI_ISL_1577256, EPI_ISL_1577257, EPI_ISL_1577258, EPI_ISL_1577259, EPI_ISL_1577260, EPI_ISL_1577261, EPI_ISL_1577262, EPI_ISL_1577263, EPI_ISL_1577264, EPI_ISL_1577265, EPI_ISL_1577266, EPI_ISL_1577267, EPI_ISL_1577268, EPI_ISL_1577269, EPI_ISL_1577270, EPI_ISL_1577271, EPI_ISL_1577272, EPI_ISL_1577273, EPI_ISL_1577274, EPI_ISL_1577275, EPI_ISL_1577276, EPI_ISL_1577277, EPI_ISL_1577278, EPI_ISL_1577279, EPI_ISL_1577280, EPI_ISL_1577281, EPI_ISL_1577282, EPI_ISL_1577283, EPI_ISL_1577284, EPI_ISL_1577285, EPI_ISL_1577286, EPI_ISL_1577287, EPI_ISL_1577288, EPI_ISL_1577289, EPI_ISL_1577290, EPI_ISL_1577291, EPI_ISL_1577292, EPI_ISL_1577293, EPI_ISL_1577294, EPI_ISL_1577295, EPI_ISL_1577296, EPI_ISL_1577297, EPI_ISL_1577298, EPI_ISL_1577299, EPI_ISL_1577300, EPI_ISL_1577301, EPI_ISL_1577302, EPI_ISL_1577303, EPI_ISL_1577304, EPI_ISL_1577305, EPI_ISL_1577306, EPI_ISL_1577307, EPI_ISL_1577308, EPI_ISL_1577309, EPI_ISL_1577310, EPI_ISL_1577311, EPI_ISL_1577313, EPI_ISL_1577314, EPI_ISL_1577315, EPI_ISL_1577316, EPI_ISL_1577317, EPI_ISL_1577318, EPI_ISL_1577319, EPI_ISL_1577320, EPI_ISL_1577321, EPI_ISL_1577322, EPI_ISL_1577323, EPI_ISL_1577324, EPI_ISL_1577325, EPI_ISL_1577326, EPI_ISL_1577327, EPI_ISL_1577328, EPI_ISL_3099931, EPI_ISL_3099932, EPI_ISL_3099933, EPI_ISL_3099934, EPI_ISL_3910614, EPI_ISL_3910617, EPI_ISL_3910621, EPI_ISL_5419165, EPI_ISL_5419166, EPI_ISL_5419167, EPI_ISL_5419168, EPI_ISL_5419169, EPI_ISL_5419170, EPI_ISL_5419171, EPI_ISL_5419172, EPI_ISL_5419173, EPI_ISL_5419174, EPI_ISL_5419175, EPI_ISL_5419176, EPI_ISL_5419177, EPI_ISL_5419178, EPI_ISL_5419179, EPI_ISL_5419180, EPI_ISL_5419181, EPI_ISL_5419182, EPI_ISL_5419183, EPI_ISL_5419185, EPI_ISL_5419186, EPI_ISL_5419187, EPI_ISL_5419188, EPI_ISL_5419189, EPI_ISL_5419190, EPI_ISL_5419191, EPI_ISL_5419192, EPI_ISL_5419193, EPI_ISL_5419194, EPI_ISL_5419195, EPI_ISL_5419196, EPI_ISL_5419197, EPI_ISL_5419198, EPI_ISL_5419199, EPI_ISL_5419200
1.AO Universitaria 'S. Giovanni di Dio e Ruggi D'Aragona, Scuola Medica Salernitana' Hospital / 2.UOC di Virologia e Microbiologia, Università della Campania 'L. Vanvitelli' / 3.AO Universitaria 'Federico II' Napoli Hospital / 4.AORN 'San Giuseppe Moscati' Avellino Hospital / 5.AO 'San Pio - presidio G. Rummo' Benevento Hospital / 6.AO 'Sant'Anna e San Sebastiano' Caserta Hospital / 7.PO 'Maria Santissima Addolorata' Eboli Hospital / 8.Biogem Istituto di Ricerche Genetiche / 9. U.O.C. di Genetica Medica e di Laboratorio A.O.R.N., Azienda Ospedaliera di Rilievo Nazionale Antonio Cardarelli, Napoli / 10. Centro di riferimento Oncologico della Basilicata (IRCCS-CROB), Rionero in Vulture (PZ) / 11. Presidio Ospedaliero di Agropoli, Agropoli (SA).	1. Genome Research Center for Health (CRGS) / 2. Laboratory of Molecular Medicine and Genomics(LMMGe) / 3. Center for Research in Pure and Applied Mathematics (CRMPA)	Giorgio Giurato et al	EPI_ISL_1547388, EPI_ISL_1547389, EPI_ISL_1547390, EPI_ISL_1547391, EPI_ISL_1547392
105 Kresowy Szpital Wojskowy SP ZOZ w Żarach Filia w Żaganiu	1. National Institute of Public Health - National Institute of Hygiene, Warsaw, Poland 2. Biobank Lab, University of Lodz 3. Laboratory of Respiratory Viruses, Teaching and Clinical Center of the Medical University of Lodz	Dominik Strapagiel et al	EPI_ISL_2448975, EPI_ISL_2448976, EPI_ISL_2448977, EPI_ISL_2448978, EPI_ISL_2448980, EPI_ISL_2448981, EPI_ISL_2448982, EPI_ISL_2448983, EPI_ISL_2448984, EPI_ISL_2448988, EPI_ISL_2448989, EPI_ISL_2448990, EPI_ISL_2448991, EPI_ISL_2448996, EPI_ISL_2448997, EPI_ISL_2448998, EPI_ISL_2448999, EPI_ISL_2449000, EPI_ISL_2464407, EPI_ISL_2464410, EPI_ISL_2464411
105 Kresowy Szpital Wojskowy SP ZOZ w Żarach Filia w Żaganiu	1. National Institute of Public Health - National Institute of Hygiene; 2. Eurofins Genomics Europe Sequencing GmbH	Wołkowicz Tomasz et al	EPI_ISL_2566731, EPI_ISL_2566732, EPI_ISL_2566733
105 Kresowy Szpital Wojskowy SP ZOZ w Żarach Filia w Żaganiu	National Institute of Public Health - National Institute of Hygiene	Wołkowicz Tomasz et al	EPI_ISL_2801383, EPI_ISL_2801384, EPI_ISL_2801385
105 Kresowy Szpital Wojskowy SP ZOZ w Żarach Filia w Żaganiu	Wojewodzka Stacja Sanitarno-Epidemiologiczna w Gorzowie Wielkopolskim	Elzbieta Justynska et al	EPI_ISL_4748063, EPI_ISL_4748068, EPI_ISL_4876418, EPI_ISL_4955840, EPI_ISL_4955844, EPI_ISL_4955845, EPI_ISL_4955846, EPI_ISL_5032459, EPI_ISL_5051655, EPI_ISL_5270279, EPI_ISL_5270286, EPI_ISL_5270294, EPI_ISL_5408342, EPI_ISL_5408344, EPI_ISL_5543567, EPI_ISL_5543570, EPI_ISL_5543571, EPI_ISL_5858188, EPI_ISL_5858195, EPI_ISL_5858196, EPI_ISL_5858197, EPI_ISL_5858198, EPI_ISL_5858201, EPI_ISL_5858290, EPI_ISL_5858301, EPI_ISL_5858304, EPI_ISL_5924627, EPI_ISL_5924628, EPI_ISL_5924630, EPI_ISL_6021421, EPI_ISL_6021427, EPI_ISL_6021436, EPI_ISL_6021443, EPI_ISL_6021452, EPI_ISL_6021461, EPI_ISL_6021467, EPI_ISL_6021487, EPI_ISL_6021622, EPI_ISL_6021627, EPI_ISL_6021638, EPI_ISL_6021642, EPI_ISL_6021653, EPI_ISL_6021672, EPI_ISL_6021698, EPI_ISL_6021711, EPI_ISL_6021744, EPI_ISL_6021830, EPI_ISL_6251502, EPI_ISL_6251504, EPI_ISL_6272140, EPI_ISL_6272143, EPI_ISL_6272152, EPI_ISL_6272155, EPI_ISL_6272157, EPI_ISL_6272162, EPI_ISL_6272169, EPI_ISL_6272178, EPI_ISL_6565075, EPI_ISL_6565211, EPI_ISL_6565213, EPI_ISL_6565215, EPI_ISL_6565216, EPI_ISL_6565217, EPI_ISL_6565218, EPI_ISL_6565219, EPI_ISL_6565220, EPI_ISL_6565221, EPI_ISL_6565222, EPI_ISL_6565223, EPI_ISL_6565224, EPI_ISL_6565226, EPI_ISL_6565227, EPI_ISL_6565229, EPI_ISL_6565232, EPI_ISL_6565233, EPI_ISL_6565234, EPI_ISL_6565235
105 Kresowy Szpital Wojskowy SP ZOZ w Żarach Filia w Żaganiu	Wojewodzka Stacja Sanitarno-Epidemiologiczna w Gorzowie Wielkopolskim	Elżbieta Justyńska et al	EPI_ISL_4111954, EPI_ISL_4111960, EPI_ISL_4111968, EPI_ISL_4274544, EPI_ISL_4274545, EPI_ISL_4274546, EPI_ISL_4274547, EPI_ISL_4543194, EPI_ISL_4548545, EPI_ISL_4557748, EPI_ISL_4800038, EPI_ISL_4800047
105 Kresowy Szpital Wojskowy SP ZOZ w Żarach Filia w Żaganiu	Wojewódzka Stacja Sanitarno-Epidemiologiczna w Katowicach	Beata Rozwadowska et al	EPI_ISL_3824133
105. Kresowy Szpital Wojskowy z Przychodnią SP ZOZ w Żarach filia Żagań	Wojewodzka Stacja Sanitarno-Epidemiologiczna w Gorzowie Wielkopolskim	Elzbieta Justynska et al	EPI_ISL_6812594, EPI_ISL_6812596, EPI_ISL_6812597, EPI_ISL_6812598, EPI_ISL_6812600, EPI_ISL_6812601, EPI_ISL_6812602
106 Kresowy Szpital Wojskowy SP ZOZ w Żarach Filia w Żaganiu	Wojewodzka Stacja Sanitarno-Epidemiologiczna w Gorzowie Wielkopolskim	Elzbieta Justynska et al	EPI_ISL_5408343, EPI_ISL_5408345, EPI_ISL_6272147, EPI_ISL_6565230
107 Kresowy Szpital Wojskowy SP ZOZ w Żarach Filia w Żaganiu	Wojewodzka Stacja Sanitarno-Epidemiologiczna w Gorzowie Wielkopolskim	Elzbieta Justynska et al	EPI_ISL_5408346, EPI_ISL_6251503, EPI_ISL_6565214
108 Kresowy Szpital Wojskowy SP ZOZ w Żarach Filia w Żaganiu	Wojewodzka Stacja Sanitarno-Epidemiologiczna w Gorzowie Wielkopolskim	Elzbieta Justynska et al	EPI_ISL_5408347, EPI_ISL_6565228
109 Kresowy Szpital Wojskowy SP ZOZ w Żarach Filia w Żaganiu	Wojewodzka Stacja Sanitarno-Epidemiologiczna w Gorzowie Wielkopolskim	Elzbieta Justynska et al	EPI_ISL_5408348
2 Military Hospital VPA wc MAA	National Health Laboratory Service/University of Cape Town (NHLS/UCT)	Arash Iranzadeh et al	EPI_ISL_2547412
2 Military Hospital wc MAA	NHLS/UCT	Arash Iranzadeh et al	EPI_ISL_1040736, EPI_ISL_1040737, EPI_ISL_1040741, EPI_ISL_1040743, EPI_ISL_1040744, EPI_ISL_1040769, EPI_ISL_1040770, EPI_ISL_1040771, EPI_ISL_1040772, EPI_ISL_1040773, EPI_ISL_1040790, EPI_ISL_1040791, EPI_ISL_1040792, EPI_ISL_1534286, EPI_ISL_1534290, EPI_ISL_1534296, EPI_ISL_1534327, EPI_ISL_1534328, EPI_ISL_1534329, EPI_ISL_1534330, EPI_ISL_1534374, EPI_ISL_1534401, EPI_ISL_1534418, EPI_ISL_1534429, EPI_ISL_1817693, EPI_ISL_1817737, EPI_ISL_1817739, EPI_ISL_2140653, EPI_ISL_2140666, EPI_ISL_2140674, EPI_ISL_2140694, EPI_ISL_2140715, EPI_ISL_2140717, EPI_ISL_2375948, EPI_ISL_2375994, EPI_ISL_2621099, EPI_ISL_2621100, EPI_ISL_2621103, EPI_ISL_2621134, EPI_ISL_2621136, EPI_ISL_2621144, EPI_ISL_2802148, EPI_ISL_2876944, EPI_ISL_2876945, EPI_ISL_2876957, EPI_ISL_2876958, EPI_ISL_2876982, EPI_ISL_2876993, EPI_ISL_2876997, EPI_ISL_3506403, EPI_ISL_3506527, EPI_ISL_3690581, EPI_ISL_3690617, EPI_ISL_3957827, EPI_ISL_3957833, EPI_ISL_3957848, EPI_ISL_4817015, EPI_ISL_4817022, EPI_ISL_4884441, EPI_ISL_4884491, EPI_ISL_4884494, EPI_ISL_4884502, EPI_ISL_5195388, EPI_ISL_5195389, EPI_ISL_5195390, EPI_ISL_5195446, EPI_ISL_5524633, EPI_ISL_5540191, EPI_ISL_6010139, EPI_ISL_6010179, EPI_ISL_6010180, EPI_ISL_6010183, EPI_ISL_6010204, EPI_ISL_640056, EPI_ISL_640078, EPI_ISL_640089, EPI_ISL_640107, EPI_ISL_640115, EPI_ISL_640117, EPI_ISL_640127, EPI_ISL_6436398, EPI_ISL_700446, EPI_ISL_700555
2 Military Hospital wc MAA	NHLS/UCT	Sisonke et al	EPI_ISL_3207503, EPI_ISL_3506420, EPI_ISL_4817063, EPI_ISL_4817078
2 Military Hospital wc MAA	National Health Laboratory Service/UCT	Arash Iranzadeh et al	EPI_ISL_960130, EPI_ISL_960151
2 Military Hospital wc MAA	National Health Laboratory Service/University of Cape Town (NHLS/UCT)	Arash Iranzadeh et al	EPI_ISL_2547411, EPI_ISL_2547413, EPI_ISL_2547421, EPI_ISL_2547422, EPI_ISL_2547423
20210213546	TIGEM	Antonio Grimaldi Patrizia Annunziata Francesco Panariello Biancamaria Pierri Claudia Tiberio Valentina Bouche Chiara Colantuono Maria Concetta Cuomo Denise Di Concilio Lucio Di Filippo Anna Manfredi Marcello Salvi Antonio Limone Luigi Atripaldi Pellegrino Cerino Andrea Ballabio Davide Cacchiarelli et al	EPI_ISL_1447961
20210213554	TIGEM	Antonio Grimaldi Patrizia Annunziata Francesco Panariello Biancamaria Pierri Claudia Tiberio Valentina Bouche Chiara Colantuono Maria Concetta Cuomo Denise Di Concilio Lucio Di Filippo Anna Manfredi Marcello Salvi Antonio Limone Luigi Atripaldi Pellegrino Cerino Andrea Ballabio Davide Cacchiarelli et al	EPI_ISL_1447950
20210213565	TIGEM	Antonio Grimaldi Patrizia Annunziata Francesco Panariello Biancamaria Pierri Claudia Tiberio Valentina Bouche Chiara Colantuono Maria Concetta Cuomo Denise Di Concilio Lucio Di Filippo Anna Manfredi Marcello Salvi Antonio Limone Luigi Atripaldi Pellegrino Cerino Andrea Ballabio Davide Cacchiarelli et al	EPI_ISL_1447951
20210213566	TIGEM	Antonio Grimaldi Patrizia Annunziata Francesco Panariello Biancamaria Pierri Claudia Tiberio Valentina Bouche Chiara Colantuono Maria Concetta Cuomo Denise Di Concilio Lucio Di Filippo Anna Manfredi Marcello Salvi Antonio Limone Luigi Atripaldi Pellegrino Cerino Andrea Ballabio Davide Cacchiarelli et al	EPI_ISL_1447958
20210213570	TIGEM	Antonio Grimaldi Patrizia Annunziata Francesco Panariello Biancamaria Pierri Claudia Tiberio Valentina Bouche Chiara Colantuono Maria Concetta Cuomo Denise Di Concilio Lucio Di Filippo Anna Manfredi Marcello Salvi Antonio Limone Luigi Atripaldi Pellegrino Cerino Andrea Ballabio Davide Cacchiarelli et al	EPI_ISL_1447957
20210213607	TIGEM	Antonio Grimaldi Patrizia Annunziata Francesco Panariello Biancamaria Pierri Claudia Tiberio Valentina Bouche Chiara Colantuono Maria Concetta Cuomo Denise Di Concilio Lucio Di Filippo Anna Manfredi Marcello Salvi Antonio Limone Luigi Atripaldi Pellegrino Cerino Andrea Ballabio Davide Cacchiarelli et al	EPI_ISL_1447953
20210217579	TIGEM	Antonio Grimaldi Patrizia Annunziata Francesco Panariello Biancamaria Pierri Claudia Tiberio Valentina Bouche Chiara Colantuono Maria Concetta Cuomo Denise Di Concilio Lucio Di Filippo Anna Manfredi Marcello Salvi Antonio Limone Luigi Atripaldi Pellegrino Cerino Andrea Ballabio Davide Cacchiarelli et al	EPI_ISL_1447952
20210218154	TIGEM	Antonio Grimaldi Patrizia Annunziata Francesco Panariello Biancamaria Pierri Claudia Tiberio Valentina Bouche Chiara Colantuono Maria Concetta Cuomo Denise Di Concilio Lucio Di Filippo Anna Manfredi Marcello Salvi Antonio Limone Luigi Atripaldi Pellegrino Cerino Andrea Ballabio Davide Cacchiarelli et al	EPI_ISL_1447943
20210218178	TIGEM	Antonio Grimaldi Patrizia Annunziata Francesco Panariello Biancamaria Pierri Claudia Tiberio Valentina Bouche Chiara Colantuono Maria Concetta Cuomo Denise Di Concilio Lucio Di Filippo Anna Manfredi Marcello Salvi Antonio Limone Luigi Atripaldi Pellegrino Cerino Andrea Ballabio Davide Cacchiarelli et al	EPI_ISL_1447948
20210218285	TIGEM	Antonio Grimaldi Patrizia Annunziata Francesco Panariello Biancamaria Pierri Claudia Tiberio Valentina Bouche Chiara Colantuono Maria Concetta Cuomo Denise Di Concilio Lucio Di Filippo Anna Manfredi Marcello Salvi Antonio Limone Luigi Atripaldi Pellegrino Cerino Andrea Ballabio Davide Cacchiarelli et al	EPI_ISL_1447970
20210218311	TIGEM	Antonio Grimaldi Patrizia Annunziata Francesco Panariello Biancamaria Pierri Claudia Tiberio Valentina Bouche Chiara Colantuono Maria Concetta Cuomo Denise Di Concilio Lucio Di Filippo Anna Manfredi Marcello Salvi Antonio Limone Luigi Atripaldi Pellegrino Cerino Andrea Ballabio Davide Cacchiarelli et al	EPI_ISL_1447960
20210218316	TIGEM	Antonio Grimaldi Patrizia Annunziata Francesco Panariello Biancamaria Pierri Claudia Tiberio Valentina Bouche Chiara Colantuono Maria Concetta Cuomo Denise Di Concilio Lucio Di Filippo Anna Manfredi Marcello Salvi Antonio Limone Luigi Atripaldi Pellegrino Cerino Andrea Ballabio Davide Cacchiarelli et al	EPI_ISL_1447956
20210218322	TIGEM	Antonio Grimaldi Patrizia Annunziata Francesco Panariello Biancamaria Pierri Claudia Tiberio Valentina Bouche Chiara Colantuono Maria Concetta Cuomo Denise Di Concilio Lucio Di Filippo Anna Manfredi Marcello Salvi Antonio Limone Luigi Atripaldi Pellegrino Cerino Andrea Ballabio Davide Cacchiarelli et al	EPI_ISL_1447959
20210218329	TIGEM	Antonio Grimaldi Patrizia Annunziata Francesco Panariello Biancamaria Pierri Claudia Tiberio Valentina Bouche Chiara Colantuono Maria Concetta Cuomo Denise Di Concilio Lucio Di Filippo Anna Manfredi Marcello Salvi Antonio Limone Luigi Atripaldi Pellegrino Cerino Andrea Ballabio Davide Cacchiarelli et al	EPI_ISL_1447971
20210218337	TIGEM	Antonio Grimaldi Patrizia Annunziata Francesco Panariello Biancamaria Pierri Claudia Tiberio Valentina Bouche Chiara Colantuono Maria Concetta Cuomo Denise Di Concilio Lucio Di Filippo Anna Manfredi Marcello Salvi Antonio Limone Luigi Atripaldi Pellegrino Cerino Andrea Ballabio Davide Cacchiarelli et al	EPI_ISL_1447954
20210218343	TIGEM	Antonio Grimaldi Patrizia Annunziata Francesco Panariello Biancamaria Pierri Claudia Tiberio Valentina Bouche Chiara Colantuono Maria Concetta Cuomo Denise Di Concilio Lucio Di Filippo Anna Manfredi Marcello Salvi Antonio Limone Luigi Atripaldi Pellegrino Cerino Andrea Ballabio Davide Cacchiarelli et al	EPI_ISL_1447955
20210218375	TIGEM	Antonio Grimaldi Patrizia Annunziata Francesco Panariello Biancamaria Pierri Claudia Tiberio Valentina Bouche Chiara Colantuono Maria Concetta Cuomo Denise Di Concilio Lucio Di Filippo Anna Manfredi Marcello Salvi Antonio Limone Luigi Atripaldi Pellegrino Cerino Andrea Ballabio Davide Cacchiarelli et al	EPI_ISL_1447967
20210300057	TIGEM	Antonio Grimaldi Patrizia Annunziata Francesco Panariello Biancamaria Pierri Claudia Tiberio Valentina Bouche Chiara Colantuono Maria Concetta Cuomo Denise Di Concilio Lucio Di Filippo Anna Manfredi Marcello Salvi Antonio Limone Luigi Atripaldi Pellegrino Cerino Andrea Ballabio Davide Cacchiarelli et al	EPI_ISL_1447968
20210300061	TIGEM	Antonio Grimaldi Patrizia Annunziata Francesco Panariello Biancamaria Pierri Claudia Tiberio Valentina Bouche Chiara Colantuono Maria Concetta Cuomo Denise Di Concilio Lucio Di Filippo Anna Manfredi Marcello Salvi Antonio Limone Luigi Atripaldi Pellegrino Cerino Andrea Ballabio Davide Cacchiarelli et al	EPI_ISL_1447969
20210300066	TIGEM	Antonio Grimaldi Patrizia Annunziata Francesco Panariello Biancamaria Pierri Claudia Tiberio Valentina Bouche Chiara Colantuono Maria Concetta Cuomo Denise Di Concilio Lucio Di Filippo Anna Manfredi Marcello Salvi Antonio Limone Luigi Atripaldi Pellegrino Cerino Andrea Ballabio Davide Cacchiarelli et al	EPI_ISL_1447966
20210300406	TIGEM	Antonio Grimaldi Patrizia Annunziata Francesco Panariello Biancamaria Pierri Claudia Tiberio Valentina Bouche Chiara Colantuono Maria Concetta Cuomo Denise Di Concilio Lucio Di Filippo Anna Manfredi Marcello Salvi Antonio Limone Luigi Atripaldi Pellegrino Cerino Andrea Ballabio Davide Cacchiarelli et al	EPI_ISL_1447981
20210300533	TIGEM	Antonio Grimaldi Patrizia Annunziata Francesco Panariello Biancamaria Pierri Claudia Tiberio Valentina Bouche Chiara Colantuono Maria Concetta Cuomo Denise Di Concilio Lucio Di Filippo Anna Manfredi Marcello Salvi Antonio Limone Luigi Atripaldi Pellegrino Cerino Andrea Ballabio Davide Cacchiarelli et al	EPI_ISL_1447988
20210300708	TIGEM	Antonio Grimaldi Patrizia Annunziata Francesco Panariello Biancamaria Pierri Claudia Tiberio Valentina Bouche Chiara Colantuono Maria Concetta Cuomo Denise Di Concilio Lucio Di Filippo Anna Manfredi Marcello Salvi Antonio Limone Luigi Atripaldi Pellegrino Cerino Andrea Ballabio Davide Cacchiarelli et al	EPI_ISL_1447973
20210300725	TIGEM	Antonio Grimaldi Patrizia Annunziata Francesco Panariello Biancamaria Pierri Claudia Tiberio Valentina Bouche Chiara Colantuono Maria Concetta Cuomo Denise Di Concilio Lucio Di Filippo Anna Manfredi Marcello Salvi Antonio Limone Luigi Atripaldi Pellegrino Cerino Andrea Ballabio Davide Cacchiarelli et al	EPI_ISL_1447989
20210300728	TIGEM	Antonio Grimaldi Patrizia Annunziata Francesco Panariello Biancamaria Pierri Claudia Tiberio Valentina Bouche Chiara Colantuono Maria Concetta Cuomo Denise Di Concilio Lucio Di Filippo Anna Manfredi Marcello Salvi Antonio Limone Luigi Atripaldi Pellegrino Cerino Andrea Ballabio Davide Cacchiarelli et al	EPI_ISL_1447987
20210300761	TIGEM	Antonio Grimaldi Patrizia Annunziata Francesco Panariello Biancamaria Pierri Claudia Tiberio Valentina Bouche Chiara Colantuono Maria Concetta Cuomo Denise Di Concilio Lucio Di Filippo Anna Manfredi Marcello Salvi Antonio Limone Luigi Atripaldi Pellegrino Cerino Andrea Ballabio Davide Cacchiarelli et al	EPI_ISL_1447972
20210300801	TIGEM	Antonio Grimaldi Patrizia Annunziata Francesco Panariello Biancamaria Pierri Claudia Tiberio Valentina Bouche Chiara Colantuono Maria Concetta Cuomo Denise Di Concilio Lucio Di Filippo Anna Manfredi Marcello Salvi Antonio Limone Luigi Atripaldi Pellegrino Cerino Andrea Ballabio Davide Cacchiarelli et al	EPI_ISL_1447983
20210300812	TIGEM	Antonio Grimaldi Patrizia Annunziata Francesco Panariello Biancamaria Pierri Claudia Tiberio Valentina Bouche Chiara Colantuono Maria Concetta Cuomo Denise Di Concilio Lucio Di Filippo Anna Manfredi Marcello Salvi Antonio Limone Luigi Atripaldi Pellegrino Cerino Andrea Ballabio Davide Cacchiarelli et al	EPI_ISL_1447984
20210300850	TIGEM	Antonio Grimaldi Patrizia Annunziata Francesco Panariello Biancamaria Pierri Claudia Tiberio Valentina Bouche Chiara Colantuono Maria Concetta Cuomo Denise Di Concilio Lucio Di Filippo Anna Manfredi Marcello Salvi Antonio Limone Luigi Atripaldi Pellegrino Cerino Andrea Ballabio Davide Cacchiarelli et al	EPI_ISL_1447962
20210300851	TIGEM	Antonio Grimaldi Patrizia Annunziata Francesco Panariello Biancamaria Pierri Claudia Tiberio Valentina Bouche Chiara Colantuono Maria Concetta Cuomo Denise Di Concilio Lucio Di Filippo Anna Manfredi Marcello Salvi Antonio Limone Luigi Atripaldi Pellegrino Cerino Andrea Ballabio Davide Cacchiarelli et al	EPI_ISL_1447978
20210300858	TIGEM	Antonio Grimaldi Patrizia Annunziata Francesco Panariello Biancamaria Pierri Claudia Tiberio Valentina Bouche Chiara Colantuono Maria Concetta Cuomo Denise Di Concilio Lucio Di Filippo Anna Manfredi Marcello Salvi Antonio Limone Luigi Atripaldi Pellegrino Cerino Andrea Ballabio Davide Cacchiarelli et al	EPI_ISL_1447979
20210300868	TIGEM	Antonio Grimaldi Patrizia Annunziata Francesco Panariello Biancamaria Pierri Claudia Tiberio Valentina Bouche Chiara Colantuono Maria Concetta Cuomo Denise Di Concilio Lucio Di Filippo Anna Manfredi Marcello Salvi Antonio Limone Luigi Atripaldi Pellegrino Cerino Andrea Ballabio Davide Cacchiarelli et al	EPI_ISL_1447985
20210300911	TIGEM	Antonio Grimaldi Patrizia Annunziata Francesco Panariello Biancamaria Pierri Claudia Tiberio Valentina Bouche Chiara Colantuono Maria Concetta Cuomo Denise Di Concilio Lucio Di Filippo Anna Manfredi Marcello Salvi Antonio Limone Luigi Atripaldi Pellegrino Cerino Andrea Ballabio Davide Cacchiarelli et al	EPI_ISL_1447965
20210301612	TIGEM	Antonio Grimaldi Patrizia Annunziata Francesco Panariello Biancamaria Pierri Claudia Tiberio Valentina Bouche Chiara Colantuono Maria Concetta Cuomo Denise Di Concilio Lucio Di Filippo Anna Manfredi Marcello Salvi Antonio Limone Luigi Atripaldi Pellegrino Cerino Andrea Ballabio Davide Cacchiarelli et al	EPI_ISL_1447974
20210301624	TIGEM	Antonio Grimaldi Patrizia Annunziata Francesco Panariello Biancamaria Pierri Claudia Tiberio Valentina Bouche Chiara Colantuono Maria Concetta Cuomo Denise Di Concilio Lucio Di Filippo Anna Manfredi Marcello Salvi Antonio Limone Luigi Atripaldi Pellegrino Cerino Andrea Ballabio Davide Cacchiarelli et al	EPI_ISL_1447964
20210301640	TIGEM	Antonio Grimaldi Patrizia Annunziata Francesco Panariello Biancamaria Pierri Claudia Tiberio Valentina Bouche Chiara Colantuono Maria Concetta Cuomo Denise Di Concilio Lucio Di Filippo Anna Manfredi Marcello Salvi Antonio Limone Luigi Atripaldi Pellegrino Cerino Andrea Ballabio Davide Cacchiarelli et al	EPI_ISL_1447963
20210301662	TIGEM	Antonio Grimaldi Patrizia Annunziata Francesco Panariello Biancamaria Pierri Claudia Tiberio Valentina Bouche Chiara Colantuono Maria Concetta Cuomo Denise Di Concilio Lucio Di Filippo Anna Manfredi Marcello Salvi Antonio Limone Luigi Atripaldi Pellegrino Cerino Andrea Ballabio Davide Cacchiarelli et al	EPI_ISL_1447986
20210301675	TIGEM	Antonio Grimaldi Patrizia Annunziata Francesco Panariello Biancamaria Pierri Claudia Tiberio Valentina Bouche Chiara Colantuono Maria Concetta Cuomo Denise Di Concilio Lucio Di Filippo Anna Manfredi Marcello Salvi Antonio Limone Luigi Atripaldi Pellegrino Cerino Andrea Ballabio Davide Cacchiarelli et al	EPI_ISL_1447980
20210302039	TIGEM	Antonio Grimaldi Patrizia Annunziata Francesco Panariello Biancamaria Pierri Claudia Tiberio Valentina Bouche Chiara Colantuono Maria Concetta Cuomo Denise Di Concilio Lucio Di Filippo Anna Manfredi Marcello Salvi Antonio Limone Luigi Atripaldi Pellegrino Cerino Andrea Ballabio Davide Cacchiarelli et al	EPI_ISL_1447941
20210302199	TIGEM	Antonio Grimaldi Patrizia Annunziata Francesco Panariello Biancamaria Pierri Claudia Tiberio Valentina Bouche Chiara Colantuono Maria Concetta Cuomo Denise Di Concilio Lucio Di Filippo Anna Manfredi Marcello Salvi Antonio Limone Luigi Atripaldi Pellegrino Cerino Andrea Ballabio Davide Cacchiarelli et al	EPI_ISL_1448010
20210302215	TIGEM	Antonio Grimaldi Patrizia Annunziata Francesco Panariello Biancamaria Pierri Claudia Tiberio Valentina Bouche Chiara Colantuono Maria Concetta Cuomo Denise Di Concilio Lucio Di Filippo Anna Manfredi Marcello Salvi Antonio Limone Luigi Atripaldi Pellegrino Cerino Andrea Ballabio Davide Cacchiarelli et al	EPI_ISL_1447937
20210302217	TIGEM	Antonio Grimaldi Patrizia Annunziata Francesco Panariello Biancamaria Pierri Claudia Tiberio Valentina Bouche Chiara Colantuono Maria Concetta Cuomo Denise Di Concilio Lucio Di Filippo Anna Manfredi Marcello Salvi Antonio Limone Luigi Atripaldi Pellegrino Cerino Andrea Ballabio Davide Cacchiarelli et al	EPI_ISL_1447940
20210302233	TIGEM	Antonio Grimaldi Patrizia Annunziata Francesco Panariello Biancamaria Pierri Claudia Tiberio Valentina Bouche Chiara Colantuono Maria Concetta Cuomo Denise Di Concilio Lucio Di Filippo Anna Manfredi Marcello Salvi Antonio Limone Luigi Atripaldi Pellegrino Cerino Andrea Ballabio Davide Cacchiarelli et al	EPI_ISL_1447936
20210302239	TIGEM	Antonio Grimaldi Patrizia Annunziata Francesco Panariello Biancamaria Pierri Claudia Tiberio Valentina Bouche Chiara Colantuono Maria Concetta Cuomo Denise Di Concilio Lucio Di Filippo Anna Manfredi Marcello Salvi Antonio Limone Luigi Atripaldi Pellegrino Cerino Andrea Ballabio Davide Cacchiarelli et al	EPI_ISL_1447949
20210302244	TIGEM	Antonio Grimaldi Patrizia Annunziata Francesco Panariello Biancamaria Pierri Claudia Tiberio Valentina Bouche Chiara Colantuono Maria Concetta Cuomo Denise Di Concilio Lucio Di Filippo Anna Manfredi Marcello Salvi Antonio Limone Luigi Atripaldi Pellegrino Cerino Andrea Ballabio Davide Cacchiarelli et al	EPI_ISL_1447942
20210302250	TIGEM	Antonio Grimaldi Patrizia Annunziata Francesco Panariello Biancamaria Pierri Claudia Tiberio Valentina Bouche Chiara Colantuono Maria Concetta Cuomo Denise Di Concilio Lucio Di Filippo Anna Manfredi Marcello Salvi Antonio Limone Luigi Atripaldi Pellegrino Cerino Andrea Ballabio Davide Cacchiarelli et al	EPI_ISL_1447947
20210302266	TIGEM	Antonio Grimaldi Patrizia Annunziata Francesco Panariello Biancamaria Pierri Claudia Tiberio Valentina Bouche Chiara Colantuono Maria Concetta Cuomo Denise Di Concilio Lucio Di Filippo Anna Manfredi Marcello Salvi Antonio Limone Luigi Atripaldi Pellegrino Cerino Andrea Ballabio Davide Cacchiarelli et al	EPI_ISL_1447946
20210302281	TIGEM	Antonio Grimaldi Patrizia Annunziata Francesco Panariello Biancamaria Pierri Claudia Tiberio Valentina Bouche Chiara Colantuono Maria Concetta Cuomo Denise Di Concilio Lucio Di Filippo Anna Manfredi Marcello Salvi Antonio Limone Luigi Atripaldi Pellegrino Cerino Andrea Ballabio Davide Cacchiarelli et al	EPI_ISL_1447938
20210302302	TIGEM	Antonio Grimaldi Patrizia Annunziata Francesco Panariello Biancamaria Pierri Claudia Tiberio Valentina Bouche Chiara Colantuono Maria Concetta Cuomo Denise Di Concilio Lucio Di Filippo Anna Manfredi Marcello Salvi Antonio Limone Luigi Atripaldi Pellegrino Cerino Andrea Ballabio Davide Cacchiarelli et al	EPI_ISL_1447939
20210302922	TIGEM	Antonio Grimaldi Patrizia Annunziata Francesco Panariello Biancamaria Pierri Claudia Tiberio Valentina Bouche Chiara Colantuono Maria Concetta Cuomo Denise Di Concilio Lucio Di Filippo Anna Manfredi Marcello Salvi Antonio Limone Luigi Atripaldi Pellegrino Cerino Andrea Ballabio Davide Cacchiarelli et al	EPI_ISL_1447944
20210302924	TIGEM	Antonio Grimaldi Patrizia Annunziata Francesco Panariello Biancamaria Pierri Claudia Tiberio Valentina Bouche Chiara Colantuono Maria Concetta Cuomo Denise Di Concilio Lucio Di Filippo Anna Manfredi Marcello Salvi Antonio Limone Luigi Atripaldi Pellegrino Cerino Andrea Ballabio Davide Cacchiarelli et al	EPI_ISL_1447931
20210302925	TIGEM	Antonio Grimaldi Patrizia Annunziata Francesco Panariello Biancamaria Pierri Claudia Tiberio Valentina Bouche Chiara Colantuono Maria Concetta Cuomo Denise Di Concilio Lucio Di Filippo Anna Manfredi Marcello Salvi Antonio Limone Luigi Atripaldi Pellegrino Cerino Andrea Ballabio Davide Cacchiarelli et al	EPI_ISL_1447934
20210302931	TIGEM	Antonio Grimaldi Patrizia Annunziata Francesco Panariello Biancamaria Pierri Claudia Tiberio Valentina Bouche Chiara Colantuono Maria Concetta Cuomo Denise Di Concilio Lucio Di Filippo Anna Manfredi Marcello Salvi Antonio Limone Luigi Atripaldi Pellegrino Cerino Andrea Ballabio Davide Cacchiarelli et al	EPI_ISL_1447930
20210302944	TIGEM	Antonio Grimaldi Patrizia Annunziata Francesco Panariello Biancamaria Pierri Claudia Tiberio Valentina Bouche Chiara Colantuono Maria Concetta Cuomo Denise Di Concilio Lucio Di Filippo Anna Manfredi Marcello Salvi Antonio Limone Luigi Atripaldi Pellegrino Cerino Andrea Ballabio Davide Cacchiarelli et al	EPI_ISL_1447932
20210302964	TIGEM	Antonio Grimaldi Patrizia Annunziata Francesco Panariello Biancamaria Pierri Claudia Tiberio Valentina Bouche Chiara Colantuono Maria Concetta Cuomo Denise Di Concilio Lucio Di Filippo Anna Manfredi Marcello Salvi Antonio Limone Luigi Atripaldi Pellegrino Cerino Andrea Ballabio Davide Cacchiarelli et al	EPI_ISL_1447929
20210302988	TIGEM	Antonio Grimaldi Patrizia Annunziata Francesco Panariello Biancamaria Pierri Claudia Tiberio Valentina Bouche Chiara Colantuono Maria Concetta Cuomo Denise Di Concilio Lucio Di Filippo Anna Manfredi Marcello Salvi Antonio Limone Luigi Atripaldi Pellegrino Cerino Andrea Ballabio Davide Cacchiarelli et al	EPI_ISL_1447933
20210303025	TIGEM	Antonio Grimaldi Patrizia Annunziata Francesco Panariello Biancamaria Pierri Claudia Tiberio Valentina Bouche Chiara Colantuono Maria Concetta Cuomo Denise Di Concilio Lucio Di Filippo Anna Manfredi Marcello Salvi Antonio Limone Luigi Atripaldi Pellegrino Cerino Andrea Ballabio Davide Cacchiarelli et al	EPI_ISL_1447945
20210303033	TIGEM	Antonio Grimaldi Patrizia Annunziata Francesco Panariello Biancamaria Pierri Claudia Tiberio Valentina Bouche Chiara Colantuono Maria Concetta Cuomo Denise Di Concilio Lucio Di Filippo Anna Manfredi Marcello Salvi Antonio Limone Luigi Atripaldi Pellegrino Cerino Andrea Ballabio Davide Cacchiarelli et al	EPI_ISL_1447928
20210303049	TIGEM	Antonio Grimaldi Patrizia Annunziata Francesco Panariello Biancamaria Pierri Claudia Tiberio Valentina Bouche Chiara Colantuono Maria Concetta Cuomo Denise Di Concilio Lucio Di Filippo Anna Manfredi Marcello Salvi Antonio Limone Luigi Atripaldi Pellegrino Cerino Andrea Ballabio Davide Cacchiarelli et al	EPI_ISL_1447926
20210303140	TIGEM	Antonio Grimaldi Patrizia Annunziata Francesco Panariello Biancamaria Pierri Claudia Tiberio Valentina Bouche Chiara Colantuono Maria Concetta Cuomo Denise Di Concilio Lucio Di Filippo Anna Manfredi Marcello Salvi Antonio Limone Luigi Atripaldi Pellegrino Cerino Andrea Ballabio Davide Cacchiarelli et al	EPI_ISL_1447935
20210303149	TIGEM	Antonio Grimaldi Patrizia Annunziata Francesco Panariello Biancamaria Pierri Claudia Tiberio Valentina Bouche Chiara Colantuono Maria Concetta Cuomo Denise Di Concilio Lucio Di Filippo Anna Manfredi Marcello Salvi Antonio Limone Luigi Atripaldi Pellegrino Cerino Andrea Ballabio Davide Cacchiarelli et al	EPI_ISL_1447927
20210303778	TIGEM	Antonio Grimaldi Patrizia Annunziata Francesco Panariello Biancamaria Pierri Claudia Tiberio Valentina Bouche Chiara Colantuono Maria Concetta Cuomo Denise Di Concilio Lucio Di Filippo Anna Manfredi Marcello Salvi Antonio Limone Luigi Atripaldi Pellegrino Cerino Andrea Ballabio Davide Cacchiarelli et al	EPI_ISL_1448008
20210303790	TIGEM	Antonio Grimaldi Patrizia Annunziata Francesco Panariello Biancamaria Pierri Claudia Tiberio Valentina Bouche Chiara Colantuono Maria Concetta Cuomo Denise Di Concilio Lucio Di Filippo Anna Manfredi Marcello Salvi Antonio Limone Luigi Atripaldi Pellegrino Cerino Andrea Ballabio Davide Cacchiarelli et al	EPI_ISL_1448004
20210303793	TIGEM	Antonio Grimaldi Patrizia Annunziata Francesco Panariello Biancamaria Pierri Claudia Tiberio Valentina Bouche Chiara Colantuono Maria Concetta Cuomo Denise Di Concilio Lucio Di Filippo Anna Manfredi Marcello Salvi Antonio Limone Luigi Atripaldi Pellegrino Cerino Andrea Ballabio Davide Cacchiarelli et al	EPI_ISL_1447994
20210303795	TIGEM	Antonio Grimaldi Patrizia Annunziata Francesco Panariello Biancamaria Pierri Claudia Tiberio Valentina Bouche Chiara Colantuono Maria Concetta Cuomo Denise Di Concilio Lucio Di Filippo Anna Manfredi Marcello Salvi Antonio Limone Luigi Atripaldi Pellegrino Cerino Andrea Ballabio Davide Cacchiarelli et al	EPI_ISL_1447990
20210303842	TIGEM	Antonio Grimaldi Patrizia Annunziata Francesco Panariello Biancamaria Pierri Claudia Tiberio Valentina Bouche Chiara Colantuono Maria Concetta Cuomo Denise Di Concilio Lucio Di Filippo Anna Manfredi Marcello Salvi Antonio Limone Luigi Atripaldi Pellegrino Cerino Andrea Ballabio Davide Cacchiarelli et al	EPI_ISL_1448003
20210303844	TIGEM	Antonio Grimaldi Patrizia Annunziata Francesco Panariello Biancamaria Pierri Claudia Tiberio Valentina Bouche Chiara Colantuono Maria Concetta Cuomo Denise Di Concilio Lucio Di Filippo Anna Manfredi Marcello Salvi Antonio Limone Luigi Atripaldi Pellegrino Cerino Andrea Ballabio Davide Cacchiarelli et al	EPI_ISL_1447996
20210303845	TIGEM	Antonio Grimaldi Patrizia Annunziata Francesco Panariello Biancamaria Pierri Claudia Tiberio Valentina Bouche Chiara Colantuono Maria Concetta Cuomo Denise Di Concilio Lucio Di Filippo Anna Manfredi Marcello Salvi Antonio Limone Luigi Atripaldi Pellegrino Cerino Andrea Ballabio Davide Cacchiarelli et al	EPI_ISL_1448007
20210303889	TIGEM	Antonio Grimaldi Patrizia Annunziata Francesco Panariello Biancamaria Pierri Claudia Tiberio Valentina Bouche Chiara Colantuono Maria Concetta Cuomo Denise Di Concilio Lucio Di Filippo Anna Manfredi Marcello Salvi Antonio Limone Luigi Atripaldi Pellegrino Cerino Andrea Ballabio Davide Cacchiarelli et al	EPI_ISL_1447991
20210303909	TIGEM	Antonio Grimaldi Patrizia Annunziata Francesco Panariello Biancamaria Pierri Claudia Tiberio Valentina Bouche Chiara Colantuono Maria Concetta Cuomo Denise Di Concilio Lucio Di Filippo Anna Manfredi Marcello Salvi Antonio Limone Luigi Atripaldi Pellegrino Cerino Andrea Ballabio Davide Cacchiarelli et al	EPI_ISL_1448013
20210303943	TIGEM	Antonio Grimaldi Patrizia Annunziata Francesco Panariello Biancamaria Pierri Claudia Tiberio Valentina Bouche Chiara Colantuono Maria Concetta Cuomo Denise Di Concilio Lucio Di Filippo Anna Manfredi Marcello Salvi Antonio Limone Luigi Atripaldi Pellegrino Cerino Andrea Ballabio Davide Cacchiarelli et al	EPI_ISL_1448009
20210303971	TIGEM	Antonio Grimaldi Patrizia Annunziata Francesco Panariello Biancamaria Pierri Claudia Tiberio Valentina Bouche Chiara Colantuono Maria Concetta Cuomo Denise Di Concilio Lucio Di Filippo Anna Manfredi Marcello Salvi Antonio Limone Luigi Atripaldi Pellegrino Cerino Andrea Ballabio Davide Cacchiarelli et al	EPI_ISL_1447999
20210303976	TIGEM	Antonio Grimaldi Patrizia Annunziata Francesco Panariello Biancamaria Pierri Claudia Tiberio Valentina Bouche Chiara Colantuono Maria Concetta Cuomo Denise Di Concilio Lucio Di Filippo Anna Manfredi Marcello Salvi Antonio Limone Luigi Atripaldi Pellegrino Cerino Andrea Ballabio Davide Cacchiarelli et al	EPI_ISL_1447997
20210303977	TIGEM	Antonio Grimaldi Patrizia Annunziata Francesco Panariello Biancamaria Pierri Claudia Tiberio Valentina Bouche Chiara Colantuono Maria Concetta Cuomo Denise Di Concilio Lucio Di Filippo Anna Manfredi Marcello Salvi Antonio Limone Luigi Atripaldi Pellegrino Cerino Andrea Ballabio Davide Cacchiarelli et al	EPI_ISL_1447995
20210303978	TIGEM	Antonio Grimaldi Patrizia Annunziata Francesco Panariello Biancamaria Pierri Claudia Tiberio Valentina Bouche Chiara Colantuono Maria Concetta Cuomo Denise Di Concilio Lucio Di Filippo Anna Manfredi Marcello Salvi Antonio Limone Luigi Atripaldi Pellegrino Cerino Andrea Ballabio Davide Cacchiarelli et al	EPI_ISL_1447998
20210304041	TIGEM	Antonio Grimaldi Patrizia Annunziata Francesco Panariello Biancamaria Pierri Claudia Tiberio Valentina Bouche Chiara Colantuono Maria Concetta Cuomo Denise Di Concilio Lucio Di Filippo Anna Manfredi Marcello Salvi Antonio Limone Luigi Atripaldi Pellegrino Cerino Andrea Ballabio Davide Cacchiarelli et al	EPI_ISL_1448012
20210304324	TIGEM	Antonio Grimaldi Patrizia Annunziata Francesco Panariello Biancamaria Pierri Claudia Tiberio Valentina Bouche Chiara Colantuono Maria Concetta Cuomo Denise Di Concilio Lucio Di Filippo Anna Manfredi Marcello Salvi Antonio Limone Luigi Atripaldi Pellegrino Cerino Andrea Ballabio Davide Cacchiarelli et al	EPI_ISL_1448014
20210304339	TIGEM	Antonio Grimaldi Patrizia Annunziata Francesco Panariello Biancamaria Pierri Claudia Tiberio Valentina Bouche Chiara Colantuono Maria Concetta Cuomo Denise Di Concilio Lucio Di Filippo Anna Manfredi Marcello Salvi Antonio Limone Luigi Atripaldi Pellegrino Cerino Andrea Ballabio Davide Cacchiarelli et al	EPI_ISL_1448006
20210304373	TIGEM	Antonio Grimaldi Patrizia Annunziata Francesco Panariello Biancamaria Pierri Claudia Tiberio Valentina Bouche Chiara Colantuono Maria Concetta Cuomo Denise Di Concilio Lucio Di Filippo Anna Manfredi Marcello Salvi Antonio Limone Luigi Atripaldi Pellegrino Cerino Andrea Ballabio Davide Cacchiarelli et al	EPI_ISL_1448005
20210304393	TIGEM	Antonio Grimaldi Patrizia Annunziata Francesco Panariello Biancamaria Pierri Claudia Tiberio Valentina Bouche Chiara Colantuono Maria Concetta Cuomo Denise Di Concilio Lucio Di Filippo Anna Manfredi Marcello Salvi Antonio Limone Luigi Atripaldi Pellegrino Cerino Andrea Ballabio Davide Cacchiarelli et al	EPI_ISL_1448011
20210304422	TIGEM	Antonio Grimaldi Patrizia Annunziata Francesco Panariello Biancamaria Pierri Claudia Tiberio Valentina Bouche Chiara Colantuono Maria Concetta Cuomo Denise Di Concilio Lucio Di Filippo Anna Manfredi Marcello Salvi Antonio Limone Luigi Atripaldi Pellegrino Cerino Andrea Ballabio Davide Cacchiarelli et al	EPI_ISL_1448000
20210304470	TIGEM	Antonio Grimaldi Patrizia Annunziata Francesco Panariello Biancamaria Pierri Claudia Tiberio Valentina Bouche Chiara Colantuono Maria Concetta Cuomo Denise Di Concilio Lucio Di Filippo Anna Manfredi Marcello Salvi Antonio Limone Luigi Atripaldi Pellegrino Cerino Andrea Ballabio Davide Cacchiarelli et al	EPI_ISL_1447993
20210304543	TIGEM	Antonio Grimaldi Patrizia Annunziata Francesco Panariello Biancamaria Pierri Claudia Tiberio Valentina Bouche Chiara Colantuono Maria Concetta Cuomo Denise Di Concilio Lucio Di Filippo Anna Manfredi Marcello Salvi Antonio Limone Luigi Atripaldi Pellegrino Cerino Andrea Ballabio Davide Cacchiarelli et al	EPI_ISL_1448002
20210304551	TIGEM	Antonio Grimaldi Patrizia Annunziata Francesco Panariello Biancamaria Pierri Claudia Tiberio Valentina Bouche Chiara Colantuono Maria Concetta Cuomo Denise Di Concilio Lucio Di Filippo Anna Manfredi Marcello Salvi Antonio Limone Luigi Atripaldi Pellegrino Cerino Andrea Ballabio Davide Cacchiarelli et al	EPI_ISL_1448015
20210304568	TIGEM	Antonio Grimaldi Patrizia Annunziata Francesco Panariello Biancamaria Pierri Claudia Tiberio Valentina Bouche Chiara Colantuono Maria Concetta Cuomo Denise Di Concilio Lucio Di Filippo Anna Manfredi Marcello Salvi Antonio Limone Luigi Atripaldi Pellegrino Cerino Andrea Ballabio Davide Cacchiarelli et al	EPI_ISL_1448001
20210304674	TIGEM	Antonio Grimaldi Patrizia Annunziata Francesco Panariello Biancamaria Pierri Claudia Tiberio Valentina Bouche Chiara Colantuono Maria Concetta Cuomo Denise Di Concilio Lucio Di Filippo Anna Manfredi Marcello Salvi Antonio Limone Luigi Atripaldi Pellegrino Cerino Andrea Ballabio Davide Cacchiarelli et al	EPI_ISL_1447992
20210305370	TIGEM	Antonio Grimaldi Patrizia Annunziata Francesco Panariello Biancamaria Pierri Claudia Tiberio Valentina Bouche Chiara Colantuono Maria Concetta Cuomo Denise Di Concilio Lucio Di Filippo Anna Manfredi Marcello Salvi Antonio Limone Luigi Atripaldi Pellegrino Cerino Andrea Ballabio Davide Cacchiarelli et al	EPI_ISL_1447975
20210305554	TIGEM	Antonio Grimaldi Patrizia Annunziata Francesco Panariello Biancamaria Pierri Claudia Tiberio Valentina Bouche Chiara Colantuono Maria Concetta Cuomo Denise Di Concilio Lucio Di Filippo Anna Manfredi Marcello Salvi Antonio Limone Luigi Atripaldi Pellegrino Cerino Andrea Ballabio Davide Cacchiarelli et al	EPI_ISL_1447976
20210305752	TIGEM	Antonio Grimaldi Patrizia Annunziata Francesco Panariello Biancamaria Pierri Claudia Tiberio Valentina Bouche Chiara Colantuono Maria Concetta Cuomo Denise Di Concilio Lucio Di Filippo Anna Manfredi Marcello Salvi Antonio Limone Luigi Atripaldi Pellegrino Cerino Andrea Ballabio Davide Cacchiarelli et al	EPI_ISL_1447977
21292 HC SCD GERIATRIQUE K2	CNR Virus des Infections Respiratoires - France SUD	Antonin Bal et al	EPI_ISL_2894015
21551 AU ACCUEIL URGENCES MEDICALES N	CNR Virus des Infections Respiratoires - France SUD	Antonin Bal et al	EPI_ISL_1135041, EPI_ISL_2893885
21625 HJ PATHO OSS RHUMATO CLIMA PAV F	CNR Virus des Infections Respiratoires - France SUD	Antonin Bal et al	EPI_ISL_1135044
24022 USC MED TEMPORAIRE	CNR Virus des Infections Respiratoires - France SUD	Antonin Bal et al	EPI_ISL_2894043
24023 PLATEFORME MGI COVID	CNR Virus des Infections Respiratoires - France SUD	Antonin Bal et al	EPI_ISL_1165901, EPI_ISL_1165903, EPI_ISL_1165908, EPI_ISL_1165909, EPI_ISL_1165910, EPI_ISL_1165914, EPI_ISL_1165915, EPI_ISL_1165916, EPI_ISL_1165917, EPI_ISL_1165918, EPI_ISL_1165933, EPI_ISL_1165946, EPI_ISL_1165947, EPI_ISL_1165948, EPI_ISL_1165949, EPI_ISL_1165954, EPI_ISL_1165968, EPI_ISL_1165969, EPI_ISL_1165970, EPI_ISL_1165971, EPI_ISL_1165972, EPI_ISL_1165973, EPI_ISL_1165974, EPI_ISL_1165975, EPI_ISL_1165976, EPI_ISL_1165977, EPI_ISL_1165978, EPI_ISL_1165979, EPI_ISL_1165980, EPI_ISL_1165981, EPI_ISL_1165982, EPI_ISL_1165983, EPI_ISL_1165984, EPI_ISL_1165985, EPI_ISL_1165986, EPI_ISL_1165987, EPI_ISL_1165988, EPI_ISL_1165989, EPI_ISL_1165990, EPI_ISL_1165991, EPI_ISL_1165992, EPI_ISL_1165993, EPI_ISL_1165994, EPI_ISL_1165995, EPI_ISL_1165996, EPI_ISL_1165997, EPI_ISL_1165998, EPI_ISL_1165999, EPI_ISL_1166000, EPI_ISL_1166001, EPI_ISL_1166002, EPI_ISL_1166003, EPI_ISL_1166004, EPI_ISL_1166005, EPI_ISL_1166006, EPI_ISL_1166007, EPI_ISL_1166008, EPI_ISL_1166009, EPI_ISL_1166054, EPI_ISL_1166055, EPI_ISL_1166056, EPI_ISL_1166057, EPI_ISL_1166058, EPI_ISL_1166059, EPI_ISL_1166060, EPI_ISL_1166061, EPI_ISL_1166062, EPI_ISL_1166063, EPI_ISL_1166064, EPI_ISL_1166065, EPI_ISL_1166066, EPI_ISL_1166067, EPI_ISL_1166068, EPI_ISL_1166069, EPI_ISL_1166070, EPI_ISL_1166071, EPI_ISL_1166072, EPI_ISL_1166073, EPI_ISL_1166074, EPI_ISL_1166075, EPI_ISL_1166076, EPI_ISL_1166077, EPI_ISL_1166078, EPI_ISL_1166079, EPI_ISL_1166080, EPI_ISL_1166081
24530 AU SERVICE ACCUEIL MEDICAL UPATOU	CNR Virus des Infections Respiratoires - France SUD	Antonin Bal et al	EPI_ISL_1135040, EPI_ISL_1135043, EPI_ISL_2893979
24816 HC MEDECINE INTERNE	CNR Virus des Infections Respiratoires - France SUD	Antonin Bal et al	EPI_ISL_2894012
2e_CMA-9e_AM	IRBA, 2MI	GORGE O. et al	EPI_ISL_1081097
3. Medizinische Abteilung, Hanusch Krankenhaus	Bergthaler laboratory, CeMM Research Center for Molecular Medicine of the Austrian Academy of Sciences	Lukas Endler et al	EPI_ISL_1118064, EPI_ISL_1209365, EPI_ISL_1209366, EPI_ISL_1209367, EPI_ISL_1209368, EPI_ISL_1495749, EPI_ISL_1495750, EPI_ISL_1495751, EPI_ISL_1495752, EPI_ISL_1495753, EPI_ISL_1495754, EPI_ISL_1495755, EPI_ISL_1495756, EPI_ISL_1495757, EPI_ISL_1495758, EPI_ISL_1495759, EPI_ISL_1840887, EPI_ISL_1840888, EPI_ISL_1840889, EPI_ISL_1840890, EPI_ISL_1840891, EPI_ISL_1840892, EPI_ISL_1840893, EPI_ISL_1840894, EPI_ISL_1840895, EPI_ISL_1840896, EPI_ISL_1965714, EPI_ISL_1965715, EPI_ISL_1965716, EPI_ISL_1965717, EPI_ISL_1965718, EPI_ISL_1965719, EPI_ISL_1965720, EPI_ISL_1965721, EPI_ISL_1965722, EPI_ISL_2232982, EPI_ISL_2232983, EPI_ISL_2232985, EPI_ISL_2232986, EPI_ISL_2232987, EPI_ISL_2232988, EPI_ISL_2485169, EPI_ISL_2758179, EPI_ISL_3982251
30.32	WVU and Marshall University Combined Genomics Core Facilities	James Denvir et al	EPI_ISL_4688424
34, Alex. Fleming Str, 16672 Vari, Athens, Greece	Central National Laboratory ,Public Health Organization	Kyriaki Tryfinopoulou et al	EPI_ISL_3545363, EPI_ISL_3545364, EPI_ISL_3545365, EPI_ISL_3545366, EPI_ISL_3545367, EPI_ISL_3545368, EPI_ISL_3545369, EPI_ISL_3545370, EPI_ISL_3545371, EPI_ISL_3545372, EPI_ISL_3545373, EPI_ISL_3545374, EPI_ISL_3545375, EPI_ISL_3545376, EPI_ISL_3545377, EPI_ISL_3545378, EPI_ISL_3545379, EPI_ISL_3545380, EPI_ISL_3545381, EPI_ISL_3545382, EPI_ISL_3545383, EPI_ISL_3545384, EPI_ISL_3545385, EPI_ISL_3545386, EPI_ISL_3545387, EPI_ISL_3545388, EPI_ISL_3545389, EPI_ISL_3545390, EPI_ISL_3545391, EPI_ISL_3545392, EPI_ISL_3545393, EPI_ISL_3545394, EPI_ISL_3545395, EPI_ISL_3545396, EPI_ISL_3545397, EPI_ISL_3545398, EPI_ISL_3545399, EPI_ISL_3545400, EPI_ISL_3545401, EPI_ISL_3545402, EPI_ISL_3545403, EPI_ISL_3545404, EPI_ISL_3545405, EPI_ISL_3545406, EPI_ISL_3545407, EPI_ISL_3545408, EPI_ISL_3545409, EPI_ISL_3545410, EPI_ISL_3545411, EPI_ISL_3545412, EPI_ISL_3545413, EPI_ISL_3545414, EPI_ISL_3545415, EPI_ISL_3545416, EPI_ISL_3545417, EPI_ISL_3545418, EPI_ISL_3545419, EPI_ISL_3545420, EPI_ISL_3545421, EPI_ISL_3545422, EPI_ISL_3545423, EPI_ISL_3545424, EPI_ISL_3545425, EPI_ISL_3545426, EPI_ISL_3545427, EPI_ISL_3545428, EPI_ISL_3545429, EPI_ISL_3545430, EPI_ISL_3545431, EPI_ISL_3545432, EPI_ISL_3545433, EPI_ISL_3545434, EPI_ISL_3545436, EPI_ISL_3545437, EPI_ISL_3545438, EPI_ISL_3545440, EPI_ISL_3545441, EPI_ISL_3545442, EPI_ISL_3545443, EPI_ISL_3545444, EPI_ISL_3545445, EPI_ISL_3545446, EPI_ISL_3545447, EPI_ISL_3545448, EPI_ISL_3545449, EPI_ISL_3545450, EPI_ISL_3545451, EPI_ISL_3545452, EPI_ISL_3545453, EPI_ISL_3545454, EPI_ISL_3545455, EPI_ISL_3545456, EPI_ISL_3545457, EPI_ISL_3545458, EPI_ISL_3545459, EPI_ISL_3545460, EPI_ISL_3545461, EPI_ISL_3545462, EPI_ISL_3545463, EPI_ISL_3545464, EPI_ISL_3545465, EPI_ISL_3545467, EPI_ISL_3545468, EPI_ISL_3545469, EPI_ISL_3545470, EPI_ISL_3545471, EPI_ISL_3545472, EPI_ISL_3545473, EPI_ISL_3545474, EPI_ISL_3545475, EPI_ISL_3545476, EPI_ISL_3545477, EPI_ISL_3545478, EPI_ISL_3545479, EPI_ISL_3545480, EPI_ISL_3545481, EPI_ISL_3545482, EPI_ISL_3545483, EPI_ISL_3545484, EPI_ISL_3545485, EPI_ISL_3545486, EPI_ISL_3545487, EPI_ISL_3545488, EPI_ISL_3545489, EPI_ISL_3545490, EPI_ISL_3545491, EPI_ISL_3545492, EPI_ISL_3545493, EPI_ISL_3545494, EPI_ISL_3545495, EPI_ISL_3545497, EPI_ISL_3545498, EPI_ISL_3545499, EPI_ISL_3545500, EPI_ISL_3545501, EPI_ISL_3545502, EPI_ISL_3545503, EPI_ISL_3545504, EPI_ISL_3545505, EPI_ISL_3545506, EPI_ISL_3545507, EPI_ISL_3545508, EPI_ISL_3545509, EPI_ISL_3545510, EPI_ISL_3545511, EPI_ISL_3545512, EPI_ISL_3545513, EPI_ISL_3545514, EPI_ISL_3545515, EPI_ISL_3545516, EPI_ISL_3545517, EPI_ISL_3545518, EPI_ISL_3545519, EPI_ISL_3545520, EPI_ISL_3545521, EPI_ISL_3545522, EPI_ISL_3545523, EPI_ISL_3545524, EPI_ISL_3545525, EPI_ISL_3545526, EPI_ISL_3545527, EPI_ISL_3545528, EPI_ISL_3545529, EPI_ISL_3545530, EPI_ISL_3545531, EPI_ISL_3545532, EPI_ISL_3545533, EPI_ISL_3545534, EPI_ISL_3545535, EPI_ISL_3545536, EPI_ISL_3545537, EPI_ISL_3545538, EPI_ISL_3545539, EPI_ISL_3545540, EPI_ISL_3545541
34100 AU ACC URG MEDICALES PEDIATRIQUES	CNR Virus des Infections Respiratoires - France SUD	Antonin Bal et al	EPI_ISL_2894042
36158 HC SUITE DE NAISSANCES	CNR Virus des Infections Respiratoires - France SUD	Antonin Bal et al	EPI_ISL_2893976
36313 AU SAU URGENCES	CNR Virus des Infections Respiratoires - France SUD	Antonin Bal et al	EPI_ISL_1135042, EPI_ISL_2893977, EPI_ISL_2893978, EPI_ISL_2894011
36544 HC MBE 5 STERILE	CNR Virus des Infections Respiratoires - France SUD	Antonin Bal et al	EPI_ISL_2894033
4 Wojskowy Szpital Kliniczny SPZOZ	1. National Institute of Public Health - National Institute of Hygiene; 2. Eurofins Genomics Europe Sequencing GmbH	Wołkowicz Tomasz et al	EPI_ISL_1745836, EPI_ISL_1746052, EPI_ISL_1761376
4930 MacCorkle Ave SE, Charleston, WV 25304	WVU and Marshall University Combined Genomics Core Facilities	James Denvir et al	EPI_ISL_1528902
4935 MacCorkle Ave SE, Charleston, WV 25304	WVU and Marshall University Combined Genomics Core Facilities	James Denvir et al	EPI_ISL_1528873
4937 MacCorkle Ave SE, Charleston, WV 25304	WVU and Marshall University Combined Genomics Core Facilities	James Denvir et al	EPI_ISL_1528895
4949 MacCorkle Ave SE, Charleston, WV 25304	WVU and Marshall University Combined Genomics Core Facilities	James Denvir et al	EPI_ISL_1528920
4Cyte Path	NSW Health Pathology - Institute of Clinical Pathology and Medical Research; Westmead Hospital; University of Sydney	Arnott A. et al	EPI_ISL_3465238
4Cyte Pathology	NSW Health Pathology - Institute of Clinical Pathology and Medical Research; Westmead Hospital; University of Sydney	Arnott A. et al	EPI_ISL_3186836, EPI_ISL_3186837, EPI_ISL_3186838, EPI_ISL_3186839, EPI_ISL_3186840, EPI_ISL_3186866, EPI_ISL_3186868, EPI_ISL_3186871, EPI_ISL_3186872, EPI_ISL_3186873, EPI_ISL_3186874, EPI_ISL_3186953, EPI_ISL_3186955, EPI_ISL_3186957, EPI_ISL_3186959, EPI_ISL_3186961, EPI_ISL_3186962, EPI_ISL_3186965, EPI_ISL_3186966, EPI_ISL_3186967, EPI_ISL_3186968, EPI_ISL_3186969, EPI_ISL_3187045, EPI_ISL_3187046, EPI_ISL_3187050, EPI_ISL_3187051, EPI_ISL_3187052, EPI_ISL_3187053, EPI_ISL_3187059, EPI_ISL_3187061, EPI_ISL_3187062, EPI_ISL_3187063, EPI_ISL_3187064, EPI_ISL_3187115, EPI_ISL_3187116, EPI_ISL_3187117, EPI_ISL_3187119, EPI_ISL_3187120, EPI_ISL_3187122, EPI_ISL_3187123, EPI_ISL_3187124, EPI_ISL_3187126, EPI_ISL_3187127, EPI_ISL_3187128, EPI_ISL_3187130, EPI_ISL_3187131, EPI_ISL_3281055, EPI_ISL_3281162, EPI_ISL_3281163, EPI_ISL_3281164, EPI_ISL_3281165, EPI_ISL_3281167, EPI_ISL_3281168, EPI_ISL_3281169, EPI_ISL_3281173, EPI_ISL_3281210, EPI_ISL_3281211, EPI_ISL_3281212, EPI_ISL_3281214, EPI_ISL_3281216, EPI_ISL_3281217, EPI_ISL_3281219, EPI_ISL_3281220, EPI_ISL_3281221, EPI_ISL_3281222, EPI_ISL_3281224, EPI_ISL_3281225, EPI_ISL_3281285, EPI_ISL_3281286, EPI_ISL_3281287, EPI_ISL_3281292, EPI_ISL_3281293, EPI_ISL_3281294, EPI_ISL_3281295, EPI_ISL_3281298, EPI_ISL_3281300, EPI_ISL_3305419, EPI_ISL_3398402, EPI_ISL_3398409, EPI_ISL_3398437, EPI_ISL_3398455, EPI_ISL_3398518, EPI_ISL_3398543, EPI_ISL_3398544, EPI_ISL_3398545, EPI_ISL_3398546, EPI_ISL_3398552, EPI_ISL_3398566, EPI_ISL_3398568, EPI_ISL_3398582, EPI_ISL_3398584, EPI_ISL_3398585, EPI_ISL_3398595, EPI_ISL_3398609, EPI_ISL_3398610, EPI_ISL_3398647, EPI_ISL_3398660, EPI_ISL_3398661, EPI_ISL_3398662, EPI_ISL_3398663, EPI_ISL_3398668, EPI_ISL_3398671, EPI_ISL_3398672, EPI_ISL_3398673, EPI_ISL_3398674, EPI_ISL_3398675, EPI_ISL_3401769, EPI_ISL_3401770, EPI_ISL_3401773, EPI_ISL_3401774, EPI_ISL_3401775, EPI_ISL_3401776, EPI_ISL_3401777, EPI_ISL_3401779, EPI_ISL_3401780, EPI_ISL_3401781, EPI_ISL_3425937, EPI_ISL_3425938, EPI_ISL_3425945, EPI_ISL_3425946, EPI_ISL_3425957, EPI_ISL_3425961, EPI_ISL_3425964, EPI_ISL_3425967, EPI_ISL_3425969, EPI_ISL_3425977, EPI_ISL_3425990, EPI_ISL_3426030, EPI_ISL_3426035, EPI_ISL_3426066, EPI_ISL_3426076, EPI_ISL_3426084, EPI_ISL_3426085, EPI_ISL_3426095, EPI_ISL_3426099, EPI_ISL_3426106, EPI_ISL_3426108, EPI_ISL_3426122, EPI_ISL_3426124, EPI_ISL_3426146, EPI_ISL_3426151, EPI_ISL_3426173, EPI_ISL_3426188, EPI_ISL_3426193, EPI_ISL_3426195, EPI_ISL_3426196, EPI_ISL_3426197, EPI_ISL_3426198, EPI_ISL_3426199, EPI_ISL_3426200, EPI_ISL_3426201, EPI_ISL_3426202, EPI_ISL_3426203, EPI_ISL_3426204, EPI_ISL_3426205, EPI_ISL_3426206, EPI_ISL_3426207, EPI_ISL_3426208, EPI_ISL_3426209, EPI_ISL_3426214, EPI_ISL_3426215, EPI_ISL_3426242, EPI_ISL_3426243, EPI_ISL_3426244, EPI_ISL_3426245, EPI_ISL_3426246, EPI_ISL_3426248, EPI_ISL_3426315, EPI_ISL_3426316, EPI_ISL_3426317, EPI_ISL_3426318, EPI_ISL_3426320, EPI_ISL_3426322, EPI_ISL_3426323, EPI_ISL_3426324, EPI_ISL_3426326, EPI_ISL_3426328, EPI_ISL_3426330, EPI_ISL_3426331, EPI_ISL_3426332, EPI_ISL_3426384, EPI_ISL_3426385, EPI_ISL_3426386, EPI_ISL_3426388, EPI_ISL_3426401, EPI_ISL_3426402, EPI_ISL_3426416, EPI_ISL_3426435, EPI_ISL_3465263, EPI_ISL_3465277, EPI_ISL_3465282, EPI_ISL_3465288, EPI_ISL_3465293, EPI_ISL_3465305, EPI_ISL_3465321, EPI_ISL_3465337, EPI_ISL_3465377, EPI_ISL_3465407, EPI_ISL_3465540, EPI_ISL_3465543, EPI_ISL_3465548, EPI_ISL_3465550, EPI_ISL_3465552, EPI_ISL_3465555, EPI_ISL_3465560, EPI_ISL_3465564, EPI_ISL_3465643, EPI_ISL_3465645, EPI_ISL_3465648, EPI_ISL_3465650, EPI_ISL_3465652, EPI_ISL_3465657, EPI_ISL_3465659, EPI_ISL_3465662, EPI_ISL_3502022, EPI_ISL_3502026, EPI_ISL_3502030, EPI_ISL_3502034, EPI_ISL_3502035, EPI_ISL_3502036, EPI_ISL_3502038, EPI_ISL_3502039, EPI_ISL_3502042, EPI_ISL_3502045, EPI_ISL_3502171, EPI_ISL_3502172, EPI_ISL_3502173, EPI_ISL_3502314, EPI_ISL_3502315, EPI_ISL_3502316, EPI_ISL_3502317, EPI_ISL_3502319, EPI_ISL_3502320, EPI_ISL_3502321, EPI_ISL_3502322, EPI_ISL_3502323, EPI_ISL_3502327, EPI_ISL_3502329, EPI_ISL_3502331, EPI_ISL_3502332, EPI_ISL_3502333, EPI_ISL_3502334, EPI_ISL_3502335, EPI_ISL_3502337, EPI_ISL_3502338, EPI_ISL_3502339, EPI_ISL_3502342, EPI_ISL_3502343, EPI_ISL_3502345, EPI_ISL_3502346, EPI_ISL_3502347, EPI_ISL_3502348, EPI_ISL_3502350, EPI_ISL_3502352, EPI_ISL_3502353, EPI_ISL_3502354, EPI_ISL_3502356, EPI_ISL_3502357, EPI_ISL_3502359, EPI_ISL_3502361, EPI_ISL_3539280, EPI_ISL_3539281, EPI_ISL_3539285, EPI_ISL_3539296, EPI_ISL_3539338, EPI_ISL_3539339, EPI_ISL_3539352, EPI_ISL_3539381, EPI_ISL_3539383, EPI_ISL_3539386, EPI_ISL_3539387, EPI_ISL_3539388, EPI_ISL_3539390, EPI_ISL_3539392, EPI_ISL_3539393, EPI_ISL_3539395, EPI_ISL_3539396, EPI_ISL_3539401, EPI_ISL_3539402, EPI_ISL_3539405, EPI_ISL_3539406, EPI_ISL_3539407, EPI_ISL_3539408, EPI_ISL_3539409, EPI_ISL_3539411, EPI_ISL_3539412, EPI_ISL_3539413, EPI_ISL_3539414, EPI_ISL_3539415, EPI_ISL_3539416, EPI_ISL_3539417, EPI_ISL_3539418, EPI_ISL_3539419, EPI_ISL_3539421, EPI_ISL_3539422, EPI_ISL_3539423, EPI_ISL_3539424, EPI_ISL_3539425, EPI_ISL_3539426, EPI_ISL_3539567, EPI_ISL_3539568, EPI_ISL_3539569, EPI_ISL_3539570, EPI_ISL_3539571, EPI_ISL_3539572, EPI_ISL_3539573, EPI_ISL_3539575, EPI_ISL_3539576, EPI_ISL_3539580, EPI_ISL_3539581, EPI_ISL_3539582, EPI_ISL_3539583, EPI_ISL_3539584, EPI_ISL_3539585, EPI_ISL_3539586, EPI_ISL_3539587, EPI_ISL_3539588, EPI_ISL_3539589, EPI_ISL_3539590, EPI_ISL_3539592, EPI_ISL_3539593, EPI_ISL_3539594, EPI_ISL_3539595, EPI_ISL_3539596, EPI_ISL_3539601, EPI_ISL_3539602, EPI_ISL_3539606, EPI_ISL_3539608, EPI_ISL_3539610, EPI_ISL_3539612, EPI_ISL_3539613, EPI_ISL_3539614, EPI_ISL_3539615, EPI_ISL_3539617, EPI_ISL_3539618, EPI_ISL_3539678, EPI_ISL_3539679, EPI_ISL_3539680, EPI_ISL_3643257, EPI_ISL_3643259, EPI_ISL_3643277, EPI_ISL_3643288, EPI_ISL_3643324, EPI_ISL_3643347, EPI_ISL_3643365, EPI_ISL_3643410, EPI_ISL_3643455, EPI_ISL_3643464, EPI_ISL_3643489, EPI_ISL_3643495, EPI_ISL_3643508, EPI_ISL_3643522, EPI_ISL_3643573, EPI_ISL_3643574, EPI_ISL_3643575, EPI_ISL_3643576, EPI_ISL_3643577, EPI_ISL_3643578, EPI_ISL_3643579, EPI_ISL_3643580, EPI_ISL_3643581, EPI_ISL_3643582, EPI_ISL_3643649, EPI_ISL_3643650, EPI_ISL_3643651, EPI_ISL_3643653, EPI_ISL_3643654, EPI_ISL_3643655, EPI_ISL_3643656, EPI_ISL_3643657, EPI_ISL_3643658, EPI_ISL_3643659, EPI_ISL_3643779, EPI_ISL_3833695, EPI_ISL_3833696, EPI_ISL_3833697, EPI_ISL_3833698, EPI_ISL_3833699, EPI_ISL_3833700, EPI_ISL_3833701, EPI_ISL_3833703, EPI_ISL_3833704, EPI_ISL_3833705, EPI_ISL_3833706, EPI_ISL_3833709, EPI_ISL_3833710, EPI_ISL_3833711, EPI_ISL_3833712, EPI_ISL_3833713, EPI_ISL_3833714, EPI_ISL_3833715, EPI_ISL_3833717, EPI_ISL_3833718, EPI_ISL_3833719, EPI_ISL_3833720, EPI_ISL_3833722, EPI_ISL_3833723, EPI_ISL_3833724, EPI_ISL_3833725, EPI_ISL_3833728, EPI_ISL_3833729, EPI_ISL_3833730, EPI_ISL_3833731, EPI_ISL_3833732, EPI_ISL_3833733, EPI_ISL_3833734, EPI_ISL_3833735, EPI_ISL_3833736, EPI_ISL_3833737, EPI_ISL_3833738, EPI_ISL_3833739, EPI_ISL_3833740, EPI_ISL_3833741, EPI_ISL_3833742, EPI_ISL_3833743, EPI_ISL_3833744, EPI_ISL_3833745, EPI_ISL_3833746, EPI_ISL_3833747, EPI_ISL_3833749, EPI_ISL_3833750, EPI_ISL_3833751, EPI_ISL_3833753, EPI_ISL_3833754, EPI_ISL_3833755, EPI_ISL_3833903, EPI_ISL_3833906, EPI_ISL_3833907, EPI_ISL_3833910, EPI_ISL_3833911, EPI_ISL_3833912, EPI_ISL_3833914, EPI_ISL_3833915, EPI_ISL_3833917, EPI_ISL_3833921, EPI_ISL_3833922, EPI_ISL_3833923, EPI_ISL_3833924, EPI_ISL_3834019, EPI_ISL_3834023, EPI_ISL_3834024, EPI_ISL_3834025, EPI_ISL_3834026, EPI_ISL_3834159, EPI_ISL_3834160, EPI_ISL_3834161, EPI_ISL_3834162, EPI_ISL_3834163, EPI_ISL_3834164, EPI_ISL_3834165, EPI_ISL_3834166, EPI_ISL_3834167, EPI_ISL_3834168, EPI_ISL_3834169, EPI_ISL_3834170, EPI_ISL_3834172, EPI_ISL_3834174, EPI_ISL_3834175, EPI_ISL_3834176, EPI_ISL_3834177, EPI_ISL_3834178, EPI_ISL_3834179, EPI_ISL_3834180, EPI_ISL_3834181, EPI_ISL_3834182, EPI_ISL_3834184, EPI_ISL_3834185, EPI_ISL_3834186, EPI_ISL_3834187, EPI_ISL_3834188, EPI_ISL_3834189, EPI_ISL_3834191, EPI_ISL_3834201, EPI_ISL_3834202, EPI_ISL_3834204, EPI_ISL_3834206, EPI_ISL_3834207, EPI_ISL_3834208, EPI_ISL_3834209, EPI_ISL_3834211, EPI_ISL_3834303, EPI_ISL_3834304, EPI_ISL_3834307, EPI_ISL_3834308, EPI_ISL_3834309, EPI_ISL_3834310, EPI_ISL_3834311, EPI_ISL_3834312, EPI_ISL_3834314, EPI_ISL_3834315, EPI_ISL_3834316, EPI_ISL_3834317, EPI_ISL_3834318, EPI_ISL_3834319, EPI_ISL_3834320, EPI_ISL_3834321, EPI_ISL_3834322, EPI_ISL_3834323, EPI_ISL_3834324, EPI_ISL_3834325, EPI_ISL_3834326, EPI_ISL_3834327, EPI_ISL_3834328, EPI_ISL_3834329, EPI_ISL_3834330, EPI_ISL_3834331, EPI_ISL_3834332, EPI_ISL_3834333, EPI_ISL_3834334, EPI_ISL_3931202, EPI_ISL_3931243, EPI_ISL_3931313, EPI_ISL_3931314, EPI_ISL_3931315, EPI_ISL_3931316, EPI_ISL_3931317, EPI_ISL_3931319, EPI_ISL_3931320, EPI_ISL_3931322, EPI_ISL_3931324, EPI_ISL_3931325, EPI_ISL_3931326, EPI_ISL_3931327, EPI_ISL_3931329, EPI_ISL_3931330, EPI_ISL_3931331, EPI_ISL_3931332, EPI_ISL_3931333, EPI_ISL_3931334, EPI_ISL_3931335, EPI_ISL_3931336, EPI_ISL_3931357, EPI_ISL_3931358, EPI_ISL_3931359, EPI_ISL_3931361, EPI_ISL_3931362, EPI_ISL_3931363, EPI_ISL_3931364, EPI_ISL_3931365, EPI_ISL_3931366, EPI_ISL_3931400, EPI_ISL_3931401, EPI_ISL_3931403, EPI_ISL_3931405, EPI_ISL_3931407, EPI_ISL_3931409, EPI_ISL_3931441, EPI_ISL_3931444, EPI_ISL_3931445, EPI_ISL_3931446, EPI_ISL_3931448, EPI_ISL_3931450, EPI_ISL_3931451, EPI_ISL_3931452, EPI_ISL_3931453, EPI_ISL_3931454, EPI_ISL_3931455, EPI_ISL_3931456, EPI_ISL_3931457, EPI_ISL_3931458, EPI_ISL_3931459, EPI_ISL_3931460, EPI_ISL_3931461, EPI_ISL_3931462, EPI_ISL_3931463, EPI_ISL_3931541, EPI_ISL_3931542, EPI_ISL_3931543, EPI_ISL_3931546, EPI_ISL_3931550, EPI_ISL_3931563, EPI_ISL_3931565, EPI_ISL_3931569, EPI_ISL_3931578, EPI_ISL_3931580, EPI_ISL_3931594, EPI_ISL_3931597, EPI_ISL_3931601, EPI_ISL_3931602, EPI_ISL_3931605, EPI_ISL_3931615, EPI_ISL_3931628, EPI_ISL_3931631, EPI_ISL_3931638, EPI_ISL_3931642, EPI_ISL_3931643, EPI_ISL_3931646, EPI_ISL_3931651, EPI_ISL_3931653, EPI_ISL_3931656, EPI_ISL_3931657, EPI_ISL_3931661, EPI_ISL_3931667, EPI_ISL_3931668, EPI_ISL_3931669, EPI_ISL_3931670, EPI_ISL_3931675, EPI_ISL_3931680, EPI_ISL_4055153, EPI_ISL_4055161, EPI_ISL_4055163, EPI_ISL_4055164, EPI_ISL_4055175, EPI_ISL_4055176, EPI_ISL_4055186, EPI_ISL_4055210, EPI_ISL_4055211, EPI_ISL_4055237, EPI_ISL_4055238, EPI_ISL_4055239, EPI_ISL_4055240, EPI_ISL_4055241, EPI_ISL_4055242, EPI_ISL_4055243, EPI_ISL_4055247, EPI_ISL_4055248, EPI_ISL_4055250, EPI_ISL_4055251, EPI_ISL_4055252, EPI_ISL_4055253, EPI_ISL_4055255, EPI_ISL_4055257, EPI_ISL_4055258, EPI_ISL_4055259, EPI_ISL_4055260, EPI_ISL_4055261, EPI_ISL_4055273, EPI_ISL_4055274, EPI_ISL_4055275, EPI_ISL_4055276, EPI_ISL_4055278, EPI_ISL_4055293, EPI_ISL_4055294, EPI_ISL_4055295, EPI_ISL_4055298, EPI_ISL_4055299, EPI_ISL_4055300, EPI_ISL_4055301, EPI_ISL_4055302, EPI_ISL_4055303, EPI_ISL_4055304, EPI_ISL_4055305, EPI_ISL_4055306, EPI_ISL_4055308, EPI_ISL_4055309, EPI_ISL_4055310, EPI_ISL_4055311, EPI_ISL_4055313, EPI_ISL_4055315, EPI_ISL_4055317, EPI_ISL_4055318, EPI_ISL_4055319, EPI_ISL_4055320, EPI_ISL_4055321, EPI_ISL_4055322, EPI_ISL_4055323, EPI_ISL_4055324, EPI_ISL_4055326, EPI_ISL_4055327, EPI_ISL_4055328, EPI_ISL_4055329, EPI_ISL_4055330, EPI_ISL_4055331, EPI_ISL_4055332, EPI_ISL_4055333, EPI_ISL_4055334, EPI_ISL_4055336, EPI_ISL_4055337, EPI_ISL_4055338, EPI_ISL_4055339, EPI_ISL_4055340, EPI_ISL_4055341, EPI_ISL_4055342, EPI_ISL_4055343, EPI_ISL_4055345, EPI_ISL_4055346, EPI_ISL_4055347, EPI_ISL_4055348, EPI_ISL_4055349, EPI_ISL_4055350, EPI_ISL_4055351, EPI_ISL_4055352, EPI_ISL_4055399, EPI_ISL_4055400, EPI_ISL_4055401, EPI_ISL_4055402, EPI_ISL_4055404, EPI_ISL_4055405, EPI_ISL_4055406, EPI_ISL_4055407, EPI_ISL_4055408, EPI_ISL_4055409, EPI_ISL_4055411, EPI_ISL_4055413, EPI_ISL_4055414, EPI_ISL_4055415, EPI_ISL_4055416, EPI_ISL_4055417, EPI_ISL_4055418, EPI_ISL_4055419, EPI_ISL_4055422, EPI_ISL_4055423, EPI_ISL_4055425, EPI_ISL_4055426, EPI_ISL_4055427, EPI_ISL_4055428, EPI_ISL_4055430, EPI_ISL_4055431, EPI_ISL_4055432, EPI_ISL_4055433, EPI_ISL_4055434, EPI_ISL_4055435, EPI_ISL_4055436, EPI_ISL_4055439, EPI_ISL_4055440, EPI_ISL_4055441, EPI_ISL_4055442, EPI_ISL_4055443, EPI_ISL_4055444, EPI_ISL_4055445, EPI_ISL_4055447, EPI_ISL_4055448, EPI_ISL_4055451, EPI_ISL_4055453, EPI_ISL_4055455, EPI_ISL_4055456, EPI_ISL_4055457, EPI_ISL_4055459, EPI_ISL_4055460, EPI_ISL_4055461, EPI_ISL_4055463, EPI_ISL_4055464, EPI_ISL_4055465, EPI_ISL_4055466, EPI_ISL_4055467, EPI_ISL_4055524, EPI_ISL_4055525, EPI_ISL_4055526, EPI_ISL_4055527, EPI_ISL_4055528, EPI_ISL_4055529, EPI_ISL_4055531, EPI_ISL_4055605, EPI_ISL_4055606, EPI_ISL_4055607, EPI_ISL_4055608, EPI_ISL_4055609, EPI_ISL_4055620, EPI_ISL_4055621, EPI_ISL_4055623, EPI_ISL_4055624, EPI_ISL_4055627, EPI_ISL_4055628, EPI_ISL_4055629, EPI_ISL_4055631, EPI_ISL_4055632, EPI_ISL_4055635, EPI_ISL_4055640, EPI_ISL_4055642, EPI_ISL_4055649, EPI_ISL_4055653, EPI_ISL_4055654, EPI_ISL_4055661, EPI_ISL_4055667, EPI_ISL_4055686, EPI_ISL_4055687, EPI_ISL_4055689, EPI_ISL_4055694, EPI_ISL_4055695, EPI_ISL_4055696, EPI_ISL_4055697, EPI_ISL_4055702, EPI_ISL_4055706, EPI_ISL_4055710, EPI_ISL_4055711, EPI_ISL_4055712, EPI_ISL_4055715, EPI_ISL_4055717, EPI_ISL_4055718, EPI_ISL_4055719, EPI_ISL_4055721, EPI_ISL_4055731, EPI_ISL_4055740, EPI_ISL_4055751, EPI_ISL_4055761, EPI_ISL_4055770, EPI_ISL_4055776, EPI_ISL_4055784, EPI_ISL_4055786, EPI_ISL_4055807, EPI_ISL_4055812, EPI_ISL_4055817, EPI_ISL_4055833, EPI_ISL_4055836, EPI_ISL_4055839, EPI_ISL_4055840, EPI_ISL_4055843, EPI_ISL_4205140, EPI_ISL_4205234, EPI_ISL_4205235, EPI_ISL_4205236, EPI_ISL_4205237, EPI_ISL_4205238, EPI_ISL_4205239, EPI_ISL_4205240, EPI_ISL_4205241, EPI_ISL_4205242, EPI_ISL_4205245, EPI_ISL_4205246, EPI_ISL_4205247, EPI_ISL_4205248, EPI_ISL_4205249, EPI_ISL_4205667, EPI_ISL_4205801, EPI_ISL_4552128, EPI_ISL_4552265, EPI_ISL_4552266, EPI_ISL_4552267, EPI_ISL_4552268, EPI_ISL_4552555, EPI_ISL_5305458, EPI_ISL_5305649, EPI_ISL_5305862, EPI_ISL_5306066, EPI_ISL_5306173, EPI_ISL_5306275, EPI_ISL_5306318, EPI_ISL_5535906, EPI_ISL_5778280, EPI_ISL_5778450, EPI_ISL_5778451, EPI_ISL_5778452, EPI_ISL_5778453, EPI_ISL_5778454, EPI_ISL_5778455, EPI_ISL_5778456, EPI_ISL_5778554, EPI_ISL_5778611, EPI_ISL_5778615, EPI_ISL_5778616, EPI_ISL_5778679, EPI_ISL_5778680, EPI_ISL_5778681, EPI_ISL_5778682, EPI_ISL_5778683, EPI_ISL_5778684, EPI_ISL_5778685, EPI_ISL_5778686, EPI_ISL_5778687, EPI_ISL_5778688, EPI_ISL_5778689, EPI_ISL_5778690, EPI_ISL_5778691, EPI_ISL_5778692, EPI_ISL_5778693, EPI_ISL_5778694, EPI_ISL_5778695, EPI_ISL_5778696, EPI_ISL_5778697, EPI_ISL_5778698, EPI_ISL_5778699, EPI_ISL_5778701, EPI_ISL_5778702, EPI_ISL_5778703, EPI_ISL_5778704, EPI_ISL_5778705, EPI_ISL_5778706, EPI_ISL_5778707, EPI_ISL_5778710, EPI_ISL_5778711, EPI_ISL_5778712, EPI_ISL_5778713, EPI_ISL_5778714, EPI_ISL_5778715, EPI_ISL_5778716, EPI_ISL_5778717, EPI_ISL_5778718, EPI_ISL_5778719, EPI_ISL_5778720, EPI_ISL_5778721, EPI_ISL_5778722, EPI_ISL_5778723, EPI_ISL_5778724, EPI_ISL_5778725, EPI_ISL_5778726, EPI_ISL_5778727, EPI_ISL_5778728, EPI_ISL_5778729, EPI_ISL_5778731, EPI_ISL_5778732, EPI_ISL_5778733, EPI_ISL_5778734, EPI_ISL_5778735, EPI_ISL_5778736, EPI_ISL_5778737, EPI_ISL_5778738, EPI_ISL_5778739, EPI_ISL_5778740, EPI_ISL_5778741, EPI_ISL_5778742, EPI_ISL_5778743, EPI_ISL_5778744, EPI_ISL_5778745, EPI_ISL_5778746, EPI_ISL_5778747, EPI_ISL_5778748, EPI_ISL_5778749, EPI_ISL_5778750, EPI_ISL_5778751, EPI_ISL_5778756, EPI_ISL_5778757, EPI_ISL_5778758, EPI_ISL_5778759, EPI_ISL_5935856, EPI_ISL_5935860, EPI_ISL_5935866, EPI_ISL_5935874, EPI_ISL_5935879, EPI_ISL_5935894, EPI_ISL_5935906, EPI_ISL_5935907, EPI_ISL_5935924, EPI_ISL_5935926, EPI_ISL_5935940, EPI_ISL_5935945, EPI_ISL_5935947, EPI_ISL_5935953, EPI_ISL_5935957, EPI_ISL_5935958, EPI_ISL_5935959, EPI_ISL_5935962, EPI_ISL_5935970, EPI_ISL_5935984, EPI_ISL_5935993, EPI_ISL_5935994, EPI_ISL_5935996, EPI_ISL_5935997, EPI_ISL_5935999, EPI_ISL_5936005, EPI_ISL_5936006, EPI_ISL_5936007, EPI_ISL_5936009, EPI_ISL_5936013, EPI_ISL_5936017, EPI_ISL_5936023, EPI_ISL_5936030, EPI_ISL_5936034, EPI_ISL_5936037, EPI_ISL_5936040, EPI_ISL_5936042, EPI_ISL_5936048, EPI_ISL_5936049, EPI_ISL_5936050, EPI_ISL_5936052, EPI_ISL_5936056, EPI_ISL_5936059, EPI_ISL_5936061, EPI_ISL_5936069, EPI_ISL_5936070, EPI_ISL_5936076, EPI_ISL_5936081, EPI_ISL_5936086, EPI_ISL_5936088, EPI_ISL_5936092, EPI_ISL_5936108, EPI_ISL_5936117, EPI_ISL_5936123, EPI_ISL_5936124, EPI_ISL_5936126, EPI_ISL_5936137, EPI_ISL_5936146, EPI_ISL_5936169, EPI_ISL_5936190, EPI_ISL_5936191, EPI_ISL_5936192, EPI_ISL_5936193, EPI_ISL_5936194, EPI_ISL_5936195, EPI_ISL_5936198, EPI_ISL_5936199, EPI_ISL_5936200, EPI_ISL_5936201, EPI_ISL_5936202, EPI_ISL_5936203, EPI_ISL_5936204, EPI_ISL_5936205, EPI_ISL_5936206, EPI_ISL_5936207, EPI_ISL_5936208, EPI_ISL_5936209, EPI_ISL_5936210, EPI_ISL_5936211, EPI_ISL_5936212, EPI_ISL_5936213, EPI_ISL_5936214, EPI_ISL_5936383, EPI_ISL_5936384, EPI_ISL_5936385, EPI_ISL_5936386, EPI_ISL_5936387, EPI_ISL_5936388, EPI_ISL_5936389, EPI_ISL_5936391, EPI_ISL_5936392, EPI_ISL_5936393, EPI_ISL_5936394, EPI_ISL_5936395, EPI_ISL_5936396, EPI_ISL_5936397, EPI_ISL_5936398, EPI_ISL_5936399, EPI_ISL_5936400, EPI_ISL_5936401, EPI_ISL_5936402, EPI_ISL_5936403, EPI_ISL_5936404, EPI_ISL_5936405, EPI_ISL_5936406, EPI_ISL_5936407, EPI_ISL_5936408, EPI_ISL_5936409, EPI_ISL_5936410, EPI_ISL_5936411, EPI_ISL_5936426, EPI_ISL_5936427, EPI_ISL_5936428, EPI_ISL_5936429, EPI_ISL_5936430, EPI_ISL_5936431, EPI_ISL_5936432, EPI_ISL_5936433, EPI_ISL_5936434, EPI_ISL_5936435, EPI_ISL_5936436, EPI_ISL_5936535, EPI_ISL_5936536, EPI_ISL_5936537, EPI_ISL_5936538, EPI_ISL_5936539, EPI_ISL_5936540, EPI_ISL_5936541, EPI_ISL_5936542, EPI_ISL_5936543, EPI_ISL_5936544, EPI_ISL_5936545, EPI_ISL_5936549, EPI_ISL_5936557, EPI_ISL_6251553, EPI_ISL_6251564, EPI_ISL_6251565, EPI_ISL_6251566, EPI_ISL_6251567, EPI_ISL_6251569, EPI_ISL_6251570, EPI_ISL_6251571, EPI_ISL_6251572, EPI_ISL_6251573, EPI_ISL_6251574, EPI_ISL_6251575, EPI_ISL_6251576, EPI_ISL_6251577, EPI_ISL_6251578, EPI_ISL_6251579, EPI_ISL_6251580, EPI_ISL_6251581, EPI_ISL_6251582, EPI_ISL_6251583, EPI_ISL_6251584, EPI_ISL_6251585, EPI_ISL_6251586, EPI_ISL_6251587, EPI_ISL_6251588, EPI_ISL_6251589, EPI_ISL_6251590, EPI_ISL_6251591, EPI_ISL_6251592, EPI_ISL_6251593, EPI_ISL_6251594, EPI_ISL_6251595, EPI_ISL_6251596, EPI_ISL_6251597, EPI_ISL_6251638, EPI_ISL_6251639, EPI_ISL_6251640, EPI_ISL_6251706, EPI_ISL_6251707, EPI_ISL_6251717, EPI_ISL_6251718, EPI_ISL_6251719, EPI_ISL_6251720, EPI_ISL_6251721, EPI_ISL_6251722, EPI_ISL_6251723, EPI_ISL_6251724, EPI_ISL_6251768, EPI_ISL_6251769, EPI_ISL_6251770, EPI_ISL_6251771, EPI_ISL_6251772, EPI_ISL_6251773, EPI_ISL_6251774, EPI_ISL_6251852, EPI_ISL_6267990, EPI_ISL_6268032, EPI_ISL_6268033, EPI_ISL_6268034, EPI_ISL_6268035, EPI_ISL_6268036, EPI_ISL_6268037, EPI_ISL_6268038, EPI_ISL_6268039, EPI_ISL_6268040, EPI_ISL_6268041, EPI_ISL_6268042, EPI_ISL_6268043, EPI_ISL_6268044, EPI_ISL_6268045, EPI_ISL_6268046, EPI_ISL_6268047, EPI_ISL_6268048, EPI_ISL_6268049, EPI_ISL_6268050, EPI_ISL_6268051, EPI_ISL_6268052, EPI_ISL_6268053, EPI_ISL_6268054, EPI_ISL_6268055, EPI_ISL_6268056, EPI_ISL_6268057, EPI_ISL_6268058, EPI_ISL_6268059, EPI_ISL_6268060, EPI_ISL_6268061, EPI_ISL_6268062, EPI_ISL_6268063, EPI_ISL_6268064, EPI_ISL_6268065, EPI_ISL_6268066, EPI_ISL_6268067, EPI_ISL_6268068, EPI_ISL_6268069, EPI_ISL_6268070, EPI_ISL_6268071, EPI_ISL_6268072, EPI_ISL_6268073, EPI_ISL_6268074, EPI_ISL_6268158, EPI_ISL_6268160, EPI_ISL_6268161, EPI_ISL_6268179, EPI_ISL_6268180, EPI_ISL_6268183, EPI_ISL_6268203, EPI_ISL_6585701, EPI_ISL_6585702, EPI_ISL_6585703, EPI_ISL_6585704, EPI_ISL_6585705, EPI_ISL_6585706, EPI_ISL_6585707, EPI_ISL_6585708, EPI_ISL_6585709, EPI_ISL_6585710, EPI_ISL_6585711, EPI_ISL_6585712, EPI_ISL_6585713, EPI_ISL_6585714, EPI_ISL_6585715, EPI_ISL_6585716, EPI_ISL_6585717, EPI_ISL_6585945, EPI_ISL_6585946, EPI_ISL_6585947, EPI_ISL_6585948, EPI_ISL_6585949, EPI_ISL_6585950, EPI_ISL_6585951, EPI_ISL_6585952, EPI_ISL_6585953, EPI_ISL_6585954, EPI_ISL_6585955, EPI_ISL_6585956, EPI_ISL_6585957, EPI_ISL_6585958, EPI_ISL_6585959, EPI_ISL_6585960, EPI_ISL_6585961, EPI_ISL_6585962, EPI_ISL_6585963, EPI_ISL_6585964, EPI_ISL_6585965, EPI_ISL_6585967, EPI_ISL_6585968, EPI_ISL_6585969, EPI_ISL_6585970, EPI_ISL_6585971, EPI_ISL_6585972, EPI_ISL_6585973, EPI_ISL_6585974, EPI_ISL_6585975, EPI_ISL_6585976, EPI_ISL_6585977, EPI_ISL_6585978, EPI_ISL_6585979, EPI_ISL_6585980, EPI_ISL_6585981, EPI_ISL_6585982, EPI_ISL_6585983, EPI_ISL_6585984, EPI_ISL_6585985, EPI_ISL_6585986, EPI_ISL_6585987, EPI_ISL_6585988, EPI_ISL_6586067, EPI_ISL_6757106, EPI_ISL_6757107, EPI_ISL_6757108, EPI_ISL_6757109, EPI_ISL_6757110, EPI_ISL_6757111, EPI_ISL_6757112, EPI_ISL_6757113, EPI_ISL_6757114, EPI_ISL_6757115, EPI_ISL_6757116, EPI_ISL_6757117, EPI_ISL_6757118, EPI_ISL_6757119, EPI_ISL_6757120, EPI_ISL_6757121, EPI_ISL_6757122, EPI_ISL_6757123, EPI_ISL_6757124, EPI_ISL_6757125, EPI_ISL_6757126, EPI_ISL_6757127, EPI_ISL_6757128, EPI_ISL_6757129, EPI_ISL_6757130, EPI_ISL_6757132, EPI_ISL_6757133, EPI_ISL_6757134, EPI_ISL_6757135, EPI_ISL_6757136, EPI_ISL_6757137, EPI_ISL_6757138, EPI_ISL_6757139, EPI_ISL_6757255, EPI_ISL_6757257, EPI_ISL_6757285, EPI_ISL_6757308, EPI_ISL_6757309, EPI_ISL_6757310, EPI_ISL_6757311, EPI_ISL_6757312, EPI_ISL_6757313, EPI_ISL_6757314, EPI_ISL_6757315, EPI_ISL_6757316, EPI_ISL_6757317, EPI_ISL_6757318, EPI_ISL_6757319, EPI_ISL_6757320, EPI_ISL_6757321, EPI_ISL_6757322, EPI_ISL_6757325, EPI_ISL_6757326, EPI_ISL_6757327, EPI_ISL_6757328, EPI_ISL_6757329, EPI_ISL_6757330, EPI_ISL_6757331, EPI_ISL_6757332, EPI_ISL_6757516, EPI_ISL_6757517, EPI_ISL_6757518, EPI_ISL_6757519, EPI_ISL_6757520, EPI_ISL_6757521, EPI_ISL_6757612, EPI_ISL_6757614, EPI_ISL_6757619
4Cyte Pathology	NSW Health Pathology - Institute of Clinical Pathology and Medical Research; Westmead Hospital; University of Sydney	CIDM-PH et al.	EPI_ISL_2754125, EPI_ISL_2811990, EPI_ISL_2811993, EPI_ISL_2811994, EPI_ISL_2812818, EPI_ISL_2812852, EPI_ISL_2812858, EPI_ISL_2812873, EPI_ISL_2812900, EPI_ISL_2812911, EPI_ISL_2828076, EPI_ISL_2876027, EPI_ISL_2876032, EPI_ISL_2876033, EPI_ISL_2894135, EPI_ISL_3007298, EPI_ISL_3015128, EPI_ISL_3015148, EPI_ISL_3184899, EPI_ISL_3184905, EPI_ISL_3184937, EPI_ISL_3184998, EPI_ISL_3184999, EPI_ISL_3185000, EPI_ISL_3185002, EPI_ISL_3185106, EPI_ISL_3185107, EPI_ISL_3185112, EPI_ISL_3185164, EPI_ISL_3185165, EPI_ISL_3185168, EPI_ISL_3186076, EPI_ISL_3186088, EPI_ISL_3186089, EPI_ISL_3186090, EPI_ISL_3186182, EPI_ISL_3186246, EPI_ISL_3186247, EPI_ISL_3186254, EPI_ISL_3186255, EPI_ISL_3186256, EPI_ISL_3186271, EPI_ISL_3186273, EPI_ISL_3186625, EPI_ISL_3186631, EPI_ISL_513348, EPI_ISL_513349, EPI_ISL_513402, EPI_ISL_513413, EPI_ISL_526186, EPI_ISL_593646, EPI_ISL_593647, EPI_ISL_593648, EPI_ISL_767931, EPI_ISL_806723, EPI_ISL_806726, EPI_ISL_806727
4WSK SPZOZ Wrocław ul.R. Weigla 5	Wojewodzka Stacja Sanitarno-Epidemiologiczna w Gorzowie Wielkopolskim	Elzbieta Justynska et al	EPI_ISL_5032463
4WSK SPZOZ Wrocław ul.R. Weigla 6	Wojewodzka Stacja Sanitarno-Epidemiologiczna w Gorzowie Wielkopolskim	Elzbieta Justynska et al	EPI_ISL_5032457
4WSK z P SPZOZ	Wojewodzka Stacja Sanitarno-Epidemiologiczna w Gorzowie Wielkopolskim	Elżbieta Justyńska et al	EPI_ISL_4111977
54gene COVID-19 Laboratory, Nigeria	54gene Molecular Genetics Laboratory, Nigeria	Oluwatimilehin Adewumi et al	EPI_ISL_3717099, EPI_ISL_3717100, EPI_ISL_3717101, EPI_ISL_3717102, EPI_ISL_3717103, EPI_ISL_3717104, EPI_ISL_3717106, EPI_ISL_3717107, EPI_ISL_3717109, EPI_ISL_3717110, EPI_ISL_3717111, EPI_ISL_3717112, EPI_ISL_3717113, EPI_ISL_3717115, EPI_ISL_3717117, EPI_ISL_3717118
65Biocev	Charles University, Faculty of Science, BIOCEV, OMICS Genomics	Vladimír Hampl et al	EPI_ISL_2439136
? (OFFICE SANTE Non Identifiable )	CNR Virus des Infections Respiratoires - France SUD	Antonin Bal et al	EPI_ISL_3206288
A D HALLI	inStem NCBS - INSACOG	Uma Ramakrishnan Dasaradhi Palakodeti Aswin SaiNarain et al	EPI_ISL_1939975, EPI_ISL_1939976, EPI_ISL_1939977, EPI_ISL_1939978, EPI_ISL_1939979, EPI_ISL_1940022, EPI_ISL_1940023, EPI_ISL_1940025, EPI_ISL_1940026, EPI_ISL_1940027, EPI_ISL_1940028, EPI_ISL_1940036, EPI_ISL_2015537, EPI_ISL_2015598
A. Krumbholz, Labor Dr. Krause und Kollegen MVZ GmbH, Kiel	Charité Universitätsmedizin Berlin, Institut für Virologie	Victor M Corman et al	EPI_ISL_2447992, EPI_ISL_2447993, EPI_ISL_2447994, EPI_ISL_2447995, EPI_ISL_2447996, EPI_ISL_2447997, EPI_ISL_2447998, EPI_ISL_2447999, EPI_ISL_2448000, EPI_ISL_2448001, EPI_ISL_2448002, EPI_ISL_2448003, EPI_ISL_2448004, EPI_ISL_2448005, EPI_ISL_2448006, EPI_ISL_2448007, EPI_ISL_2448008, EPI_ISL_2448009, EPI_ISL_2500363, EPI_ISL_2500364, EPI_ISL_2500365, EPI_ISL_2500366, EPI_ISL_2500367, EPI_ISL_2500368, EPI_ISL_2500369, EPI_ISL_2500370, EPI_ISL_2833500, EPI_ISL_2833501, EPI_ISL_2833502, EPI_ISL_2833503, EPI_ISL_2833504, EPI_ISL_2833505, EPI_ISL_2833506, EPI_ISL_2833507, EPI_ISL_2833508, EPI_ISL_2833509, EPI_ISL_2833510, EPI_ISL_2833511, EPI_ISL_2833512, EPI_ISL_2833513, EPI_ISL_2833514, EPI_ISL_3710322, EPI_ISL_3710323, EPI_ISL_3710324, EPI_ISL_3710325, EPI_ISL_3710414, EPI_ISL_3710415, EPI_ISL_3710416, EPI_ISL_3710417, EPI_ISL_3710418, EPI_ISL_3710419, EPI_ISL_3710420, EPI_ISL_3710421, EPI_ISL_3710422, EPI_ISL_3710423, EPI_ISL_3710424, EPI_ISL_3710425, EPI_ISL_3710426, EPI_ISL_3710427, EPI_ISL_3710428, EPI_ISL_3710429, EPI_ISL_3710430, EPI_ISL_3710432, EPI_ISL_3710433, EPI_ISL_3710434, EPI_ISL_3710435, EPI_ISL_3710436, EPI_ISL_3710437, EPI_ISL_3710438, EPI_ISL_3710439, EPI_ISL_3710440, EPI_ISL_3710441, EPI_ISL_3710442, EPI_ISL_3710443, EPI_ISL_3710444, EPI_ISL_3710445, EPI_ISL_3710446, EPI_ISL_3710447, EPI_ISL_3710448, EPI_ISL_3710449, EPI_ISL_3710450, EPI_ISL_3710451, EPI_ISL_3710452, EPI_ISL_5899101, EPI_ISL_5899102, EPI_ISL_5899103, EPI_ISL_5899104, EPI_ISL_5899105, EPI_ISL_5899106, EPI_ISL_5899107, EPI_ISL_5899108, EPI_ISL_5899109, EPI_ISL_5899110, EPI_ISL_5899111, EPI_ISL_5899112, EPI_ISL_5899113, EPI_ISL_5899114, EPI_ISL_5899115, EPI_ISL_5899116, EPI_ISL_5899117, EPI_ISL_5899118, EPI_ISL_5899119, EPI_ISL_5899120, EPI_ISL_5899121, EPI_ISL_5899122, EPI_ISL_5899123, EPI_ISL_5899124, EPI_ISL_5899125, EPI_ISL_5899126, EPI_ISL_5899127, EPI_ISL_5899128, EPI_ISL_5899129, EPI_ISL_5899130, EPI_ISL_5899131, EPI_ISL_5899132, EPI_ISL_5899133, EPI_ISL_5899134, EPI_ISL_5899135, EPI_ISL_5899136, EPI_ISL_5899137, EPI_ISL_5899138, EPI_ISL_5899139, EPI_ISL_5899140, EPI_ISL_5899141, EPI_ISL_5899142, EPI_ISL_5899143, EPI_ISL_5899144, EPI_ISL_5899145, EPI_ISL_5899146, EPI_ISL_5899147, EPI_ISL_5899148, EPI_ISL_5899150, EPI_ISL_5899151, EPI_ISL_5899152, EPI_ISL_5899153, EPI_ISL_5899154, EPI_ISL_5899155, EPI_ISL_5899156, EPI_ISL_5899157, EPI_ISL_5899158, EPI_ISL_5899159, EPI_ISL_5899160, EPI_ISL_5899161, EPI_ISL_5899162, EPI_ISL_5899163, EPI_ISL_5899164, EPI_ISL_5899165, EPI_ISL_5899166, EPI_ISL_5899168, EPI_ISL_5899169, EPI_ISL_5899170, EPI_ISL_5899171, EPI_ISL_5899172, EPI_ISL_5899173, EPI_ISL_5899174, EPI_ISL_5899175, EPI_ISL_5899179, EPI_ISL_5899180, EPI_ISL_5899181, EPI_ISL_5899182, EPI_ISL_5899183, EPI_ISL_5899184, EPI_ISL_5899185, EPI_ISL_5899186, EPI_ISL_5899187, EPI_ISL_5899188, EPI_ISL_5899189, EPI_ISL_5899190, EPI_ISL_5899191, EPI_ISL_5899192, EPI_ISL_5899193, EPI_ISL_5899194, EPI_ISL_5899195, EPI_ISL_5899196, EPI_ISL_5899197, EPI_ISL_5899198, EPI_ISL_5899199, EPI_ISL_5899200, EPI_ISL_5899201, EPI_ISL_5899202, EPI_ISL_5899203, EPI_ISL_5899204, EPI_ISL_5899205, EPI_ISL_5899207, EPI_ISL_5899208, EPI_ISL_5899210, EPI_ISL_5899211, EPI_ISL_5899212, EPI_ISL_5899213, EPI_ISL_5899214, EPI_ISL_5899215, EPI_ISL_5899216, EPI_ISL_5899217, EPI_ISL_5899218, EPI_ISL_5899219, EPI_ISL_5899220, EPI_ISL_5899221, EPI_ISL_5899222, EPI_ISL_5899223, EPI_ISL_5899224, EPI_ISL_5899225, EPI_ISL_5899226, EPI_ISL_5899227, EPI_ISL_5899228, EPI_ISL_5899229, EPI_ISL_5899230, EPI_ISL_5899231, EPI_ISL_5899233, EPI_ISL_5899234, EPI_ISL_5899235, EPI_ISL_5899236, EPI_ISL_5899237, EPI_ISL_5899238, EPI_ISL_5899239, EPI_ISL_5899240, EPI_ISL_5899241, EPI_ISL_5899242, EPI_ISL_5899243, EPI_ISL_5899244, EPI_ISL_5899245, EPI_ISL_5899247, EPI_ISL_5899248, EPI_ISL_5899249, EPI_ISL_5899250, EPI_ISL_5899251, EPI_ISL_5899252, EPI_ISL_5899253, EPI_ISL_5899254, EPI_ISL_5899255, EPI_ISL_5899256, EPI_ISL_5899257, EPI_ISL_5899258, EPI_ISL_5899259, EPI_ISL_5899260, EPI_ISL_5899261, EPI_ISL_5899262, EPI_ISL_5899263, EPI_ISL_5899264, EPI_ISL_5899265, EPI_ISL_5899268, EPI_ISL_5899269, EPI_ISL_5899270, EPI_ISL_5899271, EPI_ISL_5899272, EPI_ISL_5899273, EPI_ISL_5899274, EPI_ISL_5899275, EPI_ISL_5899276, EPI_ISL_5899277, EPI_ISL_5899279, EPI_ISL_5899280, EPI_ISL_5899281, EPI_ISL_5899282, EPI_ISL_5899283, EPI_ISL_5899284, EPI_ISL_5899285, EPI_ISL_5899287, EPI_ISL_5899288, EPI_ISL_5899289, EPI_ISL_5899290, EPI_ISL_5899291, EPI_ISL_5899292, EPI_ISL_5899293, EPI_ISL_5899294, EPI_ISL_5899295, EPI_ISL_5899296, EPI_ISL_5899297, EPI_ISL_5899298, EPI_ISL_5899299, EPI_ISL_5899300, EPI_ISL_5899301, EPI_ISL_5899303, EPI_ISL_5899304, EPI_ISL_5899305, EPI_ISL_5899306, EPI_ISL_5899307, EPI_ISL_5899309, EPI_ISL_5899311, EPI_ISL_5899312, EPI_ISL_5899313, EPI_ISL_5899315, EPI_ISL_5899316, EPI_ISL_5899317, EPI_ISL_5899318, EPI_ISL_5899319, EPI_ISL_5899320, EPI_ISL_5899321, EPI_ISL_5899322, EPI_ISL_5899323, EPI_ISL_5899324, EPI_ISL_5899325, EPI_ISL_5899326, EPI_ISL_5899327, EPI_ISL_5899328, EPI_ISL_5899329, EPI_ISL_5899330, EPI_ISL_5899331, EPI_ISL_5899332, EPI_ISL_5899333, EPI_ISL_5899334, EPI_ISL_5899335, EPI_ISL_5899336, EPI_ISL_5899337, EPI_ISL_5899338, EPI_ISL_5899339, EPI_ISL_5899340, EPI_ISL_5899341, EPI_ISL_5899342, EPI_ISL_5899343, EPI_ISL_5899347, EPI_ISL_5899348, EPI_ISL_5899349, EPI_ISL_5899350, EPI_ISL_5899351, EPI_ISL_5899352, EPI_ISL_5899353, EPI_ISL_5899354, EPI_ISL_5899355, EPI_ISL_5899356, EPI_ISL_5899357, EPI_ISL_5899358, EPI_ISL_5899359, EPI_ISL_5899360, EPI_ISL_5899361, EPI_ISL_5899362, EPI_ISL_5899363, EPI_ISL_5899364, EPI_ISL_5899365, EPI_ISL_5899366, EPI_ISL_5899367, EPI_ISL_5899368, EPI_ISL_5899369, EPI_ISL_5899370, EPI_ISL_5899371, EPI_ISL_5899372, EPI_ISL_5899374, EPI_ISL_5899375, EPI_ISL_5899376, EPI_ISL_5899377, EPI_ISL_5899378, EPI_ISL_5899379, EPI_ISL_5899380, EPI_ISL_5899381, EPI_ISL_5899382, EPI_ISL_5899383, EPI_ISL_5899384, EPI_ISL_5899385, EPI_ISL_5899386, EPI_ISL_5899388, EPI_ISL_5899389, EPI_ISL_5899390, EPI_ISL_5899391, EPI_ISL_5899392, EPI_ISL_5899393, EPI_ISL_5899394, EPI_ISL_5899395, EPI_ISL_5899396, EPI_ISL_5899397, EPI_ISL_5899398, EPI_ISL_5899399, EPI_ISL_5899400, EPI_ISL_5899401, EPI_ISL_5899402, EPI_ISL_5899403, EPI_ISL_5899404, EPI_ISL_5899405, EPI_ISL_5899406, EPI_ISL_5899408, EPI_ISL_5899409, EPI_ISL_5899410, EPI_ISL_5899411, EPI_ISL_5899413, EPI_ISL_5899414, EPI_ISL_5899415, EPI_ISL_5899416, EPI_ISL_5899417, EPI_ISL_5899418, EPI_ISL_5899419, EPI_ISL_5899420, EPI_ISL_5899421, EPI_ISL_5899422, EPI_ISL_5899423, EPI_ISL_5899424, EPI_ISL_5899425, EPI_ISL_5899426, EPI_ISL_5899427, EPI_ISL_5899428, EPI_ISL_5899429, EPI_ISL_5899431, EPI_ISL_5899433, EPI_ISL_5899434, EPI_ISL_5899436, EPI_ISL_5899437, EPI_ISL_5899438, EPI_ISL_5899439, EPI_ISL_5899440, EPI_ISL_5899441, EPI_ISL_5899442, EPI_ISL_5899443, EPI_ISL_5899444, EPI_ISL_5899445, EPI_ISL_5899446, EPI_ISL_5899447, EPI_ISL_5899448, EPI_ISL_5899449, EPI_ISL_5899450, EPI_ISL_5899451, EPI_ISL_5899452, EPI_ISL_5899453, EPI_ISL_5899454, EPI_ISL_5899455, EPI_ISL_5899456, EPI_ISL_5899457, EPI_ISL_5899458, EPI_ISL_5899459, EPI_ISL_5899460, EPI_ISL_5899461, EPI_ISL_5899462, EPI_ISL_5899463, EPI_ISL_5899464, EPI_ISL_5899465, EPI_ISL_5899466, EPI_ISL_5899467, EPI_ISL_5899468, EPI_ISL_5899469, EPI_ISL_5899470, EPI_ISL_5899471, EPI_ISL_5899472, EPI_ISL_5899473, EPI_ISL_5899474, EPI_ISL_5899475, EPI_ISL_5899476, EPI_ISL_5899477, EPI_ISL_5899478, EPI_ISL_5899479, EPI_ISL_5899480, EPI_ISL_5899481, EPI_ISL_5899482, EPI_ISL_5899483, EPI_ISL_5899484, EPI_ISL_5899485, EPI_ISL_5899486, EPI_ISL_5899487, EPI_ISL_5899488, EPI_ISL_5899489, EPI_ISL_5899490, EPI_ISL_5899492, EPI_ISL_5899493, EPI_ISL_5899494, EPI_ISL_5899495, EPI_ISL_5899496, EPI_ISL_5899498, EPI_ISL_5899499, EPI_ISL_5899500, EPI_ISL_5899502, EPI_ISL_5899503, EPI_ISL_5899504, EPI_ISL_5899509, EPI_ISL_5899510, EPI_ISL_5899512, EPI_ISL_5899513, EPI_ISL_5899514, EPI_ISL_5899516, EPI_ISL_5899517, EPI_ISL_5899518, EPI_ISL_5899519, EPI_ISL_5899520, EPI_ISL_5899521, EPI_ISL_5899522, EPI_ISL_5899523, EPI_ISL_5899524, EPI_ISL_5899525, EPI_ISL_5899526, EPI_ISL_5899527, EPI_ISL_5899536, EPI_ISL_5899544, EPI_ISL_5899549, EPI_ISL_5899557, EPI_ISL_5899562, EPI_ISL_5899568, EPI_ISL_5899582, EPI_ISL_5899588, EPI_ISL_5899589, EPI_ISL_5899594, EPI_ISL_5899603, EPI_ISL_5899604, EPI_ISL_5899605, EPI_ISL_5899606, EPI_ISL_5899608, EPI_ISL_5899609, EPI_ISL_5899610, EPI_ISL_5899611, EPI_ISL_5899612, EPI_ISL_5899614, EPI_ISL_5899615, EPI_ISL_5899616, EPI_ISL_5899617, EPI_ISL_5899618, EPI_ISL_5899619, EPI_ISL_5899620, EPI_ISL_5899621, EPI_ISL_5899622, EPI_ISL_5899623, EPI_ISL_5899624, EPI_ISL_5899625, EPI_ISL_5899626, EPI_ISL_5899627, EPI_ISL_5899628, EPI_ISL_5899629, EPI_ISL_5899630, EPI_ISL_5899631, EPI_ISL_5899632, EPI_ISL_5899633, EPI_ISL_5899635, EPI_ISL_5899636, EPI_ISL_5899637, EPI_ISL_5899638, EPI_ISL_5899639, EPI_ISL_5899640, EPI_ISL_5899641, EPI_ISL_5899642, EPI_ISL_5899643, EPI_ISL_5899644, EPI_ISL_5899645, EPI_ISL_5899646, EPI_ISL_5899650, EPI_ISL_5899651, EPI_ISL_5899652, EPI_ISL_5899653, EPI_ISL_5899654, EPI_ISL_5899656, EPI_ISL_5899657, EPI_ISL_5899658, EPI_ISL_5899659, EPI_ISL_5899660, EPI_ISL_5899661, EPI_ISL_5899662, EPI_ISL_5899664, EPI_ISL_5899665, EPI_ISL_5899666, EPI_ISL_5899667, EPI_ISL_5899668, EPI_ISL_5899669, EPI_ISL_5899670, EPI_ISL_5899671, EPI_ISL_5899672, EPI_ISL_5899673, EPI_ISL_5899674, EPI_ISL_5899675, EPI_ISL_5899676, EPI_ISL_5899678, EPI_ISL_5899679, EPI_ISL_5899680, EPI_ISL_5899681, EPI_ISL_5899682, EPI_ISL_5899685, EPI_ISL_5899686, EPI_ISL_5899687, EPI_ISL_5899688, EPI_ISL_5899689, EPI_ISL_5899690, EPI_ISL_5899691, EPI_ISL_5899692, EPI_ISL_5899693, EPI_ISL_5899694, EPI_ISL_5899696, EPI_ISL_5899697, EPI_ISL_5899698, EPI_ISL_5899699, EPI_ISL_5899700, EPI_ISL_5899701, EPI_ISL_5899702, EPI_ISL_5899703, EPI_ISL_5899704, EPI_ISL_5899705, EPI_ISL_5899706, EPI_ISL_5899707, EPI_ISL_5899708, EPI_ISL_5899709, EPI_ISL_5899710, EPI_ISL_5899711, EPI_ISL_5899712, EPI_ISL_5899713, EPI_ISL_5899714, EPI_ISL_5899715, EPI_ISL_5899716, EPI_ISL_6371506, EPI_ISL_729337, EPI_ISL_729338, EPI_ISL_729339, EPI_ISL_729340, EPI_ISL_729341, EPI_ISL_729342, EPI_ISL_729343, EPI_ISL_729344, EPI_ISL_729345, EPI_ISL_729347, EPI_ISL_729349, EPI_ISL_729350, EPI_ISL_729351, EPI_ISL_729352, EPI_ISL_729354, EPI_ISL_729358, EPI_ISL_729359, EPI_ISL_729361, EPI_ISL_729362, EPI_ISL_729363, EPI_ISL_729364, EPI_ISL_729367, EPI_ISL_729368, EPI_ISL_729369, EPI_ISL_729371, EPI_ISL_729372, EPI_ISL_729373, EPI_ISL_729374, EPI_ISL_729375, EPI_ISL_729376, EPI_ISL_729379, EPI_ISL_729380, EPI_ISL_729381, EPI_ISL_729383, EPI_ISL_729384, EPI_ISL_729385, EPI_ISL_729386, EPI_ISL_729389, EPI_ISL_729390, EPI_ISL_729391, EPI_ISL_729392, EPI_ISL_729393, EPI_ISL_729394, EPI_ISL_729395, EPI_ISL_729396, EPI_ISL_729397, EPI_ISL_729399, EPI_ISL_729401, EPI_ISL_729403, EPI_ISL_729407, EPI_ISL_729411, EPI_ISL_729414, EPI_ISL_729416, EPI_ISL_729417, EPI_ISL_729418, EPI_ISL_729419, EPI_ISL_729420, EPI_ISL_729421, EPI_ISL_729422, EPI_ISL_729423, EPI_ISL_729424, EPI_ISL_729425, EPI_ISL_729426, EPI_ISL_729427, EPI_ISL_729428, EPI_ISL_729429, EPI_ISL_729430, EPI_ISL_729431, EPI_ISL_729432, EPI_ISL_729433, EPI_ISL_729434, EPI_ISL_729435, EPI_ISL_729436, EPI_ISL_729437, EPI_ISL_729438, EPI_ISL_729439, EPI_ISL_729440, EPI_ISL_729441, EPI_ISL_729442, EPI_ISL_729443, EPI_ISL_729444, EPI_ISL_729445, EPI_ISL_729446, EPI_ISL_729447, EPI_ISL_729448, EPI_ISL_729449, EPI_ISL_729450, EPI_ISL_729451, EPI_ISL_729452, EPI_ISL_729453, EPI_ISL_729454, EPI_ISL_729455, EPI_ISL_729456, EPI_ISL_729457, EPI_ISL_729458, EPI_ISL_729459, EPI_ISL_729460, EPI_ISL_729461, EPI_ISL_729462, EPI_ISL_729463, EPI_ISL_729464, EPI_ISL_729465, EPI_ISL_729466, EPI_ISL_729467, EPI_ISL_729469, EPI_ISL_729470, EPI_ISL_729471, EPI_ISL_729472, EPI_ISL_729498, EPI_ISL_729500, EPI_ISL_729501, EPI_ISL_729502, EPI_ISL_729503, EPI_ISL_729504, EPI_ISL_729505, EPI_ISL_729506, EPI_ISL_729507, EPI_ISL_729508, EPI_ISL_729509, EPI_ISL_729510, EPI_ISL_729511, EPI_ISL_729512, EPI_ISL_729513, EPI_ISL_729515, EPI_ISL_729516, EPI_ISL_729517, EPI_ISL_729518, EPI_ISL_729519, EPI_ISL_729520, EPI_ISL_729521, EPI_ISL_729522, EPI_ISL_729523, EPI_ISL_729524, EPI_ISL_729525, EPI_ISL_729526, EPI_ISL_729527, EPI_ISL_729528, EPI_ISL_729535, EPI_ISL_729536, EPI_ISL_729537, EPI_ISL_729538, EPI_ISL_729539, EPI_ISL_729540, EPI_ISL_729541, EPI_ISL_729542, EPI_ISL_729543, EPI_ISL_729544, EPI_ISL_729545, EPI_ISL_729546, EPI_ISL_729547, EPI_ISL_729549, EPI_ISL_729550, EPI_ISL_729551, EPI_ISL_729552, EPI_ISL_729562, EPI_ISL_729563, EPI_ISL_729564, EPI_ISL_729565, EPI_ISL_729566, EPI_ISL_729567, EPI_ISL_729568, EPI_ISL_729569, EPI_ISL_729570, EPI_ISL_729571, EPI_ISL_729572, EPI_ISL_729573, EPI_ISL_729574, EPI_ISL_729575, EPI_ISL_729576, EPI_ISL_729577, EPI_ISL_729578, EPI_ISL_729579, EPI_ISL_729580, EPI_ISL_729581, EPI_ISL_729582, EPI_ISL_729583, EPI_ISL_729584, EPI_ISL_729585, EPI_ISL_729586, EPI_ISL_729587, EPI_ISL_729588, EPI_ISL_729589, EPI_ISL_729590, EPI_ISL_729591, EPI_ISL_729592, EPI_ISL_729593, EPI_ISL_729594, EPI_ISL_729595, EPI_ISL_729608, EPI_ISL_729609, EPI_ISL_729610, EPI_ISL_729611, EPI_ISL_729612, EPI_ISL_729613, EPI_ISL_729614, EPI_ISL_729615, EPI_ISL_729616, EPI_ISL_729617, EPI_ISL_729618, EPI_ISL_729619, EPI_ISL_729620, EPI_ISL_729621, EPI_ISL_729622, EPI_ISL_729623, EPI_ISL_729624, EPI_ISL_729625, EPI_ISL_729626, EPI_ISL_729627, EPI_ISL_729628, EPI_ISL_729629, EPI_ISL_729630, EPI_ISL_729631, EPI_ISL_729632, EPI_ISL_729633, EPI_ISL_729634, EPI_ISL_729635, EPI_ISL_729636, EPI_ISL_729637, EPI_ISL_729638, EPI_ISL_729639, EPI_ISL_729640, EPI_ISL_729641, EPI_ISL_729642, EPI_ISL_729643, EPI_ISL_729644, EPI_ISL_729645, EPI_ISL_729646, EPI_ISL_729647, EPI_ISL_729648, EPI_ISL_729649, EPI_ISL_729650, EPI_ISL_729651, EPI_ISL_729652, EPI_ISL_729653, EPI_ISL_729654, EPI_ISL_729655, EPI_ISL_729656, EPI_ISL_729657, EPI_ISL_729658, EPI_ISL_729659, EPI_ISL_729660, EPI_ISL_729661, EPI_ISL_729662, EPI_ISL_729663, EPI_ISL_729664, EPI_ISL_729665, EPI_ISL_729666, EPI_ISL_729667, EPI_ISL_729668, EPI_ISL_729669, EPI_ISL_729670, EPI_ISL_729671, EPI_ISL_729672, EPI_ISL_729673, EPI_ISL_729674, EPI_ISL_729675, EPI_ISL_729676, EPI_ISL_729677, EPI_ISL_729678, EPI_ISL_729679, EPI_ISL_729680, EPI_ISL_729681, EPI_ISL_729682, EPI_ISL_729683, EPI_ISL_729684, EPI_ISL_729685, EPI_ISL_729686, EPI_ISL_729687, EPI_ISL_729688, EPI_ISL_729689, EPI_ISL_729690, EPI_ISL_729691, EPI_ISL_729692, EPI_ISL_729693, EPI_ISL_729694, EPI_ISL_729695, EPI_ISL_729696, EPI_ISL_729697, EPI_ISL_729698, EPI_ISL_729699, EPI_ISL_729700, EPI_ISL_729701, EPI_ISL_729702, EPI_ISL_729703, EPI_ISL_729704, EPI_ISL_729705, EPI_ISL_729706, EPI_ISL_729707, EPI_ISL_729708, EPI_ISL_729709, EPI_ISL_729710, EPI_ISL_729711, EPI_ISL_729712, EPI_ISL_729713, EPI_ISL_729714, EPI_ISL_729715, EPI_ISL_729716, EPI_ISL_729717, EPI_ISL_729718, EPI_ISL_729719, EPI_ISL_729720, EPI_ISL_729721, EPI_ISL_729722, EPI_ISL_729723, EPI_ISL_729724, EPI_ISL_729725, EPI_ISL_729726, EPI_ISL_729727, EPI_ISL_729728, EPI_ISL_729729, EPI_ISL_729730, EPI_ISL_729731, EPI_ISL_729732, EPI_ISL_729733, EPI_ISL_729734, EPI_ISL_824742, EPI_ISL_824743, EPI_ISL_824744, EPI_ISL_824745, EPI_ISL_824746, EPI_ISL_824747, EPI_ISL_824748, EPI_ISL_824749, EPI_ISL_824750, EPI_ISL_824751, EPI_ISL_824752, EPI_ISL_824753, EPI_ISL_824754, EPI_ISL_824755, EPI_ISL_824756, EPI_ISL_824757, EPI_ISL_824758, EPI_ISL_824759, EPI_ISL_824760, EPI_ISL_824761, EPI_ISL_824762, EPI_ISL_824763, EPI_ISL_824764, EPI_ISL_824765, EPI_ISL_824766, EPI_ISL_824767, EPI_ISL_824768, EPI_ISL_824769, EPI_ISL_824770, EPI_ISL_824771, EPI_ISL_824772, EPI_ISL_824773, EPI_ISL_824774, EPI_ISL_824775, EPI_ISL_824776, EPI_ISL_824777, EPI_ISL_824778, EPI_ISL_824779, EPI_ISL_824780, EPI_ISL_824781, EPI_ISL_824782, EPI_ISL_824783, EPI_ISL_824784, EPI_ISL_824785, EPI_ISL_824786, EPI_ISL_824864, EPI_ISL_849794, EPI_ISL_849795, EPI_ISL_849796, EPI_ISL_849797, EPI_ISL_849798, EPI_ISL_849799, EPI_ISL_849800, EPI_ISL_849801, EPI_ISL_849802, EPI_ISL_849803, EPI_ISL_849804, EPI_ISL_849805, EPI_ISL_849806, EPI_ISL_849807, EPI_ISL_849808, EPI_ISL_849809, EPI_ISL_849810, EPI_ISL_849811, EPI_ISL_849812, EPI_ISL_849813, EPI_ISL_849814, EPI_ISL_849815, EPI_ISL_849816, EPI_ISL_849817, EPI_ISL_849818, EPI_ISL_849819, EPI_ISL_849820, EPI_ISL_849821, EPI_ISL_849822, EPI_ISL_849823, EPI_ISL_849824, EPI_ISL_849825, EPI_ISL_849826, EPI_ISL_849827, EPI_ISL_849828, EPI_ISL_849829, EPI_ISL_849830, EPI_ISL_849831, EPI_ISL_849832, EPI_ISL_849833, EPI_ISL_849834, EPI_ISL_849835, EPI_ISL_849836, EPI_ISL_849837, EPI_ISL_849838, EPI_ISL_849839, EPI_ISL_849840, EPI_ISL_849841, EPI_ISL_849842, EPI_ISL_849843, EPI_ISL_849844, EPI_ISL_849845, EPI_ISL_849846, EPI_ISL_849847, EPI_ISL_849848, EPI_ISL_849849, EPI_ISL_849850, EPI_ISL_849851, EPI_ISL_849852, EPI_ISL_849853, EPI_ISL_849854, EPI_ISL_849855, EPI_ISL_849856, EPI_ISL_849857, EPI_ISL_849858, EPI_ISL_849859, EPI_ISL_849860, EPI_ISL_849861, EPI_ISL_849862, EPI_ISL_849863, EPI_ISL_849864, EPI_ISL_849865, EPI_ISL_849866, EPI_ISL_869082, EPI_ISL_869084, EPI_ISL_869086, EPI_ISL_869087, EPI_ISL_869088, EPI_ISL_869089, EPI_ISL_869090, EPI_ISL_869091, EPI_ISL_869092, EPI_ISL_869093, EPI_ISL_869094, EPI_ISL_869095, EPI_ISL_869096, EPI_ISL_869097, EPI_ISL_869098, EPI_ISL_869099, EPI_ISL_869100, EPI_ISL_869101, EPI_ISL_869102, EPI_ISL_869103, EPI_ISL_869104, EPI_ISL_869105, EPI_ISL_869106, EPI_ISL_869107, EPI_ISL_869108, EPI_ISL_869109, EPI_ISL_869110, EPI_ISL_869111, EPI_ISL_869112, EPI_ISL_869113, EPI_ISL_869114, EPI_ISL_869115, EPI_ISL_869116, EPI_ISL_869117, EPI_ISL_869120, EPI_ISL_869121, EPI_ISL_869122, EPI_ISL_869123, EPI_ISL_869137, EPI_ISL_869138, EPI_ISL_869139, EPI_ISL_869140, EPI_ISL_869141, EPI_ISL_869142, EPI_ISL_909745, EPI_ISL_909746, EPI_ISL_909748, EPI_ISL_909749, EPI_ISL_909964, EPI_ISL_909965, EPI_ISL_909966, EPI_ISL_909967, EPI_ISL_909968, EPI_ISL_909969, EPI_ISL_909970, EPI_ISL_909971, EPI_ISL_909972, EPI_ISL_909973, EPI_ISL_909974, EPI_ISL_909975, EPI_ISL_909976, EPI_ISL_909977, EPI_ISL_909978, EPI_ISL_909979, EPI_ISL_909980, EPI_ISL_909981, EPI_ISL_909982, EPI_ISL_909983, EPI_ISL_909984, EPI_ISL_909985, EPI_ISL_909986, EPI_ISL_909987, EPI_ISL_909988, EPI_ISL_909989, EPI_ISL_909990, EPI_ISL_909991, EPI_ISL_909992, EPI_ISL_909993, EPI_ISL_909994, EPI_ISL_909995, EPI_ISL_909996, EPI_ISL_909997, EPI_ISL_909998, EPI_ISL_909999, EPI_ISL_910000, EPI_ISL_910001, EPI_ISL_910002, EPI_ISL_910003, EPI_ISL_910004, EPI_ISL_910005, EPI_ISL_910006, EPI_ISL_910007, EPI_ISL_910008, EPI_ISL_910009, EPI_ISL_910010
A. Krumbholz, Labor Dr. Krause und Kollegen MVZ GmbH, Kiel	Charité Universitätsmedizin Berlin, Institut für Virologie/Labor Berlin	Peter Menzel et al	EPI_ISL_2833515, EPI_ISL_2833516, EPI_ISL_2833517, EPI_ISL_2833519, EPI_ISL_2833520, EPI_ISL_2833521, EPI_ISL_2833522, EPI_ISL_2833523, EPI_ISL_2833525, EPI_ISL_2833529, EPI_ISL_2833530, EPI_ISL_2833533, EPI_ISL_2833535, EPI_ISL_2833537, EPI_ISL_2833539, EPI_ISL_2833540
A. Krumbholz, Labor Dr. Krause und Kollegen MVZ GmbH, Kiel	Charité Universitätsmedizin Berlin, Institut für Virologie/Labor Berlin	Victor M Corman et al	EPI_ISL_2504051, EPI_ISL_2504052, EPI_ISL_2504053, EPI_ISL_2504054, EPI_ISL_2504055, EPI_ISL_2504056, EPI_ISL_2504057, EPI_ISL_2504058, EPI_ISL_2504059, EPI_ISL_2504060, EPI_ISL_2504061, EPI_ISL_2504062, EPI_ISL_2504063, EPI_ISL_2504064, EPI_ISL_2504065, EPI_ISL_2504066
A. Krumbholz, Labor Dr. Krause und Kollegen MVZ GmbH, Kiel	Charité Universitätsmedizin Berlin, Institute of Virology	Victor M Corman et al	EPI_ISL_2693902, EPI_ISL_2693903, EPI_ISL_2693904, EPI_ISL_2894997, EPI_ISL_2894998, EPI_ISL_2894999, EPI_ISL_2895000, EPI_ISL_2969657, EPI_ISL_3045105, EPI_ISL_4978460, EPI_ISL_4978463, EPI_ISL_4978465, EPI_ISL_4978467, EPI_ISL_4978470
A.O. S.Camillo	National Institute for Infectious Diseases (INMI) L. Spallanzani I.R.C.C.S	CEM Gruber et al	EPI_ISL_3013985, EPI_ISL_3013986, EPI_ISL_3013988, EPI_ISL_3013989, EPI_ISL_3013991, EPI_ISL_3014027, EPI_ISL_3014034, EPI_ISL_4849025, EPI_ISL_4849040, EPI_ISL_4849041, EPI_ISL_4849042, EPI_ISL_4849043, EPI_ISL_4849044, EPI_ISL_4849045, EPI_ISL_4849046, EPI_ISL_4849048, EPI_ISL_4849049, EPI_ISL_4849050, EPI_ISL_4849051, EPI_ISL_4849052, EPI_ISL_4849053, EPI_ISL_4849054, EPI_ISL_4849055, EPI_ISL_4849056, EPI_ISL_4849057, EPI_ISL_4849058, EPI_ISL_4849060, EPI_ISL_4974947, EPI_ISL_4974955, EPI_ISL_4974998, EPI_ISL_4975004, EPI_ISL_4975013, EPI_ISL_4975017, EPI_ISL_4975026, EPI_ISL_4975033, EPI_ISL_4975039, EPI_ISL_4975045, EPI_ISL_4975050, EPI_ISL_4975054, EPI_ISL_4975061, EPI_ISL_4975071, EPI_ISL_4975078, EPI_ISL_4975086, EPI_ISL_4975090, EPI_ISL_4975096, EPI_ISL_4975101, EPI_ISL_4975108, EPI_ISL_4975115, EPI_ISL_4975124, EPI_ISL_4975131, EPI_ISL_4975137, EPI_ISL_4975140, EPI_ISL_4975148, EPI_ISL_4975154, EPI_ISL_4975161, EPI_ISL_4975168, EPI_ISL_4975179, EPI_ISL_4975187, EPI_ISL_4975193
A.O. S.Camillo	National Institute for Infectious Diseases (INMI) L. Spallanzani I.R.C.C.S	E Giombini et al	EPI_ISL_3461360, EPI_ISL_3461362, EPI_ISL_3461367, EPI_ISL_3461368, EPI_ISL_3461369, EPI_ISL_3461370, EPI_ISL_3461373, EPI_ISL_3461374, EPI_ISL_3461375, EPI_ISL_4527827, EPI_ISL_4527832, EPI_ISL_4527833, EPI_ISL_4527835, EPI_ISL_4527836, EPI_ISL_4527837, EPI_ISL_4527838, EPI_ISL_4527839, EPI_ISL_4527840, EPI_ISL_4527841, EPI_ISL_4527842, EPI_ISL_4527843, EPI_ISL_4527844, EPI_ISL_4527845, EPI_ISL_4527846, EPI_ISL_4527847, EPI_ISL_4527848, EPI_ISL_4527849, EPI_ISL_4527851, EPI_ISL_4527852, EPI_ISL_4527854, EPI_ISL_4527855, EPI_ISL_4527856, EPI_ISL_4527857, EPI_ISL_4527858, EPI_ISL_4527859, EPI_ISL_4527860, EPI_ISL_4527861, EPI_ISL_4527864, EPI_ISL_4527865, EPI_ISL_4527867, EPI_ISL_4527870, EPI_ISL_4527872, EPI_ISL_4527874, EPI_ISL_4527875, EPI_ISL_4527876, EPI_ISL_4848928, EPI_ISL_4848932, EPI_ISL_4848936, EPI_ISL_4848948, EPI_ISL_4848958, EPI_ISL_4848966, EPI_ISL_4848967, EPI_ISL_4848978, EPI_ISL_4848979, EPI_ISL_4848980, EPI_ISL_4848981, EPI_ISL_4848982, EPI_ISL_4848983, EPI_ISL_4848988, EPI_ISL_4848989, EPI_ISL_4848990, EPI_ISL_4848991, EPI_ISL_4848992, EPI_ISL_4848993, EPI_ISL_4848994, EPI_ISL_4848995, EPI_ISL_4848996
A.O. S.Giovanni Addolorata	National Institute for Infectious Diseases (INMI) L. Spallanzani I.R.C.C.S	E Giombini et al	EPI_ISL_5879682
A.O.RN SANTOBONO - -PAUSILIPON	TIGEM	Antonio Grimaldi Patrizia Annunziata Francesco Panariello Claudia Tiberio Teresa Giuliano Valentina Bouche Chiara Colantuono Lucio Di Filippo Ornella Leone Anna Manfredi Marcello Salvi Antonio Limone Luigi Atripaldi Andrea Ballabio Davide Cacchiarelli et al	EPI_ISL_6229488
A.O.U Policlinico G.Rodolico-S.Marco P.O. Rodolico Catania	A.O.U Policlinico G.Rodolico-S.Marco P.O. Rodolico and BIOMETEC UNICT Catania	STEFANI AND SCALIA et al	EPI_ISL_2782382
A.O.U SAN LUIGI GONZAGA DI ORBASSANO	Fondazione del Piemonte per l'Oncologia IRCCS	Antonino Sottile et al	EPI_ISL_2650727, EPI_ISL_2650729
A.O.U. San Luigi Gonzaga, S.S. Unità di Prevenzione Rischio Infettivo	U.O. Genomics, S.S. Genetics and Advanced Omics Techniques, Istituto Zooprofilattico Sperimentale del Piemonte Liguria e Valle d'Aosta	Chiara Beltramo et al	EPI_ISL_1055797, EPI_ISL_1055798, EPI_ISL_1055803, EPI_ISL_1055804, EPI_ISL_1055805, EPI_ISL_1055806, EPI_ISL_1055807
A.S.L CN1	Fondazione del Piemonte per l'Oncologia IRCCS	Antonino Sottile et al	EPI_ISL_2741608, EPI_ISL_2741700
A.S.L VERCELLI	Fondazione del Piemonte per l'Oncologia IRCCS	Antonino Sottile et al	EPI_ISL_2876088
A.S.L. ALESSANDRIA	Fondazione del Piemonte per l'Oncologia IRCCS	Antonino Sottile et al	EPI_ISL_2720484, EPI_ISL_2721186, EPI_ISL_2721200, EPI_ISL_2721202, EPI_ISL_2721203, EPI_ISL_2721205, EPI_ISL_2721253, EPI_ISL_2721321, EPI_ISL_2721325, EPI_ISL_2721328, EPI_ISL_2721331, EPI_ISL_2925516, EPI_ISL_2925518, EPI_ISL_2925536, EPI_ISL_3120000, EPI_ISL_3120004, EPI_ISL_3120005, EPI_ISL_3120006, EPI_ISL_3120007, EPI_ISL_3120012, EPI_ISL_3120067, EPI_ISL_3120069, EPI_ISL_3120070, EPI_ISL_3120071, EPI_ISL_3239921, EPI_ISL_3376911, EPI_ISL_3578196, EPI_ISL_3578197, EPI_ISL_3579894, EPI_ISL_3579901, EPI_ISL_3840588, EPI_ISL_3840589, EPI_ISL_3840590, EPI_ISL_3840595, EPI_ISL_3925780, EPI_ISL_3925802, EPI_ISL_3925942, EPI_ISL_4572088, EPI_ISL_4572089, EPI_ISL_4572220, EPI_ISL_4901271, EPI_ISL_4901272, EPI_ISL_4902679, EPI_ISL_4902685, EPI_ISL_4902688, EPI_ISL_4902691, EPI_ISL_4902696, EPI_ISL_4902698, EPI_ISL_4902701, EPI_ISL_5103675, EPI_ISL_5103676, EPI_ISL_5934406, EPI_ISL_5934410, EPI_ISL_5934411, EPI_ISL_6347522, EPI_ISL_6347540, EPI_ISL_6347555, EPI_ISL_6347564
A.S.L. ALESSANDRIA - OSPEDALE SAN GIACOMO NOVI	Fondazione del Piemonte per l'Oncologia IRCCS	Antonino Sottile et al	EPI_ISL_2741610, EPI_ISL_2741616
A.S.L. ALESSANDRIA - OSPEDALE SAN GIACOMO NOVI - SC LABORATORIO ANALISI NOVI L	Fondazione del Piemonte per l'Oncologia IRCCS	Antonino Sottile et al	EPI_ISL_2650873, EPI_ISL_2650874, EPI_ISL_2650875, EPI_ISL_2650877, EPI_ISL_2650878, EPI_ISL_2650880
A.S.L. ALESSANDRIA - OSPEDALE SAN GIACOMO NOVI - SC LABORATORIO ANALISI NOVI L. -	Fondazione del Piemonte per l'Oncologia IRCCS	Antonino Sottile et al	EPI_ISL_2650590, EPI_ISL_2650591, EPI_ISL_2650593, EPI_ISL_2650594, EPI_ISL_2650597, EPI_ISL_2650599, EPI_ISL_2650603, EPI_ISL_2650978, EPI_ISL_2650979, EPI_ISL_2650983, EPI_ISL_2650985, EPI_ISL_2650989, EPI_ISL_2651000, EPI_ISL_2651001, EPI_ISL_2651003, EPI_ISL_2651005, EPI_ISL_2651006, EPI_ISL_2651007, EPI_ISL_2651008, EPI_ISL_2651009, EPI_ISL_2651010, EPI_ISL_2651012, EPI_ISL_2651013
A.S.L. ALESSANDRIA - OSPEDALE SANTO SPIRITO CASALE - SS COORDINAMENTO ATTIVITA' AMB. LAB. ANALISI	Fondazione del Piemonte per l'Oncologia IRCCS	Antonino Sottile et al	EPI_ISL_2650876, EPI_ISL_2650879
A.S.L. ASTI	Fondazione del Piemonte per l'Oncologia IRCCS	Antonino Sottile et al	EPI_ISL_2720488, EPI_ISL_2720493, EPI_ISL_2721291, EPI_ISL_2721296, EPI_ISL_2721303, EPI_ISL_2721306, EPI_ISL_2925517, EPI_ISL_2925522, EPI_ISL_3120008, EPI_ISL_3241667, EPI_ISL_3241668, EPI_ISL_3376887, EPI_ISL_3376888, EPI_ISL_3376891, EPI_ISL_3579795, EPI_ISL_3579798, EPI_ISL_3579805, EPI_ISL_3579808, EPI_ISL_3586945, EPI_ISL_3803701, EPI_ISL_3840550, EPI_ISL_3840551, EPI_ISL_3925440, EPI_ISL_3925445, EPI_ISL_3925451, EPI_ISL_3925456, EPI_ISL_3925787, EPI_ISL_3925789, EPI_ISL_3925939, EPI_ISL_3925945, EPI_ISL_3925946, EPI_ISL_4256376, EPI_ISL_4256377, EPI_ISL_4256378, EPI_ISL_4256379, EPI_ISL_4256380, EPI_ISL_4256381, EPI_ISL_4256382, EPI_ISL_4256383, EPI_ISL_4256386, EPI_ISL_4256387, EPI_ISL_4436502, EPI_ISL_4436503, EPI_ISL_4436505, EPI_ISL_4572051, EPI_ISL_4572052, EPI_ISL_4572053, EPI_ISL_4572054, EPI_ISL_4572055, EPI_ISL_4572056, EPI_ISL_4572122, EPI_ISL_4572126, EPI_ISL_4901175, EPI_ISL_4901209, EPI_ISL_4901210, EPI_ISL_4901211, EPI_ISL_4901212, EPI_ISL_4901213, EPI_ISL_4901214, EPI_ISL_4901216, EPI_ISL_4901217, EPI_ISL_4901219, EPI_ISL_4901221, EPI_ISL_4901226, EPI_ISL_4901233, EPI_ISL_4901235, EPI_ISL_4901237, EPI_ISL_4901238, EPI_ISL_4901240, EPI_ISL_4901241, EPI_ISL_5103674, EPI_ISL_5421175, EPI_ISL_5421176, EPI_ISL_5421177, EPI_ISL_5421178, EPI_ISL_5421179, EPI_ISL_5421180, EPI_ISL_5588119, EPI_ISL_5588120, EPI_ISL_5588123, EPI_ISL_5934390, EPI_ISL_5934394, EPI_ISL_5934396, EPI_ISL_5934412, EPI_ISL_5934413, EPI_ISL_6346233, EPI_ISL_6346240, EPI_ISL_6347569, EPI_ISL_6347578, EPI_ISL_6347584, EPI_ISL_6347591, EPI_ISL_6677742, EPI_ISL_6677743, EPI_ISL_6677744
A.S.L. ASTI - PRESIDIO OSP. CARDINAL G. MASSAIA - POLIAMBULATORIO OSPEDALIERO -	Fondazione del Piemonte per l'Oncologia IRCCS	Antonino Sottile et al	EPI_ISL_2650645, EPI_ISL_2650649, EPI_ISL_2650650, EPI_ISL_2650938, EPI_ISL_2650940, EPI_ISL_2650945
A.S.L. BIELLA	Fondazione del Piemonte per l'Oncologia IRCCS	Antonino Sottile et al	EPI_ISL_2652119, EPI_ISL_2652121, EPI_ISL_2741677, EPI_ISL_2925531, EPI_ISL_3239924, EPI_ISL_3384973, EPI_ISL_3840546, EPI_ISL_3840548, EPI_ISL_3840549
A.S.L. BIELLA - OSPEDALE DEGLI INFERMI - SC LABORATORIO ANALISI	Fondazione del Piemonte per l'Oncologia IRCCS	Antonino Sottile et al	EPI_ISL_2650825, EPI_ISL_2650826, EPI_ISL_2650827, EPI_ISL_2650829
A.S.L. BIELLA - OSPEDALE DEGLI INFERMI - SC LABORATORIO ANALISI -	Fondazione del Piemonte per l'Oncologia IRCCS	Antonino Sottile et al	EPI_ISL_2650598, EPI_ISL_2650604, EPI_ISL_2650605, EPI_ISL_2650606, EPI_ISL_2650607, EPI_ISL_2650609, EPI_ISL_2650611, EPI_ISL_2651011, EPI_ISL_2651014, EPI_ISL_2651015, EPI_ISL_2651016, EPI_ISL_2651018, EPI_ISL_2651023, EPI_ISL_3120022, EPI_ISL_4902705, EPI_ISL_4902711
A.S.L. CITTA DI TORINO - OSPEDALE MAURIZIANO	Fondazione del Piemonte per l'Oncologia IRCCS	Antonino Sottile et al	EPI_ISL_4436487, EPI_ISL_4436488, EPI_ISL_4436489, EPI_ISL_4436491, EPI_ISL_4436493, EPI_ISL_4436494, EPI_ISL_4436495, EPI_ISL_4436496, EPI_ISL_4436499, EPI_ISL_4436500, EPI_ISL_4436501, EPI_ISL_4436546, EPI_ISL_4436549, EPI_ISL_4436550, EPI_ISL_4436551, EPI_ISL_4436552, EPI_ISL_4436554
A.S.L. CITTA' DI TORINO - OSPEDALE AMEDEO DI SAVOIA	Fondazione del Piemonte per l'Oncologia IRCCS	Antonino Sottile et al	EPI_ISL_2721175, EPI_ISL_2721179, EPI_ISL_2721221, EPI_ISL_2721226, EPI_ISL_2721228, EPI_ISL_2721233, EPI_ISL_3840520, EPI_ISL_3840521, EPI_ISL_3840522, EPI_ISL_3840523, EPI_ISL_3840524, EPI_ISL_3840525, EPI_ISL_3840526, EPI_ISL_3840529, EPI_ISL_4256429, EPI_ISL_4901236, EPI_ISL_4901244, EPI_ISL_4901245, EPI_ISL_4901246, EPI_ISL_4901247, EPI_ISL_4901248, EPI_ISL_4901249, EPI_ISL_4901250, EPI_ISL_4901251, EPI_ISL_4901252, EPI_ISL_4901254, EPI_ISL_4901257, EPI_ISL_4901258, EPI_ISL_4901260
A.S.L. CITTA' DI TORINO - OSPEDALE AMEDEO DI SAVOIA - SC MICROBIOLOGIA E VIROLOGIA	Fondazione del Piemonte per l'Oncologia IRCCS	Antonino Sottile et al	EPI_ISL_2650770, EPI_ISL_2650773, EPI_ISL_2650774, EPI_ISL_2650775, EPI_ISL_2650776, EPI_ISL_2650777, EPI_ISL_2650778, EPI_ISL_2650779, EPI_ISL_2650780, EPI_ISL_2650781, EPI_ISL_2650782, EPI_ISL_2650783, EPI_ISL_2650784, EPI_ISL_2650785, EPI_ISL_2650786, EPI_ISL_2650787, EPI_ISL_2650788, EPI_ISL_2650790, EPI_ISL_2650791, EPI_ISL_2650792, EPI_ISL_2650794, EPI_ISL_2650795, EPI_ISL_2650797, EPI_ISL_2650799
A.S.L. CITTA' DI TORINO - OSPEDALE AMEDEO DI SAVOIA - SC MICROBIOLOGIA E VIROLOGIA -	Fondazione del Piemonte per l'Oncologia IRCCS	Antonino Sottile et al	EPI_ISL_2650651, EPI_ISL_2650652, EPI_ISL_2650653, EPI_ISL_2650655, EPI_ISL_2650657, EPI_ISL_2650658, EPI_ISL_2650659, EPI_ISL_2650660, EPI_ISL_2650661, EPI_ISL_2650662, EPI_ISL_2650663, EPI_ISL_2650664, EPI_ISL_2650665, EPI_ISL_2650666, EPI_ISL_2650667, EPI_ISL_2650668, EPI_ISL_2650987, EPI_ISL_2650988, EPI_ISL_2650990, EPI_ISL_2650991, EPI_ISL_2650992, EPI_ISL_2650994, EPI_ISL_2650995, EPI_ISL_2650996, EPI_ISL_2650997, EPI_ISL_2650998, EPI_ISL_2650999, EPI_ISL_2651002, EPI_ISL_3120028, EPI_ISL_3120029, EPI_ISL_3120030, EPI_ISL_3120031, EPI_ISL_3120032, EPI_ISL_3120034, EPI_ISL_3239845, EPI_ISL_3239849, EPI_ISL_3253325, EPI_ISL_3253328, EPI_ISL_3255011
A.S.L. CITTA' DI TORINO - OSPEDALE MAURIZIANO	Fondazione del Piemonte per l'Oncologia IRCCS	Antonino Sottile et al	EPI_ISL_3376892, EPI_ISL_3376893, EPI_ISL_3376894, EPI_ISL_3419093, EPI_ISL_3925488
A.S.L. CITTA' DI TORINO -OSPEDALE MAURIZIANO	Fondazione del Piemonte per l'Oncologia IRCCS	Antonino Sottile et al	EPI_ISL_2721309
A.S.L. CITTA' DI TORINO- AZIENDA OSP. ORDINE MAURIZIANO DI TORINO	Fondazione del Piemonte per l'Oncologia IRCCS	Antonino Sottile et al	EPI_ISL_2741671
A.S.L. CITTA' DI TORINO-ASO MAURIZIANO	Fondazione del Piemonte per l'Oncologia IRCCS	Antonino Sottile et al	EPI_ISL_3119998, EPI_ISL_3119999, EPI_ISL_3120001, EPI_ISL_3120002, EPI_ISL_3241614, EPI_ISL_3241615, EPI_ISL_3241616, EPI_ISL_3241618, EPI_ISL_3241619, EPI_ISL_3241620, EPI_ISL_3241621, EPI_ISL_3578198, EPI_ISL_3578199, EPI_ISL_3578200, EPI_ISL_3578201, EPI_ISL_3580037, EPI_ISL_3667245, EPI_ISL_3667246, EPI_ISL_3667247, EPI_ISL_3667248, EPI_ISL_3803706, EPI_ISL_3803709, EPI_ISL_3803711, EPI_ISL_3803712, EPI_ISL_3803713
A.S.L. CITTA' DI TORINO-OSPEDALE MOLINETTE	Fondazione del Piemonte per l'Oncologia IRCCS	Antonino Sottile et al	EPI_ISL_3253329
A.S.L. CITTA' DI TORINO-OSPEDALE SAN LUIGI	Fondazione del Piemonte per l'Oncologia IRCCS	Antonino Sottile et al	EPI_ISL_2720436, EPI_ISL_2720438, EPI_ISL_2720443, EPI_ISL_2720444, EPI_ISL_2720446, EPI_ISL_2720448, EPI_ISL_2720449, EPI_ISL_2720451, EPI_ISL_2720461, EPI_ISL_2720472, EPI_ISL_2720491
A.S.L. CITTA' DI TORINO-OSPEDALE SAN LUIGI- ORBASSANO	Fondazione del Piemonte per l'Oncologia IRCCS	Antonino Sottile et al	EPI_ISL_3253326
A.S.L. CITTA' DI TORINO-OSPEDALE SANT'ANNA	Fondazione del Piemonte per l'Oncologia IRCCS	Antonino Sottile et al	EPI_ISL_2720506, EPI_ISL_2720507
A.S.L. CITTA' DI TORINO_AZIENDA OSP. CITTA' DELLA SALUTE E DELLA SCIENZA DI TORINO-MOLINETTE	Fondazione del Piemonte per l'Oncologia IRCCS	Antonino Sottile et al	EPI_ISL_4901269, EPI_ISL_4901270
A.S.L. CN1	Fondazione del Piemonte per l'Oncologia IRCCS	Antonino Sottile et al	EPI_ISL_2720409, EPI_ISL_2720410, EPI_ISL_2720412, EPI_ISL_2720414, EPI_ISL_2720416, EPI_ISL_2720424, EPI_ISL_2720426, EPI_ISL_2720427, EPI_ISL_2720429, EPI_ISL_2720431, EPI_ISL_2720433, EPI_ISL_2720435, EPI_ISL_2720439, EPI_ISL_2720441, EPI_ISL_2720500, EPI_ISL_2721193, EPI_ISL_2721216, EPI_ISL_2721223, EPI_ISL_2721230, EPI_ISL_2721260, EPI_ISL_2721274, EPI_ISL_2721276, EPI_ISL_2721278, EPI_ISL_2721280, EPI_ISL_2925527, EPI_ISL_2925530, EPI_ISL_2978684, EPI_ISL_2978691, EPI_ISL_2978693, EPI_ISL_2978697, EPI_ISL_2978699, EPI_ISL_3925436, EPI_ISL_3925437, EPI_ISL_3925438, EPI_ISL_3925441, EPI_ISL_3925442, EPI_ISL_3925443, EPI_ISL_3925444, EPI_ISL_3925446, EPI_ISL_3925448, EPI_ISL_3925449, EPI_ISL_3925450, EPI_ISL_3925452, EPI_ISL_3925453, EPI_ISL_3925454, EPI_ISL_3925464, EPI_ISL_3925466, EPI_ISL_3925467, EPI_ISL_3925469, EPI_ISL_3925470, EPI_ISL_3925471, EPI_ISL_3925472, EPI_ISL_3925473, EPI_ISL_3925474, EPI_ISL_3925475, EPI_ISL_3925476, EPI_ISL_3925478, EPI_ISL_3925479, EPI_ISL_3925480, EPI_ISL_3925481, EPI_ISL_3925482, EPI_ISL_3925483, EPI_ISL_3925484, EPI_ISL_3925485, EPI_ISL_3925486, EPI_ISL_3925487, EPI_ISL_3925680, EPI_ISL_3925682, EPI_ISL_3925684, EPI_ISL_3925687, EPI_ISL_3925689, EPI_ISL_3925691, EPI_ISL_3925692, EPI_ISL_3925694, EPI_ISL_3925696, EPI_ISL_3925698, EPI_ISL_3925699, EPI_ISL_3925701, EPI_ISL_3925703, EPI_ISL_3925705, EPI_ISL_3925707, EPI_ISL_3925708, EPI_ISL_3925710, EPI_ISL_3925712, EPI_ISL_3925713, EPI_ISL_3925715, EPI_ISL_3925717, EPI_ISL_3925719, EPI_ISL_3925721, EPI_ISL_3925723, EPI_ISL_3925724, EPI_ISL_3925726, EPI_ISL_3925728, EPI_ISL_3925730, EPI_ISL_3925732, EPI_ISL_3925735, EPI_ISL_3925737, EPI_ISL_3925741, EPI_ISL_3925743, EPI_ISL_3925745, EPI_ISL_3925765, EPI_ISL_3925767, EPI_ISL_3925770, EPI_ISL_3925772, EPI_ISL_3925773, EPI_ISL_3925775, EPI_ISL_3925777, EPI_ISL_3925779, EPI_ISL_3925784, EPI_ISL_3925785, EPI_ISL_3925920, EPI_ISL_3925921, EPI_ISL_3925922, EPI_ISL_3925923, EPI_ISL_3925924, EPI_ISL_3925925, EPI_ISL_3925926, EPI_ISL_3925927, EPI_ISL_3925928, EPI_ISL_3925929, EPI_ISL_3925930, EPI_ISL_3925931, EPI_ISL_3925932, EPI_ISL_3925933, EPI_ISL_3925934, EPI_ISL_3925935, EPI_ISL_3925936, EPI_ISL_3925937, EPI_ISL_3925938, EPI_ISL_3925940, EPI_ISL_3925941, EPI_ISL_3925943, EPI_ISL_3925944, EPI_ISL_3925948, EPI_ISL_3925949, EPI_ISL_3925950, EPI_ISL_3925951, EPI_ISL_3925952, EPI_ISL_3925953, EPI_ISL_3925954, EPI_ISL_3925955, EPI_ISL_3925956, EPI_ISL_3925957, EPI_ISL_3925958, EPI_ISL_3925959, EPI_ISL_3925960, EPI_ISL_3925961, EPI_ISL_3925962, EPI_ISL_3925963, EPI_ISL_3925965, EPI_ISL_3925967, EPI_ISL_3925968, EPI_ISL_4021370, EPI_ISL_4021375, EPI_ISL_4021381, EPI_ISL_4021383, EPI_ISL_4021385, EPI_ISL_4021386, EPI_ISL_4021388, EPI_ISL_4021390, EPI_ISL_4021391, EPI_ISL_4021393, EPI_ISL_4021395, EPI_ISL_4021397, EPI_ISL_4021399, EPI_ISL_4021401, EPI_ISL_4021403, EPI_ISL_4021404, EPI_ISL_4021406, EPI_ISL_4021408, EPI_ISL_4021409, EPI_ISL_4021412, EPI_ISL_4021413, EPI_ISL_4021419, EPI_ISL_4021421, EPI_ISL_4021424, EPI_ISL_4021427, EPI_ISL_4021429, EPI_ISL_4021431, EPI_ISL_4021433, EPI_ISL_4021435, EPI_ISL_4021437, EPI_ISL_4021439, EPI_ISL_4021441, EPI_ISL_4021443, EPI_ISL_4021445, EPI_ISL_4021449, EPI_ISL_4021451, EPI_ISL_4021453, EPI_ISL_4021454, EPI_ISL_4021456, EPI_ISL_4021458, EPI_ISL_4021459, EPI_ISL_4021461, EPI_ISL_4021464, EPI_ISL_4021465, EPI_ISL_4021467, EPI_ISL_4021471, EPI_ISL_4021473, EPI_ISL_4021475, EPI_ISL_4021477, EPI_ISL_4021479, EPI_ISL_4021481, EPI_ISL_4021483, EPI_ISL_4021485, EPI_ISL_4021487, EPI_ISL_4021489, EPI_ISL_4021491, EPI_ISL_4021493, EPI_ISL_4021495, EPI_ISL_4021497, EPI_ISL_4021499, EPI_ISL_4021501, EPI_ISL_4021503, EPI_ISL_4021504, EPI_ISL_4021506, EPI_ISL_4021508, EPI_ISL_4021509, EPI_ISL_4021511, EPI_ISL_4021513, EPI_ISL_4021515, EPI_ISL_4021517, EPI_ISL_4021519, EPI_ISL_4021521, EPI_ISL_4021523, EPI_ISL_4021525, EPI_ISL_4021527, EPI_ISL_4021529, EPI_ISL_4021531, EPI_ISL_4021533, EPI_ISL_4021539, EPI_ISL_4021541, EPI_ISL_4021543, EPI_ISL_4021545, EPI_ISL_4021547, EPI_ISL_4021549, EPI_ISL_4021551, EPI_ISL_4021553, EPI_ISL_4021555, EPI_ISL_4021557, EPI_ISL_4022548, EPI_ISL_4022550, EPI_ISL_4022552, EPI_ISL_4022554, EPI_ISL_4022555, EPI_ISL_4022559, EPI_ISL_4022561, EPI_ISL_4022562, EPI_ISL_4022564, EPI_ISL_4022566, EPI_ISL_4022568, EPI_ISL_4022570, EPI_ISL_4022573, EPI_ISL_4022575, EPI_ISL_4022578, EPI_ISL_4022580, EPI_ISL_4022582, EPI_ISL_4022583
A.S.L. CN2	Fondazione del Piemonte per l'Oncologia IRCCS	Antonino Sottile et al	EPI_ISL_2721189, EPI_ISL_2721281, EPI_ISL_2721283, EPI_ISL_2741650
A.S.L. CUNEO 1	Fondazione del Piemonte per l'Oncologia IRCCS	Antonino Sottile et al	EPI_ISL_3120042, EPI_ISL_3120043, EPI_ISL_3120044, EPI_ISL_3120047, EPI_ISL_3120072, EPI_ISL_3120073, EPI_ISL_3120075, EPI_ISL_3120077, EPI_ISL_3120078, EPI_ISL_3120079, EPI_ISL_3120080, EPI_ISL_3120082, EPI_ISL_3120084, EPI_ISL_3120086, EPI_ISL_3153202, EPI_ISL_3153203, EPI_ISL_3153205, EPI_ISL_3153206, EPI_ISL_3153208, EPI_ISL_3153209, EPI_ISL_3153210, EPI_ISL_3153211, EPI_ISL_3153212, EPI_ISL_3153213, EPI_ISL_3153215, EPI_ISL_3153216, EPI_ISL_3153217, EPI_ISL_3153218, EPI_ISL_3153219, EPI_ISL_3153220, EPI_ISL_3153222, EPI_ISL_3153225, EPI_ISL_3153227, EPI_ISL_3239925, EPI_ISL_3239928, EPI_ISL_3239929, EPI_ISL_3239930, EPI_ISL_3239931, EPI_ISL_3239932, EPI_ISL_3239933, EPI_ISL_3239934, EPI_ISL_3239935, EPI_ISL_3239936, EPI_ISL_3239937, EPI_ISL_3239938, EPI_ISL_3239939, EPI_ISL_3239940, EPI_ISL_3239941, EPI_ISL_3239942, EPI_ISL_3239943, EPI_ISL_3239944, EPI_ISL_3239945, EPI_ISL_3239946, EPI_ISL_3239947, EPI_ISL_3239948, EPI_ISL_3239949, EPI_ISL_3239950, EPI_ISL_3239951, EPI_ISL_3239953, EPI_ISL_3239954, EPI_ISL_3239955, EPI_ISL_3239956, EPI_ISL_3239957, EPI_ISL_3239958, EPI_ISL_3239959, EPI_ISL_3239960, EPI_ISL_3239961, EPI_ISL_3239962, EPI_ISL_3239963, EPI_ISL_3239964, EPI_ISL_3239965, EPI_ISL_3239966, EPI_ISL_3239967, EPI_ISL_3239968, EPI_ISL_3239969, EPI_ISL_3239970, EPI_ISL_3241611, EPI_ISL_3241689, EPI_ISL_3241692, EPI_ISL_3241694, EPI_ISL_3241695, EPI_ISL_3241696, EPI_ISL_3241697, EPI_ISL_3241698, EPI_ISL_3241700, EPI_ISL_3241701, EPI_ISL_3241702, EPI_ISL_3241704, EPI_ISL_3241705, EPI_ISL_3241707, EPI_ISL_3241708, EPI_ISL_3253324, EPI_ISL_3253327, EPI_ISL_3253330, EPI_ISL_3253331, EPI_ISL_3253332, EPI_ISL_3253333, EPI_ISL_3253334, EPI_ISL_3253335, EPI_ISL_3253336, EPI_ISL_3253337, EPI_ISL_3253338, EPI_ISL_3253339, EPI_ISL_3253340, EPI_ISL_3253341, EPI_ISL_3253342, EPI_ISL_3253343, EPI_ISL_3253344, EPI_ISL_3253345, EPI_ISL_3253346, EPI_ISL_3253348, EPI_ISL_3253349, EPI_ISL_3253350, EPI_ISL_3253351, EPI_ISL_3253352, EPI_ISL_3253353, EPI_ISL_3253354, EPI_ISL_3253355, EPI_ISL_3253356, EPI_ISL_3253357, EPI_ISL_3253358, EPI_ISL_3253359, EPI_ISL_3253360, EPI_ISL_3253365, EPI_ISL_3255013, EPI_ISL_3255016, EPI_ISL_3255017, EPI_ISL_3255018, EPI_ISL_3255019, EPI_ISL_3255020, EPI_ISL_3255021, EPI_ISL_3255022, EPI_ISL_3255023, EPI_ISL_3255025, EPI_ISL_3255026, EPI_ISL_3255027, EPI_ISL_3255036, EPI_ISL_3255037, EPI_ISL_3255039, EPI_ISL_3255040, EPI_ISL_3255041, EPI_ISL_3255042, EPI_ISL_3376646, EPI_ISL_3376648, EPI_ISL_3376649, EPI_ISL_3376650, EPI_ISL_3376651, EPI_ISL_3376652, EPI_ISL_3376653, EPI_ISL_3376654, EPI_ISL_3376655, EPI_ISL_3376656, EPI_ISL_3376657, EPI_ISL_3376658, EPI_ISL_3376659, EPI_ISL_3376660, EPI_ISL_3376661, EPI_ISL_3376662, EPI_ISL_3376663, EPI_ISL_3376664, EPI_ISL_3376665, EPI_ISL_3376895, EPI_ISL_3376896, EPI_ISL_3376897, EPI_ISL_3376898, EPI_ISL_3376899, EPI_ISL_3376900, EPI_ISL_3376901, EPI_ISL_3376902, EPI_ISL_3376903, EPI_ISL_3376904, EPI_ISL_3376905, EPI_ISL_3376906, EPI_ISL_3376907, EPI_ISL_3376908, EPI_ISL_3376909, EPI_ISL_3376915, EPI_ISL_3376949, EPI_ISL_3376954, EPI_ISL_3376955, EPI_ISL_3376956, EPI_ISL_3376957, EPI_ISL_3376958, EPI_ISL_3376959, EPI_ISL_3376960, EPI_ISL_3376961, EPI_ISL_3376962, EPI_ISL_3376963, EPI_ISL_3376964, EPI_ISL_3376965, EPI_ISL_3376966, EPI_ISL_3376967, EPI_ISL_3376968, EPI_ISL_3376969, EPI_ISL_3376970, EPI_ISL_3376971, EPI_ISL_3376972, EPI_ISL_3376973, EPI_ISL_3376974, EPI_ISL_3376975, EPI_ISL_3376976, EPI_ISL_3376977, EPI_ISL_3376978, EPI_ISL_3376979, EPI_ISL_3376980, EPI_ISL_3384971, EPI_ISL_3384975, EPI_ISL_3384977, EPI_ISL_3384979, EPI_ISL_3384981, EPI_ISL_3384983, EPI_ISL_3384985, EPI_ISL_3384987, EPI_ISL_3384989, EPI_ISL_3384991, EPI_ISL_3384993, EPI_ISL_3384995, EPI_ISL_3384996, EPI_ISL_3384998, EPI_ISL_3385000, EPI_ISL_3385002, EPI_ISL_3385004, EPI_ISL_3385006, EPI_ISL_3385008, EPI_ISL_3385010, EPI_ISL_3385012, EPI_ISL_3385014, EPI_ISL_3385016, EPI_ISL_3385018, EPI_ISL_3385019, EPI_ISL_3385021, EPI_ISL_3385023, EPI_ISL_3419057, EPI_ISL_3419061, EPI_ISL_3419063, EPI_ISL_3419064, EPI_ISL_3419068, EPI_ISL_3419070, EPI_ISL_3419072, EPI_ISL_3419074, EPI_ISL_3419080, EPI_ISL_3419213, EPI_ISL_3419225, EPI_ISL_3578191, EPI_ISL_3578193, EPI_ISL_3578194, EPI_ISL_3579746, EPI_ISL_3579753, EPI_ISL_3579764, EPI_ISL_3579767, EPI_ISL_3579771, EPI_ISL_3579774, EPI_ISL_3579778, EPI_ISL_3579782, EPI_ISL_3579785, EPI_ISL_3579788, EPI_ISL_3579865, EPI_ISL_3579872, EPI_ISL_3579874, EPI_ISL_3579878, EPI_ISL_3579885, EPI_ISL_3579888, EPI_ISL_3579891, EPI_ISL_3579898, EPI_ISL_3579904, EPI_ISL_3579910, EPI_ISL_3579914, EPI_ISL_3579933, EPI_ISL_3579979, EPI_ISL_3579982, EPI_ISL_3579985, EPI_ISL_3579989, EPI_ISL_3579995, EPI_ISL_3579998, EPI_ISL_3580005, EPI_ISL_3580009, EPI_ISL_3580012, EPI_ISL_3580015, EPI_ISL_3580018, EPI_ISL_3580022, EPI_ISL_3580025, EPI_ISL_3580033, EPI_ISL_3580040, EPI_ISL_3580043, EPI_ISL_3580050, EPI_ISL_3580054, EPI_ISL_3580057, EPI_ISL_3580061, EPI_ISL_3580064, EPI_ISL_3580067, EPI_ISL_3580075, EPI_ISL_3580078, EPI_ISL_3586947, EPI_ISL_3586949, EPI_ISL_3586950, EPI_ISL_3586951, EPI_ISL_3667249, EPI_ISL_3667250, EPI_ISL_3667251, EPI_ISL_3667252, EPI_ISL_3667253, EPI_ISL_3667254, EPI_ISL_3667255, EPI_ISL_3667256, EPI_ISL_3667257, EPI_ISL_3667259, EPI_ISL_3667260, EPI_ISL_3667262, EPI_ISL_3667264, EPI_ISL_3667265, EPI_ISL_3667267, EPI_ISL_3667268, EPI_ISL_3667269, EPI_ISL_3667270, EPI_ISL_3667271, EPI_ISL_3667272, EPI_ISL_3667274, EPI_ISL_3667275, EPI_ISL_3840552, EPI_ISL_3840553, EPI_ISL_3840554, EPI_ISL_3840555, EPI_ISL_3840556, EPI_ISL_3840557, EPI_ISL_3840558, EPI_ISL_3840559, EPI_ISL_3840560, EPI_ISL_3840561, EPI_ISL_3840562, EPI_ISL_3840563, EPI_ISL_3840564, EPI_ISL_3840565, EPI_ISL_3840566, EPI_ISL_3840567, EPI_ISL_3840568, EPI_ISL_3840569, EPI_ISL_3840570, EPI_ISL_3840571, EPI_ISL_3840572, EPI_ISL_3841626, EPI_ISL_3841627, EPI_ISL_3841628, EPI_ISL_3841629, EPI_ISL_3841630, EPI_ISL_3841631, EPI_ISL_3841633, EPI_ISL_3841634, EPI_ISL_3841635, EPI_ISL_3841636, EPI_ISL_3841638, EPI_ISL_3841639, EPI_ISL_3841640, EPI_ISL_3841641, EPI_ISL_3841643, EPI_ISL_3841644, EPI_ISL_3841645, EPI_ISL_3841646, EPI_ISL_3841647, EPI_ISL_3841648, EPI_ISL_3841649, EPI_ISL_4256384, EPI_ISL_4256385, EPI_ISL_4256388, EPI_ISL_4256390, EPI_ISL_4256391, EPI_ISL_4256392, EPI_ISL_4256394, EPI_ISL_4256395, EPI_ISL_4256396, EPI_ISL_4256398, EPI_ISL_4256399, EPI_ISL_4256400, EPI_ISL_4256401, EPI_ISL_4256402, EPI_ISL_4256403, EPI_ISL_4256405, EPI_ISL_4256406, EPI_ISL_4256407, EPI_ISL_4256409, EPI_ISL_4256411, EPI_ISL_4256412, EPI_ISL_4256413, EPI_ISL_4256414, EPI_ISL_4256415, EPI_ISL_4256416, EPI_ISL_4256417, EPI_ISL_4256418, EPI_ISL_4256419, EPI_ISL_4256420, EPI_ISL_4256423, EPI_ISL_4256425, EPI_ISL_4256427, EPI_ISL_4256428, EPI_ISL_4436504, EPI_ISL_4436506, EPI_ISL_4436507, EPI_ISL_4436508, EPI_ISL_4436510, EPI_ISL_4436512, EPI_ISL_4436515, EPI_ISL_4436517, EPI_ISL_4436519, EPI_ISL_4436520, EPI_ISL_4436521, EPI_ISL_4436526, EPI_ISL_4436527, EPI_ISL_4436528, EPI_ISL_4436530, EPI_ISL_4436531, EPI_ISL_4436532, EPI_ISL_4436533, EPI_ISL_4436534, EPI_ISL_4436535, EPI_ISL_4436536, EPI_ISL_4436538, EPI_ISL_4436539, EPI_ISL_4436540, EPI_ISL_4436541, EPI_ISL_4436542, EPI_ISL_4436543, EPI_ISL_4436544, EPI_ISL_4436545, EPI_ISL_4436547, EPI_ISL_4572066, EPI_ISL_4572067, EPI_ISL_4572070, EPI_ISL_4572074, EPI_ISL_4572075, EPI_ISL_4572078, EPI_ISL_4572079, EPI_ISL_4572080, EPI_ISL_4572082, EPI_ISL_4572083, EPI_ISL_4572084, EPI_ISL_4572086, EPI_ISL_4572090, EPI_ISL_4572091, EPI_ISL_4572092, EPI_ISL_4572093, EPI_ISL_4572094, EPI_ISL_4572095, EPI_ISL_4572096, EPI_ISL_4572098, EPI_ISL_4572099, EPI_ISL_4572100, EPI_ISL_4572101, EPI_ISL_4572104, EPI_ISL_4572116, EPI_ISL_4572117, EPI_ISL_4572118, EPI_ISL_4572121, EPI_ISL_4572123, EPI_ISL_4572127, EPI_ISL_4572128, EPI_ISL_4572129, EPI_ISL_4572130, EPI_ISL_4572131, EPI_ISL_4572132, EPI_ISL_4572133, EPI_ISL_4572134, EPI_ISL_4572135, EPI_ISL_4572136, EPI_ISL_4572137, EPI_ISL_4572138, EPI_ISL_4572139, EPI_ISL_4572140, EPI_ISL_4572141, EPI_ISL_4572143, EPI_ISL_4572144, EPI_ISL_4572145, EPI_ISL_4572146, EPI_ISL_4572148, EPI_ISL_4572149, EPI_ISL_4572150, EPI_ISL_4572200, EPI_ISL_4572202, EPI_ISL_4572203, EPI_ISL_4572204, EPI_ISL_4572205, EPI_ISL_4572206, EPI_ISL_4572207, EPI_ISL_4572208, EPI_ISL_4572209, EPI_ISL_4572210, EPI_ISL_4572212, EPI_ISL_4572213, EPI_ISL_4572224, EPI_ISL_4731590, EPI_ISL_4731593, EPI_ISL_4731594, EPI_ISL_4731596, EPI_ISL_4731597, EPI_ISL_4731598, EPI_ISL_4731599, EPI_ISL_4731600, EPI_ISL_4731601, EPI_ISL_4731602, EPI_ISL_4731603, EPI_ISL_4731605, EPI_ISL_4731606, EPI_ISL_4731607, EPI_ISL_4731608, EPI_ISL_4731609, EPI_ISL_4731610, EPI_ISL_4731611, EPI_ISL_4731612, EPI_ISL_4731613, EPI_ISL_4731614, EPI_ISL_4731615, EPI_ISL_4731618, EPI_ISL_4731619, EPI_ISL_4731620, EPI_ISL_4731622, EPI_ISL_4731624, EPI_ISL_4901202, EPI_ISL_4901203, EPI_ISL_4901220, EPI_ISL_4901224, EPI_ISL_4901225, EPI_ISL_4901228, EPI_ISL_4901230, EPI_ISL_4901231, EPI_ISL_4901232, EPI_ISL_5103677, EPI_ISL_5103678
A.S.L. CUNEO 1 - - S.S. LABORATORIO ANALISI -	Fondazione del Piemonte per l'Oncologia IRCCS	Antonino Sottile et al	EPI_ISL_2650966, EPI_ISL_2650968, EPI_ISL_2650971, EPI_ISL_2650972, EPI_ISL_2650973, EPI_ISL_2650975, EPI_ISL_2650976, EPI_ISL_2650977, EPI_ISL_2650984, EPI_ISL_3120023, EPI_ISL_3120026, EPI_ISL_3120027
A.S.L. CUNEO 1 - OSPEDALE DI MONDOVI' - S.C. MEDICINA INTERNA MONDOVI CN1 -	Fondazione del Piemonte per l'Oncologia IRCCS	Antonino Sottile et al	EPI_ISL_2650616, EPI_ISL_2650621
A.S.L. CUNEO 1 - OSPEDALE DI SAVIGLIANO - S.S. LABORATORIO ANALISI CN1	Fondazione del Piemonte per l'Oncologia IRCCS	Antonino Sottile et al	EPI_ISL_2650841, EPI_ISL_2650842, EPI_ISL_2650843, EPI_ISL_2650844, EPI_ISL_2650846, EPI_ISL_2650847, EPI_ISL_2650848, EPI_ISL_2650849, EPI_ISL_2650850, EPI_ISL_2650855, EPI_ISL_2650858
A.S.L. CUNEO 1 - OSPEDALE DI SAVIGLIANO - S.S. LABORATORIO ANALISI CN1 -	Fondazione del Piemonte per l'Oncologia IRCCS	Antonino Sottile et al	EPI_ISL_2650610, EPI_ISL_2650612, EPI_ISL_2650613, EPI_ISL_2650618
A.S.L. CUNEO 1-MONDOVI'	Fondazione del Piemonte per l'Oncologia IRCCS	Antonino Sottile et al	EPI_ISL_4935041
A.S.L. CUNEO 2	Fondazione del Piemonte per l'Oncologia IRCCS	Antonino Sottile et al	EPI_ISL_3153234, EPI_ISL_3153236, EPI_ISL_3153237, EPI_ISL_3376581, EPI_ISL_3376583, EPI_ISL_3376584, EPI_ISL_3376585, EPI_ISL_3376587, EPI_ISL_3376588, EPI_ISL_3376589, EPI_ISL_3376590, EPI_ISL_3376591, EPI_ISL_3376592, EPI_ISL_3376593, EPI_ISL_3376594, EPI_ISL_3376595, EPI_ISL_3376597, EPI_ISL_3376598, EPI_ISL_3579947
A.S.L. CUNEO 2 - OSPEDALE MICHELE FERRERO E PIETRO FERRERO - INDUSTRIALI - SC LABORATORIO ANALISI VERDUNO - ATTIVITAEUR DI LABORATORIO	Fondazione del Piemonte per l'Oncologia IRCCS	Antonino Sottile et al	EPI_ISL_2650970
A.S.L. CUNEO1	Fondazione del Piemonte per l'Oncologia IRCCS	Antonino Sottile et al	EPI_ISL_3803643, EPI_ISL_3803644, EPI_ISL_3803645, EPI_ISL_3803646, EPI_ISL_3803647, EPI_ISL_3803648, EPI_ISL_3803649, EPI_ISL_3803650, EPI_ISL_3803651, EPI_ISL_3803653, EPI_ISL_3803654, EPI_ISL_3803656, EPI_ISL_3803657, EPI_ISL_3803658, EPI_ISL_3803661, EPI_ISL_3803663, EPI_ISL_3803664, EPI_ISL_3803666, EPI_ISL_3803667, EPI_ISL_3803668, EPI_ISL_3803669, EPI_ISL_3803670, EPI_ISL_3803671, EPI_ISL_3803672, EPI_ISL_3803674, EPI_ISL_3803675, EPI_ISL_3803676, EPI_ISL_3803677, EPI_ISL_3803678, EPI_ISL_3803679, EPI_ISL_3803680, EPI_ISL_3803681, EPI_ISL_3803683, EPI_ISL_3803684, EPI_ISL_3803685, EPI_ISL_3803686, EPI_ISL_3803687, EPI_ISL_3803689, EPI_ISL_3803690, EPI_ISL_3803691, EPI_ISL_3803692, EPI_ISL_3803693, EPI_ISL_3803694, EPI_ISL_3803695, EPI_ISL_3803696, EPI_ISL_3803698, EPI_ISL_3803699, EPI_ISL_3803700, EPI_ISL_3803702, EPI_ISL_3803703, EPI_ISL_3803704, EPI_ISL_3803705, EPI_ISL_3803708, EPI_ISL_4935011, EPI_ISL_5421174, EPI_ISL_5588113, EPI_ISL_5588117, EPI_ISL_5588125, EPI_ISL_5934389, EPI_ISL_6123861, EPI_ISL_6123863, EPI_ISL_6123864, EPI_ISL_6123865, EPI_ISL_6123866, EPI_ISL_6123867, EPI_ISL_6123868, EPI_ISL_6123869, EPI_ISL_6123870, EPI_ISL_6123871, EPI_ISL_6347508, EPI_ISL_6347513, EPI_ISL_6347530, EPI_ISL_6347534, EPI_ISL_6347548, EPI_ISL_6677749, EPI_ISL_6677750, EPI_ISL_6677767, EPI_ISL_6677777, EPI_ISL_6809097
A.S.L. NOVARA	Fondazione del Piemonte per l'Oncologia IRCCS	Antonino Sottile et al	EPI_ISL_2720502, EPI_ISL_2720504, EPI_ISL_2721188, EPI_ISL_2721191, EPI_ISL_2721295, EPI_ISL_3253376, EPI_ISL_3253377, EPI_ISL_3253378, EPI_ISL_3253379, EPI_ISL_3253380, EPI_ISL_3253381, EPI_ISL_3253382, EPI_ISL_3253383, EPI_ISL_3253384, EPI_ISL_3253385, EPI_ISL_3253386, EPI_ISL_3253387, EPI_ISL_3253388, EPI_ISL_3253389, EPI_ISL_3253390, EPI_ISL_3253391, EPI_ISL_3253392, EPI_ISL_3253393, EPI_ISL_3253395, EPI_ISL_3253396, EPI_ISL_3253397, EPI_ISL_3253398, EPI_ISL_3253399, EPI_ISL_3253400, EPI_ISL_3253401, EPI_ISL_3253402, EPI_ISL_3253403, EPI_ISL_3253404, EPI_ISL_3253405, EPI_ISL_3253406, EPI_ISL_3253407, EPI_ISL_3253408, EPI_ISL_3253409, EPI_ISL_3253410, EPI_ISL_3253411, EPI_ISL_3253412, EPI_ISL_3253413, EPI_ISL_3253414, EPI_ISL_3253415, EPI_ISL_3253416, EPI_ISL_3253417, EPI_ISL_3253418, EPI_ISL_3253419, EPI_ISL_3253420, EPI_ISL_3253421, EPI_ISL_3253422, EPI_ISL_3253423, EPI_ISL_3255007, EPI_ISL_3376599, EPI_ISL_3376600, EPI_ISL_3376601, EPI_ISL_3376602, EPI_ISL_3376603, EPI_ISL_3376604, EPI_ISL_3376605, EPI_ISL_3376606, EPI_ISL_3376607, EPI_ISL_3376608, EPI_ISL_3376610, EPI_ISL_3376611, EPI_ISL_3376612, EPI_ISL_3376613, EPI_ISL_3376615, EPI_ISL_3376616, EPI_ISL_3376617, EPI_ISL_3376619, EPI_ISL_3376620, EPI_ISL_3376621, EPI_ISL_3376622, EPI_ISL_3376623, EPI_ISL_3376624, EPI_ISL_3376625, EPI_ISL_3376626, EPI_ISL_3376627, EPI_ISL_3376628, EPI_ISL_3376629, EPI_ISL_3376630, EPI_ISL_3376631, EPI_ISL_3376632, EPI_ISL_3376633, EPI_ISL_3376634, EPI_ISL_3376635, EPI_ISL_3376636, EPI_ISL_3376637, EPI_ISL_3376638, EPI_ISL_3376639, EPI_ISL_3376640, EPI_ISL_3376641, EPI_ISL_3376643, EPI_ISL_3376644, EPI_ISL_3376645, EPI_ISL_3376647, EPI_ISL_3376912, EPI_ISL_3376913, EPI_ISL_3376914, EPI_ISL_3376916, EPI_ISL_3376917, EPI_ISL_3376918, EPI_ISL_3376919, EPI_ISL_3376920, EPI_ISL_3376921, EPI_ISL_3376922, EPI_ISL_3376923, EPI_ISL_3376924, EPI_ISL_3376925, EPI_ISL_3376926, EPI_ISL_3376927, EPI_ISL_3376928, EPI_ISL_3376929, EPI_ISL_3376930, EPI_ISL_3376931, EPI_ISL_3376932, EPI_ISL_3376933, EPI_ISL_3376934, EPI_ISL_3376935, EPI_ISL_3376936, EPI_ISL_3376937, EPI_ISL_3376938, EPI_ISL_3376939, EPI_ISL_3376940, EPI_ISL_3376941, EPI_ISL_3376942, EPI_ISL_3376943, EPI_ISL_3376944, EPI_ISL_3376945, EPI_ISL_3376946, EPI_ISL_3376947, EPI_ISL_3376948, EPI_ISL_3376951, EPI_ISL_3376952, EPI_ISL_3376953, EPI_ISL_3376981, EPI_ISL_3376982, EPI_ISL_3376983, EPI_ISL_3376984, EPI_ISL_3384947, EPI_ISL_3384949, EPI_ISL_3384951, EPI_ISL_3384953, EPI_ISL_3384957, EPI_ISL_3384959, EPI_ISL_3384961, EPI_ISL_3384963, EPI_ISL_3384967, EPI_ISL_3384969, EPI_ISL_3419059, EPI_ISL_3419067, EPI_ISL_3419091, EPI_ISL_3419095, EPI_ISL_3419097, EPI_ISL_3419099, EPI_ISL_3419101, EPI_ISL_3419106, EPI_ISL_3419108, EPI_ISL_3419110, EPI_ISL_3419112, EPI_ISL_3419114, EPI_ISL_3419116, EPI_ISL_3419118, EPI_ISL_3419120, EPI_ISL_3419122, EPI_ISL_3419124, EPI_ISL_3419126, EPI_ISL_3419130, EPI_ISL_3419134, EPI_ISL_3419136, EPI_ISL_3419137, EPI_ISL_3419139, EPI_ISL_3419142, EPI_ISL_3419144, EPI_ISL_3419145, EPI_ISL_3419147, EPI_ISL_3419149, EPI_ISL_3419151, EPI_ISL_3419155, EPI_ISL_3419157, EPI_ISL_3419158, EPI_ISL_3419160, EPI_ISL_3419162, EPI_ISL_3419164, EPI_ISL_3419166, EPI_ISL_3419170, EPI_ISL_3419172, EPI_ISL_3419173, EPI_ISL_3419177, EPI_ISL_3419179, EPI_ISL_3419181, EPI_ISL_3419183, EPI_ISL_3419186, EPI_ISL_3419188, EPI_ISL_3419190, EPI_ISL_3419192, EPI_ISL_3419194, EPI_ISL_3419196, EPI_ISL_3419200, EPI_ISL_3419204, EPI_ISL_3419206, EPI_ISL_3419208, EPI_ISL_3419209, EPI_ISL_3419222, EPI_ISL_3419227, EPI_ISL_3419229, EPI_ISL_3578202, EPI_ISL_3578203, EPI_ISL_3578204, EPI_ISL_3578205, EPI_ISL_3578206, EPI_ISL_3578207, EPI_ISL_3578208, EPI_ISL_3578209, EPI_ISL_3578211, EPI_ISL_3578212, EPI_ISL_3578213, EPI_ISL_3578215, EPI_ISL_3578217, EPI_ISL_3578218, EPI_ISL_3578219, EPI_ISL_3578220, EPI_ISL_3578222, EPI_ISL_3578223, EPI_ISL_3578224, EPI_ISL_3578225, EPI_ISL_3579954, EPI_ISL_3579958, EPI_ISL_3579964, EPI_ISL_3579972, EPI_ISL_3579976, EPI_ISL_3586952, EPI_ISL_3586953, EPI_ISL_3840580, EPI_ISL_3840581, EPI_ISL_3840583, EPI_ISL_3840584, EPI_ISL_3840585, EPI_ISL_3840586, EPI_ISL_3840587, EPI_ISL_3925455, EPI_ISL_3925457, EPI_ISL_3925458, EPI_ISL_3925459, EPI_ISL_3925460, EPI_ISL_3925462, EPI_ISL_3925463, EPI_ISL_3925465, EPI_ISL_3925468, EPI_ISL_4572120, EPI_ISL_4572211, EPI_ISL_4572214, EPI_ISL_4572217, EPI_ISL_4572218, EPI_ISL_5103664, EPI_ISL_5103665, EPI_ISL_5103666, EPI_ISL_5103667, EPI_ISL_5103668, EPI_ISL_5103669, EPI_ISL_5103670, EPI_ISL_5103672, EPI_ISL_5588116, EPI_ISL_5588118, EPI_ISL_5588122, EPI_ISL_5588124, EPI_ISL_6346256, EPI_ISL_6346276, EPI_ISL_6346286, EPI_ISL_6677758, EPI_ISL_6677759, EPI_ISL_6677766, EPI_ISL_6677783, EPI_ISL_6677784, EPI_ISL_6809098, EPI_ISL_6809101, EPI_ISL_6809102
A.S.L. NOVARA - ISTITUTO S.S. TRINITA' - BORGOMANERO	Fondazione del Piemonte per l'Oncologia IRCCS	Antonino Sottile et al	EPI_ISL_4901191, EPI_ISL_4901196, EPI_ISL_4901197, EPI_ISL_4901198, EPI_ISL_4901200, EPI_ISL_4901201, EPI_ISL_4901204, EPI_ISL_4901205, EPI_ISL_4901207
A.S.L. NOVARA - ISTITUTO S.S. TRINITA' - BORGOMANERO - S.S. LABORATORIO ANALISI CHIMICO CLINICHE -	Fondazione del Piemonte per l'Oncologia IRCCS	Antonino Sottile et al	EPI_ISL_2650701, EPI_ISL_2650703, EPI_ISL_2650705, EPI_ISL_2650706, EPI_ISL_2650708, EPI_ISL_2650712, EPI_ISL_2650714, EPI_ISL_2651019, EPI_ISL_2651021, EPI_ISL_2651024, EPI_ISL_2651025, EPI_ISL_2651026, EPI_ISL_2651028, EPI_ISL_2651029, EPI_ISL_3120081, EPI_ISL_3120083, EPI_ISL_3120085, EPI_ISL_3120087, EPI_ISL_3120088, EPI_ISL_3120089, EPI_ISL_3120090, EPI_ISL_3120091, EPI_ISL_3120092, EPI_ISL_3120093, EPI_ISL_3120094, EPI_ISL_3120095, EPI_ISL_3120096, EPI_ISL_3120097, EPI_ISL_3127402, EPI_ISL_3127403, EPI_ISL_3127404, EPI_ISL_3127405, EPI_ISL_3127406, EPI_ISL_3127407, EPI_ISL_3127408, EPI_ISL_3127409, EPI_ISL_3127410, EPI_ISL_3127411, EPI_ISL_3127412, EPI_ISL_3127413, EPI_ISL_3127415, EPI_ISL_3239850, EPI_ISL_3239851, EPI_ISL_3239852, EPI_ISL_3239853, EPI_ISL_3239854, EPI_ISL_3239855, EPI_ISL_3239856, EPI_ISL_3239857, EPI_ISL_3239858, EPI_ISL_3239859, EPI_ISL_3239860, EPI_ISL_3239861, EPI_ISL_3239862, EPI_ISL_3239863, EPI_ISL_3239864, EPI_ISL_3239865, EPI_ISL_3239867, EPI_ISL_3239868, EPI_ISL_3239869, EPI_ISL_3239870, EPI_ISL_3239871, EPI_ISL_3239872, EPI_ISL_3239873, EPI_ISL_3239874, EPI_ISL_3239875, EPI_ISL_3239876, EPI_ISL_3239877, EPI_ISL_3239878, EPI_ISL_3239879, EPI_ISL_3239880, EPI_ISL_3239881, EPI_ISL_3239882, EPI_ISL_3239883, EPI_ISL_3239884, EPI_ISL_3239885, EPI_ISL_3239886, EPI_ISL_3239887, EPI_ISL_3239888, EPI_ISL_3239889, EPI_ISL_3239890, EPI_ISL_3239891, EPI_ISL_3239892, EPI_ISL_3239893, EPI_ISL_3239922, EPI_ISL_3239923, EPI_ISL_3239926, EPI_ISL_3241622, EPI_ISL_3241624, EPI_ISL_3241625, EPI_ISL_3241626, EPI_ISL_3241627, EPI_ISL_3241628, EPI_ISL_3241629, EPI_ISL_3241630, EPI_ISL_3241631, EPI_ISL_3241632, EPI_ISL_3241633, EPI_ISL_3241634, EPI_ISL_3241635, EPI_ISL_3241636, EPI_ISL_3241637, EPI_ISL_3241638, EPI_ISL_3241639, EPI_ISL_3241640, EPI_ISL_3241641, EPI_ISL_3241642, EPI_ISL_3241643, EPI_ISL_3241644, EPI_ISL_3241645, EPI_ISL_3241646, EPI_ISL_3241647, EPI_ISL_3241648, EPI_ISL_3241649, EPI_ISL_3241650, EPI_ISL_3241651, EPI_ISL_3241652, EPI_ISL_3241653, EPI_ISL_3241654, EPI_ISL_3241656, EPI_ISL_3241659, EPI_ISL_3241669, EPI_ISL_3241670, EPI_ISL_3241671, EPI_ISL_3241672, EPI_ISL_3241675, EPI_ISL_3241676, EPI_ISL_3241677, EPI_ISL_3241678, EPI_ISL_3241679, EPI_ISL_3241680, EPI_ISL_3241681, EPI_ISL_3241682, EPI_ISL_3241683, EPI_ISL_3241684, EPI_ISL_3241685, EPI_ISL_3241686, EPI_ISL_3241687, EPI_ISL_3241688, EPI_ISL_3241690, EPI_ISL_3241691, EPI_ISL_3241693
A.S.L. NOVARA - ISTITUTO S.S. TRINITAEUR - BORGOMANERO - S.S. LABORATORIO ANALISI CHIMICO CLINICHE	Fondazione del Piemonte per l'Oncologia IRCCS	Antonino Sottile et al	EPI_ISL_2650802, EPI_ISL_2650803, EPI_ISL_2650805, EPI_ISL_2650806, EPI_ISL_2650807, EPI_ISL_2650808, EPI_ISL_2650809, EPI_ISL_2650811, EPI_ISL_2650813, EPI_ISL_2650814, EPI_ISL_2650815, EPI_ISL_2650817
A.S.L. NOVARA _ AOU NOVARA	Fondazione del Piemonte per l'Oncologia IRCCS	Antonino Sottile et al	EPI_ISL_4901173, EPI_ISL_4901176, EPI_ISL_4901177, EPI_ISL_4901178, EPI_ISL_4901179, EPI_ISL_4901180, EPI_ISL_4901181, EPI_ISL_4901182, EPI_ISL_4902787, EPI_ISL_4902789, EPI_ISL_4902790, EPI_ISL_4902791
A.S.L. NOVARA-BORGOMANERO	Fondazione del Piemonte per l'Oncologia IRCCS	Antonino Sottile et al	EPI_ISL_2876086, EPI_ISL_2876091, EPI_ISL_2925524, EPI_ISL_2925525, EPI_ISL_2925526, EPI_ISL_2925529, EPI_ISL_2925533, EPI_ISL_2925534, EPI_ISL_2925535, EPI_ISL_2925537, EPI_ISL_2978687, EPI_ISL_2978713, EPI_ISL_2978715, EPI_ISL_2978716, EPI_ISL_2978717, EPI_ISL_2978721, EPI_ISL_2978722, EPI_ISL_2978723, EPI_ISL_2978724, EPI_ISL_2978725, EPI_ISL_2978727
A.S.L. ROMA 1 - SISP	Department of General Diagnostics; Department of Virology; Istituto Zooprofilattico Sperimentale del Lazio e della Toscana (IZSLT)	Patricia Alba et al	EPI_ISL_3062377
A.S.L. ROMA 2 - SISP	Department of General Diagnostics; Department of Virology; Istituto Zooprofilattico Sperimentale del Lazio e della Toscana (IZSLT)	Patricia Alba et al	EPI_ISL_3062380, EPI_ISL_3062381
A.S.L. TO3	Fondazione del Piemonte per l'Oncologia IRCCS	Antonino Sottile et al	EPI_ISL_2721232, EPI_ISL_2721236, EPI_ISL_2741623, EPI_ISL_2741633, EPI_ISL_2741635, EPI_ISL_2741639, EPI_ISL_2741641, EPI_ISL_2741644, EPI_ISL_2741652, EPI_ISL_2741654, EPI_ISL_2741690, EPI_ISL_2741692, EPI_ISL_2741696, EPI_ISL_2741698, EPI_ISL_2741702, EPI_ISL_2741704, EPI_ISL_2741706, EPI_ISL_2741710, EPI_ISL_3120033, EPI_ISL_3120035, EPI_ISL_3120036, EPI_ISL_3120061, EPI_ISL_3120064, EPI_ISL_3120065, EPI_ISL_3120066, EPI_ISL_3255006, EPI_ISL_3255024, EPI_ISL_3255028, EPI_ISL_3255029, EPI_ISL_3255030, EPI_ISL_3255031, EPI_ISL_3255032, EPI_ISL_3255033, EPI_ISL_3255034, EPI_ISL_3255035, EPI_ISL_3255038, EPI_ISL_3578226, EPI_ISL_3578227, EPI_ISL_3579743, EPI_ISL_3579968, EPI_ISL_3925947, EPI_ISL_4572057, EPI_ISL_4572058, EPI_ISL_4572059, EPI_ISL_4572060, EPI_ISL_4572061, EPI_ISL_4572062, EPI_ISL_4572063, EPI_ISL_4572114, EPI_ISL_4572115, EPI_ISL_4901259, EPI_ISL_4901263, EPI_ISL_4901264, EPI_ISL_4901265, EPI_ISL_4901266, EPI_ISL_4901267, EPI_ISL_4901268
A.S.L. TO4	Fondazione del Piemonte per l'Oncologia IRCCS	Antonino Sottile et al	EPI_ISL_2720399, EPI_ISL_2720452, EPI_ISL_2720482, EPI_ISL_2720489, EPI_ISL_2720495, EPI_ISL_2720497, EPI_ISL_2720499, EPI_ISL_2720509, EPI_ISL_2720511, EPI_ISL_2720512, EPI_ISL_2720514, EPI_ISL_2720516, EPI_ISL_2720518, EPI_ISL_2720521, EPI_ISL_2720523, EPI_ISL_2720525, EPI_ISL_2720527, EPI_ISL_2720529, EPI_ISL_2720530, EPI_ISL_2720532, EPI_ISL_2720534, EPI_ISL_2720536, EPI_ISL_2721195, EPI_ISL_2721225, EPI_ISL_2721238, EPI_ISL_2721240, EPI_ISL_2721241, EPI_ISL_2721243, EPI_ISL_2721247, EPI_ISL_2721255, EPI_ISL_2721264, EPI_ISL_2721266, EPI_ISL_2721269, EPI_ISL_2721288, EPI_ISL_2721293, EPI_ISL_2721298, EPI_ISL_2721308, EPI_ISL_2721315, EPI_ISL_2721323, EPI_ISL_2741612, EPI_ISL_2741618, EPI_ISL_2741621, EPI_ISL_2741625, EPI_ISL_2741627, EPI_ISL_2741629, EPI_ISL_2741631, EPI_ISL_2876092, EPI_ISL_2876093, EPI_ISL_2925539, EPI_ISL_2925542, EPI_ISL_2925543, EPI_ISL_2925546, EPI_ISL_2978695, EPI_ISL_2978701, EPI_ISL_2978702, EPI_ISL_2978705, EPI_ISL_2978706, EPI_ISL_3120010, EPI_ISL_3120011, EPI_ISL_3120013, EPI_ISL_3120014, EPI_ISL_3120015, EPI_ISL_3120016, EPI_ISL_3120017, EPI_ISL_3120038, EPI_ISL_3120040, EPI_ISL_3120041, EPI_ISL_3120048, EPI_ISL_3120049, EPI_ISL_3120050, EPI_ISL_3120051, EPI_ISL_3120052, EPI_ISL_3120053, EPI_ISL_3120054, EPI_ISL_3120055, EPI_ISL_3120056, EPI_ISL_3120057, EPI_ISL_3120058, EPI_ISL_3120059, EPI_ISL_3120060, EPI_ISL_3120062, EPI_ISL_3120063, EPI_ISL_3127414, EPI_ISL_3127416, EPI_ISL_3127417, EPI_ISL_3127418, EPI_ISL_3153228, EPI_ISL_3153229, EPI_ISL_3153230, EPI_ISL_3153231, EPI_ISL_3153233, EPI_ISL_3153235, EPI_ISL_3153238, EPI_ISL_3239847, EPI_ISL_3241655, EPI_ISL_3241657, EPI_ISL_3241658, EPI_ISL_3241660, EPI_ISL_3241661, EPI_ISL_3241662, EPI_ISL_3241663, EPI_ISL_3241664, EPI_ISL_3255009, EPI_ISL_3255014, EPI_ISL_3255015, EPI_ISL_3376677, EPI_ISL_3419076, EPI_ISL_3419078, EPI_ISL_3419084, EPI_ISL_3579839, EPI_ISL_3579843, EPI_ISL_3579846, EPI_ISL_3579856, EPI_ISL_3579859, EPI_ISL_3579862, EPI_ISL_3579869, EPI_ISL_3667273, EPI_ISL_3667276, EPI_ISL_3840594, EPI_ISL_3840596, EPI_ISL_3840597, EPI_ISL_3840598, EPI_ISL_3840599, EPI_ISL_3840600, EPI_ISL_3840601, EPI_ISL_3840603, EPI_ISL_3840604, EPI_ISL_3840605, EPI_ISL_3840606, EPI_ISL_3840607, EPI_ISL_3840608, EPI_ISL_3840609, EPI_ISL_3925791, EPI_ISL_3925792, EPI_ISL_3925794, EPI_ISL_3925796, EPI_ISL_3925797, EPI_ISL_3925799, EPI_ISL_3925801, EPI_ISL_3925804, EPI_ISL_3925806, EPI_ISL_3925808, EPI_ISL_3925810, EPI_ISL_3925811, EPI_ISL_3925813, EPI_ISL_3925815, EPI_ISL_3925817, EPI_ISL_3925821, EPI_ISL_4572215, EPI_ISL_4901174, EPI_ISL_4901183, EPI_ISL_4901184, EPI_ISL_4901185, EPI_ISL_4901186, EPI_ISL_4901187, EPI_ISL_4901188, EPI_ISL_4901189, EPI_ISL_4901190, EPI_ISL_4901192, EPI_ISL_4901194, EPI_ISL_4901195, EPI_ISL_6677776
A.S.L. TO5	Fondazione del Piemonte per l'Oncologia IRCCS	Antonino Sottile et al	EPI_ISL_2720407, EPI_ISL_2720419, EPI_ISL_2720422, EPI_ISL_2720481, EPI_ISL_2720486, EPI_ISL_2721182, EPI_ISL_2721197, EPI_ISL_2721198, EPI_ISL_2721207, EPI_ISL_2721211, EPI_ISL_2721217, EPI_ISL_2721219, EPI_ISL_2721235, EPI_ISL_2721248, EPI_ISL_2721257, EPI_ISL_2721271, EPI_ISL_2721286, EPI_ISL_2721289, EPI_ISL_2721311, EPI_ISL_2721313, EPI_ISL_2721314, EPI_ISL_2721317, EPI_ISL_3239848, EPI_ISL_3241612, EPI_ISL_3241613, EPI_ISL_3241706, EPI_ISL_3241709, EPI_ISL_3241710, EPI_ISL_3255008, EPI_ISL_3255010, EPI_ISL_3255012, EPI_ISL_3385025, EPI_ISL_3579917, EPI_ISL_3579920, EPI_ISL_3579923, EPI_ISL_3579930, EPI_ISL_4436522, EPI_ISL_4436523, EPI_ISL_4436525, EPI_ISL_4731585, EPI_ISL_4731625, EPI_ISL_4901206, EPI_ISL_4901222, EPI_ISL_4901223, EPI_ISL_4901227, EPI_ISL_4901229
A.S.L. TORINO 3	Fondazione del Piemonte per l'Oncologia IRCCS	Antonino Sottile et al	EPI_ISL_3840511, EPI_ISL_3840512, EPI_ISL_3840513, EPI_ISL_3840514, EPI_ISL_3840515, EPI_ISL_3840516, EPI_ISL_3840518, EPI_ISL_3840519
A.S.L. TORINO 3 - OSPEDALE CIVILE E.AGNELLI - S.C. LABORATORIO ANALISI UNIFICATO RIVOLI-PINEROLO (SEDE PINEROLO) -	Fondazione del Piemonte per l'Oncologia IRCCS	Antonino Sottile et al	EPI_ISL_2650629, EPI_ISL_2650648
A.S.L. TORINO 3 - OSPEDALE DEGLI INFERMI - LABORATORIO ANALISI UNIFICATO RIVOLI-PINEROLO (SEDE RIVOLI) -	Fondazione del Piemonte per l'Oncologia IRCCS	Antonino Sottile et al	EPI_ISL_2650622, EPI_ISL_2650623, EPI_ISL_2650624, EPI_ISL_2650625, EPI_ISL_2650626, EPI_ISL_2650627, EPI_ISL_2650628, EPI_ISL_2650630, EPI_ISL_2650631, EPI_ISL_2650632, EPI_ISL_2650633, EPI_ISL_2650634, EPI_ISL_2650635, EPI_ISL_2650636, EPI_ISL_2650637, EPI_ISL_2650638, EPI_ISL_2650639, EPI_ISL_2650640, EPI_ISL_2650641, EPI_ISL_2650642, EPI_ISL_2650643, EPI_ISL_2650644, EPI_ISL_2650646, EPI_ISL_2650647, EPI_ISL_2650892, EPI_ISL_2650893, EPI_ISL_2650894, EPI_ISL_2650895, EPI_ISL_2650896, EPI_ISL_2650899, EPI_ISL_2650900, EPI_ISL_2650901, EPI_ISL_2650904, EPI_ISL_2650905, EPI_ISL_2650906, EPI_ISL_2650907, EPI_ISL_2650908, EPI_ISL_2650909, EPI_ISL_2650910, EPI_ISL_2650911, EPI_ISL_2650912, EPI_ISL_2650913, EPI_ISL_2650914, EPI_ISL_2650916, EPI_ISL_2650917, EPI_ISL_2650918, EPI_ISL_2650919, EPI_ISL_2650920, EPI_ISL_2650921, EPI_ISL_2650922, EPI_ISL_2650923, EPI_ISL_2650927, EPI_ISL_2650928, EPI_ISL_2650929
A.S.L. TORINO 3 - RIVOLI	Fondazione del Piemonte per l'Oncologia IRCCS	Antonino Sottile et al	EPI_ISL_2650745, EPI_ISL_2650746, EPI_ISL_2650747, EPI_ISL_2650748, EPI_ISL_2650749, EPI_ISL_2650750, EPI_ISL_2650751, EPI_ISL_2650752, EPI_ISL_2650753, EPI_ISL_2650754, EPI_ISL_2650755, EPI_ISL_2650756, EPI_ISL_2650760, EPI_ISL_2650812, EPI_ISL_2650819
A.S.L. TORINO 4 - OSPEDALE CIVICO CHIVASSO - S.S. LABORATORIO ANALISI CHIVASSO	Fondazione del Piemonte per l'Oncologia IRCCS	Antonino Sottile et al	EPI_ISL_2650728, EPI_ISL_2650730, EPI_ISL_2650731, EPI_ISL_2650732, EPI_ISL_2650733, EPI_ISL_2650734, EPI_ISL_2650735, EPI_ISL_2650736, EPI_ISL_2650737, EPI_ISL_2650738, EPI_ISL_2650739, EPI_ISL_2650740, EPI_ISL_2650741, EPI_ISL_2650742, EPI_ISL_2650831, EPI_ISL_2650832, EPI_ISL_2650834, EPI_ISL_2650836, EPI_ISL_2650837, EPI_ISL_2650839
A.S.L. TORINO 4 - OSPEDALE CIVICO CHIVASSO - S.S. LABORATORIO ANALISI CHIVASSO -	Fondazione del Piemonte per l'Oncologia IRCCS	Antonino Sottile et al	EPI_ISL_2650681, EPI_ISL_2650682, EPI_ISL_2650684, EPI_ISL_2650685, EPI_ISL_2650687, EPI_ISL_2650688, EPI_ISL_2650689, EPI_ISL_2650690, EPI_ISL_2650691, EPI_ISL_2650692, EPI_ISL_2650693, EPI_ISL_2650695, EPI_ISL_2650696, EPI_ISL_2650698, EPI_ISL_2650941, EPI_ISL_2650942, EPI_ISL_2650946, EPI_ISL_2650947, EPI_ISL_2650948, EPI_ISL_2650950, EPI_ISL_2650951, EPI_ISL_2650952, EPI_ISL_2650954, EPI_ISL_2650955, EPI_ISL_2650956, EPI_ISL_2650957, EPI_ISL_2650958, EPI_ISL_2650959, EPI_ISL_2650960, EPI_ISL_2650961, EPI_ISL_2650962, EPI_ISL_2650963, EPI_ISL_2650964, EPI_ISL_2650965, EPI_ISL_2650967, EPI_ISL_2650969
A.S.L. TORINO 4 - PRESIDIO OSPED. RIUNITO SEDE DI CIRIE' - S.S. LABORATORIO ANALISI CIRIE' LANZO -	Fondazione del Piemonte per l'Oncologia IRCCS	Antonino Sottile et al	EPI_ISL_2650683
A.S.L. TORINO 5	Fondazione del Piemonte per l'Oncologia IRCCS	Antonino Sottile et al	EPI_ISL_3120018, EPI_ISL_3120019, EPI_ISL_3120020, EPI_ISL_3120021, EPI_ISL_3120037, EPI_ISL_3840542, EPI_ISL_3840543, EPI_ISL_3840544, EPI_ISL_3840545, EPI_ISL_3840547
A.S.L. TORINO 5 - OSPEDALE SANTA CROCE - S.C. LABORATORIO	Fondazione del Piemonte per l'Oncologia IRCCS	Antonino Sottile et al	EPI_ISL_2650757, EPI_ISL_2650761, EPI_ISL_2650764, EPI_ISL_2650765, EPI_ISL_2650766, EPI_ISL_2650767, EPI_ISL_2650768
A.S.L. VCO	Fondazione del Piemonte per l'Oncologia IRCCS	Antonino Sottile et al	EPI_ISL_2720395, EPI_ISL_2720397, EPI_ISL_2720400, EPI_ISL_2720402, EPI_ISL_2721330, EPI_ISL_2721333, EPI_ISL_2741646, EPI_ISL_2876089, EPI_ISL_2876094, EPI_ISL_2925532, EPI_ISL_2925540, EPI_ISL_2925541, EPI_ISL_3241665, EPI_ISL_3241666, EPI_ISL_3840574, EPI_ISL_3840575, EPI_ISL_3840576, EPI_ISL_3840577, EPI_ISL_3840578, EPI_ISL_3840579
A.S.L. VERBANO-CUSIO-OSSOLA	Fondazione del Piemonte per l'Oncologia IRCCS	Antonino Sottile et al	EPI_ISL_4902744, EPI_ISL_4902745, EPI_ISL_4902751
A.S.L. VERBANO-CUSIO-OSSOLA - OSPEDALE UNICO PLURISEDE - POLIAMBULATORIO OSPEDALIERO OSPEDALE SAN BIAGIO -	Fondazione del Piemonte per l'Oncologia IRCCS	Antonino Sottile et al	EPI_ISL_2650697, EPI_ISL_2650699, EPI_ISL_2650700, EPI_ISL_2650702, EPI_ISL_2650704, EPI_ISL_2650710
A.S.L. VERBANO-CUSIO-OSSOLA - OSPEDALE UNICO PLURISEDE - POLIAMBULATORIO OSPEDALIERO P.O. VERBANIA	Fondazione del Piemonte per l'Oncologia IRCCS	Antonino Sottile et al	EPI_ISL_2650867, EPI_ISL_2650868, EPI_ISL_2650870, EPI_ISL_2650871, EPI_ISL_2650872
A.S.L. VERBANO-CUSIO-OSSOLA - OSPEDALE UNICO PLURISEDE - POLIAMBULATORIO OSPEDALIERO P.O. VERBANIA -	Fondazione del Piemonte per l'Oncologia IRCCS	Antonino Sottile et al	EPI_ISL_2650925, EPI_ISL_2650926, EPI_ISL_2650930, EPI_ISL_2650931, EPI_ISL_2650932, EPI_ISL_2650933, EPI_ISL_2650934, EPI_ISL_2650935, EPI_ISL_2650936, EPI_ISL_2650937, EPI_ISL_2650939
A.S.L. VERCELLI	Fondazione del Piemonte per l'Oncologia IRCCS	Antonino Sottile et al	EPI_ISL_2650715, EPI_ISL_2650716, EPI_ISL_2650717, EPI_ISL_2650719, EPI_ISL_2650720, EPI_ISL_2650721, EPI_ISL_2650722, EPI_ISL_2650723, EPI_ISL_2650816, EPI_ISL_2650818, EPI_ISL_2650820, EPI_ISL_2650821, EPI_ISL_2650822, EPI_ISL_2650823, EPI_ISL_2650824, EPI_ISL_2720406, EPI_ISL_2720454, EPI_ISL_2720456, EPI_ISL_2720463, EPI_ISL_2720465, EPI_ISL_2720467, EPI_ISL_2720470, EPI_ISL_2720474, EPI_ISL_2720476, EPI_ISL_2720477, EPI_ISL_2720479, EPI_ISL_2721299, EPI_ISL_2721305, EPI_ISL_2741662, EPI_ISL_2741664, EPI_ISL_2741708, EPI_ISL_3253361, EPI_ISL_3253362, EPI_ISL_3253363, EPI_ISL_3253364, EPI_ISL_3253366, EPI_ISL_3253367, EPI_ISL_3253368, EPI_ISL_3253369, EPI_ISL_3253370, EPI_ISL_3253371, EPI_ISL_3253372, EPI_ISL_3253373, EPI_ISL_3253374, EPI_ISL_3376666, EPI_ISL_3376667, EPI_ISL_3376668, EPI_ISL_3376669, EPI_ISL_3376670, EPI_ISL_3376671, EPI_ISL_3376672, EPI_ISL_3376673, EPI_ISL_3376674, EPI_ISL_3376675, EPI_ISL_3419216, EPI_ISL_3419218, EPI_ISL_3419220, EPI_ISL_3579812, EPI_ISL_3579814, EPI_ISL_3579818, EPI_ISL_3579825, EPI_ISL_3579829, EPI_ISL_3579835, EPI_ISL_3586948, EPI_ISL_3586954, EPI_ISL_3840527, EPI_ISL_3840528, EPI_ISL_3840532, EPI_ISL_3840537, EPI_ISL_3925746, EPI_ISL_3925748, EPI_ISL_3925752, EPI_ISL_3925753, EPI_ISL_3925755, EPI_ISL_3925757, EPI_ISL_3925758, EPI_ISL_3925760, EPI_ISL_3925762, EPI_ISL_3925763, EPI_ISL_3925769, EPI_ISL_3925964, EPI_ISL_3925966, EPI_ISL_4436553, EPI_ISL_4436555, EPI_ISL_4436556, EPI_ISL_4436557, EPI_ISL_4436558, EPI_ISL_4436559, EPI_ISL_4436560, EPI_ISL_4572068, EPI_ISL_4572105, EPI_ISL_4572106, EPI_ISL_4572109, EPI_ISL_4572112, EPI_ISL_4731584, EPI_ISL_4731586, EPI_ISL_4731587, EPI_ISL_4731588, EPI_ISL_4731589, EPI_ISL_4731591, EPI_ISL_4935019, EPI_ISL_4935020, EPI_ISL_4935026, EPI_ISL_4935035, EPI_ISL_5934392, EPI_ISL_5934393, EPI_ISL_5934395, EPI_ISL_5934397, EPI_ISL_5934398, EPI_ISL_5934399, EPI_ISL_5934400, EPI_ISL_5934401, EPI_ISL_5934402, EPI_ISL_5934403, EPI_ISL_5934404, EPI_ISL_5934405, EPI_ISL_5934407, EPI_ISL_5934409, EPI_ISL_6346267, EPI_ISL_6346294, EPI_ISL_6346301, EPI_ISL_6346315, EPI_ISL_6346320, EPI_ISL_6809088, EPI_ISL_6809089, EPI_ISL_6809090, EPI_ISL_6809091, EPI_ISL_6809092, EPI_ISL_6809094, EPI_ISL_6809096, EPI_ISL_6809099, EPI_ISL_6809100
A.S.L. VERCELLI - OSPEDALE SANT'ANDREA - LABORATORIO ANALISI -	Fondazione del Piemonte per l'Oncologia IRCCS	Antonino Sottile et al	EPI_ISL_2651020, EPI_ISL_2651027, EPI_ISL_2651030, EPI_ISL_2651031, EPI_ISL_2651032, EPI_ISL_2651033
A.S.L.ALESSANDRIA	Fondazione del Piemonte per l'Oncologia IRCCS	Antonino Sottile et al	EPI_ISL_3039727, EPI_ISL_3039730, EPI_ISL_3039823, EPI_ISL_3039825, EPI_ISL_3039828, EPI_ISL_3039829
A.S.L.ASTI	Fondazione del Piemonte per l'Oncologia IRCCS	Antonino Sottile et al	EPI_ISL_3039759, EPI_ISL_3039763, EPI_ISL_3039764, EPI_ISL_3039766
A.S.L.BIELLA	Fondazione del Piemonte per l'Oncologia IRCCS	Antonino Sottile et al	EPI_ISL_3039728, EPI_ISL_3039729
A.S.L.CN1	Fondazione del Piemonte per l'Oncologia IRCCS	Antonino Sottile et al	EPI_ISL_2876087, EPI_ISL_3039726, EPI_ISL_3039732, EPI_ISL_3039733, EPI_ISL_3039734, EPI_ISL_3039735, EPI_ISL_3039738, EPI_ISL_3039739, EPI_ISL_3039740, EPI_ISL_3039741, EPI_ISL_3039743, EPI_ISL_3039744, EPI_ISL_3039745, EPI_ISL_3039746, EPI_ISL_3039747, EPI_ISL_3039748, EPI_ISL_3039749, EPI_ISL_3039750, EPI_ISL_3039751, EPI_ISL_3039752, EPI_ISL_3039753, EPI_ISL_3039754, EPI_ISL_3039755, EPI_ISL_3039756, EPI_ISL_3039757, EPI_ISL_3039758, EPI_ISL_3039760, EPI_ISL_3039761, EPI_ISL_3039799, EPI_ISL_3039817, EPI_ISL_3053823
A.S.L.IVREA	Fondazione del Piemonte per l'Oncologia IRCCS	Antonino Sottile et al	EPI_ISL_3061451, EPI_ISL_3061455, EPI_ISL_3061458, EPI_ISL_3061460, EPI_ISL_3061462, EPI_ISL_3061466
A.S.L.NOVARA-BORGOMANERO	Fondazione del Piemonte per l'Oncologia IRCCS	Antonino Sottile et al	EPI_ISL_3039768, EPI_ISL_3039769, EPI_ISL_3039770, EPI_ISL_3039771, EPI_ISL_3039772, EPI_ISL_3039773, EPI_ISL_3039774, EPI_ISL_3039775, EPI_ISL_3039776, EPI_ISL_3039777, EPI_ISL_3039778, EPI_ISL_3039779, EPI_ISL_3039780, EPI_ISL_3039781, EPI_ISL_3039782, EPI_ISL_3039800, EPI_ISL_3039804, EPI_ISL_3039807, EPI_ISL_3039809, EPI_ISL_3039810, EPI_ISL_3039811, EPI_ISL_3039812, EPI_ISL_3039813, EPI_ISL_3039814, EPI_ISL_3039815, EPI_ISL_3039816, EPI_ISL_3039818, EPI_ISL_3039819, EPI_ISL_3039821, EPI_ISL_3039822, EPI_ISL_3039824, EPI_ISL_3039826, EPI_ISL_3039827, EPI_ISL_3051316, EPI_ISL_3051321, EPI_ISL_3051324, EPI_ISL_3051328, EPI_ISL_3051330, EPI_ISL_3051334, EPI_ISL_3051337, EPI_ISL_3051341, EPI_ISL_3051345, EPI_ISL_3051349, EPI_ISL_3051352, EPI_ISL_3051355, EPI_ISL_3419211
A.S.L.TO3	Fondazione del Piemonte per l'Oncologia IRCCS	Antonino Sottile et al	EPI_ISL_3061453, EPI_ISL_3061464, EPI_ISL_3061468, EPI_ISL_3061470, EPI_ISL_3061472, EPI_ISL_3061475, EPI_ISL_3061477, EPI_ISL_3061479, EPI_ISL_3061481, EPI_ISL_3061483, EPI_ISL_3061486, EPI_ISL_3061488, EPI_ISL_3061489
A.S.L.TO4	Fondazione del Piemonte per l'Oncologia IRCCS	Antonino Sottile et al	EPI_ISL_3039762, EPI_ISL_3039765
A.S.L.TO5	Fondazione del Piemonte per l'Oncologia IRCCS	Antonino Sottile et al	EPI_ISL_3039725, EPI_ISL_3039820, EPI_ISL_3051318
A.S.L.VCO	Fondazione del Piemonte per l'Oncologia IRCCS	Antonino Sottile et al	EPI_ISL_2978703, EPI_ISL_2978704, EPI_ISL_2978707, EPI_ISL_2978709, EPI_ISL_2978711, EPI_ISL_2978712, EPI_ISL_2978714, EPI_ISL_3039783, EPI_ISL_3039784, EPI_ISL_3039785, EPI_ISL_3039786, EPI_ISL_3039787, EPI_ISL_3039788, EPI_ISL_3039789, EPI_ISL_3039790, EPI_ISL_3039791, EPI_ISL_3039792, EPI_ISL_3039794, EPI_ISL_3039797
A.S.L.VERCELLI	Fondazione del Piemonte per l'Oncologia IRCCS	Antonino Sottile et al	EPI_ISL_2925520, EPI_ISL_2925521, EPI_ISL_2925523, EPI_ISL_2925544, EPI_ISL_2925545, EPI_ISL_2925547, EPI_ISL_2925548, EPI_ISL_2925549, EPI_ISL_3039796, EPI_ISL_3039798, EPI_ISL_3039801, EPI_ISL_3039802, EPI_ISL_3039803, EPI_ISL_3039805, EPI_ISL_3039806, EPI_ISL_3039808, EPI_ISL_3051315, EPI_ISL_3051363, EPI_ISL_3051370, EPI_ISL_3051373, EPI_ISL_3051377, EPI_ISL_3051380, EPI_ISL_3051383
A.S.O. SAN LUIGI-TORINO	Fondazione del Piemonte per l'Oncologia IRCCS	Antonino Sottile et al	EPI_ISL_2978683
A.U. Tor Vergata	National Institute for Infectious Diseases (INMI) L. Spallanzani I.R.C.C.S	CEM Gruber et al	EPI_ISL_3014023, EPI_ISL_3014024, EPI_ISL_3014025, EPI_ISL_3014069, EPI_ISL_3014070, EPI_ISL_3014071, EPI_ISL_3014072, EPI_ISL_3014073, EPI_ISL_3014074, EPI_ISL_3014075, EPI_ISL_4974877, EPI_ISL_4975358, EPI_ISL_4975362, EPI_ISL_4975371, EPI_ISL_4975377, EPI_ISL_4975386, EPI_ISL_4975394, EPI_ISL_4975398, EPI_ISL_4975405, EPI_ISL_4975412, EPI_ISL_4975426, EPI_ISL_4975428, EPI_ISL_4975434
A.U. Tor Vergata	National Institute for Infectious Diseases (INMI) L. Spallanzani I.R.C.C.S	E Giombini et al	EPI_ISL_3461387, EPI_ISL_3461406, EPI_ISL_3461415, EPI_ISL_3461419, EPI_ISL_3461421, EPI_ISL_3461422, EPI_ISL_3461424, EPI_ISL_3461427, EPI_ISL_3461431, EPI_ISL_3461432, EPI_ISL_3461435, EPI_ISL_3461437, EPI_ISL_3461438, EPI_ISL_4527807, EPI_ISL_4527810, EPI_ISL_4527812, EPI_ISL_4527813, EPI_ISL_4527814, EPI_ISL_4527816, EPI_ISL_4527817, EPI_ISL_4527818, EPI_ISL_4527819, EPI_ISL_4527820, EPI_ISL_4527821, EPI_ISL_4527822, EPI_ISL_4527823, EPI_ISL_4527824, EPI_ISL_4527825, EPI_ISL_4527826
A.U. Umberto I	INMI Lazzaro Spallanzani IRCCS	CEM Gruber et al	EPI_ISL_4417032, EPI_ISL_4417050
A.U. Umberto I	National Institute for Infectious Diseases (INMI) L. Spallanzani I.R.C.C.S	CEM Gruber et al	EPI_ISL_3014055, EPI_ISL_3014057, EPI_ISL_3014058, EPI_ISL_3014061, EPI_ISL_4975031
A05	The Public Health Agency of Sweden	Anna-Malin Linde et al	EPI_ISL_1168051
A05	The Public Health Agency of Sweden	Oskar Karlsson Lindsjo et al	EPI_ISL_1064693, EPI_ISL_1064694
A05 Biomedicum	The Public Health Agency of Sweden	Department of Microbiology et al	EPI_ISL_766695, EPI_ISL_766698, EPI_ISL_766699, EPI_ISL_766708, EPI_ISL_766709, EPI_ISL_766715, EPI_ISL_766716, EPI_ISL_766717, EPI_ISL_766718, EPI_ISL_766719, EPI_ISL_766720, EPI_ISL_766721, EPI_ISL_766722, EPI_ISL_766723
A05 Diagnostics	The Public Health Agency of Sweden	Anna-Malin Linde et al	EPI_ISL_1008401, EPI_ISL_1008402, EPI_ISL_1008403, EPI_ISL_1008404, EPI_ISL_1008405, EPI_ISL_1008406, EPI_ISL_1008407, EPI_ISL_1008408, EPI_ISL_1008409, EPI_ISL_1008410, EPI_ISL_1008411
A05 diagnostics	The Public Health Agency of Sweden	Anna-Malin Linde et al	EPI_ISL_1008534, EPI_ISL_1008535, EPI_ISL_1008536, EPI_ISL_1008537, EPI_ISL_1008538, EPI_ISL_1008539, EPI_ISL_1008601, EPI_ISL_1168099, EPI_ISL_1168100, EPI_ISL_1168101, EPI_ISL_1168102, EPI_ISL_1168103, EPI_ISL_1168104, EPI_ISL_1168105, EPI_ISL_1168106, EPI_ISL_1231917, EPI_ISL_1231918, EPI_ISL_1231944, EPI_ISL_1231957, EPI_ISL_1231969, EPI_ISL_1231978, EPI_ISL_1231979, EPI_ISL_1231980, EPI_ISL_1231991, EPI_ISL_1231992, EPI_ISL_1231993
A23 Lab AB	The Public Health Agency of Sweden	Anna-Malin Linde et al	EPI_ISL_1008597
AA. Himandhoo	Indira Gandhi Memorial Hospital	Dr. Milza Abdul Muhsin et al	EPI_ISL_3275168
AA. Mathiveri	Indira Gandhi Memorial Hospital	Dr. Milza Abdul Muhsin et al	EPI_ISL_3275169
AA. Rasdhoo	Indira Gandhi Memorial Hospital	Dr. Milza Abdul Muhsin et al	EPI_ISL_3275166
AAMPATH LABORATORIES	National Institute for Communicable Diseases of the National Health Laboratory Service	Amoako DG et al	EPI_ISL_2444137, EPI_ISL_2444138, EPI_ISL_2444139, EPI_ISL_2444140, EPI_ISL_2444141, EPI_ISL_2444142, EPI_ISL_2444144, EPI_ISL_2444145, EPI_ISL_2444146, EPI_ISL_2444147, EPI_ISL_2444148, EPI_ISL_2444149, EPI_ISL_2444150, EPI_ISL_2444151, EPI_ISL_2444152
ABC	The Public Health Agency of Sweden	Department of Microbiology et al	EPI_ISL_775533, EPI_ISL_775534, EPI_ISL_775535, EPI_ISL_775536, EPI_ISL_775537, EPI_ISL_775538, EPI_ISL_775539, EPI_ISL_775540, EPI_ISL_775541, EPI_ISL_775550, EPI_ISL_775551, EPI_ISL_775552, EPI_ISL_775553, EPI_ISL_775554, EPI_ISL_775555, EPI_ISL_775556, EPI_ISL_775557, EPI_ISL_775558, EPI_ISL_775559, EPI_ISL_775560, EPI_ISL_775561, EPI_ISL_775562, EPI_ISL_775563, EPI_ISL_775564, EPI_ISL_775565, EPI_ISL_775566, EPI_ISL_775567, EPI_ISL_775568, EPI_ISL_775569, EPI_ISL_775570, EPI_ISL_775571, EPI_ISL_775575, EPI_ISL_775576, EPI_ISL_775577, EPI_ISL_775578, EPI_ISL_775579, EPI_ISL_775580, EPI_ISL_775581, EPI_ISL_775582, EPI_ISL_788991, EPI_ISL_788992, EPI_ISL_788993, EPI_ISL_788994, EPI_ISL_788995, EPI_ISL_788996, EPI_ISL_788997, EPI_ISL_788998, EPI_ISL_789000, EPI_ISL_789001, EPI_ISL_789002, EPI_ISL_789003, EPI_ISL_789004, EPI_ISL_789005, EPI_ISL_789006, EPI_ISL_789007, EPI_ISL_789008, EPI_ISL_789009, EPI_ISL_789010, EPI_ISL_789011, EPI_ISL_789014, EPI_ISL_789015, EPI_ISL_789016, EPI_ISL_789018, EPI_ISL_789019, EPI_ISL_789020, EPI_ISL_789021, EPI_ISL_789022, EPI_ISL_789023, EPI_ISL_789024, EPI_ISL_789025, EPI_ISL_789026, EPI_ISL_789027, EPI_ISL_789028, EPI_ISL_831944, EPI_ISL_831947, EPI_ISL_831948, EPI_ISL_831949, EPI_ISL_831950, EPI_ISL_831951, EPI_ISL_831952, EPI_ISL_831959, EPI_ISL_831982, EPI_ISL_831983, EPI_ISL_831984, EPI_ISL_831985
ABC Algarve	Instituto Nacional de Saude (INSA)	Borges et al	EPI_ISL_1499575, EPI_ISL_1499576, EPI_ISL_1499577, EPI_ISL_2004285, EPI_ISL_2004286, EPI_ISL_2004287, EPI_ISL_2004288, EPI_ISL_2695258, EPI_ISL_2895103, EPI_ISL_2895104, EPI_ISL_2895105, EPI_ISL_2895106, EPI_ISL_2895107, EPI_ISL_2895108, EPI_ISL_2895109, EPI_ISL_2895110, EPI_ISL_2895111, EPI_ISL_2895112, EPI_ISL_2895113, EPI_ISL_2895114, EPI_ISL_2895115, EPI_ISL_2895116, EPI_ISL_2895117, EPI_ISL_2895118, EPI_ISL_2895119, EPI_ISL_2895120, EPI_ISL_2895121, EPI_ISL_2895122, EPI_ISL_2895123, EPI_ISL_2895124, EPI_ISL_2895125, EPI_ISL_2895126, EPI_ISL_2895127, EPI_ISL_2895128, EPI_ISL_2895129, EPI_ISL_2895130, EPI_ISL_2895131, EPI_ISL_2895132, EPI_ISL_2895133, EPI_ISL_2895134, EPI_ISL_2989063, EPI_ISL_2989064, EPI_ISL_2989093, EPI_ISL_2989118, EPI_ISL_2989119, EPI_ISL_2989120, EPI_ISL_2989121, EPI_ISL_2989122, EPI_ISL_2989123, EPI_ISL_2989124, EPI_ISL_2989125, EPI_ISL_2989126, EPI_ISL_2989127, EPI_ISL_2989128, EPI_ISL_2989129, EPI_ISL_3071345, EPI_ISL_3071346, EPI_ISL_3071347, EPI_ISL_3071348, EPI_ISL_3071349, EPI_ISL_3071350, EPI_ISL_3071351, EPI_ISL_3071352, EPI_ISL_3071353, EPI_ISL_3071354, EPI_ISL_3071355, EPI_ISL_3071356, EPI_ISL_3071357, EPI_ISL_3071358, EPI_ISL_3071359, EPI_ISL_3071360, EPI_ISL_3071361, EPI_ISL_3071362, EPI_ISL_3071363, EPI_ISL_3071364, EPI_ISL_3071365, EPI_ISL_3071366, EPI_ISL_3071367, EPI_ISL_3071368, EPI_ISL_3071369, EPI_ISL_3071370, EPI_ISL_3071371, EPI_ISL_3071372, EPI_ISL_3071373, EPI_ISL_3071374, EPI_ISL_3204360, EPI_ISL_3204361, EPI_ISL_3204362, EPI_ISL_3204363, EPI_ISL_3204364, EPI_ISL_3204365, EPI_ISL_3204366, EPI_ISL_3204367, EPI_ISL_3204368, EPI_ISL_3204369, EPI_ISL_3204370, EPI_ISL_3204371, EPI_ISL_3204372, EPI_ISL_3204373, EPI_ISL_3204374, EPI_ISL_3204375, EPI_ISL_3204376, EPI_ISL_3204377, EPI_ISL_3204378, EPI_ISL_3204379, EPI_ISL_3204380, EPI_ISL_3204381, EPI_ISL_3204382, EPI_ISL_3204383, EPI_ISL_3204384, EPI_ISL_3204385, EPI_ISL_3204386, EPI_ISL_3204387, EPI_ISL_3204388, EPI_ISL_3204389, EPI_ISL_3204390, EPI_ISL_3204391, EPI_ISL_3204392, EPI_ISL_3204393, EPI_ISL_3204394, EPI_ISL_3204395, EPI_ISL_3204396, EPI_ISL_3204397, EPI_ISL_3204398, EPI_ISL_3204399, EPI_ISL_3204400, EPI_ISL_3204401, EPI_ISL_3204402, EPI_ISL_3204403, EPI_ISL_3204404, EPI_ISL_3204405, EPI_ISL_3204406, EPI_ISL_3204407, EPI_ISL_3204408, EPI_ISL_3204409, EPI_ISL_3981235, EPI_ISL_3981236, EPI_ISL_3981237, EPI_ISL_3981238, EPI_ISL_3981239, EPI_ISL_3981240, EPI_ISL_3981241, EPI_ISL_3981242, EPI_ISL_3981243, EPI_ISL_3981244, EPI_ISL_3981245, EPI_ISL_3981246, EPI_ISL_3981247, EPI_ISL_3981248, EPI_ISL_3981249, EPI_ISL_3981250, EPI_ISL_3981251, EPI_ISL_3981252, EPI_ISL_3981253, EPI_ISL_3981254, EPI_ISL_3981255, EPI_ISL_3981256, EPI_ISL_3981257, EPI_ISL_3981258, EPI_ISL_3981259, EPI_ISL_3981260, EPI_ISL_3981261, EPI_ISL_3981262, EPI_ISL_3981263, EPI_ISL_3981264, EPI_ISL_3981265, EPI_ISL_3981266, EPI_ISL_3981267, EPI_ISL_3981268, EPI_ISL_3981269, EPI_ISL_3981270, EPI_ISL_3981271, EPI_ISL_3981272, EPI_ISL_3981273, EPI_ISL_3981274, EPI_ISL_3981275, EPI_ISL_3981276, EPI_ISL_3981277, EPI_ISL_3981278, EPI_ISL_3981279, EPI_ISL_3981280, EPI_ISL_3981281, EPI_ISL_4107352, EPI_ISL_4107353, EPI_ISL_4107354, EPI_ISL_4107355, EPI_ISL_4107356, EPI_ISL_4107357, EPI_ISL_4107358, EPI_ISL_4107359, EPI_ISL_4107360, EPI_ISL_4107361, EPI_ISL_4107362, EPI_ISL_4107363, EPI_ISL_4107364, EPI_ISL_4107365, EPI_ISL_4107366, EPI_ISL_4107367, EPI_ISL_4107368, EPI_ISL_4107369, EPI_ISL_4107370, EPI_ISL_4107371, EPI_ISL_4107372, EPI_ISL_4107373, EPI_ISL_4107374, EPI_ISL_4107375, EPI_ISL_4107376, EPI_ISL_4107377, EPI_ISL_4107378, EPI_ISL_4107379, EPI_ISL_4107380, EPI_ISL_4107381, EPI_ISL_4107382, EPI_ISL_4107383, EPI_ISL_4107384, EPI_ISL_4107385, EPI_ISL_4107386, EPI_ISL_4107387, EPI_ISL_4107388, EPI_ISL_4107389, EPI_ISL_4107390, EPI_ISL_4107391, EPI_ISL_4107392, EPI_ISL_4107393, EPI_ISL_4107394, EPI_ISL_4107395, EPI_ISL_4107396, EPI_ISL_4107397, EPI_ISL_4107398, EPI_ISL_4107399, EPI_ISL_4107400, EPI_ISL_4396227, EPI_ISL_4396228, EPI_ISL_4396229, EPI_ISL_4396230, EPI_ISL_4396231, EPI_ISL_4396232, EPI_ISL_4396233, EPI_ISL_4396234, EPI_ISL_4396235, EPI_ISL_4396236, EPI_ISL_4396237, EPI_ISL_4396238, EPI_ISL_4396239, EPI_ISL_4396240, EPI_ISL_4396241, EPI_ISL_4396242, EPI_ISL_4396243, EPI_ISL_4396244, EPI_ISL_4396245, EPI_ISL_4396246, EPI_ISL_4396247, EPI_ISL_4396248, EPI_ISL_4396249, EPI_ISL_4396250, EPI_ISL_4396251, EPI_ISL_4396252, EPI_ISL_4396254, EPI_ISL_4396255, EPI_ISL_4396256, EPI_ISL_4396257, EPI_ISL_4396258, EPI_ISL_4396259, EPI_ISL_4396260, EPI_ISL_4396261, EPI_ISL_4396262, EPI_ISL_4396263, EPI_ISL_4396264, EPI_ISL_4396265, EPI_ISL_4396266, EPI_ISL_4396267, EPI_ISL_4396268, EPI_ISL_4396269, EPI_ISL_4396270, EPI_ISL_4396271, EPI_ISL_4396272, EPI_ISL_4396273, EPI_ISL_4396274, EPI_ISL_4396275, EPI_ISL_4396276, EPI_ISL_4396277, EPI_ISL_4396278, EPI_ISL_4555528, EPI_ISL_4555529, EPI_ISL_4555530, EPI_ISL_4555531, EPI_ISL_4555532, EPI_ISL_4555533, EPI_ISL_4555534, EPI_ISL_4555535, EPI_ISL_4555536, EPI_ISL_4555537, EPI_ISL_4555538, EPI_ISL_4555539, EPI_ISL_4555540, EPI_ISL_4555541, EPI_ISL_4555542, EPI_ISL_4555543, EPI_ISL_4555544, EPI_ISL_4555545, EPI_ISL_4555546, EPI_ISL_4555547, EPI_ISL_4555548, EPI_ISL_4555549, EPI_ISL_4555550, EPI_ISL_4555551, EPI_ISL_4555552, EPI_ISL_4555553, EPI_ISL_4555554, EPI_ISL_4555555, EPI_ISL_4555556, EPI_ISL_4555557, EPI_ISL_4555558, EPI_ISL_4555559, EPI_ISL_4555560, EPI_ISL_4555561, EPI_ISL_4555562, EPI_ISL_4555563, EPI_ISL_4555564, EPI_ISL_4555565, EPI_ISL_4555566, EPI_ISL_4555567, EPI_ISL_4555568, EPI_ISL_4555569, EPI_ISL_4555570, EPI_ISL_4555571, EPI_ISL_4555572, EPI_ISL_4555573, EPI_ISL_4794740, EPI_ISL_4794749, EPI_ISL_4794756, EPI_ISL_4794761, EPI_ISL_4794765, EPI_ISL_4794774, EPI_ISL_4794778, EPI_ISL_4794780, EPI_ISL_4794790, EPI_ISL_4794798, EPI_ISL_4794810, EPI_ISL_4794815, EPI_ISL_4794819, EPI_ISL_4794828, EPI_ISL_4794832, EPI_ISL_4794838, EPI_ISL_4794847, EPI_ISL_4794853, EPI_ISL_4794859, EPI_ISL_4794863, EPI_ISL_4794867, EPI_ISL_4794872, EPI_ISL_4794881, EPI_ISL_4794886, EPI_ISL_4794889, EPI_ISL_4794895, EPI_ISL_4794901, EPI_ISL_4794907, EPI_ISL_4794911, EPI_ISL_4794915, EPI_ISL_4794916, EPI_ISL_4794926, EPI_ISL_4794931, EPI_ISL_4796803, EPI_ISL_4796807, EPI_ISL_4796811, EPI_ISL_4796821, EPI_ISL_4796827, EPI_ISL_4796834, EPI_ISL_4796837, EPI_ISL_4796840, EPI_ISL_4796842, EPI_ISL_4796917, EPI_ISL_4797306, EPI_ISL_4797314, EPI_ISL_4797324, EPI_ISL_4797332, EPI_ISL_4797434, EPI_ISL_4797567, EPI_ISL_4797748, EPI_ISL_5304085, EPI_ISL_5304086, EPI_ISL_5304087, EPI_ISL_5304088, EPI_ISL_5304089, EPI_ISL_5304090, EPI_ISL_5304091, EPI_ISL_5304092, EPI_ISL_5304093, EPI_ISL_5304094, EPI_ISL_5304095, EPI_ISL_5304096, EPI_ISL_5304097, EPI_ISL_5304098, EPI_ISL_5304099, EPI_ISL_5304100, EPI_ISL_5304101, EPI_ISL_5304102, EPI_ISL_5304103, EPI_ISL_5304106, EPI_ISL_5304107, EPI_ISL_5304108, EPI_ISL_5304109, EPI_ISL_5304110, EPI_ISL_5304111, EPI_ISL_5304112, EPI_ISL_5304113, EPI_ISL_5304392, EPI_ISL_5304393, EPI_ISL_5304394, EPI_ISL_5304478, EPI_ISL_5304492, EPI_ISL_5304493, EPI_ISL_5304494, EPI_ISL_5304495, EPI_ISL_5304496, EPI_ISL_5304497, EPI_ISL_5304499, EPI_ISL_5304500, EPI_ISL_5304501, EPI_ISL_5304502, EPI_ISL_5304503, EPI_ISL_5304504, EPI_ISL_5304505, EPI_ISL_5304506, EPI_ISL_5304507, EPI_ISL_5304508, EPI_ISL_5304509, EPI_ISL_5304543, EPI_ISL_5468985, EPI_ISL_5468993, EPI_ISL_5469002, EPI_ISL_5469015, EPI_ISL_5469027, EPI_ISL_5469039, EPI_ISL_5469048, EPI_ISL_5469058, EPI_ISL_5469067, EPI_ISL_5469100, EPI_ISL_5469108, EPI_ISL_5469115, EPI_ISL_5469126, EPI_ISL_5469131, EPI_ISL_5469143, EPI_ISL_5469162, EPI_ISL_5469168, EPI_ISL_5469181, EPI_ISL_5469194, EPI_ISL_5469206, EPI_ISL_5469242, EPI_ISL_5469279, EPI_ISL_5470659, EPI_ISL_5470660, EPI_ISL_5470661, EPI_ISL_5470662, EPI_ISL_5470706, EPI_ISL_5470718, EPI_ISL_5470723, EPI_ISL_5470733, EPI_ISL_5470737, EPI_ISL_5470738, EPI_ISL_5470739, EPI_ISL_5470740, EPI_ISL_5470741, EPI_ISL_5470742, EPI_ISL_5470743, EPI_ISL_5470744, EPI_ISL_5470745, EPI_ISL_5470746, EPI_ISL_5470753, EPI_ISL_5470812, EPI_ISL_5470814, EPI_ISL_5852984, EPI_ISL_5852985, EPI_ISL_5852986, EPI_ISL_5852987, EPI_ISL_5852988, EPI_ISL_5852989, EPI_ISL_5852990, EPI_ISL_5852991, EPI_ISL_5852992, EPI_ISL_5852993, EPI_ISL_5852994, EPI_ISL_5852995, EPI_ISL_5852996, EPI_ISL_5852997, EPI_ISL_5852998, EPI_ISL_5852999, EPI_ISL_5853000, EPI_ISL_5853001, EPI_ISL_5853002, EPI_ISL_5853003, EPI_ISL_5853004, EPI_ISL_5853005, EPI_ISL_5853006, EPI_ISL_5853007, EPI_ISL_5853008, EPI_ISL_5853009, EPI_ISL_5853010, EPI_ISL_5853011, EPI_ISL_5853012, EPI_ISL_5853013, EPI_ISL_5853014, EPI_ISL_5853015, EPI_ISL_6267343, EPI_ISL_6267344, EPI_ISL_6267345, EPI_ISL_6267346, EPI_ISL_6267347, EPI_ISL_6267348, EPI_ISL_6267349, EPI_ISL_6267350, EPI_ISL_6267351, EPI_ISL_6267352, EPI_ISL_6267353, EPI_ISL_6267354, EPI_ISL_6267355, EPI_ISL_6267356, EPI_ISL_6267357, EPI_ISL_6267358, EPI_ISL_6267359, EPI_ISL_6267360, EPI_ISL_6267361, EPI_ISL_6267362, EPI_ISL_6267363, EPI_ISL_6267364, EPI_ISL_6588110, EPI_ISL_6588111, EPI_ISL_6588112, EPI_ISL_6588113, EPI_ISL_6588114, EPI_ISL_6588115, EPI_ISL_6588116, EPI_ISL_6588117, EPI_ISL_6588118, EPI_ISL_6588119, EPI_ISL_6588120, EPI_ISL_6588121, EPI_ISL_6588122, EPI_ISL_6588123, EPI_ISL_6588124, EPI_ISL_6588125, EPI_ISL_6588126, EPI_ISL_6588127, EPI_ISL_6588128, EPI_ISL_6588129, EPI_ISL_6588130, EPI_ISL_6588131, EPI_ISL_6588132, EPI_ISL_6588133, EPI_ISL_6588134, EPI_ISL_6588135, EPI_ISL_6588136, EPI_ISL_6588137, EPI_ISL_6588138, EPI_ISL_6588139, EPI_ISL_6588140, EPI_ISL_6588141, EPI_ISL_6588142, EPI_ISL_6588143, EPI_ISL_6588144, EPI_ISL_6588145, EPI_ISL_6588146, EPI_ISL_6588147, EPI_ISL_6588148, EPI_ISL_6588153, EPI_ISL_6588154, EPI_ISL_6588155, EPI_ISL_6588156, EPI_ISL_6588157, EPI_ISL_796761, EPI_ISL_801517, EPI_ISL_801518, EPI_ISL_801519, EPI_ISL_801520
ABC Algarve	Instituto Nacional de Saude (INSA) and Centro de Investigaçao em Biodiversidade e Recursos Geneticos (CIBIO), Universidade do Porto	Borges et al	EPI_ISL_1853472, EPI_ISL_1853810, EPI_ISL_1853811, EPI_ISL_1853812, EPI_ISL_1853813, EPI_ISL_1853895, EPI_ISL_1853896, EPI_ISL_1853897, EPI_ISL_1853898, EPI_ISL_1853899, EPI_ISL_1853900, EPI_ISL_1853901, EPI_ISL_1853902, EPI_ISL_1853903, EPI_ISL_1853904, EPI_ISL_1853905, EPI_ISL_1853906, EPI_ISL_1853907, EPI_ISL_1853908, EPI_ISL_1853909, EPI_ISL_1853910, EPI_ISL_1853911, EPI_ISL_1853912, EPI_ISL_1853913, EPI_ISL_1853914, EPI_ISL_1854130, EPI_ISL_1854131, EPI_ISL_1854132, EPI_ISL_1854276, EPI_ISL_1854349, EPI_ISL_1854350, EPI_ISL_1854351, EPI_ISL_1854352, EPI_ISL_1854353, EPI_ISL_1854354, EPI_ISL_1854355, EPI_ISL_1854356, EPI_ISL_1854357, EPI_ISL_1854358, EPI_ISL_1854359, EPI_ISL_1854360, EPI_ISL_1854361, EPI_ISL_1854362, EPI_ISL_1854363, EPI_ISL_1854364, EPI_ISL_1854365, EPI_ISL_1854366, EPI_ISL_1854367, EPI_ISL_1854368, EPI_ISL_1854369, EPI_ISL_1854370, EPI_ISL_1854371, EPI_ISL_1854372, EPI_ISL_1854373, EPI_ISL_1854374, EPI_ISL_2249117, EPI_ISL_2249118, EPI_ISL_2249119, EPI_ISL_2249120, EPI_ISL_2249121, EPI_ISL_2249122, EPI_ISL_2249123, EPI_ISL_2249124, EPI_ISL_2249125, EPI_ISL_2249126, EPI_ISL_2249127, EPI_ISL_2249128, EPI_ISL_2249129, EPI_ISL_2249130, EPI_ISL_2249131, EPI_ISL_2249132, EPI_ISL_2249133
ABC Algarve	Instituto Nacional de Saude (INSA) and Faculdade de Medicina da Universidade de Coimbra	Borges et al	EPI_ISL_2795968, EPI_ISL_2795969, EPI_ISL_2795970, EPI_ISL_2795971, EPI_ISL_2795973, EPI_ISL_2795975, EPI_ISL_2795977, EPI_ISL_2795978, EPI_ISL_2795979, EPI_ISL_2824968, EPI_ISL_2824969
ABC Algarve	Instituto Nacional de Saude (INSA) and Institute of Biomedicine (iBiMed), Universidade de Aveiro	Borges et al	EPI_ISL_2695222, EPI_ISL_2695223, EPI_ISL_2695224, EPI_ISL_2695225, EPI_ISL_2695226, EPI_ISL_5470747, EPI_ISL_5470748, EPI_ISL_5470749, EPI_ISL_5470750, EPI_ISL_5470751, EPI_ISL_5470752, EPI_ISL_6012903, EPI_ISL_6012904, EPI_ISL_6012905, EPI_ISL_6012906, EPI_ISL_6012907, EPI_ISL_6012908, EPI_ISL_6012909, EPI_ISL_6012910, EPI_ISL_6012911, EPI_ISL_6012912, EPI_ISL_6012913, EPI_ISL_6012914, EPI_ISL_6012915, EPI_ISL_6012916, EPI_ISL_6012917, EPI_ISL_6012918, EPI_ISL_6012919, EPI_ISL_6012920
ABC Algarve	Instituto Nacional de Saude (INSA) and Instituto Gulbenkian de Ciencia (IGC)	Borges et al	EPI_ISL_5033413, EPI_ISL_5033414, EPI_ISL_5033415, EPI_ISL_5033416, EPI_ISL_5033417, EPI_ISL_5033418, EPI_ISL_5033419, EPI_ISL_5033420, EPI_ISL_5033421, EPI_ISL_5033422, EPI_ISL_5033423, EPI_ISL_5033424, EPI_ISL_5033425, EPI_ISL_5033426, EPI_ISL_5033427, EPI_ISL_5033428, EPI_ISL_5033429, EPI_ISL_5033430, EPI_ISL_5033431, EPI_ISL_5033432, EPI_ISL_5033433, EPI_ISL_5033434, EPI_ISL_5033435, EPI_ISL_5033436, EPI_ISL_5033437, EPI_ISL_5033438, EPI_ISL_5033439, EPI_ISL_5033440, EPI_ISL_5033441, EPI_ISL_5033442, EPI_ISL_5033443, EPI_ISL_5033444, EPI_ISL_5033445, EPI_ISL_5033447, EPI_ISL_5033448, EPI_ISL_5033449, EPI_ISL_5033450, EPI_ISL_5033451, EPI_ISL_5033452, EPI_ISL_5033453, EPI_ISL_5033454, EPI_ISL_5033455, EPI_ISL_5033456, EPI_ISL_5033457, EPI_ISL_5033458, EPI_ISL_5033459, EPI_ISL_5033460
ABC Labs	The Public Health Agency of Sweden	Anna-Malin Linde et al	EPI_ISL_913282, EPI_ISL_913287, EPI_ISL_913288, EPI_ISL_913289, EPI_ISL_913290, EPI_ISL_913291, EPI_ISL_913292, EPI_ISL_913293, EPI_ISL_913316, EPI_ISL_913486
ABC labs	The Public Health Agency of Sweden	Anna-Malin Linde et al	EPI_ISL_1008586, EPI_ISL_1008587, EPI_ISL_1008588, EPI_ISL_1168069, EPI_ISL_1168136
ACCURATE DIAGNOSTIC LABS	Wadsworth Center, New York State Department of Health	Kirsten St. George et al	EPI_ISL_3835074
ACISMOM	INMI Lazzaro Spallanzani IRCCS	F Messina et al	EPI_ISL_1492578
ACISMOM	National Institute for Infectious Diseases (INMI) L. Spallanzani I.R.C.C.S	CEM Gruber et al	EPI_ISL_3014031
ACISMOM	National Institute for Infectious Diseases (INMI) L. Spallanzani I.R.C.C.S	E Giombini et al	EPI_ISL_4527885, EPI_ISL_4527893, EPI_ISL_5879727
ACL Labs-Advocate Illinois Masonic Medical Center	RIPHL at Rush University Medical Center	Stefan Green et al	EPI_ISL_6604139, EPI_ISL_6604140, EPI_ISL_6604141, EPI_ISL_6604142, EPI_ISL_6604143, EPI_ISL_6604144, EPI_ISL_6604145, EPI_ISL_6604146, EPI_ISL_6604147, EPI_ISL_6604148, EPI_ISL_6604149, EPI_ISL_6604303, EPI_ISL_6604304, EPI_ISL_6604305, EPI_ISL_6604307, EPI_ISL_6604423, EPI_ISL_6604425, EPI_ISL_6604426, EPI_ISL_6604428, EPI_ISL_6604429, EPI_ISL_6604430, EPI_ISL_6604613, EPI_ISL_6604614, EPI_ISL_6604615, EPI_ISL_6604616
ACL Labs-Advocate Trinity Hospital	RIPHL at Rush University Medical Center	Stefan Green et al	EPI_ISL_4542832, EPI_ISL_4542833, EPI_ISL_4542835, EPI_ISL_4542836, EPI_ISL_4542845, EPI_ISL_4542864, EPI_ISL_4542865, EPI_ISL_4542873, EPI_ISL_4542874, EPI_ISL_4542875, EPI_ISL_4542876, EPI_ISL_4542887, EPI_ISL_4542891, EPI_ISL_4542892, EPI_ISL_6604108, EPI_ISL_6604109, EPI_ISL_6604110, EPI_ISL_6604111, EPI_ISL_6604112, EPI_ISL_6604113, EPI_ISL_6604114, EPI_ISL_6604116, EPI_ISL_6604117, EPI_ISL_6604118, EPI_ISL_6604119, EPI_ISL_6604120, EPI_ISL_6604121, EPI_ISL_6604122, EPI_ISL_6604123, EPI_ISL_6604291, EPI_ISL_6604292, EPI_ISL_6604293, EPI_ISL_6604294, EPI_ISL_6604295, EPI_ISL_6604296, EPI_ISL_6604297, EPI_ISL_6604298, EPI_ISL_6604299, EPI_ISL_6604300, EPI_ISL_6604301, EPI_ISL_6604302, EPI_ISL_6604308, EPI_ISL_6604313, EPI_ISL_6604314, EPI_ISL_6604315, EPI_ISL_6604316, EPI_ISL_6604317, EPI_ISL_6604318, EPI_ISL_6604319, EPI_ISL_6604320, EPI_ISL_6604321, EPI_ISL_6604322, EPI_ISL_6604323, EPI_ISL_6604324, EPI_ISL_6604325, EPI_ISL_6604326, EPI_ISL_6604327, EPI_ISL_6604328, EPI_ISL_6604329, EPI_ISL_6604330, EPI_ISL_6604331, EPI_ISL_6604332, EPI_ISL_6604333, EPI_ISL_6604334, EPI_ISL_6604380, EPI_ISL_6604381, EPI_ISL_6604382, EPI_ISL_6604383, EPI_ISL_6604384, EPI_ISL_6604385, EPI_ISL_6604386, EPI_ISL_6604387, EPI_ISL_6604388, EPI_ISL_6604576, EPI_ISL_6604577, EPI_ISL_6604578, EPI_ISL_6604579, EPI_ISL_6604580, EPI_ISL_6604581, EPI_ISL_6604582, EPI_ISL_6604583, EPI_ISL_6604584, EPI_ISL_6604585, EPI_ISL_6604586, EPI_ISL_6604587, EPI_ISL_6604588, EPI_ISL_6604589, EPI_ISL_6604590, EPI_ISL_6604591, EPI_ISL_6604592, EPI_ISL_6604593, EPI_ISL_6604594, EPI_ISL_6604595, EPI_ISL_6604596, EPI_ISL_6604597
ACM BIO UNILAB	CNR Virus des Infections Respiratoires - France SUD	Antonin Bal et al	EPI_ISL_1336623
ACM Bio	Cerba lab	Emmanuel Lecorche et al	EPI_ISL_2646244
ACM Bio - Unilabs - Autun	CERBA HealthCare	Bénédicte Roquebert et al	EPI_ISL_3477574, EPI_ISL_3668625, EPI_ISL_4001745
ACM Bio - Unilabs - Chateau Chinon	CERBA HealthCare	Bénédicte Roquebert et al	EPI_ISL_3532743
ACM Bio - Unilabs - Hotel Dieu	CERBA HealthCare	Bénédicte Roquebert et al	EPI_ISL_3504418
ACMBIO - Unilabs - Montceau les M	CERBA HealthCare	Bénédicte Roquebert et al	EPI_ISL_3718716
ACRES HOME MSC - 6719 W MONTGOMERY RD	Houston Health Dept.	Ryker Penn et al	EPI_ISL_4260537, EPI_ISL_4260552, EPI_ISL_4507566, EPI_ISL_4507864, EPI_ISL_4507873, EPI_ISL_4507961, EPI_ISL_4507968, EPI_ISL_4507969, EPI_ISL_4543215, EPI_ISL_4543216, EPI_ISL_4556225, EPI_ISL_4556228, EPI_ISL_4556231, EPI_ISL_4556235, EPI_ISL_4556237, EPI_ISL_4556240, EPI_ISL_4556242, EPI_ISL_4556246, EPI_ISL_4556249, EPI_ISL_4556251, EPI_ISL_4556254, EPI_ISL_4556259, EPI_ISL_4556261, EPI_ISL_4556265, EPI_ISL_4556269, EPI_ISL_4556271, EPI_ISL_4556275, EPI_ISL_4556333, EPI_ISL_4556337, EPI_ISL_4556339, EPI_ISL_4556343, EPI_ISL_4556344, EPI_ISL_4556345, EPI_ISL_4556348, EPI_ISL_4556350, EPI_ISL_4556351, EPI_ISL_4556352, EPI_ISL_4556355, EPI_ISL_4556361, EPI_ISL_4654836, EPI_ISL_4654843, EPI_ISL_4654853, EPI_ISL_4654894, EPI_ISL_4654967, EPI_ISL_5146297, EPI_ISL_5146298, EPI_ISL_5146303, EPI_ISL_5146317, EPI_ISL_5146327, EPI_ISL_5146331, EPI_ISL_5146335, EPI_ISL_5146345, EPI_ISL_5146353, EPI_ISL_5146358, EPI_ISL_5146365, EPI_ISL_5146374, EPI_ISL_5146703, EPI_ISL_5146706, EPI_ISL_5146707, EPI_ISL_5146708, EPI_ISL_5146719, EPI_ISL_5146727, EPI_ISL_5146734, EPI_ISL_5146735, EPI_ISL_5146737, EPI_ISL_5146742, EPI_ISL_5146753, EPI_ISL_5146760, EPI_ISL_5146762, EPI_ISL_5146766, EPI_ISL_5146789, EPI_ISL_5146799, EPI_ISL_5146808, EPI_ISL_5146814, EPI_ISL_5146818, EPI_ISL_5146823, EPI_ISL_5152720, EPI_ISL_5437406, EPI_ISL_5437414, EPI_ISL_5437476, EPI_ISL_6073272, EPI_ISL_6073281
ACT Pathology	NSW Health Pathology - Institute of Clinical Pathology and Medical Research; Westmead Hospital; University of Sydney	Arnott A. et al	EPI_ISL_3281239
ACT Pathology	NSW Health Pathology - Institute of Clinical Pathology and Medical Research; Westmead Hospital; University of Sydney	CIDM-PH et al.	EPI_ISL_455042, EPI_ISL_455043, EPI_ISL_455050, EPI_ISL_455074
ACT Pathology	Schwessinger Lab	Ashley Jones et al	EPI_ISL_1170946, EPI_ISL_1170947, EPI_ISL_1208400, EPI_ISL_1208401, EPI_ISL_1208402, EPI_ISL_1807318, EPI_ISL_3404995, EPI_ISL_498468, EPI_ISL_498469, EPI_ISL_498470, EPI_ISL_498471, EPI_ISL_498472, EPI_ISL_498473, EPI_ISL_498474, EPI_ISL_498475, EPI_ISL_498476, EPI_ISL_498477, EPI_ISL_498478, EPI_ISL_498479, EPI_ISL_498480, EPI_ISL_498481, EPI_ISL_498482, EPI_ISL_498483, EPI_ISL_498484, EPI_ISL_498485, EPI_ISL_498486, EPI_ISL_498487, EPI_ISL_498488, EPI_ISL_498489, EPI_ISL_498490, EPI_ISL_498491, EPI_ISL_498492, EPI_ISL_498493, EPI_ISL_498494, EPI_ISL_498495, EPI_ISL_498496, EPI_ISL_498497, EPI_ISL_498498, EPI_ISL_498499, EPI_ISL_498500, EPI_ISL_498501, EPI_ISL_498502, EPI_ISL_498503, EPI_ISL_498504, EPI_ISL_498505, EPI_ISL_498506, EPI_ISL_498507, EPI_ISL_498508, EPI_ISL_498509, EPI_ISL_498510, EPI_ISL_498511, EPI_ISL_498512, EPI_ISL_498513, EPI_ISL_498514, EPI_ISL_498515, EPI_ISL_498516, EPI_ISL_498517, EPI_ISL_498518, EPI_ISL_498519, EPI_ISL_498520, EPI_ISL_498521, EPI_ISL_498522, EPI_ISL_498523, EPI_ISL_498524, EPI_ISL_498525, EPI_ISL_498526, EPI_ISL_498527, EPI_ISL_498528, EPI_ISL_498529, EPI_ISL_498530, EPI_ISL_498531, EPI_ISL_498532, EPI_ISL_498533, EPI_ISL_498534, EPI_ISL_498535, EPI_ISL_498536, EPI_ISL_498537, EPI_ISL_498538, EPI_ISL_498539, EPI_ISL_498540, EPI_ISL_498541, EPI_ISL_498542, EPI_ISL_498543, EPI_ISL_498544, EPI_ISL_498545, EPI_ISL_498546, EPI_ISL_498547, EPI_ISL_498548
ACT Pathology	Schwessinger Lab	Carolina Correa Ospina et al	EPI_ISL_4107856, EPI_ISL_4107857, EPI_ISL_4107858, EPI_ISL_4107859, EPI_ISL_4107860, EPI_ISL_4107863, EPI_ISL_4107864, EPI_ISL_4107867, EPI_ISL_4107870, EPI_ISL_4107871, EPI_ISL_4107872, EPI_ISL_4107873, EPI_ISL_4107874, EPI_ISL_4107875, EPI_ISL_4107876, EPI_ISL_4107877, EPI_ISL_4107878, EPI_ISL_4107879, EPI_ISL_4107880, EPI_ISL_4107881, EPI_ISL_4107882, EPI_ISL_4107883, EPI_ISL_4107884, EPI_ISL_4107886, EPI_ISL_4107887, EPI_ISL_4107895, EPI_ISL_4107896, EPI_ISL_4107897, EPI_ISL_4107898, EPI_ISL_4107899, EPI_ISL_4107900, EPI_ISL_4107902, EPI_ISL_4107903, EPI_ISL_4107904, EPI_ISL_4107905, EPI_ISL_4107906, EPI_ISL_4107907, EPI_ISL_4107908, EPI_ISL_4107909, EPI_ISL_4107910, EPI_ISL_4107911, EPI_ISL_4107912, EPI_ISL_4107913, EPI_ISL_4107914, EPI_ISL_4107916, EPI_ISL_4107917, EPI_ISL_4107918, EPI_ISL_4107919, EPI_ISL_4107920, EPI_ISL_4107921, EPI_ISL_4107922, EPI_ISL_4107923, EPI_ISL_4107924, EPI_ISL_4107925, EPI_ISL_4107926, EPI_ISL_4107927, EPI_ISL_4107928, EPI_ISL_4107929, EPI_ISL_4107930, EPI_ISL_4107931, EPI_ISL_4107933, EPI_ISL_4107934, EPI_ISL_4107935, EPI_ISL_4107936, EPI_ISL_4107937, EPI_ISL_4107938, EPI_ISL_4107939, EPI_ISL_4107940, EPI_ISL_4107941, EPI_ISL_4107942, EPI_ISL_4107943, EPI_ISL_4107944, EPI_ISL_4107945, EPI_ISL_4107946, EPI_ISL_4107947, EPI_ISL_4107948, EPI_ISL_4107949, EPI_ISL_4107950, EPI_ISL_4107951, EPI_ISL_4107952, EPI_ISL_4107953, EPI_ISL_4107954, EPI_ISL_4107955, EPI_ISL_4107956, EPI_ISL_4107957, EPI_ISL_4107958, EPI_ISL_4107959, EPI_ISL_4107963, EPI_ISL_4107964, EPI_ISL_4107966, EPI_ISL_4107967, EPI_ISL_4107968, EPI_ISL_4107969, EPI_ISL_4107970, EPI_ISL_4107971, EPI_ISL_4107972, EPI_ISL_4107975, EPI_ISL_4107976, EPI_ISL_4107977, EPI_ISL_4107978, EPI_ISL_4107979, EPI_ISL_4107980, EPI_ISL_4107981, EPI_ISL_4107982, EPI_ISL_4107983, EPI_ISL_4107984, EPI_ISL_4107985, EPI_ISL_4107986, EPI_ISL_4107987, EPI_ISL_4107988, EPI_ISL_4107989, EPI_ISL_4107991, EPI_ISL_4107993, EPI_ISL_4107994, EPI_ISL_4107995, EPI_ISL_4108000, EPI_ISL_4108001, EPI_ISL_4108002, EPI_ISL_4108003, EPI_ISL_4108004, EPI_ISL_4108006, EPI_ISL_4108007, EPI_ISL_4108008, EPI_ISL_4108009, EPI_ISL_4108010, EPI_ISL_4108011, EPI_ISL_4108012, EPI_ISL_4108013, EPI_ISL_4108014, EPI_ISL_4108015, EPI_ISL_4108016, EPI_ISL_4108017, EPI_ISL_4108018, EPI_ISL_4108020, EPI_ISL_4108021, EPI_ISL_4108022, EPI_ISL_4108023, EPI_ISL_4108024, EPI_ISL_4108025, EPI_ISL_4108026, EPI_ISL_4108027, EPI_ISL_4108031, EPI_ISL_4108032, EPI_ISL_4108033, EPI_ISL_4108034, EPI_ISL_4108035, EPI_ISL_4108036, EPI_ISL_4108037, EPI_ISL_4108038, EPI_ISL_4108039, EPI_ISL_4108040, EPI_ISL_4108041, EPI_ISL_4108042, EPI_ISL_4108043, EPI_ISL_4108044, EPI_ISL_4108045, EPI_ISL_4108046, EPI_ISL_4108047, EPI_ISL_4108048, EPI_ISL_4108049, EPI_ISL_4108050, EPI_ISL_4108051, EPI_ISL_4108052, EPI_ISL_4108053, EPI_ISL_4108054, EPI_ISL_4108055, EPI_ISL_4108056, EPI_ISL_4108057, EPI_ISL_4108058, EPI_ISL_4108059, EPI_ISL_4108060, EPI_ISL_4108066, EPI_ISL_4108067, EPI_ISL_4108068, EPI_ISL_4108069, EPI_ISL_4108070, EPI_ISL_4108071, EPI_ISL_4108072, EPI_ISL_4108073, EPI_ISL_4108074, EPI_ISL_4108080, EPI_ISL_4108081, EPI_ISL_4108082, EPI_ISL_4108083, EPI_ISL_4108084, EPI_ISL_4108085, EPI_ISL_4108086, EPI_ISL_4108087, EPI_ISL_4108088, EPI_ISL_4108090, EPI_ISL_4108091, EPI_ISL_4108092, EPI_ISL_4108093, EPI_ISL_4108095, EPI_ISL_4108096, EPI_ISL_4108098, EPI_ISL_4108099, EPI_ISL_4108100, EPI_ISL_4108101, EPI_ISL_4108102, EPI_ISL_4108103, EPI_ISL_4108104, EPI_ISL_4108105, EPI_ISL_4108106, EPI_ISL_4108107, EPI_ISL_4108108, EPI_ISL_4108109, EPI_ISL_4108110, EPI_ISL_4108111, EPI_ISL_4108112, EPI_ISL_4108113, EPI_ISL_4108114, EPI_ISL_4108115, EPI_ISL_4108116, EPI_ISL_4108117, EPI_ISL_4108118, EPI_ISL_4108119, EPI_ISL_4108123, EPI_ISL_4108124, EPI_ISL_4108125, EPI_ISL_4108126, EPI_ISL_4108127, EPI_ISL_4108128, EPI_ISL_4108129, EPI_ISL_4108130, EPI_ISL_4108131, EPI_ISL_4108132, EPI_ISL_4108133, EPI_ISL_4108135, EPI_ISL_4108136, EPI_ISL_4108138, EPI_ISL_4108139, EPI_ISL_4108140, EPI_ISL_4108141, EPI_ISL_4108142, EPI_ISL_4108143, EPI_ISL_4108144, EPI_ISL_4108145, EPI_ISL_4108146, EPI_ISL_4108147, EPI_ISL_4108148, EPI_ISL_4108152, EPI_ISL_4108153, EPI_ISL_4108154, EPI_ISL_4108155, EPI_ISL_4108156, EPI_ISL_4108157, EPI_ISL_4108158, EPI_ISL_4108159, EPI_ISL_4108160, EPI_ISL_4108161, EPI_ISL_4108162, EPI_ISL_4108163, EPI_ISL_4108164, EPI_ISL_4108165, EPI_ISL_4108166, EPI_ISL_4108167, EPI_ISL_4108168, EPI_ISL_4108169, EPI_ISL_4108170, EPI_ISL_4108171, EPI_ISL_4108172, EPI_ISL_4108173, EPI_ISL_4108174, EPI_ISL_4108177, EPI_ISL_4108178, EPI_ISL_4108179, EPI_ISL_4108182, EPI_ISL_4108183, EPI_ISL_4108184, EPI_ISL_4108186, EPI_ISL_4108187, EPI_ISL_4108188, EPI_ISL_4108189, EPI_ISL_4108190, EPI_ISL_4108191, EPI_ISL_4108192, EPI_ISL_4108193, EPI_ISL_4108194, EPI_ISL_4108195, EPI_ISL_4108200, EPI_ISL_4108201, EPI_ISL_4108202, EPI_ISL_4108203, EPI_ISL_4108204, EPI_ISL_4108206, EPI_ISL_4108209, EPI_ISL_4108210, EPI_ISL_4108211, EPI_ISL_4108212, EPI_ISL_4108216, EPI_ISL_4108217, EPI_ISL_4108218, EPI_ISL_4108219, EPI_ISL_4108220, EPI_ISL_4108221, EPI_ISL_4108223, EPI_ISL_4108224, EPI_ISL_4108225, EPI_ISL_4108226, EPI_ISL_4108227, EPI_ISL_4108233, EPI_ISL_4108234, EPI_ISL_4108235, EPI_ISL_4108236, EPI_ISL_4108237, EPI_ISL_4108238, EPI_ISL_4108239, EPI_ISL_4108240, EPI_ISL_4108241, EPI_ISL_4108242, EPI_ISL_4108243, EPI_ISL_4108244, EPI_ISL_4108245, EPI_ISL_4108246, EPI_ISL_4108247, EPI_ISL_4108248, EPI_ISL_4108249, EPI_ISL_4108250, EPI_ISL_4108252, EPI_ISL_4108253, EPI_ISL_4108254, EPI_ISL_4108255, EPI_ISL_4108256, EPI_ISL_4108257, EPI_ISL_4108258, EPI_ISL_4108259, EPI_ISL_4108260, EPI_ISL_4108261, EPI_ISL_4108262, EPI_ISL_4108263, EPI_ISL_4227075, EPI_ISL_4227086, EPI_ISL_4227093, EPI_ISL_4227096, EPI_ISL_4227100, EPI_ISL_4227102, EPI_ISL_4227116, EPI_ISL_4227120, EPI_ISL_4227128, EPI_ISL_4227136, EPI_ISL_4227139, EPI_ISL_4227142, EPI_ISL_4227163, EPI_ISL_4263191, EPI_ISL_4263194, EPI_ISL_4263197, EPI_ISL_4263200, EPI_ISL_4263210, EPI_ISL_4263212, EPI_ISL_4263218, EPI_ISL_4263221, EPI_ISL_4263227, EPI_ISL_4263233, EPI_ISL_4263236, EPI_ISL_4263239, EPI_ISL_4263245, EPI_ISL_4263249, EPI_ISL_4263261, EPI_ISL_4263263, EPI_ISL_4263266, EPI_ISL_4263269, EPI_ISL_4263272, EPI_ISL_4263275, EPI_ISL_4263278, EPI_ISL_4263283, EPI_ISL_4263286, EPI_ISL_4263289, EPI_ISL_4263293, EPI_ISL_4263297, EPI_ISL_4263299, EPI_ISL_4263302, EPI_ISL_4263306, EPI_ISL_4263309, EPI_ISL_4263327, EPI_ISL_4263336, EPI_ISL_4263340, EPI_ISL_4263343, EPI_ISL_4263346, EPI_ISL_4263349, EPI_ISL_4263352, EPI_ISL_4263355, EPI_ISL_4263358, EPI_ISL_4263361, EPI_ISL_4263367, EPI_ISL_4263370, EPI_ISL_4263373, EPI_ISL_4279293, EPI_ISL_4513393, EPI_ISL_4513397, EPI_ISL_4513398, EPI_ISL_4513399, EPI_ISL_4513400, EPI_ISL_4513401, EPI_ISL_4513402, EPI_ISL_4513403, EPI_ISL_4513404, EPI_ISL_4513405, EPI_ISL_4513406, EPI_ISL_4513407, EPI_ISL_4513413, EPI_ISL_4513414, EPI_ISL_4513415, EPI_ISL_4513426, EPI_ISL_4513427, EPI_ISL_4513428, EPI_ISL_4513429, EPI_ISL_4513430, EPI_ISL_4513432, EPI_ISL_4513433, EPI_ISL_4513434, EPI_ISL_4513435, EPI_ISL_4513436, EPI_ISL_4513437, EPI_ISL_4513440, EPI_ISL_4513441, EPI_ISL_4513443, EPI_ISL_4513444, EPI_ISL_4513445, EPI_ISL_4513448, EPI_ISL_4513449, EPI_ISL_4513450, EPI_ISL_4513451, EPI_ISL_4513453, EPI_ISL_4513456, EPI_ISL_4513458, EPI_ISL_4513459, EPI_ISL_4513462, EPI_ISL_4513463, EPI_ISL_4513465, EPI_ISL_4513471, EPI_ISL_4513473, EPI_ISL_4513474, EPI_ISL_4513479, EPI_ISL_4513481, EPI_ISL_4513482, EPI_ISL_4513483, EPI_ISL_4513484, EPI_ISL_4513485, EPI_ISL_4513486, EPI_ISL_4513487, EPI_ISL_4520286, EPI_ISL_4636621, EPI_ISL_4636623, EPI_ISL_4636624, EPI_ISL_4636625, EPI_ISL_4636626, EPI_ISL_4636627, EPI_ISL_4636633, EPI_ISL_4636634, EPI_ISL_4636635, EPI_ISL_4636640, EPI_ISL_4636643, EPI_ISL_4636644, EPI_ISL_4636649, EPI_ISL_4636650, EPI_ISL_4636651, EPI_ISL_4636652, EPI_ISL_4636666, EPI_ISL_4636668, EPI_ISL_4636670, EPI_ISL_4636671, EPI_ISL_4636673, EPI_ISL_4636676, EPI_ISL_4636678, EPI_ISL_4636679, EPI_ISL_4636686, EPI_ISL_4636687, EPI_ISL_4636688, EPI_ISL_4636689, EPI_ISL_4636690, EPI_ISL_4636691, EPI_ISL_4636692, EPI_ISL_4636693, EPI_ISL_4636694, EPI_ISL_4636695, EPI_ISL_4636705, EPI_ISL_4636707, EPI_ISL_4636708, EPI_ISL_4636709, EPI_ISL_4636710, EPI_ISL_4636711, EPI_ISL_4636715, EPI_ISL_4636716, EPI_ISL_4636723, EPI_ISL_4636724, EPI_ISL_4636725, EPI_ISL_4636726, EPI_ISL_4636727, EPI_ISL_4636729, EPI_ISL_4636731, EPI_ISL_4636732, EPI_ISL_4636733, EPI_ISL_4636734, EPI_ISL_4636737, EPI_ISL_4731634, EPI_ISL_4731635, EPI_ISL_4731636, EPI_ISL_4731637, EPI_ISL_4731638, EPI_ISL_4731657, EPI_ISL_4731658, EPI_ISL_4731660, EPI_ISL_4731661, EPI_ISL_4731663, EPI_ISL_4731664, EPI_ISL_4731665, EPI_ISL_4761874, EPI_ISL_4761875, EPI_ISL_4761876, EPI_ISL_4761877, EPI_ISL_4761878, EPI_ISL_4761879, EPI_ISL_4761880, EPI_ISL_4761881, EPI_ISL_4761882, EPI_ISL_4761884, EPI_ISL_4761886, EPI_ISL_5940620, EPI_ISL_5940696, EPI_ISL_5940743, EPI_ISL_5940751, EPI_ISL_5940759, EPI_ISL_5940788, EPI_ISL_5940794, EPI_ISL_5940804, EPI_ISL_5940812, EPI_ISL_5940820, EPI_ISL_5940825, EPI_ISL_5940828, EPI_ISL_5940838, EPI_ISL_5940846, EPI_ISL_5940852, EPI_ISL_5940861, EPI_ISL_5940867, EPI_ISL_5940868, EPI_ISL_5940873, EPI_ISL_5940923, EPI_ISL_5940927, EPI_ISL_5940933, EPI_ISL_5940942, EPI_ISL_5940950, EPI_ISL_5940951, EPI_ISL_5940957, EPI_ISL_5940967, EPI_ISL_5940975, EPI_ISL_5940976, EPI_ISL_5940982, EPI_ISL_5940989, EPI_ISL_5940996, EPI_ISL_5941001, EPI_ISL_5941005, EPI_ISL_5941013, EPI_ISL_5941024, EPI_ISL_5941034, EPI_ISL_5941080, EPI_ISL_5941087, EPI_ISL_5941100, EPI_ISL_5941106, EPI_ISL_5941114, EPI_ISL_5941125, EPI_ISL_5941130, EPI_ISL_5941139, EPI_ISL_5941148, EPI_ISL_5941159, EPI_ISL_5941169, EPI_ISL_5941174, EPI_ISL_5941181, EPI_ISL_5941188, EPI_ISL_5941196, EPI_ISL_5941206, EPI_ISL_5941212, EPI_ISL_5941216, EPI_ISL_5941225, EPI_ISL_5941234, EPI_ISL_5941237, EPI_ISL_5941243, EPI_ISL_5941249, EPI_ISL_5941258, EPI_ISL_5941263, EPI_ISL_5941272, EPI_ISL_5941277, EPI_ISL_5941281, EPI_ISL_5941283, EPI_ISL_5941292, EPI_ISL_5941327, EPI_ISL_5941397, EPI_ISL_5941403, EPI_ISL_5941410, EPI_ISL_5941417, EPI_ISL_5941422, EPI_ISL_5941423, EPI_ISL_5941439, EPI_ISL_5941447, EPI_ISL_5941499, EPI_ISL_5941505, EPI_ISL_5941506, EPI_ISL_5941510, EPI_ISL_5941515, EPI_ISL_5941519, EPI_ISL_5941523, EPI_ISL_5941531, EPI_ISL_5941538, EPI_ISL_5941670, EPI_ISL_5941676, EPI_ISL_5941681, EPI_ISL_5941688, EPI_ISL_5941698, EPI_ISL_5941707, EPI_ISL_5941712, EPI_ISL_5941720, EPI_ISL_5941733, EPI_ISL_5941741, EPI_ISL_5941751, EPI_ISL_5941756, EPI_ISL_5941763, EPI_ISL_5941770, EPI_ISL_5941771, EPI_ISL_5941782, EPI_ISL_5941788, EPI_ISL_5941798, EPI_ISL_5941869, EPI_ISL_5941877, EPI_ISL_5941878, EPI_ISL_5941880, EPI_ISL_5941887, EPI_ISL_5941893, EPI_ISL_5941894, EPI_ISL_5941903, EPI_ISL_5941908, EPI_ISL_5941917, EPI_ISL_5941918, EPI_ISL_5941919, EPI_ISL_5941920, EPI_ISL_5941921, EPI_ISL_5941927, EPI_ISL_5941928, EPI_ISL_5941929, EPI_ISL_5941930, EPI_ISL_5941931, EPI_ISL_5941932, EPI_ISL_5941933, EPI_ISL_5941934, EPI_ISL_5941935, EPI_ISL_5941936, EPI_ISL_5941937, EPI_ISL_5941938, EPI_ISL_5941955, EPI_ISL_5941956, EPI_ISL_5941957, EPI_ISL_5941958, EPI_ISL_5941959, EPI_ISL_5941960, EPI_ISL_5941961, EPI_ISL_5941962, EPI_ISL_5941963, EPI_ISL_5941964, EPI_ISL_5941965, EPI_ISL_5941966, EPI_ISL_5941967, EPI_ISL_5941968, EPI_ISL_5941969, EPI_ISL_5941970, EPI_ISL_5941971, EPI_ISL_5941972, EPI_ISL_5941973, EPI_ISL_5941974, EPI_ISL_5941975, EPI_ISL_5941976, EPI_ISL_5941977, EPI_ISL_5941978, EPI_ISL_5941979, EPI_ISL_5941986, EPI_ISL_5941987, EPI_ISL_5941988, EPI_ISL_5941989, EPI_ISL_5941990, EPI_ISL_5941991, EPI_ISL_5941992, EPI_ISL_5941993, EPI_ISL_5941994, EPI_ISL_5941995, EPI_ISL_5941996, EPI_ISL_5941997, EPI_ISL_5941998, EPI_ISL_5941999, EPI_ISL_5942000, EPI_ISL_5942001, EPI_ISL_5942002, EPI_ISL_5942003, EPI_ISL_5942004, EPI_ISL_5942005, EPI_ISL_5942006, EPI_ISL_5942007, EPI_ISL_5942008, EPI_ISL_5942022, EPI_ISL_5942023, EPI_ISL_5942024, EPI_ISL_5942025, EPI_ISL_5942026, EPI_ISL_5942027, EPI_ISL_5942028, EPI_ISL_5942029, EPI_ISL_5942030, EPI_ISL_5942031, EPI_ISL_5942032, EPI_ISL_5942033, EPI_ISL_5942034, EPI_ISL_5942039, EPI_ISL_5942045, EPI_ISL_5942046, EPI_ISL_5942047, EPI_ISL_5942048, EPI_ISL_5942049, EPI_ISL_5942050, EPI_ISL_5942051, EPI_ISL_5942052, EPI_ISL_5942053, EPI_ISL_5942054, EPI_ISL_5942055, EPI_ISL_5942063, EPI_ISL_5942064, EPI_ISL_5942065, EPI_ISL_5942066, EPI_ISL_5942067, EPI_ISL_5942068, EPI_ISL_5942080, EPI_ISL_5942087, EPI_ISL_5942088, EPI_ISL_5942089, EPI_ISL_5942090, EPI_ISL_5942091, EPI_ISL_5942092, EPI_ISL_5942093, EPI_ISL_5942094, EPI_ISL_5942095, EPI_ISL_5942096, EPI_ISL_5942097, EPI_ISL_5942098, EPI_ISL_5942099, EPI_ISL_5942100, EPI_ISL_5942101, EPI_ISL_5942102, EPI_ISL_5942103, EPI_ISL_5942104, EPI_ISL_5942105, EPI_ISL_5942106, EPI_ISL_5942107, EPI_ISL_5942108, EPI_ISL_5942109, EPI_ISL_5942110, EPI_ISL_5942118, EPI_ISL_5942119, EPI_ISL_5942120, EPI_ISL_5942121, EPI_ISL_5942122, EPI_ISL_5942123, EPI_ISL_5942124, EPI_ISL_5942125, EPI_ISL_5942126, EPI_ISL_5942140, EPI_ISL_5942141, EPI_ISL_5942142, EPI_ISL_5942143, EPI_ISL_5942144, EPI_ISL_5942149, EPI_ISL_5942150, EPI_ISL_5942151, EPI_ISL_5942152, EPI_ISL_5942153, EPI_ISL_5942154, EPI_ISL_5942155, EPI_ISL_5942157, EPI_ISL_5942158, EPI_ISL_5942159, EPI_ISL_5942160, EPI_ISL_5942161, EPI_ISL_5942162, EPI_ISL_5942163, EPI_ISL_5942168, EPI_ISL_5942169, EPI_ISL_5942170, EPI_ISL_5942171, EPI_ISL_5942172, EPI_ISL_5942173, EPI_ISL_5942174, EPI_ISL_5942175, EPI_ISL_5942176, EPI_ISL_5942177, EPI_ISL_5942184, EPI_ISL_5942185, EPI_ISL_5942186, EPI_ISL_5942187, EPI_ISL_5942189, EPI_ISL_5942190, EPI_ISL_5942191, EPI_ISL_5942192, EPI_ISL_5942193, EPI_ISL_5990128, EPI_ISL_5990132, EPI_ISL_5990136, EPI_ISL_5990137
ACT Pathology	Schwessinger Lab	Robyn N Hall et al	EPI_ISL_735503
ACT Pathology, The Canberra Hospital	NSW Health Pathology - Institute of Clinical Pathology and Medical Research; Westmead Hospital; University of Sydney	Gray K et al	EPI_ISL_427718
ACT Pathology, The Canberra Hospital	NSW Health Pathology - Institute of Clinical Pathology and Medical Research; Westmead Hospital; University of Sydney	Rockett R et al	EPI_ISL_427711
ACT Pathology, The Canberra Hospital	NSW Health Pathology - Institute of Clinical Pathology and Medical Research; Westmead Hospital; University of Sydney	Sim E et al	EPI_ISL_427717, EPI_ISL_427721
ACT Pathology, The Canberra Hospital	NSW Health Pathology - Institute of Clinical Pathology and Medical Research; Westmead Hospital; University of Sydney	Timms V et al	EPI_ISL_427719
ACT pathology	NSW Health Pathology - Institute of Clinical Pathology and Medical Research; Westmead Hospital; University of Sydney	CIDM-PH et al.	EPI_ISL_451540, EPI_ISL_451588, EPI_ISL_451590, EPI_ISL_451591, EPI_ISL_451592, EPI_ISL_451593, EPI_ISL_451595, EPI_ISL_451596, EPI_ISL_451598, EPI_ISL_451612
ACUTIS DIAGNOSTICS	Wadsworth Center, New York State Department of Health	Kirsten St. George et al	EPI_ISL_3462772, EPI_ISL_3462773, EPI_ISL_3462774, EPI_ISL_3462775, EPI_ISL_830724, EPI_ISL_830725, EPI_ISL_853676, EPI_ISL_853677, EPI_ISL_853678, EPI_ISL_853679, EPI_ISL_853680, EPI_ISL_853681, EPI_ISL_853682
AD HALLI	INSACOG-KA, NIMHANS	Chitra Pattabiraman et al	EPI_ISL_2379354, EPI_ISL_2379355, EPI_ISL_2379356, EPI_ISL_2379358, EPI_ISL_2379359, EPI_ISL_2379361
AD HALLI	inStem NCBS - INSACOG	Uma Ramakrishnan Dasaradhi Palakodeti Aswin SaiNarain et al	EPI_ISL_1940091, EPI_ISL_1940092, EPI_ISL_1940130, EPI_ISL_1940131
ADC Evora	Instituto Nacional de Saude (INSA)	Borges et al	EPI_ISL_4396522
ADECIO POMPEU CARVALHO	Instituto Butantan	Dimas Tadeu Covas et al	EPI_ISL_5646317, EPI_ISL_5647221, EPI_ISL_5647270, EPI_ISL_5689218, EPI_ISL_5689373, EPI_ISL_5689463, EPI_ISL_5898196, EPI_ISL_5898198, EPI_ISL_5898836, EPI_ISL_5898846, EPI_ISL_5898848, EPI_ISL_5898901, EPI_ISL_6509779
ADECIO POMPEU CARVALHO	Instituto Butantan / Mendelics	Instituto Butantan: Dimas Tadeu Covas et al	EPI_ISL_1966393, EPI_ISL_1966394
ADILAB	Laboratorio Departamental de Salud Publica de Antioquia	Idabely Betancur Ortiz et al	EPI_ISL_3347174, EPI_ISL_3347175, EPI_ISL_3347176, EPI_ISL_3347177, EPI_ISL_3347178, EPI_ISL_3347180, EPI_ISL_3347182, EPI_ISL_3347184, EPI_ISL_3347185, EPI_ISL_3347186, EPI_ISL_3347187, EPI_ISL_3347188, EPI_ISL_3347190, EPI_ISL_3347191, EPI_ISL_3347192, EPI_ISL_3347193, EPI_ISL_3347194, EPI_ISL_3347195, EPI_ISL_3347196, EPI_ISL_3347197, EPI_ISL_3347198, EPI_ISL_3347199, EPI_ISL_3347200, EPI_ISL_3347201, EPI_ISL_3347202, EPI_ISL_3347203, EPI_ISL_3347204, EPI_ISL_3347205, EPI_ISL_3347206, EPI_ISL_3347207, EPI_ISL_3347208, EPI_ISL_4820592, EPI_ISL_4820593, EPI_ISL_4820595, EPI_ISL_4820596, EPI_ISL_4820597, EPI_ISL_4820606, EPI_ISL_4957998, EPI_ISL_4958003, EPI_ISL_4958004, EPI_ISL_4958006, EPI_ISL_4958010, EPI_ISL_4958012, EPI_ISL_4958014, EPI_ISL_4958015, EPI_ISL_4958016, EPI_ISL_4958023, EPI_ISL_4958024, EPI_ISL_4960530, EPI_ISL_4960531, EPI_ISL_4960540, EPI_ISL_4960541, EPI_ISL_4960542, EPI_ISL_4960543, EPI_ISL_4984481, EPI_ISL_4984496, EPI_ISL_4984500, EPI_ISL_4984513, EPI_ISL_4984540, EPI_ISL_4984633, EPI_ISL_5428462, EPI_ISL_5428463, EPI_ISL_5428465, EPI_ISL_5428466, EPI_ISL_5428468, EPI_ISL_5428469, EPI_ISL_5428470, EPI_ISL_5428473, EPI_ISL_5428476, EPI_ISL_5428477, EPI_ISL_5428478, EPI_ISL_5428479, EPI_ISL_5428480, EPI_ISL_5428487, EPI_ISL_5428488, EPI_ISL_5428489, EPI_ISL_5428491, EPI_ISL_5428494, EPI_ISL_5428495, EPI_ISL_5428497, EPI_ISL_5428498, EPI_ISL_5428505, EPI_ISL_5428507, EPI_ISL_5428508, EPI_ISL_5428509, EPI_ISL_5428510, EPI_ISL_5428511, EPI_ISL_5428512, EPI_ISL_5428513, EPI_ISL_5916005, EPI_ISL_5916010, EPI_ISL_5916016, EPI_ISL_5916133, EPI_ISL_5923335, EPI_ISL_5923338, EPI_ISL_5923340, EPI_ISL_5923341, EPI_ISL_5923349, EPI_ISL_5923351, EPI_ISL_5923352, EPI_ISL_5923353, EPI_ISL_5923354, EPI_ISL_6512539, EPI_ISL_6512540, EPI_ISL_6512555, EPI_ISL_6575515, EPI_ISL_6575516, EPI_ISL_6575517, EPI_ISL_6575518, EPI_ISL_6575519, EPI_ISL_6575520, EPI_ISL_6575521, EPI_ISL_6575525, EPI_ISL_6575526, EPI_ISL_6575527, EPI_ISL_6575528, EPI_ISL_6575529, EPI_ISL_6575531, EPI_ISL_6575532, EPI_ISL_6575533, EPI_ISL_6575534, EPI_ISL_6575535, EPI_ISL_6575538, EPI_ISL_6575539, EPI_ISL_6575540, EPI_ISL_6575542, EPI_ISL_6575543, EPI_ISL_6575544, EPI_ISL_6575545, EPI_ISL_6575547, EPI_ISL_6575548, EPI_ISL_6575549, EPI_ISL_6575550, EPI_ISL_6575551, EPI_ISL_6575552, EPI_ISL_6575553
ADILAB	Universidad Nacional de Colombia - Laboratorio Genómico One Health	Andres F. Cardona-Rios et al	EPI_ISL_2621212, EPI_ISL_2621213, EPI_ISL_2621214, EPI_ISL_2621215, EPI_ISL_2651233, EPI_ISL_2651234, EPI_ISL_3276535, EPI_ISL_3276536, EPI_ISL_3276537, EPI_ISL_3276538, EPI_ISL_3276539, EPI_ISL_3276550, EPI_ISL_4520814
ADILAB	Universidad Nacional de Colombia - Laboratorio Genómico One Health	Maria Stella López et al	EPI_ISL_1960045, EPI_ISL_1960056, EPI_ISL_2621219, EPI_ISL_2621220, EPI_ISL_2621221, EPI_ISL_3276540, EPI_ISL_3276541, EPI_ISL_3276542, EPI_ISL_4520815, EPI_ISL_4520816, EPI_ISL_4520817, EPI_ISL_4520818, EPI_ISL_4520819
ADILAB	Universidad Nacional de Colombia - Laboratorio Genómico One Health	Simón Villegas Velásquez et al	EPI_ISL_2621218, EPI_ISL_3276545, EPI_ISL_4520820, EPI_ISL_4520821, EPI_ISL_4520822, EPI_ISL_4520823
ADIRONDACK MEDICAL CENTER	Wadsworth Center, New York State Department of Health	Kirsten St. George et al	EPI_ISL_1227555, EPI_ISL_1228292, EPI_ISL_1397424, EPI_ISL_1397425, EPI_ISL_1397426, EPI_ISL_1397427, EPI_ISL_1397428, EPI_ISL_1397429, EPI_ISL_1397430, EPI_ISL_1397431, EPI_ISL_1397432, EPI_ISL_1397433, EPI_ISL_1397434, EPI_ISL_1397435, EPI_ISL_1397436, EPI_ISL_1397437, EPI_ISL_1397438, EPI_ISL_1397439, EPI_ISL_1397440, EPI_ISL_1397441, EPI_ISL_1397442, EPI_ISL_1397443, EPI_ISL_1397711, EPI_ISL_1397721, EPI_ISL_1397723, EPI_ISL_1397731, EPI_ISL_1397733, EPI_ISL_1397734, EPI_ISL_1397735, EPI_ISL_1397738, EPI_ISL_1397739, EPI_ISL_1397741, EPI_ISL_1397743, EPI_ISL_1397745, EPI_ISL_1397746, EPI_ISL_1397747, EPI_ISL_1397748, EPI_ISL_1397749, EPI_ISL_1397750, EPI_ISL_1397751, EPI_ISL_1397766, EPI_ISL_2098499, EPI_ISL_3462769, EPI_ISL_3462770, EPI_ISL_3462771, EPI_ISL_3836184, EPI_ISL_3836185, EPI_ISL_3836186, EPI_ISL_3836187, EPI_ISL_4194712, EPI_ISL_4194714, EPI_ISL_4194715, EPI_ISL_4194716, EPI_ISL_4194717, EPI_ISL_4194718, EPI_ISL_4194719, EPI_ISL_4194720, EPI_ISL_4194721, EPI_ISL_4194722, EPI_ISL_4194723, EPI_ISL_4194724, EPI_ISL_4194725, EPI_ISL_4194790, EPI_ISL_861135, EPI_ISL_861136, EPI_ISL_861137, EPI_ISL_861138, EPI_ISL_861139, EPI_ISL_861140, EPI_ISL_861141, EPI_ISL_861142, EPI_ISL_861143, EPI_ISL_883436, EPI_ISL_883437, EPI_ISL_883438, EPI_ISL_883439, EPI_ISL_883440, EPI_ISL_883441, EPI_ISL_883442, EPI_ISL_883443, EPI_ISL_883444, EPI_ISL_883473, EPI_ISL_936046, EPI_ISL_936047, EPI_ISL_936048, EPI_ISL_936049, EPI_ISL_936050, EPI_ISL_936051, EPI_ISL_936052, EPI_ISL_936053, EPI_ISL_936054, EPI_ISL_936055, EPI_ISL_936056, EPI_ISL_936057, EPI_ISL_936058, EPI_ISL_936059, EPI_ISL_982499, EPI_ISL_982500, EPI_ISL_982501, EPI_ISL_982502, EPI_ISL_982503, EPI_ISL_982504
ADMED Microbiologie	Genomics and Transcriptomics, Philip Morris International	Reto Lienhard et al	EPI_ISL_1302788, EPI_ISL_1302789, EPI_ISL_1302790, EPI_ISL_1302791, EPI_ISL_1302792, EPI_ISL_1302793, EPI_ISL_1302794, EPI_ISL_1302795, EPI_ISL_1302796, EPI_ISL_1302797, EPI_ISL_1302798, EPI_ISL_1302799, EPI_ISL_1302800, EPI_ISL_1302801, EPI_ISL_1302802, EPI_ISL_1302803, EPI_ISL_1302804, EPI_ISL_1302805, EPI_ISL_1302806, EPI_ISL_1302807, EPI_ISL_1302808, EPI_ISL_1302809, EPI_ISL_1302810, EPI_ISL_1302811, EPI_ISL_1302812, EPI_ISL_1302813, EPI_ISL_1302814, EPI_ISL_1302815, EPI_ISL_1302816, EPI_ISL_1302817, EPI_ISL_1302818, EPI_ISL_1302819, EPI_ISL_1302820, EPI_ISL_1302821, EPI_ISL_1302822, EPI_ISL_1302823, EPI_ISL_1302824, EPI_ISL_1302825, EPI_ISL_1302826, EPI_ISL_1302827, EPI_ISL_1302828, EPI_ISL_1302829, EPI_ISL_1302830, EPI_ISL_1302831, EPI_ISL_1302832, EPI_ISL_1302833, EPI_ISL_1302834, EPI_ISL_1302835, EPI_ISL_1302836, EPI_ISL_1302837, EPI_ISL_1302838, EPI_ISL_1302839, EPI_ISL_1302840, EPI_ISL_1302841, EPI_ISL_1302842, EPI_ISL_1302843, EPI_ISL_1302844, EPI_ISL_1302845, EPI_ISL_1302846, EPI_ISL_1302847, EPI_ISL_1302848, EPI_ISL_1302849, EPI_ISL_1302850, EPI_ISL_1302851, EPI_ISL_1302852, EPI_ISL_1302853, EPI_ISL_1302854, EPI_ISL_1302855, EPI_ISL_1302856, EPI_ISL_1302857, EPI_ISL_1302858, EPI_ISL_1302859, EPI_ISL_1302860, EPI_ISL_1302861, EPI_ISL_1302862, EPI_ISL_1302863, EPI_ISL_1302864, EPI_ISL_1302865, EPI_ISL_1302866, EPI_ISL_1302867, EPI_ISL_1302868, EPI_ISL_1302869, EPI_ISL_1302870, EPI_ISL_1302871, EPI_ISL_1302872, EPI_ISL_1302873, EPI_ISL_1302874, EPI_ISL_1302875, EPI_ISL_1302876, EPI_ISL_1302877, EPI_ISL_1302878, EPI_ISL_1302879, EPI_ISL_1302880, EPI_ISL_1302881, EPI_ISL_1302882, EPI_ISL_1302883, EPI_ISL_1302884, EPI_ISL_1302885, EPI_ISL_1302886, EPI_ISL_1302887, EPI_ISL_1302888, EPI_ISL_1302889, EPI_ISL_1302890, EPI_ISL_1302891, EPI_ISL_1302892, EPI_ISL_1302893, EPI_ISL_1302894, EPI_ISL_1302895, EPI_ISL_1302896, EPI_ISL_1302897, EPI_ISL_1302898, EPI_ISL_1302899, EPI_ISL_1302900, EPI_ISL_1302901, EPI_ISL_1302902, EPI_ISL_1302903, EPI_ISL_1302904, EPI_ISL_1302905, EPI_ISL_1302906, EPI_ISL_1302907, EPI_ISL_1302908, EPI_ISL_1302909, EPI_ISL_1302910, EPI_ISL_1302911, EPI_ISL_1302912, EPI_ISL_1302913, EPI_ISL_1302914, EPI_ISL_1302915, EPI_ISL_1302916, EPI_ISL_1302917, EPI_ISL_1302918, EPI_ISL_1302919, EPI_ISL_1302920, EPI_ISL_1302921, EPI_ISL_1302922, EPI_ISL_1302923, EPI_ISL_1302924, EPI_ISL_1302925, EPI_ISL_1302926, EPI_ISL_1302927, EPI_ISL_1302928, EPI_ISL_1302929, EPI_ISL_1302930, EPI_ISL_1302931, EPI_ISL_1302932, EPI_ISL_1302933, EPI_ISL_1302934, EPI_ISL_1302935, EPI_ISL_1302936, EPI_ISL_1302937, EPI_ISL_1302938, EPI_ISL_1302939, EPI_ISL_1302940, EPI_ISL_1302941, EPI_ISL_1302942, EPI_ISL_1302943, EPI_ISL_1302944, EPI_ISL_1302945, EPI_ISL_1302946, EPI_ISL_1302947, EPI_ISL_1302948, EPI_ISL_1302949, EPI_ISL_1302950, EPI_ISL_1302951, EPI_ISL_1302952, EPI_ISL_1302953, EPI_ISL_1302954, EPI_ISL_1302955, EPI_ISL_1302956, EPI_ISL_1302957, EPI_ISL_1302958, EPI_ISL_1302959, EPI_ISL_1302960, EPI_ISL_1302961, EPI_ISL_1302962, EPI_ISL_1302963, EPI_ISL_1302964, EPI_ISL_1302965, EPI_ISL_1302966, EPI_ISL_1302967, EPI_ISL_1302968, EPI_ISL_1302969, EPI_ISL_1302970, EPI_ISL_1302971, EPI_ISL_1302972, EPI_ISL_1302973, EPI_ISL_1302974, EPI_ISL_1302975, EPI_ISL_1302976, EPI_ISL_1302977, EPI_ISL_1302978, EPI_ISL_1302979, EPI_ISL_1302980, EPI_ISL_1302981, EPI_ISL_1302982, EPI_ISL_1302983, EPI_ISL_1302984, EPI_ISL_1302985, EPI_ISL_1302986, EPI_ISL_1302987, EPI_ISL_1302988, EPI_ISL_1302989, EPI_ISL_1302990, EPI_ISL_1302991, EPI_ISL_1302992, EPI_ISL_1302993, EPI_ISL_1302994, EPI_ISL_1302995, EPI_ISL_1302996, EPI_ISL_1302997, EPI_ISL_1302998, EPI_ISL_1302999, EPI_ISL_1303000, EPI_ISL_1303001, EPI_ISL_1303002, EPI_ISL_1303003, EPI_ISL_1303004, EPI_ISL_1303005, EPI_ISL_1303006, EPI_ISL_1303007, EPI_ISL_1303008, EPI_ISL_1303009, EPI_ISL_1303010, EPI_ISL_1303011, EPI_ISL_1303012, EPI_ISL_1303013, EPI_ISL_1303014, EPI_ISL_1303015, EPI_ISL_1303016, EPI_ISL_1303017, EPI_ISL_1303018, EPI_ISL_1303019, EPI_ISL_1303020, EPI_ISL_1303021, EPI_ISL_1303022, EPI_ISL_1303023, EPI_ISL_1303024, EPI_ISL_1303025, EPI_ISL_1303026, EPI_ISL_1303027, EPI_ISL_1303028, EPI_ISL_1303029, EPI_ISL_1303030, EPI_ISL_2226651, EPI_ISL_2226652, EPI_ISL_2226653, EPI_ISL_2226654, EPI_ISL_2226655, EPI_ISL_2226656, EPI_ISL_2226657, EPI_ISL_2226658, EPI_ISL_2226659, EPI_ISL_2226660, EPI_ISL_2226661, EPI_ISL_2226662, EPI_ISL_2226663, EPI_ISL_2226664, EPI_ISL_2226665, EPI_ISL_2226666, EPI_ISL_2226667, EPI_ISL_2226668, EPI_ISL_2226669, EPI_ISL_2226670, EPI_ISL_2226671, EPI_ISL_2226672, EPI_ISL_2226673, EPI_ISL_2226674, EPI_ISL_2226675, EPI_ISL_2226676, EPI_ISL_2226677, EPI_ISL_2226678, EPI_ISL_2226679, EPI_ISL_2226680, EPI_ISL_2226681, EPI_ISL_2226682, EPI_ISL_2226683, EPI_ISL_2226684, EPI_ISL_2226685, EPI_ISL_2226686, EPI_ISL_2226687, EPI_ISL_2226688, EPI_ISL_2226689, EPI_ISL_2226690, EPI_ISL_2226691, EPI_ISL_2226692, EPI_ISL_2226693, EPI_ISL_2226694, EPI_ISL_2226695, EPI_ISL_2226696, EPI_ISL_2226697, EPI_ISL_2226698, EPI_ISL_2226699, EPI_ISL_2226700, EPI_ISL_2226702, EPI_ISL_2226703, EPI_ISL_2226704, EPI_ISL_2226705, EPI_ISL_2226706, EPI_ISL_2226707, EPI_ISL_2226708, EPI_ISL_2226709, EPI_ISL_2226710, EPI_ISL_2226711, EPI_ISL_2226712, EPI_ISL_2226713, EPI_ISL_2226714, EPI_ISL_2226715, EPI_ISL_2226716, EPI_ISL_2226717, EPI_ISL_2226718, EPI_ISL_2226719, EPI_ISL_2226720, EPI_ISL_2226721, EPI_ISL_2226722, EPI_ISL_2226723, EPI_ISL_2226724, EPI_ISL_2226725, EPI_ISL_2226726, EPI_ISL_2226727, EPI_ISL_2226728, EPI_ISL_2226729, EPI_ISL_2226730, EPI_ISL_2226731, EPI_ISL_2226732, EPI_ISL_2226733, EPI_ISL_2226734, EPI_ISL_2226735, EPI_ISL_2226736, EPI_ISL_2226737, EPI_ISL_2226738, EPI_ISL_2226739, EPI_ISL_2226740, EPI_ISL_2226741, EPI_ISL_2226742, EPI_ISL_2226743, EPI_ISL_2226744, EPI_ISL_2226745, EPI_ISL_2226746, EPI_ISL_2226747, EPI_ISL_2226748, EPI_ISL_2226749, EPI_ISL_2226750, EPI_ISL_2226751, EPI_ISL_2226752, EPI_ISL_2226753, EPI_ISL_2226754, EPI_ISL_2226755, EPI_ISL_2226756, EPI_ISL_2226757, EPI_ISL_2226758, EPI_ISL_2226759, EPI_ISL_2226760, EPI_ISL_2226761, EPI_ISL_2226762, EPI_ISL_2226763, EPI_ISL_2226765, EPI_ISL_934405, EPI_ISL_934978, EPI_ISL_934979, EPI_ISL_934980, EPI_ISL_934981, EPI_ISL_934982, EPI_ISL_934983, EPI_ISL_934984, EPI_ISL_934985, EPI_ISL_934986, EPI_ISL_934987, EPI_ISL_934988, EPI_ISL_934989, EPI_ISL_934990, EPI_ISL_934991, EPI_ISL_934992, EPI_ISL_934993, EPI_ISL_934994, EPI_ISL_934995, EPI_ISL_934996, EPI_ISL_934997, EPI_ISL_934998, EPI_ISL_934999, EPI_ISL_935000, EPI_ISL_935001, EPI_ISL_935002, EPI_ISL_935003, EPI_ISL_935004, EPI_ISL_935005, EPI_ISL_935006, EPI_ISL_935007, EPI_ISL_935008, EPI_ISL_935009, EPI_ISL_935010, EPI_ISL_935011
ADOLFO	Instituto Butantan / FAMERP	Dimas Tadeu Covas et al	EPI_ISL_2444155
ADOUR PYRENEES LABORATOIRES	CNR Virus des Infections Respiratoires - France SUD	Antonin Bal et al	EPI_ISL_6076903, EPI_ISL_6076904
ADPH	ADPH	Adrianna Walker et al	EPI_ISL_2713068, EPI_ISL_2713069, EPI_ISL_2713070, EPI_ISL_2713071, EPI_ISL_2713072, EPI_ISL_2713073, EPI_ISL_2885947, EPI_ISL_2885948, EPI_ISL_2885949, EPI_ISL_2885950, EPI_ISL_2885951, EPI_ISL_2885952, EPI_ISL_2885953, EPI_ISL_2885954, EPI_ISL_2885955, EPI_ISL_2885956, EPI_ISL_2885957, EPI_ISL_2885958, EPI_ISL_2885959, EPI_ISL_2885960, EPI_ISL_2885961, EPI_ISL_2982467, EPI_ISL_2982468, EPI_ISL_2982469, EPI_ISL_2982470, EPI_ISL_2982471, EPI_ISL_2982478, EPI_ISL_3086956, EPI_ISL_3086957, EPI_ISL_3086958, EPI_ISL_3086959, EPI_ISL_3086960, EPI_ISL_3086961, EPI_ISL_3086962, EPI_ISL_3086963, EPI_ISL_3086964, EPI_ISL_3086965, EPI_ISL_3086966, EPI_ISL_3086967, EPI_ISL_3086968, EPI_ISL_3086969, EPI_ISL_3086970, EPI_ISL_3086971, EPI_ISL_3086972, EPI_ISL_3086973, EPI_ISL_3086974, EPI_ISL_3086975, EPI_ISL_3086976, EPI_ISL_3086977, EPI_ISL_3086978, EPI_ISL_3086979, EPI_ISL_3086981, EPI_ISL_3086982, EPI_ISL_3086983, EPI_ISL_3086984, EPI_ISL_3086985, EPI_ISL_3086986, EPI_ISL_3086987, EPI_ISL_3086988, EPI_ISL_3086989, EPI_ISL_3086990, EPI_ISL_3086991, EPI_ISL_3086992, EPI_ISL_3086994, EPI_ISL_3189891, EPI_ISL_3189892, EPI_ISL_3189893, EPI_ISL_3189894, EPI_ISL_3189895, EPI_ISL_3189896, EPI_ISL_3189897, EPI_ISL_3189898, EPI_ISL_3189899, EPI_ISL_3189900, EPI_ISL_3189901, EPI_ISL_3189902, EPI_ISL_3189903, EPI_ISL_3189904, EPI_ISL_3189905, EPI_ISL_3189906, EPI_ISL_3189907, EPI_ISL_3189908, EPI_ISL_3189909, EPI_ISL_3189910, EPI_ISL_3189911, EPI_ISL_3189912, EPI_ISL_3189913, EPI_ISL_3189914, EPI_ISL_3189915, EPI_ISL_3189916, EPI_ISL_3189917, EPI_ISL_3189918, EPI_ISL_3189919, EPI_ISL_3189920, EPI_ISL_3189921, EPI_ISL_3189922, EPI_ISL_3189924, EPI_ISL_3189925, EPI_ISL_3189926, EPI_ISL_3189927, EPI_ISL_3189928, EPI_ISL_3189929, EPI_ISL_3189930, EPI_ISL_3189931, EPI_ISL_3189932, EPI_ISL_3189933, EPI_ISL_3189934, EPI_ISL_3189935, EPI_ISL_3189936, EPI_ISL_3189937, EPI_ISL_3189938, EPI_ISL_3189939, EPI_ISL_3317220, EPI_ISL_3317221, EPI_ISL_3317225, EPI_ISL_3317226, EPI_ISL_3317230, EPI_ISL_3317231, EPI_ISL_3317232, EPI_ISL_3317233, EPI_ISL_3317236, EPI_ISL_3317237, EPI_ISL_3317238, EPI_ISL_3317241, EPI_ISL_3317242, EPI_ISL_3317243, EPI_ISL_3317244, EPI_ISL_3317245, EPI_ISL_3317246, EPI_ISL_3317247, EPI_ISL_3317248, EPI_ISL_3317250, EPI_ISL_3317251, EPI_ISL_3317252, EPI_ISL_3317257, EPI_ISL_3317258, EPI_ISL_3317259, EPI_ISL_3317260, EPI_ISL_3317261, EPI_ISL_3317262, EPI_ISL_3317263, EPI_ISL_3317264, EPI_ISL_3317265, EPI_ISL_3317266, EPI_ISL_3317267, EPI_ISL_3317268, EPI_ISL_3317269, EPI_ISL_3317270, EPI_ISL_3317271, EPI_ISL_3317272, EPI_ISL_3317273, EPI_ISL_3317274, EPI_ISL_3317301, EPI_ISL_3432413, EPI_ISL_3432414, EPI_ISL_3432415, EPI_ISL_3432416, EPI_ISL_3432417, EPI_ISL_3432418, EPI_ISL_3432419, EPI_ISL_3432420, EPI_ISL_3432421, EPI_ISL_3432422, EPI_ISL_3432423, EPI_ISL_3432424, EPI_ISL_3432425, EPI_ISL_3432426, EPI_ISL_3432427, EPI_ISL_3432428, EPI_ISL_3432429, EPI_ISL_3432430, EPI_ISL_3432431, EPI_ISL_3432432, EPI_ISL_3432433, EPI_ISL_3432434, EPI_ISL_3432435, EPI_ISL_3432436, EPI_ISL_3432437, EPI_ISL_3432438, EPI_ISL_3432439, EPI_ISL_3432440, EPI_ISL_3432441, EPI_ISL_3432442, EPI_ISL_3432443, EPI_ISL_3432444, EPI_ISL_3432445, EPI_ISL_3432446, EPI_ISL_3432447, EPI_ISL_3432448, EPI_ISL_3432449, EPI_ISL_3432451, EPI_ISL_3432452, EPI_ISL_3432453, EPI_ISL_3432454, EPI_ISL_3432455, EPI_ISL_3432456, EPI_ISL_3432457, EPI_ISL_3432458, EPI_ISL_3432459, EPI_ISL_3432460, EPI_ISL_3432461, EPI_ISL_3432462, EPI_ISL_3432463, EPI_ISL_3432464, EPI_ISL_3432465, EPI_ISL_3432466, EPI_ISL_3432467, EPI_ISL_3432468, EPI_ISL_3432469, EPI_ISL_3432470, EPI_ISL_3432471, EPI_ISL_3432472, EPI_ISL_3432473, EPI_ISL_3432474, EPI_ISL_3432475, EPI_ISL_3432476, EPI_ISL_3432477, EPI_ISL_3432478, EPI_ISL_3432479, EPI_ISL_3432480, EPI_ISL_3432481, EPI_ISL_3432482, EPI_ISL_3432483, EPI_ISL_3432484, EPI_ISL_4170513, EPI_ISL_4170515, EPI_ISL_4170517, EPI_ISL_4170519, EPI_ISL_4170521, EPI_ISL_4170524, EPI_ISL_4170526, EPI_ISL_4170528, EPI_ISL_4170530, EPI_ISL_4170532, EPI_ISL_4170534, EPI_ISL_4170536, EPI_ISL_4170539, EPI_ISL_4170541, EPI_ISL_4170543, EPI_ISL_4170545, EPI_ISL_4170547, EPI_ISL_4170549, EPI_ISL_4170551, EPI_ISL_4170553, EPI_ISL_4170555, EPI_ISL_4170557, EPI_ISL_4170559, EPI_ISL_4170564, EPI_ISL_4170566, EPI_ISL_4170568, EPI_ISL_4170570, EPI_ISL_4170572, EPI_ISL_4170574, EPI_ISL_4170577, EPI_ISL_4170579, EPI_ISL_4170581, EPI_ISL_4170583, EPI_ISL_4170585, EPI_ISL_4170588, EPI_ISL_4170590, EPI_ISL_4170592, EPI_ISL_4170594, EPI_ISL_4170596, EPI_ISL_4170598, EPI_ISL_4170600, EPI_ISL_4170602, EPI_ISL_4170604, EPI_ISL_4170607, EPI_ISL_4170609, EPI_ISL_4170611, EPI_ISL_4170613, EPI_ISL_4170615, EPI_ISL_4170618, EPI_ISL_4170620, EPI_ISL_4170622, EPI_ISL_4170624, EPI_ISL_4170626, EPI_ISL_4170628, EPI_ISL_4170631, EPI_ISL_4170634, EPI_ISL_4170636, EPI_ISL_4170638, EPI_ISL_4170640, EPI_ISL_4170642, EPI_ISL_4170644, EPI_ISL_4170646, EPI_ISL_4170649, EPI_ISL_4170650, EPI_ISL_4170653, EPI_ISL_4170655, EPI_ISL_4170657, EPI_ISL_4170659, EPI_ISL_4170661, EPI_ISL_4170663, EPI_ISL_4170665, EPI_ISL_4170667, EPI_ISL_4170670, EPI_ISL_4170672, EPI_ISL_4171513, EPI_ISL_4171514, EPI_ISL_4171517, EPI_ISL_4171518, EPI_ISL_4279708, EPI_ISL_4279709, EPI_ISL_4279710, EPI_ISL_4279711, EPI_ISL_4279712, EPI_ISL_4279713, EPI_ISL_4279714, EPI_ISL_4279715, EPI_ISL_4279716, EPI_ISL_4279717, EPI_ISL_4279718, EPI_ISL_4279719, EPI_ISL_4279720, EPI_ISL_4279721, EPI_ISL_4279722, EPI_ISL_4279723, EPI_ISL_4279724, EPI_ISL_4279725, EPI_ISL_4279726, EPI_ISL_4279727, EPI_ISL_4279728, EPI_ISL_4279729, EPI_ISL_4279730, EPI_ISL_4279731, EPI_ISL_4279732, EPI_ISL_4279733, EPI_ISL_4279734, EPI_ISL_4279735, EPI_ISL_4279736, EPI_ISL_4279737, EPI_ISL_4279738, EPI_ISL_4279739, EPI_ISL_4279740, EPI_ISL_4279741, EPI_ISL_4279742, EPI_ISL_4279743, EPI_ISL_4279744, EPI_ISL_4279745, EPI_ISL_4279746, EPI_ISL_4279747, EPI_ISL_4279748, EPI_ISL_4279750, EPI_ISL_4279753, EPI_ISL_4279754, EPI_ISL_4279757, EPI_ISL_4279758, EPI_ISL_4279759, EPI_ISL_4279760, EPI_ISL_4279761, EPI_ISL_4279762, EPI_ISL_4279763, EPI_ISL_4279764, EPI_ISL_4279765, EPI_ISL_4279766, EPI_ISL_4279767, EPI_ISL_4279768, EPI_ISL_4279769, EPI_ISL_4279770, EPI_ISL_4279771, EPI_ISL_4279772, EPI_ISL_4279773, EPI_ISL_4279774, EPI_ISL_4279775, EPI_ISL_4279776, EPI_ISL_4279777, EPI_ISL_4279778, EPI_ISL_4279779, EPI_ISL_4279780, EPI_ISL_4279781, EPI_ISL_4279782, EPI_ISL_4279783, EPI_ISL_4279784, EPI_ISL_4279785, EPI_ISL_4279786, EPI_ISL_4279787, EPI_ISL_4577946, EPI_ISL_4577947, EPI_ISL_4577948, EPI_ISL_4577949, EPI_ISL_4577950, EPI_ISL_4577951, EPI_ISL_4577952, EPI_ISL_4577953, EPI_ISL_4577954, EPI_ISL_4577955, EPI_ISL_4577956, EPI_ISL_4577959, EPI_ISL_4577960, EPI_ISL_4577961, EPI_ISL_4577962, EPI_ISL_4577963, EPI_ISL_4577964, EPI_ISL_4577965, EPI_ISL_4577966, EPI_ISL_4577967, EPI_ISL_4577968, EPI_ISL_4577969, EPI_ISL_4577971, EPI_ISL_4577972, EPI_ISL_4577973, EPI_ISL_4577974, EPI_ISL_4577975, EPI_ISL_4577976, EPI_ISL_4577977, EPI_ISL_4577978, EPI_ISL_4577979, EPI_ISL_4577980, EPI_ISL_4577981, EPI_ISL_4577982, EPI_ISL_4577983, EPI_ISL_4577984, EPI_ISL_4577985, EPI_ISL_4577986, EPI_ISL_4577987, EPI_ISL_4577988, EPI_ISL_4577989, EPI_ISL_4577990, EPI_ISL_4577991, EPI_ISL_4577992, EPI_ISL_4577993, EPI_ISL_4577994, EPI_ISL_4577995, EPI_ISL_4577996, EPI_ISL_4577997, EPI_ISL_4577998, EPI_ISL_4577999, EPI_ISL_4578001, EPI_ISL_4578002, EPI_ISL_4578003, EPI_ISL_4578004, EPI_ISL_4578005, EPI_ISL_4578006, EPI_ISL_4578007, EPI_ISL_4578008, EPI_ISL_4578009, EPI_ISL_4578010, EPI_ISL_4578011, EPI_ISL_4578012, EPI_ISL_4578013, EPI_ISL_4578015, EPI_ISL_4578016, EPI_ISL_4578017, EPI_ISL_4578018, EPI_ISL_4578019, EPI_ISL_4578020, EPI_ISL_4578021, EPI_ISL_4578022, EPI_ISL_4578023, EPI_ISL_4578024, EPI_ISL_4578025, EPI_ISL_4578026, EPI_ISL_4578027, EPI_ISL_4578028, EPI_ISL_4578029, EPI_ISL_4578030, EPI_ISL_4578031, EPI_ISL_4578032, EPI_ISL_4578033, EPI_ISL_4578034, EPI_ISL_4847257, EPI_ISL_4847263, EPI_ISL_4847264, EPI_ISL_4847265, EPI_ISL_4847267, EPI_ISL_4847268, EPI_ISL_4847269, EPI_ISL_4847270, EPI_ISL_4847271, EPI_ISL_4847272, EPI_ISL_4847273, EPI_ISL_4847274, EPI_ISL_4847275, EPI_ISL_4847276, EPI_ISL_4847277, EPI_ISL_4847278, EPI_ISL_4847279, EPI_ISL_4847280, EPI_ISL_4847281, EPI_ISL_4847282, EPI_ISL_4847283, EPI_ISL_4847284, EPI_ISL_4847285, EPI_ISL_4847286, EPI_ISL_4847287, EPI_ISL_4847288, EPI_ISL_4847289, EPI_ISL_4847290, EPI_ISL_4847291, EPI_ISL_4847292, EPI_ISL_4847293, EPI_ISL_4847294, EPI_ISL_4847295, EPI_ISL_4847296, EPI_ISL_4847297, EPI_ISL_4847298, EPI_ISL_4847299, EPI_ISL_4847300, EPI_ISL_4847301, EPI_ISL_4847302, EPI_ISL_4847303, EPI_ISL_4847304, EPI_ISL_4847305, EPI_ISL_4847306, EPI_ISL_4847307, EPI_ISL_4847309, EPI_ISL_4847310, EPI_ISL_4847311, EPI_ISL_4847312, EPI_ISL_4847313, EPI_ISL_4847315, EPI_ISL_4847316, EPI_ISL_4847317, EPI_ISL_4847318, EPI_ISL_4847319, EPI_ISL_4847322, EPI_ISL_4847323, EPI_ISL_4847324, EPI_ISL_4847325, EPI_ISL_4847326, EPI_ISL_4847327, EPI_ISL_4847328, EPI_ISL_4847329, EPI_ISL_4847330, EPI_ISL_4847333, EPI_ISL_4847334, EPI_ISL_4847335, EPI_ISL_4847336, EPI_ISL_4847337, EPI_ISL_4847338, EPI_ISL_4847339, EPI_ISL_4847340, EPI_ISL_5506745, EPI_ISL_5506756, EPI_ISL_5506760, EPI_ISL_5506764, EPI_ISL_5506773, EPI_ISL_5506780, EPI_ISL_5506788, EPI_ISL_5506800, EPI_ISL_5506803, EPI_ISL_5506808, EPI_ISL_5506815, EPI_ISL_5506818, EPI_ISL_5506821, EPI_ISL_5506824, EPI_ISL_5506837, EPI_ISL_5506853, EPI_ISL_5506871, EPI_ISL_5506882, EPI_ISL_5506893, EPI_ISL_5506902, EPI_ISL_5506909, EPI_ISL_5506918, EPI_ISL_5506929, EPI_ISL_5506943, EPI_ISL_5506951, EPI_ISL_5506960, EPI_ISL_5506969, EPI_ISL_5506982, EPI_ISL_5506988, EPI_ISL_5507004, EPI_ISL_5507016, EPI_ISL_5507028, EPI_ISL_5507037, EPI_ISL_5507045, EPI_ISL_5507057, EPI_ISL_5507064, EPI_ISL_5507096, EPI_ISL_5507137, EPI_ISL_5507149, EPI_ISL_5507159, EPI_ISL_5507172, EPI_ISL_5507185, EPI_ISL_5507214, EPI_ISL_5507229, EPI_ISL_5507237, EPI_ISL_5507244, EPI_ISL_5507257, EPI_ISL_5507266, EPI_ISL_5507279, EPI_ISL_5507285, EPI_ISL_5507300, EPI_ISL_5507320, EPI_ISL_5507330, EPI_ISL_5507344, EPI_ISL_5507352, EPI_ISL_5507366, EPI_ISL_5507377, EPI_ISL_5507391, EPI_ISL_5507405, EPI_ISL_5507421, EPI_ISL_5507432, EPI_ISL_5507438, EPI_ISL_5507445, EPI_ISL_5507457, EPI_ISL_5507465, EPI_ISL_5537522, EPI_ISL_5887290, EPI_ISL_5887291, EPI_ISL_5887292, EPI_ISL_5887293, EPI_ISL_5887294, EPI_ISL_5887296, EPI_ISL_5887297, EPI_ISL_5887298, EPI_ISL_5887299, EPI_ISL_5887300, EPI_ISL_5887301, EPI_ISL_5887302, EPI_ISL_5887304, EPI_ISL_5887305, EPI_ISL_5887306, EPI_ISL_5887307, EPI_ISL_5887308, EPI_ISL_5887310, EPI_ISL_5887311, EPI_ISL_5887313, EPI_ISL_5887315, EPI_ISL_5887316, EPI_ISL_5887317, EPI_ISL_5887318, EPI_ISL_5887319, EPI_ISL_5887320, EPI_ISL_5887321, EPI_ISL_5887322, EPI_ISL_5887323, EPI_ISL_5887324, EPI_ISL_5887325, EPI_ISL_5887326, EPI_ISL_5887327, EPI_ISL_5887329, EPI_ISL_5887330, EPI_ISL_5887331, EPI_ISL_5887332, EPI_ISL_5887333, EPI_ISL_5887335, EPI_ISL_5887336, EPI_ISL_5887337, EPI_ISL_5887338, EPI_ISL_5887339, EPI_ISL_5887340, EPI_ISL_5887341, EPI_ISL_5887342, EPI_ISL_5887343, EPI_ISL_5887344, EPI_ISL_5887345, EPI_ISL_5887346, EPI_ISL_5887347, EPI_ISL_5887348, EPI_ISL_5887349, EPI_ISL_5887350, EPI_ISL_5887351, EPI_ISL_5887352, EPI_ISL_5887353, EPI_ISL_5887354, EPI_ISL_5887355, EPI_ISL_5887356, EPI_ISL_5887357, EPI_ISL_5887358, EPI_ISL_5887359, EPI_ISL_5887360, EPI_ISL_5887361, EPI_ISL_5887362, EPI_ISL_5887363, EPI_ISL_5887364, EPI_ISL_5887365, EPI_ISL_5887366, EPI_ISL_5887367, EPI_ISL_5887368, EPI_ISL_5887369, EPI_ISL_5887370, EPI_ISL_5887371, EPI_ISL_5887372, EPI_ISL_5887373, EPI_ISL_5887374, EPI_ISL_5887375, EPI_ISL_5887376, EPI_ISL_5887377
ADPH	ADPH	Keah Higgins et al	EPI_ISL_4634946, EPI_ISL_4634947, EPI_ISL_4634948, EPI_ISL_4634949, EPI_ISL_4634950, EPI_ISL_4634951, EPI_ISL_4634952, EPI_ISL_4634953, EPI_ISL_4634954, EPI_ISL_4634955, EPI_ISL_4634956, EPI_ISL_4634958, EPI_ISL_4634962, EPI_ISL_4634965, EPI_ISL_4634966, EPI_ISL_4634967, EPI_ISL_4634968, EPI_ISL_4634969, EPI_ISL_4634970, EPI_ISL_4634971, EPI_ISL_4634972, EPI_ISL_4634973, EPI_ISL_4634974, EPI_ISL_4634975, EPI_ISL_4634976, EPI_ISL_4634977, EPI_ISL_4634978, EPI_ISL_4634981, EPI_ISL_4634982, EPI_ISL_5010112, EPI_ISL_5010113, EPI_ISL_5010114, EPI_ISL_5010115, EPI_ISL_5010116, EPI_ISL_5010117, EPI_ISL_5010118, EPI_ISL_5010119, EPI_ISL_5010120, EPI_ISL_5010121, EPI_ISL_5010122, EPI_ISL_5010123, EPI_ISL_5010124, EPI_ISL_5010125, EPI_ISL_5010126, EPI_ISL_5010128, EPI_ISL_5010130, EPI_ISL_5010131, EPI_ISL_5010132, EPI_ISL_5010133, EPI_ISL_5010134, EPI_ISL_5010135, EPI_ISL_5010136, EPI_ISL_5010137, EPI_ISL_5010138, EPI_ISL_5010139, EPI_ISL_5010140, EPI_ISL_5010141, EPI_ISL_5010142, EPI_ISL_5010143, EPI_ISL_5010144, EPI_ISL_5010145, EPI_ISL_5010146, EPI_ISL_5010147, EPI_ISL_5010148, EPI_ISL_5010149, EPI_ISL_5010150, EPI_ISL_5010151, EPI_ISL_5010152, EPI_ISL_5010153, EPI_ISL_5010154, EPI_ISL_5010155, EPI_ISL_5010156, EPI_ISL_5010158, EPI_ISL_5421093, EPI_ISL_5421094, EPI_ISL_5421096, EPI_ISL_5421097, EPI_ISL_5421098, EPI_ISL_5421099, EPI_ISL_5421100, EPI_ISL_5421101, EPI_ISL_5421102, EPI_ISL_5421103, EPI_ISL_5421104, EPI_ISL_5421106, EPI_ISL_5421107, EPI_ISL_5421108, EPI_ISL_5421110, EPI_ISL_5421111, EPI_ISL_5421112, EPI_ISL_5421113, EPI_ISL_5421114, EPI_ISL_5421115, EPI_ISL_5421116, EPI_ISL_5421123, EPI_ISL_5421124, EPI_ISL_5421125, EPI_ISL_5421126, EPI_ISL_5421127, EPI_ISL_5421128, EPI_ISL_5421129, EPI_ISL_5421130, EPI_ISL_5421131, EPI_ISL_5421132, EPI_ISL_5421133, EPI_ISL_5421134, EPI_ISL_5421135, EPI_ISL_5421136, EPI_ISL_5421137, EPI_ISL_5421138, EPI_ISL_5421139, EPI_ISL_5421141, EPI_ISL_5421142, EPI_ISL_5421144, EPI_ISL_5421145, EPI_ISL_5421146, EPI_ISL_5421147, EPI_ISL_5421148, EPI_ISL_5421149, EPI_ISL_5421151, EPI_ISL_5421152, EPI_ISL_5659256, EPI_ISL_5659257, EPI_ISL_5659258, EPI_ISL_5659259, EPI_ISL_5659260, EPI_ISL_5659261, EPI_ISL_5659262, EPI_ISL_5659263, EPI_ISL_5659265, EPI_ISL_5659266, EPI_ISL_5659267, EPI_ISL_5659268, EPI_ISL_5659270, EPI_ISL_5659271, EPI_ISL_5659272, EPI_ISL_5659273, EPI_ISL_5659274, EPI_ISL_5659275, EPI_ISL_5659276, EPI_ISL_5659277, EPI_ISL_5659278, EPI_ISL_5659279, EPI_ISL_5659280, EPI_ISL_5659281, EPI_ISL_5659282, EPI_ISL_5659283, EPI_ISL_5659284, EPI_ISL_5659285, EPI_ISL_5659286, EPI_ISL_5659288, EPI_ISL_5659289, EPI_ISL_5659290, EPI_ISL_5659291, EPI_ISL_5659292, EPI_ISL_5659293, EPI_ISL_5659294, EPI_ISL_5659295, EPI_ISL_5659296, EPI_ISL_5659297, EPI_ISL_6051021, EPI_ISL_6051022, EPI_ISL_6051024, EPI_ISL_6051025, EPI_ISL_6051026, EPI_ISL_6051029, EPI_ISL_6051031, EPI_ISL_6051032, EPI_ISL_6051033, EPI_ISL_6051034, EPI_ISL_6051035, EPI_ISL_6051036, EPI_ISL_6051037, EPI_ISL_6051038, EPI_ISL_6051039, EPI_ISL_6051040, EPI_ISL_6051041, EPI_ISL_6051043, EPI_ISL_6051044, EPI_ISL_6051045, EPI_ISL_6051046, EPI_ISL_6051047, EPI_ISL_6051048, EPI_ISL_6051049, EPI_ISL_6051050, EPI_ISL_6051051, EPI_ISL_6051052, EPI_ISL_6051053, EPI_ISL_6051054, EPI_ISL_6051056, EPI_ISL_6051058, EPI_ISL_6051059, EPI_ISL_6051060, EPI_ISL_6051062, EPI_ISL_6051063, EPI_ISL_6051064, EPI_ISL_6051065, EPI_ISL_6051066, EPI_ISL_6051067, EPI_ISL_6051068, EPI_ISL_6178897, EPI_ISL_6178900, EPI_ISL_6178904, EPI_ISL_6178914, EPI_ISL_6178924, EPI_ISL_6178930, EPI_ISL_6178936, EPI_ISL_6178945, EPI_ISL_6178947, EPI_ISL_6178953, EPI_ISL_6178961, EPI_ISL_6178964, EPI_ISL_6178971, EPI_ISL_6178979, EPI_ISL_6178985, EPI_ISL_6178992, EPI_ISL_6178995, EPI_ISL_6179011, EPI_ISL_6179022, EPI_ISL_6179027, EPI_ISL_6179033, EPI_ISL_6179043, EPI_ISL_6179059, EPI_ISL_6179065, EPI_ISL_6179071, EPI_ISL_6179080, EPI_ISL_6179087, EPI_ISL_6179088, EPI_ISL_6179089
ADR Evora	Instituto Nacional de Saude (INSA)	Borges et al	EPI_ISL_3204678, EPI_ISL_3204679, EPI_ISL_3204680, EPI_ISL_3204681, EPI_ISL_3204682, EPI_ISL_3204683, EPI_ISL_453877
AEROPORT CENTRE PRELEVEMENT	CNR Virus des Infections Respiratoires - France SUD	Antonin Bal et al	EPI_ISL_5314780, EPI_ISL_5314782
AFIP	Instituto Butantan	Dimas Tadeu Covas et al	EPI_ISL_2493256, EPI_ISL_2493285, EPI_ISL_2493739, EPI_ISL_2493740, EPI_ISL_2493741, EPI_ISL_2493742, EPI_ISL_2493743, EPI_ISL_2493744, EPI_ISL_2493745, EPI_ISL_2493746, EPI_ISL_2493747, EPI_ISL_2493748, EPI_ISL_2493750, EPI_ISL_2493751, EPI_ISL_2493752, EPI_ISL_2493753, EPI_ISL_2493754, EPI_ISL_2493755, EPI_ISL_2493756, EPI_ISL_2493757, EPI_ISL_2493758, EPI_ISL_2493759, EPI_ISL_2493760, EPI_ISL_2493761, EPI_ISL_2493762, EPI_ISL_2494293, EPI_ISL_3104823, EPI_ISL_3246091, EPI_ISL_3246092, EPI_ISL_3246093, EPI_ISL_3246094, EPI_ISL_3246095, EPI_ISL_3246096, EPI_ISL_3246097, EPI_ISL_3374328, EPI_ISL_3374329, EPI_ISL_3374330, EPI_ISL_3374331, EPI_ISL_3374332, EPI_ISL_3374333, EPI_ISL_3374334, EPI_ISL_3374335, EPI_ISL_3374336, EPI_ISL_3374337, EPI_ISL_3374339, EPI_ISL_3579321, EPI_ISL_3579338, EPI_ISL_3579398, EPI_ISL_3579399, EPI_ISL_3579400, EPI_ISL_3579401, EPI_ISL_3579402, EPI_ISL_3579473, EPI_ISL_3579474, EPI_ISL_3579475, EPI_ISL_3878172, EPI_ISL_3878175, EPI_ISL_3878176, EPI_ISL_3878179, EPI_ISL_3878181, EPI_ISL_3878184, EPI_ISL_3878186, EPI_ISL_3878191, EPI_ISL_3878196, EPI_ISL_3878200, EPI_ISL_3878205, EPI_ISL_3878210, EPI_ISL_3878215, EPI_ISL_3878217, EPI_ISL_3878218, EPI_ISL_3878221, EPI_ISL_3878225, EPI_ISL_3878230, EPI_ISL_3878233, EPI_ISL_3878235, EPI_ISL_3878236, EPI_ISL_3878239, EPI_ISL_3878243, EPI_ISL_3878248, EPI_ISL_3878252, EPI_ISL_3878257, EPI_ISL_3878259, EPI_ISL_3878262, EPI_ISL_3878265, EPI_ISL_3878269, EPI_ISL_3878270, EPI_ISL_3878273, EPI_ISL_3878275, EPI_ISL_3878277, EPI_ISL_3878278, EPI_ISL_3878284, EPI_ISL_3878287, EPI_ISL_4168541, EPI_ISL_4168542, EPI_ISL_4168543, EPI_ISL_4168544, EPI_ISL_4168545, EPI_ISL_4168546, EPI_ISL_4168547, EPI_ISL_4168548, EPI_ISL_4168549, EPI_ISL_4168550, EPI_ISL_4168551, EPI_ISL_4168552, EPI_ISL_4168553, EPI_ISL_4168554, EPI_ISL_4168555, EPI_ISL_4168556, EPI_ISL_4168557, EPI_ISL_4168558, EPI_ISL_4168559, EPI_ISL_4168560, EPI_ISL_4168561, EPI_ISL_4168562, EPI_ISL_4168563, EPI_ISL_4168564, EPI_ISL_4168565, EPI_ISL_4168566, EPI_ISL_4168567, EPI_ISL_4168568, EPI_ISL_4168569, EPI_ISL_4168570, EPI_ISL_4168571, EPI_ISL_4168572, EPI_ISL_4168573, EPI_ISL_4168574, EPI_ISL_4168575, EPI_ISL_4168576, EPI_ISL_4168577, EPI_ISL_4168578, EPI_ISL_4168579, EPI_ISL_4168580, EPI_ISL_4168581, EPI_ISL_4168582, EPI_ISL_4168583, EPI_ISL_4168584, EPI_ISL_4168585, EPI_ISL_4168586, EPI_ISL_4168587, EPI_ISL_4168588, EPI_ISL_4168589, EPI_ISL_4168590, EPI_ISL_4168591, EPI_ISL_4168592, EPI_ISL_4168593, EPI_ISL_4168594, EPI_ISL_4168595, EPI_ISL_4168596, EPI_ISL_4168597, EPI_ISL_4168598, EPI_ISL_4168599, EPI_ISL_4168600, EPI_ISL_4168601, EPI_ISL_4168602, EPI_ISL_4168603, EPI_ISL_4168604, EPI_ISL_4374354, EPI_ISL_4374386, EPI_ISL_4374388, EPI_ISL_4374390, EPI_ISL_4374482, EPI_ISL_4374484, EPI_ISL_4374486, EPI_ISL_4374487, EPI_ISL_4374493, EPI_ISL_4374495, EPI_ISL_4374497, EPI_ISL_4374499, EPI_ISL_4374501, EPI_ISL_4374503, EPI_ISL_4374505, EPI_ISL_4374507, EPI_ISL_4374509, EPI_ISL_4374511, EPI_ISL_4374517, EPI_ISL_4374522, EPI_ISL_4374527, EPI_ISL_4374533, EPI_ISL_4374538, EPI_ISL_4374544, EPI_ISL_4374549, EPI_ISL_4374554, EPI_ISL_4374559, EPI_ISL_4374564, EPI_ISL_4374570, EPI_ISL_4374575, EPI_ISL_4374581, EPI_ISL_4374587, EPI_ISL_4374592, EPI_ISL_4374717, EPI_ISL_4374719, EPI_ISL_4374724, EPI_ISL_4374730, EPI_ISL_4374735, EPI_ISL_4374741, EPI_ISL_4374745, EPI_ISL_4374750, EPI_ISL_4374756, EPI_ISL_4374762, EPI_ISL_4374767, EPI_ISL_4374772, EPI_ISL_4374777, EPI_ISL_4374779, EPI_ISL_4374781, EPI_ISL_4374784, EPI_ISL_4374785, EPI_ISL_4374792, EPI_ISL_4374798, EPI_ISL_4374804, EPI_ISL_4374916, EPI_ISL_4374934, EPI_ISL_4374940, EPI_ISL_4374942, EPI_ISL_4374967, EPI_ISL_4374973, EPI_ISL_4375024, EPI_ISL_4375043, EPI_ISL_4375247, EPI_ISL_4469629, EPI_ISL_4469630, EPI_ISL_4469631, EPI_ISL_4469632, EPI_ISL_4469633, EPI_ISL_4469634, EPI_ISL_4469635, EPI_ISL_4469636, EPI_ISL_4469637, EPI_ISL_4469638, EPI_ISL_4469639, EPI_ISL_4469640, EPI_ISL_4469641, EPI_ISL_4469642, EPI_ISL_4469643, EPI_ISL_4469644, EPI_ISL_4469645, EPI_ISL_4469646, EPI_ISL_4469647, EPI_ISL_4469648, EPI_ISL_4469649, EPI_ISL_4469650, EPI_ISL_4469651, EPI_ISL_4469652, EPI_ISL_4469653, EPI_ISL_4469654, EPI_ISL_4469655, EPI_ISL_4469656, EPI_ISL_4469657, EPI_ISL_4469658, EPI_ISL_4469659, EPI_ISL_4469660, EPI_ISL_4469661, EPI_ISL_4469662, EPI_ISL_4469663, EPI_ISL_4469664, EPI_ISL_4469665, EPI_ISL_4469666, EPI_ISL_4469667, EPI_ISL_4469668, EPI_ISL_4469669, EPI_ISL_4469670, EPI_ISL_4469671, EPI_ISL_4469672, EPI_ISL_4469673, EPI_ISL_4469674, EPI_ISL_4469675, EPI_ISL_4469676, EPI_ISL_4469677, EPI_ISL_4469678, EPI_ISL_4469679, EPI_ISL_4469680, EPI_ISL_4469681, EPI_ISL_4469682, EPI_ISL_4469683, EPI_ISL_4469684, EPI_ISL_4469685, EPI_ISL_4469686, EPI_ISL_4469687, EPI_ISL_4469688, EPI_ISL_4469689, EPI_ISL_4469690, EPI_ISL_4469691, EPI_ISL_4469692, EPI_ISL_4469693, EPI_ISL_4469694, EPI_ISL_4469695, EPI_ISL_4469696, EPI_ISL_4469697, EPI_ISL_4469698, EPI_ISL_4469699, EPI_ISL_4469700, EPI_ISL_4469701, EPI_ISL_4469702, EPI_ISL_4469703, EPI_ISL_4469704, EPI_ISL_4469705, EPI_ISL_4469706, EPI_ISL_4469707, EPI_ISL_4469708, EPI_ISL_4469709, EPI_ISL_4469710, EPI_ISL_4469711, EPI_ISL_4469712, EPI_ISL_4469713, EPI_ISL_4469714, EPI_ISL_4469715, EPI_ISL_4469716, EPI_ISL_4469717, EPI_ISL_4469718, EPI_ISL_4469719, EPI_ISL_4469720, EPI_ISL_4469721, EPI_ISL_4469722, EPI_ISL_4469723, EPI_ISL_4469724, EPI_ISL_4469725, EPI_ISL_4469726, EPI_ISL_4469727, EPI_ISL_4469728, EPI_ISL_4469729, EPI_ISL_4469730, EPI_ISL_4469731, EPI_ISL_4469732, EPI_ISL_4469733, EPI_ISL_4469734, EPI_ISL_4469735, EPI_ISL_4469736, EPI_ISL_4746498, EPI_ISL_4746669, EPI_ISL_4746670, EPI_ISL_4746676, EPI_ISL_4746735, EPI_ISL_4746736, EPI_ISL_4746737, EPI_ISL_4746738, EPI_ISL_4746739, EPI_ISL_4746740, EPI_ISL_4746741, EPI_ISL_4746742, EPI_ISL_4746743, EPI_ISL_4746744, EPI_ISL_4746745, EPI_ISL_4746746, EPI_ISL_4746747, EPI_ISL_4746748, EPI_ISL_4746749, EPI_ISL_4746750, EPI_ISL_4746751, EPI_ISL_4746828, EPI_ISL_4746833, EPI_ISL_4746836, EPI_ISL_4747293, EPI_ISL_4747294, EPI_ISL_4747295, EPI_ISL_4747296, EPI_ISL_4747297, EPI_ISL_4747298, EPI_ISL_4747299, EPI_ISL_4747300, EPI_ISL_4747301, EPI_ISL_4747302, EPI_ISL_4747303, EPI_ISL_4747304, EPI_ISL_4747305, EPI_ISL_4747306, EPI_ISL_4747307, EPI_ISL_4747308, EPI_ISL_4747313, EPI_ISL_4747314, EPI_ISL_4747315, EPI_ISL_4747316, EPI_ISL_4747317, EPI_ISL_4747318, EPI_ISL_4747319, EPI_ISL_4747320, EPI_ISL_4747321, EPI_ISL_4747322, EPI_ISL_4747323, EPI_ISL_4747324, EPI_ISL_4747325, EPI_ISL_4747326, EPI_ISL_4747327, EPI_ISL_4747328, EPI_ISL_4747329, EPI_ISL_4747330, EPI_ISL_4747331, EPI_ISL_4747332, EPI_ISL_4747333, EPI_ISL_4747334, EPI_ISL_4747335, EPI_ISL_4747336, EPI_ISL_4747337, EPI_ISL_4747338, EPI_ISL_4747339, EPI_ISL_4747340, EPI_ISL_4747341, EPI_ISL_4747342, EPI_ISL_4747343, EPI_ISL_4747344, EPI_ISL_4747345, EPI_ISL_4747346, EPI_ISL_4747347, EPI_ISL_4747348, EPI_ISL_4747349, EPI_ISL_4747350, EPI_ISL_4747351, EPI_ISL_4747352, EPI_ISL_4747353, EPI_ISL_4747354, EPI_ISL_4747355, EPI_ISL_4747356, EPI_ISL_4747357, EPI_ISL_4747358, EPI_ISL_4747359, EPI_ISL_4747360, EPI_ISL_4747361, EPI_ISL_4747362, EPI_ISL_4747363, EPI_ISL_4747364, EPI_ISL_4747365, EPI_ISL_4747366, EPI_ISL_4747367, EPI_ISL_4747368, EPI_ISL_4747477, EPI_ISL_4747478, EPI_ISL_4747479, EPI_ISL_4747480, EPI_ISL_4747481, EPI_ISL_4747482, EPI_ISL_4747483, EPI_ISL_4747484, EPI_ISL_4747485, EPI_ISL_4747486, EPI_ISL_4747487, EPI_ISL_4747488, EPI_ISL_4747489, EPI_ISL_4747490, EPI_ISL_4747491, EPI_ISL_4747492, EPI_ISL_4747493, EPI_ISL_4747494, EPI_ISL_4747495, EPI_ISL_4747496, EPI_ISL_4747666, EPI_ISL_4747667, EPI_ISL_4747668, EPI_ISL_5020217, EPI_ISL_5020219, EPI_ISL_5020220, EPI_ISL_5020221, EPI_ISL_5020222, EPI_ISL_5020223, EPI_ISL_5020224, EPI_ISL_5020225, EPI_ISL_5020226, EPI_ISL_5020228, EPI_ISL_5020229, EPI_ISL_5020230, EPI_ISL_5020231, EPI_ISL_5020232, EPI_ISL_5020233, EPI_ISL_5020234, EPI_ISL_5020235, EPI_ISL_5020236, EPI_ISL_5020237, EPI_ISL_5020238, EPI_ISL_5020239, EPI_ISL_5020240, EPI_ISL_5020241, EPI_ISL_5020242, EPI_ISL_5020243, EPI_ISL_5020244, EPI_ISL_5020245, EPI_ISL_5020246, EPI_ISL_5020247, EPI_ISL_5020248, EPI_ISL_5020249, EPI_ISL_5020250, EPI_ISL_5020251, EPI_ISL_5020252, EPI_ISL_5020253, EPI_ISL_5020255, EPI_ISL_5020256, EPI_ISL_5020257, EPI_ISL_5020258, EPI_ISL_5020259, EPI_ISL_5020260, EPI_ISL_5020261, EPI_ISL_5020262, EPI_ISL_5020263, EPI_ISL_5020265, EPI_ISL_5020266, EPI_ISL_5020267, EPI_ISL_5020268, EPI_ISL_5020269, EPI_ISL_5020270, EPI_ISL_5020271, EPI_ISL_5020272, EPI_ISL_5020273, EPI_ISL_5020274, EPI_ISL_5020275, EPI_ISL_5020276, EPI_ISL_5020277, EPI_ISL_5020278, EPI_ISL_5020279, EPI_ISL_5020280, EPI_ISL_5020281, EPI_ISL_5020282, EPI_ISL_5020283, EPI_ISL_5020284, EPI_ISL_5020285, EPI_ISL_5020286, EPI_ISL_5020287, EPI_ISL_5020288, EPI_ISL_5020289, EPI_ISL_5020290, EPI_ISL_5020291, EPI_ISL_5020292, EPI_ISL_5020293, EPI_ISL_5020294, EPI_ISL_5020295, EPI_ISL_5020296, EPI_ISL_5020297, EPI_ISL_5020298, EPI_ISL_5020299, EPI_ISL_5020300, EPI_ISL_5020301, EPI_ISL_5020302, EPI_ISL_5020303, EPI_ISL_5020304, EPI_ISL_5020305, EPI_ISL_5020306, EPI_ISL_5020307, EPI_ISL_5020308, EPI_ISL_5020309, EPI_ISL_5020310, EPI_ISL_5020311, EPI_ISL_5020312, EPI_ISL_5020313, EPI_ISL_5020314, EPI_ISL_5020315, EPI_ISL_5020316, EPI_ISL_5020317, EPI_ISL_5020318, EPI_ISL_5020319, EPI_ISL_5020320, EPI_ISL_5020321, EPI_ISL_5020322, EPI_ISL_5020323, EPI_ISL_5020326, EPI_ISL_5020327, EPI_ISL_5020328, EPI_ISL_5020329, EPI_ISL_5020330, EPI_ISL_5020331, EPI_ISL_5020332, EPI_ISL_5020333, EPI_ISL_5020334, EPI_ISL_5020335, EPI_ISL_5020336, EPI_ISL_5020337, EPI_ISL_5020338, EPI_ISL_5020339, EPI_ISL_5020340, EPI_ISL_5020341, EPI_ISL_5020342, EPI_ISL_5020343, EPI_ISL_5020344, EPI_ISL_5020345, EPI_ISL_5020346, EPI_ISL_5020347, EPI_ISL_5336113, EPI_ISL_5336114, EPI_ISL_5336115, EPI_ISL_5336116, EPI_ISL_5336117, EPI_ISL_5336118, EPI_ISL_5336119, EPI_ISL_5336120, EPI_ISL_5336121, EPI_ISL_5336122, EPI_ISL_5336123, EPI_ISL_5336124, EPI_ISL_5336125, EPI_ISL_5336126, EPI_ISL_5336129, EPI_ISL_5336168, EPI_ISL_5336169, EPI_ISL_5336170, EPI_ISL_5336171, EPI_ISL_5336172, EPI_ISL_5336173, EPI_ISL_5336174, EPI_ISL_5336175, EPI_ISL_5336176, EPI_ISL_5336177, EPI_ISL_5336178, EPI_ISL_5336179, EPI_ISL_5336180, EPI_ISL_5336181, EPI_ISL_5336182, EPI_ISL_5336183, EPI_ISL_5336184, EPI_ISL_5336185, EPI_ISL_5336186, EPI_ISL_5336187, EPI_ISL_5336188, EPI_ISL_5336189, EPI_ISL_5336190, EPI_ISL_5336191, EPI_ISL_5336192, EPI_ISL_5336196, EPI_ISL_5336197, EPI_ISL_5336198, EPI_ISL_5336199, EPI_ISL_5336200, EPI_ISL_5336201, EPI_ISL_5336202, EPI_ISL_5336203, EPI_ISL_5336204, EPI_ISL_5336205, EPI_ISL_5336206, EPI_ISL_5336207, EPI_ISL_5336208, EPI_ISL_5336209, EPI_ISL_5336210, EPI_ISL_5336211, EPI_ISL_5336212, EPI_ISL_5336213, EPI_ISL_5336214, EPI_ISL_5336215, EPI_ISL_5336354, EPI_ISL_5336368, EPI_ISL_5336372, EPI_ISL_5336379, EPI_ISL_5336381, EPI_ISL_5336382, EPI_ISL_5336383, EPI_ISL_5336384, EPI_ISL_5336385, EPI_ISL_5336386, EPI_ISL_5336387, EPI_ISL_5336388, EPI_ISL_5336389, EPI_ISL_5336390, EPI_ISL_5336404, EPI_ISL_5336545, EPI_ISL_5645634, EPI_ISL_5645644, EPI_ISL_5645645, EPI_ISL_5645657, EPI_ISL_5645662, EPI_ISL_5645667, EPI_ISL_5645676, EPI_ISL_5645677, EPI_ISL_5645696, EPI_ISL_5645697, EPI_ISL_5645698, EPI_ISL_5645699, EPI_ISL_5645702, EPI_ISL_5645706, EPI_ISL_5645740, EPI_ISL_5645750, EPI_ISL_5645751, EPI_ISL_5645756, EPI_ISL_5645764, EPI_ISL_5645772, EPI_ISL_5645789, EPI_ISL_5645790, EPI_ISL_5645797, EPI_ISL_5645798, EPI_ISL_5645806, EPI_ISL_5645839, EPI_ISL_5645853, EPI_ISL_5645863, EPI_ISL_5645864, EPI_ISL_5645880, EPI_ISL_5645888, EPI_ISL_5645895, EPI_ISL_5645896, EPI_ISL_5645904, EPI_ISL_5645905, EPI_ISL_5645911, EPI_ISL_5645912, EPI_ISL_5645920, EPI_ISL_5645929, EPI_ISL_5645933, EPI_ISL_5645937, EPI_ISL_5645948, EPI_ISL_5645950, EPI_ISL_5647304, EPI_ISL_5647305, EPI_ISL_5647377, EPI_ISL_5647391, EPI_ISL_5647397, EPI_ISL_5647410, EPI_ISL_5647411, EPI_ISL_5647420, EPI_ISL_5647424, EPI_ISL_5647425, EPI_ISL_5647432, EPI_ISL_5647435, EPI_ISL_5647442, EPI_ISL_5647448, EPI_ISL_5647458, EPI_ISL_5647465, EPI_ISL_5647469, EPI_ISL_5647470, EPI_ISL_5647489, EPI_ISL_5647493, EPI_ISL_5647501, EPI_ISL_5647511, EPI_ISL_5647524, EPI_ISL_5647533, EPI_ISL_5647534, EPI_ISL_5647543, EPI_ISL_5647549, EPI_ISL_5647550, EPI_ISL_5647551, EPI_ISL_5647561, EPI_ISL_5647562, EPI_ISL_5647563, EPI_ISL_5647571, EPI_ISL_5647572, EPI_ISL_5647580, EPI_ISL_5647588, EPI_ISL_5647615, EPI_ISL_5647616, EPI_ISL_5647617, EPI_ISL_5647631, EPI_ISL_5647634, EPI_ISL_5647637, EPI_ISL_5648755, EPI_ISL_5648760, EPI_ISL_5648762, EPI_ISL_5648782, EPI_ISL_5648783, EPI_ISL_5648784, EPI_ISL_5648791, EPI_ISL_5648792, EPI_ISL_5648793, EPI_ISL_5648801, EPI_ISL_5648816, EPI_ISL_5648821, EPI_ISL_5648828, EPI_ISL_5648841, EPI_ISL_5648842, EPI_ISL_5648844, EPI_ISL_5648854, EPI_ISL_5648862, EPI_ISL_5648863, EPI_ISL_5648864, EPI_ISL_5648866, EPI_ISL_5648867, EPI_ISL_5648874, EPI_ISL_5648894, EPI_ISL_5648911, EPI_ISL_5648917, EPI_ISL_5648933, EPI_ISL_5648949, EPI_ISL_5648950, EPI_ISL_5648953, EPI_ISL_5648955, EPI_ISL_5648958, EPI_ISL_5648962, EPI_ISL_5648963, EPI_ISL_5648968, EPI_ISL_5648976, EPI_ISL_5648977, EPI_ISL_5648984, EPI_ISL_5648985, EPI_ISL_5648988, EPI_ISL_5648990, EPI_ISL_5648996, EPI_ISL_5648997, EPI_ISL_5649001, EPI_ISL_5649002, EPI_ISL_5649003, EPI_ISL_5649004, EPI_ISL_5649012, EPI_ISL_5649013, EPI_ISL_5649025, EPI_ISL_5649043, EPI_ISL_5649049, EPI_ISL_5649059, EPI_ISL_5649060, EPI_ISL_5649064, EPI_ISL_5649065, EPI_ISL_5649066, EPI_ISL_5649071, EPI_ISL_5649072, EPI_ISL_5649078, EPI_ISL_5649079, EPI_ISL_5649088, EPI_ISL_5649089, EPI_ISL_5649098, EPI_ISL_5649099, EPI_ISL_5649116, EPI_ISL_5649117, EPI_ISL_5649123, EPI_ISL_5649128, EPI_ISL_5649130, EPI_ISL_5649132, EPI_ISL_5649138, EPI_ISL_5649141, EPI_ISL_5650577, EPI_ISL_5650579, EPI_ISL_5650582, EPI_ISL_5650583, EPI_ISL_5650584, EPI_ISL_5650595, EPI_ISL_5650602, EPI_ISL_5650607, EPI_ISL_5650608, EPI_ISL_5650646, EPI_ISL_5650660, EPI_ISL_5650695, EPI_ISL_5650696, EPI_ISL_5650789, EPI_ISL_5650794, EPI_ISL_5650802, EPI_ISL_5650817, EPI_ISL_5650825, EPI_ISL_5650839, EPI_ISL_5650857, EPI_ISL_5650872, EPI_ISL_5650873, EPI_ISL_5650875, EPI_ISL_5650883, EPI_ISL_5650888, EPI_ISL_5650889, EPI_ISL_5650890, EPI_ISL_5650908, EPI_ISL_5650916, EPI_ISL_5650936, EPI_ISL_5650941, EPI_ISL_5650952, EPI_ISL_5650983, EPI_ISL_5651027, EPI_ISL_5651035, EPI_ISL_5651102, EPI_ISL_5651116, EPI_ISL_5651126, EPI_ISL_5651127, EPI_ISL_5651144, EPI_ISL_5651145, EPI_ISL_5651153, EPI_ISL_5651154, EPI_ISL_5651159, EPI_ISL_5651171, EPI_ISL_5651204, EPI_ISL_5651596, EPI_ISL_5651739, EPI_ISL_5652027, EPI_ISL_5652040, EPI_ISL_5652041, EPI_ISL_5652043, EPI_ISL_5652044, EPI_ISL_5652053, EPI_ISL_5652054, EPI_ISL_5652055, EPI_ISL_5652058, EPI_ISL_5652062, EPI_ISL_5652102, EPI_ISL_5652109, EPI_ISL_5652111, EPI_ISL_5652114, EPI_ISL_5652137, EPI_ISL_5652145, EPI_ISL_5652155, EPI_ISL_5652165, EPI_ISL_5652169, EPI_ISL_5652184, EPI_ISL_5652215, EPI_ISL_5652216, EPI_ISL_5652221, EPI_ISL_5652227, EPI_ISL_5652228, EPI_ISL_5652244, EPI_ISL_5652245, EPI_ISL_5652252, EPI_ISL_5652253, EPI_ISL_5652254, EPI_ISL_5652260, EPI_ISL_5652261, EPI_ISL_5652270, EPI_ISL_5652273, EPI_ISL_5652301, EPI_ISL_5652304, EPI_ISL_5652306, EPI_ISL_5652824, EPI_ISL_5652826, EPI_ISL_5652827, EPI_ISL_5652834, EPI_ISL_5652836, EPI_ISL_5652837, EPI_ISL_5652842, EPI_ISL_5652843, EPI_ISL_5652848, EPI_ISL_5652851, EPI_ISL_5652853, EPI_ISL_5652857, EPI_ISL_5652860, EPI_ISL_5652861, EPI_ISL_5652862, EPI_ISL_5653022, EPI_ISL_5653026, EPI_ISL_5653043, EPI_ISL_5653060, EPI_ISL_5653062, EPI_ISL_5653064, EPI_ISL_5653065, EPI_ISL_5653066, EPI_ISL_5653067, EPI_ISL_5653068, EPI_ISL_5653072, EPI_ISL_5653073, EPI_ISL_5653074, EPI_ISL_5653075, EPI_ISL_5653085, EPI_ISL_5653091, EPI_ISL_5653100, EPI_ISL_5653106, EPI_ISL_5653107, EPI_ISL_5653128, EPI_ISL_5653157, EPI_ISL_5653158, EPI_ISL_5653169, EPI_ISL_5653175, EPI_ISL_5653176, EPI_ISL_5653177, EPI_ISL_5653180, EPI_ISL_5653182, EPI_ISL_5653184, EPI_ISL_5653185, EPI_ISL_5653189, EPI_ISL_5653193, EPI_ISL_5653198, EPI_ISL_5653739, EPI_ISL_5653771, EPI_ISL_5653781, EPI_ISL_5653914, EPI_ISL_5653915, EPI_ISL_5653916, EPI_ISL_5653926, EPI_ISL_5653932, EPI_ISL_5653934, EPI_ISL_5653969, EPI_ISL_5654020, EPI_ISL_5654053, EPI_ISL_5654084, EPI_ISL_5654344, EPI_ISL_5654391, EPI_ISL_5654478, EPI_ISL_5654692, EPI_ISL_5655089, EPI_ISL_5660054, EPI_ISL_5660190, EPI_ISL_5660322, EPI_ISL_5660358, EPI_ISL_5660400, EPI_ISL_5660407, EPI_ISL_5660462, EPI_ISL_5660467, EPI_ISL_5660576, EPI_ISL_5660648, EPI_ISL_5660656, EPI_ISL_5660739, EPI_ISL_5660766, EPI_ISL_5660769, EPI_ISL_5660772, EPI_ISL_5660889, EPI_ISL_5660897, EPI_ISL_5660899, EPI_ISL_5660933, EPI_ISL_5660940, EPI_ISL_5660966, EPI_ISL_5660987, EPI_ISL_5663352, EPI_ISL_5663724, EPI_ISL_5663736, EPI_ISL_5663800, EPI_ISL_5663808, EPI_ISL_5663834, EPI_ISL_5663852, EPI_ISL_5663911, EPI_ISL_5663935, EPI_ISL_5663971, EPI_ISL_5663990, EPI_ISL_5664007, EPI_ISL_5664009, EPI_ISL_5664048, EPI_ISL_5664056, EPI_ISL_5664096, EPI_ISL_5664200, EPI_ISL_5664372, EPI_ISL_5664396, EPI_ISL_5664412, EPI_ISL_5664417, EPI_ISL_5664490, EPI_ISL_5664516, EPI_ISL_5664536, EPI_ISL_5664562, EPI_ISL_5664656, EPI_ISL_5664687, EPI_ISL_5664696, EPI_ISL_5664704, EPI_ISL_5664728, EPI_ISL_5664734, EPI_ISL_5664741, EPI_ISL_5664784, EPI_ISL_5664794, EPI_ISL_5664803, EPI_ISL_5664874, EPI_ISL_5664879, EPI_ISL_5664888, EPI_ISL_5665041, EPI_ISL_5665045, EPI_ISL_5665052, EPI_ISL_5665057, EPI_ISL_5665078, EPI_ISL_5665087, EPI_ISL_5665098, EPI_ISL_5665142, EPI_ISL_5665149, EPI_ISL_5665199, EPI_ISL_5665209, EPI_ISL_5665217, EPI_ISL_5665239, EPI_ISL_5665264, EPI_ISL_5665306, EPI_ISL_5665314, EPI_ISL_5665318, EPI_ISL_5665365, EPI_ISL_5665380, EPI_ISL_5665389, EPI_ISL_5665526, EPI_ISL_5671018, EPI_ISL_5671029, EPI_ISL_5671069, EPI_ISL_5671129, EPI_ISL_5671136, EPI_ISL_5671208, EPI_ISL_5671232, EPI_ISL_5671272, EPI_ISL_5671288, EPI_ISL_5671310, EPI_ISL_5671324, EPI_ISL_5671349, EPI_ISL_5671390, EPI_ISL_5671420, EPI_ISL_5671471, EPI_ISL_5673257, EPI_ISL_5673696, EPI_ISL_5673777, EPI_ISL_5673790, EPI_ISL_5673826, EPI_ISL_5673859, EPI_ISL_5673895, EPI_ISL_5673964, EPI_ISL_5673982, EPI_ISL_5673989, EPI_ISL_5673996, EPI_ISL_5674003, EPI_ISL_5674012, EPI_ISL_5674157, EPI_ISL_5674175, EPI_ISL_5674185, EPI_ISL_5674195, EPI_ISL_5674225, EPI_ISL_5674255, EPI_ISL_5674270, EPI_ISL_5674288, EPI_ISL_5674296, EPI_ISL_5674305, EPI_ISL_5674347, EPI_ISL_5674379, EPI_ISL_5674406, EPI_ISL_5674410, EPI_ISL_5674415, EPI_ISL_5674441, EPI_ISL_5674542, EPI_ISL_5674571, EPI_ISL_5674638, EPI_ISL_5674668, EPI_ISL_5674677, EPI_ISL_5674683, EPI_ISL_5674715, EPI_ISL_5674727, EPI_ISL_5674733, EPI_ISL_5674831, EPI_ISL_5674884, EPI_ISL_5674890, EPI_ISL_5674945, EPI_ISL_5675117, EPI_ISL_5675122, EPI_ISL_5675128, EPI_ISL_5675151, EPI_ISL_5675160, EPI_ISL_5675170, EPI_ISL_5675267, EPI_ISL_5675315, EPI_ISL_5675458, EPI_ISL_5675479, EPI_ISL_5675512, EPI_ISL_5678151, EPI_ISL_5678362, EPI_ISL_5678399, EPI_ISL_5678682, EPI_ISL_5678710, EPI_ISL_5678768, EPI_ISL_5678850, EPI_ISL_5678864, EPI_ISL_5678881, EPI_ISL_5678899, EPI_ISL_5678925, EPI_ISL_5678954, EPI_ISL_5678970, EPI_ISL_5678992, EPI_ISL_5679002, EPI_ISL_5679022, EPI_ISL_5679066, EPI_ISL_5679105, EPI_ISL_5679116, EPI_ISL_5679119, EPI_ISL_5679138, EPI_ISL_5679145, EPI_ISL_5679151, EPI_ISL_5679158, EPI_ISL_5679160, EPI_ISL_5679218, EPI_ISL_5679256, EPI_ISL_5679308, EPI_ISL_5679313, EPI_ISL_5679338, EPI_ISL_5679366, EPI_ISL_5679371, EPI_ISL_5679378, EPI_ISL_5679384, EPI_ISL_5679387, EPI_ISL_5679393, EPI_ISL_5679428, EPI_ISL_5679442, EPI_ISL_5679460, EPI_ISL_5679530, EPI_ISL_5679591, EPI_ISL_5679600, EPI_ISL_5679608, EPI_ISL_5679622, EPI_ISL_5679654, EPI_ISL_5679658, EPI_ISL_5679662, EPI_ISL_5679706, EPI_ISL_5679755, EPI_ISL_5679776, EPI_ISL_5679779, EPI_ISL_5679826, EPI_ISL_5679900, EPI_ISL_5688835, EPI_ISL_5688863, EPI_ISL_5688866, EPI_ISL_5688877, EPI_ISL_5688878, EPI_ISL_5688879, EPI_ISL_5688880, EPI_ISL_5688881, EPI_ISL_5688883, EPI_ISL_5688884, EPI_ISL_5688885, EPI_ISL_5688886, EPI_ISL_5688887, EPI_ISL_5688888, EPI_ISL_5688889, EPI_ISL_5688890, EPI_ISL_5688891, EPI_ISL_5688892, EPI_ISL_5688893, EPI_ISL_5688894, EPI_ISL_5688895, EPI_ISL_5688896, EPI_ISL_5688897, EPI_ISL_5688898, EPI_ISL_5688899, EPI_ISL_5688900, EPI_ISL_5688901, EPI_ISL_5688902, EPI_ISL_5688903, EPI_ISL_5688904, EPI_ISL_5688907, EPI_ISL_5688908, EPI_ISL_5688910, EPI_ISL_5688911, EPI_ISL_5688916, EPI_ISL_5688917, EPI_ISL_5688918, EPI_ISL_5688920, EPI_ISL_5688921, EPI_ISL_5688922, EPI_ISL_5688923, EPI_ISL_5688924, EPI_ISL_5688925, EPI_ISL_5688927, EPI_ISL_5688928, EPI_ISL_5688929, EPI_ISL_5688930, EPI_ISL_5688931, EPI_ISL_5688932, EPI_ISL_5688933, EPI_ISL_5688934, EPI_ISL_5688935, EPI_ISL_5688936, EPI_ISL_5688937, EPI_ISL_5688938, EPI_ISL_5688939, EPI_ISL_5688940, EPI_ISL_5688941, EPI_ISL_5688942, EPI_ISL_5688943, EPI_ISL_5688944, EPI_ISL_5688945, EPI_ISL_5688946, EPI_ISL_5689079, EPI_ISL_5689087, EPI_ISL_5689187, EPI_ISL_5689188, EPI_ISL_5689189, EPI_ISL_5689190, EPI_ISL_5689191, EPI_ISL_5689192, EPI_ISL_5689193, EPI_ISL_5689194, EPI_ISL_5689195, EPI_ISL_5689196, EPI_ISL_5689197, EPI_ISL_5689280, EPI_ISL_5689292, EPI_ISL_5689305, EPI_ISL_5689313, EPI_ISL_5689321, EPI_ISL_5689322, EPI_ISL_5689323, EPI_ISL_5689336, EPI_ISL_5689337, EPI_ISL_5689395, EPI_ISL_5782505, EPI_ISL_5782506, EPI_ISL_5782507, EPI_ISL_5782508, EPI_ISL_5782509, EPI_ISL_5782510, EPI_ISL_5782511, EPI_ISL_5782512, EPI_ISL_5782513, EPI_ISL_5782514, EPI_ISL_5782515, EPI_ISL_5782516, EPI_ISL_5782517, EPI_ISL_5782518, EPI_ISL_5782519, EPI_ISL_5782520, EPI_ISL_5782521, EPI_ISL_5782522, EPI_ISL_5782523, EPI_ISL_5782524, EPI_ISL_5782525, EPI_ISL_5782526, EPI_ISL_5782527, EPI_ISL_5782528, EPI_ISL_5782529, EPI_ISL_5782530, EPI_ISL_5782531, EPI_ISL_5782532, EPI_ISL_5782533, EPI_ISL_5782534, EPI_ISL_5782535, EPI_ISL_5782536, EPI_ISL_5782537, EPI_ISL_5782538, EPI_ISL_5782539, EPI_ISL_5782540, EPI_ISL_5782541, EPI_ISL_5802489, EPI_ISL_5802490, EPI_ISL_5802491, EPI_ISL_5802496, EPI_ISL_5898223, EPI_ISL_5898244, EPI_ISL_5898245, EPI_ISL_5898246, EPI_ISL_5898255, EPI_ISL_5898256, EPI_ISL_5898410, EPI_ISL_5898411, EPI_ISL_5898412, EPI_ISL_5898413, EPI_ISL_5898414, EPI_ISL_5898415, EPI_ISL_5898416, EPI_ISL_5898417, EPI_ISL_5898418, EPI_ISL_5898419, EPI_ISL_5898420, EPI_ISL_5898421, EPI_ISL_5898422, EPI_ISL_5898423, EPI_ISL_5898424, EPI_ISL_5898425, EPI_ISL_5898426, EPI_ISL_5898427, EPI_ISL_5898428, EPI_ISL_5898429, EPI_ISL_5898430, EPI_ISL_5898431, EPI_ISL_5898432, EPI_ISL_5898433, EPI_ISL_5898434, EPI_ISL_5898435, EPI_ISL_5898436, EPI_ISL_5898437, EPI_ISL_5898438, EPI_ISL_5898439, EPI_ISL_5898440, EPI_ISL_5898441, EPI_ISL_5898442, EPI_ISL_5898443, EPI_ISL_5898444, EPI_ISL_5898445, EPI_ISL_5898446, EPI_ISL_5898447, EPI_ISL_5898448, EPI_ISL_5898449, EPI_ISL_5898450, EPI_ISL_5898451, EPI_ISL_5898452, EPI_ISL_5898453, EPI_ISL_5898454, EPI_ISL_5898455, EPI_ISL_5898456, EPI_ISL_5898457, EPI_ISL_5898458, EPI_ISL_5898459, EPI_ISL_5898460, EPI_ISL_5898461, EPI_ISL_5898462, EPI_ISL_5898463, EPI_ISL_5898464, EPI_ISL_5898465, EPI_ISL_5898466, EPI_ISL_5898467, EPI_ISL_5898468, EPI_ISL_5898469, EPI_ISL_5898470, EPI_ISL_5898471, EPI_ISL_5898472, EPI_ISL_5898473, EPI_ISL_5898474, EPI_ISL_5898475, EPI_ISL_5898476, EPI_ISL_5898477, EPI_ISL_5898478, EPI_ISL_5898479, EPI_ISL_6508608, EPI_ISL_6508615, EPI_ISL_6508616, EPI_ISL_6508617, EPI_ISL_6508878, EPI_ISL_6508879, EPI_ISL_6508880, EPI_ISL_6508881, EPI_ISL_6508882, EPI_ISL_6508923, EPI_ISL_6508967, EPI_ISL_6508981, EPI_ISL_6509019, EPI_ISL_6509037, EPI_ISL_6509039, EPI_ISL_6509051, EPI_ISL_6509058, EPI_ISL_6509071, EPI_ISL_6509080, EPI_ISL_6509646, EPI_ISL_6509647, EPI_ISL_6509648, EPI_ISL_6509649, EPI_ISL_6509650, EPI_ISL_6509651, EPI_ISL_6509652, EPI_ISL_6509718, EPI_ISL_6509719, EPI_ISL_6509720, EPI_ISL_6509721, EPI_ISL_6509722, EPI_ISL_6509723, EPI_ISL_6509724, EPI_ISL_6509725, EPI_ISL_6509726, EPI_ISL_6509727, EPI_ISL_6509728, EPI_ISL_6509729, EPI_ISL_6509730, EPI_ISL_6509731, EPI_ISL_6509732, EPI_ISL_6509733, EPI_ISL_6509734, EPI_ISL_6509815, EPI_ISL_6509817, EPI_ISL_6509850, EPI_ISL_6509851, EPI_ISL_6509852, EPI_ISL_6509853, EPI_ISL_6509854, EPI_ISL_6509871, EPI_ISL_6509917, EPI_ISL_6510028, EPI_ISL_6510097, EPI_ISL_6510216, EPI_ISL_6510336, EPI_ISL_6510431, EPI_ISL_6510463, EPI_ISL_6510501, EPI_ISL_6510564, EPI_ISL_6510565, EPI_ISL_6570125, EPI_ISL_6570126, EPI_ISL_6570165, EPI_ISL_6570166, EPI_ISL_6570167, EPI_ISL_6570168, EPI_ISL_6570169, EPI_ISL_6570170, EPI_ISL_6570174, EPI_ISL_6570175, EPI_ISL_6570176, EPI_ISL_6570177, EPI_ISL_6570178, EPI_ISL_6570179, EPI_ISL_6570248, EPI_ISL_6570249, EPI_ISL_6570250, EPI_ISL_6570251, EPI_ISL_6570252, EPI_ISL_6570253, EPI_ISL_6570254, EPI_ISL_6570255, EPI_ISL_6570256, EPI_ISL_6570257, EPI_ISL_6570258, EPI_ISL_6570373, EPI_ISL_6570375, EPI_ISL_6570402, EPI_ISL_6570403, EPI_ISL_6570404, EPI_ISL_6570405, EPI_ISL_6570406, EPI_ISL_6570473, EPI_ISL_6570525, EPI_ISL_6570565, EPI_ISL_6570582, EPI_ISL_6570601, EPI_ISL_6813169, EPI_ISL_6813170, EPI_ISL_6813171, EPI_ISL_6813172, EPI_ISL_6813173, EPI_ISL_6813174, EPI_ISL_6813175, EPI_ISL_6813176, EPI_ISL_6813177, EPI_ISL_6813178, EPI_ISL_6813212, EPI_ISL_6813213, EPI_ISL_6813247, EPI_ISL_6813248, EPI_ISL_6813249, EPI_ISL_6813250, EPI_ISL_6813253, EPI_ISL_6813374, EPI_ISL_6813379, EPI_ISL_6813394, EPI_ISL_6813429, EPI_ISL_6813430, EPI_ISL_6813431, EPI_ISL_6813466, EPI_ISL_6813473, EPI_ISL_6813475, EPI_ISL_6813487, EPI_ISL_6813497, EPI_ISL_6813502, EPI_ISL_6813503, EPI_ISL_6813505, EPI_ISL_6813562, EPI_ISL_6813576, EPI_ISL_6813582, EPI_ISL_6813632, EPI_ISL_6813636, EPI_ISL_6813638, EPI_ISL_6813642, EPI_ISL_6813677, EPI_ISL_6813687
AFIP LESTE	Instituto Butantan	Dimas Tadeu Covas et al	EPI_ISL_2494052, EPI_ISL_2494053, EPI_ISL_2494054, EPI_ISL_2494055, EPI_ISL_2494056, EPI_ISL_2494057
AFIP SUDESTE	Instituto Butantan	Dimas Tadeu Covas et al	EPI_ISL_2493183, EPI_ISL_2493266, EPI_ISL_2493269, EPI_ISL_2494058, EPI_ISL_2494059, EPI_ISL_2494060, EPI_ISL_2494061, EPI_ISL_2494062, EPI_ISL_2494063, EPI_ISL_2494064, EPI_ISL_2494065, EPI_ISL_2494066
AFIP SUL	Instituto Butantan	Dimas Tadeu Covas et al	EPI_ISL_2493169, EPI_ISL_2493279, EPI_ISL_2493287, EPI_ISL_2494067, EPI_ISL_2494068, EPI_ISL_2494069, EPI_ISL_2494070, EPI_ISL_2494071, EPI_ISL_2494072, EPI_ISL_2494073, EPI_ISL_2494074, EPI_ISL_2494075, EPI_ISL_2494076, EPI_ISL_2494077, EPI_ISL_2494078, EPI_ISL_2494079, EPI_ISL_2494080, EPI_ISL_2494081, EPI_ISL_2494082, EPI_ISL_2494083, EPI_ISL_2494084, EPI_ISL_2494085, EPI_ISL_2494087, EPI_ISL_2494088, EPI_ISL_2494089, EPI_ISL_2494090, EPI_ISL_2494091, EPI_ISL_2494092, EPI_ISL_2494093, EPI_ISL_2494094, EPI_ISL_2494095, EPI_ISL_2494096, EPI_ISL_2494097, EPI_ISL_2494098, EPI_ISL_2494311, EPI_ISL_2494312, EPI_ISL_2494330
AFRICA_CDC - Angola	KRISP, KZn Research Innovation and Sequencing Platform	Giandhari J et al	EPI_ISL_3118656, EPI_ISL_3118658, EPI_ISL_3118661, EPI_ISL_3118662, EPI_ISL_3118663, EPI_ISL_3118664, EPI_ISL_3118665, EPI_ISL_3118666, EPI_ISL_3118667, EPI_ISL_3118668, EPI_ISL_3118673, EPI_ISL_3118674, EPI_ISL_3118676, EPI_ISL_3118677, EPI_ISL_3118680, EPI_ISL_3118681, EPI_ISL_3118683, EPI_ISL_3118684, EPI_ISL_3118685, EPI_ISL_3118686
AFRICA_CDC - Angola (Ship 12)	CERI, Centre for Epidemic Response and Innvoation, Stellenbosch University and KRISP, KZN Research Innovation and Sequencing Platform, UKZN.	Morais J et al	EPI_ISL_2617039, EPI_ISL_2617048, EPI_ISL_2617055, EPI_ISL_2617056, EPI_ISL_2617061, EPI_ISL_2617062, EPI_ISL_2617078, EPI_ISL_2617083, EPI_ISL_2617092
AGAR PHC	inStem NCBS - INSACOG	Uma Ramakrishnan Dasaradhi Palakodeti Aswin SaiNarain et al	EPI_ISL_2015498
AGARA UPHC	inStem NCBS - INSACOG	Uma Ramakrishnan Dasaradhi Palakodeti Aswin SaiNarain et al	EPI_ISL_2015501
AGEN	CNR Virus des Infections Respiratoires - France SUD	Antonin Bal et al	EPI_ISL_1695479, EPI_ISL_1695480, EPI_ISL_1695482, EPI_ISL_1695483, EPI_ISL_1695485, EPI_ISL_1695486
AGENCE REGIONALE SANTE AUVERGNE RHONE ALPES	CNR Virus des Infections Respiratoires - France SUD	Antonin Bal et al	EPI_ISL_1935166
AGRAHARA PHC	INSACOG-KA, NIMHANS	Chitra Pattabiraman et al	EPI_ISL_2379323, EPI_ISL_2379324, EPI_ISL_2379325, EPI_ISL_2379326, EPI_ISL_2379327, EPI_ISL_2379328, EPI_ISL_2379329, EPI_ISL_2379330
AGRAHARA PHC	inStem NCBS - INSACOG	Uma Ramakrishnan Dasaradhi Palakodeti Aswin SaiNarain et al	EPI_ISL_2015473, EPI_ISL_2015474, EPI_ISL_2015476, EPI_ISL_2015477, EPI_ISL_2015484, EPI_ISL_2015488, EPI_ISL_2015491, EPI_ISL_2015496, EPI_ISL_2015535
AHEPA, Laboratory of Microbiology	Greek Genome Center, Biomedical Research Foundation of the Academy of Athens (BRFAA)	Emmanouil Athanasiadis et al	EPI_ISL_1420644, EPI_ISL_1420646, EPI_ISL_1420703, EPI_ISL_1420751, EPI_ISL_1716711, EPI_ISL_1716712, EPI_ISL_1716714
AHRI	KRISP, KZN Research Innovation and Sequencing Platform	Karim F et al	EPI_ISL_2397308, EPI_ISL_2397309, EPI_ISL_2397310, EPI_ISL_2397311, EPI_ISL_2397312, EPI_ISL_2397313
AHRI	KRISP, KZn Research Innovation and Sequencing Platform	Sigal Alex et al	EPI_ISL_3722334, EPI_ISL_3722336, EPI_ISL_3722338
AHRI - Sigal Lab	KRISP, KZn Research Innovation and Sequencing Platform	Sigal Alex et al	EPI_ISL_3939064, EPI_ISL_3939068, EPI_ISL_3939088
AHRI- Alex Sigal Lab	KRISP, KZN Research Innovation and Sequencing Platform	Alex Sigal et al	EPI_ISL_3447712, EPI_ISL_3447752, EPI_ISL_3447802
AHRI- Alex Sigal lab	KRISP, KZN Research Innovation and Sequencing Platform	Alex Sigal et al	EPI_ISL_3267757
AHRI- Alex Sigal lab (Sandile)	KRISP, KZn Research Innovation and Sequencing Platform	Sigal A et al	EPI_ISL_3118687
AHRI-Sigal	KRISP, KZN Research Innovation and Sequencing Platform	Gazy I et al	EPI_ISL_602622, EPI_ISL_602623, EPI_ISL_602624, EPI_ISL_602625, EPI_ISL_602626, EPI_ISL_602627, EPI_ISL_602628, EPI_ISL_602629, EPI_ISL_602630, EPI_ISL_602631, EPI_ISL_605784
AHRI-Sigal	KRISP, KZn Research Innovation and Sequencing Platform	Sigal A et al	EPI_ISL_1229367, EPI_ISL_1229368
AIDALAB S.A.S	Instituto Nacional de Salud- Dirección de Investigación en Salud Pública	Katherine Laiton-Donato et al	EPI_ISL_1494955, EPI_ISL_1494956
AIDS Vaccine Research Laboratories	AIDS Vaccine Research Laboratories	Gage Moreno et al	EPI_ISL_1200655
AIID	Irish Coronavirus Sequencing Consortium - National University of Ireland Galway	Patrick Mallon et al	EPI_ISL_3055259, EPI_ISL_3055260, EPI_ISL_3055261, EPI_ISL_3055262, EPI_ISL_3055263, EPI_ISL_3055264, EPI_ISL_3055265, EPI_ISL_3055266, EPI_ISL_3055267, EPI_ISL_3055268, EPI_ISL_3055269, EPI_ISL_3055270, EPI_ISL_3055271, EPI_ISL_3055272, EPI_ISL_3055273, EPI_ISL_3055274, EPI_ISL_3055275, EPI_ISL_3055276, EPI_ISL_3055277, EPI_ISL_3055278, EPI_ISL_3055280, EPI_ISL_3055281, EPI_ISL_3055282, EPI_ISL_3055283, EPI_ISL_3055284, EPI_ISL_3055285, EPI_ISL_3055286, EPI_ISL_3055287, EPI_ISL_3055288, EPI_ISL_3055289, EPI_ISL_3055290, EPI_ISL_3055291, EPI_ISL_3055292, EPI_ISL_3055294, EPI_ISL_3055295, EPI_ISL_3055296, EPI_ISL_3055297, EPI_ISL_3055298, EPI_ISL_3055299, EPI_ISL_3055300, EPI_ISL_3055302, EPI_ISL_3055303, EPI_ISL_3055304, EPI_ISL_3055305, EPI_ISL_3055306, EPI_ISL_3055307, EPI_ISL_3055308, EPI_ISL_3055309, EPI_ISL_3055310, EPI_ISL_3055311, EPI_ISL_3055312, EPI_ISL_3055313, EPI_ISL_3055314, EPI_ISL_3055315, EPI_ISL_3055316, EPI_ISL_3055317, EPI_ISL_3055318, EPI_ISL_3055319, EPI_ISL_3055320, EPI_ISL_3055321, EPI_ISL_3055322, EPI_ISL_3055323, EPI_ISL_3055324, EPI_ISL_3055325, EPI_ISL_3055326, EPI_ISL_3055327, EPI_ISL_3055328, EPI_ISL_3055329, EPI_ISL_3055331, EPI_ISL_3055332, EPI_ISL_3055333, EPI_ISL_3055334, EPI_ISL_3055335, EPI_ISL_3055336, EPI_ISL_3055337, EPI_ISL_3055338, EPI_ISL_3055339, EPI_ISL_3055340, EPI_ISL_3055341, EPI_ISL_3055342, EPI_ISL_3055343, EPI_ISL_3055344, EPI_ISL_3055345, EPI_ISL_3055346, EPI_ISL_3055347, EPI_ISL_3055348, EPI_ISL_3055349, EPI_ISL_3055350, EPI_ISL_3055351, EPI_ISL_3055352, EPI_ISL_3055353, EPI_ISL_3055354, EPI_ISL_3055355, EPI_ISL_3055356, EPI_ISL_3055358, EPI_ISL_3055359, EPI_ISL_3055360, EPI_ISL_3055361, EPI_ISL_3055362, EPI_ISL_3055363, EPI_ISL_3055364, EPI_ISL_3055365, EPI_ISL_3055366, EPI_ISL_3055367, EPI_ISL_3055368, EPI_ISL_3055369, EPI_ISL_3055370, EPI_ISL_3055371, EPI_ISL_3055372, EPI_ISL_3055373, EPI_ISL_3055375, EPI_ISL_3055376, EPI_ISL_3055378, EPI_ISL_3055379, EPI_ISL_3055380, EPI_ISL_3055381, EPI_ISL_3055382, EPI_ISL_3055383, EPI_ISL_3055384, EPI_ISL_3055385, EPI_ISL_3055386, EPI_ISL_3055387, EPI_ISL_3055388, EPI_ISL_3055389
AIID	Irish Coronavirus Sequencing Consortium - National Virus Reference Laboratory	Michael Carr et al	EPI_ISL_763362, EPI_ISL_763363, EPI_ISL_763364, EPI_ISL_768752, EPI_ISL_768753, EPI_ISL_768754, EPI_ISL_768755, EPI_ISL_768756, EPI_ISL_768757, EPI_ISL_768758, EPI_ISL_768759, EPI_ISL_768760, EPI_ISL_768762, EPI_ISL_768763, EPI_ISL_768764, EPI_ISL_768765, EPI_ISL_768766, EPI_ISL_768767, EPI_ISL_768768, EPI_ISL_768769, EPI_ISL_768770, EPI_ISL_768771, EPI_ISL_768772, EPI_ISL_768773, EPI_ISL_768774, EPI_ISL_768775, EPI_ISL_768776, EPI_ISL_768777, EPI_ISL_768778, EPI_ISL_768779, EPI_ISL_768780, EPI_ISL_768781, EPI_ISL_768782, EPI_ISL_768783, EPI_ISL_768784, EPI_ISL_768785, EPI_ISL_768786, EPI_ISL_768787, EPI_ISL_768788, EPI_ISL_768789, EPI_ISL_768790, EPI_ISL_768791, EPI_ISL_768792, EPI_ISL_768793, EPI_ISL_768794, EPI_ISL_768795, EPI_ISL_768796, EPI_ISL_768797, EPI_ISL_768833
AIID	Irish Coronavirus Sequencing Consortium-Teagasc Grange	Matthew McCabe et al	EPI_ISL_778819, EPI_ISL_778820, EPI_ISL_778821, EPI_ISL_778822, EPI_ISL_778823, EPI_ISL_778824, EPI_ISL_778825, EPI_ISL_778826, EPI_ISL_778827, EPI_ISL_778828, EPI_ISL_778829, EPI_ISL_778830, EPI_ISL_778831, EPI_ISL_778832, EPI_ISL_778833, EPI_ISL_778834, EPI_ISL_778835, EPI_ISL_778836, EPI_ISL_778837, EPI_ISL_778838, EPI_ISL_778839, EPI_ISL_778840, EPI_ISL_778841, EPI_ISL_871793, EPI_ISL_871794, EPI_ISL_871795, EPI_ISL_871796, EPI_ISL_871797, EPI_ISL_871798, EPI_ISL_871799, EPI_ISL_871800, EPI_ISL_871801, EPI_ISL_871802, EPI_ISL_871803, EPI_ISL_871804, EPI_ISL_871805, EPI_ISL_871806, EPI_ISL_871807, EPI_ISL_871808, EPI_ISL_871809, EPI_ISL_871810, EPI_ISL_871811, EPI_ISL_871812, EPI_ISL_871813, EPI_ISL_871814, EPI_ISL_918434, EPI_ISL_918435, EPI_ISL_918436, EPI_ISL_918437, EPI_ISL_918438, EPI_ISL_918439, EPI_ISL_918440, EPI_ISL_918441, EPI_ISL_918442, EPI_ISL_918443, EPI_ISL_918444, EPI_ISL_918445, EPI_ISL_918446, EPI_ISL_918447, EPI_ISL_918448, EPI_ISL_918449, EPI_ISL_918450, EPI_ISL_918451, EPI_ISL_918452, EPI_ISL_918453, EPI_ISL_918454, EPI_ISL_918455, EPI_ISL_918456, EPI_ISL_960986, EPI_ISL_960987, EPI_ISL_960988, EPI_ISL_960989, EPI_ISL_960990, EPI_ISL_960991, EPI_ISL_960992, EPI_ISL_960993, EPI_ISL_960994, EPI_ISL_960995, EPI_ISL_960996, EPI_ISL_960997, EPI_ISL_960998, EPI_ISL_960999, EPI_ISL_961000, EPI_ISL_961001, EPI_ISL_961002, EPI_ISL_961003, EPI_ISL_961004, EPI_ISL_961005, EPI_ISL_961006, EPI_ISL_961007, EPI_ISL_961008
AIIMS, Patna	Institute of Life Sciences - INSACOG	Sunil K. Raghav et al	EPI_ISL_1663504, EPI_ISL_1663505, EPI_ISL_1663506, EPI_ISL_1663507, EPI_ISL_1663508, EPI_ISL_1663509, EPI_ISL_1663510, EPI_ISL_1663511, EPI_ISL_1663512, EPI_ISL_1663513, EPI_ISL_1663514, EPI_ISL_1663515, EPI_ISL_1663516, EPI_ISL_1663517, EPI_ISL_1663518, EPI_ISL_1663519, EPI_ISL_1663520, EPI_ISL_1663521, EPI_ISL_1663522, EPI_ISL_1663523, EPI_ISL_4091576, EPI_ISL_4091578, EPI_ISL_4091585, EPI_ISL_4091586, EPI_ISL_4091599, EPI_ISL_4091601, EPI_ISL_4091613, EPI_ISL_4091629, EPI_ISL_4091631
AK State Public Health Lab, State Health Department	Centers for Disease Control and Prevention Division of Viral Diseases, Pathogen Discovery	Mili Sheth et al	EPI_ISL_4212527, EPI_ISL_6642972, EPI_ISL_6642995, EPI_ISL_6642999, EPI_ISL_6643051, EPI_ISL_6643057, EPI_ISL_6643082, EPI_ISL_6643167, EPI_ISL_6643218, EPI_ISL_6643258, EPI_ISL_6643464, EPI_ISL_6643525
AK State Public Health Lab, State Health Department	Respiratory Viruses Branch, Division of Viral Diseases, Centers for Disease Control and Prevention	Krista Queen et al	EPI_ISL_1094353
AKH Wien, Klinik für Notfallmedizin, Notfallambulanz	Dept. of Laboratory Medicine	Petra Jurkowitsch et al	EPI_ISL_1303431
AKUH Laboratories, Karachi, Pakistan	AKUH Laboratories, Karachi, Pakistan	Asghar Nasir et al	EPI_ISL_2608415, EPI_ISL_2608417, EPI_ISL_2608418, EPI_ISL_2696298
AL Dept. of Public Health Bureau of Clinical Laboratories	Centers for Disease Control and Prevention Division of Viral Diseases, Pathogen Discovery	Mili Sheth et al	EPI_ISL_6472153, EPI_ISL_6472162, EPI_ISL_6472167, EPI_ISL_6472172, EPI_ISL_6472175, EPI_ISL_6472268, EPI_ISL_6472286, EPI_ISL_6472373, EPI_ISL_6472463, EPI_ISL_6472543, EPI_ISL_6472763, EPI_ISL_6473892, EPI_ISL_6473894, EPI_ISL_6473896, EPI_ISL_6473902, EPI_ISL_6473926, EPI_ISL_6473942, EPI_ISL_6473945, EPI_ISL_6473952, EPI_ISL_6474155, EPI_ISL_6474168, EPI_ISL_6474273, EPI_ISL_6474713, EPI_ISL_6474755, EPI_ISL_6474878, EPI_ISL_6811029, EPI_ISL_6811031, EPI_ISL_6811032, EPI_ISL_6811038, EPI_ISL_6811041, EPI_ISL_6811043, EPI_ISL_6811046, EPI_ISL_6811193
ALAB	WSSE w Warszawie	Dorota Wagrocka - Roczniak et al	EPI_ISL_4472545
ALAB	WSSEw Warszawie	Dorota Wągrocka - Roczniak et al	EPI_ISL_3664474
ALAB Grudzieniec	1. National Institute of Public Health - National Institute of Hygiene; 2. Eurofins Genomics Europe Sequencing GmbH	Wołkowicz Tomasz et al	EPI_ISL_1447205, EPI_ISL_1447239, EPI_ISL_1447240, EPI_ISL_1447242, EPI_ISL_1447277
ALAB Laboratoria	Wojewodzka Stacja Sanitarno-Epidemiologiczna w Rzeszowie, Laboratorium Diagnostyki Medycznej	Marzena Baranowska et al	EPI_ISL_4575539, EPI_ISL_4575558, EPI_ISL_4575570
ALAB Laboratoria Sp. z o. o.	Wojewódzka Stacja Sanitarno-Epidemiologiczna w Katowicach	Beata Rozwadowska et al	EPI_ISL_3824127
ALAB Laboratorium	National Institute of Public Health NIH - National Research Institute	Wołkowicz Tomasz et al	EPI_ISL_3032365
ALAB Siedlce	1. Academic Center for Pathomorphological and Genetic-Molecular Diagnostics ltd, Bialystok, Poland 2. National Institute of Public Health - National Institute of Hygiene, Warsaw, Poland	Radosław Charkiewicz et al	EPI_ISL_5099282, EPI_ISL_6810656, EPI_ISL_6810664, EPI_ISL_6810666, EPI_ISL_6810680, EPI_ISL_6810702, EPI_ISL_6810711, EPI_ISL_6810712, EPI_ISL_6810776, EPI_ISL_6810777, EPI_ISL_6810778, EPI_ISL_6810779, EPI_ISL_6810780, EPI_ISL_6810781, EPI_ISL_6810782, EPI_ISL_6810783, EPI_ISL_6810784, EPI_ISL_6810785
ALAB Siedlce	1. Tricity SARS-CoV-2 sequencing consortium: University of Gdansk, Medical University of Gdansk, Vaxican Ltd., Invicta Ltd. 2. National Institute of Public Health - National Institute of Hygiene, Warsaw, Poland	Maciej Kosinski et al	EPI_ISL_5655316, EPI_ISL_5655317, EPI_ISL_5655354, EPI_ISL_5655360, EPI_ISL_6324326, EPI_ISL_6324337, EPI_ISL_6324351, EPI_ISL_6324373, EPI_ISL_6324374, EPI_ISL_6324385, EPI_ISL_6324618, EPI_ISL_6324619, EPI_ISL_6324620, EPI_ISL_6324621, EPI_ISL_6324622, EPI_ISL_6324623, EPI_ISL_6324624, EPI_ISL_6324625, EPI_ISL_6324626, EPI_ISL_6324627, EPI_ISL_6324628, EPI_ISL_6324629, EPI_ISL_6324630, EPI_ISL_6324631, EPI_ISL_6324632, EPI_ISL_6324633, EPI_ISL_6324634, EPI_ISL_6324635, EPI_ISL_6324636
ALAB laboratoria sp. z o. o. Laboratorium Analiz Lekarskich	1. National Institute of Public Health - National Institute of Hygiene; 2. Eurofins Genomics Europe Sequencing GmbH	Wołkowicz Tomasz et al	EPI_ISL_1538840, EPI_ISL_1538841
ALABANG MEDICAL CENTER	Research Institute for Tropical Medicine/Tohoku University	Inez Andrea Medado et al	EPI_ISL_4459417
ALB FILS KLINIKEN GmbH - Institut fur Laboratoriumsmedizin Klinik am Eichert Gappingen	Robert Koch Institute	?	EPI_ISL_2115522, EPI_ISL_2115538, EPI_ISL_2115592, EPI_ISL_2115594
ALB FILS KLINIKEN GmbH - Institut fÃ¼r Laboratoriumsmedizin Klinik am Eichert GÃ¶ppingen	Robert Koch Institute	?	EPI_ISL_1721135, EPI_ISL_1721381, EPI_ISL_1842827, EPI_ISL_1842829, EPI_ISL_2115660, EPI_ISL_2115691, EPI_ISL_2115712, EPI_ISL_2115748, EPI_ISL_2115754
ALB FILS KLINIKEN GmbH - Institut für Laboratoriumsmedizin Klinik am Eichert Göppingen	Robert Koch Institute	?	EPI_ISL_1156537, EPI_ISL_1156646, EPI_ISL_1156715, EPI_ISL_1211182, EPI_ISL_1216495, EPI_ISL_1216619, EPI_ISL_1216701, EPI_ISL_1354216, EPI_ISL_1354236, EPI_ISL_1433035, EPI_ISL_1433037, EPI_ISL_1433094, EPI_ISL_1433134, EPI_ISL_1433219, EPI_ISL_1433248, EPI_ISL_1433260, EPI_ISL_1433276, EPI_ISL_1438687, EPI_ISL_1438712, EPI_ISL_1438726, EPI_ISL_1438731, EPI_ISL_1438778, EPI_ISL_1438797, EPI_ISL_1438798, EPI_ISL_1438799, EPI_ISL_1438815, EPI_ISL_1438843, EPI_ISL_1438865, EPI_ISL_1438880, EPI_ISL_1438929, EPI_ISL_1438958, EPI_ISL_1438974, EPI_ISL_1438983, EPI_ISL_1438985, EPI_ISL_1438995, EPI_ISL_1439007, EPI_ISL_1439018, EPI_ISL_2260602, EPI_ISL_2260622, EPI_ISL_2260714, EPI_ISL_2260748, EPI_ISL_2260816, EPI_ISL_2260861, EPI_ISL_2260896, EPI_ISL_2388384, EPI_ISL_2388654, EPI_ISL_2388703, EPI_ISL_2633918, EPI_ISL_2633955, EPI_ISL_2634051, EPI_ISL_2634053, EPI_ISL_2634101, EPI_ISL_2634113, EPI_ISL_2634179, EPI_ISL_2634244, EPI_ISL_2634328, EPI_ISL_2634348, EPI_ISL_2634354, EPI_ISL_2636966, EPI_ISL_2637080, EPI_ISL_2637125, EPI_ISL_2759826, EPI_ISL_2761105, EPI_ISL_2761125, EPI_ISL_2761143, EPI_ISL_2845356, EPI_ISL_2956466, EPI_ISL_3238020, EPI_ISL_3238137, EPI_ISL_3495867, EPI_ISL_3495905, EPI_ISL_3712051, EPI_ISL_3880652, EPI_ISL_3880770, EPI_ISL_4041819, EPI_ISL_4042045, EPI_ISL_4225024, EPI_ISL_4225032, EPI_ISL_4225169, EPI_ISL_4441844, EPI_ISL_4441919, EPI_ISL_4611269, EPI_ISL_4611345
ALBANY MEDICAL CENTER	Wadsworth Center, New York State Department of Health	Kirsten St. George et al	EPI_ISL_1226485, EPI_ISL_1226511, EPI_ISL_1226563, EPI_ISL_1226704, EPI_ISL_1226705, EPI_ISL_1226706, EPI_ISL_1226819, EPI_ISL_1227029, EPI_ISL_1227031, EPI_ISL_1227032, EPI_ISL_1227208, EPI_ISL_1227209, EPI_ISL_1227232, EPI_ISL_1227233, EPI_ISL_1227235, EPI_ISL_1227249, EPI_ISL_1227250, EPI_ISL_1227251, EPI_ISL_1227252, EPI_ISL_1227253, EPI_ISL_1227256, EPI_ISL_1227263, EPI_ISL_1227264, EPI_ISL_1227265, EPI_ISL_1227266, EPI_ISL_1227267, EPI_ISL_1227268, EPI_ISL_1227269, EPI_ISL_1227270, EPI_ISL_1227271, EPI_ISL_1227458, EPI_ISL_1227459, EPI_ISL_1227460, EPI_ISL_1227461, EPI_ISL_1227462, EPI_ISL_1227556, EPI_ISL_1227558, EPI_ISL_1227564, EPI_ISL_1227565, EPI_ISL_1227572, EPI_ISL_1227573, EPI_ISL_1227790, EPI_ISL_1228218, EPI_ISL_1228219, EPI_ISL_1228220, EPI_ISL_1228221, EPI_ISL_1228270, EPI_ISL_1228275, EPI_ISL_1228276, EPI_ISL_1228277, EPI_ISL_1228279, EPI_ISL_1228282, EPI_ISL_1228283, EPI_ISL_1228430, EPI_ISL_1228477, EPI_ISL_1228478, EPI_ISL_1228479, EPI_ISL_1397542, EPI_ISL_1397543, EPI_ISL_1397544, EPI_ISL_1397545, EPI_ISL_1397551, EPI_ISL_1397707, EPI_ISL_1397708, EPI_ISL_1397709, EPI_ISL_1397710, EPI_ISL_1397712, EPI_ISL_1397713, EPI_ISL_1397714, EPI_ISL_1397715, EPI_ISL_1397716, EPI_ISL_1397717, EPI_ISL_1397718, EPI_ISL_1397719, EPI_ISL_1397720, EPI_ISL_1397722, EPI_ISL_1397724, EPI_ISL_1397725, EPI_ISL_1397726, EPI_ISL_1397727, EPI_ISL_1397728, EPI_ISL_1397729, EPI_ISL_1397730, EPI_ISL_1397732, EPI_ISL_1397736, EPI_ISL_1397737, EPI_ISL_1397740, EPI_ISL_1397742, EPI_ISL_1397744, EPI_ISL_1397752, EPI_ISL_1397753, EPI_ISL_1397754, EPI_ISL_1397755, EPI_ISL_1397756, EPI_ISL_1397757, EPI_ISL_1397758, EPI_ISL_1397759, EPI_ISL_1397760, EPI_ISL_1397761, EPI_ISL_1397762, EPI_ISL_1397763, EPI_ISL_1397764, EPI_ISL_1397765, EPI_ISL_1397767, EPI_ISL_1397834, EPI_ISL_1397835, EPI_ISL_1397837, EPI_ISL_1397843, EPI_ISL_1397853, EPI_ISL_1397854, EPI_ISL_1397855, EPI_ISL_1397856, EPI_ISL_1397858, EPI_ISL_1397861, EPI_ISL_1397866, EPI_ISL_1397867, EPI_ISL_1397868, EPI_ISL_1397869, EPI_ISL_1397961, EPI_ISL_1398021, EPI_ISL_1398022, EPI_ISL_1398023, EPI_ISL_1398024, EPI_ISL_1398025, EPI_ISL_1398026, EPI_ISL_1398027, EPI_ISL_1398147, EPI_ISL_1398148, EPI_ISL_1398149, EPI_ISL_1398150, EPI_ISL_1398151, EPI_ISL_1398152, EPI_ISL_1398153, EPI_ISL_1398274, EPI_ISL_1398275, EPI_ISL_1398276, EPI_ISL_1398277, EPI_ISL_1398278, EPI_ISL_1398279, EPI_ISL_1398280, EPI_ISL_1398281, EPI_ISL_1398282, EPI_ISL_1398283, EPI_ISL_1461295, EPI_ISL_1461296, EPI_ISL_1461297, EPI_ISL_1461298, EPI_ISL_1461299, EPI_ISL_1462506, EPI_ISL_1462508, EPI_ISL_1465615, EPI_ISL_1465616, EPI_ISL_1465634, EPI_ISL_1465635, EPI_ISL_1465636, EPI_ISL_1465639, EPI_ISL_1482455, EPI_ISL_1482456, EPI_ISL_1482457, EPI_ISL_1482458, EPI_ISL_1482459, EPI_ISL_1482460, EPI_ISL_1482461, EPI_ISL_1482462, EPI_ISL_1482463, EPI_ISL_1482464, EPI_ISL_1482465, EPI_ISL_1482466, EPI_ISL_1482467, EPI_ISL_1482468, EPI_ISL_1482469, EPI_ISL_1576824, EPI_ISL_1580700, EPI_ISL_1580741, EPI_ISL_1582154, EPI_ISL_1582218, EPI_ISL_1582260, EPI_ISL_1582407, EPI_ISL_1671313, EPI_ISL_1671315, EPI_ISL_1671317, EPI_ISL_1671318, EPI_ISL_1671319, EPI_ISL_1671320, EPI_ISL_1671321, EPI_ISL_1671323, EPI_ISL_1671324, EPI_ISL_1671325, EPI_ISL_1671326, EPI_ISL_1671327, EPI_ISL_1671337, EPI_ISL_1671341, EPI_ISL_1671350, EPI_ISL_1671351, EPI_ISL_1671354, EPI_ISL_1671357, EPI_ISL_1671358, EPI_ISL_1671359, EPI_ISL_1671450, EPI_ISL_1671451, EPI_ISL_1671462, EPI_ISL_1671599, EPI_ISL_1671623, EPI_ISL_1671645, EPI_ISL_1740509, EPI_ISL_1755838, EPI_ISL_1755839, EPI_ISL_1755840, EPI_ISL_1755841, EPI_ISL_1755939, EPI_ISL_1756001, EPI_ISL_1756002, EPI_ISL_1756003, EPI_ISL_1756004, EPI_ISL_1756005, EPI_ISL_1756006, EPI_ISL_1756007, EPI_ISL_1756008, EPI_ISL_1756009, EPI_ISL_1756010, EPI_ISL_1756011, EPI_ISL_1756012, EPI_ISL_1756013, EPI_ISL_1756014, EPI_ISL_1756015, EPI_ISL_1756016, EPI_ISL_1756017, EPI_ISL_1756018, EPI_ISL_1756019, EPI_ISL_1756020, EPI_ISL_1756329, EPI_ISL_1789716, EPI_ISL_1789717, EPI_ISL_1789718, EPI_ISL_1854692, EPI_ISL_1855116, EPI_ISL_1855117, EPI_ISL_1855118, EPI_ISL_1935607, EPI_ISL_1935630, EPI_ISL_1935638, EPI_ISL_1935644, EPI_ISL_2097232, EPI_ISL_2097233, EPI_ISL_2097234, EPI_ISL_2097235, EPI_ISL_2097236, EPI_ISL_2097237, EPI_ISL_2097238, EPI_ISL_2098115, EPI_ISL_2098117, EPI_ISL_2098119, EPI_ISL_2098120, EPI_ISL_2098122, EPI_ISL_2098123, EPI_ISL_2098125, EPI_ISL_2098500, EPI_ISL_2274618, EPI_ISL_2274619, EPI_ISL_2274620, EPI_ISL_2274621, EPI_ISL_2274622, EPI_ISL_2274623, EPI_ISL_2274624, EPI_ISL_2274625, EPI_ISL_2274626, EPI_ISL_2274627, EPI_ISL_2274628, EPI_ISL_2274629, EPI_ISL_2274630, EPI_ISL_2274664, EPI_ISL_2278737, EPI_ISL_2278738, EPI_ISL_2278742, EPI_ISL_2279503, EPI_ISL_2279504, EPI_ISL_2279505, EPI_ISL_2308802, EPI_ISL_2421140, EPI_ISL_2421141, EPI_ISL_2421142, EPI_ISL_2421143, EPI_ISL_2422313, EPI_ISL_2448312, EPI_ISL_2626999, EPI_ISL_2627000, EPI_ISL_2627001, EPI_ISL_2627002, EPI_ISL_2627157, EPI_ISL_2627158, EPI_ISL_2627159, EPI_ISL_2627160, EPI_ISL_2627161, EPI_ISL_2627162, EPI_ISL_2627163, EPI_ISL_2727104, EPI_ISL_2727111, EPI_ISL_2727113, EPI_ISL_2727114, EPI_ISL_2868552, EPI_ISL_2868555, EPI_ISL_2868624, EPI_ISL_2868653, EPI_ISL_2868654, EPI_ISL_2868655, EPI_ISL_3031195, EPI_ISL_3031196, EPI_ISL_3031197, EPI_ISL_3148942, EPI_ISL_3148953, EPI_ISL_3148960, EPI_ISL_3148962, EPI_ISL_3148973, EPI_ISL_3148977, EPI_ISL_3148978, EPI_ISL_3148992, EPI_ISL_3235646, EPI_ISL_3235647, EPI_ISL_3235648, EPI_ISL_3235649, EPI_ISL_3235650, EPI_ISL_3235651, EPI_ISL_3235652, EPI_ISL_3370834, EPI_ISL_3370843, EPI_ISL_3370862, EPI_ISL_3370872, EPI_ISL_3370873, EPI_ISL_3370874, EPI_ISL_3370875, EPI_ISL_3370904, EPI_ISL_3462751, EPI_ISL_3462764, EPI_ISL_3462766, EPI_ISL_3462801, EPI_ISL_3462802, EPI_ISL_3462803, EPI_ISL_3462804, EPI_ISL_3462805, EPI_ISL_3462806, EPI_ISL_3835010, EPI_ISL_3835011, EPI_ISL_3835012, EPI_ISL_3835013, EPI_ISL_3836153, EPI_ISL_3836154, EPI_ISL_3836155, EPI_ISL_3836156, EPI_ISL_3836157, EPI_ISL_3836158, EPI_ISL_3836159, EPI_ISL_3836160, EPI_ISL_3836161, EPI_ISL_3836162, EPI_ISL_3836163, EPI_ISL_3836164, EPI_ISL_3836165, EPI_ISL_3836166, EPI_ISL_3836167, EPI_ISL_3836173, EPI_ISL_3836204, EPI_ISL_3836205, EPI_ISL_3836206, EPI_ISL_3836207, EPI_ISL_3836208, EPI_ISL_3836209, EPI_ISL_3836210, EPI_ISL_3836211, EPI_ISL_3836212, EPI_ISL_3836213, EPI_ISL_3836214, EPI_ISL_3836216, EPI_ISL_3836217, EPI_ISL_3836218, EPI_ISL_3836219, EPI_ISL_3836220, EPI_ISL_3836221, EPI_ISL_3836222, EPI_ISL_3836223, EPI_ISL_3836224, EPI_ISL_3836225, EPI_ISL_3836226, EPI_ISL_3836227, EPI_ISL_4194697, EPI_ISL_4194698, EPI_ISL_4194699, EPI_ISL_4194700, EPI_ISL_4194701, EPI_ISL_4194702, EPI_ISL_4194703, EPI_ISL_4194704, EPI_ISL_4194705, EPI_ISL_4194706, EPI_ISL_4194707, EPI_ISL_4194708, EPI_ISL_4194709, EPI_ISL_4194710, EPI_ISL_4194711, EPI_ISL_4194726, EPI_ISL_4194727, EPI_ISL_4194742, EPI_ISL_4194743, EPI_ISL_4194744, EPI_ISL_4194745, EPI_ISL_4194746, EPI_ISL_4194747, EPI_ISL_4194748, EPI_ISL_4194756, EPI_ISL_4194757, EPI_ISL_4194759, EPI_ISL_4194760, EPI_ISL_4194761, EPI_ISL_4194762, EPI_ISL_4194763, EPI_ISL_4194776, EPI_ISL_4194777, EPI_ISL_4194778, EPI_ISL_4194779, EPI_ISL_4194780, EPI_ISL_4194781, EPI_ISL_4194787, EPI_ISL_4194788, EPI_ISL_4194791, EPI_ISL_4194792, EPI_ISL_4194795, EPI_ISL_4194805, EPI_ISL_4194807, EPI_ISL_4194808, EPI_ISL_4194851, EPI_ISL_4194852, EPI_ISL_4194853, EPI_ISL_4194854, EPI_ISL_4194855, EPI_ISL_4194856, EPI_ISL_4194857, EPI_ISL_4194858, EPI_ISL_4194859, EPI_ISL_4194860, EPI_ISL_4194864, EPI_ISL_4194865, EPI_ISL_4194866, EPI_ISL_4194867, EPI_ISL_4194868, EPI_ISL_4194869, EPI_ISL_4194871, EPI_ISL_4194872, EPI_ISL_4194873, EPI_ISL_4194875, EPI_ISL_4194876, EPI_ISL_4194887, EPI_ISL_4194896, EPI_ISL_4194897, EPI_ISL_4194898, EPI_ISL_4194912, EPI_ISL_4194913, EPI_ISL_4194914, EPI_ISL_4194915, EPI_ISL_4276954, EPI_ISL_4276957, EPI_ISL_4276958, EPI_ISL_4276959, EPI_ISL_4276960, EPI_ISL_4276961, EPI_ISL_4276966, EPI_ISL_4435321, EPI_ISL_4435322, EPI_ISL_4435323, EPI_ISL_4435324, EPI_ISL_4435325, EPI_ISL_4435326, EPI_ISL_4435327, EPI_ISL_4435328, EPI_ISL_4435330, EPI_ISL_4435331, EPI_ISL_4435332, EPI_ISL_4435333, EPI_ISL_4435334, EPI_ISL_4435335, EPI_ISL_4435336, EPI_ISL_4435337, EPI_ISL_4435338, EPI_ISL_4435339, EPI_ISL_4435340, EPI_ISL_4435341, EPI_ISL_4435342, EPI_ISL_4435343, EPI_ISL_4435344, EPI_ISL_4435345, EPI_ISL_4435346, EPI_ISL_4435347, EPI_ISL_4435348, EPI_ISL_4435349, EPI_ISL_4435350, EPI_ISL_4435351, EPI_ISL_4435352, EPI_ISL_4435353, EPI_ISL_4435354, EPI_ISL_4435355, EPI_ISL_4435356, EPI_ISL_4435357, EPI_ISL_4435358, EPI_ISL_4435359, EPI_ISL_4569555, EPI_ISL_4569572, EPI_ISL_4569573, EPI_ISL_4569574, EPI_ISL_5115239, EPI_ISL_5115240, EPI_ISL_5115241, EPI_ISL_5115242, EPI_ISL_5115243, EPI_ISL_5115244, EPI_ISL_5115245, EPI_ISL_5115246, EPI_ISL_5115247, EPI_ISL_5115248, EPI_ISL_5115249, EPI_ISL_5115250, EPI_ISL_5115251, EPI_ISL_5115252, EPI_ISL_5115253, EPI_ISL_5115254, EPI_ISL_5115255, EPI_ISL_5115256, EPI_ISL_5115257, EPI_ISL_5115258, EPI_ISL_5115259, EPI_ISL_5115260, EPI_ISL_5115261, EPI_ISL_5115262, EPI_ISL_5115263, EPI_ISL_5115264, EPI_ISL_5115265, EPI_ISL_5115266, EPI_ISL_5115267, EPI_ISL_5115268, EPI_ISL_5393940, EPI_ISL_5393941, EPI_ISL_5393942, EPI_ISL_5393943, EPI_ISL_5393944, EPI_ISL_5393945, EPI_ISL_5393946, EPI_ISL_5393947, EPI_ISL_5393948, EPI_ISL_5393952, EPI_ISL_5393953, EPI_ISL_5393954, EPI_ISL_5393955, EPI_ISL_5393956, EPI_ISL_5393957, EPI_ISL_5393958, EPI_ISL_5393959, EPI_ISL_5393960, EPI_ISL_5393961, EPI_ISL_5393962, EPI_ISL_5393963, EPI_ISL_5393964, EPI_ISL_5393965, EPI_ISL_5393966, EPI_ISL_5393967, EPI_ISL_5393968, EPI_ISL_5393969, EPI_ISL_5393970, EPI_ISL_5393971, EPI_ISL_5393972, EPI_ISL_5393973, EPI_ISL_5393974, EPI_ISL_5393975, EPI_ISL_5393977, EPI_ISL_5393978, EPI_ISL_5393979, EPI_ISL_5393980, EPI_ISL_5695302, EPI_ISL_5695303, EPI_ISL_5695304, EPI_ISL_5695305, EPI_ISL_5695306, EPI_ISL_5695307, EPI_ISL_5695308, EPI_ISL_5695309, EPI_ISL_5695310, EPI_ISL_5695311, EPI_ISL_5695312, EPI_ISL_5695313, EPI_ISL_5695314, EPI_ISL_5695315, EPI_ISL_5695316, EPI_ISL_5695317, EPI_ISL_5695318, EPI_ISL_5695319, EPI_ISL_5695320, EPI_ISL_5695321, EPI_ISL_5695322, EPI_ISL_5927142, EPI_ISL_5927143, EPI_ISL_5927144, EPI_ISL_5927145, EPI_ISL_5927146, EPI_ISL_5927157, EPI_ISL_5927158, EPI_ISL_5927159, EPI_ISL_5927160, EPI_ISL_5927161, EPI_ISL_5927174, EPI_ISL_5927175, EPI_ISL_5927176, EPI_ISL_5927177, EPI_ISL_5927178, EPI_ISL_5927179, EPI_ISL_5927180, EPI_ISL_5927181, EPI_ISL_5927182, EPI_ISL_5927183, EPI_ISL_5927223, EPI_ISL_5927224, EPI_ISL_5927225, EPI_ISL_5927226, EPI_ISL_5927227, EPI_ISL_5927228, EPI_ISL_5927229, EPI_ISL_6175393, EPI_ISL_6175394, EPI_ISL_6175395, EPI_ISL_6175396, EPI_ISL_6175397, EPI_ISL_6175398, EPI_ISL_6175400, EPI_ISL_6175401, EPI_ISL_6175402, EPI_ISL_6175403, EPI_ISL_6175404, EPI_ISL_6175405, EPI_ISL_6175406, EPI_ISL_6175407, EPI_ISL_6175408, EPI_ISL_6175409, EPI_ISL_6175410, EPI_ISL_6175411, EPI_ISL_6175412, EPI_ISL_6175413, EPI_ISL_6175414, EPI_ISL_6175415, EPI_ISL_6175416, EPI_ISL_6175417, EPI_ISL_6175418, EPI_ISL_6175419, EPI_ISL_6175420, EPI_ISL_6175462, EPI_ISL_6175463, EPI_ISL_6175464, EPI_ISL_6175465, EPI_ISL_6175466, EPI_ISL_6175467, EPI_ISL_6175468, EPI_ISL_6175469, EPI_ISL_6175470, EPI_ISL_6175471, EPI_ISL_6175472, EPI_ISL_6175814, EPI_ISL_6175821, EPI_ISL_6175830, EPI_ISL_6175841, EPI_ISL_6175844, EPI_ISL_6175853, EPI_ISL_6175862, EPI_ISL_6175870, EPI_ISL_6175876, EPI_ISL_6175884, EPI_ISL_6175891, EPI_ISL_6175898, EPI_ISL_6248672, EPI_ISL_6248677, EPI_ISL_6248678, EPI_ISL_6248682, EPI_ISL_6250310, EPI_ISL_6250312, EPI_ISL_936180, EPI_ISL_936181
ALBANY MEDICAL CENTER HOSPITAL CLINICAL LABORATORIES	Wadsworth Center, New York State Department of Health	Kirsten St. George et al	EPI_ISL_1016417, EPI_ISL_1016468, EPI_ISL_1016469, EPI_ISL_1016470, EPI_ISL_1016471, EPI_ISL_1016472, EPI_ISL_1016473, EPI_ISL_1016474, EPI_ISL_1016475, EPI_ISL_1499457, EPI_ISL_1499458, EPI_ISL_1499459, EPI_ISL_1499460, EPI_ISL_1499461, EPI_ISL_1499462, EPI_ISL_1499463, EPI_ISL_1499464, EPI_ISL_1499465, EPI_ISL_1499466, EPI_ISL_1499467, EPI_ISL_1499468, EPI_ISL_1499469, EPI_ISL_1499470, EPI_ISL_1499471, EPI_ISL_1499472, EPI_ISL_1499473, EPI_ISL_830683, EPI_ISL_830684, EPI_ISL_830685, EPI_ISL_830686, EPI_ISL_830687, EPI_ISL_830688, EPI_ISL_830689, EPI_ISL_830690, EPI_ISL_830691, EPI_ISL_830692, EPI_ISL_830693, EPI_ISL_830694, EPI_ISL_830695, EPI_ISL_830696, EPI_ISL_830697, EPI_ISL_830698, EPI_ISL_830699, EPI_ISL_830700, EPI_ISL_830701, EPI_ISL_830702, EPI_ISL_830703, EPI_ISL_830704, EPI_ISL_830705, EPI_ISL_830706, EPI_ISL_830707, EPI_ISL_830708, EPI_ISL_830709, EPI_ISL_830710, EPI_ISL_830711, EPI_ISL_830712, EPI_ISL_830713, EPI_ISL_830714, EPI_ISL_830715, EPI_ISL_830716, EPI_ISL_830717, EPI_ISL_830718, EPI_ISL_830719, EPI_ISL_853684, EPI_ISL_853685, EPI_ISL_853686, EPI_ISL_853687, EPI_ISL_853690, EPI_ISL_853691, EPI_ISL_853692, EPI_ISL_853693, EPI_ISL_853694, EPI_ISL_853695, EPI_ISL_853696, EPI_ISL_853697, EPI_ISL_853698, EPI_ISL_853699, EPI_ISL_853700, EPI_ISL_853701, EPI_ISL_853702, EPI_ISL_853703, EPI_ISL_853704, EPI_ISL_853709, EPI_ISL_853710, EPI_ISL_853711, EPI_ISL_884008, EPI_ISL_884009, EPI_ISL_884010, EPI_ISL_884011, EPI_ISL_884012, EPI_ISL_884017, EPI_ISL_884018, EPI_ISL_884019, EPI_ISL_884020, EPI_ISL_884021, EPI_ISL_884022, EPI_ISL_884023, EPI_ISL_884024, EPI_ISL_884025, EPI_ISL_884026, EPI_ISL_884027, EPI_ISL_884028, EPI_ISL_884029, EPI_ISL_884030, EPI_ISL_884031, EPI_ISL_884042, EPI_ISL_884043, EPI_ISL_884044, EPI_ISL_884045, EPI_ISL_884046, EPI_ISL_884048, EPI_ISL_884049, EPI_ISL_884050, EPI_ISL_884051, EPI_ISL_884052, EPI_ISL_884053, EPI_ISL_884059, EPI_ISL_884060, EPI_ISL_884061, EPI_ISL_884062, EPI_ISL_884063, EPI_ISL_884064, EPI_ISL_884065, EPI_ISL_884066, EPI_ISL_884067, EPI_ISL_884068, EPI_ISL_884069, EPI_ISL_884070, EPI_ISL_884071, EPI_ISL_884072, EPI_ISL_884073, EPI_ISL_884074, EPI_ISL_884075, EPI_ISL_884076, EPI_ISL_884077, EPI_ISL_884078, EPI_ISL_884079, EPI_ISL_884081, EPI_ISL_884082, EPI_ISL_884083, EPI_ISL_884084, EPI_ISL_884085
ALEA Dr Kandic	Alea Genetic Centre	Rijad Konjhodzic et al	EPI_ISL_918407
ALEA dr Kandic	Alea Genetic Centre	Rijad Konjhodzic et al	EPI_ISL_910329, EPI_ISL_910334
ALGEMEEN MEDISCH LABO	UAntwerp, Laboratory of Medical Microbiology	Basil Britto Xavier et al	EPI_ISL_1073008, EPI_ISL_1073029, EPI_ISL_1336263, EPI_ISL_1336264, EPI_ISL_1336267
ALGEMEEN MEDISCH LABO	UAntwerp, Laboratory of Medical Microbiology,	Basil Britto Xavier et al	EPI_ISL_1112340
ALPHABIO	CNR Virus des Infections Respiratoires - France SUD	Antonin Bal et al	EPI_ISL_1336647
ALPHABIO	Department of Virology, Henri Mondor University Hospital, Assistance Publique Hôpitaux de Paris, Université Paris-Est Créteil, INSERM U955	Christophe Rodriguez et al	EPI_ISL_6254023, EPI_ISL_6254057, EPI_ISL_6254074, EPI_ISL_6254083, EPI_ISL_6254152, EPI_ISL_6254249, EPI_ISL_6254300, EPI_ISL_6254387, EPI_ISL_6254544, EPI_ISL_6566709
ALPHABIO Laboratory	ALPHABIO Laboratory	Vincent GARCIA et al	EPI_ISL_1857488
ALTISBIO	CNR Virus des Infections Respiratoires - France SUD	Antonin Bal et al	EPI_ISL_4606140, EPI_ISL_4606142, EPI_ISL_5314481, EPI_ISL_6605882, EPI_ISL_6605898
ALVERNO PROFESSIONAL CLINICAL LABORATORIES LLC	RIPHL at Rush University Medical Center	Stefan Green et al	EPI_ISL_3388726
AMA ALEXANDRE ZAIO	Instituto Butantan	Dimas Tadeu Covas et al	EPI_ISL_6570261, EPI_ISL_6570262, EPI_ISL_6570263, EPI_ISL_6570264, EPI_ISL_6570410, EPI_ISL_6570446, EPI_ISL_6570528, EPI_ISL_6570540, EPI_ISL_6570557, EPI_ISL_6570559, EPI_ISL_6570561, EPI_ISL_6570572, EPI_ISL_6570577, EPI_ISL_6813202, EPI_ISL_6813283, EPI_ISL_6813291, EPI_ISL_6813293, EPI_ISL_6813294, EPI_ISL_6813445, EPI_ISL_6813472
AMA DR Jose Soares Hungria	Instituto Adolfo Lutz, Interdiciplinary Procedures Center, Strategic Laboratory	Claudio Tavares Sacchi et al	EPI_ISL_471546
AMA Dr. Cesar Antunes da Rocha	Instituto Adolfo Lutz, Interdiciplinary Procedures Center, Strategic Laboratory	Claudio Tavares Sacchi et al	EPI_ISL_2614566
AMA Jardim Brasil	Instituto Adolfo Lutz, Interdiciplinary Procedures Center, Strategic Laboratory	Claudio Tavares Sacchi et al	EPI_ISL_861651
AMA Jardim Joamar	Instituto Adolfo Lutz, Interdiciplinary Procedures Center, Strategic Laboratory	Claudio Tavares Sacchi et al	EPI_ISL_523989
AMA Jardim Peri	Instituto Adolfo Lutz, Interdiciplinary Procedures Center, Strategic Laboratory	Claudio Tavares Sacchi et al	EPI_ISL_523990
AMA Wamberto Dias da Costa	Instituto Adolfo Lutz, Interdiciplinary Procedures Center, Strategic Laboratory	Claudio Tavares Sacchi et al	EPI_ISL_861652
AMALAB/FACISA/UFRN	WallauLab on behalf of Fiocruz COVID-19 Genomic Surveillance Network	Allan Roberto Dias Nunes et al	EPI_ISL_5915117, EPI_ISL_5915120, EPI_ISL_5915123, EPI_ISL_5915124, EPI_ISL_5915125, EPI_ISL_5915127, EPI_ISL_5915128, EPI_ISL_5915129, EPI_ISL_5915131, EPI_ISL_5915132, EPI_ISL_5915134, EPI_ISL_5915135, EPI_ISL_5915138, EPI_ISL_5915142, EPI_ISL_5915143, EPI_ISL_5915146, EPI_ISL_5915147, EPI_ISL_5915150, EPI_ISL_5915151, EPI_ISL_5915157, EPI_ISL_5915159, EPI_ISL_5915161, EPI_ISL_5915162, EPI_ISL_5915163, EPI_ISL_5915169, EPI_ISL_5915171, EPI_ISL_5915172, EPI_ISL_5915173, EPI_ISL_5915174, EPI_ISL_5915177, EPI_ISL_5915180, EPI_ISL_5915181, EPI_ISL_5915183, EPI_ISL_5915186, EPI_ISL_5915187, EPI_ISL_5915188, EPI_ISL_5915189, EPI_ISL_5915190, EPI_ISL_5915191, EPI_ISL_5915192, EPI_ISL_5915193, EPI_ISL_5915194, EPI_ISL_5915195, EPI_ISL_5915196, EPI_ISL_5915197, EPI_ISL_5915201, EPI_ISL_5915202, EPI_ISL_5915203, EPI_ISL_5915204, EPI_ISL_5915205, EPI_ISL_5915206, EPI_ISL_5915207, EPI_ISL_5915208, EPI_ISL_5915209, EPI_ISL_5915210, EPI_ISL_5915211, EPI_ISL_5915212, EPI_ISL_5915213, EPI_ISL_5915214, EPI_ISL_5915215, EPI_ISL_5915216, EPI_ISL_5915217, EPI_ISL_5915218, EPI_ISL_5915219, EPI_ISL_5915220, EPI_ISL_5915221, EPI_ISL_5915223, EPI_ISL_5915224, EPI_ISL_5915225, EPI_ISL_5915226, EPI_ISL_5915227, EPI_ISL_5915228, EPI_ISL_5915229, EPI_ISL_5915230, EPI_ISL_5915232, EPI_ISL_5915233, EPI_ISL_5915234, EPI_ISL_5915235, EPI_ISL_5915236, EPI_ISL_5915237, EPI_ISL_5915238, EPI_ISL_5915239, EPI_ISL_5915240, EPI_ISL_5915241, EPI_ISL_5915242, EPI_ISL_5915243, EPI_ISL_5915244, EPI_ISL_5915245, EPI_ISL_5915247, EPI_ISL_5915248, EPI_ISL_5915249, EPI_ISL_5915250, EPI_ISL_5915251, EPI_ISL_5915252, EPI_ISL_5915253, EPI_ISL_5915254, EPI_ISL_5915255, EPI_ISL_5915256, EPI_ISL_5915257, EPI_ISL_5915258, EPI_ISL_5915259, EPI_ISL_5915260, EPI_ISL_5915261, EPI_ISL_5915262, EPI_ISL_5915263, EPI_ISL_5915264, EPI_ISL_5915265, EPI_ISL_5915266, EPI_ISL_5915267, EPI_ISL_5915268, EPI_ISL_5915269, EPI_ISL_5915270, EPI_ISL_5915271, EPI_ISL_5915272, EPI_ISL_5915273, EPI_ISL_5915274, EPI_ISL_5915275, EPI_ISL_5915276, EPI_ISL_5915277, EPI_ISL_5915278, EPI_ISL_5915279, EPI_ISL_5915282, EPI_ISL_5915283, EPI_ISL_5915286, EPI_ISL_5915287, EPI_ISL_5915288, EPI_ISL_5915289, EPI_ISL_5915290, EPI_ISL_5915292, EPI_ISL_5915293, EPI_ISL_5915294, EPI_ISL_5915295, EPI_ISL_5915296, EPI_ISL_5915297, EPI_ISL_5915298, EPI_ISL_5915299, EPI_ISL_5915300, EPI_ISL_5915301, EPI_ISL_5915302, EPI_ISL_5915303, EPI_ISL_5915305, EPI_ISL_5915306, EPI_ISL_5915307, EPI_ISL_5915308, EPI_ISL_5915309, EPI_ISL_5915310, EPI_ISL_5915311, EPI_ISL_5915312, EPI_ISL_5915313, EPI_ISL_5915314, EPI_ISL_5915315, EPI_ISL_5915316, EPI_ISL_5915317, EPI_ISL_5915318, EPI_ISL_5915319, EPI_ISL_5915323, EPI_ISL_5915325, EPI_ISL_5915326, EPI_ISL_5915327, EPI_ISL_5915377, EPI_ISL_5915378, EPI_ISL_5915379, EPI_ISL_5915380, EPI_ISL_5915381, EPI_ISL_5915382, EPI_ISL_5915383, EPI_ISL_5915384, EPI_ISL_5915385, EPI_ISL_5915386, EPI_ISL_5915387, EPI_ISL_6573783, EPI_ISL_6573786, EPI_ISL_6573787, EPI_ISL_6573788, EPI_ISL_6573789, EPI_ISL_6573790, EPI_ISL_6573791, EPI_ISL_6573792, EPI_ISL_6573793, EPI_ISL_6573797, EPI_ISL_6573799, EPI_ISL_6573806, EPI_ISL_6573807, EPI_ISL_6573809, EPI_ISL_6573810, EPI_ISL_6573815, EPI_ISL_6573817, EPI_ISL_6573818, EPI_ISL_6573820, EPI_ISL_6573822, EPI_ISL_6573823, EPI_ISL_6573824, EPI_ISL_6573826, EPI_ISL_6573827, EPI_ISL_6573828, EPI_ISL_6573829, EPI_ISL_6573830, EPI_ISL_6573833, EPI_ISL_6573834, EPI_ISL_6573836, EPI_ISL_6573837, EPI_ISL_6573838, EPI_ISL_6573841, EPI_ISL_6573852, EPI_ISL_6573854, EPI_ISL_6573855, EPI_ISL_6573858, EPI_ISL_6573859, EPI_ISL_6573861, EPI_ISL_6573862, EPI_ISL_6573863, EPI_ISL_6573867, EPI_ISL_6573868, EPI_ISL_6573869, EPI_ISL_6573872, EPI_ISL_6573875, EPI_ISL_6573876, EPI_ISL_6573878, EPI_ISL_6573879, EPI_ISL_6573880, EPI_ISL_6573915, EPI_ISL_6573919, EPI_ISL_6573924, EPI_ISL_6573929, EPI_ISL_6573930, EPI_ISL_6573938, EPI_ISL_6573945, EPI_ISL_6573946, EPI_ISL_6573948, EPI_ISL_6573952, EPI_ISL_6573955, EPI_ISL_6573956, EPI_ISL_6573957, EPI_ISL_6573960, EPI_ISL_6573961, EPI_ISL_6573962
AMB MEDICO DR FRANCISCO FELIX DE MENDONCA SAUDADE	Instituto Butantan	Dimas Tadeu Covas et al	EPI_ISL_5648546, EPI_ISL_5650173, EPI_ISL_5651929, EPI_ISL_5651956, EPI_ISL_5652296, EPI_ISL_5653271, EPI_ISL_5655101, EPI_ISL_5659598, EPI_ISL_5667941, EPI_ISL_5668151
AMB MEDICO DR FRANCISCO FELIX DE MENDONCA SAUDADE	Instituto Butantan / ESALQ-Piracicaba	Dimas Tadeu Covas et al	EPI_ISL_2208874, EPI_ISL_2344866
AMB MEDICO DR FRANCISCO FELIX DE MENDONCA SAUDADE	Instituto Butantan / Mendelics	Instituto Butantan: Dimas Tadeu Covas et al	EPI_ISL_1966776
AMBULATORIO AVIACAO	Instituto Butantan	Dimas Tadeu Covas et al	EPI_ISL_2378739, EPI_ISL_2493553
AMBULATORIO BOQUEIRAO	Instituto Butantan	Dimas Tadeu Covas et al	EPI_ISL_2493549, EPI_ISL_2493554
AMBULATORIO CENTRAL DE ESPECIALIDADES ITATIBA	Instituto Butantan	Dimas Tadeu Covas et al	EPI_ISL_3878481, EPI_ISL_3878483, EPI_ISL_3922273, EPI_ISL_3944865, EPI_ISL_4168681, EPI_ISL_4275438, EPI_ISL_4298090, EPI_ISL_5020895, EPI_ISL_5020897, EPI_ISL_5020899, EPI_ISL_5020902, EPI_ISL_5020908, EPI_ISL_5336144, EPI_ISL_5336441, EPI_ISL_5336445, EPI_ISL_5669373, EPI_ISL_5669385, EPI_ISL_5669459, EPI_ISL_5669553, EPI_ISL_5669908, EPI_ISL_5670050, EPI_ISL_5670064, EPI_ISL_5670384, EPI_ISL_5898691, EPI_ISL_5898693, EPI_ISL_5898740, EPI_ISL_5898821, EPI_ISL_5898890, EPI_ISL_6510406, EPI_ISL_6510455, EPI_ISL_6510465, EPI_ISL_6510534
AMBULATORIO CENTRAL DE ESPECIALIDADES ITATIBA	Instituto Butantan / Mendelics	Dimas Tadeu Covas et al	EPI_ISL_2345686, EPI_ISL_2345736, EPI_ISL_2345780
AMBULATORIO COVID 19	Instituto Butantan	Dimas Tadeu Covas et al	EPI_ISL_2493608, EPI_ISL_2493615
AMBULATORIO COVID 19	Instituto Butantan / Mendelics	Instituto Butantan: Dimas Tadeu Covas et al	EPI_ISL_1966816
AMBULATORIO DE ATENDIMENTO DE DST DE GUARIBA	Instituto Butantan	Dimas Tadeu Covas et al	EPI_ISL_6813653, EPI_ISL_6813671
AMBULATORIO DE ATENDIMENTO DE DST DE GUARIBA	Instituto Butantan / ESALQ-Piracicaba	Dimas Tadeu Covas et al	EPI_ISL_2345312
AMBULATORIO DE ATENDIMENTO DE DST DE GUARIBA	Instituto Butantan / ESALQ-Piracicaba	Instituto Butantan: Alexander Roberto Precioso et al	EPI_ISL_1795113
AMBULATORIO DE ESPECIALIDADE V E MOGI MIRIM	Instituto Butantan	Dimas Tadeu Covas et al	EPI_ISL_2445415, EPI_ISL_2445421, EPI_ISL_2445422, EPI_ISL_2445423, EPI_ISL_2445424, EPI_ISL_2462327, EPI_ISL_2493255, EPI_ISL_2493528, EPI_ISL_2493532, EPI_ISL_2493533, EPI_ISL_2493534, EPI_ISL_2493538, EPI_ISL_2494133, EPI_ISL_2494134, EPI_ISL_2494137, EPI_ISL_2494138, EPI_ISL_2494331, EPI_ISL_3374317, EPI_ISL_3922281, EPI_ISL_3922282, EPI_ISL_3922364, EPI_ISL_3922365, EPI_ISL_5645808, EPI_ISL_5645898, EPI_ISL_5649369, EPI_ISL_5649383, EPI_ISL_5649418, EPI_ISL_5649478, EPI_ISL_5649479, EPI_ISL_5650441, EPI_ISL_5651817, EPI_ISL_5651822, EPI_ISL_5651845, EPI_ISL_5651850, EPI_ISL_5651852, EPI_ISL_5652024, EPI_ISL_5652037, EPI_ISL_5652046, EPI_ISL_5652049, EPI_ISL_5652732, EPI_ISL_5653699, EPI_ISL_5653898, EPI_ISL_5653991, EPI_ISL_5654116, EPI_ISL_5654148, EPI_ISL_5659526, EPI_ISL_5659527, EPI_ISL_5660372, EPI_ISL_5660508, EPI_ISL_5660922, EPI_ISL_5675877, EPI_ISL_5675899, EPI_ISL_5676042, EPI_ISL_5676132, EPI_ISL_5676273, EPI_ISL_5676546, EPI_ISL_5676557, EPI_ISL_5676822, EPI_ISL_5677028, EPI_ISL_5677119, EPI_ISL_5677702, EPI_ISL_6508955
AMBULATORIO DE ESPECIALIDADE V E MOGI MIRIM	Instituto Butantan / ESALQ-Piracicaba	Dimas Tadeu Covas et al	EPI_ISL_2344807, EPI_ISL_2345416, EPI_ISL_2345417, EPI_ISL_2345418, EPI_ISL_2345419, EPI_ISL_2345420, EPI_ISL_2345421, EPI_ISL_2345422, EPI_ISL_2345423, EPI_ISL_2345424, EPI_ISL_2345425, EPI_ISL_2345426, EPI_ISL_2345427, EPI_ISL_2345428, EPI_ISL_2345429, EPI_ISL_2345430, EPI_ISL_2345438, EPI_ISL_2345530, EPI_ISL_2345531, EPI_ISL_2345532
AMBULATORIO DE ESPECIALIDADE V E MOGI MIRIM	Instituto Butantan / ESALQ-Piracicaba	Instituto Butantan: Alexander Roberto Precioso et al	EPI_ISL_1795062, EPI_ISL_1795194, EPI_ISL_1795195, EPI_ISL_1795196, EPI_ISL_1795197, EPI_ISL_1795198, EPI_ISL_1795199, EPI_ISL_1795200, EPI_ISL_1795201, EPI_ISL_1795202, EPI_ISL_1795203, EPI_ISL_1795204, EPI_ISL_1795205, EPI_ISL_1795206, EPI_ISL_1795207, EPI_ISL_1795210, EPI_ISL_1795291, EPI_ISL_1795292, EPI_ISL_1795417
AMBULATORIO DE ESPECIALIDADE V E MOGI MIRIM	Instituto Butantan / FZEA-USP-Pirassununga	Dimas Tadeu Covas et al	EPI_ISL_2344558
AMBULATORIO DE ESPECIALIDADE V E MOGI MIRIM	Instituto Butantan / Mendelics	Instituto Butantan: Dimas Tadeu Covas et al	EPI_ISL_1967296, EPI_ISL_1967297, EPI_ISL_2171019
AMBULATORIO DE ESPECIALIDADES DR ANTONIO TEDESCO	Instituto Butantan	Dimas Tadeu Covas et al	EPI_ISL_5336329, EPI_ISL_5336401, EPI_ISL_5689065, EPI_ISL_5689351, EPI_ISL_5689421, EPI_ISL_5898699
AMBULATORIO DE MOLESTIAS INFECCIOSAS DE SALTO	Instituto Butantan / ESALQ-USP (Piracicaba)	Instituto Butantan: Dimas Tadeu Covas et al	EPI_ISL_1967028
AMBULATORIO DE SAUDE DA MULHER	Instituto Butantan	Dimas Tadeu Covas et al	EPI_ISL_5647972, EPI_ISL_5647973, EPI_ISL_5648012
AMBULATORIO DE SINDROMES GRIPAIS COVID 19	Instituto Butantan	Dimas Tadeu Covas et al	EPI_ISL_5020969
AMBULATORIO DR JOAO LANIA CENTRO JOSE BONIFACIO	Instituto Butantan	Dimas Tadeu Covas et al	EPI_ISL_5648484, EPI_ISL_5648503, EPI_ISL_5648570, EPI_ISL_5648623, EPI_ISL_5648722, EPI_ISL_5649636, EPI_ISL_5649667, EPI_ISL_5650092, EPI_ISL_5650523, EPI_ISL_5650668, EPI_ISL_5651924, EPI_ISL_5651939, EPI_ISL_5651954, EPI_ISL_5651963, EPI_ISL_5653223, EPI_ISL_5667887, EPI_ISL_5667902, EPI_ISL_5667983, EPI_ISL_5668145, EPI_ISL_5668253, EPI_ISL_5668359, EPI_ISL_5668375
AMBULATORIO DR JOAO LANIA CENTRO JOSE BONIFACIO	Instituto Butantan / Mendelics	Instituto Butantan: Dimas Tadeu Covas et al	EPI_ISL_1966777, EPI_ISL_1966778, EPI_ISL_1966779, EPI_ISL_1966780, EPI_ISL_1966781, EPI_ISL_2170964, EPI_ISL_2170965
AMBULATORIO IB	Instituto Butantan	Dimas Tadeu Covas et al	EPI_ISL_5645598, EPI_ISL_5645602, EPI_ISL_5645610, EPI_ISL_5645614, EPI_ISL_5645627, EPI_ISL_5645631, EPI_ISL_5645646, EPI_ISL_5645656, EPI_ISL_5645700, EPI_ISL_5645707, EPI_ISL_5645748, EPI_ISL_5647308, EPI_ISL_5647312, EPI_ISL_5647316, EPI_ISL_5647317, EPI_ISL_5647323, EPI_ISL_5647349, EPI_ISL_5647353, EPI_ISL_5647372, EPI_ISL_5647379, EPI_ISL_5647395, EPI_ISL_5647418, EPI_ISL_5647441, EPI_ISL_5647541, EPI_ISL_5647547, EPI_ISL_5649422, EPI_ISL_5649425, EPI_ISL_5649431, EPI_ISL_5649434, EPI_ISL_5649444, EPI_ISL_5649470, EPI_ISL_5649486, EPI_ISL_5659535
AMBULATORIO MEDICO DE ESPECIALIDADES DE PERUIBE	Instituto Butantan	Dimas Tadeu Covas et al	EPI_ISL_5647728, EPI_ISL_5647749, EPI_ISL_5647750, EPI_ISL_5647756, EPI_ISL_5647758, EPI_ISL_5647969, EPI_ISL_5647984, EPI_ISL_5647996, EPI_ISL_5648001, EPI_ISL_5648009, EPI_ISL_5648013, EPI_ISL_5648017, EPI_ISL_5648020, EPI_ISL_5648026, EPI_ISL_5648583, EPI_ISL_5648707, EPI_ISL_5648739, EPI_ISL_5649343, EPI_ISL_5649379, EPI_ISL_5649387, EPI_ISL_5649674, EPI_ISL_5650229, EPI_ISL_5667502, EPI_ISL_5667683, EPI_ISL_5898849, EPI_ISL_5898903, EPI_ISL_6508702, EPI_ISL_6508704, EPI_ISL_6508939, EPI_ISL_6508940, EPI_ISL_6508941, EPI_ISL_6509493, EPI_ISL_6509501, EPI_ISL_6509591, EPI_ISL_6509784, EPI_ISL_6510141, EPI_ISL_6510433, EPI_ISL_6510453, EPI_ISL_6510535, EPI_ISL_6570081, EPI_ISL_6570603, EPI_ISL_6813277, EPI_ISL_6813436, EPI_ISL_6813439, EPI_ISL_6813440
AMBULATORIO MEDICO DE ESPECIALIDADES DE PERUIBE	Instituto Butantan / Mendelics	Dimas Tadeu Covas et al	EPI_ISL_1445264, EPI_ISL_1445266, EPI_ISL_1445267, EPI_ISL_1445273, EPI_ISL_1445274
AMBULATORIO MEDICO DE ESPECIALIDADES DE PERUIBE	Instituto Butantan / Mendelics	Instituto Butantan: Dimas Tadeu Covas et al	EPI_ISL_1966095, EPI_ISL_1966096, EPI_ISL_1966097, EPI_ISL_1966098, EPI_ISL_1966697, EPI_ISL_1966698, EPI_ISL_1966699, EPI_ISL_1966700, EPI_ISL_1966701, EPI_ISL_1966702, EPI_ISL_1966703, EPI_ISL_2170900, EPI_ISL_2170956, EPI_ISL_2170957, EPI_ISL_2170958
AMBULATORIO MEDICO E ODONTOLOGICO MUNICIPAL DE PIEDADE	Instituto Butantan	Dimas Tadeu Covas et al	EPI_ISL_2493701, EPI_ISL_3374422, EPI_ISL_5336101, EPI_ISL_5336105, EPI_ISL_5336455, EPI_ISL_5336490, EPI_ISL_5645655, EPI_ISL_5645809, EPI_ISL_5645837, EPI_ISL_5647298, EPI_ISL_5647329, EPI_ISL_5647337, EPI_ISL_5647355, EPI_ISL_5647399, EPI_ISL_5647414, EPI_ISL_5647487, EPI_ISL_5647539, EPI_ISL_5647872, EPI_ISL_5647935, EPI_ISL_5649270, EPI_ISL_5650432, EPI_ISL_5650532, EPI_ISL_5651992, EPI_ISL_5651994, EPI_ISL_5652089, EPI_ISL_5653564, EPI_ISL_5653688, EPI_ISL_5655109, EPI_ISL_5671812, EPI_ISL_5675843
AMBULATORIO MEDICO MUNICIPAL DE AGUDOS	Instituto Butantan	Dimas Tadeu Covas et al	EPI_ISL_5049677, EPI_ISL_5049728, EPI_ISL_5049730, EPI_ISL_5336323, EPI_ISL_5336324, EPI_ISL_5336325, EPI_ISL_5336326, EPI_ISL_5336543, EPI_ISL_5646036, EPI_ISL_5646037, EPI_ISL_5646085, EPI_ISL_5646096, EPI_ISL_5646108, EPI_ISL_5646114, EPI_ISL_5646116, EPI_ISL_5646143, EPI_ISL_5646155, EPI_ISL_5646164, EPI_ISL_5646171, EPI_ISL_5646172, EPI_ISL_5646175, EPI_ISL_5646183, EPI_ISL_5646191, EPI_ISL_5646199, EPI_ISL_5646201, EPI_ISL_5646296, EPI_ISL_5646298, EPI_ISL_5646342, EPI_ISL_5646343, EPI_ISL_5646346, EPI_ISL_5646349, EPI_ISL_5646354, EPI_ISL_5646367, EPI_ISL_5646384, EPI_ISL_5647224, EPI_ISL_5647258, EPI_ISL_5647289, EPI_ISL_5652529, EPI_ISL_5652555, EPI_ISL_5652747, EPI_ISL_5653531, EPI_ISL_5653532, EPI_ISL_5653643, EPI_ISL_5653670, EPI_ISL_5653687, EPI_ISL_5655094, EPI_ISL_5672573, EPI_ISL_5672654, EPI_ISL_5672736, EPI_ISL_5672741, EPI_ISL_5672798, EPI_ISL_5672965, EPI_ISL_5673063, EPI_ISL_5675552, EPI_ISL_5676515, EPI_ISL_5676711, EPI_ISL_5677050, EPI_ISL_5677133, EPI_ISL_5689054, EPI_ISL_5689055, EPI_ISL_5689056, EPI_ISL_5898614
AMBULATORIO MEDICO MUNICIPAL DE AGUDOS	Instituto Butantan / ESALQ-Piracicaba	Dimas Tadeu Covas et al	EPI_ISL_2345940, EPI_ISL_2345942
AMBULATORIO MEDICO MUNICIPAL DE AGUDOS	Instituto Butantan / ESALQ-Piracicaba	Instituto Butantan: Alexander Roberto Precioso et al	EPI_ISL_1795367, EPI_ISL_1795369
AMBULATORIO TUPI	Instituto Butantan / Mendelics	Instituto Butantan: Dimas Tadeu Covas et al	EPI_ISL_1966706
AMBULATÓRIO INSTITUTO BUTANTAN	Instituto Butantan	Dimas Tadeu Covas et al	EPI_ISL_2445148, EPI_ISL_2445149, EPI_ISL_2445151, EPI_ISL_2445152, EPI_ISL_2473705, EPI_ISL_2473762, EPI_ISL_2473763, EPI_ISL_2473764, EPI_ISL_2473766, EPI_ISL_2473767, EPI_ISL_2473768, EPI_ISL_2473769, EPI_ISL_2473770, EPI_ISL_2473771, EPI_ISL_2473772, EPI_ISL_2473773, EPI_ISL_2473774, EPI_ISL_2473775, EPI_ISL_2473776, EPI_ISL_2493364
AMC Cileunyi Hospital	West Java Health Laboratory; School of Life Sciences and Technology, Institut Teknologi Bandung	Azzania Fibriani et al	EPI_ISL_1660412, EPI_ISL_1660418
AMPATH	CERI, Centre for Epidemic Response and Innvoation, Stellenbosch University and KRISP, KZN Research Innovation and Sequencing Platform, UKZN.	Giandhari J et al	EPI_ISL_2493041
AMPATH	KRISP, KZN Research Innovation and Sequencing Platform	Sisonke Team et al	EPI_ISL_2501090
AMPATH	National Institute for Communicable Diseases of the National Health Laboratory Service	Amoako DG et al	EPI_ISL_3838572, EPI_ISL_3838573, EPI_ISL_3838574, EPI_ISL_3838575, EPI_ISL_3838578, EPI_ISL_3838579, EPI_ISL_3838580, EPI_ISL_3838581, EPI_ISL_3838582, EPI_ISL_3838584, EPI_ISL_3838586, EPI_ISL_3838587, EPI_ISL_3838588, EPI_ISL_3838589, EPI_ISL_3838590, EPI_ISL_3838591, EPI_ISL_3838592, EPI_ISL_3838593, EPI_ISL_3838595, EPI_ISL_3838597, EPI_ISL_3838598, EPI_ISL_3838600, EPI_ISL_4649826, EPI_ISL_4649868, EPI_ISL_4649877, EPI_ISL_4649891, EPI_ISL_4649895, EPI_ISL_4649958, EPI_ISL_4649984, EPI_ISL_4649986, EPI_ISL_4650024, EPI_ISL_4650025, EPI_ISL_4650077, EPI_ISL_4650095, EPI_ISL_4650127, EPI_ISL_4650250, EPI_ISL_4650272, EPI_ISL_4650299, EPI_ISL_4650324, EPI_ISL_4650357, EPI_ISL_4650382, EPI_ISL_4650403, EPI_ISL_4650485, EPI_ISL_4650498, EPI_ISL_4650514, EPI_ISL_4650521, EPI_ISL_4650529, EPI_ISL_4650540, EPI_ISL_4650548, EPI_ISL_4650629, EPI_ISL_4650642, EPI_ISL_4650651, EPI_ISL_4650659, EPI_ISL_4650660, EPI_ISL_4651020, EPI_ISL_4651021, EPI_ISL_4651025, EPI_ISL_4651026, EPI_ISL_4651035, EPI_ISL_4651036, EPI_ISL_4651043, EPI_ISL_4651049, EPI_ISL_4651052, EPI_ISL_4651053, EPI_ISL_4651064, EPI_ISL_4651068, EPI_ISL_4651075, EPI_ISL_4651083, EPI_ISL_4651090, EPI_ISL_4651111, EPI_ISL_4651116, EPI_ISL_4651205, EPI_ISL_4651210, EPI_ISL_4651279, EPI_ISL_4651375, EPI_ISL_4651509, EPI_ISL_4651510, EPI_ISL_4651515, EPI_ISL_4651553, EPI_ISL_4651560, EPI_ISL_4651629, EPI_ISL_4651637, EPI_ISL_4651641, EPI_ISL_4651652, EPI_ISL_4651660, EPI_ISL_4651664, EPI_ISL_4651665, EPI_ISL_4651673, EPI_ISL_4651678, EPI_ISL_4651700, EPI_ISL_4651701, EPI_ISL_4651703, EPI_ISL_4651714, EPI_ISL_4651719, EPI_ISL_4651720, EPI_ISL_4651727, EPI_ISL_4651786, EPI_ISL_4651795, EPI_ISL_4651796, EPI_ISL_4651809, EPI_ISL_4651843, EPI_ISL_4651849, EPI_ISL_4651854, EPI_ISL_4651875, EPI_ISL_4651888, EPI_ISL_4651914, EPI_ISL_4651930, EPI_ISL_4652093, EPI_ISL_4652103, EPI_ISL_4652108, EPI_ISL_4652117, EPI_ISL_4652127, EPI_ISL_4652135, EPI_ISL_4652141, EPI_ISL_4652145, EPI_ISL_4652146, EPI_ISL_4652153, EPI_ISL_4652158, EPI_ISL_4652159, EPI_ISL_4652169, EPI_ISL_4652170, EPI_ISL_4652175, EPI_ISL_4652180, EPI_ISL_4652181, EPI_ISL_4652185, EPI_ISL_4652186, EPI_ISL_4652191, EPI_ISL_4652194, EPI_ISL_4652195, EPI_ISL_4652201, EPI_ISL_4652413, EPI_ISL_5416266, EPI_ISL_5416268, EPI_ISL_5416273, EPI_ISL_5416278, EPI_ISL_5416289, EPI_ISL_5416291, EPI_ISL_5416297, EPI_ISL_5416301, EPI_ISL_5416303, EPI_ISL_5416310, EPI_ISL_5416311, EPI_ISL_5416315, EPI_ISL_5416327, EPI_ISL_5416334, EPI_ISL_5416341, EPI_ISL_5416344, EPI_ISL_5416352, EPI_ISL_5416356, EPI_ISL_5416364, EPI_ISL_5416367, EPI_ISL_5416369, EPI_ISL_5416370, EPI_ISL_5416371, EPI_ISL_5416375, EPI_ISL_5416376, EPI_ISL_5416382, EPI_ISL_5416422, EPI_ISL_5416438, EPI_ISL_5416439, EPI_ISL_5416440, EPI_ISL_5416441, EPI_ISL_5416442, EPI_ISL_5416443, EPI_ISL_5416444, EPI_ISL_5416445, EPI_ISL_5416447, EPI_ISL_5416448, EPI_ISL_5416449, EPI_ISL_5416450, EPI_ISL_5416451, EPI_ISL_5416452, EPI_ISL_5416453, EPI_ISL_5416454, EPI_ISL_5416455, EPI_ISL_5416456, EPI_ISL_5416457, EPI_ISL_5416458, EPI_ISL_5416459, EPI_ISL_5416460, EPI_ISL_5416461, EPI_ISL_5416462, EPI_ISL_5416463, EPI_ISL_5416508, EPI_ISL_5416509, EPI_ISL_5416510, EPI_ISL_5416512, EPI_ISL_5416513, EPI_ISL_5416514, EPI_ISL_5416515, EPI_ISL_5416517, EPI_ISL_5416518, EPI_ISL_5416519, EPI_ISL_5416520, EPI_ISL_5416522, EPI_ISL_5416523, EPI_ISL_5476864, EPI_ISL_5476869, EPI_ISL_5476874, EPI_ISL_5476880, EPI_ISL_5476894, EPI_ISL_5476898, EPI_ISL_5476906, EPI_ISL_5477400, EPI_ISL_5477504, EPI_ISL_5477800, EPI_ISL_5510308, EPI_ISL_5510309, EPI_ISL_5510360, EPI_ISL_5510361, EPI_ISL_5510394, EPI_ISL_5510489, EPI_ISL_5603071, EPI_ISL_5603072, EPI_ISL_5603073, EPI_ISL_5603075, EPI_ISL_5603076, EPI_ISL_5603077, EPI_ISL_5603078, EPI_ISL_5603079, EPI_ISL_5603080, EPI_ISL_5603081, EPI_ISL_5603082, EPI_ISL_5603083, EPI_ISL_5603084, EPI_ISL_5603091, EPI_ISL_5603092, EPI_ISL_5603094, EPI_ISL_5603095, EPI_ISL_5603096, EPI_ISL_5603097, EPI_ISL_5603099, EPI_ISL_5603100, EPI_ISL_5603101, EPI_ISL_5603102, EPI_ISL_5603103, EPI_ISL_5603104, EPI_ISL_5603105, EPI_ISL_5603106, EPI_ISL_5603107, EPI_ISL_5603109, EPI_ISL_5603110, EPI_ISL_5603111, EPI_ISL_5603112, EPI_ISL_5603113, EPI_ISL_5603114, EPI_ISL_5603120, EPI_ISL_5603121, EPI_ISL_5603125, EPI_ISL_5603130, EPI_ISL_5603131, EPI_ISL_5603132, EPI_ISL_5603135, EPI_ISL_5603136, EPI_ISL_5603139, EPI_ISL_5603140, EPI_ISL_5603141, EPI_ISL_5603142, EPI_ISL_5603143, EPI_ISL_5603146, EPI_ISL_5603147, EPI_ISL_5603148, EPI_ISL_5603156, EPI_ISL_5603161, EPI_ISL_5603164, EPI_ISL_5603165, EPI_ISL_5603166, EPI_ISL_5603171, EPI_ISL_5603172, EPI_ISL_5603176, EPI_ISL_5603180, EPI_ISL_5603181, EPI_ISL_5603182, EPI_ISL_5603183, EPI_ISL_5603184, EPI_ISL_5603186, EPI_ISL_5603188, EPI_ISL_5603190, EPI_ISL_6202394, EPI_ISL_6202754, EPI_ISL_6327724, EPI_ISL_6327725, EPI_ISL_6327726, EPI_ISL_6327727, EPI_ISL_6327728, EPI_ISL_6327729, EPI_ISL_6327730, EPI_ISL_6327731, EPI_ISL_6327732, EPI_ISL_6327733, EPI_ISL_6327734, EPI_ISL_6327735, EPI_ISL_6327736, EPI_ISL_6327737, EPI_ISL_6327738, EPI_ISL_6327739, EPI_ISL_6327740, EPI_ISL_6327741, EPI_ISL_6327742, EPI_ISL_6327836, EPI_ISL_6327837, EPI_ISL_6327850, EPI_ISL_6327855, EPI_ISL_6327862, EPI_ISL_6327865, EPI_ISL_6327866, EPI_ISL_6327867, EPI_ISL_6327868, EPI_ISL_6327878, EPI_ISL_6327880, EPI_ISL_6327881, EPI_ISL_6327902, EPI_ISL_6327906, EPI_ISL_6327913, EPI_ISL_6327926, EPI_ISL_6327931, EPI_ISL_6327933, EPI_ISL_6327937, EPI_ISL_6327938, EPI_ISL_6327939, EPI_ISL_6327948, EPI_ISL_6327953, EPI_ISL_6327959, EPI_ISL_6327961, EPI_ISL_6327962, EPI_ISL_6327965, EPI_ISL_6327977, EPI_ISL_6327985, EPI_ISL_6327986, EPI_ISL_6327987, EPI_ISL_6327989, EPI_ISL_6327996
AMPATH LABORATORIES	National Institute for Communicable Diseases of the National Health Laboratory Service	Amoako DG et al	EPI_ISL_2086984, EPI_ISL_2086985, EPI_ISL_2086986, EPI_ISL_2086987, EPI_ISL_2086988, EPI_ISL_2086989, EPI_ISL_2086990, EPI_ISL_2086991, EPI_ISL_2086992, EPI_ISL_2086993, EPI_ISL_2086994, EPI_ISL_2086995, EPI_ISL_2086996, EPI_ISL_2086997, EPI_ISL_2086998, EPI_ISL_2086999, EPI_ISL_2087000, EPI_ISL_2087001, EPI_ISL_2087002, EPI_ISL_2087003, EPI_ISL_2087004, EPI_ISL_2087005, EPI_ISL_2087006, EPI_ISL_2087007, EPI_ISL_2087008, EPI_ISL_2087009, EPI_ISL_2087010, EPI_ISL_2087011, EPI_ISL_2087012, EPI_ISL_2087013, EPI_ISL_2087014, EPI_ISL_2087017, EPI_ISL_2087018, EPI_ISL_2087019, EPI_ISL_2087020, EPI_ISL_2087022, EPI_ISL_2087023, EPI_ISL_2087024, EPI_ISL_2087025, EPI_ISL_2087026, EPI_ISL_2087027, EPI_ISL_2087028, EPI_ISL_2087029
AMPATH LABORATORY	National Institute for Communicable Diseases of the National Health Laboratory Service	Amoako DG et al	EPI_ISL_3030526, EPI_ISL_4029909, EPI_ISL_4029924, EPI_ISL_4029939, EPI_ISL_4029951, EPI_ISL_4029966, EPI_ISL_4029988, EPI_ISL_4029992, EPI_ISL_4029993, EPI_ISL_4029998, EPI_ISL_4029999, EPI_ISL_4030002, EPI_ISL_4030003, EPI_ISL_4030004, EPI_ISL_4030005, EPI_ISL_4030006, EPI_ISL_4030007, EPI_ISL_4030009, EPI_ISL_4030010, EPI_ISL_4030015, EPI_ISL_4030062, EPI_ISL_4030063, EPI_ISL_4030064, EPI_ISL_4030065, EPI_ISL_4030066, EPI_ISL_4030067, EPI_ISL_4030068
AMPATH-DBN	KRISP, KZN Research Innovation and Sequencing Platform	Giandhari J et al	EPI_ISL_467432, EPI_ISL_467433, EPI_ISL_467434, EPI_ISL_467435, EPI_ISL_467449, EPI_ISL_467450, EPI_ISL_467451, EPI_ISL_467452, EPI_ISL_467453, EPI_ISL_467454, EPI_ISL_467455, EPI_ISL_467456, EPI_ISL_467457, EPI_ISL_467458, EPI_ISL_467459, EPI_ISL_467460, EPI_ISL_467461, EPI_ISL_467462, EPI_ISL_467463, EPI_ISL_467464, EPI_ISL_467465, EPI_ISL_467466, EPI_ISL_467467, EPI_ISL_467468, EPI_ISL_467469, EPI_ISL_467470, EPI_ISL_467471, EPI_ISL_467472, EPI_ISL_467473, EPI_ISL_467474
ANALAB	EHPI lab Università di catania	Musso NIcolò et al	EPI_ISL_3076732
ANALICEMOS LABORATORIO CLINICO ESPECIALIZADO	Instituto Nacional de Salud- Dirección de Investigación en Salud Pública	Katherine Laiton-Donato et al	EPI_ISL_1220051
ANALICEMOS LABORATORIO ESPECIALIZADO	Instituto Nacional de Salud- Dirección de Investigación en Salud Pública	Katherine Laiton-Donato et al	EPI_ISL_1220052
ANALIZAR LABORATORIO CLINICO AUTOMATIZADO - SYNLAB	Instituto Nacional de Salud- Dirección de Investigación en Salud Pública	Katherine Laiton-Donato et al	EPI_ISL_1632509, EPI_ISL_1820928, EPI_ISL_1820933, EPI_ISL_2674309
ANICON Labor, Landkreis Cloppenburg , Gesundheitsamt	Robert Koch Institute, Influenza and respiratory viruses FG17 & Bioinformatics MF1, Berlin, Germany	J. Haneke et al	EPI_ISL_1048244, EPI_ISL_1048245, EPI_ISL_1048249, EPI_ISL_1048251, EPI_ISL_1048256, EPI_ISL_1048257, EPI_ISL_1048261, EPI_ISL_1048272, EPI_ISL_1048273, EPI_ISL_1048280, EPI_ISL_1048289, EPI_ISL_1048297, EPI_ISL_1048321, EPI_ISL_1048322, EPI_ISL_1048323
ANOUAL	ANOUAL	Fatima Zahra El ansari et al	EPI_ISL_3155339
ANOUAL	ANOUAL	Fatima zahra El ansari et al	EPI_ISL_3071138
ANOUAL	ANOUAL	Fatima zahra el ansari et al	EPI_ISL_3155073, EPI_ISL_3155074
AOP Policlinico G. Rodolico- S. Marco PO Rodolico Catania	AOP Policlinico G. Rodolico- S. Marco PO Rodolico Catania and BIOMETEC UNICT	Stefani et al	EPI_ISL_2642541, EPI_ISL_2642545, EPI_ISL_2642547, EPI_ISL_2642549, EPI_ISL_2642550, EPI_ISL_2642551, EPI_ISL_2642654, EPI_ISL_2642898
AOPD	Istituto Zooprofilattico Sperimentale delle Venezie	Adelaide Milani et al	EPI_ISL_2638099, EPI_ISL_2925824, EPI_ISL_2925826, EPI_ISL_2925827, EPI_ISL_2925828, EPI_ISL_2925829, EPI_ISL_2925830, EPI_ISL_2925831, EPI_ISL_2963423, EPI_ISL_2963424, EPI_ISL_2963425, EPI_ISL_2963426, EPI_ISL_2963427, EPI_ISL_2963428, EPI_ISL_2963429, EPI_ISL_2963430, EPI_ISL_2963431, EPI_ISL_2963432, EPI_ISL_2963479, EPI_ISL_2963480, EPI_ISL_2963481, EPI_ISL_3308836, EPI_ISL_3308883, EPI_ISL_3308885, EPI_ISL_3308888, EPI_ISL_3492606, EPI_ISL_3496008, EPI_ISL_3496014, EPI_ISL_3496016, EPI_ISL_3570004, EPI_ISL_3570005, EPI_ISL_3570006, EPI_ISL_3570007, EPI_ISL_3570008, EPI_ISL_3570009, EPI_ISL_3570010, EPI_ISL_3570011, EPI_ISL_3971549, EPI_ISL_3971550, EPI_ISL_3971551, EPI_ISL_3971581, EPI_ISL_3971582, EPI_ISL_3971585, EPI_ISL_3971586, EPI_ISL_3971587, EPI_ISL_3971588, EPI_ISL_3971590, EPI_ISL_3971591, EPI_ISL_3971592, EPI_ISL_3971593, EPI_ISL_3971594, EPI_ISL_3971596, EPI_ISL_3971600, EPI_ISL_3971603, EPI_ISL_3971609, EPI_ISL_3987926, EPI_ISL_3987927, EPI_ISL_3987928, EPI_ISL_3987930, EPI_ISL_3987932, EPI_ISL_3988016, EPI_ISL_3988017, EPI_ISL_4557134, EPI_ISL_4557135, EPI_ISL_4557136, EPI_ISL_4557137, EPI_ISL_4557138, EPI_ISL_4557139, EPI_ISL_4557140, EPI_ISL_4557141, EPI_ISL_4557142, EPI_ISL_4557143, EPI_ISL_4557144, EPI_ISL_4557145, EPI_ISL_4557146, EPI_ISL_4557147, EPI_ISL_4557148, EPI_ISL_4557575, EPI_ISL_4557576, EPI_ISL_4557577, EPI_ISL_4557578, EPI_ISL_4557579, EPI_ISL_4557580, EPI_ISL_4557581, EPI_ISL_4557582, EPI_ISL_4557584, EPI_ISL_4557586, EPI_ISL_4557587, EPI_ISL_4571178, EPI_ISL_4571179, EPI_ISL_4571180, EPI_ISL_4571181, EPI_ISL_4571182, EPI_ISL_4571183, EPI_ISL_4571184, EPI_ISL_4571185, EPI_ISL_4571186, EPI_ISL_4571187, EPI_ISL_4571188, EPI_ISL_4571189, EPI_ISL_4571190, EPI_ISL_4571191, EPI_ISL_4571192, EPI_ISL_4968846, EPI_ISL_4968849, EPI_ISL_4968899, EPI_ISL_4968900, EPI_ISL_4968902, EPI_ISL_4968904, EPI_ISL_4968905, EPI_ISL_4968906, EPI_ISL_4968907, EPI_ISL_4968908, EPI_ISL_4968909, EPI_ISL_4968911, EPI_ISL_4968912, EPI_ISL_4968929, EPI_ISL_4968930, EPI_ISL_4968931, EPI_ISL_4968932, EPI_ISL_4968933, EPI_ISL_4968934, EPI_ISL_4968935, EPI_ISL_4968937, EPI_ISL_5323101, EPI_ISL_5323102, EPI_ISL_5323103, EPI_ISL_5323104, EPI_ISL_5323105, EPI_ISL_5323106, EPI_ISL_5323107, EPI_ISL_5323108, EPI_ISL_5323109, EPI_ISL_5323110, EPI_ISL_5470440, EPI_ISL_5470442, EPI_ISL_5470443, EPI_ISL_5470446, EPI_ISL_5470447, EPI_ISL_5470451, EPI_ISL_5915090, EPI_ISL_5915091, EPI_ISL_5915092, EPI_ISL_5915099, EPI_ISL_5915100, EPI_ISL_5915101, EPI_ISL_5915102, EPI_ISL_5915104, EPI_ISL_5915105, EPI_ISL_5915109, EPI_ISL_5915110, EPI_ISL_5915111, EPI_ISL_5915112, EPI_ISL_5915114, EPI_ISL_6076793, EPI_ISL_6076817, EPI_ISL_6076823, EPI_ISL_6076830, EPI_ISL_6076841, EPI_ISL_6076849, EPI_ISL_6076856, EPI_ISL_6076860, EPI_ISL_6076868, EPI_ISL_6076872, EPI_ISL_6076882, EPI_ISL_6076884, EPI_ISL_6076893, EPI_ISL_6076895, EPI_ISL_6469588, EPI_ISL_6469589, EPI_ISL_6469590, EPI_ISL_6469591, EPI_ISL_6469592, EPI_ISL_6469593, EPI_ISL_6469594, EPI_ISL_6469596, EPI_ISL_6469597, EPI_ISL_6469598, EPI_ISL_6606959, EPI_ISL_6606960, EPI_ISL_6606961, EPI_ISL_6606962, EPI_ISL_6606963, EPI_ISL_6606964, EPI_ISL_6606965, EPI_ISL_6606966, EPI_ISL_6606967, EPI_ISL_6606968, EPI_ISL_6606969, EPI_ISL_6606970, EPI_ISL_6606971, EPI_ISL_6606973, EPI_ISL_6606975
AOR San Carlo	Istituto Superiore di Sanità (ISS)	Paola Stefanelli et al	EPI_ISL_6510580, EPI_ISL_6510581, EPI_ISL_6510582, EPI_ISL_6510583, EPI_ISL_6510584, EPI_ISL_6510585, EPI_ISL_6510586, EPI_ISL_6510587, EPI_ISL_6510588, EPI_ISL_6510589, EPI_ISL_6510590, EPI_ISL_6510591, EPI_ISL_6510594, EPI_ISL_6510595, EPI_ISL_6510596, EPI_ISL_6510597, EPI_ISL_6510599, EPI_ISL_6510600, EPI_ISL_6510601, EPI_ISL_6510602, EPI_ISL_6510603, EPI_ISL_6510608, EPI_ISL_6510610, EPI_ISL_6510611, EPI_ISL_6510612, EPI_ISL_6510614, EPI_ISL_6510616, EPI_ISL_6510617, EPI_ISL_6510618, EPI_ISL_6510619, EPI_ISL_6510620, EPI_ISL_6510621, EPI_ISL_6510622, EPI_ISL_6510657, EPI_ISL_6510658, EPI_ISL_6510659, EPI_ISL_6510660, EPI_ISL_6510661, EPI_ISL_6510662, EPI_ISL_6510663, EPI_ISL_6510664, EPI_ISL_6510665, EPI_ISL_6510666, EPI_ISL_6510667, EPI_ISL_6510668, EPI_ISL_6510686, EPI_ISL_6510687, EPI_ISL_6510693, EPI_ISL_6510694, EPI_ISL_6510698, EPI_ISL_6510700, EPI_ISL_6510708, EPI_ISL_6510709, EPI_ISL_6510719, EPI_ISL_6510726, EPI_ISL_6510727, EPI_ISL_6510728, EPI_ISL_6510729, EPI_ISL_6510730, EPI_ISL_6510731, EPI_ISL_6510732, EPI_ISL_6510733, EPI_ISL_6510735, EPI_ISL_6510736, EPI_ISL_6510744, EPI_ISL_6510745, EPI_ISL_6510747, EPI_ISL_6510772, EPI_ISL_6510773, EPI_ISL_6510774, EPI_ISL_6510775, EPI_ISL_6510776, EPI_ISL_6510777, EPI_ISL_6510778, EPI_ISL_6510779, EPI_ISL_6510780, EPI_ISL_6510781, EPI_ISL_6510782, EPI_ISL_6510783, EPI_ISL_6510784, EPI_ISL_6510785, EPI_ISL_6510786, EPI_ISL_6510788, EPI_ISL_6510789, EPI_ISL_6510816, EPI_ISL_6510821, EPI_ISL_6510822, EPI_ISL_6510866, EPI_ISL_6510896, EPI_ISL_6510897, EPI_ISL_6510898, EPI_ISL_6510902, EPI_ISL_6510903, EPI_ISL_6510904, EPI_ISL_6510905, EPI_ISL_6510906, EPI_ISL_6510927, EPI_ISL_6510928, EPI_ISL_6510929, EPI_ISL_6510938, EPI_ISL_6510939, EPI_ISL_6510940, EPI_ISL_6510941, EPI_ISL_6510942, EPI_ISL_6510943, EPI_ISL_6510944, EPI_ISL_6510945, EPI_ISL_6510946, EPI_ISL_6510947, EPI_ISL_6510948, EPI_ISL_6510949, EPI_ISL_6510950, EPI_ISL_6510951, EPI_ISL_6510952, EPI_ISL_6510953
AORSanCarlo	Laboratorio di patologia clinica e microbiologia A.O.R - San Carlo Potenza	Antonio Picerno et al	EPI_ISL_3341936, EPI_ISL_3341937, EPI_ISL_3341938, EPI_ISL_3341939, EPI_ISL_3341940, EPI_ISL_3341941, EPI_ISL_3548396, EPI_ISL_3548397, EPI_ISL_3548398, EPI_ISL_3548399, EPI_ISL_3548400, EPI_ISL_3548401, EPI_ISL_3548402, EPI_ISL_3548403, EPI_ISL_3548404, EPI_ISL_3548405, EPI_ISL_3548406, EPI_ISL_3797399, EPI_ISL_3797400, EPI_ISL_3797401, EPI_ISL_3797402, EPI_ISL_3797403, EPI_ISL_3797404, EPI_ISL_3797405, EPI_ISL_3797406, EPI_ISL_3797407, EPI_ISL_3797408, EPI_ISL_3797409, EPI_ISL_4400325, EPI_ISL_4400328, EPI_ISL_4400331, EPI_ISL_4400333, EPI_ISL_4400336, EPI_ISL_4400339, EPI_ISL_4400341, EPI_ISL_4400344, EPI_ISL_4400347, EPI_ISL_4400349, EPI_ISL_4400351, EPI_ISL_4400354, EPI_ISL_4400357, EPI_ISL_4400360, EPI_ISL_4400362, EPI_ISL_4400365, EPI_ISL_4400368, EPI_ISL_4400370, EPI_ISL_4400373, EPI_ISL_4400375, EPI_ISL_4400378, EPI_ISL_4400380, EPI_ISL_4400383, EPI_ISL_4400386, EPI_ISL_4400389, EPI_ISL_4400392, EPI_ISL_4400393, EPI_ISL_4400396, EPI_ISL_4400398, EPI_ISL_4400401, EPI_ISL_4400403, EPI_ISL_4400405, EPI_ISL_4400410, EPI_ISL_4400415, EPI_ISL_4400417, EPI_ISL_4400421, EPI_ISL_4400422, EPI_ISL_4400424, EPI_ISL_4400426, EPI_ISL_4400428, EPI_ISL_4400430, EPI_ISL_4400433, EPI_ISL_4400435, EPI_ISL_4400438, EPI_ISL_4400441, EPI_ISL_4400443, EPI_ISL_4400446, EPI_ISL_4400449, EPI_ISL_4400452, EPI_ISL_4400453, EPI_ISL_4400455, EPI_ISL_4400458, EPI_ISL_4400460, EPI_ISL_4400463, EPI_ISL_4400466, EPI_ISL_4400469, EPI_ISL_4400473, EPI_ISL_4400474, EPI_ISL_4400477, EPI_ISL_4400480, EPI_ISL_4400483, EPI_ISL_4400485, EPI_ISL_4400488, EPI_ISL_4400492, EPI_ISL_4400495, EPI_ISL_4400497, EPI_ISL_4400498, EPI_ISL_4400500, EPI_ISL_4400503, EPI_ISL_4400506, EPI_ISL_4400509, EPI_ISL_4400511, EPI_ISL_4400514, EPI_ISL_4400517, EPI_ISL_4400519, EPI_ISL_4400522, EPI_ISL_4400525, EPI_ISL_4400527, EPI_ISL_4400530, EPI_ISL_4400533, EPI_ISL_4400534, EPI_ISL_4400539, EPI_ISL_4400540, EPI_ISL_4400543, EPI_ISL_4400546, EPI_ISL_4400549, EPI_ISL_4400551, EPI_ISL_4400553, EPI_ISL_4400556
AOU Cannizzaro Catania	AOU Polclinico G Rodolico-S.Marco PO Rodolico and BIOMETEC UNICT CATANIA	STEFANI AND SCALIA et al	EPI_ISL_3063286, EPI_ISL_3063287, EPI_ISL_3063288, EPI_ISL_3063289, EPI_ISL_3063290
AOU Polclinico G Rodolico-S.Marco PO Rodolico CATANIA	AOU Polclinico G Rodolico-S.Marco PO Rodolico and BIOMETEC UNICT CATANIA	STEFANI AND SCALIA et al	EPI_ISL_2924140, EPI_ISL_2925481, EPI_ISL_2925514, EPI_ISL_2925515, EPI_ISL_2984960, EPI_ISL_2984962
AOU Polclinico G Rodolico-S.Marco PO Rodolico Catania	AOU Polclinico G Rodolico-S.Marco PO Rodolico and BIOMETEC UNICT CATANIA	STEFANI AND SCALIA et al	EPI_ISL_2924138
AOU Policlinico G. Rodolico- S. Marco PO Rodolico	AOU Policlinico G. Rodolico- S. Marco PO Rodolico and BIOMETEC department UNICT	Stefani et al	EPI_ISL_2642158
AOU Policlinico G. Rodolico- S. Marco PO G. Rodolico	AOU Policlinico G. Rodolico- S. Marco PO G. Rodolico and Biometec UNICT	Stefani et al	EPI_ISL_2651236, EPI_ISL_2651239
AOU Policlinico G. Rodolico-S. Marco, P.O. G. Rodolico	AOU Policlinico G. Rodolico-S. Marco, P.O. G. Rodolico	Stefani et al	EPI_ISL_2642542, EPI_ISL_2643671
AOU Policlinico Umberto I; Sapienza Università di Roma	Department of General Diagnostics; Department of Virology; Istituto Zooprofilattico Sperimentale del Lazio e della Toscana (IZSLT)	Patricia Alba et al	EPI_ISL_3062394, EPI_ISL_3306873
AOU Policlinico Umberto I; Sapienza Università di Roma	INMI Lazzaro Spallanzani IRCCS	B Bartolini et al	EPI_ISL_1009029
AOU Policlinico Umberto I; Sapienza Università di Roma	INMI Lazzaro Spallanzani IRCCS	CEM Gruber et al	EPI_ISL_1009028
AOU Policlinico Umberto I; Sapienza Università di Roma	INMI Lazzaro Spallanzani IRCCS	E Giombini et al	EPI_ISL_1009031
AOU Policlinico Umberto I; Sapienza Università di Roma	INMI Lazzaro Spallanzani IRCCS	M Rueca et al	EPI_ISL_1009030
AOUC Azienda Ospedaliero-Universitaria Careggi	Microbiology and Virology Unit, Florence Careggi University Hospital; Department of Experimental and Clinical Medicine, University of Florence, Florence, Italy	Gianmaria Rossolini et al	EPI_ISL_5010531, EPI_ISL_5010532
AOUIVR	Istituto Zooprofilattico Sperimentale delle Venezie	Adelaide Milani et al	EPI_ISL_2927981, EPI_ISL_2927982, EPI_ISL_2927983, EPI_ISL_2927990, EPI_ISL_3039704, EPI_ISL_3039706, EPI_ISL_3039708, EPI_ISL_3039709, EPI_ISL_3039710, EPI_ISL_3039711, EPI_ISL_3039712, EPI_ISL_3039713, EPI_ISL_3039714, EPI_ISL_3119802, EPI_ISL_3119803, EPI_ISL_3119825, EPI_ISL_3119827, EPI_ISL_3119828, EPI_ISL_3119829, EPI_ISL_3119830, EPI_ISL_3119831, EPI_ISL_3138548, EPI_ISL_3138551, EPI_ISL_3138552, EPI_ISL_3308837, EPI_ISL_3308838, EPI_ISL_3308839, EPI_ISL_3308840, EPI_ISL_3308841, EPI_ISL_3385303, EPI_ISL_3385304, EPI_ISL_3385305, EPI_ISL_3385306, EPI_ISL_3385307, EPI_ISL_3385308, EPI_ISL_3385309, EPI_ISL_3385310, EPI_ISL_3385311, EPI_ISL_3385313, EPI_ISL_3385957, EPI_ISL_3385959, EPI_ISL_3385960, EPI_ISL_3385961, EPI_ISL_3385962, EPI_ISL_3385963, EPI_ISL_3492538, EPI_ISL_3492539, EPI_ISL_3492541, EPI_ISL_3492542, EPI_ISL_3492543, EPI_ISL_3492544, EPI_ISL_3492545, EPI_ISL_3492546, EPI_ISL_3492547, EPI_ISL_3492548, EPI_ISL_3492549, EPI_ISL_3492550, EPI_ISL_3987981, EPI_ISL_3987985, EPI_ISL_3987986, EPI_ISL_3987987, EPI_ISL_3987988, EPI_ISL_3987989, EPI_ISL_3987990, EPI_ISL_3987991, EPI_ISL_3987994, EPI_ISL_3988074, EPI_ISL_3988075, EPI_ISL_3988077, EPI_ISL_3988078, EPI_ISL_3988079, EPI_ISL_3988081, EPI_ISL_4571138, EPI_ISL_4571140, EPI_ISL_4571141, EPI_ISL_4571142, EPI_ISL_4571143, EPI_ISL_4571144, EPI_ISL_4968782, EPI_ISL_4968789, EPI_ISL_4968795, EPI_ISL_4968802, EPI_ISL_4968811, EPI_ISL_4968812, EPI_ISL_4968822, EPI_ISL_4968826, EPI_ISL_4968833, EPI_ISL_4968834, EPI_ISL_4968842, EPI_ISL_4968845, EPI_ISL_4968847, EPI_ISL_4968848, EPI_ISL_6467833, EPI_ISL_6467860, EPI_ISL_6467861, EPI_ISL_6467867, EPI_ISL_6467875, EPI_ISL_6467881, EPI_ISL_6467886, EPI_ISL_6467891, EPI_ISL_6467900, EPI_ISL_6467901, EPI_ISL_6467912, EPI_ISL_6467913, EPI_ISL_6467923, EPI_ISL_6492088, EPI_ISL_6492089, EPI_ISL_6492092, EPI_ISL_6492093, EPI_ISL_6492094, EPI_ISL_6492095, EPI_ISL_6492096, EPI_ISL_6492097, EPI_ISL_6492098
AP SSO	CSIR-Centre for Cellular and Molecular Biology - INSACOG	Amareshwar Vodapalli et al	EPI_ISL_3689447, EPI_ISL_3689448, EPI_ISL_3689454, EPI_ISL_3689492, EPI_ISL_3689515, EPI_ISL_3689525, EPI_ISL_3689530, EPI_ISL_3689578, EPI_ISL_3689601, EPI_ISL_3689711, EPI_ISL_3689720, EPI_ISL_3689745, EPI_ISL_3689764, EPI_ISL_3689770, EPI_ISL_3689771, EPI_ISL_3689773, EPI_ISL_3689807, EPI_ISL_3689817, EPI_ISL_3689818, EPI_ISL_3689827, EPI_ISL_3689829, EPI_ISL_3689830, EPI_ISL_3689831, EPI_ISL_3689832, EPI_ISL_3689833, EPI_ISL_3689834, EPI_ISL_3689851, EPI_ISL_3689852, EPI_ISL_3689868, EPI_ISL_3689881, EPI_ISL_3689882, EPI_ISL_3689903, EPI_ISL_3689904, EPI_ISL_3689905, EPI_ISL_3689920, EPI_ISL_3689942, EPI_ISL_3689943, EPI_ISL_3689944, EPI_ISL_3689945, EPI_ISL_3689964, EPI_ISL_3689994, EPI_ISL_3934959, EPI_ISL_3934960, EPI_ISL_3934961, EPI_ISL_3934962, EPI_ISL_3934963, EPI_ISL_3934964, EPI_ISL_3934965, EPI_ISL_3934966, EPI_ISL_3934967, EPI_ISL_3934968, EPI_ISL_3935078, EPI_ISL_3935079, EPI_ISL_3935081, EPI_ISL_3935082, EPI_ISL_3935083, EPI_ISL_3935154, EPI_ISL_3935155, EPI_ISL_3935156, EPI_ISL_3935270, EPI_ISL_3935298, EPI_ISL_3935299, EPI_ISL_3935300, EPI_ISL_3935307, EPI_ISL_4026632, EPI_ISL_4545903, EPI_ISL_4545905, EPI_ISL_4545906, EPI_ISL_4545907, EPI_ISL_4545908, EPI_ISL_4545910, EPI_ISL_4545913, EPI_ISL_4546091, EPI_ISL_4546094, EPI_ISL_4546095, EPI_ISL_4546098, EPI_ISL_4546101, EPI_ISL_4546531, EPI_ISL_4546532, EPI_ISL_4546534, EPI_ISL_4546535, EPI_ISL_4546536, EPI_ISL_4546537, EPI_ISL_4546538, EPI_ISL_4546540, EPI_ISL_4546541
AP SSO	CSIR-Centre for Cellular and Molecular Biology - INSACOG	Ara Sreenivas et al	EPI_ISL_3689389, EPI_ISL_3689790, EPI_ISL_3689813, EPI_ISL_3689814, EPI_ISL_3689826, EPI_ISL_3689846, EPI_ISL_3689875, EPI_ISL_3689879, EPI_ISL_3689934, EPI_ISL_3689938, EPI_ISL_3935057, EPI_ISL_3935058, EPI_ISL_3935069, EPI_ISL_3935070, EPI_ISL_3935071, EPI_ISL_3935249, EPI_ISL_3935260, EPI_ISL_3935261, EPI_ISL_4546193, EPI_ISL_4546194, EPI_ISL_4546206, EPI_ISL_4546207
AP SSO	CSIR-Centre for Cellular and Molecular Biology - INSACOG	B Himasri et al	EPI_ISL_3689379, EPI_ISL_3689408, EPI_ISL_3689414, EPI_ISL_3689432, EPI_ISL_3689439, EPI_ISL_3689444, EPI_ISL_3689457, EPI_ISL_3689476, EPI_ISL_3689486, EPI_ISL_3689494, EPI_ISL_3689512, EPI_ISL_3689537, EPI_ISL_3689553, EPI_ISL_3689565, EPI_ISL_3689566, EPI_ISL_3689598, EPI_ISL_3689616, EPI_ISL_3689635, EPI_ISL_3689706, EPI_ISL_3689708, EPI_ISL_3689717, EPI_ISL_3689737, EPI_ISL_3689780, EPI_ISL_3689811, EPI_ISL_3689815, EPI_ISL_3689853, EPI_ISL_3689854, EPI_ISL_3689883, EPI_ISL_3689884, EPI_ISL_3689885, EPI_ISL_3689946, EPI_ISL_3689986, EPI_ISL_3934969, EPI_ISL_3934970, EPI_ISL_3934971, EPI_ISL_3934972, EPI_ISL_3934973, EPI_ISL_3934974, EPI_ISL_3934975, EPI_ISL_3935084, EPI_ISL_3935085, EPI_ISL_3935086, EPI_ISL_3935087, EPI_ISL_3935088, EPI_ISL_3935089, EPI_ISL_3935090, EPI_ISL_3935091, EPI_ISL_3935158, EPI_ISL_3935273, EPI_ISL_3935274, EPI_ISL_3935275, EPI_ISL_3935276, EPI_ISL_3935277, EPI_ISL_3935309, EPI_ISL_3935310, EPI_ISL_3935311, EPI_ISL_3935312, EPI_ISL_4545915, EPI_ISL_4545916, EPI_ISL_4545917, EPI_ISL_4546030, EPI_ISL_4546031, EPI_ISL_4546033, EPI_ISL_4546102, EPI_ISL_4546106, EPI_ISL_4546107, EPI_ISL_4546108, EPI_ISL_4546220, EPI_ISL_4546256, EPI_ISL_4546542, EPI_ISL_4546543, EPI_ISL_4546544
AP SSO	CSIR-Centre for Cellular and Molecular Biology - INSACOG	Jandhyala Sai Krishna et al	EPI_ISL_3689404, EPI_ISL_3689416, EPI_ISL_3689419, EPI_ISL_3689429, EPI_ISL_3689434, EPI_ISL_3689464, EPI_ISL_3689467, EPI_ISL_3689488, EPI_ISL_3689491, EPI_ISL_3689493, EPI_ISL_3689495, EPI_ISL_3689517, EPI_ISL_3689518, EPI_ISL_3689533, EPI_ISL_3689535, EPI_ISL_3689555, EPI_ISL_3689556, EPI_ISL_3689559, EPI_ISL_3689573, EPI_ISL_3689580, EPI_ISL_3689581, EPI_ISL_3689585, EPI_ISL_3689588, EPI_ISL_3689655, EPI_ISL_3689681, EPI_ISL_3689776, EPI_ISL_3689783, EPI_ISL_3689787, EPI_ISL_3689798, EPI_ISL_3689809, EPI_ISL_3689840, EPI_ISL_3689857, EPI_ISL_3689860, EPI_ISL_3689864, EPI_ISL_3689924, EPI_ISL_3689971, EPI_ISL_3689989, EPI_ISL_3724549, EPI_ISL_3935010, EPI_ISL_3935011, EPI_ISL_3935012, EPI_ISL_3935013, EPI_ISL_3935014, EPI_ISL_3935015, EPI_ISL_3935016, EPI_ISL_3935017, EPI_ISL_3935018, EPI_ISL_3935019, EPI_ISL_3935021, EPI_ISL_3935022, EPI_ISL_3935023, EPI_ISL_3935201, EPI_ISL_3935202, EPI_ISL_3935203, EPI_ISL_3935204, EPI_ISL_3935212, EPI_ISL_3935213, EPI_ISL_3935214, EPI_ISL_4546147, EPI_ISL_4546148, EPI_ISL_4546149, EPI_ISL_4546150, EPI_ISL_4546151, EPI_ISL_4546152, EPI_ISL_4546153, EPI_ISL_4546154, EPI_ISL_4546156, EPI_ISL_4546157, EPI_ISL_4546158, EPI_ISL_4546159, EPI_ISL_4546484, EPI_ISL_4546486, EPI_ISL_4546487, EPI_ISL_4546489, EPI_ISL_4546490, EPI_ISL_4546491, EPI_ISL_4546492, EPI_ISL_4546493, EPI_ISL_4546494, EPI_ISL_4546495
AP SSO	CSIR-Centre for Cellular and Molecular Biology - INSACOG	Lamuk Zaveri et al	EPI_ISL_1372268, EPI_ISL_1372277, EPI_ISL_3689372, EPI_ISL_3689377, EPI_ISL_3689401, EPI_ISL_3689418, EPI_ISL_3689420, EPI_ISL_3689438, EPI_ISL_3689441, EPI_ISL_3689463, EPI_ISL_3689479, EPI_ISL_3689481, EPI_ISL_3689484, EPI_ISL_3689490, EPI_ISL_3689541, EPI_ISL_3689543, EPI_ISL_3689554, EPI_ISL_3689560, EPI_ISL_3689582, EPI_ISL_3689583, EPI_ISL_3689584, EPI_ISL_3689591, EPI_ISL_3689651, EPI_ISL_3689675, EPI_ISL_3689680, EPI_ISL_3689709, EPI_ISL_3689721, EPI_ISL_3689729, EPI_ISL_3689778, EPI_ISL_3689789, EPI_ISL_3689812, EPI_ISL_3689836, EPI_ISL_3689837, EPI_ISL_3689841, EPI_ISL_3689896, EPI_ISL_3689897, EPI_ISL_3689899, EPI_ISL_3689900, EPI_ISL_3689901, EPI_ISL_3689926, EPI_ISL_3689927, EPI_ISL_3689955, EPI_ISL_3689959, EPI_ISL_3689961, EPI_ISL_3689972, EPI_ISL_3689973, EPI_ISL_3689990, EPI_ISL_3689997, EPI_ISL_3724550, EPI_ISL_3935025, EPI_ISL_3935026, EPI_ISL_3935027, EPI_ISL_3935028, EPI_ISL_3935029, EPI_ISL_3935030, EPI_ISL_3935031, EPI_ISL_3935032, EPI_ISL_3935034, EPI_ISL_3935035, EPI_ISL_3935036, EPI_ISL_3935037, EPI_ISL_3935038, EPI_ISL_3935119, EPI_ISL_3935120, EPI_ISL_3935121, EPI_ISL_3935127, EPI_ISL_3935128, EPI_ISL_3935131, EPI_ISL_3935132, EPI_ISL_3935133, EPI_ISL_3935136, EPI_ISL_3935215, EPI_ISL_3935223, EPI_ISL_3935224, EPI_ISL_3935228, EPI_ISL_3935229, EPI_ISL_4546062, EPI_ISL_4546064, EPI_ISL_4546071, EPI_ISL_4546072, EPI_ISL_4546073, EPI_ISL_4546074, EPI_ISL_4546076, EPI_ISL_4546077, EPI_ISL_4546078, EPI_ISL_4546160, EPI_ISL_4546161, EPI_ISL_4546162, EPI_ISL_4546163, EPI_ISL_4546164, EPI_ISL_4546165, EPI_ISL_4546166, EPI_ISL_4546167, EPI_ISL_4546168, EPI_ISL_4546169, EPI_ISL_4546170, EPI_ISL_4546171, EPI_ISL_4546172, EPI_ISL_4546173, EPI_ISL_4546496, EPI_ISL_4546497, EPI_ISL_4546498, EPI_ISL_4546499, EPI_ISL_4546500, EPI_ISL_4546501, EPI_ISL_4546502, EPI_ISL_4546503, EPI_ISL_4546504, EPI_ISL_4546505, EPI_ISL_4546506, EPI_ISL_4546507, EPI_ISL_4546508
AP SSO	CSIR-Centre for Cellular and Molecular Biology - INSACOG	Onkar Kulkarni et al	EPI_ISL_1372273, EPI_ISL_1372275, EPI_ISL_1547799, EPI_ISL_1547800
AP SSO	CSIR-Centre for Cellular and Molecular Biology - INSACOG	Payel Mukherjee et al	EPI_ISL_3689503, EPI_ISL_3689570, EPI_ISL_3689571, EPI_ISL_3689572, EPI_ISL_3689893, EPI_ISL_3689894, EPI_ISL_3689895, EPI_ISL_3689952, EPI_ISL_3689953, EPI_ISL_3689995, EPI_ISL_3935109, EPI_ISL_3935110, EPI_ISL_3935111, EPI_ISL_3935112, EPI_ISL_3935113, EPI_ISL_3935114, EPI_ISL_3935115, EPI_ISL_3935116, EPI_ISL_4026638, EPI_ISL_4546057, EPI_ISL_4546058, EPI_ISL_4546059, EPI_ISL_4546060
AP SSO	CSIR-Centre for Cellular and Molecular Biology - INSACOG	Priya Nurkurthy et al	EPI_ISL_3689375, EPI_ISL_3689376, EPI_ISL_3689395, EPI_ISL_3689445, EPI_ISL_3689459, EPI_ISL_3689472, EPI_ISL_3689475, EPI_ISL_3689522, EPI_ISL_3689526, EPI_ISL_3689529, EPI_ISL_3689532, EPI_ISL_3689605, EPI_ISL_3689612, EPI_ISL_3689623, EPI_ISL_3689631, EPI_ISL_3689634, EPI_ISL_3689639, EPI_ISL_3689678, EPI_ISL_3689682, EPI_ISL_3689707, EPI_ISL_3689714, EPI_ISL_3689738, EPI_ISL_3689744, EPI_ISL_3689757, EPI_ISL_3689781, EPI_ISL_3689796, EPI_ISL_3689951, EPI_ISL_3689970, EPI_ISL_3689988, EPI_ISL_3934991, EPI_ISL_3934992, EPI_ISL_3934993, EPI_ISL_3934994, EPI_ISL_3934995, EPI_ISL_3934996, EPI_ISL_3934997, EPI_ISL_3934998, EPI_ISL_3934999, EPI_ISL_3935000, EPI_ISL_3935180, EPI_ISL_3935181, EPI_ISL_3935182, EPI_ISL_3935188, EPI_ISL_3935189, EPI_ISL_3935190, EPI_ISL_4026634, EPI_ISL_4026637, EPI_ISL_4545936, EPI_ISL_4545937, EPI_ISL_4545939, EPI_ISL_4545940, EPI_ISL_4545942, EPI_ISL_4545943, EPI_ISL_4546050, EPI_ISL_4546125, EPI_ISL_4546126, EPI_ISL_4546127, EPI_ISL_4546128, EPI_ISL_4546129, EPI_ISL_4546130, EPI_ISL_4546131, EPI_ISL_4546132, EPI_ISL_4546133, EPI_ISL_4546134, EPI_ISL_4546135, EPI_ISL_4546467, EPI_ISL_4546468, EPI_ISL_4546471, EPI_ISL_4546472, EPI_ISL_4546473, EPI_ISL_4546474, EPI_ISL_4572424, EPI_ISL_4572426
AP SSO	CSIR-Centre for Cellular and Molecular Biology - INSACOG	Shreekant Verma et al	EPI_ISL_3689402, EPI_ISL_3689423, EPI_ISL_3689442, EPI_ISL_3689453, EPI_ISL_3689458, EPI_ISL_3689505, EPI_ISL_3689511, EPI_ISL_3689514, EPI_ISL_3689519, EPI_ISL_3689527, EPI_ISL_3689544, EPI_ISL_3689545, EPI_ISL_3689552, EPI_ISL_3689557, EPI_ISL_3689563, EPI_ISL_3689564, EPI_ISL_3689620, EPI_ISL_3689624, EPI_ISL_3689630, EPI_ISL_3689654, EPI_ISL_3689698, EPI_ISL_3689718, EPI_ISL_3689735, EPI_ISL_3689766, EPI_ISL_3689791, EPI_ISL_3689816, EPI_ISL_3689839, EPI_ISL_3689847, EPI_ISL_3689850, EPI_ISL_3689876, EPI_ISL_3689880, EPI_ISL_3689902, EPI_ISL_3689939, EPI_ISL_3689940, EPI_ISL_3689941, EPI_ISL_3689962, EPI_ISL_3689963, EPI_ISL_3689993, EPI_ISL_3724557, EPI_ISL_3934950, EPI_ISL_3934951, EPI_ISL_3934952, EPI_ISL_3934953, EPI_ISL_3934954, EPI_ISL_3934955, EPI_ISL_3934956, EPI_ISL_3934957, EPI_ISL_3934958, EPI_ISL_3935059, EPI_ISL_3935060, EPI_ISL_3935072, EPI_ISL_3935074, EPI_ISL_3935075, EPI_ISL_3935076, EPI_ISL_3935077, EPI_ISL_3935137, EPI_ISL_3935138, EPI_ISL_3935142, EPI_ISL_3935143, EPI_ISL_3935145, EPI_ISL_3935250, EPI_ISL_3935251, EPI_ISL_3935262, EPI_ISL_3935263, EPI_ISL_3935264, EPI_ISL_3935265, EPI_ISL_3935266, EPI_ISL_3935267, EPI_ISL_3935294, EPI_ISL_3935295, EPI_ISL_3935297, EPI_ISL_4026639, EPI_ISL_4545895, EPI_ISL_4545896, EPI_ISL_4545897, EPI_ISL_4545901, EPI_ISL_4545902, EPI_ISL_4546081, EPI_ISL_4546082, EPI_ISL_4546083, EPI_ISL_4546084, EPI_ISL_4546085, EPI_ISL_4546086, EPI_ISL_4546088, EPI_ISL_4546090, EPI_ISL_4546195, EPI_ISL_4546196, EPI_ISL_4546197, EPI_ISL_4546208, EPI_ISL_4546209, EPI_ISL_4546210, EPI_ISL_4546212, EPI_ISL_4546239, EPI_ISL_4546522, EPI_ISL_4546523, EPI_ISL_4546524, EPI_ISL_4546525, EPI_ISL_4546526, EPI_ISL_4546527, EPI_ISL_4546528, EPI_ISL_4546530, EPI_ISL_4572422
AP SSO	CSIR-Centre for Cellular and Molecular Biology - INSACOG	Sofia Banu et al	EPI_ISL_1372271, EPI_ISL_3689383, EPI_ISL_3689496, EPI_ISL_3689499, EPI_ISL_3689538, EPI_ISL_3689540, EPI_ISL_3689547, EPI_ISL_3689619, EPI_ISL_3689621, EPI_ISL_3689686, EPI_ISL_3689701, EPI_ISL_3689728, EPI_ISL_3689734, EPI_ISL_3689736, EPI_ISL_3689793, EPI_ISL_3689835, EPI_ISL_3689859, EPI_ISL_3689906, EPI_ISL_3689922, EPI_ISL_3689965, EPI_ISL_3689966, EPI_ISL_3724548, EPI_ISL_3934976, EPI_ISL_3934977, EPI_ISL_3934978, EPI_ISL_3934979, EPI_ISL_3934980, EPI_ISL_3934981, EPI_ISL_3935165, EPI_ISL_3935166, EPI_ISL_3935167, EPI_ISL_3935168, EPI_ISL_3935169, EPI_ISL_3935170, EPI_ISL_3935317, EPI_ISL_3935318, EPI_ISL_4026633, EPI_ISL_4545927, EPI_ISL_4546109, EPI_ISL_4546113, EPI_ISL_4546114, EPI_ISL_4546115, EPI_ISL_4546264, EPI_ISL_4546454, EPI_ISL_4546455, EPI_ISL_4546456, EPI_ISL_4546458, EPI_ISL_4546459, EPI_ISL_4546460
AP SSO	CSIR-Centre for Cellular and Molecular Biology - INSACOG	Sumedha Avadhanula et al	EPI_ISL_3689386, EPI_ISL_3689392, EPI_ISL_3689396, EPI_ISL_3689422, EPI_ISL_3689437, EPI_ISL_3689446, EPI_ISL_3689455, EPI_ISL_3689473, EPI_ISL_3689489, EPI_ISL_3689498, EPI_ISL_3689500, EPI_ISL_3689509, EPI_ISL_3689510, EPI_ISL_3689513, EPI_ISL_3689516, EPI_ISL_3689528, EPI_ISL_3689536, EPI_ISL_3689539, EPI_ISL_3689548, EPI_ISL_3689551, EPI_ISL_3689558, EPI_ISL_3689561, EPI_ISL_3689567, EPI_ISL_3689568, EPI_ISL_3689569, EPI_ISL_3689595, EPI_ISL_3689600, EPI_ISL_3689608, EPI_ISL_3689610, EPI_ISL_3689617, EPI_ISL_3689636, EPI_ISL_3689644, EPI_ISL_3689679, EPI_ISL_3689699, EPI_ISL_3689703, EPI_ISL_3689704, EPI_ISL_3689716, EPI_ISL_3689740, EPI_ISL_3689749, EPI_ISL_3689750, EPI_ISL_3689756, EPI_ISL_3689761, EPI_ISL_3689772, EPI_ISL_3689786, EPI_ISL_3689794, EPI_ISL_3689795, EPI_ISL_3689808, EPI_ISL_3689819, EPI_ISL_3689824, EPI_ISL_3689825, EPI_ISL_3689828, EPI_ISL_3689838, EPI_ISL_3689855, EPI_ISL_3689862, EPI_ISL_3689873, EPI_ISL_3689874, EPI_ISL_3689886, EPI_ISL_3689887, EPI_ISL_3689888, EPI_ISL_3689889, EPI_ISL_3689890, EPI_ISL_3689891, EPI_ISL_3689892, EPI_ISL_3689907, EPI_ISL_3689908, EPI_ISL_3689932, EPI_ISL_3689933, EPI_ISL_3689947, EPI_ISL_3689948, EPI_ISL_3689949, EPI_ISL_3689950, EPI_ISL_3689967, EPI_ISL_3689987, EPI_ISL_3724547, EPI_ISL_3934982, EPI_ISL_3934983, EPI_ISL_3934984, EPI_ISL_3934985, EPI_ISL_3934986, EPI_ISL_3934987, EPI_ISL_3934988, EPI_ISL_3934989, EPI_ISL_3934990, EPI_ISL_3935050, EPI_ISL_3935051, EPI_ISL_3935052, EPI_ISL_3935053, EPI_ISL_3935054, EPI_ISL_3935055, EPI_ISL_3935056, EPI_ISL_3935092, EPI_ISL_3935093, EPI_ISL_3935094, EPI_ISL_3935095, EPI_ISL_3935096, EPI_ISL_3935097, EPI_ISL_3935098, EPI_ISL_3935099, EPI_ISL_3935100, EPI_ISL_3935101, EPI_ISL_3935102, EPI_ISL_3935103, EPI_ISL_3935104, EPI_ISL_3935105, EPI_ISL_3935106, EPI_ISL_3935107, EPI_ISL_3935178, EPI_ISL_3935179, EPI_ISL_3935241, EPI_ISL_3935242, EPI_ISL_3935243, EPI_ISL_3935244, EPI_ISL_3935281, EPI_ISL_3935282, EPI_ISL_3935283, EPI_ISL_3935284, EPI_ISL_3935285, EPI_ISL_3935286, EPI_ISL_3935287, EPI_ISL_3935288, EPI_ISL_4545928, EPI_ISL_4545929, EPI_ISL_4545933, EPI_ISL_4545935, EPI_ISL_4546034, EPI_ISL_4546035, EPI_ISL_4546037, EPI_ISL_4546038, EPI_ISL_4546039, EPI_ISL_4546041, EPI_ISL_4546042, EPI_ISL_4546045, EPI_ISL_4546046, EPI_ISL_4546047, EPI_ISL_4546048, EPI_ISL_4546049, EPI_ISL_4546119, EPI_ISL_4546120, EPI_ISL_4546121, EPI_ISL_4546122, EPI_ISL_4546186, EPI_ISL_4546187, EPI_ISL_4546188, EPI_ISL_4546189, EPI_ISL_4546190, EPI_ISL_4546191, EPI_ISL_4546192, EPI_ISL_4546230, EPI_ISL_4546273, EPI_ISL_4546461, EPI_ISL_4546462, EPI_ISL_4546463, EPI_ISL_4546464, EPI_ISL_4546465, EPI_ISL_4546466, EPI_ISL_4546518, EPI_ISL_4546519, EPI_ISL_4546520, EPI_ISL_4546521, EPI_ISL_4572419, EPI_ISL_4572425
AP SSO	CSIR-Centre for Cellular and Molecular Biology - INSACOG	Tulasi Nagabandi et al	EPI_ISL_3689391, EPI_ISL_3689394, EPI_ISL_3689403, EPI_ISL_3689424, EPI_ISL_3689465, EPI_ISL_3689474, EPI_ISL_3689480, EPI_ISL_3689485, EPI_ISL_3689502, EPI_ISL_3689506, EPI_ISL_3689520, EPI_ISL_3689534, EPI_ISL_3689549, EPI_ISL_3689550, EPI_ISL_3689562, EPI_ISL_3689609, EPI_ISL_3689683, EPI_ISL_3689685, EPI_ISL_3689726, EPI_ISL_3689730, EPI_ISL_3689755, EPI_ISL_3689758, EPI_ISL_3689777, EPI_ISL_3689810, EPI_ISL_3689822, EPI_ISL_3689823, EPI_ISL_3689842, EPI_ISL_3689843, EPI_ISL_3689844, EPI_ISL_3689845, EPI_ISL_3689848, EPI_ISL_3689849, EPI_ISL_3689858, EPI_ISL_3689871, EPI_ISL_3689872, EPI_ISL_3689877, EPI_ISL_3689878, EPI_ISL_3689898, EPI_ISL_3689913, EPI_ISL_3689929, EPI_ISL_3689930, EPI_ISL_3689931, EPI_ISL_3689935, EPI_ISL_3689936, EPI_ISL_3689937, EPI_ISL_3689956, EPI_ISL_3689957, EPI_ISL_3689958, EPI_ISL_3689974, EPI_ISL_3689975, EPI_ISL_3689991, EPI_ISL_3689992, EPI_ISL_3689996, EPI_ISL_3724553, EPI_ISL_3724556, EPI_ISL_3935039, EPI_ISL_3935040, EPI_ISL_3935041, EPI_ISL_3935042, EPI_ISL_3935043, EPI_ISL_3935044, EPI_ISL_3935045, EPI_ISL_3935046, EPI_ISL_3935047, EPI_ISL_3935048, EPI_ISL_3935062, EPI_ISL_3935063, EPI_ISL_3935064, EPI_ISL_3935066, EPI_ISL_3935067, EPI_ISL_3935068, EPI_ISL_3935122, EPI_ISL_3935123, EPI_ISL_3935124, EPI_ISL_3935125, EPI_ISL_3935126, EPI_ISL_3935230, EPI_ISL_3935231, EPI_ISL_3935232, EPI_ISL_3935237, EPI_ISL_3935239, EPI_ISL_3935240, EPI_ISL_3935252, EPI_ISL_3935253, EPI_ISL_3935254, EPI_ISL_3935255, EPI_ISL_4026636, EPI_ISL_4546069, EPI_ISL_4546070, EPI_ISL_4546175, EPI_ISL_4546176, EPI_ISL_4546177, EPI_ISL_4546178, EPI_ISL_4546179, EPI_ISL_4546180, EPI_ISL_4546181, EPI_ISL_4546182, EPI_ISL_4546183, EPI_ISL_4546185, EPI_ISL_4546198, EPI_ISL_4546199, EPI_ISL_4546200, EPI_ISL_4546201, EPI_ISL_4546202, EPI_ISL_4546203, EPI_ISL_4546509, EPI_ISL_4546510, EPI_ISL_4546511, EPI_ISL_4546512, EPI_ISL_4546513, EPI_ISL_4546514, EPI_ISL_4546515, EPI_ISL_4546516, EPI_ISL_4546517, EPI_ISL_4572417
AP SSO	CSIR-Centre for Cellular and Molecular Biology - INSACOG	Vidhyadhari Methuku et al	EPI_ISL_3689381, EPI_ISL_3689412, EPI_ISL_3689462, EPI_ISL_3689487, EPI_ISL_3689507, EPI_ISL_3689523, EPI_ISL_3689546, EPI_ISL_3689579, EPI_ISL_3689640, EPI_ISL_3689691, EPI_ISL_3689694, EPI_ISL_3689695, EPI_ISL_3689712, EPI_ISL_3689722, EPI_ISL_3689725, EPI_ISL_3689743, EPI_ISL_3689754, EPI_ISL_3689775, EPI_ISL_3689782, EPI_ISL_3689820, EPI_ISL_3689821, EPI_ISL_3689856, EPI_ISL_3689910, EPI_ISL_3689911, EPI_ISL_3689912, EPI_ISL_3689923, EPI_ISL_3689954, EPI_ISL_3724555, EPI_ISL_3935001, EPI_ISL_3935002, EPI_ISL_3935003, EPI_ISL_3935004, EPI_ISL_3935005, EPI_ISL_3935006, EPI_ISL_3935007, EPI_ISL_3935008, EPI_ISL_3935009, EPI_ISL_3935117, EPI_ISL_3935191, EPI_ISL_3935192, EPI_ISL_3935193, EPI_ISL_3935200, EPI_ISL_4026635, EPI_ISL_4546061, EPI_ISL_4546136, EPI_ISL_4546139, EPI_ISL_4546140, EPI_ISL_4546141, EPI_ISL_4546142, EPI_ISL_4546143, EPI_ISL_4546144, EPI_ISL_4546477, EPI_ISL_4546478, EPI_ISL_4546479, EPI_ISL_4546480, EPI_ISL_4546481, EPI_ISL_4546482, EPI_ISL_4546483
AP SSO	CSIR-Centre for Cellular and Molecular Biology-INSACOG	Amareshwar Vodapalli et al	EPI_ISL_2441169, EPI_ISL_2441170, EPI_ISL_2441171, EPI_ISL_2441172, EPI_ISL_2441173, EPI_ISL_2441174, EPI_ISL_2441175, EPI_ISL_2441176, EPI_ISL_2441177, EPI_ISL_2441178, EPI_ISL_2441179, EPI_ISL_2441180, EPI_ISL_2441181, EPI_ISL_2441182, EPI_ISL_2441183, EPI_ISL_2441184, EPI_ISL_2441185, EPI_ISL_2441186, EPI_ISL_2441187, EPI_ISL_2441188, EPI_ISL_2441189, EPI_ISL_2441190, EPI_ISL_2441191, EPI_ISL_2441767, EPI_ISL_2441768, EPI_ISL_2441769, EPI_ISL_2660787, EPI_ISL_2660788, EPI_ISL_2660789, EPI_ISL_2660790, EPI_ISL_2660791, EPI_ISL_2660792, EPI_ISL_2660793, EPI_ISL_2660794, EPI_ISL_2660795, EPI_ISL_2660796, EPI_ISL_2660797, EPI_ISL_2660798, EPI_ISL_2660799, EPI_ISL_2660800, EPI_ISL_2660801, EPI_ISL_2660802, EPI_ISL_2660803, EPI_ISL_2660804, EPI_ISL_2660806, EPI_ISL_2774724, EPI_ISL_2774725, EPI_ISL_2774727, EPI_ISL_2774730, EPI_ISL_2774731, EPI_ISL_2774732, EPI_ISL_2774733, EPI_ISL_2774734, EPI_ISL_2774735, EPI_ISL_2774736, EPI_ISL_2774737, EPI_ISL_2774738, EPI_ISL_2774739, EPI_ISL_2774740, EPI_ISL_2774741, EPI_ISL_3060414, EPI_ISL_3060415, EPI_ISL_3060416, EPI_ISL_3060417, EPI_ISL_3060418, EPI_ISL_3060419, EPI_ISL_3060420, EPI_ISL_3060422, EPI_ISL_3060423, EPI_ISL_3060424, EPI_ISL_3060425, EPI_ISL_3060426, EPI_ISL_3060428, EPI_ISL_3060429, EPI_ISL_3060430, EPI_ISL_3060432, EPI_ISL_3060705, EPI_ISL_3060706, EPI_ISL_3060707, EPI_ISL_3060708, EPI_ISL_3060753, EPI_ISL_3060755, EPI_ISL_3060756, EPI_ISL_3060848, EPI_ISL_3060849, EPI_ISL_3060850, EPI_ISL_3453364, EPI_ISL_3453404, EPI_ISL_3453420, EPI_ISL_3453457, EPI_ISL_3453479, EPI_ISL_3453523, EPI_ISL_3453573, EPI_ISL_3453633, EPI_ISL_3453637, EPI_ISL_3453653, EPI_ISL_3453660, EPI_ISL_3453663, EPI_ISL_3453665, EPI_ISL_3453679, EPI_ISL_3453702, EPI_ISL_3453717, EPI_ISL_3453719, EPI_ISL_3453720, EPI_ISL_3453721, EPI_ISL_3453722, EPI_ISL_3453723, EPI_ISL_3453757, EPI_ISL_3453771, EPI_ISL_5063789, EPI_ISL_5063792, EPI_ISL_5063793, EPI_ISL_5063795, EPI_ISL_5063796, EPI_ISL_5063797, EPI_ISL_5063798, EPI_ISL_5063799, EPI_ISL_5063800, EPI_ISL_5063801, EPI_ISL_5063802, EPI_ISL_5063804, EPI_ISL_5063805, EPI_ISL_5063806, EPI_ISL_5063972, EPI_ISL_5063973, EPI_ISL_5063975, EPI_ISL_5063976, EPI_ISL_5063977, EPI_ISL_5063978, EPI_ISL_5063979, EPI_ISL_5063980, EPI_ISL_5416726, EPI_ISL_5416727, EPI_ISL_5416728, EPI_ISL_5416730, EPI_ISL_5416732, EPI_ISL_5416733, EPI_ISL_5416737, EPI_ISL_5416739, EPI_ISL_5416741, EPI_ISL_5416742, EPI_ISL_5416743, EPI_ISL_5416909, EPI_ISL_5416910, EPI_ISL_5416911, EPI_ISL_5416912, EPI_ISL_5416913, EPI_ISL_5416914, EPI_ISL_5416915, EPI_ISL_5416916, EPI_ISL_5416917, EPI_ISL_5417020, EPI_ISL_5417021, EPI_ISL_5417022, EPI_ISL_5417023, EPI_ISL_5417024, EPI_ISL_5417025, EPI_ISL_5417026, EPI_ISL_5417028, EPI_ISL_5417029, EPI_ISL_5417030, EPI_ISL_5417031, EPI_ISL_5417032, EPI_ISL_5417033, EPI_ISL_5417034, EPI_ISL_5417035, EPI_ISL_5417036, EPI_ISL_5417037, EPI_ISL_5643612, EPI_ISL_5643615, EPI_ISL_5643632, EPI_ISL_5643633, EPI_ISL_5643634, EPI_ISL_5643683, EPI_ISL_5643700, EPI_ISL_5643741, EPI_ISL_5643754, EPI_ISL_5643776, EPI_ISL_5643780, EPI_ISL_5643814, EPI_ISL_5643858, EPI_ISL_6046821, EPI_ISL_6046826, EPI_ISL_6047002, EPI_ISL_6047059, EPI_ISL_6047067, EPI_ISL_6047111, EPI_ISL_6047153, EPI_ISL_6047159, EPI_ISL_6047191, EPI_ISL_6047243, EPI_ISL_6047347, EPI_ISL_6047408, EPI_ISL_6047446, EPI_ISL_6047469, EPI_ISL_6047484, EPI_ISL_6047549, EPI_ISL_6047563, EPI_ISL_6047605, EPI_ISL_6047794, EPI_ISL_6047803, EPI_ISL_6047916, EPI_ISL_6048031, EPI_ISL_6048056, EPI_ISL_6048067, EPI_ISL_6048187, EPI_ISL_6048238, EPI_ISL_6048243, EPI_ISL_6048282
AP SSO	CSIR-Centre for Cellular and Molecular Biology-INSACOG	Ara Sreenivas et al	EPI_ISL_2373222, EPI_ISL_2373223, EPI_ISL_2373224, EPI_ISL_2373225, EPI_ISL_2373226, EPI_ISL_2373227, EPI_ISL_2373228, EPI_ISL_2373229, EPI_ISL_2373230, EPI_ISL_2373231, EPI_ISL_2373232, EPI_ISL_2373233, EPI_ISL_2373234, EPI_ISL_2373235, EPI_ISL_2373236, EPI_ISL_2373237, EPI_ISL_2373238, EPI_ISL_2373239, EPI_ISL_2373240, EPI_ISL_2373241, EPI_ISL_2373242, EPI_ISL_2441140, EPI_ISL_2441141, EPI_ISL_2441142, EPI_ISL_2441143, EPI_ISL_2441144, EPI_ISL_2441145, EPI_ISL_2441146, EPI_ISL_2441147, EPI_ISL_2441148, EPI_ISL_2441149, EPI_ISL_2441150, EPI_ISL_2441761, EPI_ISL_2441762, EPI_ISL_2441763, EPI_ISL_2660760, EPI_ISL_2660762, EPI_ISL_2660763, EPI_ISL_2660764, EPI_ISL_2660765, EPI_ISL_2660766, EPI_ISL_2660767, EPI_ISL_2660768, EPI_ISL_2660769, EPI_ISL_3060617, EPI_ISL_3060619, EPI_ISL_3060696, EPI_ISL_3060697, EPI_ISL_3060698, EPI_ISL_3060699, EPI_ISL_3060745, EPI_ISL_3060748, EPI_ISL_3060812, EPI_ISL_3060813, EPI_ISL_3060814, EPI_ISL_3060815, EPI_ISL_3060816, EPI_ISL_3060817, EPI_ISL_3060818, EPI_ISL_3060821, EPI_ISL_3060824, EPI_ISL_3060825, EPI_ISL_3060826, EPI_ISL_3060827, EPI_ISL_3060828, EPI_ISL_3060829, EPI_ISL_3076726, EPI_ISL_3453488, EPI_ISL_3453528, EPI_ISL_3453539, EPI_ISL_5063750, EPI_ISL_5063751, EPI_ISL_5063752, EPI_ISL_5063753, EPI_ISL_5063754, EPI_ISL_5063755, EPI_ISL_5063756, EPI_ISL_5063757, EPI_ISL_5063758, EPI_ISL_5063759, EPI_ISL_5063760, EPI_ISL_5063761, EPI_ISL_5063762, EPI_ISL_5063765, EPI_ISL_5063767, EPI_ISL_5063768, EPI_ISL_5063769, EPI_ISL_5063960, EPI_ISL_5063962, EPI_ISL_5063963, EPI_ISL_5063964, EPI_ISL_5063965, EPI_ISL_5063966, EPI_ISL_5416687, EPI_ISL_5416688, EPI_ISL_5416689, EPI_ISL_5416690, EPI_ISL_5416691, EPI_ISL_5416692, EPI_ISL_5416693, EPI_ISL_5416694, EPI_ISL_5416695, EPI_ISL_5416696, EPI_ISL_5416697, EPI_ISL_5416699, EPI_ISL_5416700, EPI_ISL_5416701, EPI_ISL_5416702, EPI_ISL_5416704, EPI_ISL_5416705, EPI_ISL_5416706, EPI_ISL_5416897, EPI_ISL_5416898, EPI_ISL_5416899, EPI_ISL_5416900, EPI_ISL_5416901, EPI_ISL_5416902, EPI_ISL_5416903, EPI_ISL_5416981, EPI_ISL_5416982, EPI_ISL_5416983, EPI_ISL_5416984, EPI_ISL_5416985, EPI_ISL_5416986, EPI_ISL_5416987, EPI_ISL_5416988, EPI_ISL_5416989, EPI_ISL_5416990, EPI_ISL_5416991, EPI_ISL_5416992, EPI_ISL_5416993, EPI_ISL_5416994, EPI_ISL_5416995, EPI_ISL_5416996, EPI_ISL_5416997, EPI_ISL_5416998, EPI_ISL_5416999, EPI_ISL_5417000, EPI_ISL_5643613, EPI_ISL_5643628, EPI_ISL_5643629, EPI_ISL_5643630, EPI_ISL_5643631, EPI_ISL_5643723, EPI_ISL_5643745, EPI_ISL_5643758, EPI_ISL_5643760, EPI_ISL_5643767, EPI_ISL_5643777, EPI_ISL_5643785, EPI_ISL_5643786, EPI_ISL_5643787, EPI_ISL_5643792, EPI_ISL_5643799, EPI_ISL_5643800, EPI_ISL_5643807, EPI_ISL_5643823, EPI_ISL_6046373, EPI_ISL_6046382, EPI_ISL_6046386, EPI_ISL_6046701, EPI_ISL_6046729, EPI_ISL_6046740, EPI_ISL_6046747, EPI_ISL_6046753, EPI_ISL_6046769, EPI_ISL_6046782, EPI_ISL_6046790, EPI_ISL_6046906, EPI_ISL_6046912, EPI_ISL_6047031, EPI_ISL_6047182, EPI_ISL_6047429, EPI_ISL_6047488, EPI_ISL_6047554, EPI_ISL_6047575, EPI_ISL_6047597, EPI_ISL_6047651, EPI_ISL_6047673, EPI_ISL_6047691, EPI_ISL_6047709, EPI_ISL_6047742, EPI_ISL_6047814, EPI_ISL_6047964, EPI_ISL_6047987, EPI_ISL_6047994, EPI_ISL_6048145, EPI_ISL_6048208, EPI_ISL_6048266, EPI_ISL_6048345
AP SSO	CSIR-Centre for Cellular and Molecular Biology-INSACOG	B Himasri et al	EPI_ISL_2231598, EPI_ISL_2231605, EPI_ISL_2231627, EPI_ISL_2231638, EPI_ISL_2231686, EPI_ISL_2231711, EPI_ISL_2231739, EPI_ISL_2231754, EPI_ISL_2441192, EPI_ISL_2441193, EPI_ISL_2441194, EPI_ISL_2441195, EPI_ISL_2441196, EPI_ISL_2441197, EPI_ISL_2441198, EPI_ISL_2441199, EPI_ISL_2441200, EPI_ISL_2441201, EPI_ISL_2441202, EPI_ISL_2441203, EPI_ISL_2441204, EPI_ISL_2441205, EPI_ISL_2441206, EPI_ISL_2441207, EPI_ISL_2441208, EPI_ISL_2441209, EPI_ISL_2441210, EPI_ISL_2441211, EPI_ISL_2441212, EPI_ISL_2441770, EPI_ISL_2441771, EPI_ISL_2660808, EPI_ISL_2660809, EPI_ISL_2660812, EPI_ISL_2660813, EPI_ISL_2660814, EPI_ISL_2660815, EPI_ISL_2774742, EPI_ISL_2774743, EPI_ISL_2774744, EPI_ISL_2774745, EPI_ISL_2774746, EPI_ISL_2774747, EPI_ISL_2774748, EPI_ISL_2774749, EPI_ISL_2774750, EPI_ISL_2774753, EPI_ISL_2774754, EPI_ISL_2774755, EPI_ISL_2774756, EPI_ISL_2774757, EPI_ISL_2774758, EPI_ISL_2789350, EPI_ISL_3060442, EPI_ISL_3060443, EPI_ISL_3060444, EPI_ISL_3060445, EPI_ISL_3060447, EPI_ISL_3060448, EPI_ISL_3060449, EPI_ISL_3060450, EPI_ISL_3060562, EPI_ISL_3060564, EPI_ISL_3060565, EPI_ISL_3060566, EPI_ISL_3060567, EPI_ISL_3060570, EPI_ISL_3060709, EPI_ISL_3060710, EPI_ISL_3060711, EPI_ISL_3060712, EPI_ISL_3060757, EPI_ISL_3060758, EPI_ISL_3060759, EPI_ISL_3060760, EPI_ISL_3453365, EPI_ISL_3453372, EPI_ISL_3453375, EPI_ISL_3453396, EPI_ISL_3453431, EPI_ISL_3453465, EPI_ISL_3453497, EPI_ISL_3453546, EPI_ISL_3453572, EPI_ISL_3453619, EPI_ISL_3453626, EPI_ISL_3453642, EPI_ISL_3453648, EPI_ISL_3453685, EPI_ISL_3453703, EPI_ISL_3453704, EPI_ISL_3453705, EPI_ISL_3453706, EPI_ISL_3453707, EPI_ISL_3453708, EPI_ISL_3453709, EPI_ISL_3453725, EPI_ISL_3453758, EPI_ISL_3453759, EPI_ISL_3453772, EPI_ISL_3453773, EPI_ISL_5063807, EPI_ISL_5063808, EPI_ISL_5063809, EPI_ISL_5063810, EPI_ISL_5063811, EPI_ISL_5063812, EPI_ISL_5063813, EPI_ISL_5063814, EPI_ISL_5063815, EPI_ISL_5063816, EPI_ISL_5063818, EPI_ISL_5063819, EPI_ISL_5063821, EPI_ISL_5063822, EPI_ISL_5063823, EPI_ISL_5063824, EPI_ISL_5416744, EPI_ISL_5416745, EPI_ISL_5416746, EPI_ISL_5416747, EPI_ISL_5416748, EPI_ISL_5416749, EPI_ISL_5416750, EPI_ISL_5416751, EPI_ISL_5416752, EPI_ISL_5416753, EPI_ISL_5416754, EPI_ISL_5416755, EPI_ISL_5416756, EPI_ISL_5416757, EPI_ISL_5416758, EPI_ISL_5416759, EPI_ISL_5416760, EPI_ISL_5416761, EPI_ISL_5417038, EPI_ISL_5417039, EPI_ISL_5417040, EPI_ISL_5417041, EPI_ISL_5417042, EPI_ISL_5417043, EPI_ISL_5417044, EPI_ISL_5417045, EPI_ISL_5417046, EPI_ISL_5417048, EPI_ISL_5417049, EPI_ISL_5417050, EPI_ISL_5417051, EPI_ISL_5417052, EPI_ISL_5417053, EPI_ISL_5417054
AP SSO	CSIR-Centre for Cellular and Molecular Biology-INSACOG	Blessy B John et al	EPI_ISL_2373183, EPI_ISL_2373184, EPI_ISL_2373185, EPI_ISL_2373186, EPI_ISL_2373187, EPI_ISL_2373188, EPI_ISL_2373189, EPI_ISL_2373190, EPI_ISL_2373191, EPI_ISL_2373192, EPI_ISL_2373193, EPI_ISL_2373194, EPI_ISL_2373195, EPI_ISL_2373196, EPI_ISL_2373197, EPI_ISL_2373198, EPI_ISL_2373199, EPI_ISL_2373200, EPI_ISL_2373201, EPI_ISL_2373202, EPI_ISL_2373203, EPI_ISL_2373204, EPI_ISL_2373205, EPI_ISL_2373206, EPI_ISL_2373207, EPI_ISL_2373208, EPI_ISL_2373209, EPI_ISL_2373217, EPI_ISL_2373218, EPI_ISL_2373219, EPI_ISL_2373220, EPI_ISL_2373221
AP SSO	CSIR-Centre for Cellular and Molecular Biology-INSACOG	Jandhyala Sai Krishna et al	EPI_ISL_5063893, EPI_ISL_5063895, EPI_ISL_5063896, EPI_ISL_5063897, EPI_ISL_5063898, EPI_ISL_5063899, EPI_ISL_5063900, EPI_ISL_5063901, EPI_ISL_5063902, EPI_ISL_5063903, EPI_ISL_5063904, EPI_ISL_5063905, EPI_ISL_5063907, EPI_ISL_5063908, EPI_ISL_5063909, EPI_ISL_5063912, EPI_ISL_5063913, EPI_ISL_5063917, EPI_ISL_5063918, EPI_ISL_5063919, EPI_ISL_5063920, EPI_ISL_5063921, EPI_ISL_5063922, EPI_ISL_5063930, EPI_ISL_5063931, EPI_ISL_5063932, EPI_ISL_5063945, EPI_ISL_5063947, EPI_ISL_5416828, EPI_ISL_5416829, EPI_ISL_5416830, EPI_ISL_5416833, EPI_ISL_5416835, EPI_ISL_5416836, EPI_ISL_5416837, EPI_ISL_5416838, EPI_ISL_5416839, EPI_ISL_5416840, EPI_ISL_5416841, EPI_ISL_5416842, EPI_ISL_5416843, EPI_ISL_5416844, EPI_ISL_5416845, EPI_ISL_5416847, EPI_ISL_5416849, EPI_ISL_5416850, EPI_ISL_5416851, EPI_ISL_5416852, EPI_ISL_5416854, EPI_ISL_5416855, EPI_ISL_5416856, EPI_ISL_5416857, EPI_ISL_5416858, EPI_ISL_5416859, EPI_ISL_5416867, EPI_ISL_5416868, EPI_ISL_5416869, EPI_ISL_5416882, EPI_ISL_5416883, EPI_ISL_5416884, EPI_ISL_5643621, EPI_ISL_5643636, EPI_ISL_5643658, EPI_ISL_5643660, EPI_ISL_5643668, EPI_ISL_5643671, EPI_ISL_5643675, EPI_ISL_5643676, EPI_ISL_5643677, EPI_ISL_5643678, EPI_ISL_5643689, EPI_ISL_5643691, EPI_ISL_5643694, EPI_ISL_5643748, EPI_ISL_5643756, EPI_ISL_5643765, EPI_ISL_5643768, EPI_ISL_5643772, EPI_ISL_5643790, EPI_ISL_5643801, EPI_ISL_5643818, EPI_ISL_5643821, EPI_ISL_5643855, EPI_ISL_6046512, EPI_ISL_6046517, EPI_ISL_6046524, EPI_ISL_6046534, EPI_ISL_6046927, EPI_ISL_6046935, EPI_ISL_6046940, EPI_ISL_6047025, EPI_ISL_6047062, EPI_ISL_6047105, EPI_ISL_6047201, EPI_ISL_6047261, EPI_ISL_6047286, EPI_ISL_6047334, EPI_ISL_6047338, EPI_ISL_6047342, EPI_ISL_6047367, EPI_ISL_6047632, EPI_ISL_6047668, EPI_ISL_6047679, EPI_ISL_6047713, EPI_ISL_6047735, EPI_ISL_6047763, EPI_ISL_6047859, EPI_ISL_6048050, EPI_ISL_6076913
AP SSO	CSIR-Centre for Cellular and Molecular Biology-INSACOG	Lamuk Zaveri et al	EPI_ISL_2231590, EPI_ISL_2231594, EPI_ISL_2231599, EPI_ISL_2231600, EPI_ISL_2231603, EPI_ISL_2231604, EPI_ISL_2231607, EPI_ISL_2231608, EPI_ISL_2231609, EPI_ISL_2231611, EPI_ISL_2231613, EPI_ISL_2231615, EPI_ISL_2231616, EPI_ISL_2231617, EPI_ISL_2231618, EPI_ISL_2231619, EPI_ISL_2231620, EPI_ISL_2231623, EPI_ISL_2231625, EPI_ISL_2231632, EPI_ISL_2231634, EPI_ISL_2231635, EPI_ISL_2231637, EPI_ISL_2231639, EPI_ISL_2231642, EPI_ISL_2231644, EPI_ISL_2231675, EPI_ISL_2231677, EPI_ISL_2231678, EPI_ISL_2231679, EPI_ISL_2231681, EPI_ISL_2231685, EPI_ISL_2231689, EPI_ISL_2231691, EPI_ISL_2231694, EPI_ISL_2231697, EPI_ISL_2231699, EPI_ISL_2231702, EPI_ISL_2231705, EPI_ISL_2231708, EPI_ISL_2231715, EPI_ISL_2231716, EPI_ISL_2231717, EPI_ISL_2231723, EPI_ISL_2231724, EPI_ISL_2231725, EPI_ISL_2231727, EPI_ISL_2231734, EPI_ISL_2231735, EPI_ISL_2231738, EPI_ISL_2231740, EPI_ISL_2231741, EPI_ISL_2231745, EPI_ISL_2231749, EPI_ISL_2231750, EPI_ISL_2231753, EPI_ISL_2231785, EPI_ISL_2231787, EPI_ISL_2231789, EPI_ISL_2231790, EPI_ISL_2231797, EPI_ISL_2323022, EPI_ISL_2373127, EPI_ISL_2373128, EPI_ISL_2373130, EPI_ISL_2373133, EPI_ISL_2373135, EPI_ISL_2373136, EPI_ISL_2373137, EPI_ISL_2373138, EPI_ISL_2373139, EPI_ISL_2373140, EPI_ISL_2373141, EPI_ISL_2373142, EPI_ISL_2373143, EPI_ISL_2373145, EPI_ISL_2373146, EPI_ISL_2373147, EPI_ISL_2373148, EPI_ISL_2373150, EPI_ISL_2373151, EPI_ISL_2373152, EPI_ISL_2373153, EPI_ISL_2441106, EPI_ISL_2441107, EPI_ISL_2441108, EPI_ISL_2441109, EPI_ISL_2441110, EPI_ISL_2441111, EPI_ISL_2441112, EPI_ISL_2441113, EPI_ISL_2441114, EPI_ISL_2441242, EPI_ISL_2441243, EPI_ISL_2441244, EPI_ISL_2441245, EPI_ISL_2441246, EPI_ISL_2441247, EPI_ISL_2441248, EPI_ISL_2441249, EPI_ISL_2441250, EPI_ISL_2441251, EPI_ISL_2441252, EPI_ISL_2441253, EPI_ISL_2441254, EPI_ISL_2441255, EPI_ISL_2441256, EPI_ISL_2441257, EPI_ISL_2441739, EPI_ISL_2441740, EPI_ISL_2441742, EPI_ISL_2441743, EPI_ISL_2441744, EPI_ISL_2660726, EPI_ISL_2660727, EPI_ISL_2660728, EPI_ISL_2660729, EPI_ISL_2660730, EPI_ISL_2660731, EPI_ISL_2660732, EPI_ISL_2660733, EPI_ISL_2660734, EPI_ISL_2775369, EPI_ISL_2775370, EPI_ISL_2775371, EPI_ISL_2775372, EPI_ISL_2775373, EPI_ISL_2775374, EPI_ISL_2775375, EPI_ISL_2775376, EPI_ISL_2775377, EPI_ISL_2775378, EPI_ISL_2775379, EPI_ISL_2775381, EPI_ISL_2775382, EPI_ISL_2775383, EPI_ISL_3060523, EPI_ISL_3060524, EPI_ISL_3060525, EPI_ISL_3060526, EPI_ISL_3060527, EPI_ISL_3060528, EPI_ISL_3060529, EPI_ISL_3060687, EPI_ISL_3060689, EPI_ISL_3060690, EPI_ISL_3060736, EPI_ISL_3060737, EPI_ISL_3060738, EPI_ISL_3060739, EPI_ISL_3060796, EPI_ISL_3060798, EPI_ISL_3060799, EPI_ISL_3060800, EPI_ISL_3060801, EPI_ISL_3060802, EPI_ISL_3060803, EPI_ISL_3060804, EPI_ISL_3060806, EPI_ISL_3060809, EPI_ISL_3060810, EPI_ISL_3060811, EPI_ISL_3453412, EPI_ISL_3453417, EPI_ISL_3453435, EPI_ISL_3453443, EPI_ISL_3453445, EPI_ISL_3453460, EPI_ISL_3453491, EPI_ISL_3453496, EPI_ISL_3453502, EPI_ISL_3453563, EPI_ISL_3453623, EPI_ISL_3453639, EPI_ISL_3453644, EPI_ISL_3453659, EPI_ISL_3453672, EPI_ISL_3453692, EPI_ISL_3453693, EPI_ISL_3453694, EPI_ISL_3453695, EPI_ISL_3453696, EPI_ISL_3453739, EPI_ISL_3453740, EPI_ISL_3453741, EPI_ISL_3453742, EPI_ISL_3453764, EPI_ISL_3453765, EPI_ISL_3453788, EPI_ISL_3453789, EPI_ISL_3453790, EPI_ISL_3453791, EPI_ISL_3453792, EPI_ISL_3453793, EPI_ISL_3453794, EPI_ISL_3453795, EPI_ISL_3453796, EPI_ISL_3453797, EPI_ISL_5063711, EPI_ISL_5063712, EPI_ISL_5063713, EPI_ISL_5063714, EPI_ISL_5063716, EPI_ISL_5063717, EPI_ISL_5063718, EPI_ISL_5063719, EPI_ISL_5063720, EPI_ISL_5063721, EPI_ISL_5063722, EPI_ISL_5063723, EPI_ISL_5063724, EPI_ISL_5063725, EPI_ISL_5063726, EPI_ISL_5063728, EPI_ISL_5063926, EPI_ISL_5063927, EPI_ISL_5063928, EPI_ISL_5063929, EPI_ISL_5063933, EPI_ISL_5063935, EPI_ISL_5416648, EPI_ISL_5416649, EPI_ISL_5416650, EPI_ISL_5416651, EPI_ISL_5416652, EPI_ISL_5416653, EPI_ISL_5416654, EPI_ISL_5416655, EPI_ISL_5416656, EPI_ISL_5416657, EPI_ISL_5416658, EPI_ISL_5416660, EPI_ISL_5416662, EPI_ISL_5416663, EPI_ISL_5416664, EPI_ISL_5416665, EPI_ISL_5416666, EPI_ISL_5416863, EPI_ISL_5416864, EPI_ISL_5416866, EPI_ISL_5416870, EPI_ISL_5416871, EPI_ISL_5416942, EPI_ISL_5416943, EPI_ISL_5416944, EPI_ISL_5416945, EPI_ISL_5416948, EPI_ISL_5416950, EPI_ISL_5416951, EPI_ISL_5416953, EPI_ISL_5416954, EPI_ISL_5416955, EPI_ISL_5416956, EPI_ISL_5416957, EPI_ISL_5416958, EPI_ISL_5416959, EPI_ISL_5416960, EPI_ISL_5643607, EPI_ISL_5643623, EPI_ISL_5643637, EPI_ISL_5643705, EPI_ISL_5643716, EPI_ISL_5643739, EPI_ISL_5643750, EPI_ISL_5643757, EPI_ISL_5643763, EPI_ISL_5643764, EPI_ISL_5643769, EPI_ISL_5643778, EPI_ISL_5643779, EPI_ISL_5643782, EPI_ISL_5643796, EPI_ISL_5643804, EPI_ISL_5643808, EPI_ISL_5643809, EPI_ISL_5643813, EPI_ISL_5643816, EPI_ISL_5643848, EPI_ISL_6046358, EPI_ISL_6046582, EPI_ISL_6046591, EPI_ISL_6046596, EPI_ISL_6046605, EPI_ISL_6046615, EPI_ISL_6046634, EPI_ISL_6046643, EPI_ISL_6046649, EPI_ISL_6046660, EPI_ISL_6046874, EPI_ISL_6046962, EPI_ISL_6046969, EPI_ISL_6046973, EPI_ISL_6047073, EPI_ISL_6047098, EPI_ISL_6047114, EPI_ISL_6047278, EPI_ISL_6047336, EPI_ISL_6047356, EPI_ISL_6047359, EPI_ISL_6047361, EPI_ISL_6047365, EPI_ISL_6047456, EPI_ISL_6047587, EPI_ISL_6047665, EPI_ISL_6047752, EPI_ISL_6047822, EPI_ISL_6047907, EPI_ISL_6048134, EPI_ISL_6048167, EPI_ISL_6048227, EPI_ISL_6048257, EPI_ISL_6048274, EPI_ISL_6048320, EPI_ISL_6269315, EPI_ISL_6269320, EPI_ISL_6269324, EPI_ISL_6269333, EPI_ISL_6269339, EPI_ISL_6269343, EPI_ISL_6269348, EPI_ISL_6269350, EPI_ISL_6269364, EPI_ISL_6269366, EPI_ISL_6269374, EPI_ISL_6269377, EPI_ISL_6269381, EPI_ISL_6269390, EPI_ISL_6269397, EPI_ISL_6269403, EPI_ISL_6269411, EPI_ISL_6269416, EPI_ISL_6269423, EPI_ISL_6269428, EPI_ISL_6269433, EPI_ISL_6269442, EPI_ISL_6269452, EPI_ISL_6269458, EPI_ISL_6269467, EPI_ISL_6269477, EPI_ISL_6269484, EPI_ISL_6269489, EPI_ISL_6269496, EPI_ISL_6269502, EPI_ISL_6269509, EPI_ISL_6269524, EPI_ISL_6269534, EPI_ISL_6269539, EPI_ISL_6269544, EPI_ISL_6269554, EPI_ISL_6269560, EPI_ISL_6269571, EPI_ISL_6269580, EPI_ISL_6269592, EPI_ISL_6269595, EPI_ISL_6269602, EPI_ISL_6269604, EPI_ISL_6269613, EPI_ISL_6269620, EPI_ISL_6269626, EPI_ISL_6269637, EPI_ISL_6269643, EPI_ISL_6269649, EPI_ISL_6269654, EPI_ISL_6269661, EPI_ISL_6269667, EPI_ISL_6269670, EPI_ISL_6269676, EPI_ISL_6269679, EPI_ISL_6269687, EPI_ISL_6269694, EPI_ISL_6269698, EPI_ISL_6269704, EPI_ISL_6269708, EPI_ISL_6269713, EPI_ISL_6269720, EPI_ISL_6269723, EPI_ISL_6269730, EPI_ISL_6269743, EPI_ISL_6269750, EPI_ISL_6269754, EPI_ISL_6269759, EPI_ISL_6269771, EPI_ISL_6269776, EPI_ISL_6269782, EPI_ISL_6269786, EPI_ISL_6269789, EPI_ISL_6269794, EPI_ISL_6269801, EPI_ISL_6269810, EPI_ISL_6269821, EPI_ISL_6269824, EPI_ISL_6269835, EPI_ISL_6269848, EPI_ISL_6269858, EPI_ISL_6269879, EPI_ISL_6269885, EPI_ISL_6269888, EPI_ISL_6269893, EPI_ISL_6269908, EPI_ISL_6269924, EPI_ISL_6269930, EPI_ISL_6269935, EPI_ISL_6269942, EPI_ISL_6269977, EPI_ISL_6269982, EPI_ISL_6269988, EPI_ISL_6269997, EPI_ISL_6270006, EPI_ISL_6270013, EPI_ISL_6270021, EPI_ISL_6270031, EPI_ISL_6270036, EPI_ISL_6270039, EPI_ISL_6270047, EPI_ISL_6270051, EPI_ISL_6270058, EPI_ISL_6270064, EPI_ISL_6270073, EPI_ISL_6270082, EPI_ISL_6270088, EPI_ISL_6270095, EPI_ISL_6270102, EPI_ISL_6270109, EPI_ISL_6270114, EPI_ISL_6270120, EPI_ISL_6270124, EPI_ISL_6270130, EPI_ISL_6270135, EPI_ISL_6270141, EPI_ISL_6270147, EPI_ISL_6270154, EPI_ISL_6270161, EPI_ISL_6270165, EPI_ISL_6270173, EPI_ISL_6270185, EPI_ISL_6270190, EPI_ISL_6270199, EPI_ISL_6270208, EPI_ISL_6270215, EPI_ISL_6270218, EPI_ISL_6270226, EPI_ISL_6270231, EPI_ISL_6270238, EPI_ISL_6270246, EPI_ISL_6270252, EPI_ISL_6634128, EPI_ISL_6634136
AP SSO	CSIR-Centre for Cellular and Molecular Biology-INSACOG	Payel Mukherjee et al	EPI_ISL_2231597, EPI_ISL_2231601, EPI_ISL_2231612, EPI_ISL_2231614, EPI_ISL_2231622, EPI_ISL_2231624, EPI_ISL_2231628, EPI_ISL_2231630, EPI_ISL_2231631, EPI_ISL_2231641, EPI_ISL_2231643, EPI_ISL_2231645, EPI_ISL_2231646, EPI_ISL_2231655, EPI_ISL_2231656, EPI_ISL_2231670, EPI_ISL_2231672, EPI_ISL_2231682, EPI_ISL_2231684, EPI_ISL_2231687, EPI_ISL_2231688, EPI_ISL_2231690, EPI_ISL_2231692, EPI_ISL_2231693, EPI_ISL_2231696, EPI_ISL_2231701, EPI_ISL_2231703, EPI_ISL_2231704, EPI_ISL_2231706, EPI_ISL_2231707, EPI_ISL_2231713, EPI_ISL_2231714, EPI_ISL_2231720, EPI_ISL_2231721, EPI_ISL_2231726, EPI_ISL_2231729, EPI_ISL_2231730, EPI_ISL_2231731, EPI_ISL_2231732, EPI_ISL_2231733, EPI_ISL_2231742, EPI_ISL_2231746, EPI_ISL_2231747, EPI_ISL_2231748, EPI_ISL_2231752, EPI_ISL_2231762, EPI_ISL_2231763, EPI_ISL_2231764, EPI_ISL_2231767, EPI_ISL_2231798, EPI_ISL_2231799, EPI_ISL_2373112, EPI_ISL_2373113, EPI_ISL_2373114, EPI_ISL_2373115, EPI_ISL_2373117, EPI_ISL_2373119, EPI_ISL_2373121, EPI_ISL_2373122, EPI_ISL_2373123, EPI_ISL_2373124, EPI_ISL_2400318, EPI_ISL_2441078, EPI_ISL_2441079, EPI_ISL_2441080, EPI_ISL_2441081, EPI_ISL_2441082, EPI_ISL_2441083, EPI_ISL_2441084, EPI_ISL_2441213, EPI_ISL_2441214, EPI_ISL_2441215, EPI_ISL_2441216, EPI_ISL_2441217, EPI_ISL_2441218, EPI_ISL_2441219, EPI_ISL_2441220, EPI_ISL_2441221, EPI_ISL_2660698, EPI_ISL_2660700, EPI_ISL_2660701, EPI_ISL_2660702, EPI_ISL_2660703, EPI_ISL_2775357, EPI_ISL_2775358, EPI_ISL_2775359, EPI_ISL_2775360, EPI_ISL_2775361, EPI_ISL_2775362, EPI_ISL_2775363, EPI_ISL_2775364, EPI_ISL_2775365, EPI_ISL_2775367, EPI_ISL_3060505, EPI_ISL_3060506, EPI_ISL_3060511, EPI_ISL_3060514, EPI_ISL_3060515, EPI_ISL_3060516, EPI_ISL_3060517, EPI_ISL_3060518, EPI_ISL_3060520, EPI_ISL_3060522, EPI_ISL_3060685, EPI_ISL_3060686, EPI_ISL_3060733, EPI_ISL_3060734, EPI_ISL_3060735, EPI_ISL_3060778, EPI_ISL_3060779, EPI_ISL_3060781, EPI_ISL_3060782, EPI_ISL_3060783, EPI_ISL_3060784, EPI_ISL_3060785, EPI_ISL_3060787, EPI_ISL_3060789, EPI_ISL_3060790, EPI_ISL_3060791, EPI_ISL_3060792, EPI_ISL_3060793, EPI_ISL_3060794, EPI_ISL_3060795, EPI_ISL_3453392, EPI_ISL_3453398, EPI_ISL_3453415, EPI_ISL_3453437, EPI_ISL_3453462, EPI_ISL_3453472, EPI_ISL_3453498, EPI_ISL_3453501, EPI_ISL_3453594, EPI_ISL_3453618, EPI_ISL_3453630, EPI_ISL_3453643, EPI_ISL_3453662, EPI_ISL_3453688, EPI_ISL_3453689, EPI_ISL_3453690, EPI_ISL_3453691, EPI_ISL_3453700, EPI_ISL_3453701, EPI_ISL_3453762, EPI_ISL_3453785, EPI_ISL_3453786, EPI_ISL_3453787, EPI_ISL_5063693, EPI_ISL_5063694, EPI_ISL_5063696, EPI_ISL_5063697, EPI_ISL_5063698, EPI_ISL_5063699, EPI_ISL_5063701, EPI_ISL_5063702, EPI_ISL_5063703, EPI_ISL_5063704, EPI_ISL_5063705, EPI_ISL_5063708, EPI_ISL_5063709, EPI_ISL_5063710, EPI_ISL_5063923, EPI_ISL_5063924, EPI_ISL_5063925, EPI_ISL_5063985, EPI_ISL_5063986, EPI_ISL_5063987, EPI_ISL_5063988, EPI_ISL_5416631, EPI_ISL_5416632, EPI_ISL_5416633, EPI_ISL_5416634, EPI_ISL_5416635, EPI_ISL_5416636, EPI_ISL_5416637, EPI_ISL_5416638, EPI_ISL_5416639, EPI_ISL_5416640, EPI_ISL_5416641, EPI_ISL_5416642, EPI_ISL_5416643, EPI_ISL_5416644, EPI_ISL_5416645, EPI_ISL_5416646, EPI_ISL_5416647, EPI_ISL_5416860, EPI_ISL_5416862, EPI_ISL_5416918, EPI_ISL_5416919, EPI_ISL_5416920, EPI_ISL_5416921, EPI_ISL_5416922, EPI_ISL_5416925, EPI_ISL_5416926, EPI_ISL_5416927, EPI_ISL_5416928, EPI_ISL_5416931, EPI_ISL_5416932, EPI_ISL_5416933, EPI_ISL_5416934, EPI_ISL_5416935, EPI_ISL_5416936, EPI_ISL_5416937, EPI_ISL_5416938, EPI_ISL_5416939, EPI_ISL_5416940, EPI_ISL_5416941, EPI_ISL_5643674, EPI_ISL_5643681, EPI_ISL_5643682, EPI_ISL_5643729, EPI_ISL_5643735, EPI_ISL_5643797, EPI_ISL_5643806, EPI_ISL_5643825, EPI_ISL_5643835, EPI_ISL_5643836, EPI_ISL_5643852, EPI_ISL_5643853, EPI_ISL_5643856, EPI_ISL_5643861, EPI_ISL_6046304, EPI_ISL_6046312, EPI_ISL_6046321, EPI_ISL_6046327, EPI_ISL_6046330, EPI_ISL_6046553, EPI_ISL_6047219, EPI_ISL_6047423, EPI_ISL_6047505, EPI_ISL_6047510, EPI_ISL_6047537, EPI_ISL_6047614, EPI_ISL_6047719, EPI_ISL_6047727, EPI_ISL_6047837, EPI_ISL_6047853, EPI_ISL_6047872, EPI_ISL_6047884, EPI_ISL_6047890, EPI_ISL_6047926, EPI_ISL_6047956, EPI_ISL_6048039, EPI_ISL_6048079, EPI_ISL_6048155, EPI_ISL_6048201, EPI_ISL_6048212, EPI_ISL_6048221, EPI_ISL_6048251, EPI_ISL_6048287, EPI_ISL_6048294, EPI_ISL_6048325, EPI_ISL_6076925, EPI_ISL_6076934
AP SSO	CSIR-Centre for Cellular and Molecular Biology-INSACOG	Priya Nurkurthy et al	EPI_ISL_2441129, EPI_ISL_2441130, EPI_ISL_2441131, EPI_ISL_2441132, EPI_ISL_2441133, EPI_ISL_2441134, EPI_ISL_2441135, EPI_ISL_2441136, EPI_ISL_2441137, EPI_ISL_2441139, EPI_ISL_2441222, EPI_ISL_2441223, EPI_ISL_2441224, EPI_ISL_2441225, EPI_ISL_2441226, EPI_ISL_2441227, EPI_ISL_2441228, EPI_ISL_2441229, EPI_ISL_2660749, EPI_ISL_2660750, EPI_ISL_2660751, EPI_ISL_2660752, EPI_ISL_2660753, EPI_ISL_2660755, EPI_ISL_2660756, EPI_ISL_2660757, EPI_ISL_2660759, EPI_ISL_2774797, EPI_ISL_2774798, EPI_ISL_2774799, EPI_ISL_2774800, EPI_ISL_2774802, EPI_ISL_2774803, EPI_ISL_2774804, EPI_ISL_2774805, EPI_ISL_2774806, EPI_ISL_2774807, EPI_ISL_2774808, EPI_ISL_2774809, EPI_ISL_2774810, EPI_ISL_2774811, EPI_ISL_2774812, EPI_ISL_2774813, EPI_ISL_2774814, EPI_ISL_2774815, EPI_ISL_2774816, EPI_ISL_2774817, EPI_ISL_2775313, EPI_ISL_2775314, EPI_ISL_2775315, EPI_ISL_2775316, EPI_ISL_2775318, EPI_ISL_2775319, EPI_ISL_2775320, EPI_ISL_2775321, EPI_ISL_2775322, EPI_ISL_2775323, EPI_ISL_2775324, EPI_ISL_2775325, EPI_ISL_2775326, EPI_ISL_2775327, EPI_ISL_2775328, EPI_ISL_2775329, EPI_ISL_2775330, EPI_ISL_2775331, EPI_ISL_2775354, EPI_ISL_2775355, EPI_ISL_2775356, EPI_ISL_2789349, EPI_ISL_3060475, EPI_ISL_3060476, EPI_ISL_3060478, EPI_ISL_3060479, EPI_ISL_3060480, EPI_ISL_3060481, EPI_ISL_3060482, EPI_ISL_3060483, EPI_ISL_3060484, EPI_ISL_3060485, EPI_ISL_3060671, EPI_ISL_3060722, EPI_ISL_3060723, EPI_ISL_3060724, EPI_ISL_3060725, EPI_ISL_3060726, EPI_ISL_3060852, EPI_ISL_3060853, EPI_ISL_3060856, EPI_ISL_3060857, EPI_ISL_3060858, EPI_ISL_3060859, EPI_ISL_3060860, EPI_ISL_3060861, EPI_ISL_3060862, EPI_ISL_3060863, EPI_ISL_3060864, EPI_ISL_3060865, EPI_ISL_3060866, EPI_ISL_3060867, EPI_ISL_3076727, EPI_ISL_3076728, EPI_ISL_3076729, EPI_ISL_3453428, EPI_ISL_3453436, EPI_ISL_3453521, EPI_ISL_3453555, EPI_ISL_3453557, EPI_ISL_3453571, EPI_ISL_3453655, EPI_ISL_3453661, EPI_ISL_3453697, EPI_ISL_3453733, EPI_ISL_3453735, EPI_ISL_3453736, EPI_ISL_3453737, EPI_ISL_3453780, EPI_ISL_3453781, EPI_ISL_3462097, EPI_ISL_5063842, EPI_ISL_5063845, EPI_ISL_5063846, EPI_ISL_5063847, EPI_ISL_5063848, EPI_ISL_5063849, EPI_ISL_5063850, EPI_ISL_5063852, EPI_ISL_5063853, EPI_ISL_5063854, EPI_ISL_5063855, EPI_ISL_5063856, EPI_ISL_5063857, EPI_ISL_5063858, EPI_ISL_5063859, EPI_ISL_5063860, EPI_ISL_5063861, EPI_ISL_5063862, EPI_ISL_5063863, EPI_ISL_5063865, EPI_ISL_5063866, EPI_ISL_5063948, EPI_ISL_5063949, EPI_ISL_5063950, EPI_ISL_5063951, EPI_ISL_5063952, EPI_ISL_5416780, EPI_ISL_5416782, EPI_ISL_5416783, EPI_ISL_5416784, EPI_ISL_5416785, EPI_ISL_5416786, EPI_ISL_5416787, EPI_ISL_5416788, EPI_ISL_5416789, EPI_ISL_5416790, EPI_ISL_5416791, EPI_ISL_5416793, EPI_ISL_5416795, EPI_ISL_5416796, EPI_ISL_5416798, EPI_ISL_5416799, EPI_ISL_5416800, EPI_ISL_5416801, EPI_ISL_5416802, EPI_ISL_5416803, EPI_ISL_5416804, EPI_ISL_5416885, EPI_ISL_5416886, EPI_ISL_5416887, EPI_ISL_5416889, EPI_ISL_5643616, EPI_ISL_5643686, EPI_ISL_5643693, EPI_ISL_5643721, EPI_ISL_5643743, EPI_ISL_5643775, EPI_ISL_5643795, EPI_ISL_6046465, EPI_ISL_6046471, EPI_ISL_6046480, EPI_ISL_6046491, EPI_ISL_6046505, EPI_ISL_6046836, EPI_ISL_6047236, EPI_ISL_6047341, EPI_ISL_6047344, EPI_ISL_6047346, EPI_ISL_6047349
AP SSO	CSIR-Centre for Cellular and Molecular Biology-INSACOG	Shreekant Verma et al	EPI_ISL_2441151, EPI_ISL_2441152, EPI_ISL_2441153, EPI_ISL_2441154, EPI_ISL_2441155, EPI_ISL_2441156, EPI_ISL_2441157, EPI_ISL_2441158, EPI_ISL_2441159, EPI_ISL_2441160, EPI_ISL_2441161, EPI_ISL_2441162, EPI_ISL_2441163, EPI_ISL_2441164, EPI_ISL_2441165, EPI_ISL_2441166, EPI_ISL_2441167, EPI_ISL_2441168, EPI_ISL_2441764, EPI_ISL_2441765, EPI_ISL_2441766, EPI_ISL_2660771, EPI_ISL_2660772, EPI_ISL_2660773, EPI_ISL_2660774, EPI_ISL_2660775, EPI_ISL_2660776, EPI_ISL_2660778, EPI_ISL_2660779, EPI_ISL_2660780, EPI_ISL_2660781, EPI_ISL_2660784, EPI_ISL_2660786, EPI_ISL_2688250, EPI_ISL_3060395, EPI_ISL_3060396, EPI_ISL_3060397, EPI_ISL_3060398, EPI_ISL_3060399, EPI_ISL_3060400, EPI_ISL_3060401, EPI_ISL_3060402, EPI_ISL_3060403, EPI_ISL_3060404, EPI_ISL_3060405, EPI_ISL_3060406, EPI_ISL_3060407, EPI_ISL_3060408, EPI_ISL_3060410, EPI_ISL_3060411, EPI_ISL_3060412, EPI_ISL_3060413, EPI_ISL_3060700, EPI_ISL_3060701, EPI_ISL_3060703, EPI_ISL_3060704, EPI_ISL_3060749, EPI_ISL_3060750, EPI_ISL_3060751, EPI_ISL_3060752, EPI_ISL_3060830, EPI_ISL_3060837, EPI_ISL_3060838, EPI_ISL_3060839, EPI_ISL_3060840, EPI_ISL_3060842, EPI_ISL_3060843, EPI_ISL_3060844, EPI_ISL_3060845, EPI_ISL_3453413, EPI_ISL_3453434, EPI_ISL_3453455, EPI_ISL_3453458, EPI_ISL_3453494, EPI_ISL_3453526, EPI_ISL_3453569, EPI_ISL_3453586, EPI_ISL_3453600, EPI_ISL_3453620, EPI_ISL_3453647, EPI_ISL_3453713, EPI_ISL_3453714, EPI_ISL_3453715, EPI_ISL_3453716, EPI_ISL_3453751, EPI_ISL_3453754, EPI_ISL_3453755, EPI_ISL_3453756, EPI_ISL_3453766, EPI_ISL_3453767, EPI_ISL_3453768, EPI_ISL_3453769, EPI_ISL_3453770, EPI_ISL_5063770, EPI_ISL_5063771, EPI_ISL_5063772, EPI_ISL_5063773, EPI_ISL_5063774, EPI_ISL_5063775, EPI_ISL_5063777, EPI_ISL_5063778, EPI_ISL_5063779, EPI_ISL_5063780, EPI_ISL_5063781, EPI_ISL_5063782, EPI_ISL_5063783, EPI_ISL_5063785, EPI_ISL_5063786, EPI_ISL_5063787, EPI_ISL_5063788, EPI_ISL_5063967, EPI_ISL_5063968, EPI_ISL_5063969, EPI_ISL_5063970, EPI_ISL_5063971, EPI_ISL_5416707, EPI_ISL_5416708, EPI_ISL_5416709, EPI_ISL_5416710, EPI_ISL_5416711, EPI_ISL_5416712, EPI_ISL_5416713, EPI_ISL_5416714, EPI_ISL_5416715, EPI_ISL_5416716, EPI_ISL_5416717, EPI_ISL_5416718, EPI_ISL_5416719, EPI_ISL_5416720, EPI_ISL_5416721, EPI_ISL_5416722, EPI_ISL_5416724, EPI_ISL_5416725, EPI_ISL_5416904, EPI_ISL_5416905, EPI_ISL_5416906, EPI_ISL_5416907, EPI_ISL_5416908, EPI_ISL_5417001, EPI_ISL_5417002, EPI_ISL_5417003, EPI_ISL_5417004, EPI_ISL_5417005, EPI_ISL_5417006, EPI_ISL_5417007, EPI_ISL_5417008, EPI_ISL_5417009, EPI_ISL_5417010, EPI_ISL_5417011, EPI_ISL_5417013, EPI_ISL_5417014, EPI_ISL_5417016, EPI_ISL_5417017, EPI_ISL_5417018, EPI_ISL_5417019, EPI_ISL_5643608, EPI_ISL_5643609, EPI_ISL_5643610, EPI_ISL_5643611, EPI_ISL_5643624, EPI_ISL_5643625, EPI_ISL_5643626, EPI_ISL_5643762, EPI_ISL_5643774, EPI_ISL_5643788, EPI_ISL_5643805, EPI_ISL_5643812, EPI_ISL_5643815, EPI_ISL_5643843, EPI_ISL_6046392, EPI_ISL_6046400, EPI_ISL_6046405, EPI_ISL_6046414, EPI_ISL_6046419, EPI_ISL_6046425, EPI_ISL_6046434, EPI_ISL_6046440, EPI_ISL_6046446, EPI_ISL_6046455, EPI_ISL_6046459, EPI_ISL_6046743, EPI_ISL_6046764, EPI_ISL_6046776, EPI_ISL_6046797, EPI_ISL_6046804, EPI_ISL_6046812, EPI_ISL_6046989, EPI_ISL_6046992, EPI_ISL_6047121, EPI_ISL_6047214, EPI_ISL_6047326, EPI_ISL_6047475, EPI_ISL_6047781, EPI_ISL_6047810, EPI_ISL_6047846, EPI_ISL_6047864, EPI_ISL_6048013, EPI_ISL_6048023, EPI_ISL_6048061, EPI_ISL_6048194
AP SSO	CSIR-Centre for Cellular and Molecular Biology-INSACOG	Sofia Banu et al	EPI_ISL_2441085, EPI_ISL_2441086, EPI_ISL_2441087, EPI_ISL_2441088, EPI_ISL_2441089, EPI_ISL_2441090, EPI_ISL_2441091, EPI_ISL_2441092, EPI_ISL_2441093, EPI_ISL_2441094, EPI_ISL_2441230, EPI_ISL_2441231, EPI_ISL_2441232, EPI_ISL_2441233, EPI_ISL_2441234, EPI_ISL_2441235, EPI_ISL_2441236, EPI_ISL_2441237, EPI_ISL_2441238, EPI_ISL_2441239, EPI_ISL_2441240, EPI_ISL_2441241, EPI_ISL_2660705, EPI_ISL_2660706, EPI_ISL_2660707, EPI_ISL_2660710, EPI_ISL_2660711, EPI_ISL_2660712, EPI_ISL_2660713, EPI_ISL_2660714, EPI_ISL_2774759, EPI_ISL_2774760, EPI_ISL_2774762, EPI_ISL_2774763, EPI_ISL_2774765, EPI_ISL_2774766, EPI_ISL_2774767, EPI_ISL_2774768, EPI_ISL_2774769, EPI_ISL_2774771, EPI_ISL_2774772, EPI_ISL_2774773, EPI_ISL_2774774, EPI_ISL_2774776, EPI_ISL_2774777, EPI_ISL_2774778, EPI_ISL_2775289, EPI_ISL_2775290, EPI_ISL_2775291, EPI_ISL_2775292, EPI_ISL_2775293, EPI_ISL_2775294, EPI_ISL_3060451, EPI_ISL_3060452, EPI_ISL_3060453, EPI_ISL_3060454, EPI_ISL_3060455, EPI_ISL_3060456, EPI_ISL_3060457, EPI_ISL_3060458, EPI_ISL_3060460, EPI_ISL_3060461, EPI_ISL_3060462, EPI_ISL_3060463, EPI_ISL_3060571, EPI_ISL_3060572, EPI_ISL_3060573, EPI_ISL_3060574, EPI_ISL_3060575, EPI_ISL_3060576, EPI_ISL_3060577, EPI_ISL_3060578, EPI_ISL_3060580, EPI_ISL_3060581, EPI_ISL_3060582, EPI_ISL_3060583, EPI_ISL_3060584, EPI_ISL_3060585, EPI_ISL_3060586, EPI_ISL_3060588, EPI_ISL_3060589, EPI_ISL_3060590, EPI_ISL_3060591, EPI_ISL_3060592, EPI_ISL_3060593, EPI_ISL_3060594, EPI_ISL_3060713, EPI_ISL_3060714, EPI_ISL_3060715, EPI_ISL_3060716, EPI_ISL_3060761, EPI_ISL_3060762, EPI_ISL_3060763, EPI_ISL_3453407, EPI_ISL_3453446, EPI_ISL_3453453, EPI_ISL_3453520, EPI_ISL_3453536, EPI_ISL_3453558, EPI_ISL_3453726, EPI_ISL_3453727, EPI_ISL_3453728, EPI_ISL_3453774, EPI_ISL_3453775
AP SSO	CSIR-Centre for Cellular and Molecular Biology-INSACOG	Sumedha Avadhanula et al	EPI_ISL_2441095, EPI_ISL_2441096, EPI_ISL_2441097, EPI_ISL_2441098, EPI_ISL_2441099, EPI_ISL_2441100, EPI_ISL_2441101, EPI_ISL_2441102, EPI_ISL_2441104, EPI_ISL_2441105, EPI_ISL_2660715, EPI_ISL_2660716, EPI_ISL_2660717, EPI_ISL_2660718, EPI_ISL_2660719, EPI_ISL_2660720, EPI_ISL_2660721, EPI_ISL_2660722, EPI_ISL_2660723, EPI_ISL_2660724, EPI_ISL_2660725, EPI_ISL_2774779, EPI_ISL_2774780, EPI_ISL_2774781, EPI_ISL_2774783, EPI_ISL_2774784, EPI_ISL_2774785, EPI_ISL_2774786, EPI_ISL_2774787, EPI_ISL_2774788, EPI_ISL_2774789, EPI_ISL_2774790, EPI_ISL_2774791, EPI_ISL_2774792, EPI_ISL_2774793, EPI_ISL_2774794, EPI_ISL_2774795, EPI_ISL_2774796, EPI_ISL_2775295, EPI_ISL_2775297, EPI_ISL_2775298, EPI_ISL_2775299, EPI_ISL_2775300, EPI_ISL_2775303, EPI_ISL_2775304, EPI_ISL_2775305, EPI_ISL_2775309, EPI_ISL_2775351, EPI_ISL_2775353, EPI_ISL_3060464, EPI_ISL_3060465, EPI_ISL_3060466, EPI_ISL_3060468, EPI_ISL_3060470, EPI_ISL_3060471, EPI_ISL_3060472, EPI_ISL_3060473, EPI_ISL_3060474, EPI_ISL_3060595, EPI_ISL_3060597, EPI_ISL_3060598, EPI_ISL_3060599, EPI_ISL_3060600, EPI_ISL_3060601, EPI_ISL_3060655, EPI_ISL_3060656, EPI_ISL_3060657, EPI_ISL_3060658, EPI_ISL_3060660, EPI_ISL_3060661, EPI_ISL_3060662, EPI_ISL_3060663, EPI_ISL_3060664, EPI_ISL_3060665, EPI_ISL_3060666, EPI_ISL_3060667, EPI_ISL_3060668, EPI_ISL_3060669, EPI_ISL_3060670, EPI_ISL_3060717, EPI_ISL_3060718, EPI_ISL_3060719, EPI_ISL_3060720, EPI_ISL_3060721, EPI_ISL_3060766, EPI_ISL_3060768, EPI_ISL_3453370, EPI_ISL_3453384, EPI_ISL_3453390, EPI_ISL_3453403, EPI_ISL_3453419, EPI_ISL_3453422, EPI_ISL_3453424, EPI_ISL_3453427, EPI_ISL_3453433, EPI_ISL_3453438, EPI_ISL_3453444, EPI_ISL_3453463, EPI_ISL_3453469, EPI_ISL_3453473, EPI_ISL_3453475, EPI_ISL_3453522, EPI_ISL_3453540, EPI_ISL_3453565, EPI_ISL_3453566, EPI_ISL_3453591, EPI_ISL_3453609, EPI_ISL_3453627, EPI_ISL_3453631, EPI_ISL_3453638, EPI_ISL_3453641, EPI_ISL_3453646, EPI_ISL_3453667, EPI_ISL_3453668, EPI_ISL_3453682, EPI_ISL_3453684, EPI_ISL_3453711, EPI_ISL_3453712, EPI_ISL_3453729, EPI_ISL_3453730, EPI_ISL_3453731, EPI_ISL_3453732, EPI_ISL_3453749, EPI_ISL_3453760, EPI_ISL_3453761, EPI_ISL_3453776, EPI_ISL_3453777, EPI_ISL_3453778, EPI_ISL_3453779, EPI_ISL_3453784, EPI_ISL_5063825, EPI_ISL_5063826, EPI_ISL_5063827, EPI_ISL_5063828, EPI_ISL_5063829, EPI_ISL_5063830, EPI_ISL_5063831, EPI_ISL_5063832, EPI_ISL_5063834, EPI_ISL_5063835, EPI_ISL_5063836, EPI_ISL_5063837, EPI_ISL_5063838, EPI_ISL_5063839, EPI_ISL_5063840, EPI_ISL_5063841, EPI_ISL_5240937, EPI_ISL_5416762, EPI_ISL_5416763, EPI_ISL_5416764, EPI_ISL_5416765, EPI_ISL_5416766, EPI_ISL_5416768, EPI_ISL_5416769, EPI_ISL_5416770, EPI_ISL_5416771, EPI_ISL_5416773, EPI_ISL_5416774, EPI_ISL_5416775, EPI_ISL_5416776, EPI_ISL_5416778, EPI_ISL_5416779, EPI_ISL_5417056, EPI_ISL_5417057, EPI_ISL_5417058, EPI_ISL_5417059, EPI_ISL_5417060, EPI_ISL_5417061, EPI_ISL_5417063, EPI_ISL_5417064, EPI_ISL_5417065, EPI_ISL_5417066, EPI_ISL_5417067, EPI_ISL_5417068, EPI_ISL_5417069, EPI_ISL_5417071, EPI_ISL_5417072, EPI_ISL_5417073, EPI_ISL_5417074, EPI_ISL_5417077, EPI_ISL_5417078, EPI_ISL_5417079, EPI_ISL_5417080, EPI_ISL_5417081, EPI_ISL_5417082, EPI_ISL_5417083, EPI_ISL_5417084
AP SSO	CSIR-Centre for Cellular and Molecular Biology-INSACOG	Tulasi Nagabandi et al	EPI_ISL_2231589, EPI_ISL_2231595, EPI_ISL_2231596, EPI_ISL_2231621, EPI_ISL_2231633, EPI_ISL_2231636, EPI_ISL_2231640, EPI_ISL_2231647, EPI_ISL_2231649, EPI_ISL_2231650, EPI_ISL_2231651, EPI_ISL_2231652, EPI_ISL_2231653, EPI_ISL_2231654, EPI_ISL_2231657, EPI_ISL_2231658, EPI_ISL_2231659, EPI_ISL_2231660, EPI_ISL_2231661, EPI_ISL_2231663, EPI_ISL_2231664, EPI_ISL_2231665, EPI_ISL_2231666, EPI_ISL_2231667, EPI_ISL_2231668, EPI_ISL_2231669, EPI_ISL_2231671, EPI_ISL_2231673, EPI_ISL_2231674, EPI_ISL_2231676, EPI_ISL_2231680, EPI_ISL_2231695, EPI_ISL_2231712, EPI_ISL_2231728, EPI_ISL_2231743, EPI_ISL_2231755, EPI_ISL_2231756, EPI_ISL_2231757, EPI_ISL_2231758, EPI_ISL_2231759, EPI_ISL_2231760, EPI_ISL_2231761, EPI_ISL_2231768, EPI_ISL_2231769, EPI_ISL_2231770, EPI_ISL_2231771, EPI_ISL_2231772, EPI_ISL_2231773, EPI_ISL_2231775, EPI_ISL_2231777, EPI_ISL_2231778, EPI_ISL_2231779, EPI_ISL_2231780, EPI_ISL_2231781, EPI_ISL_2231783, EPI_ISL_2231784, EPI_ISL_2231791, EPI_ISL_2231792, EPI_ISL_2231793, EPI_ISL_2231794, EPI_ISL_2231795, EPI_ISL_2231796, EPI_ISL_2231806, EPI_ISL_2231808, EPI_ISL_2231809, EPI_ISL_2231810, EPI_ISL_2231811, EPI_ISL_2231812, EPI_ISL_2231817, EPI_ISL_2231818, EPI_ISL_2231819, EPI_ISL_2231820, EPI_ISL_2231821, EPI_ISL_2231823, EPI_ISL_2231825, EPI_ISL_2231827, EPI_ISL_2231828, EPI_ISL_2231830, EPI_ISL_2231831, EPI_ISL_2231832, EPI_ISL_2231833, EPI_ISL_2231834, EPI_ISL_2231835, EPI_ISL_2231836, EPI_ISL_2231838, EPI_ISL_2231840, EPI_ISL_2231841, EPI_ISL_2231843, EPI_ISL_2231845, EPI_ISL_2231846, EPI_ISL_2231848, EPI_ISL_2231849, EPI_ISL_2231850, EPI_ISL_2231852, EPI_ISL_2231853, EPI_ISL_2231854, EPI_ISL_2231855, EPI_ISL_2231859, EPI_ISL_2231860, EPI_ISL_2231864, EPI_ISL_2231865, EPI_ISL_2231866, EPI_ISL_2231867, EPI_ISL_2231868, EPI_ISL_2231869, EPI_ISL_2231871, EPI_ISL_2231872, EPI_ISL_2323024, EPI_ISL_2373154, EPI_ISL_2373155, EPI_ISL_2373156, EPI_ISL_2373157, EPI_ISL_2373158, EPI_ISL_2373160, EPI_ISL_2373161, EPI_ISL_2373162, EPI_ISL_2373163, EPI_ISL_2373164, EPI_ISL_2373165, EPI_ISL_2373166, EPI_ISL_2373167, EPI_ISL_2373168, EPI_ISL_2373169, EPI_ISL_2373170, EPI_ISL_2373171, EPI_ISL_2373172, EPI_ISL_2373173, EPI_ISL_2373174, EPI_ISL_2373175, EPI_ISL_2373176, EPI_ISL_2373177, EPI_ISL_2373178, EPI_ISL_2373179, EPI_ISL_2373180, EPI_ISL_2373181, EPI_ISL_2373182, EPI_ISL_2373210, EPI_ISL_2373211, EPI_ISL_2373212, EPI_ISL_2373213, EPI_ISL_2373214, EPI_ISL_2373215, EPI_ISL_2441115, EPI_ISL_2441116, EPI_ISL_2441117, EPI_ISL_2441118, EPI_ISL_2441119, EPI_ISL_2441120, EPI_ISL_2441122, EPI_ISL_2441123, EPI_ISL_2441124, EPI_ISL_2441125, EPI_ISL_2441126, EPI_ISL_2441127, EPI_ISL_2441128, EPI_ISL_2441745, EPI_ISL_2441747, EPI_ISL_2441749, EPI_ISL_2441750, EPI_ISL_2441751, EPI_ISL_2441752, EPI_ISL_2441753, EPI_ISL_2441754, EPI_ISL_2441755, EPI_ISL_2441756, EPI_ISL_2441757, EPI_ISL_2441758, EPI_ISL_2441759, EPI_ISL_2441760, EPI_ISL_2660735, EPI_ISL_2660737, EPI_ISL_2660739, EPI_ISL_2660740, EPI_ISL_2660742, EPI_ISL_2660743, EPI_ISL_2660744, EPI_ISL_2660745, EPI_ISL_2660746, EPI_ISL_2660748, EPI_ISL_2775384, EPI_ISL_2775385, EPI_ISL_2775386, EPI_ISL_2775387, EPI_ISL_2775388, EPI_ISL_2775389, EPI_ISL_3060608, EPI_ISL_3060610, EPI_ISL_3060611, EPI_ISL_3060612, EPI_ISL_3060613, EPI_ISL_3060614, EPI_ISL_3060615, EPI_ISL_3060616, EPI_ISL_3060691, EPI_ISL_3060692, EPI_ISL_3060693, EPI_ISL_3060694, EPI_ISL_3060695, EPI_ISL_3060740, EPI_ISL_3060741, EPI_ISL_3060742, EPI_ISL_3060743, EPI_ISL_3060744, EPI_ISL_3076724, EPI_ISL_3076725, EPI_ISL_3453371, EPI_ISL_3453379, EPI_ISL_3453397, EPI_ISL_3453423, EPI_ISL_3453474, EPI_ISL_3453477, EPI_ISL_3453495, EPI_ISL_3453499, EPI_ISL_3453500, EPI_ISL_3453506, EPI_ISL_3453519, EPI_ISL_3453543, EPI_ISL_3453560, EPI_ISL_3453579, EPI_ISL_3453606, EPI_ISL_3453629, EPI_ISL_3453650, EPI_ISL_3453652, EPI_ISL_3453658, EPI_ISL_3453743, EPI_ISL_3453744, EPI_ISL_3453745, EPI_ISL_3453746, EPI_ISL_3453747, EPI_ISL_3453748, EPI_ISL_3453753, EPI_ISL_3453763, EPI_ISL_3453782, EPI_ISL_3453783, EPI_ISL_3453798, EPI_ISL_5063730, EPI_ISL_5063731, EPI_ISL_5063732, EPI_ISL_5063733, EPI_ISL_5063734, EPI_ISL_5063735, EPI_ISL_5063736, EPI_ISL_5063737, EPI_ISL_5063738, EPI_ISL_5063739, EPI_ISL_5063740, EPI_ISL_5063741, EPI_ISL_5063742, EPI_ISL_5063743, EPI_ISL_5063744, EPI_ISL_5063745, EPI_ISL_5063746, EPI_ISL_5063748, EPI_ISL_5063749, EPI_ISL_5063936, EPI_ISL_5063938, EPI_ISL_5063939, EPI_ISL_5063940, EPI_ISL_5063958, EPI_ISL_5416667, EPI_ISL_5416668, EPI_ISL_5416669, EPI_ISL_5416670, EPI_ISL_5416671, EPI_ISL_5416672, EPI_ISL_5416673, EPI_ISL_5416674, EPI_ISL_5416675, EPI_ISL_5416676, EPI_ISL_5416677, EPI_ISL_5416679, EPI_ISL_5416680, EPI_ISL_5416681, EPI_ISL_5416683, EPI_ISL_5416684, EPI_ISL_5416685, EPI_ISL_5416686, EPI_ISL_5416873, EPI_ISL_5416876, EPI_ISL_5416877, EPI_ISL_5416896, EPI_ISL_5416961, EPI_ISL_5416962, EPI_ISL_5416963, EPI_ISL_5416965, EPI_ISL_5416966, EPI_ISL_5416967, EPI_ISL_5416968, EPI_ISL_5416969, EPI_ISL_5416970, EPI_ISL_5416971, EPI_ISL_5416973, EPI_ISL_5416974, EPI_ISL_5416975, EPI_ISL_5416976, EPI_ISL_5416977, EPI_ISL_5416978, EPI_ISL_5416979, EPI_ISL_5416980, EPI_ISL_5643622, EPI_ISL_5643627, EPI_ISL_5643653, EPI_ISL_5643670, EPI_ISL_5643692, EPI_ISL_5643707, EPI_ISL_5643722, EPI_ISL_5643724, EPI_ISL_5643759, EPI_ISL_5643802, EPI_ISL_5643803, EPI_ISL_5643817, EPI_ISL_5643826, EPI_ISL_5643830, EPI_ISL_5643833, EPI_ISL_5643842, EPI_ISL_5643849, EPI_ISL_5643850, EPI_ISL_5643854, EPI_ISL_6046365, EPI_ISL_6046541, EPI_ISL_6046562, EPI_ISL_6046567, EPI_ISL_6046622, EPI_ISL_6046627, EPI_ISL_6046665, EPI_ISL_6046671, EPI_ISL_6046679, EPI_ISL_6046686, EPI_ISL_6046695, EPI_ISL_6046707, EPI_ISL_6046711, EPI_ISL_6046722, EPI_ISL_6046736, EPI_ISL_6046881, EPI_ISL_6046892, EPI_ISL_6046897, EPI_ISL_6046947, EPI_ISL_6046979, EPI_ISL_6046983, EPI_ISL_6047011, EPI_ISL_6047337, EPI_ISL_6047355, EPI_ISL_6047360, EPI_ISL_6047366, EPI_ISL_6047370, EPI_ISL_6047388, EPI_ISL_6047495, EPI_ISL_6047789, EPI_ISL_6047938, EPI_ISL_6047946, EPI_ISL_6047950, EPI_ISL_6048096, EPI_ISL_6048141, EPI_ISL_6048331, EPI_ISL_6048360
AP SSO	CSIR-Centre for Cellular and Molecular Biology-INSACOG	Vidhyadhari Methuku et al	EPI_ISL_2774819, EPI_ISL_2774820, EPI_ISL_2774821, EPI_ISL_2774822, EPI_ISL_2774823, EPI_ISL_2774824, EPI_ISL_2774825, EPI_ISL_2774826, EPI_ISL_2774827, EPI_ISL_2774828, EPI_ISL_2774829, EPI_ISL_2774830, EPI_ISL_2774831, EPI_ISL_2774832, EPI_ISL_2775332, EPI_ISL_2775333, EPI_ISL_2775334, EPI_ISL_2775335, EPI_ISL_2775338, EPI_ISL_2775340, EPI_ISL_2775341, EPI_ISL_2775342, EPI_ISL_2775343, EPI_ISL_2775344, EPI_ISL_2775345, EPI_ISL_2775346, EPI_ISL_2775347, EPI_ISL_2775348, EPI_ISL_2775349, EPI_ISL_2775350, EPI_ISL_3060486, EPI_ISL_3060487, EPI_ISL_3060489, EPI_ISL_3060490, EPI_ISL_3060491, EPI_ISL_3060492, EPI_ISL_3060494, EPI_ISL_3060495, EPI_ISL_3060496, EPI_ISL_3060497, EPI_ISL_3060498, EPI_ISL_3060499, EPI_ISL_3060501, EPI_ISL_3060502, EPI_ISL_3060503, EPI_ISL_3060504, EPI_ISL_3060727, EPI_ISL_3060728, EPI_ISL_3060729, EPI_ISL_3060730, EPI_ISL_3060868, EPI_ISL_3060870, EPI_ISL_3060871, EPI_ISL_3060872, EPI_ISL_3060873, EPI_ISL_3060875, EPI_ISL_3060876, EPI_ISL_3060877, EPI_ISL_3453368, EPI_ISL_3453442, EPI_ISL_3453461, EPI_ISL_3453504, EPI_ISL_3453537, EPI_ISL_3453582, EPI_ISL_3453584, EPI_ISL_3453651, EPI_ISL_3453698, EPI_ISL_3453699, EPI_ISL_5063868, EPI_ISL_5063869, EPI_ISL_5063870, EPI_ISL_5063871, EPI_ISL_5063873, EPI_ISL_5063874, EPI_ISL_5063875, EPI_ISL_5063876, EPI_ISL_5063878, EPI_ISL_5063880, EPI_ISL_5063882, EPI_ISL_5063886, EPI_ISL_5063890, EPI_ISL_5063891, EPI_ISL_5063892, EPI_ISL_5063941, EPI_ISL_5063942, EPI_ISL_5063943, EPI_ISL_5063944, EPI_ISL_5063953, EPI_ISL_5063954, EPI_ISL_5063955, EPI_ISL_5063956, EPI_ISL_5416806, EPI_ISL_5416807, EPI_ISL_5416808, EPI_ISL_5416809, EPI_ISL_5416810, EPI_ISL_5416811, EPI_ISL_5416813, EPI_ISL_5416814, EPI_ISL_5416815, EPI_ISL_5416816, EPI_ISL_5416817, EPI_ISL_5416818, EPI_ISL_5416819, EPI_ISL_5416820, EPI_ISL_5416821, EPI_ISL_5416822, EPI_ISL_5416823, EPI_ISL_5416824, EPI_ISL_5416825, EPI_ISL_5416827, EPI_ISL_5416878, EPI_ISL_5416879, EPI_ISL_5416880, EPI_ISL_5416881, EPI_ISL_5416890, EPI_ISL_5416891, EPI_ISL_5416893, EPI_ISL_5416894, EPI_ISL_5643617, EPI_ISL_5643618, EPI_ISL_5643619, EPI_ISL_5643620, EPI_ISL_5643635, EPI_ISL_5643652, EPI_ISL_5643684, EPI_ISL_5643710, EPI_ISL_5643712, EPI_ISL_5643744, EPI_ISL_5643749, EPI_ISL_5643770, EPI_ISL_5643771, EPI_ISL_5643789, EPI_ISL_5643791, EPI_ISL_5643794, EPI_ISL_5643798, EPI_ISL_5643822, EPI_ISL_5643829, EPI_ISL_5643840, EPI_ISL_6046494, EPI_ISL_6046501, EPI_ISL_6046548, EPI_ISL_6046574, EPI_ISL_6046845, EPI_ISL_6046850, EPI_ISL_6046856, EPI_ISL_6046863, EPI_ISL_6046869, EPI_ISL_6046917, EPI_ISL_6046922, EPI_ISL_6046952, EPI_ISL_6046997, EPI_ISL_6047441, EPI_ISL_6047462, EPI_ISL_6047581, EPI_ISL_6047642, EPI_ISL_6047758, EPI_ISL_6047829, EPI_ISL_6048002, EPI_ISL_6048072, EPI_ISL_6048115, EPI_ISL_6048119, EPI_ISL_6048123, EPI_ISL_6048129, EPI_ISL_6048173, EPI_ISL_6048180, EPI_ISL_6048303, EPI_ISL_6048312, EPI_ISL_6048338, EPI_ISL_6048351, EPI_ISL_6048366, EPI_ISL_6048371
APACIBLE MEMORIAL DISTRICT HOSPITAL	Research Institute for Tropical Medicine/Tohoku University	Inez Andrea Medado et al	EPI_ISL_4459353
APHP Bichat-Claude Bernard	APHP Bichat-Claude Bernard	Samuel Lebourgeois et al	EPI_ISL_4536228, EPI_ISL_4536454, EPI_ISL_4536760, EPI_ISL_4536996, EPI_ISL_4537125, EPI_ISL_4537284, EPI_ISL_4537460, EPI_ISL_4537598, EPI_ISL_4537783
APOLLO	inStem NCBS - INSACOG	Uma Ramakrishnan Dasaradhi Palakodeti Aswin SaiNarain et al	EPI_ISL_1940093, EPI_ISL_1940094
APRL Pathlabs Pvt. Ltd, Vadodara	Gujarat Biotechnology Research Centre	Apurvasinh Puvar et al	EPI_ISL_6498158
AR Dept. of Health-PHL, Molecular Diagnostics	Centers for Disease Control and Prevention Division of Viral Diseases, Pathogen Discovery	Mili Sheth et al	EPI_ISL_4186871, EPI_ISL_4251484, EPI_ISL_4251583, EPI_ISL_4251643, EPI_ISL_4251669, EPI_ISL_4251671, EPI_ISL_4251788, EPI_ISL_4251862, EPI_ISL_4251880, EPI_ISL_4251889, EPI_ISL_6472296, EPI_ISL_6472757, EPI_ISL_6472921, EPI_ISL_6473106, EPI_ISL_6473134, EPI_ISL_6473356, EPI_ISL_6473384, EPI_ISL_6473396, EPI_ISL_6473398, EPI_ISL_6473440, EPI_ISL_6474290, EPI_ISL_6474345, EPI_ISL_6474351, EPI_ISL_6474434, EPI_ISL_6474471, EPI_ISL_6474487, EPI_ISL_6474639, EPI_ISL_6474746, EPI_ISL_6474769, EPI_ISL_6474891, EPI_ISL_6811109, EPI_ISL_6811137, EPI_ISL_6811144, EPI_ISL_6811153, EPI_ISL_6811158, EPI_ISL_6811170, EPI_ISL_6811171, EPI_ISL_6811175, EPI_ISL_6811189
AR Dept. of Health-PHL, Molecular Diagnostics	Genomics and Discovery, Respiratory Viruses Branch, Division of Viral Diseases, Centers for Disease Control and Prevention	Jing Zhang et al	EPI_ISL_3031756
AREA DE BARVA	Inciensa, Instituto Costarricense de Investigación y Enseñanza en Nutrición y Salud	Cristian Pérez-Corrales et al	EPI_ISL_3761780
AREA DE SALUD ABANGARES	Inciensa, Instituto Costarricense de Investigación y Enseñanza en Nutrición y Salud	Francisco Duarte et al	EPI_ISL_3948519, EPI_ISL_4258604, EPI_ISL_6591488
AREA DE SALUD ACOSTA	Inciensa, Instituto Costarricense de Investigación y Enseñanza en Nutrición y Salud	Francisco Duarte et al	EPI_ISL_2828003, EPI_ISL_3298324, EPI_ISL_3298351, EPI_ISL_3298358, EPI_ISL_3638939, EPI_ISL_3638943, EPI_ISL_3948498, EPI_ISL_5999327, EPI_ISL_6591781
AREA DE SALUD ACOSTA [ACOSTA/SAN JOSE]	Inciensa, Instituto Costarricense de Investigación y Enseñanza en Nutrición y Salud	Francisco Duarte et al	EPI_ISL_3274361, EPI_ISL_3274362
AREA DE SALUD ALAJUELA CENTRAL	Inciensa, Instituto Costarricense de Investigación y Enseñanza en Nutrición y Salud	Francisco Duarte et al	EPI_ISL_3298331, EPI_ISL_3298332
AREA DE SALUD ALAJUELA NORTE - CLINICA DR. MARCIAL RODRIGUEZ	Inciensa, Instituto Costarricense de Investigación y Enseñanza en Nutrición y Salud	Francisco Duarte et al	EPI_ISL_1067609, EPI_ISL_4258605, EPI_ISL_4258606, EPI_ISL_5262751, EPI_ISL_5262752, EPI_ISL_6316256, EPI_ISL_682235, EPI_ISL_682258, EPI_ISL_682259
AREA DE SALUD ALAJUELA OESTE	Inciensa, Instituto Costarricense de Investigación y Enseñanza en Nutrición y Salud	Francisco Duarte et al	EPI_ISL_1827526
AREA DE SALUD ALAJUELA SUR	Inciensa, Instituto Costarricense de Investigación y Enseñanza en Nutrición y Salud	Francisco Duarte et al	EPI_ISL_3464546, EPI_ISL_914828
AREA DE SALUD ALAJUELITA	Inciensa, Instituto Costarricense de InvestigaciOn y Enseñanza en NutriciOn y Salud	Francisco Duarte et al	EPI_ISL_2502752
AREA DE SALUD ALAJUELITA	Inciensa, Instituto Costarricense de Investigación y Enseñanza en Nutrición y Salud	Francisco Duarte et al	EPI_ISL_1067606, EPI_ISL_1712381, EPI_ISL_1712410, EPI_ISL_1827511, EPI_ISL_2103397, EPI_ISL_2658283, EPI_ISL_3298333, EPI_ISL_3298357, EPI_ISL_3638752, EPI_ISL_3638763, EPI_ISL_3948499, EPI_ISL_3948500, EPI_ISL_4258607, EPI_ISL_4601173, EPI_ISL_4601241, EPI_ISL_5854679, EPI_ISL_5999340, EPI_ISL_6316304
AREA DE SALUD ASERRI	Inciensa, Instituto Costarricense de Investigación y Enseñanza en Nutrición y Salud	Francisco Duarte et al	EPI_ISL_1712415, EPI_ISL_3298341, EPI_ISL_3298359, EPI_ISL_3638775, EPI_ISL_3639033, EPI_ISL_3948510, EPI_ISL_3948511, EPI_ISL_3948512, EPI_ISL_4258608, EPI_ISL_4258621, EPI_ISL_5144606, EPI_ISL_5854706, EPI_ISL_5854708
AREA DE SALUD ASERRI [ASERRI/SAN JOSE]	Inciensa, Instituto Costarricense de Investigación y Enseñanza en Nutrición y Salud	Francisco Duarte et al	EPI_ISL_3037836
AREA DE SALUD ATENAS	Inciensa, Instituto Costarricense de Investigación y Enseñanza en Nutrición y Salud	Francisco Duarte et al	EPI_ISL_3274356, EPI_ISL_4258609, EPI_ISL_4258610, EPI_ISL_5262723, EPI_ISL_5854752, EPI_ISL_5854753, EPI_ISL_5999267, EPI_ISL_5999308
AREA DE SALUD BAGACES	Inciensa, Instituto Costarricense de Investigación y Enseñanza en Nutrición y Salud	Francisco Duarte et al	EPI_ISL_2827997, EPI_ISL_2827998, EPI_ISL_3037812, EPI_ISL_3298365, EPI_ISL_3639056, EPI_ISL_5999288, EPI_ISL_6591454
AREA DE SALUD BARRANCA - CLINICA DR. ROBERTO SOTO	Inciensa, Instituto Costarricense de Investigación y Enseñanza en Nutrición y Salud	Francisco Duarte et al	EPI_ISL_1712408, EPI_ISL_2827983, EPI_ISL_6591729
AREA DE SALUD BARVA (COOPESIBA)	Inciensa, Instituto Costarricense de Investigación y Enseñanza en Nutrición y Salud	Francisco Duarte et al	EPI_ISL_4601204, EPI_ISL_5262740, EPI_ISL_5854735, EPI_ISL_5914875, EPI_ISL_5999320, EPI_ISL_6591541
AREA DE SALUD BARVA (COOPESIBA) [BARVA/Heredia]	Inciensa, Instituto Costarricense de Investigación y Enseñanza en Nutrición y Salud	Francisco Duarte et al	EPI_ISL_3026030
AREA DE SALUD BELEN-FLORES - CLINICA DR. JORGE VOLIO	Inciensa, Instituto Costarricense de Investigación y Enseñanza en Nutrición y Salud	Francisco Duarte et al	EPI_ISL_3037817, EPI_ISL_3464508, EPI_ISL_4258611, EPI_ISL_5854732, EPI_ISL_5854733, EPI_ISL_6591557
AREA DE SALUD BUENOS AIRES	Inciensa, Instituto Costarricense de Investigación y Enseñanza en Nutrición y Salud	Francisco Duarte et al	EPI_ISL_1067588, EPI_ISL_1067610, EPI_ISL_3638998, EPI_ISL_4601216, EPI_ISL_914794
AREA DE SALUD CARIARI	Inciensa, Instituto Costarricense de Investigación y Enseñanza en Nutrición y Salud	Francisco Duarte et al	EPI_ISL_2827966, EPI_ISL_2827994, EPI_ISL_3298310, EPI_ISL_5262733, EPI_ISL_5854724, EPI_ISL_5999296, EPI_ISL_5999297, EPI_ISL_6316269, EPI_ISL_6316285, EPI_ISL_6591595
AREA DE SALUD CARMEN-MONTES DE OCA	Inciensa, Instituto Costarricense de Investigación y Enseñanza en Nutrición y Salud	Francisco Duarte et al	EPI_ISL_4601187, EPI_ISL_4601246, EPI_ISL_5262708, EPI_ISL_5262734, EPI_ISL_5854704, EPI_ISL_5999319, EPI_ISL_6316289
AREA DE SALUD CARRILLO	Inciensa, Instituto Costarricense de InvestigaciOn y Enseñanza en NutriciOn y Salud	Francisco Duarte et al	EPI_ISL_2502728
AREA DE SALUD CARRILLO	Inciensa, Instituto Costarricense de Investigación y Enseñanza en Nutrición y Salud	Francisco Duarte et al	EPI_ISL_2272980, EPI_ISL_2272981, EPI_ISL_3298338, EPI_ISL_914830, EPI_ISL_914831
AREA DE SALUD CARTAGO	Inciensa, Instituto Costarricense de InvestigaciOn y Enseñanza en NutriciOn y Salud	Francisco Duarte et al	EPI_ISL_2502745
AREA DE SALUD CARTAGO	Inciensa, Instituto Costarricense de Investigación y Enseñanza en Nutrición y Salud	Francisco Duarte et al	EPI_ISL_2658268, EPI_ISL_2827979, EPI_ISL_2827980, EPI_ISL_2827995, EPI_ISL_2827996, EPI_ISL_3298335, EPI_ISL_3298336, EPI_ISL_3298361, EPI_ISL_3638978, EPI_ISL_3638986, EPI_ISL_3948508, EPI_ISL_3948509, EPI_ISL_4258602, EPI_ISL_4258603, EPI_ISL_4258640, EPI_ISL_4601185, EPI_ISL_4601186, EPI_ISL_5144608, EPI_ISL_5262713, EPI_ISL_5262714, EPI_ISL_5854741, EPI_ISL_5854742, EPI_ISL_5914876, EPI_ISL_5999281, EPI_ISL_5999334, EPI_ISL_5999335, EPI_ISL_914798, EPI_ISL_914805
AREA DE SALUD CATEDRAL NORESTE	Inciensa, Instituto Costarricense de InvestigaciOn y Enseñanza en NutriciOn y Salud	Francisco Duarte et al	EPI_ISL_2502722, EPI_ISL_2502735
AREA DE SALUD CATEDRAL NORESTE	Inciensa, Instituto Costarricense de Investigación y Enseñanza en Nutrición y Salud	Francisco Duarte et al	EPI_ISL_1067587, EPI_ISL_1067598, EPI_ISL_1379402, EPI_ISL_1379408, EPI_ISL_1379410, EPI_ISL_1379411, EPI_ISL_1379412, EPI_ISL_1712399, EPI_ISL_1827503, EPI_ISL_1827527, EPI_ISL_1827534, EPI_ISL_1827535, EPI_ISL_2103414, EPI_ISL_2272989, EPI_ISL_2273002, EPI_ISL_2273003, EPI_ISL_682260, EPI_ISL_914802
AREA DE SALUD CAÑAS	Inciensa, Instituto Costarricense de Investigación y Enseñanza en Nutrición y Salud	Francisco Duarte et al	EPI_ISL_2658265, EPI_ISL_3639052, EPI_ISL_3948523, EPI_ISL_5262715, EPI_ISL_6591470
AREA DE SALUD CHACARITA - CLINICA DR. FRANCISCO QUINTANA	Inciensa, Instituto Costarricense de Investigación y Enseñanza en Nutrición y Salud	Francisco Duarte et al	EPI_ISL_2103403, EPI_ISL_2657681, EPI_ISL_3037814
AREA DE SALUD CHOMES - MONTEVERDE	Inciensa, Instituto Costarricense de Investigación y Enseñanza en Nutrición y Salud	Francisco Duarte et al	EPI_ISL_2658271, EPI_ISL_4258625, EPI_ISL_4258670, EPI_ISL_4601222, EPI_ISL_5854736
AREA DE SALUD CIUDAD QUESADA	Inciensa, Instituto Costarricense de Investigación y Enseñanza en Nutrición y Salud	Francisco Duarte et al	EPI_ISL_2827988, EPI_ISL_2827989, EPI_ISL_2827990, EPI_ISL_682247, EPI_ISL_682248
AREA DE SALUD COBANO	Inciensa, Instituto Costarricense de Investigación y Enseñanza en Nutrición y Salud	Francisco Duarte et al	EPI_ISL_2272963, EPI_ISL_2272987, EPI_ISL_2827982, EPI_ISL_2827984, EPI_ISL_3298363, EPI_ISL_3638955, EPI_ISL_3948527, EPI_ISL_4258650, EPI_ISL_4258651, EPI_ISL_4258652, EPI_ISL_5262721
AREA DE SALUD COLORADO	Inciensa, Instituto Costarricense de Investigación y Enseñanza en Nutrición y Salud	Francisco Duarte et al	EPI_ISL_3948524, EPI_ISL_5999289
AREA DE SALUD CORONADO	Inciensa, Instituto Costarricense de Investigación y Enseñanza en Nutrición y Salud	Francisco Duarte et al	EPI_ISL_1379413, EPI_ISL_1379414, EPI_ISL_1712387, EPI_ISL_1712398, EPI_ISL_1712411, EPI_ISL_2103396, EPI_ISL_2273001, EPI_ISL_2658279, EPI_ISL_5262700, EPI_ISL_914806
AREA DE SALUD CORRALILLO	Inciensa, Instituto Costarricense de Investigación y Enseñanza en Nutrición y Salud	Francisco Duarte et al	EPI_ISL_1067618, EPI_ISL_1196438, EPI_ISL_4258612, EPI_ISL_4258613, EPI_ISL_4258616
AREA DE SALUD CORRALILLO-LA SIERRA	Inciensa, Instituto Costarricense de Investigación y Enseñanza en Nutrición y Salud	Francisco Duarte et al	EPI_ISL_5854703
AREA DE SALUD CORREDORES	Inciensa, Instituto Costarricense de Investigación y Enseñanza en Nutrición y Salud	Francisco Duarte et al	EPI_ISL_1196421, EPI_ISL_1196422, EPI_ISL_1379394, EPI_ISL_1379395, EPI_ISL_1379433, EPI_ISL_3298360, EPI_ISL_3638864, EPI_ISL_3639030, EPI_ISL_3948514, EPI_ISL_5144607, EPI_ISL_6591705, EPI_ISL_682237, EPI_ISL_682256
AREA DE SALUD CORREDORES [CORREDORES/PUNTARENAS]	Inciensa, Instituto Costarricense de Investigación y Enseñanza en Nutrición y Salud	Francisco Duarte et al	EPI_ISL_3026026
AREA DE SALUD COTO BRUS	Inciensa, Instituto Costarricense de Investigación y Enseñanza en Nutrición y Salud	Francisco Duarte et al	EPI_ISL_1201437, EPI_ISL_1201440, EPI_ISL_1827504, EPI_ISL_1827536, EPI_ISL_3037821, EPI_ISL_3298355, EPI_ISL_3464520, EPI_ISL_3948538, EPI_ISL_4601221, EPI_ISL_6316277
AREA DE SALUD CURRIDABAT	Inciensa, Instituto Costarricense de Investigación y Enseñanza en Nutrición y Salud	Francisco Duarte et al	EPI_ISL_3298330, EPI_ISL_5262746
AREA DE SALUD CURRIDABAT 2	Inciensa, Instituto Costarricense de InvestigaciOn y Enseñanza en NutriciOn y Salud	Francisco Duarte et al	EPI_ISL_2502725
AREA DE SALUD CURRIDABAT 2	Inciensa, Instituto Costarricense de Investigación y Enseñanza en Nutrición y Salud	Francisco Duarte et al	EPI_ISL_1379396, EPI_ISL_1379397, EPI_ISL_1379409, EPI_ISL_1827523
AREA DE SALUD DE PALMARES	Inciensa, Instituto Costarricense de Investigación y Enseñanza en Nutrición y Salud	Francisco Duarte et al	EPI_ISL_6316287, EPI_ISL_6316288
AREA DE SALUD DE PAVAS	Inciensa, Instituto Costarricense de Investigación y Enseñanza en Nutrición y Salud	Francisco Duarte et al	EPI_ISL_6591750
AREA DE SALUD DESAMPARADOS 1 - CLINICA DR. MARCIAL FALLAS	Inciensa, Instituto Costarricense de Investigación y Enseñanza en Nutrición y Salud	Francisco Duarte et al	EPI_ISL_1067597, EPI_ISL_1196424, EPI_ISL_1712414, EPI_ISL_1827522, EPI_ISL_2272999, EPI_ISL_3274353, EPI_ISL_3274354, EPI_ISL_3274360, EPI_ISL_3639120, EPI_ISL_3948489, EPI_ISL_4601234, EPI_ISL_4601237, EPI_ISL_4601250, EPI_ISL_5144605, EPI_ISL_5262699, EPI_ISL_5262718, EPI_ISL_5854743, EPI_ISL_5999316, EPI_ISL_5999328, EPI_ISL_6316275
AREA DE SALUD DESAMPARADOS 1 - CLINICA DR. MARCIAL FALLAS [GRIFO ALTO/DESAMPARADOS/SAN JOSE]	Inciensa, Instituto Costarricense de Investigación y Enseñanza en Nutrición y Salud	Francisco Duarte et al	EPI_ISL_3274364
AREA DE SALUD DESAMPARADOS 2 (COOPESALUD)	Inciensa, Instituto Costarricense de InvestigaciOn y Enseñanza en NutriciOn y Salud	Francisco Duarte et al	EPI_ISL_2502748
AREA DE SALUD DESAMPARADOS 2 (COOPESALUD)	Inciensa, Instituto Costarricense de Investigación y Enseñanza en Nutrición y Salud	Francisco Duarte et al	EPI_ISL_1379420, EPI_ISL_1827521, EPI_ISL_2272998, EPI_ISL_2827999, EPI_ISL_3037835, EPI_ISL_3464506, EPI_ISL_3948497, EPI_ISL_3948546, EPI_ISL_4601231, EPI_ISL_4601239, EPI_ISL_4601244
AREA DE SALUD DESAMPARADOS 3	Inciensa, Instituto Costarricense de Investigación y Enseñanza en Nutrición y Salud	Francisco Duarte et al	EPI_ISL_5262749, EPI_ISL_5262750
AREA DE SALUD Desamparados 1 - CLINICA DR. MARCIAL FALLAS [GRIFO ALTO/Desamparados/San Jose]	Inciensa, Instituto Costarricense de Investigación y Enseñanza en Nutrición y Salud	Francisco Duarte et al	EPI_ISL_3026033
AREA DE SALUD EL GUARCO	Inciensa, Instituto Costarricense de Investigación y Enseñanza en Nutrición y Salud	Francisco Duarte et al	EPI_ISL_2658276, EPI_ISL_2658282, EPI_ISL_3298304, EPI_ISL_3298316, EPI_ISL_4258623, EPI_ISL_5999325, EPI_ISL_6316291, EPI_ISL_6591418, EPI_ISL_6591425
AREA DE SALUD EL GUARCO [EL GUARCO/CARTAGO]	Inciensa, Instituto Costarricense de Investigación y Enseñanza en Nutrición y Salud	Francisco Duarte et al	EPI_ISL_3026022
AREA DE SALUD ESCAZU (COOPESANA)	Inciensa, Instituto Costarricense de Investigación y Enseñanza en Nutrición y Salud	Francisco Duarte et al	EPI_ISL_2828006, EPI_ISL_682250, EPI_ISL_682251, EPI_ISL_682252
AREA DE SALUD ESPARZA	Inciensa, Instituto Costarricense de Investigación y Enseñanza en Nutrición y Salud	Francisco Duarte et al	EPI_ISL_1827545, EPI_ISL_2827985
AREA DE SALUD FLORENCIA	Inciensa, Instituto Costarricense de Investigación y Enseñanza en Nutrición y Salud	Francisco Duarte et al	EPI_ISL_5262707, EPI_ISL_5854748, EPI_ISL_5915017, EPI_ISL_5999299, EPI_ISL_5999318, EPI_ISL_6316271, EPI_ISL_6591350, EPI_ISL_6591358, EPI_ISL_6591825
AREA DE SALUD FORTUNA	Inciensa, Instituto Costarricense de Investigación y Enseñanza en Nutrición y Salud	Francisco Duarte et al	EPI_ISL_2103409, EPI_ISL_2272991, EPI_ISL_3298326, EPI_ISL_3298354, EPI_ISL_3298370, EPI_ISL_3298371, EPI_ISL_3464503, EPI_ISL_3464518, EPI_ISL_3464528, EPI_ISL_3464529, EPI_ISL_3464531, EPI_ISL_3464532, EPI_ISL_3638747, EPI_ISL_3638748, EPI_ISL_3948493, EPI_ISL_4601180, EPI_ISL_5262735, EPI_ISL_5999332
AREA DE SALUD FORTUNA [San Carlos/ALAJUELA]	Inciensa, Instituto Costarricense de Investigación y Enseñanza en Nutrición y Salud	Francisco Duarte et al	EPI_ISL_3026023, EPI_ISL_3026027, EPI_ISL_3026028
AREA DE SALUD GARABITO	Inciensa, Instituto Costarricense de Investigación y Enseñanza en Nutrición y Salud	Francisco Duarte et al	EPI_ISL_1712409, EPI_ISL_2828000, EPI_ISL_2828012
AREA DE SALUD GOICOCHEA 1	Inciensa, Instituto Costarricense de Investigación y Enseñanza en Nutrición y Salud	Francisco Duarte et al	EPI_ISL_682240
AREA DE SALUD GOICOECHEA 2 - CLINICA DR. JIMENEZ NUÑEZ	Inciensa, Instituto Costarricense de InvestigaciOn y Enseñanza en NutriciOn y Salud	Francisco Duarte et al	EPI_ISL_2502755
AREA DE SALUD GOICOECHEA 2 - CLINICA DR. JIMENEZ NUÑEZ	Inciensa, Instituto Costarricense de Investigación y Enseñanza en Nutrición y Salud	Francisco Duarte et al	EPI_ISL_1067591, EPI_ISL_1067603, EPI_ISL_1067616, EPI_ISL_1067617, EPI_ISL_1379403, EPI_ISL_1379416, EPI_ISL_2103398, EPI_ISL_2272983, EPI_ISL_2272984, EPI_ISL_2657669, EPI_ISL_2828002, EPI_ISL_3037801, EPI_ISL_3298344, EPI_ISL_3638888, EPI_ISL_3638917, EPI_ISL_3948534, EPI_ISL_3948535, EPI_ISL_3948545, EPI_ISL_5262701, EPI_ISL_5262712, EPI_ISL_5262753, EPI_ISL_5262754, EPI_ISL_5854690, EPI_ISL_5854691, EPI_ISL_5854692, EPI_ISL_5854693, EPI_ISL_5854694, EPI_ISL_5854695, EPI_ISL_5854696, EPI_ISL_5854698, EPI_ISL_5854699, EPI_ISL_5854700, EPI_ISL_5999269, EPI_ISL_5999270, EPI_ISL_5999324, EPI_ISL_5999331, EPI_ISL_6316247, EPI_ISL_6316248, EPI_ISL_6316286, EPI_ISL_6316300, EPI_ISL_6591764, EPI_ISL_914811, EPI_ISL_914812
AREA DE SALUD GOLFITO	Inciensa, Instituto Costarricense de Investigación y Enseñanza en Nutrición y Salud	Francisco Duarte et al	EPI_ISL_1827537, EPI_ISL_3298319, EPI_ISL_3638970, EPI_ISL_3948492, EPI_ISL_4601219, EPI_ISL_5854713, EPI_ISL_5854714, EPI_ISL_5999274, EPI_ISL_5999326, EPI_ISL_5999333, EPI_ISL_6591693
AREA DE SALUD GUATUSO	Inciensa, Instituto Costarricense de InvestigaciOn y Enseñanza en NutriciOn y Salud	Francisco Duarte et al	EPI_ISL_2502736
AREA DE SALUD GUATUSO	Inciensa, Instituto Costarricense de Investigación y Enseñanza en Nutrición y Salud	Francisco Duarte et al	EPI_ISL_1827509, EPI_ISL_2103375, EPI_ISL_2827970, EPI_ISL_3298339, EPI_ISL_3298368, EPI_ISL_3298369, EPI_ISL_3298372, EPI_ISL_3298373, EPI_ISL_3638803, EPI_ISL_3639107, EPI_ISL_3639111, EPI_ISL_4258628, EPI_ISL_4258656, EPI_ISL_4601176, EPI_ISL_4601179
AREA DE SALUD GUATUSO [GUATUSO/ALAJUELA]	Inciensa, Instituto Costarricense de Investigación y Enseñanza en Nutrición y Salud	Francisco Duarte et al	EPI_ISL_3037841
AREA DE SALUD Guatuso [Guatuso/ALAJUELA]	Inciensa, Instituto Costarricense de Investigación y Enseñanza en Nutrición y Salud	Francisco Duarte et al	EPI_ISL_3026031
AREA DE SALUD HATILLO - CLINICA DR. SOLON NUÑEZ	Inciensa, Instituto Costarricense de InvestigaciOn y Enseñanza en NutriciOn y Salud	Francisco Duarte et al	EPI_ISL_2502734
AREA DE SALUD HATILLO - CLINICA DR. SOLON NUÑEZ	Inciensa, Instituto Costarricense de Investigación y Enseñanza en Nutrición y Salud	Francisco Duarte et al	EPI_ISL_1067605, EPI_ISL_2272966, EPI_ISL_2827961, EPI_ISL_2827962, EPI_ISL_3464526, EPI_ISL_3948491, EPI_ISL_5262737, EPI_ISL_6591794
AREA DE SALUD HEREDIA-CUBUJUQUI - CLINICA DR. FRANCISCO BOLAÑOS	Inciensa, Instituto Costarricense de Investigación y Enseñanza en Nutrición y Salud	Francisco Duarte et al	EPI_ISL_1712419, EPI_ISL_2272965, EPI_ISL_4601202, EPI_ISL_5854729, EPI_ISL_5999271, EPI_ISL_5999311, EPI_ISL_5999329, EPI_ISL_5999341, EPI_ISL_5999342, EPI_ISL_6316267, EPI_ISL_6316276, EPI_ISL_6316298, EPI_ISL_6316305, EPI_ISL_6316306, EPI_ISL_6591564, EPI_ISL_6591569
AREA DE SALUD HEREDIA-VIRILLA	Inciensa, Instituto Costarricense de Investigación y Enseñanza en Nutrición y Salud	Francisco Duarte et al	EPI_ISL_2828005, EPI_ISL_3298321, EPI_ISL_3298350, EPI_ISL_3464521, EPI_ISL_3464544, EPI_ISL_3948479, EPI_ISL_3948531, EPI_ISL_3948532, EPI_ISL_3948533, EPI_ISL_5262710, EPI_ISL_5262729, EPI_ISL_5854730, EPI_ISL_6316292, EPI_ISL_6316293, EPI_ISL_6591547, EPI_ISL_6591550
AREA DE SALUD HOJANCHA	Inciensa, Instituto Costarricense de Investigación y Enseñanza en Nutrición y Salud	Francisco Duarte et al	EPI_ISL_6591475
AREA DE SALUD HORQUETAS-RIO FRIO	Inciensa, Instituto Costarricense de Investigación y Enseñanza en Nutrición y Salud	Francisco Duarte et al	EPI_ISL_3037829
AREA DE SALUD Heredia-VIRILLA [Heredia/Heredia]	Inciensa, Instituto Costarricense de Investigación y Enseñanza en Nutrición y Salud	Francisco Duarte et al	EPI_ISL_3026025
AREA DE SALUD JICARAL ISLAS	Inciensa, Instituto Costarricense de Investigación y Enseñanza en Nutrición y Salud	Francisco Duarte et al	EPI_ISL_6591661, EPI_ISL_6591668
AREA DE SALUD LA CRUZ	Inciensa, Instituto Costarricense de Investigación y Enseñanza en Nutrición y Salud	Francisco Duarte et al	EPI_ISL_1067621, EPI_ISL_2272960, EPI_ISL_3298366, EPI_ISL_3464538, EPI_ISL_3639048, EPI_ISL_3948521, EPI_ISL_4601196, EPI_ISL_5854738, EPI_ISL_682238, EPI_ISL_682244
AREA DE SALUD LA UNION	Inciensa, Instituto Costarricense de InvestigaciOn y Enseñanza en NutriciOn y Salud	Francisco Duarte et al	EPI_ISL_2502756
AREA DE SALUD LA UNION	Inciensa, Instituto Costarricense de Investigación y Enseñanza en Nutrición y Salud	Francisco Duarte et al	EPI_ISL_3464512, EPI_ISL_3639114, EPI_ISL_5854744, EPI_ISL_682249, EPI_ISL_914803
AREA DE SALUD LIMON	Inciensa, Instituto Costarricense de Investigación y Enseñanza en Nutrición y Salud	Francisco Duarte et al	EPI_ISL_1827531, EPI_ISL_3298317, EPI_ISL_3639156, EPI_ISL_4258632, EPI_ISL_4258633, EPI_ISL_4601210, EPI_ISL_4601211, EPI_ISL_5854726, EPI_ISL_5854727, EPI_ISL_5999302, EPI_ISL_5999303, EPI_ISL_6316262, EPI_ISL_6591577, EPI_ISL_6591585
AREA DE SALUD LIMON [LIMON/LIMON]	Inciensa, Instituto Costarricense de Investigación y Enseñanza en Nutrición y Salud	Francisco Duarte et al	EPI_ISL_3026032
AREA DE SALUD LOS CHILES	Inciensa, Instituto Costarricense de Investigación y Enseñanza en Nutrición y Salud	Francisco Duarte et al	EPI_ISL_1827525, EPI_ISL_3464517, EPI_ISL_682236
AREA DE SALUD LOS SANTOS	Inciensa, Instituto Costarricense de Investigación y Enseñanza en Nutrición y Salud	Francisco Duarte et al	EPI_ISL_1712388, EPI_ISL_1827508, EPI_ISL_3274347, EPI_ISL_3464504, EPI_ISL_4258669, EPI_ISL_4601236, EPI_ISL_5999273, EPI_ISL_6316273, EPI_ISL_6316290
AREA DE SALUD MATA REDONDA -HOSPITAL -CLINICA DR. MORENO CAÑAS	Inciensa, Instituto Costarricense de InvestigaciOn y Enseñanza en NutriciOn y Salud	Francisco Duarte et al	EPI_ISL_2502739
AREA DE SALUD MATA REDONDA-HOSPITAL - CLINICA DR. MORENO CAÑAS	Inciensa, Instituto Costarricense de Investigación y Enseñanza en Nutrición y Salud	Francisco Duarte et al	EPI_ISL_1196423, EPI_ISL_1827532, EPI_ISL_2103392, EPI_ISL_2272967, EPI_ISL_2272968, EPI_ISL_2658284, EPI_ISL_2828004, EPI_ISL_3037818, EPI_ISL_3037838, EPI_ISL_3298313, EPI_ISL_3298314, EPI_ISL_3298343, EPI_ISL_3464515, EPI_ISL_3464549, EPI_ISL_3948477, EPI_ISL_3948484, EPI_ISL_3948485, EPI_ISL_3948486, EPI_ISL_4601223, EPI_ISL_4601228, EPI_ISL_5854681, EPI_ISL_6316244, EPI_ISL_6316279, EPI_ISL_6591759
AREA DE SALUD MATA REDONDA-HOSPITAL - CLINICA DR. MORENO CAÑAS [SAN JOSE/SAN JOSE]	Inciensa, Instituto Costarricense de Investigación y Enseñanza en Nutrición y Salud	Francisco Duarte et al	EPI_ISL_1067619, EPI_ISL_3274349, EPI_ISL_3274365, EPI_ISL_3274367
AREA DE SALUD MATINA	Inciensa, Instituto Costarricense de Investigación y Enseñanza en Nutrición y Salud	Francisco Duarte et al	EPI_ISL_4258634
AREA DE SALUD MONTES DE ORO	Inciensa, Instituto Costarricense de Investigación y Enseñanza en Nutrición y Salud	Francisco Duarte et al	EPI_ISL_3638959, EPI_ISL_6591719
AREA DE SALUD MORA-PALMICHAL	Inciensa, Instituto Costarricense de Investigación y Enseñanza en Nutrición y Salud	Francisco Duarte et al	EPI_ISL_3639043, EPI_ISL_5999322, EPI_ISL_5999323
AREA DE SALUD MORAVIA	Inciensa, Instituto Costarricense de InvestigaciOn y Enseñanza en NutriciOn y Salud	Francisco Duarte et al	EPI_ISL_2502720
AREA DE SALUD MORAVIA	Inciensa, Instituto Costarricense de Investigación y Enseñanza en Nutrición y Salud	Francisco Duarte et al	EPI_ISL_1379398, EPI_ISL_1379401, EPI_ISL_1379423, EPI_ISL_1379424, EPI_ISL_2103383, EPI_ISL_2272988, EPI_ISL_2658285, EPI_ISL_6316312, EPI_ISL_6316313, EPI_ISL_6316314, EPI_ISL_914825
AREA DE SALUD NANDAYURE	Inciensa, Instituto Costarricense de Investigación y Enseñanza en Nutrición y Salud	Francisco Duarte et al	EPI_ISL_2103374, EPI_ISL_4258638, EPI_ISL_5854737
AREA DE SALUD NARANJO	Inciensa, Instituto Costarricense de Investigación y Enseñanza en Nutrición y Salud	Francisco Duarte et al	EPI_ISL_1712418, EPI_ISL_5262732, EPI_ISL_5999272, EPI_ISL_5999298, EPI_ISL_6316268, EPI_ISL_6316299, EPI_ISL_6591332, EPI_ISL_6591337, EPI_ISL_6591361, EPI_ISL_6591368
AREA DE SALUD OREAMUNO-PACAYAS-TIERRA BLANCA	Inciensa, Instituto Costarricense de InvestigaciOn y Enseñanza en NutriciOn y Salud	Francisco Duarte et al	EPI_ISL_2502732
AREA DE SALUD OREAMUNO-PACAYAS-TIERRA BLANCA	Inciensa, Instituto Costarricense de Investigación y Enseñanza en Nutrición y Salud	Francisco Duarte et al	EPI_ISL_1712386, EPI_ISL_2103385, EPI_ISL_2272978, EPI_ISL_3298320, EPI_ISL_3464535, EPI_ISL_3638898, EPI_ISL_3639026, EPI_ISL_3948496, EPI_ISL_3948506, EPI_ISL_3948507, EPI_ISL_4258639, EPI_ISL_4258641, EPI_ISL_4258642, EPI_ISL_4258643, EPI_ISL_4601183, EPI_ISL_5262743, EPI_ISL_5262747, EPI_ISL_5999313, EPI_ISL_6316309, EPI_ISL_914809
AREA DE SALUD OROTINA-SAN MATEO	Inciensa, Instituto Costarricense de Investigación y Enseñanza en Nutrición y Salud	Francisco Duarte et al	EPI_ISL_2103389, EPI_ISL_2103390, EPI_ISL_2103417
AREA DE SALUD OSA	Inciensa, Instituto Costarricense de InvestigaciOn y Enseñanza en NutriciOn y Salud	Francisco Duarte et al	EPI_ISL_2502742
AREA DE SALUD OSA	Inciensa, Instituto Costarricense de Investigación y Enseñanza en Nutrición y Salud	Francisco Duarte et al	EPI_ISL_1067602, EPI_ISL_1712378, EPI_ISL_3037804, EPI_ISL_3948540
AREA DE SALUD PALMARES	Inciensa, Instituto Costarricense de Investigación y Enseñanza en Nutrición y Salud	Francisco Duarte et al	EPI_ISL_5854750, EPI_ISL_5999317, EPI_ISL_6316246, EPI_ISL_6591410
AREA DE SALUD PAQUERA	Inciensa, Instituto Costarricense de InvestigaciOn y Enseñanza en NutriciOn y Salud	Francisco Duarte et al	EPI_ISL_2502751
AREA DE SALUD PAQUERA	Inciensa, Instituto Costarricense de Investigación y Enseñanza en Nutrición y Salud	Francisco Duarte et al	EPI_ISL_3037845, EPI_ISL_3298364, EPI_ISL_3464514, EPI_ISL_3638947, EPI_ISL_3638951
AREA DE SALUD PARAISO-CERVANTES	Inciensa, Instituto Costarricense de InvestigaciOn y Enseñanza en NutriciOn y Salud	Francisco Duarte et al	EPI_ISL_2502747, EPI_ISL_2502757
AREA DE SALUD PARAISO-CERVANTES	Inciensa, Instituto Costarricense de Investigación y Enseñanza en Nutrición y Salud	Francisco Duarte et al	EPI_ISL_1379425, EPI_ISL_3037802, EPI_ISL_3037822, EPI_ISL_3464509, EPI_ISL_3464510, EPI_ISL_3948518, EPI_ISL_4258646, EPI_ISL_4258647, EPI_ISL_4601189, EPI_ISL_4601193, EPI_ISL_914835
AREA DE SALUD PARRITA	Inciensa, Instituto Costarricense de Investigación y Enseñanza en Nutrición y Salud	Francisco Duarte et al	EPI_ISL_1827546, EPI_ISL_5999283
AREA DE SALUD PAVAS (COOPESALUD)	Inciensa, Instituto Costarricense de Investigación y Enseñanza en Nutrición y Salud	Francisco Duarte et al	EPI_ISL_1067622, EPI_ISL_1201439, EPI_ISL_1379415, EPI_ISL_2103393, EPI_ISL_2103394, EPI_ISL_2103395, EPI_ISL_2103405, EPI_ISL_2272975, EPI_ISL_2272995, EPI_ISL_2273000, EPI_ISL_2658267, EPI_ISL_2827972, EPI_ISL_3298325, EPI_ISL_3464522, EPI_ISL_3464524, EPI_ISL_3464525, EPI_ISL_3464543, EPI_ISL_3638784, EPI_ISL_3638907, EPI_ISL_3639075, EPI_ISL_3948505, EPI_ISL_3948547, EPI_ISL_4258658, EPI_ISL_4258661, EPI_ISL_4258662, EPI_ISL_5262741, EPI_ISL_5854680, EPI_ISL_5999312
AREA DE SALUD PAVAS (COOPESALUD) [PAVAS/San Jose]	Inciensa, Instituto Costarricense de Investigación y Enseñanza en Nutrición y Salud	Francisco Duarte et al	EPI_ISL_3026029
AREA DE SALUD PEREZ ZELEDON	Inciensa, Instituto Costarricense de InvestigaciOn y Enseñanza en NutriciOn y Salud	Francisco Duarte et al	EPI_ISL_2502750
AREA DE SALUD PEREZ ZELEDON	Inciensa, Instituto Costarricense de Investigación y Enseñanza en Nutrición y Salud	Francisco Duarte et al	EPI_ISL_1827538, EPI_ISL_3037819, EPI_ISL_3948539, EPI_ISL_5854688
AREA DE SALUD POAS	Inciensa, Instituto Costarricense de Investigación y Enseñanza en Nutrición y Salud	Francisco Duarte et al	EPI_ISL_5262730, EPI_ISL_5999268, EPI_ISL_6316243, EPI_ISL_6591403
AREA DE SALUD PUERTO VIEJO-SARAPIQUI	Inciensa, Instituto Costarricense de Investigación y Enseñanza en Nutrición y Salud	Francisco Duarte et al	EPI_ISL_6316297, EPI_ISL_6591509
AREA DE SALUD PURISCAL-TURRUBARES	Inciensa, Instituto Costarricense de Investigación y Enseñanza en Nutrición y Salud	Francisco Duarte et al	EPI_ISL_1827518, EPI_ISL_2272992, EPI_ISL_3298340, EPI_ISL_3464536, EPI_ISL_3638807, EPI_ISL_4601227, EPI_ISL_5854687, EPI_ISL_5999304
AREA DE SALUD SAN FRANCISCO-SAN ANTONIO (COOPESANA)	Inciensa, Instituto Costarricense de Investigación y Enseñanza en Nutrición y Salud	Francisco Duarte et al	EPI_ISL_2103413, EPI_ISL_4601245, EPI_ISL_5262755, EPI_ISL_914799, EPI_ISL_914800
AREA DE SALUD SAN ISIDRO	Inciensa, Instituto Costarricense de Investigación y Enseñanza en Nutrición y Salud	Francisco Duarte et al	EPI_ISL_2103408, EPI_ISL_3037828
AREA DE SALUD SAN JUAN-SAN DIEGO-CONCEPCION 2	Inciensa, Instituto Costarricense de InvestigaciOn y Enseñanza en NutriciOn y Salud	Francisco Duarte et al	EPI_ISL_2502727
AREA DE SALUD SAN JUAN-SAN DIEGO-CONCEPCION 2	Inciensa, Instituto Costarricense de Investigación y Enseñanza en Nutrición y Salud	Francisco Duarte et al	EPI_ISL_1067601, EPI_ISL_1196425, EPI_ISL_1379400, EPI_ISL_1379407, EPI_ISL_1712397, EPI_ISL_2272976, EPI_ISL_2273004, EPI_ISL_2658280, EPI_ISL_3638812, EPI_ISL_3638816, EPI_ISL_3638820, EPI_ISL_4258630, EPI_ISL_4601191, EPI_ISL_4601192, EPI_ISL_4601194, EPI_ISL_5262748, EPI_ISL_5854745, EPI_ISL_5858326, EPI_ISL_914810, EPI_ISL_914820
AREA DE SALUD SAN PEDRO DE POAS	Inciensa, Instituto Costarricense de Investigación y Enseñanza en Nutrición y Salud	Francisco Duarte et al	EPI_ISL_4258648
AREA DE SALUD SAN RAFAEL	Inciensa, Instituto Costarricense de Investigación y Enseñanza en Nutrición y Salud	Francisco Duarte et al	EPI_ISL_2658272, EPI_ISL_2658275, EPI_ISL_2828011, EPI_ISL_3948526, EPI_ISL_5262719, EPI_ISL_5858325, EPI_ISL_5999300, EPI_ISL_5999330, EPI_ISL_5999343
AREA DE SALUD SAN RAFAEL DE HEREDIA	Inciensa, Instituto Costarricense de Investigación y Enseñanza en Nutrición y Salud	Francisco Duarte et al	EPI_ISL_6591514
AREA DE SALUD SAN RAMON	Inciensa, Instituto Costarricense de Investigación y Enseñanza en Nutrición y Salud	Francisco Duarte et al	EPI_ISL_2828007, EPI_ISL_2828008
AREA DE SALUD SAN SEBASTIAN - PASO ANCHO	Inciensa, Instituto Costarricense de Investigación y Enseñanza en Nutrición y Salud	Francisco Duarte et al	EPI_ISL_5262756, EPI_ISL_5262757, EPI_ISL_5262758
AREA DE SALUD SANTA ANA (COOPESANA)	Inciensa, Instituto Costarricense de Investigación y Enseñanza en Nutrición y Salud	Francisco Duarte et al	EPI_ISL_3639166, EPI_ISL_4601226
AREA DE SALUD SANTA BARBARA	Inciensa, Instituto Costarricense de Investigación y Enseñanza en Nutrición y Salud	Francisco Duarte et al	EPI_ISL_5854728, EPI_ISL_5999305, EPI_ISL_6591520
AREA DE SALUD SANTA CRUZ	Inciensa, Instituto Costarricense de Investigación y Enseñanza en Nutrición y Salud	Francisco Duarte et al	EPI_ISL_1827542, EPI_ISL_1827544, EPI_ISL_2827978, EPI_ISL_3037795, EPI_ISL_3037798, EPI_ISL_3298337, EPI_ISL_3298362, EPI_ISL_3464539, EPI_ISL_3638793, EPI_ISL_3948515, EPI_ISL_3948516, EPI_ISL_4258667, EPI_ISL_4601197, EPI_ISL_5262716, EPI_ISL_5854740, EPI_ISL_5999287
AREA DE SALUD SANTA ROSA	Inciensa, Instituto Costarricense de Investigación y Enseñanza en Nutrición y Salud	Francisco Duarte et al	EPI_ISL_3464513, EPI_ISL_3464533, EPI_ISL_3638869
AREA DE SALUD SANTO DOMINGO	Inciensa, Instituto Costarricense de Investigación y Enseñanza en Nutrición y Salud	Francisco Duarte et al	EPI_ISL_2272993, EPI_ISL_4601203, EPI_ISL_5999321
AREA DE SALUD SIQUIRRES	Inciensa, Instituto Costarricense de InvestigaciOn y Enseñanza en NutriciOn y Salud	Francisco Duarte et al	EPI_ISL_2502737, EPI_ISL_2502744
AREA DE SALUD SIQUIRRES	Inciensa, Instituto Costarricense de Investigación y Enseñanza en Nutrición y Salud	Francisco Duarte et al	EPI_ISL_1827520, EPI_ISL_1827533, EPI_ISL_1827539, EPI_ISL_1827540, EPI_ISL_2103384, EPI_ISL_2272958, EPI_ISL_2272977, EPI_ISL_2827969, EPI_ISL_2828009, EPI_ISL_3037810, EPI_ISL_3298322, EPI_ISL_3298323, EPI_ISL_3298349, EPI_ISL_3464523, EPI_ISL_3638749, EPI_ISL_3638874, EPI_ISL_3638878, EPI_ISL_3639194, EPI_ISL_3948480, EPI_ISL_3948481, EPI_ISL_3948482, EPI_ISL_3948483, EPI_ISL_3948503, EPI_ISL_3948504, EPI_ISL_3948530, EPI_ISL_4258668, EPI_ISL_4601208, EPI_ISL_4601209, EPI_ISL_4601213, EPI_ISL_5262709, EPI_ISL_5854718, EPI_ISL_5854719, EPI_ISL_5854720, EPI_ISL_5854722, EPI_ISL_5914874, EPI_ISL_5999284, EPI_ISL_6316302, EPI_ISL_6316303, EPI_ISL_6591633, EPI_ISL_6591642
AREA DE SALUD SIQUIRRES [SIQUIRRES/LIMON]	Inciensa, Instituto Costarricense de Investigación y Enseñanza en Nutrición y Salud	Francisco Duarte et al	EPI_ISL_3037839
AREA DE SALUD TALAMANCA	Inciensa, Instituto Costarricense de Investigación y Enseñanza en Nutrición y Salud	Francisco Duarte et al	EPI_ISL_3037799, EPI_ISL_3639134, EPI_ISL_6591601, EPI_ISL_6591612
AREA DE SALUD TIBAS-URUCA-MERCED - CLINICA DR. CLORITO PICADO	Inciensa, Instituto Costarricense de Investigación y Enseñanza en Nutrición y Salud	Francisco Duarte et al	EPI_ISL_3639064, EPI_ISL_4601235, EPI_ISL_5999309, EPI_ISL_6591737, EPI_ISL_6591742
AREA DE SALUD TILARAN	Inciensa, Instituto Costarricense de Investigación y Enseñanza en Nutrición y Salud	Francisco Duarte et al	EPI_ISL_3464511, EPI_ISL_6591494
AREA DE SALUD TURRIALBA-JIMENEZ	Inciensa, Instituto Costarricense de Investigación y Enseñanza en Nutrición y Salud	Francisco Duarte et al	EPI_ISL_1067599, EPI_ISL_1196429, EPI_ISL_1712389, EPI_ISL_2103416, EPI_ISL_2658264, EPI_ISL_3037825, EPI_ISL_3464548, EPI_ISL_5999280, EPI_ISL_5999314, EPI_ISL_914804
AREA DE SALUD UPALA	Inciensa, Instituto Costarricense de Investigación y Enseñanza en Nutrición y Salud	Francisco Duarte et al	EPI_ISL_3464545
AREA DE SALUD ZAPOTE-CATEDRAL - CLINICA DR. CARLOS DURAN	Inciensa, Instituto Costarricense de InvestigaciOn y Enseñanza en NutriciOn y Salud	Francisco Duarte et al	EPI_ISL_2502758, EPI_ISL_2502759
AREA DE SALUD ZAPOTE-CATEDRAL - CLINICA DR. CARLOS DURAN	Inciensa, Instituto Costarricense de Investigación y Enseñanza en Nutrición y Salud	Francisco Duarte et al	EPI_ISL_1067607, EPI_ISL_1067612, EPI_ISL_2272996, EPI_ISL_2272997, EPI_ISL_2658269, EPI_ISL_3298305, EPI_ISL_4258663, EPI_ISL_5854683, EPI_ISL_6591788
AREA DE SALUD ZAPOTE-CATEDRAL - CLINICA DR. CARLOS DURAN [SAN JOSE/SAN JOSE]	Inciensa, Instituto Costarricense de Investigación y Enseñanza en Nutrición y Salud	Francisco Duarte et al	EPI_ISL_3274368
ARI lab, Center for Virus Research	ARI lab, Center for Virus Research	Silvanos Mukunzi Opanda et al	EPI_ISL_4472540, EPI_ISL_4472541, EPI_ISL_4473129, EPI_ISL_4473132, EPI_ISL_4473149, EPI_ISL_4473150, EPI_ISL_4473153, EPI_ISL_4473226, EPI_ISL_4473270, EPI_ISL_4473302, EPI_ISL_4473309, EPI_ISL_4473482, EPI_ISL_4473483, EPI_ISL_4473504, EPI_ISL_4474444, EPI_ISL_4474467, EPI_ISL_4474512, EPI_ISL_4474518, EPI_ISL_4474539, EPI_ISL_4474771, EPI_ISL_4505350, EPI_ISL_4505457, EPI_ISL_4505540, EPI_ISL_4505541, EPI_ISL_4505542
ARI lab, Center for Virus Research	ARI lab, Center for Virus Research	Wallace Bulimo et al	EPI_ISL_4505546, EPI_ISL_4505616, EPI_ISL_4506003, EPI_ISL_4506017, EPI_ISL_4507490, EPI_ISL_4507883, EPI_ISL_4508206, EPI_ISL_4508258, EPI_ISL_4508426, EPI_ISL_4515253, EPI_ISL_4515254, EPI_ISL_4515337, EPI_ISL_4515338, EPI_ISL_4515339, EPI_ISL_4515340, EPI_ISL_4515415, EPI_ISL_4515456, EPI_ISL_4515537, EPI_ISL_4515707, EPI_ISL_4515844, EPI_ISL_4515845, EPI_ISL_4515900, EPI_ISL_4515901, EPI_ISL_4515903, EPI_ISL_4515904, EPI_ISL_4515905
ARI lab, Center for Virus Research	Kenya Medical Research Institute (KEMRI)	Silvanos Mukunzi Opanda et al	EPI_ISL_4472846
ARI lab, Center for Virus Research, Kenya Medical Research Institute	ARI lab, Center for Virus Research, Kenya Medical Research Institute	Silvanos Mukunzi Opanda et al	EPI_ISL_4472133
ARS Alentejo	Instituto Nacional de Saude (INSA)	Borges et al	EPI_ISL_3204684, EPI_ISL_3204685, EPI_ISL_3204686, EPI_ISL_3204687, EPI_ISL_3204688, EPI_ISL_3204689, EPI_ISL_3204690, EPI_ISL_3204691, EPI_ISL_3204692, EPI_ISL_3204693, EPI_ISL_3432057, EPI_ISL_3432058, EPI_ISL_3636842, EPI_ISL_3636843, EPI_ISL_3798802, EPI_ISL_3798803, EPI_ISL_3798804, EPI_ISL_3798805, EPI_ISL_3798806, EPI_ISL_3798807, EPI_ISL_3798808, EPI_ISL_3798972, EPI_ISL_5853752, EPI_ISL_5853753, EPI_ISL_6267763, EPI_ISL_6588158
ARS Algarve - Laboratorio Laura Ayres	Instituto Nacional de Saude (INSA)	Borges et al	EPI_ISL_1116597, EPI_ISL_1116614, EPI_ISL_1116618, EPI_ISL_1116620, EPI_ISL_1116652, EPI_ISL_1116670, EPI_ISL_1116696, EPI_ISL_1116697, EPI_ISL_1116698, EPI_ISL_1116699, EPI_ISL_1116700, EPI_ISL_1116701, EPI_ISL_1116702, EPI_ISL_1116703, EPI_ISL_1116704, EPI_ISL_1116705, EPI_ISL_1116706, EPI_ISL_1116707, EPI_ISL_1116708, EPI_ISL_1116709, EPI_ISL_1116710, EPI_ISL_1116711, EPI_ISL_1116712, EPI_ISL_1116713, EPI_ISL_1116714, EPI_ISL_1116715, EPI_ISL_1116716, EPI_ISL_1116717, EPI_ISL_1116897, EPI_ISL_1117002, EPI_ISL_1117003, EPI_ISL_1117004, EPI_ISL_1117011, EPI_ISL_1117051, EPI_ISL_1117052, EPI_ISL_1117085, EPI_ISL_1117086, EPI_ISL_1117087, EPI_ISL_1117088, EPI_ISL_1117089, EPI_ISL_1117090, EPI_ISL_1117091, EPI_ISL_1117092, EPI_ISL_1117093, EPI_ISL_1117094, EPI_ISL_1117095, EPI_ISL_1117096, EPI_ISL_1117097, EPI_ISL_1117098, EPI_ISL_1117099, EPI_ISL_1117100, EPI_ISL_1117101, EPI_ISL_2248966, EPI_ISL_2248967, EPI_ISL_2695388, EPI_ISL_2695437, EPI_ISL_2695438, EPI_ISL_2695439, EPI_ISL_2695440, EPI_ISL_2695441, EPI_ISL_2695442, EPI_ISL_2695443, EPI_ISL_2695444, EPI_ISL_2695445, EPI_ISL_2695446, EPI_ISL_2695447, EPI_ISL_2695448, EPI_ISL_2695450, EPI_ISL_2695451, EPI_ISL_2695452, EPI_ISL_2695453, EPI_ISL_2695454, EPI_ISL_2695455, EPI_ISL_2695456, EPI_ISL_2695457, EPI_ISL_2695458, EPI_ISL_2695459, EPI_ISL_2695460, EPI_ISL_2695461, EPI_ISL_2695462, EPI_ISL_2695463, EPI_ISL_2695464, EPI_ISL_2695465, EPI_ISL_2695466, EPI_ISL_2695467, EPI_ISL_2695468, EPI_ISL_2695469, EPI_ISL_2695470, EPI_ISL_2695471, EPI_ISL_2695474, EPI_ISL_2695475, EPI_ISL_2695476, EPI_ISL_2695477, EPI_ISL_2695478, EPI_ISL_2695479, EPI_ISL_2695480, EPI_ISL_2695481, EPI_ISL_2695482, EPI_ISL_2695483, EPI_ISL_2695484, EPI_ISL_2695485, EPI_ISL_2695486, EPI_ISL_2695487, EPI_ISL_2695488, EPI_ISL_2695489, EPI_ISL_2695490, EPI_ISL_2695491, EPI_ISL_2695492, EPI_ISL_2695493, EPI_ISL_2695494, EPI_ISL_2695495, EPI_ISL_2695496, EPI_ISL_2695497, EPI_ISL_2695498, EPI_ISL_2695499, EPI_ISL_2695500, EPI_ISL_2695501, EPI_ISL_2695502, EPI_ISL_2695503, EPI_ISL_2796194, EPI_ISL_2796195, EPI_ISL_2796235, EPI_ISL_2796236, EPI_ISL_2796237, EPI_ISL_2796238, EPI_ISL_2796239, EPI_ISL_2796240, EPI_ISL_2796241, EPI_ISL_2796242, EPI_ISL_2796243, EPI_ISL_2796244, EPI_ISL_2796245, EPI_ISL_2796246, EPI_ISL_2796247, EPI_ISL_2796248, EPI_ISL_2796249, EPI_ISL_2796250, EPI_ISL_2796251, EPI_ISL_2796252, EPI_ISL_2796253, EPI_ISL_2796254, EPI_ISL_2796255, EPI_ISL_2796256, EPI_ISL_2796257, EPI_ISL_2796258, EPI_ISL_2796259, EPI_ISL_2796260, EPI_ISL_2796261, EPI_ISL_2796262, EPI_ISL_2796263, EPI_ISL_2796264, EPI_ISL_2796265, EPI_ISL_2796266, EPI_ISL_2796267, EPI_ISL_2796268, EPI_ISL_2796269, EPI_ISL_2796270, EPI_ISL_2796271, EPI_ISL_2796272, EPI_ISL_2796273, EPI_ISL_2796274, EPI_ISL_2796275, EPI_ISL_2796276, EPI_ISL_2796277, EPI_ISL_2796278, EPI_ISL_2796279, EPI_ISL_2796280, EPI_ISL_2796281, EPI_ISL_2796282, EPI_ISL_2796283, EPI_ISL_2796284, EPI_ISL_2796285, EPI_ISL_2796286, EPI_ISL_2796287, EPI_ISL_2796288, EPI_ISL_2796289, EPI_ISL_2796290, EPI_ISL_2796291, EPI_ISL_2796292, EPI_ISL_2796293, EPI_ISL_2796294, EPI_ISL_2810473, EPI_ISL_2810474, EPI_ISL_2810475, EPI_ISL_2810476, EPI_ISL_2810477, EPI_ISL_2810478, EPI_ISL_2895135, EPI_ISL_2895136, EPI_ISL_2895137, EPI_ISL_2895138, EPI_ISL_2895139, EPI_ISL_2895140, EPI_ISL_2895141, EPI_ISL_2895142, EPI_ISL_2895143, EPI_ISL_2895144, EPI_ISL_2895145, EPI_ISL_2895146, EPI_ISL_2895147, EPI_ISL_2895148, EPI_ISL_2895149, EPI_ISL_2895150, EPI_ISL_2895151, EPI_ISL_2895152, EPI_ISL_2895153, EPI_ISL_2895154, EPI_ISL_2895155, EPI_ISL_2895156, EPI_ISL_2895157, EPI_ISL_2895158, EPI_ISL_2989304, EPI_ISL_2989305, EPI_ISL_2989306, EPI_ISL_2989307, EPI_ISL_2989308, EPI_ISL_2989309, EPI_ISL_2989310, EPI_ISL_2989311, EPI_ISL_2989312, EPI_ISL_2989313, EPI_ISL_2989314, EPI_ISL_2989315, EPI_ISL_2989316, EPI_ISL_2989317, EPI_ISL_2989318, EPI_ISL_2989319, EPI_ISL_2989320, EPI_ISL_2989321, EPI_ISL_2989322, EPI_ISL_2989323, EPI_ISL_2989324, EPI_ISL_2989325, EPI_ISL_2989326, EPI_ISL_3071285, EPI_ISL_3071440, EPI_ISL_3071441, EPI_ISL_3071442, EPI_ISL_3071443, EPI_ISL_3071444, EPI_ISL_3071445, EPI_ISL_3071446, EPI_ISL_3071447, EPI_ISL_3071448, EPI_ISL_3071449, EPI_ISL_3071450, EPI_ISL_3071451, EPI_ISL_3071452, EPI_ISL_3071453, EPI_ISL_3071454, EPI_ISL_3071455, EPI_ISL_3071456, EPI_ISL_3071457, EPI_ISL_3071458, EPI_ISL_3071459, EPI_ISL_3071460, EPI_ISL_3071461, EPI_ISL_3071462, EPI_ISL_3071463, EPI_ISL_3071464, EPI_ISL_3071465, EPI_ISL_3071466, EPI_ISL_3071467, EPI_ISL_3071468, EPI_ISL_3071469, EPI_ISL_3071470, EPI_ISL_3071471, EPI_ISL_3071472, EPI_ISL_3071473, EPI_ISL_3071474, EPI_ISL_3071475, EPI_ISL_3071476, EPI_ISL_3071477, EPI_ISL_3071478, EPI_ISL_3071479, EPI_ISL_3071480, EPI_ISL_3071481, EPI_ISL_3071482, EPI_ISL_3071483, EPI_ISL_3071484, EPI_ISL_3071485, EPI_ISL_3071486, EPI_ISL_3071487, EPI_ISL_3071488, EPI_ISL_3071489, EPI_ISL_3071490, EPI_ISL_3071491, EPI_ISL_3071492, EPI_ISL_3071493, EPI_ISL_3071494, EPI_ISL_3071495, EPI_ISL_3071496, EPI_ISL_3071497, EPI_ISL_3071498, EPI_ISL_3204453, EPI_ISL_3204454, EPI_ISL_3204455, EPI_ISL_3204456, EPI_ISL_3204457, EPI_ISL_3204458, EPI_ISL_3204459, EPI_ISL_3204460, EPI_ISL_3204461, EPI_ISL_3204462, EPI_ISL_3204463, EPI_ISL_3204464, EPI_ISL_3204465, EPI_ISL_3204466, EPI_ISL_3204467, EPI_ISL_3204468, EPI_ISL_3204469, EPI_ISL_3204470, EPI_ISL_3204471, EPI_ISL_3204472, EPI_ISL_3204473, EPI_ISL_3204474, EPI_ISL_3204475, EPI_ISL_3204476, EPI_ISL_3204477, EPI_ISL_3204478, EPI_ISL_3204479, EPI_ISL_3204480, EPI_ISL_3204481, EPI_ISL_3204482, EPI_ISL_3204483, EPI_ISL_3204484, EPI_ISL_3204485, EPI_ISL_3204487, EPI_ISL_3204488, EPI_ISL_3204489, EPI_ISL_3204490, EPI_ISL_3204491, EPI_ISL_3204492, EPI_ISL_3204493, EPI_ISL_3204494, EPI_ISL_3204495, EPI_ISL_3204496, EPI_ISL_3204497, EPI_ISL_3204498, EPI_ISL_3204499, EPI_ISL_3204500, EPI_ISL_3204501, EPI_ISL_3204502, EPI_ISL_3204503, EPI_ISL_3204504, EPI_ISL_3307015, EPI_ISL_3307016, EPI_ISL_3307017, EPI_ISL_3307018, EPI_ISL_3307019, EPI_ISL_3307020, EPI_ISL_3307021, EPI_ISL_3307022, EPI_ISL_3307023, EPI_ISL_3307024, EPI_ISL_3307025, EPI_ISL_3307026, EPI_ISL_3307027, EPI_ISL_3307028, EPI_ISL_3307029, EPI_ISL_3307030, EPI_ISL_3307031, EPI_ISL_3307032, EPI_ISL_3307033, EPI_ISL_3307034, EPI_ISL_3307035, EPI_ISL_3307036, EPI_ISL_3307038, EPI_ISL_3307039, EPI_ISL_3307040, EPI_ISL_3307041, EPI_ISL_3307042, EPI_ISL_3307043, EPI_ISL_3307044, EPI_ISL_3307045, EPI_ISL_3307046, EPI_ISL_3307047, EPI_ISL_3307048, EPI_ISL_3307049, EPI_ISL_3307050, EPI_ISL_3307051, EPI_ISL_3307052, EPI_ISL_3307053, EPI_ISL_3307054, EPI_ISL_3307055, EPI_ISL_3307056, EPI_ISL_3307057, EPI_ISL_3307058, EPI_ISL_3307059, EPI_ISL_3307060, EPI_ISL_3307061, EPI_ISL_3307062, EPI_ISL_3431964, EPI_ISL_3431965, EPI_ISL_3431966, EPI_ISL_3431967, EPI_ISL_3431968, EPI_ISL_3431969, EPI_ISL_3431970, EPI_ISL_3431971, EPI_ISL_3431972, EPI_ISL_3431973, EPI_ISL_3431975, EPI_ISL_3431976, EPI_ISL_3431977, EPI_ISL_3431978, EPI_ISL_3431979, EPI_ISL_3431980, EPI_ISL_3431981, EPI_ISL_3431982, EPI_ISL_3431983, EPI_ISL_3431984, EPI_ISL_3431985, EPI_ISL_3431986, EPI_ISL_3431987, EPI_ISL_3431988, EPI_ISL_3431989, EPI_ISL_3431990, EPI_ISL_3431991, EPI_ISL_3431992, EPI_ISL_3431994, EPI_ISL_3431995, EPI_ISL_3431996, EPI_ISL_3431997, EPI_ISL_3431998, EPI_ISL_3431999, EPI_ISL_3432000, EPI_ISL_3432001, EPI_ISL_3432002, EPI_ISL_3432003, EPI_ISL_3432004, EPI_ISL_3432005, EPI_ISL_3432006, EPI_ISL_3636686, EPI_ISL_3636687, EPI_ISL_3636688, EPI_ISL_3636689, EPI_ISL_3636781, EPI_ISL_3636782, EPI_ISL_3636783, EPI_ISL_3636784, EPI_ISL_3636785, EPI_ISL_3636786, EPI_ISL_3636787, EPI_ISL_3636788, EPI_ISL_3636789, EPI_ISL_3636790, EPI_ISL_3636791, EPI_ISL_3636792, EPI_ISL_3636793, EPI_ISL_3636794, EPI_ISL_3636795, EPI_ISL_3636796, EPI_ISL_3636958, EPI_ISL_3636959, EPI_ISL_3636960, EPI_ISL_3636961, EPI_ISL_3636962, EPI_ISL_3636963, EPI_ISL_3636964, EPI_ISL_3636965, EPI_ISL_3636966, EPI_ISL_3636967, EPI_ISL_3636968, EPI_ISL_3636969, EPI_ISL_3636970, EPI_ISL_3636971, EPI_ISL_3636972, EPI_ISL_3637089, EPI_ISL_3637090, EPI_ISL_3637091, EPI_ISL_3637092, EPI_ISL_3637093, EPI_ISL_3637094, EPI_ISL_3637095, EPI_ISL_3637096, EPI_ISL_3637097, EPI_ISL_3637098, EPI_ISL_3637099, EPI_ISL_3637100, EPI_ISL_3637101, EPI_ISL_3637102, EPI_ISL_3637103, EPI_ISL_3798612, EPI_ISL_3798613, EPI_ISL_3798614, EPI_ISL_3798615, EPI_ISL_3798616, EPI_ISL_3798617, EPI_ISL_3798618, EPI_ISL_3798619, EPI_ISL_3798620, EPI_ISL_3798621, EPI_ISL_3798622, EPI_ISL_3798623, EPI_ISL_3798624, EPI_ISL_3798626, EPI_ISL_3798627, EPI_ISL_3798628, EPI_ISL_3798629, EPI_ISL_3798630, EPI_ISL_3798868, EPI_ISL_3798883, EPI_ISL_3798884, EPI_ISL_3798894, EPI_ISL_3798910, EPI_ISL_3798911, EPI_ISL_3798916, EPI_ISL_3798928, EPI_ISL_3798941, EPI_ISL_3798942, EPI_ISL_3798952, EPI_ISL_3798955, EPI_ISL_3798962, EPI_ISL_3798964, EPI_ISL_3798978, EPI_ISL_3798983, EPI_ISL_3798985, EPI_ISL_3798986, EPI_ISL_3798988, EPI_ISL_3798989, EPI_ISL_3798994, EPI_ISL_3798999, EPI_ISL_3799002, EPI_ISL_3799003, EPI_ISL_3799008, EPI_ISL_3980781, EPI_ISL_3980868, EPI_ISL_3980869, EPI_ISL_3980870, EPI_ISL_3980871, EPI_ISL_3980872, EPI_ISL_3980873, EPI_ISL_3980874, EPI_ISL_3980875, EPI_ISL_3980876, EPI_ISL_3980877, EPI_ISL_3980878, EPI_ISL_3980879, EPI_ISL_3980880, EPI_ISL_3980881, EPI_ISL_3980882, EPI_ISL_3980883, EPI_ISL_3980884, EPI_ISL_3980885, EPI_ISL_3980886, EPI_ISL_3980887, EPI_ISL_3980888, EPI_ISL_3980889, EPI_ISL_3980890, EPI_ISL_3980891, EPI_ISL_3980892, EPI_ISL_3980893, EPI_ISL_3980894, EPI_ISL_3980895, EPI_ISL_3980896, EPI_ISL_3980897, EPI_ISL_3980898, EPI_ISL_3980899, EPI_ISL_3980900, EPI_ISL_3980901, EPI_ISL_3980902, EPI_ISL_3980903, EPI_ISL_3980904, EPI_ISL_3980905, EPI_ISL_3980906, EPI_ISL_3980907, EPI_ISL_3980908, EPI_ISL_3980909, EPI_ISL_3980910, EPI_ISL_3980911, EPI_ISL_3980912, EPI_ISL_3980913, EPI_ISL_3980914, EPI_ISL_3980915, EPI_ISL_3980916, EPI_ISL_4107673, EPI_ISL_4107674, EPI_ISL_4107675, EPI_ISL_4107677, EPI_ISL_4107678, EPI_ISL_4107679, EPI_ISL_4107680, EPI_ISL_4107681, EPI_ISL_4107682, EPI_ISL_4107683, EPI_ISL_4107684, EPI_ISL_4107685, EPI_ISL_4107686, EPI_ISL_4107687, EPI_ISL_4107688, EPI_ISL_4107689, EPI_ISL_4107690, EPI_ISL_4107691, EPI_ISL_4107692, EPI_ISL_4107693, EPI_ISL_4107694, EPI_ISL_4107695, EPI_ISL_4107696, EPI_ISL_4107697, EPI_ISL_4107698, EPI_ISL_4107699, EPI_ISL_4107700, EPI_ISL_4107701, EPI_ISL_4107702, EPI_ISL_4107703, EPI_ISL_4107704, EPI_ISL_4107705, EPI_ISL_4107706, EPI_ISL_4107707, EPI_ISL_4107708, EPI_ISL_4107709, EPI_ISL_4107710, EPI_ISL_4107711, EPI_ISL_4107712, EPI_ISL_4107713, EPI_ISL_4107714, EPI_ISL_4107715, EPI_ISL_4107716, EPI_ISL_4107717, EPI_ISL_4107718, EPI_ISL_4107719, EPI_ISL_4396349, EPI_ISL_4396350, EPI_ISL_4396351, EPI_ISL_4396352, EPI_ISL_4396353, EPI_ISL_4396354, EPI_ISL_4396355, EPI_ISL_4396356, EPI_ISL_4396357, EPI_ISL_4396358, EPI_ISL_4396359, EPI_ISL_4396360, EPI_ISL_4396361, EPI_ISL_4396362, EPI_ISL_4396363, EPI_ISL_4396364, EPI_ISL_4396365, EPI_ISL_4396366, EPI_ISL_4396367, EPI_ISL_4396368, EPI_ISL_4396369, EPI_ISL_4396370, EPI_ISL_4396371, EPI_ISL_4396372, EPI_ISL_4396373, EPI_ISL_4396374, EPI_ISL_4396375, EPI_ISL_4396376, EPI_ISL_4396377, EPI_ISL_4396378, EPI_ISL_4396380, EPI_ISL_4396381, EPI_ISL_4396382, EPI_ISL_4396383, EPI_ISL_4396384, EPI_ISL_4396385, EPI_ISL_4396386, EPI_ISL_4396387, EPI_ISL_4396388, EPI_ISL_4409020, EPI_ISL_4409024, EPI_ISL_4409032, EPI_ISL_4555625, EPI_ISL_4555626, EPI_ISL_4555627, EPI_ISL_4555628, EPI_ISL_4555629, EPI_ISL_4555630, EPI_ISL_4555631, EPI_ISL_4555632, EPI_ISL_4555633, EPI_ISL_4555634, EPI_ISL_4555635, EPI_ISL_4555636, EPI_ISL_4555637, EPI_ISL_4555638, EPI_ISL_4555639, EPI_ISL_4555640, EPI_ISL_4555641, EPI_ISL_4555642, EPI_ISL_4555643, EPI_ISL_4555644, EPI_ISL_4555645, EPI_ISL_4555646, EPI_ISL_4555647, EPI_ISL_4555648, EPI_ISL_4555649, EPI_ISL_4555650, EPI_ISL_4555651, EPI_ISL_4555652, EPI_ISL_4555653, EPI_ISL_4555654, EPI_ISL_4555655, EPI_ISL_4555656, EPI_ISL_4555657, EPI_ISL_4555658, EPI_ISL_4555659, EPI_ISL_4555660, EPI_ISL_4555661, EPI_ISL_4555662, EPI_ISL_4555664, EPI_ISL_4555665, EPI_ISL_4555666, EPI_ISL_4555667, EPI_ISL_4555668, EPI_ISL_4555669, EPI_ISL_4555670, EPI_ISL_4555671, EPI_ISL_4555672, EPI_ISL_4555673, EPI_ISL_4555674, EPI_ISL_4555804, EPI_ISL_4794637, EPI_ISL_4795572, EPI_ISL_4795578, EPI_ISL_4795585, EPI_ISL_4795589, EPI_ISL_4795595, EPI_ISL_4795600, EPI_ISL_4795605, EPI_ISL_4795609, EPI_ISL_4795615, EPI_ISL_4795623, EPI_ISL_4795625, EPI_ISL_4795630, EPI_ISL_4795636, EPI_ISL_4795638, EPI_ISL_4795652, EPI_ISL_4795663, EPI_ISL_4795674, EPI_ISL_4795682, EPI_ISL_4795684, EPI_ISL_4795692, EPI_ISL_4795698, EPI_ISL_4795706, EPI_ISL_4795712, EPI_ISL_4795716, EPI_ISL_4795723, EPI_ISL_4795731, EPI_ISL_4795742, EPI_ISL_4795748, EPI_ISL_4795751, EPI_ISL_4796880, EPI_ISL_4796886, EPI_ISL_4796893, EPI_ISL_4796912, EPI_ISL_4796926, EPI_ISL_4796952, EPI_ISL_4796954, EPI_ISL_4797118, EPI_ISL_4797124, EPI_ISL_4797177, EPI_ISL_4797265, EPI_ISL_4797340, EPI_ISL_4797359, EPI_ISL_4797364, EPI_ISL_4797393, EPI_ISL_4797411, EPI_ISL_4797417, EPI_ISL_4797490, EPI_ISL_4797510, EPI_ISL_4797782, EPI_ISL_4797882, EPI_ISL_510953, EPI_ISL_510954, EPI_ISL_510955, EPI_ISL_510956, EPI_ISL_510957, EPI_ISL_510958, EPI_ISL_510959, EPI_ISL_510960, EPI_ISL_510961, EPI_ISL_510962, EPI_ISL_510963, EPI_ISL_510964, EPI_ISL_510965, EPI_ISL_510966, EPI_ISL_510967, EPI_ISL_510968, EPI_ISL_510969, EPI_ISL_510970, EPI_ISL_510971, EPI_ISL_510972, EPI_ISL_510973, EPI_ISL_510974, EPI_ISL_510975, EPI_ISL_510976, EPI_ISL_510977, EPI_ISL_510978, EPI_ISL_510979, EPI_ISL_510980, EPI_ISL_510981, EPI_ISL_510982, EPI_ISL_510983, EPI_ISL_510984, EPI_ISL_510985, EPI_ISL_510986, EPI_ISL_510987, EPI_ISL_5304153, EPI_ISL_5304154, EPI_ISL_5304155, EPI_ISL_5304156, EPI_ISL_5304157, EPI_ISL_5304158, EPI_ISL_5304159, EPI_ISL_5304160, EPI_ISL_5304161, EPI_ISL_5304162, EPI_ISL_5304163, EPI_ISL_5304164, EPI_ISL_5304165, EPI_ISL_5304166, EPI_ISL_5304167, EPI_ISL_5304168, EPI_ISL_5304169, EPI_ISL_5304170, EPI_ISL_5304171, EPI_ISL_5304172, EPI_ISL_5304173, EPI_ISL_5304174, EPI_ISL_5304175, EPI_ISL_5304379, EPI_ISL_5304380, EPI_ISL_5304381, EPI_ISL_5304411, EPI_ISL_5304412, EPI_ISL_5304413, EPI_ISL_5304414, EPI_ISL_5304415, EPI_ISL_5304416, EPI_ISL_5304417, EPI_ISL_5304418, EPI_ISL_5304419, EPI_ISL_5304420, EPI_ISL_5304434, EPI_ISL_5304435, EPI_ISL_5304437, EPI_ISL_5304438, EPI_ISL_5304439, EPI_ISL_5304440, EPI_ISL_5304441, EPI_ISL_5304442, EPI_ISL_5304443, EPI_ISL_5304444, EPI_ISL_5304525, EPI_ISL_5304540, EPI_ISL_5470470, EPI_ISL_5470471, EPI_ISL_5470472, EPI_ISL_5470473, EPI_ISL_5470474, EPI_ISL_5470475, EPI_ISL_5470476, EPI_ISL_5470477, EPI_ISL_5470478, EPI_ISL_5470479, EPI_ISL_5470480, EPI_ISL_5470481, EPI_ISL_5470482, EPI_ISL_5470483, EPI_ISL_5470484, EPI_ISL_5470485, EPI_ISL_5470486, EPI_ISL_5470487, EPI_ISL_5470488, EPI_ISL_5470489, EPI_ISL_5470490, EPI_ISL_5470491, EPI_ISL_5470492, EPI_ISL_5470493, EPI_ISL_5470664, EPI_ISL_5470665, EPI_ISL_5470666, EPI_ISL_5470667, EPI_ISL_5470668, EPI_ISL_5470669, EPI_ISL_5470670, EPI_ISL_5470671, EPI_ISL_5470672, EPI_ISL_5470673, EPI_ISL_5470674, EPI_ISL_5470707, EPI_ISL_5470709, EPI_ISL_5470710, EPI_ISL_5470711, EPI_ISL_5470712, EPI_ISL_5470713, EPI_ISL_5470714, EPI_ISL_5470777, EPI_ISL_5470785, EPI_ISL_5470788, EPI_ISL_5470791, EPI_ISL_5470802, EPI_ISL_5470810, EPI_ISL_5853694, EPI_ISL_5853695, EPI_ISL_5853696, EPI_ISL_5853697, EPI_ISL_5853698, EPI_ISL_5853699, EPI_ISL_5853700, EPI_ISL_5853701, EPI_ISL_5853702, EPI_ISL_5853703, EPI_ISL_5853704, EPI_ISL_5853705, EPI_ISL_5853706, EPI_ISL_5853707, EPI_ISL_5853708, EPI_ISL_5853709, EPI_ISL_5853710, EPI_ISL_5853711, EPI_ISL_5853712, EPI_ISL_5853713, EPI_ISL_5853714, EPI_ISL_5853715, EPI_ISL_5853716, EPI_ISL_5853717, EPI_ISL_5853718, EPI_ISL_5853719, EPI_ISL_5853720, EPI_ISL_5853721, EPI_ISL_5853722, EPI_ISL_5853723, EPI_ISL_5853724, EPI_ISL_5853725, EPI_ISL_5853726, EPI_ISL_5853727, EPI_ISL_5853728, EPI_ISL_5853729, EPI_ISL_5853730, EPI_ISL_5853731, EPI_ISL_5853732, EPI_ISL_5853733, EPI_ISL_5853734, EPI_ISL_5853735, EPI_ISL_5853736, EPI_ISL_5853737, EPI_ISL_5853738, EPI_ISL_5853739, EPI_ISL_5853740, EPI_ISL_5853741, EPI_ISL_6012466, EPI_ISL_6012467, EPI_ISL_6012468, EPI_ISL_6012469, EPI_ISL_6012470, EPI_ISL_6012471, EPI_ISL_6012472, EPI_ISL_6012473, EPI_ISL_6012474, EPI_ISL_6012479, EPI_ISL_6012480, EPI_ISL_6012481, EPI_ISL_6012482, EPI_ISL_6012483, EPI_ISL_6012484, EPI_ISL_6012485, EPI_ISL_6012486, EPI_ISL_6012487, EPI_ISL_6012488, EPI_ISL_6012489, EPI_ISL_6012490, EPI_ISL_6012491, EPI_ISL_6012492, EPI_ISL_6012493, EPI_ISL_6012494, EPI_ISL_6012495, EPI_ISL_6012496, EPI_ISL_6012497, EPI_ISL_6012498, EPI_ISL_6012499, EPI_ISL_6012500, EPI_ISL_6012501, EPI_ISL_6012502, EPI_ISL_6012503, EPI_ISL_6012504, EPI_ISL_6012505, EPI_ISL_6012506, EPI_ISL_6012507, EPI_ISL_6012508, EPI_ISL_6012509, EPI_ISL_6012510, EPI_ISL_6012511, EPI_ISL_6012512, EPI_ISL_6012513, EPI_ISL_6012514, EPI_ISL_6012515, EPI_ISL_6012516, EPI_ISL_6012517, EPI_ISL_6012518, EPI_ISL_6012519, EPI_ISL_6012520, EPI_ISL_6012521, EPI_ISL_6012522, EPI_ISL_6012523, EPI_ISL_6012524, EPI_ISL_6267455, EPI_ISL_6267456, EPI_ISL_6267457, EPI_ISL_6267458, EPI_ISL_6267459, EPI_ISL_6267460, EPI_ISL_6267461, EPI_ISL_6267462, EPI_ISL_6267463, EPI_ISL_6267464, EPI_ISL_6267465, EPI_ISL_6267466, EPI_ISL_6267467, EPI_ISL_6267468, EPI_ISL_6267469, EPI_ISL_6267470, EPI_ISL_6267471, EPI_ISL_6267472, EPI_ISL_6267473, EPI_ISL_6267474, EPI_ISL_6267475, EPI_ISL_6267476, EPI_ISL_6267477, EPI_ISL_6267478, EPI_ISL_6267479, EPI_ISL_6267480, EPI_ISL_6267481, EPI_ISL_6267482, EPI_ISL_6267483, EPI_ISL_6267484, EPI_ISL_6267485, EPI_ISL_6267486, EPI_ISL_6267487, EPI_ISL_6267488, EPI_ISL_6267489, EPI_ISL_6267490, EPI_ISL_6267491, EPI_ISL_6267492, EPI_ISL_6267493, EPI_ISL_6267494, EPI_ISL_6267495, EPI_ISL_6267496, EPI_ISL_6267497, EPI_ISL_6267498, EPI_ISL_6267499, EPI_ISL_6267500, EPI_ISL_6267501, EPI_ISL_6267502, EPI_ISL_6267503, EPI_ISL_6588004, EPI_ISL_6588005, EPI_ISL_6588006, EPI_ISL_6588007, EPI_ISL_6588008, EPI_ISL_6588009, EPI_ISL_6588010, EPI_ISL_6588011, EPI_ISL_6588012, EPI_ISL_6588013, EPI_ISL_6588014, EPI_ISL_6588015, EPI_ISL_6588016, EPI_ISL_6588017, EPI_ISL_6588018, EPI_ISL_6588019, EPI_ISL_6588020, EPI_ISL_6588021, EPI_ISL_6588022, EPI_ISL_6588023, EPI_ISL_6588024, EPI_ISL_6588025, EPI_ISL_6588026, EPI_ISL_6588027, EPI_ISL_6588028, EPI_ISL_6588029, EPI_ISL_6588030, EPI_ISL_6588031, EPI_ISL_6588032, EPI_ISL_6588033, EPI_ISL_6588034, EPI_ISL_6588035, EPI_ISL_6588036, EPI_ISL_6588037, EPI_ISL_6588038, EPI_ISL_6588039, EPI_ISL_6588040, EPI_ISL_6588041, EPI_ISL_6588042, EPI_ISL_6588043, EPI_ISL_6588044, EPI_ISL_6588047, EPI_ISL_6588048, EPI_ISL_6588049, EPI_ISL_6588050, EPI_ISL_6588051, EPI_ISL_6588052, EPI_ISL_6588053, EPI_ISL_6588054, EPI_ISL_6588055, EPI_ISL_6588056, EPI_ISL_6588057, EPI_ISL_6588058, EPI_ISL_731895, EPI_ISL_731902, EPI_ISL_731904, EPI_ISL_731910, EPI_ISL_731932, EPI_ISL_731933, EPI_ISL_731952, EPI_ISL_731953, EPI_ISL_731954, EPI_ISL_731955, EPI_ISL_731956, EPI_ISL_731957, EPI_ISL_731958, EPI_ISL_731959, EPI_ISL_731960, EPI_ISL_731961, EPI_ISL_731962, EPI_ISL_731963, EPI_ISL_731964, EPI_ISL_731965, EPI_ISL_731966, EPI_ISL_731967, EPI_ISL_731968, EPI_ISL_731969, EPI_ISL_731970, EPI_ISL_731971, EPI_ISL_731972, EPI_ISL_731973, EPI_ISL_731974, EPI_ISL_731975, EPI_ISL_731976, EPI_ISL_765210, EPI_ISL_765211, EPI_ISL_796733, EPI_ISL_796737, EPI_ISL_796739, EPI_ISL_796741, EPI_ISL_796759, EPI_ISL_796760, EPI_ISL_796763, EPI_ISL_796764, EPI_ISL_796765, EPI_ISL_796775, EPI_ISL_796778, EPI_ISL_796780, EPI_ISL_941470, EPI_ISL_941471, EPI_ISL_941472, EPI_ISL_941473, EPI_ISL_941474, EPI_ISL_941475, EPI_ISL_941476, EPI_ISL_941477, EPI_ISL_941478, EPI_ISL_941479, EPI_ISL_941480, EPI_ISL_941481, EPI_ISL_941482, EPI_ISL_941483, EPI_ISL_941484, EPI_ISL_941485, EPI_ISL_941486, EPI_ISL_941487, EPI_ISL_941488, EPI_ISL_941489, EPI_ISL_941490, EPI_ISL_941491, EPI_ISL_941492, EPI_ISL_941493, EPI_ISL_941494, EPI_ISL_941495, EPI_ISL_941496, EPI_ISL_941497, EPI_ISL_941498, EPI_ISL_941499, EPI_ISL_941500, EPI_ISL_941501, EPI_ISL_941502, EPI_ISL_941503, EPI_ISL_941504, EPI_ISL_941505, EPI_ISL_941506, EPI_ISL_941507
ARS Algarve - Laboratorio Laura Ayres	Instituto Nacional de Saude (INSA)	Guiomar et al	EPI_ISL_418000, EPI_ISL_418001, EPI_ISL_418004
ARS Algarve - Laboratorio Laura Ayres	Instituto Nacional de Saude (INSA) and BioSystems & Integrative Sciences Institute (BioISI) Genomics Unit, FCUL	Borges et al	EPI_ISL_1853473, EPI_ISL_1853477, EPI_ISL_1853479, EPI_ISL_1853482, EPI_ISL_1853489, EPI_ISL_1853492, EPI_ISL_1853494, EPI_ISL_1853496, EPI_ISL_1853498, EPI_ISL_1853499, EPI_ISL_1853500, EPI_ISL_1853501, EPI_ISL_1853515, EPI_ISL_1853517, EPI_ISL_1853519, EPI_ISL_1853523, EPI_ISL_1853524, EPI_ISL_1853527, EPI_ISL_1853528, EPI_ISL_1853529, EPI_ISL_1853535, EPI_ISL_1853536, EPI_ISL_1853538, EPI_ISL_1853544, EPI_ISL_1853559, EPI_ISL_1853751, EPI_ISL_1853752, EPI_ISL_1853753, EPI_ISL_1853754, EPI_ISL_1853755, EPI_ISL_1853756, EPI_ISL_1853757, EPI_ISL_1853758, EPI_ISL_1853759, EPI_ISL_1853760, EPI_ISL_1853761, EPI_ISL_1853762, EPI_ISL_1853763, EPI_ISL_1853764, EPI_ISL_1853765, EPI_ISL_1853766, EPI_ISL_1853767, EPI_ISL_1853868, EPI_ISL_1853871, EPI_ISL_1853872, EPI_ISL_1854086, EPI_ISL_1854087, EPI_ISL_1854088, EPI_ISL_1854089, EPI_ISL_1854090, EPI_ISL_1854091, EPI_ISL_1854092, EPI_ISL_1854093, EPI_ISL_1854198, EPI_ISL_1854200, EPI_ISL_1854203, EPI_ISL_1854255, EPI_ISL_1854256, EPI_ISL_1854257, EPI_ISL_1854259, EPI_ISL_1854337, EPI_ISL_1854338, EPI_ISL_1854339, EPI_ISL_1854340, EPI_ISL_1854341, EPI_ISL_1854342, EPI_ISL_1854343, EPI_ISL_1854400, EPI_ISL_1854401, EPI_ISL_1854402, EPI_ISL_1854403, EPI_ISL_1854418
ARS Algarve - Laboratorio Laura Ayres	Instituto Nacional de Saude (INSA) and Institute of Biomedicine (iBiMed), Universidade de Aveiro	Borges et al	EPI_ISL_2249052, EPI_ISL_2249053, EPI_ISL_2249054, EPI_ISL_2249055, EPI_ISL_2249056, EPI_ISL_2249057, EPI_ISL_2249058, EPI_ISL_2249059, EPI_ISL_2249060, EPI_ISL_2249061, EPI_ISL_2249062, EPI_ISL_2249063, EPI_ISL_2249064, EPI_ISL_2249066, EPI_ISL_2249067, EPI_ISL_2249068, EPI_ISL_2249069, EPI_ISL_2249070, EPI_ISL_2249071, EPI_ISL_2249072, EPI_ISL_2249073, EPI_ISL_2249074, EPI_ISL_2249075, EPI_ISL_2249076, EPI_ISL_2249077, EPI_ISL_2249078, EPI_ISL_2249079, EPI_ISL_2249080, EPI_ISL_2249081, EPI_ISL_2249082, EPI_ISL_2249083, EPI_ISL_2249084, EPI_ISL_2249085, EPI_ISL_2249086, EPI_ISL_2249087, EPI_ISL_2249088, EPI_ISL_2249089
ARS Algarve - Laboratorio Laura Ayres	Instituto Nacional de Saude (INSA) and Instituto Gulbenkian de Ciencia (IGC)	Borges et al	EPI_ISL_5033486, EPI_ISL_5033487, EPI_ISL_5033489, EPI_ISL_5033490, EPI_ISL_5033491, EPI_ISL_5033492, EPI_ISL_5033493, EPI_ISL_5033494, EPI_ISL_5033495, EPI_ISL_5033496, EPI_ISL_5033497, EPI_ISL_5033498, EPI_ISL_5033499, EPI_ISL_5033500, EPI_ISL_5033502, EPI_ISL_5033503, EPI_ISL_5033504, EPI_ISL_5033505, EPI_ISL_5033506, EPI_ISL_5033507, EPI_ISL_5033508, EPI_ISL_5033509, EPI_ISL_5033510, EPI_ISL_5033511, EPI_ISL_5033512, EPI_ISL_5033513, EPI_ISL_5033514, EPI_ISL_5033515, EPI_ISL_5033516, EPI_ISL_5033517, EPI_ISL_5033518, EPI_ISL_5033519, EPI_ISL_5033520, EPI_ISL_5033521, EPI_ISL_5033522, EPI_ISL_5033523, EPI_ISL_5033524, EPI_ISL_5033525, EPI_ISL_5033526, EPI_ISL_5033531, EPI_ISL_5033532, EPI_ISL_5033533, EPI_ISL_5033534, EPI_ISL_5033535, EPI_ISL_5033536, EPI_ISL_5033537, EPI_ISL_5033538, EPI_ISL_5470568, EPI_ISL_5470649, EPI_ISL_5470687, EPI_ISL_5470779, EPI_ISL_5470782
ARS Algarve - Laboratorio Laura Ayres	Instituto Nacional de Saude (INSA) and i3S - Instituto de Investigação e Inovação em Saúde	Borges et al	EPI_ISL_1443097, EPI_ISL_1443098, EPI_ISL_1443099, EPI_ISL_1443100, EPI_ISL_1443101, EPI_ISL_1443102, EPI_ISL_1443103, EPI_ISL_1443104, EPI_ISL_1443105, EPI_ISL_1443106, EPI_ISL_1443107, EPI_ISL_1443108, EPI_ISL_1443109, EPI_ISL_1443110, EPI_ISL_1443111, EPI_ISL_1443112, EPI_ISL_1443113, EPI_ISL_1443114, EPI_ISL_1443115, EPI_ISL_1443116, EPI_ISL_1443117, EPI_ISL_1443118, EPI_ISL_1443119, EPI_ISL_1443120, EPI_ISL_1443121, EPI_ISL_1443122, EPI_ISL_1443123, EPI_ISL_1443124, EPI_ISL_1443125, EPI_ISL_1443126, EPI_ISL_1443127, EPI_ISL_1443128, EPI_ISL_1443129, EPI_ISL_1443130, EPI_ISL_1444122, EPI_ISL_1444124, EPI_ISL_1444125, EPI_ISL_1444126, EPI_ISL_1444128, EPI_ISL_1444129, EPI_ISL_1444131, EPI_ISL_1444132, EPI_ISL_1444134, EPI_ISL_1444135, EPI_ISL_1444137, EPI_ISL_1444138, EPI_ISL_1444140, EPI_ISL_1444141, EPI_ISL_1444143, EPI_ISL_1444144, EPI_ISL_1444146
ARTEMISIA LAB	University Campus Bio-Medico of Rome (UCBM)	Riva E. et al	EPI_ISL_3960048, EPI_ISL_3961105, EPI_ISL_3961541, EPI_ISL_3962570, EPI_ISL_3962735, EPI_ISL_3963068, EPI_ISL_3964630, EPI_ISL_4884946
ARUP Laboratories	Illinois Department of Public Health - Chicago Lab	Vineet K. Dhiman et al	EPI_ISL_1574988
ARUP laboratories	ARUP Laboratories	Hymas W et al	EPI_ISL_911548
AS Alajuela Central	Inciensa, Instituto Costarricense de Investigación y Enseñanza en Nutrición y Salud	Pérez-Corrales C et al	EPI_ISL_1811231, EPI_ISL_1811239, EPI_ISL_1811240
AS Barva	Inciensa, Instituto Costarricense de Investigación y Enseñanza en Nutrición y Salud	Pérez-Corrales C et al	EPI_ISL_1811224
AS Belen Flores	Inciensa, Instituto Costarricense de Investigación y Enseñanza en Nutrición y Salud	Pérez-Corrales C et al	EPI_ISL_1811229
AS Belén Flores	Inciensa, Instituto Costarricense de Investigación y Enseñanza en Nutrición y Salud	Pérez-Corrales C et al	EPI_ISL_1527024
AS Puerto Viejo	Inciensa, Instituto Costarricense de Investigación y Enseñanza en Nutrición y Salud	Pérez-Corrales C et al	EPI_ISL_1811225
AS Santa Barbara	Inciensa, Instituto Costarricense de Investigación y Enseñanza en Nutrición y Salud	Pérez-Corrales C et al	EPI_ISL_1811230, EPI_ISL_1811234, EPI_ISL_1811237
ASHOK PURAM DISPENSARY UPHC	INSACOG-KA, NIMHANS	Chitra Pattabiraman et al	EPI_ISL_3232828
ASHOKPURAM	INSACOG-KA , NIMHANS	Ellango Ramasamy et al	EPI_ISL_5726967, EPI_ISL_5727019
ASHOKPURAM	INSACOG-KA, NIMHANS	Chitra Pattabiraman et al	EPI_ISL_2379394, EPI_ISL_2379401
ASISTENCIA PUBLICA DR.ALEJANDRO DEL RIO	Instituto de Salud Publica de Chile	Andrés E Castillo et al	EPI_ISL_445326, EPI_ISL_445363, EPI_ISL_445367
ASL AVEZZANO-SULMONA-L'AQUILA	Istituto Zooprofilattico Sperimentale dell’Abruzzo e Molise “G. Caporale”	Lorusso A et al	EPI_ISL_1036211
ASL AVEZZANO-SULMONA-L'AQUILA DIP PREV SERV IGIENE E SAN PUBBLICA	Istituto Zooprofilattico Sperimentale dell’Abruzzo e Molise “G. Caporale”	Lorusso A et al	EPI_ISL_1036198
ASL BA	University of Bari Biomedical Sciences and Human Oncology	Maria Chironna et al	EPI_ISL_2815338, EPI_ISL_2815368, EPI_ISL_2828717
ASL BARI	Istituto Zooprofilattico Sperimentale della Puglia e della Basilicata	Parisi A. et al	EPI_ISL_5881080, EPI_ISL_5881081, EPI_ISL_5881082, EPI_ISL_5881083, EPI_ISL_5881084, EPI_ISL_5881085, EPI_ISL_5881086, EPI_ISL_5881087, EPI_ISL_5881088, EPI_ISL_5881089, EPI_ISL_5881090, EPI_ISL_5881091, EPI_ISL_5881092, EPI_ISL_5881093, EPI_ISL_5881094, EPI_ISL_5881095, EPI_ISL_5881096, EPI_ISL_5881097, EPI_ISL_5881098, EPI_ISL_5881099, EPI_ISL_5881104, EPI_ISL_5881105, EPI_ISL_5881106, EPI_ISL_5881107
ASL BARI	University of Bari Biomedical Sciences and Human Oncology	Chironna M. et al	EPI_ISL_2815343, EPI_ISL_2815354, EPI_ISL_2815362
ASL BARI	University of Bari Biomedical Sciences and Human Oncology	Maria Chironna et al	EPI_ISL_2815332, EPI_ISL_2815333, EPI_ISL_2815334, EPI_ISL_2815335, EPI_ISL_2815337, EPI_ISL_2815339, EPI_ISL_2815340, EPI_ISL_2815341, EPI_ISL_2815342, EPI_ISL_2815345, EPI_ISL_2815346, EPI_ISL_2815347, EPI_ISL_2815348, EPI_ISL_2815349, EPI_ISL_2815350, EPI_ISL_2815351, EPI_ISL_2815352, EPI_ISL_2815353, EPI_ISL_2815355, EPI_ISL_2815356, EPI_ISL_2815357, EPI_ISL_2815358, EPI_ISL_2815359, EPI_ISL_2815360, EPI_ISL_2815361, EPI_ISL_2815363, EPI_ISL_2815364, EPI_ISL_2815365, EPI_ISL_2815366, EPI_ISL_2815369, EPI_ISL_2815370, EPI_ISL_2815371, EPI_ISL_2815372, EPI_ISL_2815373, EPI_ISL_2815776, EPI_ISL_2815778, EPI_ISL_2820251, EPI_ISL_2820252, EPI_ISL_2820253, EPI_ISL_2820254, EPI_ISL_2820255, EPI_ISL_2820256, EPI_ISL_2820257, EPI_ISL_2820258, EPI_ISL_2828716, EPI_ISL_2958979, EPI_ISL_3026912, EPI_ISL_3026913, EPI_ISL_3026914, EPI_ISL_3026915, EPI_ISL_3026916, EPI_ISL_3026917, EPI_ISL_3026918, EPI_ISL_3026919, EPI_ISL_3026920, EPI_ISL_3026921, EPI_ISL_3026922, EPI_ISL_3026923, EPI_ISL_3026924, EPI_ISL_3026925, EPI_ISL_3026926, EPI_ISL_3026927, EPI_ISL_3026928, EPI_ISL_3026929, EPI_ISL_3026930, EPI_ISL_3026931, EPI_ISL_3026932, EPI_ISL_3026933, EPI_ISL_3026934, EPI_ISL_3052639, EPI_ISL_3052640, EPI_ISL_3052641, EPI_ISL_3052642, EPI_ISL_3052643, EPI_ISL_3052644, EPI_ISL_3052645, EPI_ISL_3052646, EPI_ISL_3052647, EPI_ISL_3052648, EPI_ISL_3052649, EPI_ISL_3052650, EPI_ISL_3052651, EPI_ISL_3052652, EPI_ISL_3052653, EPI_ISL_3052654, EPI_ISL_3144439, EPI_ISL_3144440, EPI_ISL_3144441, EPI_ISL_3144442, EPI_ISL_3144443, EPI_ISL_3144444, EPI_ISL_3144445, EPI_ISL_3144446, EPI_ISL_3144448, EPI_ISL_3144453, EPI_ISL_3144456, EPI_ISL_3144457, EPI_ISL_3144458, EPI_ISL_3144459, EPI_ISL_3144461, EPI_ISL_3144462, EPI_ISL_3175368, EPI_ISL_3175369, EPI_ISL_3175370, EPI_ISL_3175371, EPI_ISL_3664380, EPI_ISL_3664381, EPI_ISL_3664382, EPI_ISL_3664383, EPI_ISL_3664384, EPI_ISL_3664385, EPI_ISL_3664386, EPI_ISL_3664387, EPI_ISL_3664388, EPI_ISL_3664389, EPI_ISL_3664390, EPI_ISL_3664391, EPI_ISL_3664392, EPI_ISL_3664393, EPI_ISL_3664394, EPI_ISL_3664395, EPI_ISL_3664396, EPI_ISL_3664397, EPI_ISL_3664398, EPI_ISL_3664399, EPI_ISL_3664400, EPI_ISL_3664401, EPI_ISL_3770723, EPI_ISL_3770724, EPI_ISL_3770725, EPI_ISL_3770726, EPI_ISL_3770727, EPI_ISL_3770728, EPI_ISL_3770729, EPI_ISL_3770730, EPI_ISL_3770731, EPI_ISL_3770732, EPI_ISL_3770733, EPI_ISL_3770734, EPI_ISL_3770735, EPI_ISL_3770736, EPI_ISL_3838659, EPI_ISL_3838660, EPI_ISL_3838661, EPI_ISL_3838662, EPI_ISL_3838664, EPI_ISL_3838665, EPI_ISL_3838666, EPI_ISL_3838667, EPI_ISL_3838669, EPI_ISL_3838670, EPI_ISL_3838671, EPI_ISL_3838672, EPI_ISL_3838673, EPI_ISL_3838674, EPI_ISL_3838675, EPI_ISL_3838676, EPI_ISL_3838677, EPI_ISL_3838678, EPI_ISL_3838679, EPI_ISL_3838680, EPI_ISL_3838681, EPI_ISL_3838682, EPI_ISL_3838683, EPI_ISL_3838684, EPI_ISL_3838685, EPI_ISL_3838686, EPI_ISL_3838687, EPI_ISL_3838688, EPI_ISL_3838689, EPI_ISL_3838690, EPI_ISL_3838691, EPI_ISL_3838692, EPI_ISL_3838693, EPI_ISL_3838695, EPI_ISL_3843935, EPI_ISL_4177454, EPI_ISL_4177457, EPI_ISL_4177459, EPI_ISL_4177460, EPI_ISL_4177463, EPI_ISL_4177466, EPI_ISL_4177468, EPI_ISL_4436481, EPI_ISL_4436727, EPI_ISL_4438055, EPI_ISL_4439039, EPI_ISL_4440204, EPI_ISL_4442475, EPI_ISL_4447366, EPI_ISL_4447371, EPI_ISL_4524666, EPI_ISL_4525910, EPI_ISL_4527801, EPI_ISL_4527895, EPI_ISL_4550599, EPI_ISL_4550898, EPI_ISL_5348926, EPI_ISL_5348948, EPI_ISL_5348955, EPI_ISL_5348958, EPI_ISL_5348982, EPI_ISL_5348987, EPI_ISL_5348991, EPI_ISL_5349076, EPI_ISL_5349081, EPI_ISL_5349086, EPI_ISL_5349088, EPI_ISL_5349090
ASL BAT	University of Bari Biomedical Sciences and Human Oncology	Maria Chironna et al	EPI_ISL_2815367
ASL Bari	University of Bari Biomedical Sciences and Human Oncology	Chironna M. et al	EPI_ISL_2536224, EPI_ISL_2536225
ASL Bari	University of Bari Biomedical Sciences and Human Oncology	Maria Chironna et al	EPI_ISL_2491600, EPI_ISL_2491601
ASL CN1	Fondazione del Piemonte per l'Oncologia IRCCS	Antonino Sottile et al	EPI_ISL_2650888
ASL Citta di Torino-OSPEDALE AMEDEO DI SAVOIA	Fondazione del Piemonte per l'Oncologia IRCCS	Antonino Sottile et al	EPI_ISL_2741668, EPI_ISL_2741673, EPI_ISL_2741675, EPI_ISL_2741679, EPI_ISL_2741682, EPI_ISL_2741684, EPI_ISL_2741688, EPI_ISL_2741694
ASL GENZANO	University Campus Bio-Medico of Rome	Angeletti Silvia et al	EPI_ISL_3098802, EPI_ISL_3098808, EPI_ISL_3098956, EPI_ISL_3098957, EPI_ISL_3098982
ASL GENZANO	University Campus Bio-Medico of Rome (UCBM)	Riva E. et al	EPI_ISL_3101984, EPI_ISL_3128459, EPI_ISL_4683989, EPI_ISL_4685074, EPI_ISL_4685786, EPI_ISL_4686040, EPI_ISL_4686748, EPI_ISL_4687460, EPI_ISL_4688487, EPI_ISL_4690264, EPI_ISL_4692336, EPI_ISL_4884930, EPI_ISL_4884935, EPI_ISL_4884938, EPI_ISL_4884941, EPI_ISL_4884945, EPI_ISL_4884947, EPI_ISL_4884951, EPI_ISL_4884956, EPI_ISL_4884957, EPI_ISL_4884959, EPI_ISL_4884969
ASL GENZANO	University Campus Bio-Medico, Rome	Angeletti Silvia et al	EPI_ISL_3098794
ASL GENZANO	University campus Bio-Medico of Rome	Angeletti Silvia et al	EPI_ISL_3098886
ASL GENZANO	Univesrity Campus Bio_Medico of Rome	Angeletti Silvia et al	EPI_ISL_3098879
ASL Genzano	University Campus Bio-Medico of Rome (UCBM	Riva E. et al	EPI_ISL_4498712
ASL Genzano	University Campus Bio-Medico of Rome (UCBM)	Riva E. et al	EPI_ISL_4498716, EPI_ISL_4498721, EPI_ISL_4498722, EPI_ISL_4498723, EPI_ISL_4498724, EPI_ISL_4498725, EPI_ISL_4498727, EPI_ISL_4498728, EPI_ISL_4498729, EPI_ISL_4546691, EPI_ISL_4546798, EPI_ISL_4546799, EPI_ISL_4546956, EPI_ISL_4547205, EPI_ISL_4547651, EPI_ISL_4547698
ASL Genzano	University Campus Bio-Medico of Rome (UCBM)	University Campus Bio-Medico of Rome (UCBM) et al	EPI_ISL_4498718
ASL LATINA	University Campus Bio-Medico of Rome	Angeletti Silvia et al	EPI_ISL_3084585
ASL LATINA PRESIDIO OSPEDALIERO NORD	INMI Lazzaro Spallanzani IRCCS	E Giombini et al	EPI_ISL_983322
ASL Latina	University Campus Bio-Medico of Rome	Angeletti Silvia et al	EPI_ISL_3084584
ASL Latina	University Campus Bio-Medico of Rome	Riva E. et al	EPI_ISL_3098729, EPI_ISL_3098731, EPI_ISL_3098732, EPI_ISL_3098733, EPI_ISL_3098734
ASL Latina (LT)	University Campus Bio-Medico of Rome	Riva E. et al	EPI_ISL_3098730, EPI_ISL_3098735
ASL Lecce	University of Bari Biomedical Sciences and Human Oncology	Chironna M. et al	EPI_ISL_2536226
ASL Napoli 1 Centro	AMES Centro Polidiagnostico Strumentale S.r.l.	Giovanni Savarese et al	EPI_ISL_1073034, EPI_ISL_1074622, EPI_ISL_1074623, EPI_ISL_1080605, EPI_ISL_1080606, EPI_ISL_1080607, EPI_ISL_1080608, EPI_ISL_1080609, EPI_ISL_1080610, EPI_ISL_1080611, EPI_ISL_1080612, EPI_ISL_1080613, EPI_ISL_1080614, EPI_ISL_1080615, EPI_ISL_1080616, EPI_ISL_1080617, EPI_ISL_1080618, EPI_ISL_1080619, EPI_ISL_1080620, EPI_ISL_1080621, EPI_ISL_1080622, EPI_ISL_1080623, EPI_ISL_1080624, EPI_ISL_1080625, EPI_ISL_1080626, EPI_ISL_1080627, EPI_ISL_1080628, EPI_ISL_1080629, EPI_ISL_1080630, EPI_ISL_1080631, EPI_ISL_1080632, EPI_ISL_1080636, EPI_ISL_1080637, EPI_ISL_1080640, EPI_ISL_1080641, EPI_ISL_1080642, EPI_ISL_1080643, EPI_ISL_1080644, EPI_ISL_1080645, EPI_ISL_1080646, EPI_ISL_1080647, EPI_ISL_1080648, EPI_ISL_1080649, EPI_ISL_1080650, EPI_ISL_1080651, EPI_ISL_1080652, EPI_ISL_1080653, EPI_ISL_1080654, EPI_ISL_1080655, EPI_ISL_1080656, EPI_ISL_1080657, EPI_ISL_1080658, EPI_ISL_1080659, EPI_ISL_1080660, EPI_ISL_1080661, EPI_ISL_1080662, EPI_ISL_1080663, EPI_ISL_1080664, EPI_ISL_1080665, EPI_ISL_1080666, EPI_ISL_1080667, EPI_ISL_1080668, EPI_ISL_1080669, EPI_ISL_1080670, EPI_ISL_1080671, EPI_ISL_1080672, EPI_ISL_1080673, EPI_ISL_1080674, EPI_ISL_1080675, EPI_ISL_1080676, EPI_ISL_1080677, EPI_ISL_1080678, EPI_ISL_1080679, EPI_ISL_1080681, EPI_ISL_1080682, EPI_ISL_1080683, EPI_ISL_1080684, EPI_ISL_1080685, EPI_ISL_1080686, EPI_ISL_1080687, EPI_ISL_1080688, EPI_ISL_1080689, EPI_ISL_1080690, EPI_ISL_1080691, EPI_ISL_1080692, EPI_ISL_1080693, EPI_ISL_1080694, EPI_ISL_1080695, EPI_ISL_1080696, EPI_ISL_1080697, EPI_ISL_1080698, EPI_ISL_1080699, EPI_ISL_1080700, EPI_ISL_1080701, EPI_ISL_1080702, EPI_ISL_1080703, EPI_ISL_1080704, EPI_ISL_1080705, EPI_ISL_1080706, EPI_ISL_1080707, EPI_ISL_1080708, EPI_ISL_1080709, EPI_ISL_1080710, EPI_ISL_1080711, EPI_ISL_1080712, EPI_ISL_1080713, EPI_ISL_1080714, EPI_ISL_1080715, EPI_ISL_1080716, EPI_ISL_1080717, EPI_ISL_1080718, EPI_ISL_1080719, EPI_ISL_1080720, EPI_ISL_1080721, EPI_ISL_1080722, EPI_ISL_1080723, EPI_ISL_1080724, EPI_ISL_1080725, EPI_ISL_1080726, EPI_ISL_1080727, EPI_ISL_1080728, EPI_ISL_1080729, EPI_ISL_1080731, EPI_ISL_1080732, EPI_ISL_1080733, EPI_ISL_1080734, EPI_ISL_1080735, EPI_ISL_1080736, EPI_ISL_1080737, EPI_ISL_1080738, EPI_ISL_1080739, EPI_ISL_1080740, EPI_ISL_1080741, EPI_ISL_1080742, EPI_ISL_1080743, EPI_ISL_1080744, EPI_ISL_1080745, EPI_ISL_1080748, EPI_ISL_1082454, EPI_ISL_1082455, EPI_ISL_1082456, EPI_ISL_1082457, EPI_ISL_1082458, EPI_ISL_1082459, EPI_ISL_1082460, EPI_ISL_1082461, EPI_ISL_1082462, EPI_ISL_1082463, EPI_ISL_1082464, EPI_ISL_1082465, EPI_ISL_1082466, EPI_ISL_1082467, EPI_ISL_1082468, EPI_ISL_1082469, EPI_ISL_1082470, EPI_ISL_1082471, EPI_ISL_1082472, EPI_ISL_1082473, EPI_ISL_1082474, EPI_ISL_1082475, EPI_ISL_1082476, EPI_ISL_1082477, EPI_ISL_1082478, EPI_ISL_1082479, EPI_ISL_1082480, EPI_ISL_1082481, EPI_ISL_1082482, EPI_ISL_1082483, EPI_ISL_1082484, EPI_ISL_1082485, EPI_ISL_1082486, EPI_ISL_1082487, EPI_ISL_1082488, EPI_ISL_1082489, EPI_ISL_1082490, EPI_ISL_1082491, EPI_ISL_1082492, EPI_ISL_1082493, EPI_ISL_1082494, EPI_ISL_1082495, EPI_ISL_1082496, EPI_ISL_1082497, EPI_ISL_1082499, EPI_ISL_1082500, EPI_ISL_1082502, EPI_ISL_1082504, EPI_ISL_1082505, EPI_ISL_1082506, EPI_ISL_1082507, EPI_ISL_1082508, EPI_ISL_1082509, EPI_ISL_1082510, EPI_ISL_1082511, EPI_ISL_1082512, EPI_ISL_1082513, EPI_ISL_1082514, EPI_ISL_1082515, EPI_ISL_1082516, EPI_ISL_1082517, EPI_ISL_1082518, EPI_ISL_1082519, EPI_ISL_1082520, EPI_ISL_1082521, EPI_ISL_1082522, EPI_ISL_1082523, EPI_ISL_1082524, EPI_ISL_1082525, EPI_ISL_1085025, EPI_ISL_1085026, EPI_ISL_1085027, EPI_ISL_1085028, EPI_ISL_1085029, EPI_ISL_1085030, EPI_ISL_1085032, EPI_ISL_1085033, EPI_ISL_1085034, EPI_ISL_1085035, EPI_ISL_1085036, EPI_ISL_1085037, EPI_ISL_1085038, EPI_ISL_1085039, EPI_ISL_1085040, EPI_ISL_1085041, EPI_ISL_1085042, EPI_ISL_1085043, EPI_ISL_1085044, EPI_ISL_1085045, EPI_ISL_1085046, EPI_ISL_1085047, EPI_ISL_1085048, EPI_ISL_1085049, EPI_ISL_1085050, EPI_ISL_1085051, EPI_ISL_1085052, EPI_ISL_1085053, EPI_ISL_1085054, EPI_ISL_1085055, EPI_ISL_1085056, EPI_ISL_1085057, EPI_ISL_1085058, EPI_ISL_1085059, EPI_ISL_1085060, EPI_ISL_1085061, EPI_ISL_1085062, EPI_ISL_1085063, EPI_ISL_1085064, EPI_ISL_1085065, EPI_ISL_1085066, EPI_ISL_1085068, EPI_ISL_1085069, EPI_ISL_1085070, EPI_ISL_1085071, EPI_ISL_1085072, EPI_ISL_1085073, EPI_ISL_1085074, EPI_ISL_1085075, EPI_ISL_1085076, EPI_ISL_1085077, EPI_ISL_1085078, EPI_ISL_1085079, EPI_ISL_1085080, EPI_ISL_1085081, EPI_ISL_1085082, EPI_ISL_1085083, EPI_ISL_1085084, EPI_ISL_1085085, EPI_ISL_1085086, EPI_ISL_1085087, EPI_ISL_1085088, EPI_ISL_1085089, EPI_ISL_1085090, EPI_ISL_1085096, EPI_ISL_1085097, EPI_ISL_1085098, EPI_ISL_1085099, EPI_ISL_1085100, EPI_ISL_1085101, EPI_ISL_1085102, EPI_ISL_1085103, EPI_ISL_1085104, EPI_ISL_1085105, EPI_ISL_1085106, EPI_ISL_1085107, EPI_ISL_1085108, EPI_ISL_1085109, EPI_ISL_1085110, EPI_ISL_1085111, EPI_ISL_1085112, EPI_ISL_1085113, EPI_ISL_1085114, EPI_ISL_1085115, EPI_ISL_1085116, EPI_ISL_1085117, EPI_ISL_1085118, EPI_ISL_1085119, EPI_ISL_1085120, EPI_ISL_1085121, EPI_ISL_1085122, EPI_ISL_1085123, EPI_ISL_1085124, EPI_ISL_1085125, EPI_ISL_1085126, EPI_ISL_1085127, EPI_ISL_1085128, EPI_ISL_1085129, EPI_ISL_1085130, EPI_ISL_1085131, EPI_ISL_1085132, EPI_ISL_1085133, EPI_ISL_1085134, EPI_ISL_1085135, EPI_ISL_1085136, EPI_ISL_1085137, EPI_ISL_1085138, EPI_ISL_1085139, EPI_ISL_1085140, EPI_ISL_1085141, EPI_ISL_1085142, EPI_ISL_1085143, EPI_ISL_1085144, EPI_ISL_1085145, EPI_ISL_1085146, EPI_ISL_1085147, EPI_ISL_1085148, EPI_ISL_1085149, EPI_ISL_1085150, EPI_ISL_1085151, EPI_ISL_1085152, EPI_ISL_1085153, EPI_ISL_1085154, EPI_ISL_1085155, EPI_ISL_1085156, EPI_ISL_1085157, EPI_ISL_1085158, EPI_ISL_1085159, EPI_ISL_1085160, EPI_ISL_1085176, EPI_ISL_1085177, EPI_ISL_1085178, EPI_ISL_1085179, EPI_ISL_1085180, EPI_ISL_1085181, EPI_ISL_1085182, EPI_ISL_1085183, EPI_ISL_1085184, EPI_ISL_1085185, EPI_ISL_1085186, EPI_ISL_1085187, EPI_ISL_1085188, EPI_ISL_1085189, EPI_ISL_1085190, EPI_ISL_1085191, EPI_ISL_1085192, EPI_ISL_1085193, EPI_ISL_1085194, EPI_ISL_1085195, EPI_ISL_1085196, EPI_ISL_1085197, EPI_ISL_1085198, EPI_ISL_1085199, EPI_ISL_1085200, EPI_ISL_1085201, EPI_ISL_1085202, EPI_ISL_1085203, EPI_ISL_1085204, EPI_ISL_1085205, EPI_ISL_1085206, EPI_ISL_1085207, EPI_ISL_1085208, EPI_ISL_1085209, EPI_ISL_1085210, EPI_ISL_1085211, EPI_ISL_1085212, EPI_ISL_1085213, EPI_ISL_1085214, EPI_ISL_1085215, EPI_ISL_1085216, EPI_ISL_1085217, EPI_ISL_1085218, EPI_ISL_1085219, EPI_ISL_1085220, EPI_ISL_1085221, EPI_ISL_1085222, EPI_ISL_1085223, EPI_ISL_1085224, EPI_ISL_1085225, EPI_ISL_1085226, EPI_ISL_1085227, EPI_ISL_1085228, EPI_ISL_1085229, EPI_ISL_1087353, EPI_ISL_1087354, EPI_ISL_1087355, EPI_ISL_1087356, EPI_ISL_1087357, EPI_ISL_1087358, EPI_ISL_1087359, EPI_ISL_1087360, EPI_ISL_1087361, EPI_ISL_1087362, EPI_ISL_1087363, EPI_ISL_1087364, EPI_ISL_1087365, EPI_ISL_1087366, EPI_ISL_1087367, EPI_ISL_1087368, EPI_ISL_1087369, EPI_ISL_1087370, EPI_ISL_1087371, EPI_ISL_1087372, EPI_ISL_1087373, EPI_ISL_1087374, EPI_ISL_1087375, EPI_ISL_1087376, EPI_ISL_1087377, EPI_ISL_1087378, EPI_ISL_1087379, EPI_ISL_1087380, EPI_ISL_1087381, EPI_ISL_1087383, EPI_ISL_1087384, EPI_ISL_1087385, EPI_ISL_1087386, EPI_ISL_1087387, EPI_ISL_1087388, EPI_ISL_1087389, EPI_ISL_1087390, EPI_ISL_1087391, EPI_ISL_1087392, EPI_ISL_1087393, EPI_ISL_1087394, EPI_ISL_1087395, EPI_ISL_1087397, EPI_ISL_1087398, EPI_ISL_1087399, EPI_ISL_1087400, EPI_ISL_1087401, EPI_ISL_1087402, EPI_ISL_1087403, EPI_ISL_1087404, EPI_ISL_1087405, EPI_ISL_1087406, EPI_ISL_1087407, EPI_ISL_1087408, EPI_ISL_1087409, EPI_ISL_1087410, EPI_ISL_1087411, EPI_ISL_1087412, EPI_ISL_1087413, EPI_ISL_1088008, EPI_ISL_1088009, EPI_ISL_1088010, EPI_ISL_1088011, EPI_ISL_1088012, EPI_ISL_1088013, EPI_ISL_1088014, EPI_ISL_1088015, EPI_ISL_1088016, EPI_ISL_1088017, EPI_ISL_1088018, EPI_ISL_1088019, EPI_ISL_1088020, EPI_ISL_1088021, EPI_ISL_1088022, EPI_ISL_1088023, EPI_ISL_1088024, EPI_ISL_1088025, EPI_ISL_1088026, EPI_ISL_1088027, EPI_ISL_1088028, EPI_ISL_1088029, EPI_ISL_1088030, EPI_ISL_1088031, EPI_ISL_1088032, EPI_ISL_1088033, EPI_ISL_1088034, EPI_ISL_1088035, EPI_ISL_1088036, EPI_ISL_1088037, EPI_ISL_1088038, EPI_ISL_1088039, EPI_ISL_1088040, EPI_ISL_1088041, EPI_ISL_1088042, EPI_ISL_1088043, EPI_ISL_1088044, EPI_ISL_1088045, EPI_ISL_1088046, EPI_ISL_1088047, EPI_ISL_1088048, EPI_ISL_1088049, EPI_ISL_1088050, EPI_ISL_1088051, EPI_ISL_1088052, EPI_ISL_1088053, EPI_ISL_1088054, EPI_ISL_1088055, EPI_ISL_1088056, EPI_ISL_1088057, EPI_ISL_1088058, EPI_ISL_1088059, EPI_ISL_1088060, EPI_ISL_1088061, EPI_ISL_1088062, EPI_ISL_1088063, EPI_ISL_1088064, EPI_ISL_1088065, EPI_ISL_1088066, EPI_ISL_1088067, EPI_ISL_1088068, EPI_ISL_1088069, EPI_ISL_1088070, EPI_ISL_1088071, EPI_ISL_1088072, EPI_ISL_1088073, EPI_ISL_1088074, EPI_ISL_1088075, EPI_ISL_1088076, EPI_ISL_1096349, EPI_ISL_1096350, EPI_ISL_1096351, EPI_ISL_1096352, EPI_ISL_1096353, EPI_ISL_1096354, EPI_ISL_1096355, EPI_ISL_1096356, EPI_ISL_1096357, EPI_ISL_1096358, EPI_ISL_1096359, EPI_ISL_1096360, EPI_ISL_1096361, EPI_ISL_1096362, EPI_ISL_1096363, EPI_ISL_1096364, EPI_ISL_1096365, EPI_ISL_1096366, EPI_ISL_1096367, EPI_ISL_1096368, EPI_ISL_1096369, EPI_ISL_1096370, EPI_ISL_1096371, EPI_ISL_1096372, EPI_ISL_1096373, EPI_ISL_1096374, EPI_ISL_1096375, EPI_ISL_1096376, EPI_ISL_1096377, EPI_ISL_1096378, EPI_ISL_1096379, EPI_ISL_1096380, EPI_ISL_1096381, EPI_ISL_1096382, EPI_ISL_1096383, EPI_ISL_1096384, EPI_ISL_1096385, EPI_ISL_1096386, EPI_ISL_1096387, EPI_ISL_1096388, EPI_ISL_1096389, EPI_ISL_1096390, EPI_ISL_1096391, EPI_ISL_1096392, EPI_ISL_1096393, EPI_ISL_1096394, EPI_ISL_1096395, EPI_ISL_1096396, EPI_ISL_1096397, EPI_ISL_1096398, EPI_ISL_1096399, EPI_ISL_1096400, EPI_ISL_1096401, EPI_ISL_1096402, EPI_ISL_1096403, EPI_ISL_1096404, EPI_ISL_1096405, EPI_ISL_1096406, EPI_ISL_1096407, EPI_ISL_1096408, EPI_ISL_1096409, EPI_ISL_1096410, EPI_ISL_1096411, EPI_ISL_1096412, EPI_ISL_1096413, EPI_ISL_1096414, EPI_ISL_1096415, EPI_ISL_1096416, EPI_ISL_1096417, EPI_ISL_1096418, EPI_ISL_1096419, EPI_ISL_1096420, EPI_ISL_1096421, EPI_ISL_1096422, EPI_ISL_1096423, EPI_ISL_1096424, EPI_ISL_1096425, EPI_ISL_1096426, EPI_ISL_1096427, EPI_ISL_1096428, EPI_ISL_1096429, EPI_ISL_1096430, EPI_ISL_1096431, EPI_ISL_1096432, EPI_ISL_1096433, EPI_ISL_1096434, EPI_ISL_1096435, EPI_ISL_1096436, EPI_ISL_1096437, EPI_ISL_1096438, EPI_ISL_1096439, EPI_ISL_1096440, EPI_ISL_1096441, EPI_ISL_1096442, EPI_ISL_1096443, EPI_ISL_1096444, EPI_ISL_1096445, EPI_ISL_1096446, EPI_ISL_1096447, EPI_ISL_1096448, EPI_ISL_1096449, EPI_ISL_1096450, EPI_ISL_1096451, EPI_ISL_1096452, EPI_ISL_1096453, EPI_ISL_1096454, EPI_ISL_1096455, EPI_ISL_1096456, EPI_ISL_1096457, EPI_ISL_1096458, EPI_ISL_1096459, EPI_ISL_1096460, EPI_ISL_1096461, EPI_ISL_1096462, EPI_ISL_1096463, EPI_ISL_1096464, EPI_ISL_1096465, EPI_ISL_1096466, EPI_ISL_1096467, EPI_ISL_1096468, EPI_ISL_1096469, EPI_ISL_1096470, EPI_ISL_1096471, EPI_ISL_1096472, EPI_ISL_1096473, EPI_ISL_1096474, EPI_ISL_1096475, EPI_ISL_1096476, EPI_ISL_1096477, EPI_ISL_1096478, EPI_ISL_1096479, EPI_ISL_1096480, EPI_ISL_1096481, EPI_ISL_1096482, EPI_ISL_1096483, EPI_ISL_1096484, EPI_ISL_1096485, EPI_ISL_1096486, EPI_ISL_1096487, EPI_ISL_1096488, EPI_ISL_1096489, EPI_ISL_1096490, EPI_ISL_1096491, EPI_ISL_1096492, EPI_ISL_1096493, EPI_ISL_1096494, EPI_ISL_1096495, EPI_ISL_1096496, EPI_ISL_1096497, EPI_ISL_1096498, EPI_ISL_1096499, EPI_ISL_1096500, EPI_ISL_1096501, EPI_ISL_1096502, EPI_ISL_1096503, EPI_ISL_1096504, EPI_ISL_1096505, EPI_ISL_1096506, EPI_ISL_1096507, EPI_ISL_1096508, EPI_ISL_1096509, EPI_ISL_1096510, EPI_ISL_1096511, EPI_ISL_1096512, EPI_ISL_1096513, EPI_ISL_1096514, EPI_ISL_1096515, EPI_ISL_1096516, EPI_ISL_1096517, EPI_ISL_1096518, EPI_ISL_1096519, EPI_ISL_1096520, EPI_ISL_1096521, EPI_ISL_1096522, EPI_ISL_1096523, EPI_ISL_1096524, EPI_ISL_1096525, EPI_ISL_1096526, EPI_ISL_1096527, EPI_ISL_1096528, EPI_ISL_1096529, EPI_ISL_1096530, EPI_ISL_1096531, EPI_ISL_1096532, EPI_ISL_1096533, EPI_ISL_1096534, EPI_ISL_1096535, EPI_ISL_1096536, EPI_ISL_1096537, EPI_ISL_1096538, EPI_ISL_1096539, EPI_ISL_1096540, EPI_ISL_1096541, EPI_ISL_1096542, EPI_ISL_1096543, EPI_ISL_1096544, EPI_ISL_1096545, EPI_ISL_1096546, EPI_ISL_1096547, EPI_ISL_1096548, EPI_ISL_1096549, EPI_ISL_1096550, EPI_ISL_1096551, EPI_ISL_1096552, EPI_ISL_1096553, EPI_ISL_1096554, EPI_ISL_1096555, EPI_ISL_1096556, EPI_ISL_1096557, EPI_ISL_1096558, EPI_ISL_1096559, EPI_ISL_1096560, EPI_ISL_1096561, EPI_ISL_1096562, EPI_ISL_1096563, EPI_ISL_1096564, EPI_ISL_1096565, EPI_ISL_1096566, EPI_ISL_1096567, EPI_ISL_1096568, EPI_ISL_1096569, EPI_ISL_1096570, EPI_ISL_1096571, EPI_ISL_1096572, EPI_ISL_1096573, EPI_ISL_1096574, EPI_ISL_1096575, EPI_ISL_1096576, EPI_ISL_1096577, EPI_ISL_1096578, EPI_ISL_1096579, EPI_ISL_1096580, EPI_ISL_1096581, EPI_ISL_1096582, EPI_ISL_1096583, EPI_ISL_1096584, EPI_ISL_1096585, EPI_ISL_1096586, EPI_ISL_1096587, EPI_ISL_1096588, EPI_ISL_1096589, EPI_ISL_1096590, EPI_ISL_1096591, EPI_ISL_1096592, EPI_ISL_1096593, EPI_ISL_1096594, EPI_ISL_1096595, EPI_ISL_1096596, EPI_ISL_1096597, EPI_ISL_1096598, EPI_ISL_1096599, EPI_ISL_1096600, EPI_ISL_1096601, EPI_ISL_1096602, EPI_ISL_1096603, EPI_ISL_1096604, EPI_ISL_1096605, EPI_ISL_1096606, EPI_ISL_1096607, EPI_ISL_1096608, EPI_ISL_1096609, EPI_ISL_1096610, EPI_ISL_1096611, EPI_ISL_1096612, EPI_ISL_1096613, EPI_ISL_1096614, EPI_ISL_1096615, EPI_ISL_1096616, EPI_ISL_1096617, EPI_ISL_1096618, EPI_ISL_1096619, EPI_ISL_1096620, EPI_ISL_1096621, EPI_ISL_1096622, EPI_ISL_1096623, EPI_ISL_1096624, EPI_ISL_1096625, EPI_ISL_1096626, EPI_ISL_1096627, EPI_ISL_1096628, EPI_ISL_1096629, EPI_ISL_1096630, EPI_ISL_1096631, EPI_ISL_1096632, EPI_ISL_1096633, EPI_ISL_1096634, EPI_ISL_1096635, EPI_ISL_1096636, EPI_ISL_1096637, EPI_ISL_1096638, EPI_ISL_1096639, EPI_ISL_1096640, EPI_ISL_1096641, EPI_ISL_1096642, EPI_ISL_1096643, EPI_ISL_1096644, EPI_ISL_1096645, EPI_ISL_1096646, EPI_ISL_1096647, EPI_ISL_1096648, EPI_ISL_1096649, EPI_ISL_1096650, EPI_ISL_1096651, EPI_ISL_1096652, EPI_ISL_1096653, EPI_ISL_1096654, EPI_ISL_1096655, EPI_ISL_1096656, EPI_ISL_1096657, EPI_ISL_1096658, EPI_ISL_1096659, EPI_ISL_1096660, EPI_ISL_1096661, EPI_ISL_1096662, EPI_ISL_1096663, EPI_ISL_1096664, EPI_ISL_1096665, EPI_ISL_1096666, EPI_ISL_1096667, EPI_ISL_1096668, EPI_ISL_1096669, EPI_ISL_1096670, EPI_ISL_1096671, EPI_ISL_1096672, EPI_ISL_1096673, EPI_ISL_1096674, EPI_ISL_1096675, EPI_ISL_1096676, EPI_ISL_1096677, EPI_ISL_1096678, EPI_ISL_1096679, EPI_ISL_1096680, EPI_ISL_1096681, EPI_ISL_1096682, EPI_ISL_1096683, EPI_ISL_1096684, EPI_ISL_1096685, EPI_ISL_1096686, EPI_ISL_1096687, EPI_ISL_1096688, EPI_ISL_1096689, EPI_ISL_1096690, EPI_ISL_1096691, EPI_ISL_1096692, EPI_ISL_1096693, EPI_ISL_1096694, EPI_ISL_1096695, EPI_ISL_1096696, EPI_ISL_1096697, EPI_ISL_1096698, EPI_ISL_1096699, EPI_ISL_1096700, EPI_ISL_1096701, EPI_ISL_1096702, EPI_ISL_1096703, EPI_ISL_1096704, EPI_ISL_1096705, EPI_ISL_1096706, EPI_ISL_1096707, EPI_ISL_1096708, EPI_ISL_1096709, EPI_ISL_1096710, EPI_ISL_1096711, EPI_ISL_1096712, EPI_ISL_1096713, EPI_ISL_1096714, EPI_ISL_1096715, EPI_ISL_1096716, EPI_ISL_1096717, EPI_ISL_1096718, EPI_ISL_1096719, EPI_ISL_1096720, EPI_ISL_1096721, EPI_ISL_1096722, EPI_ISL_1096723, EPI_ISL_1096724, EPI_ISL_1096725, EPI_ISL_1096726, EPI_ISL_1096727, EPI_ISL_1096728, EPI_ISL_1096729, EPI_ISL_1096730, EPI_ISL_1096731, EPI_ISL_1096732, EPI_ISL_1096733, EPI_ISL_1096734, EPI_ISL_1096735, EPI_ISL_1096736, EPI_ISL_1096737, EPI_ISL_1096738, EPI_ISL_1096739, EPI_ISL_1096740, EPI_ISL_1096741, EPI_ISL_1096742, EPI_ISL_1096743, EPI_ISL_1096744, EPI_ISL_1096745, EPI_ISL_1096746, EPI_ISL_1096747, EPI_ISL_1096748, EPI_ISL_1096749, EPI_ISL_1096750, EPI_ISL_1096751, EPI_ISL_1096752, EPI_ISL_1096753, EPI_ISL_1096754, EPI_ISL_1096755, EPI_ISL_1096756, EPI_ISL_1096757, EPI_ISL_1096758, EPI_ISL_1096759, EPI_ISL_1096760, EPI_ISL_1096761, EPI_ISL_1096762, EPI_ISL_1096763, EPI_ISL_1096764, EPI_ISL_1096765, EPI_ISL_1096766, EPI_ISL_1096767, EPI_ISL_1096768, EPI_ISL_1096769, EPI_ISL_1096770, EPI_ISL_1096771, EPI_ISL_1096772, EPI_ISL_1096773, EPI_ISL_1096774, EPI_ISL_1096775, EPI_ISL_1096776, EPI_ISL_1096777, EPI_ISL_1096778, EPI_ISL_1096779, EPI_ISL_1096780, EPI_ISL_1096781, EPI_ISL_1096782, EPI_ISL_1096783, EPI_ISL_1096784, EPI_ISL_1096785, EPI_ISL_1096786, EPI_ISL_1096787, EPI_ISL_1096788, EPI_ISL_1096789, EPI_ISL_1096790, EPI_ISL_1096791, EPI_ISL_1096792, EPI_ISL_1096793, EPI_ISL_1096794, EPI_ISL_1096795, EPI_ISL_1096796, EPI_ISL_1096797, EPI_ISL_1096798, EPI_ISL_1096799, EPI_ISL_1096800, EPI_ISL_1096801, EPI_ISL_1096802, EPI_ISL_1096803, EPI_ISL_1096804, EPI_ISL_1096805, EPI_ISL_1096806, EPI_ISL_1096807, EPI_ISL_1096808, EPI_ISL_1096809, EPI_ISL_1096810, EPI_ISL_1096811, EPI_ISL_1096812, EPI_ISL_1096813, EPI_ISL_1096814, EPI_ISL_1096815, EPI_ISL_1096816, EPI_ISL_1096817, EPI_ISL_1096818, EPI_ISL_1096819, EPI_ISL_1096820, EPI_ISL_1096821, EPI_ISL_1096822, EPI_ISL_1096823, EPI_ISL_1096824, EPI_ISL_1096825, EPI_ISL_1096826, EPI_ISL_1096827, EPI_ISL_1096828, EPI_ISL_1096829, EPI_ISL_1096830, EPI_ISL_1096831, EPI_ISL_1096832, EPI_ISL_1096833, EPI_ISL_1096834, EPI_ISL_1096835, EPI_ISL_1096836, EPI_ISL_1096837, EPI_ISL_1096838, EPI_ISL_1096839, EPI_ISL_1096840, EPI_ISL_1096841, EPI_ISL_1096842, EPI_ISL_1096843, EPI_ISL_1096844, EPI_ISL_1096845, EPI_ISL_1096846, EPI_ISL_1096847, EPI_ISL_1096848, EPI_ISL_1096849, EPI_ISL_1096850, EPI_ISL_1096851, EPI_ISL_1096852, EPI_ISL_1096853, EPI_ISL_1096854, EPI_ISL_1096855, EPI_ISL_1096856, EPI_ISL_1096857, EPI_ISL_1096858, EPI_ISL_1096859, EPI_ISL_1096860, EPI_ISL_1096861, EPI_ISL_1096862, EPI_ISL_1096863, EPI_ISL_1096864, EPI_ISL_1096865, EPI_ISL_1096866, EPI_ISL_1096867, EPI_ISL_1096868, EPI_ISL_1096869, EPI_ISL_1096870, EPI_ISL_1096871, EPI_ISL_1096872, EPI_ISL_1096873, EPI_ISL_1096874, EPI_ISL_1096875, EPI_ISL_1096876, EPI_ISL_1096877, EPI_ISL_1096878, EPI_ISL_1096879, EPI_ISL_1096880, EPI_ISL_1096881, EPI_ISL_1096882, EPI_ISL_1096883, EPI_ISL_1096884, EPI_ISL_1096885, EPI_ISL_1096886, EPI_ISL_1096887, EPI_ISL_1096888, EPI_ISL_1096889, EPI_ISL_1096890, EPI_ISL_1096891, EPI_ISL_1096892, EPI_ISL_1096893, EPI_ISL_1096894, EPI_ISL_1096895, EPI_ISL_1096896, EPI_ISL_1096897, EPI_ISL_1096898, EPI_ISL_1096899, EPI_ISL_1096900, EPI_ISL_1096901, EPI_ISL_1096902, EPI_ISL_1096903, EPI_ISL_1096904, EPI_ISL_1096905, EPI_ISL_1096906, EPI_ISL_1096907, EPI_ISL_1096908, EPI_ISL_1096909, EPI_ISL_1096910, EPI_ISL_1096911, EPI_ISL_1096912, EPI_ISL_1096913, EPI_ISL_1096914, EPI_ISL_1096915, EPI_ISL_1096916, EPI_ISL_1096917, EPI_ISL_1096918, EPI_ISL_1096919, EPI_ISL_1096920, EPI_ISL_1096921, EPI_ISL_1096922, EPI_ISL_1096923, EPI_ISL_1096924, EPI_ISL_1096925, EPI_ISL_1096926, EPI_ISL_1096927, EPI_ISL_1096928, EPI_ISL_1096929, EPI_ISL_1096930, EPI_ISL_1096931, EPI_ISL_1096932, EPI_ISL_1096933, EPI_ISL_1096934, EPI_ISL_1096935, EPI_ISL_1096936, EPI_ISL_1096937, EPI_ISL_1096938, EPI_ISL_1096939, EPI_ISL_1096940, EPI_ISL_1096941, EPI_ISL_1096942, EPI_ISL_1096943, EPI_ISL_1096944, EPI_ISL_1096945, EPI_ISL_1096946, EPI_ISL_1096947, EPI_ISL_1096948, EPI_ISL_1096949, EPI_ISL_1096950, EPI_ISL_1096951, EPI_ISL_1096952, EPI_ISL_1096953, EPI_ISL_1096954, EPI_ISL_1096955, EPI_ISL_1096956, EPI_ISL_1096957, EPI_ISL_1096958, EPI_ISL_1096959, EPI_ISL_1096960, EPI_ISL_1096961, EPI_ISL_1096962, EPI_ISL_1096963, EPI_ISL_1096964, EPI_ISL_1096965, EPI_ISL_1096966, EPI_ISL_1096967, EPI_ISL_1096968, EPI_ISL_1096969, EPI_ISL_1096970, EPI_ISL_1096971, EPI_ISL_1096972, EPI_ISL_1096973, EPI_ISL_1096974, EPI_ISL_1096975, EPI_ISL_1096976, EPI_ISL_1096977, EPI_ISL_1096978, EPI_ISL_1096979, EPI_ISL_1096980, EPI_ISL_1096981, EPI_ISL_1157894, EPI_ISL_1157895, EPI_ISL_1157896, EPI_ISL_1157897, EPI_ISL_1157898, EPI_ISL_1157899, EPI_ISL_1157900, EPI_ISL_1157901, EPI_ISL_1157902, EPI_ISL_1157903, EPI_ISL_1157904, EPI_ISL_1157905, EPI_ISL_1157906, EPI_ISL_1157907, EPI_ISL_1157908, EPI_ISL_1157909, EPI_ISL_1157910, EPI_ISL_1157911, EPI_ISL_1157912, EPI_ISL_1157913, EPI_ISL_1157914, EPI_ISL_1157915, EPI_ISL_1157916, EPI_ISL_1157917, EPI_ISL_1157918, EPI_ISL_1157919, EPI_ISL_1157920, EPI_ISL_1157921, EPI_ISL_1157922, EPI_ISL_1157923, EPI_ISL_1157924, EPI_ISL_1157925, EPI_ISL_1157926, EPI_ISL_1157927, EPI_ISL_1157928, EPI_ISL_1157929, EPI_ISL_1157930, EPI_ISL_1157931, EPI_ISL_1157932, EPI_ISL_1157933, EPI_ISL_1157934, EPI_ISL_1157935, EPI_ISL_1157936, EPI_ISL_1157937, EPI_ISL_1157938, EPI_ISL_1157939, EPI_ISL_1157940, EPI_ISL_1157941, EPI_ISL_1157942, EPI_ISL_1157943, EPI_ISL_1157944, EPI_ISL_1157945, EPI_ISL_1157946, EPI_ISL_1157947, EPI_ISL_1157948, EPI_ISL_1157949, EPI_ISL_1157950, EPI_ISL_1157951, EPI_ISL_1157952, EPI_ISL_1157953, EPI_ISL_1157954, EPI_ISL_1157955, EPI_ISL_1157956, EPI_ISL_1157957, EPI_ISL_1157958, EPI_ISL_1157959, EPI_ISL_1157960, EPI_ISL_1157961, EPI_ISL_1157962, EPI_ISL_1157963, EPI_ISL_1157964, EPI_ISL_1157965, EPI_ISL_1157966, EPI_ISL_1157967, EPI_ISL_1157968, EPI_ISL_1157969, EPI_ISL_1157970, EPI_ISL_1157971, EPI_ISL_1157972, EPI_ISL_1157973, EPI_ISL_1157974, EPI_ISL_1157975, EPI_ISL_1157976, EPI_ISL_1157977, EPI_ISL_1157978, EPI_ISL_1157979, EPI_ISL_1157980, EPI_ISL_1157981, EPI_ISL_1157982, EPI_ISL_1157983, EPI_ISL_1157984, EPI_ISL_1157985, EPI_ISL_1157986, EPI_ISL_1157987, EPI_ISL_1157988, EPI_ISL_1157989, EPI_ISL_1157990, EPI_ISL_1157991, EPI_ISL_1157992, EPI_ISL_1157993, EPI_ISL_1157994, EPI_ISL_1157995, EPI_ISL_1157996, EPI_ISL_1157997, EPI_ISL_1157998, EPI_ISL_1157999, EPI_ISL_1158000, EPI_ISL_1158001, EPI_ISL_1158002, EPI_ISL_1158003, EPI_ISL_1158004, EPI_ISL_1158005, EPI_ISL_1158006, EPI_ISL_1158007, EPI_ISL_1158008, EPI_ISL_1158009, EPI_ISL_1158010, EPI_ISL_1158011, EPI_ISL_1158012, EPI_ISL_1158013, EPI_ISL_1158014, EPI_ISL_1158015, EPI_ISL_1158016, EPI_ISL_1158017, EPI_ISL_1158018, EPI_ISL_1158019, EPI_ISL_1158020, EPI_ISL_1158021, EPI_ISL_1158022, EPI_ISL_1158023, EPI_ISL_1158024, EPI_ISL_1158025, EPI_ISL_1158026, EPI_ISL_1158027, EPI_ISL_1158028, EPI_ISL_1158029, EPI_ISL_1158030, EPI_ISL_1166221, EPI_ISL_1166222, EPI_ISL_1166223, EPI_ISL_1166225, EPI_ISL_1166226, EPI_ISL_1166227, EPI_ISL_1166228, EPI_ISL_1166229, EPI_ISL_1166231, EPI_ISL_1166232, EPI_ISL_1166233, EPI_ISL_1166238, EPI_ISL_1166239, EPI_ISL_1166240, EPI_ISL_1166241, EPI_ISL_1166242, EPI_ISL_1166245, EPI_ISL_1166247, EPI_ISL_1166249, EPI_ISL_1166251, EPI_ISL_1166252, EPI_ISL_1166253, EPI_ISL_1166255, EPI_ISL_1166256, EPI_ISL_1166261, EPI_ISL_1166263, EPI_ISL_1166264, EPI_ISL_1166265, EPI_ISL_1166267, EPI_ISL_1166268, EPI_ISL_1166269, EPI_ISL_1166271, EPI_ISL_1166272, EPI_ISL_1166273, EPI_ISL_1166275, EPI_ISL_1166276, EPI_ISL_1166277, EPI_ISL_1166279, EPI_ISL_1166280, EPI_ISL_1166281, EPI_ISL_1166282, EPI_ISL_1166283, EPI_ISL_1166284, EPI_ISL_1166285, EPI_ISL_1166286, EPI_ISL_1166287, EPI_ISL_1166289, EPI_ISL_1166290, EPI_ISL_1166291, EPI_ISL_1166293, EPI_ISL_1166294, EPI_ISL_1166296, EPI_ISL_1166297, EPI_ISL_1166298, EPI_ISL_1166299, EPI_ISL_1166300, EPI_ISL_1166301, EPI_ISL_1166302, EPI_ISL_1166303, EPI_ISL_1166304, EPI_ISL_1166305, EPI_ISL_1166306, EPI_ISL_1166307, EPI_ISL_1166308, EPI_ISL_1166311, EPI_ISL_1166312, EPI_ISL_1166313, EPI_ISL_1166314, EPI_ISL_1166316, EPI_ISL_1166318, EPI_ISL_1166319, EPI_ISL_1166320, EPI_ISL_1166322, EPI_ISL_1166323, EPI_ISL_1166324, EPI_ISL_1166325, EPI_ISL_1166326, EPI_ISL_1166327, EPI_ISL_1166328, EPI_ISL_1166329, EPI_ISL_1166330, EPI_ISL_1166331, EPI_ISL_1166332, EPI_ISL_1166333, EPI_ISL_1166334, EPI_ISL_1166335, EPI_ISL_1166336, EPI_ISL_1166338, EPI_ISL_1166339, EPI_ISL_1166340, EPI_ISL_1166341, EPI_ISL_1166342, EPI_ISL_1166343, EPI_ISL_1166344, EPI_ISL_1166345, EPI_ISL_1166346, EPI_ISL_1166347, EPI_ISL_1166348, EPI_ISL_1166349, EPI_ISL_1166350, EPI_ISL_1166351, EPI_ISL_1166353, EPI_ISL_1166354, EPI_ISL_1166356, EPI_ISL_1166358, EPI_ISL_1166359, EPI_ISL_1166361, EPI_ISL_1166362, EPI_ISL_1166363, EPI_ISL_1166364, EPI_ISL_1166366, EPI_ISL_1166367, EPI_ISL_1166368, EPI_ISL_1166371, EPI_ISL_1166373, EPI_ISL_1166374, EPI_ISL_1166375, EPI_ISL_1166376, EPI_ISL_1166377, EPI_ISL_1166379, EPI_ISL_1166380, EPI_ISL_1166382, EPI_ISL_1166383, EPI_ISL_1166384, EPI_ISL_1166386, EPI_ISL_1166389, EPI_ISL_1166390, EPI_ISL_1166391, EPI_ISL_1166394, EPI_ISL_1166397, EPI_ISL_1166398, EPI_ISL_1166399, EPI_ISL_1166400, EPI_ISL_1166401, EPI_ISL_1166402, EPI_ISL_1166403, EPI_ISL_1166404, EPI_ISL_1166405, EPI_ISL_1166406, EPI_ISL_1166407, EPI_ISL_1166408, EPI_ISL_1166409, EPI_ISL_1166410, EPI_ISL_1166411, EPI_ISL_1166412, EPI_ISL_1166413, EPI_ISL_1166415, EPI_ISL_1166416, EPI_ISL_1166417, EPI_ISL_1166418, EPI_ISL_1166419, EPI_ISL_1166420, EPI_ISL_1166421, EPI_ISL_1166422, EPI_ISL_1166423, EPI_ISL_1166424, EPI_ISL_1166425, EPI_ISL_1166426, EPI_ISL_1166427, EPI_ISL_1166428, EPI_ISL_1166429, EPI_ISL_1166430, EPI_ISL_1166431, EPI_ISL_1166432, EPI_ISL_1166433, EPI_ISL_1166434, EPI_ISL_1166435, EPI_ISL_1166436, EPI_ISL_1166437, EPI_ISL_1166438, EPI_ISL_1166440, EPI_ISL_1166443, EPI_ISL_1166444, EPI_ISL_1166446, EPI_ISL_1166447, EPI_ISL_1166449, EPI_ISL_1166450, EPI_ISL_1166451, EPI_ISL_1166453, EPI_ISL_1166454, EPI_ISL_1166455, EPI_ISL_1166456, EPI_ISL_1166457, EPI_ISL_1166458, EPI_ISL_1166459, EPI_ISL_1166460, EPI_ISL_1166461, EPI_ISL_1166462, EPI_ISL_1166463, EPI_ISL_1166464, EPI_ISL_1166465, EPI_ISL_1166466, EPI_ISL_1166467, EPI_ISL_1166468, EPI_ISL_1166469, EPI_ISL_1166470, EPI_ISL_1166471, EPI_ISL_1166472, EPI_ISL_1166474, EPI_ISL_1166475, EPI_ISL_1166476, EPI_ISL_1166477, EPI_ISL_1166478, EPI_ISL_1166479, EPI_ISL_1166480, EPI_ISL_1166481, EPI_ISL_1166482, EPI_ISL_1166483, EPI_ISL_1166484, EPI_ISL_1166485, EPI_ISL_1166486, EPI_ISL_1166487, EPI_ISL_1166488, EPI_ISL_1166489, EPI_ISL_1166490, EPI_ISL_1166491, EPI_ISL_1166492, EPI_ISL_1166493, EPI_ISL_1166494, EPI_ISL_1166495, EPI_ISL_1166496, EPI_ISL_1166497, EPI_ISL_1166498, EPI_ISL_1166499, EPI_ISL_1166500, EPI_ISL_1166501, EPI_ISL_1166502, EPI_ISL_1166503, EPI_ISL_1166504, EPI_ISL_1166505, EPI_ISL_1166506, EPI_ISL_1166507, EPI_ISL_1166509, EPI_ISL_1166510, EPI_ISL_1166511, EPI_ISL_1166512, EPI_ISL_1166513, EPI_ISL_1166514, EPI_ISL_1166515, EPI_ISL_1166516, EPI_ISL_1166517, EPI_ISL_1166518, EPI_ISL_1166519, EPI_ISL_1166520, EPI_ISL_1166521, EPI_ISL_1166522, EPI_ISL_1166523, EPI_ISL_1166524, EPI_ISL_1166525, EPI_ISL_1166526, EPI_ISL_1166527, EPI_ISL_1166528, EPI_ISL_1166529, EPI_ISL_1166530, EPI_ISL_1166531, EPI_ISL_1166532, EPI_ISL_1166533, EPI_ISL_1167308, EPI_ISL_1167309, EPI_ISL_1167310, EPI_ISL_1167311, EPI_ISL_1167312, EPI_ISL_1167313, EPI_ISL_1167314, EPI_ISL_1167315, EPI_ISL_1167316, EPI_ISL_1167317, EPI_ISL_1167318, EPI_ISL_1167319, EPI_ISL_1167320, EPI_ISL_1167321, EPI_ISL_1167322, EPI_ISL_1167323, EPI_ISL_1167324, EPI_ISL_1167325, EPI_ISL_1167326, EPI_ISL_1167327, EPI_ISL_1167328, EPI_ISL_1167329, EPI_ISL_1167330, EPI_ISL_1167331, EPI_ISL_1167332, EPI_ISL_1167333, EPI_ISL_1167334, EPI_ISL_1167335, EPI_ISL_1167336, EPI_ISL_1167337, EPI_ISL_1167338, EPI_ISL_1167339, EPI_ISL_1167340, EPI_ISL_1167341, EPI_ISL_1167342, EPI_ISL_1167343, EPI_ISL_1167344, EPI_ISL_1167345, EPI_ISL_1167346, EPI_ISL_1167347, EPI_ISL_1167348, EPI_ISL_1167349, EPI_ISL_1167350, EPI_ISL_1167351, EPI_ISL_1167352, EPI_ISL_1167353, EPI_ISL_1167354, EPI_ISL_1167355, EPI_ISL_1167356, EPI_ISL_1167357, EPI_ISL_1167358, EPI_ISL_1167359, EPI_ISL_1167360, EPI_ISL_1167361, EPI_ISL_1167362, EPI_ISL_1167363, EPI_ISL_1167364, EPI_ISL_1167365, EPI_ISL_1167366, EPI_ISL_1167367, EPI_ISL_1167368, EPI_ISL_1167369, EPI_ISL_1167370, EPI_ISL_1167371, EPI_ISL_1167372, EPI_ISL_1167373, EPI_ISL_1167374, EPI_ISL_1167375, EPI_ISL_1167376, EPI_ISL_1167377, EPI_ISL_1167378, EPI_ISL_1167379, EPI_ISL_1167380, EPI_ISL_1167381, EPI_ISL_1167382, EPI_ISL_1167383, EPI_ISL_1167384, EPI_ISL_1167385, EPI_ISL_1167386, EPI_ISL_1167387, EPI_ISL_1167388, EPI_ISL_1167389, EPI_ISL_1167390, EPI_ISL_1167391, EPI_ISL_1167392, EPI_ISL_1167393, EPI_ISL_1167394, EPI_ISL_1167395, EPI_ISL_1167396, EPI_ISL_1167397, EPI_ISL_1167398, EPI_ISL_1167399, EPI_ISL_1167400, EPI_ISL_1167401, EPI_ISL_1167402, EPI_ISL_1167403, EPI_ISL_1167404, EPI_ISL_1167405, EPI_ISL_1167406, EPI_ISL_1167407, EPI_ISL_1167408, EPI_ISL_1167409, EPI_ISL_1167410, EPI_ISL_1167411, EPI_ISL_1167412, EPI_ISL_1167413, EPI_ISL_1167414, EPI_ISL_1167415, EPI_ISL_1167416, EPI_ISL_1167417, EPI_ISL_1167418, EPI_ISL_1167419, EPI_ISL_1167420, EPI_ISL_1167421, EPI_ISL_1167422, EPI_ISL_1167423, EPI_ISL_1167424, EPI_ISL_1167425, EPI_ISL_1167426, EPI_ISL_1167427, EPI_ISL_1167428, EPI_ISL_1167429, EPI_ISL_1167430, EPI_ISL_1167431, EPI_ISL_1167432, EPI_ISL_1167433, EPI_ISL_1167434, EPI_ISL_1167435, EPI_ISL_1167436, EPI_ISL_1167437, EPI_ISL_1167438, EPI_ISL_1167439, EPI_ISL_1167440, EPI_ISL_1167441, EPI_ISL_1167442, EPI_ISL_1167443, EPI_ISL_1167444, EPI_ISL_1167445, EPI_ISL_1167446, EPI_ISL_1167450, EPI_ISL_1167451, EPI_ISL_1167452, EPI_ISL_1167455, EPI_ISL_1167456, EPI_ISL_1167458, EPI_ISL_1167459, EPI_ISL_1167460, EPI_ISL_1167461, EPI_ISL_1167464, EPI_ISL_1167465, EPI_ISL_1167466, EPI_ISL_1167467, EPI_ISL_1167468, EPI_ISL_1167469, EPI_ISL_1167470, EPI_ISL_1167471, EPI_ISL_1167472, EPI_ISL_1167473, EPI_ISL_1167474, EPI_ISL_1167475, EPI_ISL_1167476, EPI_ISL_1167477, EPI_ISL_1167478, EPI_ISL_1167479, EPI_ISL_1167480, EPI_ISL_1167481, EPI_ISL_1167482, EPI_ISL_1167483, EPI_ISL_1167484, EPI_ISL_1167485, EPI_ISL_1167486, EPI_ISL_1167487, EPI_ISL_1167488, EPI_ISL_1167489, EPI_ISL_1167490, EPI_ISL_1167491, EPI_ISL_1167492, EPI_ISL_1167493, EPI_ISL_1167494, EPI_ISL_1167495, EPI_ISL_1167496, EPI_ISL_1167497, EPI_ISL_1167498, EPI_ISL_1167499, EPI_ISL_1167500, EPI_ISL_1167501, EPI_ISL_1167502, EPI_ISL_1167503, EPI_ISL_1167504, EPI_ISL_1167505, EPI_ISL_1167506, EPI_ISL_1167507, EPI_ISL_1167508, EPI_ISL_1167509, EPI_ISL_1167510, EPI_ISL_1167511, EPI_ISL_1167512, EPI_ISL_1167513, EPI_ISL_1167514, EPI_ISL_1167515, EPI_ISL_1167516, EPI_ISL_1167517, EPI_ISL_1167518, EPI_ISL_1167519, EPI_ISL_1167520, EPI_ISL_1167521, EPI_ISL_1167522, EPI_ISL_1167523, EPI_ISL_1167524, EPI_ISL_1167525, EPI_ISL_1167526, EPI_ISL_1167527, EPI_ISL_1167528, EPI_ISL_1167529, EPI_ISL_1167530, EPI_ISL_1167531, EPI_ISL_1167532, EPI_ISL_1167533, EPI_ISL_1167534, EPI_ISL_1167535, EPI_ISL_1167536, EPI_ISL_1167537, EPI_ISL_1167538, EPI_ISL_1167539, EPI_ISL_1167540, EPI_ISL_1167541, EPI_ISL_1167542, EPI_ISL_1167543, EPI_ISL_1167544, EPI_ISL_1167545, EPI_ISL_1167546, EPI_ISL_1169061, EPI_ISL_1169062, EPI_ISL_1169063, EPI_ISL_1169064, EPI_ISL_1169065, EPI_ISL_1169066, EPI_ISL_1169067, EPI_ISL_1169068, EPI_ISL_1169069, EPI_ISL_1169070, EPI_ISL_1169071, EPI_ISL_1169072, EPI_ISL_1169073, EPI_ISL_1169074, EPI_ISL_1169075, EPI_ISL_1169076, EPI_ISL_1169077, EPI_ISL_1169078, EPI_ISL_1169079, EPI_ISL_1169080, EPI_ISL_1169081, EPI_ISL_1169082, EPI_ISL_1169083, EPI_ISL_1169084, EPI_ISL_1169085, EPI_ISL_1169086, EPI_ISL_1169087, EPI_ISL_1169088, EPI_ISL_1169089, EPI_ISL_1169090, EPI_ISL_1169091, EPI_ISL_1169092, EPI_ISL_1169093, EPI_ISL_1169094, EPI_ISL_1169095, EPI_ISL_1169096, EPI_ISL_1169097, EPI_ISL_1169098, EPI_ISL_1169099, EPI_ISL_1169100, EPI_ISL_1169101, EPI_ISL_1169102, EPI_ISL_1169103, EPI_ISL_1169104, EPI_ISL_1169105, EPI_ISL_1169106, EPI_ISL_1169107, EPI_ISL_1169108, EPI_ISL_1169109, EPI_ISL_1169110, EPI_ISL_1169111, EPI_ISL_1169112, EPI_ISL_1169113, EPI_ISL_1169114, EPI_ISL_1169115, EPI_ISL_1169116, EPI_ISL_1169117, EPI_ISL_1169118, EPI_ISL_1169119, EPI_ISL_1169120, EPI_ISL_1169121, EPI_ISL_1169122, EPI_ISL_1169123, EPI_ISL_1169124, EPI_ISL_1169125, EPI_ISL_1169126, EPI_ISL_1169127, EPI_ISL_1169128, EPI_ISL_1169129, EPI_ISL_1169130, EPI_ISL_1169131, EPI_ISL_1169132, EPI_ISL_1169133, EPI_ISL_1169134, EPI_ISL_1169135, EPI_ISL_1169136, EPI_ISL_1169137, EPI_ISL_1169138, EPI_ISL_1169139, EPI_ISL_1169140, EPI_ISL_1169141, EPI_ISL_1169142, EPI_ISL_1169143, EPI_ISL_1169144, EPI_ISL_1169145, EPI_ISL_1169146, EPI_ISL_1169147, EPI_ISL_1169148, EPI_ISL_1169149, EPI_ISL_1169150, EPI_ISL_1169151, EPI_ISL_1169152, EPI_ISL_1169153, EPI_ISL_1169154, EPI_ISL_1169155, EPI_ISL_1169156, EPI_ISL_1169157, EPI_ISL_1169158, EPI_ISL_1169159, EPI_ISL_1169160, EPI_ISL_1169161, EPI_ISL_1169162, EPI_ISL_1169163, EPI_ISL_1169164, EPI_ISL_1169165, EPI_ISL_1169166, EPI_ISL_1169167, EPI_ISL_1169168, EPI_ISL_1169169, EPI_ISL_1169170, EPI_ISL_1169171, EPI_ISL_1169172, EPI_ISL_1169173, EPI_ISL_1169174, EPI_ISL_1169175, EPI_ISL_1169176, EPI_ISL_1169177, EPI_ISL_1169178, EPI_ISL_1169179, EPI_ISL_1169180, EPI_ISL_1169181, EPI_ISL_1169182, EPI_ISL_1169183, EPI_ISL_1169184, EPI_ISL_1169185, EPI_ISL_1169186, EPI_ISL_1169187, EPI_ISL_1169188, EPI_ISL_1169189, EPI_ISL_1169190, EPI_ISL_1169191, EPI_ISL_1169192, EPI_ISL_1169193, EPI_ISL_1169194, EPI_ISL_1169195, EPI_ISL_1169196, EPI_ISL_1169197, EPI_ISL_1169198, EPI_ISL_1169199, EPI_ISL_1169200, EPI_ISL_1169201, EPI_ISL_1169202, EPI_ISL_1169203, EPI_ISL_1169204, EPI_ISL_1169205, EPI_ISL_1169206, EPI_ISL_1169207, EPI_ISL_1169208, EPI_ISL_1169209, EPI_ISL_1169210, EPI_ISL_1169211, EPI_ISL_1169212, EPI_ISL_1169213, EPI_ISL_1169214, EPI_ISL_1169215, EPI_ISL_1169216, EPI_ISL_1169217, EPI_ISL_1169218, EPI_ISL_1169219, EPI_ISL_1169220, EPI_ISL_1169221, EPI_ISL_1169222, EPI_ISL_1169223, EPI_ISL_1169224, EPI_ISL_1169225, EPI_ISL_1169226, EPI_ISL_1169227, EPI_ISL_1169228, EPI_ISL_1169229, EPI_ISL_1169230, EPI_ISL_1169231, EPI_ISL_1169232, EPI_ISL_1169233, EPI_ISL_1169234, EPI_ISL_1169235, EPI_ISL_1169236, EPI_ISL_1169237, EPI_ISL_1169238, EPI_ISL_1169239, EPI_ISL_1169240, EPI_ISL_1169241, EPI_ISL_1169242, EPI_ISL_1169243, EPI_ISL_1169244, EPI_ISL_1169245, EPI_ISL_1169246, EPI_ISL_1169247, EPI_ISL_1169248, EPI_ISL_1169249, EPI_ISL_1169250, EPI_ISL_1169251, EPI_ISL_1169252, EPI_ISL_1169253, EPI_ISL_1169254, EPI_ISL_1169255, EPI_ISL_1169256, EPI_ISL_1169257, EPI_ISL_1169258, EPI_ISL_1169259, EPI_ISL_1169260, EPI_ISL_1169261, EPI_ISL_1169262, EPI_ISL_1169263, EPI_ISL_1169264, EPI_ISL_1169265, EPI_ISL_1169266, EPI_ISL_1169267, EPI_ISL_1169268, EPI_ISL_1169269, EPI_ISL_1169270, EPI_ISL_1169271, EPI_ISL_1169272, EPI_ISL_1169273, EPI_ISL_1169274, EPI_ISL_1169275, EPI_ISL_1169276, EPI_ISL_1169277, EPI_ISL_1169278, EPI_ISL_1169279, EPI_ISL_1169280, EPI_ISL_1169281, EPI_ISL_1169282, EPI_ISL_1169283, EPI_ISL_1169284, EPI_ISL_1169285, EPI_ISL_1169286, EPI_ISL_1169287, EPI_ISL_1169288, EPI_ISL_1169289, EPI_ISL_1169290, EPI_ISL_1169291, EPI_ISL_1169292, EPI_ISL_1169293, EPI_ISL_1169294, EPI_ISL_1169295, EPI_ISL_1169296, EPI_ISL_1169297, EPI_ISL_1169298, EPI_ISL_1169299, EPI_ISL_1169300, EPI_ISL_1169301, EPI_ISL_1169302, EPI_ISL_1169303, EPI_ISL_1169304, EPI_ISL_1169305, EPI_ISL_1169306, EPI_ISL_1169307, EPI_ISL_1169308, EPI_ISL_1169309, EPI_ISL_1169310, EPI_ISL_1169311, EPI_ISL_1169312, EPI_ISL_1169313, EPI_ISL_1169314, EPI_ISL_1169315, EPI_ISL_1169317, EPI_ISL_1169318, EPI_ISL_1169319, EPI_ISL_1169320, EPI_ISL_1169321, EPI_ISL_1169322, EPI_ISL_1169323, EPI_ISL_1169324, EPI_ISL_1169325, EPI_ISL_1169326, EPI_ISL_1169327, EPI_ISL_1169328, EPI_ISL_1169329, EPI_ISL_1169330, EPI_ISL_1169331, EPI_ISL_1169332, EPI_ISL_1169333, EPI_ISL_1169334, EPI_ISL_1169335, EPI_ISL_1169336, EPI_ISL_1169337, EPI_ISL_1169338, EPI_ISL_1169339, EPI_ISL_1169340, EPI_ISL_1169341, EPI_ISL_1169342, EPI_ISL_1169343, EPI_ISL_1169344, EPI_ISL_1169345, EPI_ISL_1169346, EPI_ISL_1169347, EPI_ISL_1169348, EPI_ISL_1169349, EPI_ISL_1169350, EPI_ISL_1169351, EPI_ISL_1169352, EPI_ISL_1169353, EPI_ISL_1169354, EPI_ISL_1169355, EPI_ISL_1169356, EPI_ISL_1169357, EPI_ISL_1169358, EPI_ISL_1169359, EPI_ISL_1169360, EPI_ISL_1169361, EPI_ISL_1169362, EPI_ISL_1169363, EPI_ISL_1169364, EPI_ISL_1169365, EPI_ISL_1169366, EPI_ISL_1169367, EPI_ISL_1169368, EPI_ISL_1169369, EPI_ISL_1169370, EPI_ISL_1169371, EPI_ISL_1169372, EPI_ISL_1169373, EPI_ISL_1169374, EPI_ISL_1169375, EPI_ISL_1169376, EPI_ISL_1169377, EPI_ISL_1169378, EPI_ISL_1169379, EPI_ISL_1169380, EPI_ISL_1169381, EPI_ISL_1169382, EPI_ISL_1169383, EPI_ISL_1169384, EPI_ISL_1169385, EPI_ISL_1169386, EPI_ISL_1169387, EPI_ISL_1169388, EPI_ISL_1169389, EPI_ISL_1169390, EPI_ISL_1169391, EPI_ISL_1169392, EPI_ISL_1169393, EPI_ISL_1169394, EPI_ISL_1169395, EPI_ISL_1169396, EPI_ISL_1169397, EPI_ISL_1169398, EPI_ISL_1169399, EPI_ISL_1169400, EPI_ISL_1169401, EPI_ISL_1169402, EPI_ISL_1169403, EPI_ISL_1169404, EPI_ISL_1169405, EPI_ISL_1169406, EPI_ISL_1169407, EPI_ISL_1169408, EPI_ISL_1169409, EPI_ISL_1169410, EPI_ISL_1169411, EPI_ISL_1169412, EPI_ISL_1169413, EPI_ISL_1169414, EPI_ISL_1169415, EPI_ISL_1169416, EPI_ISL_1169417, EPI_ISL_1169418, EPI_ISL_1169419, EPI_ISL_1169420, EPI_ISL_1169421, EPI_ISL_1169422, EPI_ISL_1169423, EPI_ISL_1169424, EPI_ISL_1169425, EPI_ISL_1169426, EPI_ISL_1169427, EPI_ISL_1169428, EPI_ISL_1169429, EPI_ISL_1169430, EPI_ISL_1169431, EPI_ISL_1169432, EPI_ISL_1169433, EPI_ISL_1169434, EPI_ISL_1169435, EPI_ISL_1169436, EPI_ISL_1169437, EPI_ISL_1169438, EPI_ISL_1169439, EPI_ISL_1169440, EPI_ISL_1169441, EPI_ISL_1169442, EPI_ISL_1169443, EPI_ISL_1169444, EPI_ISL_1169445, EPI_ISL_1169446, EPI_ISL_1169447, EPI_ISL_1169448, EPI_ISL_1169449, EPI_ISL_1169450, EPI_ISL_1169451, EPI_ISL_1169452, EPI_ISL_1169453, EPI_ISL_1169454, EPI_ISL_1169455, EPI_ISL_1169456, EPI_ISL_1169457, EPI_ISL_1169458, EPI_ISL_1169459, EPI_ISL_1169460, EPI_ISL_1169461, EPI_ISL_1169462, EPI_ISL_1169463, EPI_ISL_1169464, EPI_ISL_1169465, EPI_ISL_1169466, EPI_ISL_1169467, EPI_ISL_1169468, EPI_ISL_1169469, EPI_ISL_1169470, EPI_ISL_1169471, EPI_ISL_1169472, EPI_ISL_1169473, EPI_ISL_1169474, EPI_ISL_1169475, EPI_ISL_1169476, EPI_ISL_1169477, EPI_ISL_1169478, EPI_ISL_1169479, EPI_ISL_1169480, EPI_ISL_1169481, EPI_ISL_1169482, EPI_ISL_1219040, EPI_ISL_1219041, EPI_ISL_1219042, EPI_ISL_1219043, EPI_ISL_1219044, EPI_ISL_1219045, EPI_ISL_1219046, EPI_ISL_1219047, EPI_ISL_1219048, EPI_ISL_1219049, EPI_ISL_1219050, EPI_ISL_1219051, EPI_ISL_1219052, EPI_ISL_1219053, EPI_ISL_1219054, EPI_ISL_1219055, EPI_ISL_1219056, EPI_ISL_1219057, EPI_ISL_1219060, EPI_ISL_1219061, EPI_ISL_1219062, EPI_ISL_1219063, EPI_ISL_1219064, EPI_ISL_1219065, EPI_ISL_1219066, EPI_ISL_1219067, EPI_ISL_1219068, EPI_ISL_1219069, EPI_ISL_1219070, EPI_ISL_1219071, EPI_ISL_1219072, EPI_ISL_1219073, EPI_ISL_1219074, EPI_ISL_1219075, EPI_ISL_1219076, EPI_ISL_1219077, EPI_ISL_1219078, EPI_ISL_1219079, EPI_ISL_1219080, EPI_ISL_1219081, EPI_ISL_1219082, EPI_ISL_1219083, EPI_ISL_1219084, EPI_ISL_1219085, EPI_ISL_1219086, EPI_ISL_1219087, EPI_ISL_1219088, EPI_ISL_1219089, EPI_ISL_1219090, EPI_ISL_1219091, EPI_ISL_1219092, EPI_ISL_1219093, EPI_ISL_1219094, EPI_ISL_1219095, EPI_ISL_1219096, EPI_ISL_1219097, EPI_ISL_1219098, EPI_ISL_1219099, EPI_ISL_1219100, EPI_ISL_1219101, EPI_ISL_1219102, EPI_ISL_1219103, EPI_ISL_1219104, EPI_ISL_1219105, EPI_ISL_1219106, EPI_ISL_1219107, EPI_ISL_1219108, EPI_ISL_1219109, EPI_ISL_1219110, EPI_ISL_1219111, EPI_ISL_1219112, EPI_ISL_1219113, EPI_ISL_1219114, EPI_ISL_1219115, EPI_ISL_1219116, EPI_ISL_1219117, EPI_ISL_1219119, EPI_ISL_1219120, EPI_ISL_1219121, EPI_ISL_1219122, EPI_ISL_1219123, EPI_ISL_1219124, EPI_ISL_1219125, EPI_ISL_1219126, EPI_ISL_1219127, EPI_ISL_1219128, EPI_ISL_1219129, EPI_ISL_1219130, EPI_ISL_1219131, EPI_ISL_1229179, EPI_ISL_1229180, EPI_ISL_1229181, EPI_ISL_1229182, EPI_ISL_1229183, EPI_ISL_1229184, EPI_ISL_1229185, EPI_ISL_1229186, EPI_ISL_1229187, EPI_ISL_1229188, EPI_ISL_1229189, EPI_ISL_1229190, EPI_ISL_1229191, EPI_ISL_1229192, EPI_ISL_1229194, EPI_ISL_1229195, EPI_ISL_1229196, EPI_ISL_1229197, EPI_ISL_1229198, EPI_ISL_1229199, EPI_ISL_1229200, EPI_ISL_1229201, EPI_ISL_1229202, EPI_ISL_1229203, EPI_ISL_1229204, EPI_ISL_1229205, EPI_ISL_1229206, EPI_ISL_1229207, EPI_ISL_1229208, EPI_ISL_1229209, EPI_ISL_1229210, EPI_ISL_1229211, EPI_ISL_1229212, EPI_ISL_1229213, EPI_ISL_1229214, EPI_ISL_1229215, EPI_ISL_1229216, EPI_ISL_1229217, EPI_ISL_1229218, EPI_ISL_1229219, EPI_ISL_1229220, EPI_ISL_1229221, EPI_ISL_1229222, EPI_ISL_1229223, EPI_ISL_1229224, EPI_ISL_1229225, EPI_ISL_1229226, EPI_ISL_1229227, EPI_ISL_1229228, EPI_ISL_1229229, EPI_ISL_1229230, EPI_ISL_1229231, EPI_ISL_1229232, EPI_ISL_1229233, EPI_ISL_1229234, EPI_ISL_1229235, EPI_ISL_1229236, EPI_ISL_1229237, EPI_ISL_1229238, EPI_ISL_1229239, EPI_ISL_1229240, EPI_ISL_1229241, EPI_ISL_1229242, EPI_ISL_1229243, EPI_ISL_1229244, EPI_ISL_1229245, EPI_ISL_1229246, EPI_ISL_1229247, EPI_ISL_1229248, EPI_ISL_1229249, EPI_ISL_1229250, EPI_ISL_1229251, EPI_ISL_1229252, EPI_ISL_1229253, EPI_ISL_1229254, EPI_ISL_1229255, EPI_ISL_1229256, EPI_ISL_1229257, EPI_ISL_1229258, EPI_ISL_1229259, EPI_ISL_1229260, EPI_ISL_1229261, EPI_ISL_1229262, EPI_ISL_1229263, EPI_ISL_1229264, EPI_ISL_1229265, EPI_ISL_1229266, EPI_ISL_1229267, EPI_ISL_1229268, EPI_ISL_1229269, EPI_ISL_1229270, EPI_ISL_1229271, EPI_ISL_1229272, EPI_ISL_1229273, EPI_ISL_1229274, EPI_ISL_1229275, EPI_ISL_1229276, EPI_ISL_1229277, EPI_ISL_1229278, EPI_ISL_1229279, EPI_ISL_1229280, EPI_ISL_1229281, EPI_ISL_1229282, EPI_ISL_1229283, EPI_ISL_1229284, EPI_ISL_1229285, EPI_ISL_1229286, EPI_ISL_1229287, EPI_ISL_1229288, EPI_ISL_1229289, EPI_ISL_1229290, EPI_ISL_1229291, EPI_ISL_1229292, EPI_ISL_1229293, EPI_ISL_1229294, EPI_ISL_1229295, EPI_ISL_1229296, EPI_ISL_1229297, EPI_ISL_1229298, EPI_ISL_1229299, EPI_ISL_1229300, EPI_ISL_1229301, EPI_ISL_1229302, EPI_ISL_1229303, EPI_ISL_1229304, EPI_ISL_1229305, EPI_ISL_1229306, EPI_ISL_1229307, EPI_ISL_1229308, EPI_ISL_1229309, EPI_ISL_1229310, EPI_ISL_1229311, EPI_ISL_1229312, EPI_ISL_1229313, EPI_ISL_1229314, EPI_ISL_1229315, EPI_ISL_1229316, EPI_ISL_1229317, EPI_ISL_1229318, EPI_ISL_1229319, EPI_ISL_1229320, EPI_ISL_1229321, EPI_ISL_1229322, EPI_ISL_1229323, EPI_ISL_1229324, EPI_ISL_1229325, EPI_ISL_1229326, EPI_ISL_1229327, EPI_ISL_1229328, EPI_ISL_1229329, EPI_ISL_1229330, EPI_ISL_1229331, EPI_ISL_1229332, EPI_ISL_1229333, EPI_ISL_1229334, EPI_ISL_1229335, EPI_ISL_1229336, EPI_ISL_1229337, EPI_ISL_1229338, EPI_ISL_1229339, EPI_ISL_1229340, EPI_ISL_1229341, EPI_ISL_1229342, EPI_ISL_1229343, EPI_ISL_1229344, EPI_ISL_1229345, EPI_ISL_1229346, EPI_ISL_1229347, EPI_ISL_1229348, EPI_ISL_1229349, EPI_ISL_1229350, EPI_ISL_1229351, EPI_ISL_1229352, EPI_ISL_1229353, EPI_ISL_1229354, EPI_ISL_1229355, EPI_ISL_1229356, EPI_ISL_1229357, EPI_ISL_1229358, EPI_ISL_1229359, EPI_ISL_1229360, EPI_ISL_1229361, EPI_ISL_1229362, EPI_ISL_1229363, EPI_ISL_1229364, EPI_ISL_1229365, EPI_ISL_1229366, EPI_ISL_1229535, EPI_ISL_1229536, EPI_ISL_1229537, EPI_ISL_1229538, EPI_ISL_1229539, EPI_ISL_1229540, EPI_ISL_1229541, EPI_ISL_1229542, EPI_ISL_1229543, EPI_ISL_1229544, EPI_ISL_1229545, EPI_ISL_1229546, EPI_ISL_1229547, EPI_ISL_1229548, EPI_ISL_1229549, EPI_ISL_1229550, EPI_ISL_1229551, EPI_ISL_1229552, EPI_ISL_1229553, EPI_ISL_1229554, EPI_ISL_1229555, EPI_ISL_1229556, EPI_ISL_1229557, EPI_ISL_1229558, EPI_ISL_1229559, EPI_ISL_1229560, EPI_ISL_1229561, EPI_ISL_1229562, EPI_ISL_1229563, EPI_ISL_1229564, EPI_ISL_1229565, EPI_ISL_1229566, EPI_ISL_1229567, EPI_ISL_1229568, EPI_ISL_1229569, EPI_ISL_1229570, EPI_ISL_1229571, EPI_ISL_1229572, EPI_ISL_1229573, EPI_ISL_1229574, EPI_ISL_1229575, EPI_ISL_1229576, EPI_ISL_1229577, EPI_ISL_1229578, EPI_ISL_1229579, EPI_ISL_1229580, EPI_ISL_1229581, EPI_ISL_1229582, EPI_ISL_1229583, EPI_ISL_1229584, EPI_ISL_1229585, EPI_ISL_1229586, EPI_ISL_1229587, EPI_ISL_1229588, EPI_ISL_1229589, EPI_ISL_1229590, EPI_ISL_1229591, EPI_ISL_1229592, EPI_ISL_1229593, EPI_ISL_1229594, EPI_ISL_1229595, EPI_ISL_1229596, EPI_ISL_1229597, EPI_ISL_1229599, EPI_ISL_1229600, EPI_ISL_1229601, EPI_ISL_1229602, EPI_ISL_1229603, EPI_ISL_1229604, EPI_ISL_1229605, EPI_ISL_1229606, EPI_ISL_1229607, EPI_ISL_1229608, EPI_ISL_1229609, EPI_ISL_1229610, EPI_ISL_1229611, EPI_ISL_1229612, EPI_ISL_1229613, EPI_ISL_1229614, EPI_ISL_1229615, EPI_ISL_1229616, EPI_ISL_1229617, EPI_ISL_1229618, EPI_ISL_1229619, EPI_ISL_1229620, EPI_ISL_1229621, EPI_ISL_1229622, EPI_ISL_1229623, EPI_ISL_1229624, EPI_ISL_1229625, EPI_ISL_1229626, EPI_ISL_1229627, EPI_ISL_1229628, EPI_ISL_1229629, EPI_ISL_1229630, EPI_ISL_1229631, EPI_ISL_1229632, EPI_ISL_1229633, EPI_ISL_1229634, EPI_ISL_1229635, EPI_ISL_1229636, EPI_ISL_1229637, EPI_ISL_1229638, EPI_ISL_1229640, EPI_ISL_1229641, EPI_ISL_1229642, EPI_ISL_1229643, EPI_ISL_1229644, EPI_ISL_1229645, EPI_ISL_1229646, EPI_ISL_1229647, EPI_ISL_1229648, EPI_ISL_1229649, EPI_ISL_1229650, EPI_ISL_1229651, EPI_ISL_1229652, EPI_ISL_1229653, EPI_ISL_1229654, EPI_ISL_1229655, EPI_ISL_1229656, EPI_ISL_1229657, EPI_ISL_1229658, EPI_ISL_1229659, EPI_ISL_1229660, EPI_ISL_1229661, EPI_ISL_1229662, EPI_ISL_1229663, EPI_ISL_1229664, EPI_ISL_1229665, EPI_ISL_1229666, EPI_ISL_1229667, EPI_ISL_1229668, EPI_ISL_1229669, EPI_ISL_1229670, EPI_ISL_1229671, EPI_ISL_1229672, EPI_ISL_1229673, EPI_ISL_1229674, EPI_ISL_1229675, EPI_ISL_1229676, EPI_ISL_1229678, EPI_ISL_1229679, EPI_ISL_1229680, EPI_ISL_1229681, EPI_ISL_1229682, EPI_ISL_1229683, EPI_ISL_1229684, EPI_ISL_1229685, EPI_ISL_1229686, EPI_ISL_1229687, EPI_ISL_1229688, EPI_ISL_1229689, EPI_ISL_1229690, EPI_ISL_1229691, EPI_ISL_1229692, EPI_ISL_1229693, EPI_ISL_1229694, EPI_ISL_1229695, EPI_ISL_1229696, EPI_ISL_1229697, EPI_ISL_1229698, EPI_ISL_1229699, EPI_ISL_1229700, EPI_ISL_1229701, EPI_ISL_1229702, EPI_ISL_1229703, EPI_ISL_1229704, EPI_ISL_1229705, EPI_ISL_1229706, EPI_ISL_1229707, EPI_ISL_1229708, EPI_ISL_1229709, EPI_ISL_1229710, EPI_ISL_1229711, EPI_ISL_1229712, EPI_ISL_1229713, EPI_ISL_1229714, EPI_ISL_1229715, EPI_ISL_1229716, EPI_ISL_1229717, EPI_ISL_1229718, EPI_ISL_1229719, EPI_ISL_1229720, EPI_ISL_1229721, EPI_ISL_1229722, EPI_ISL_1229723, EPI_ISL_1229724, EPI_ISL_1229725, EPI_ISL_1229726, EPI_ISL_1229727, EPI_ISL_1229728, EPI_ISL_1229729, EPI_ISL_1229730, EPI_ISL_1229731, EPI_ISL_1229732, EPI_ISL_1229733, EPI_ISL_1229734, EPI_ISL_1229735, EPI_ISL_1229736, EPI_ISL_1229737, EPI_ISL_1229738, EPI_ISL_1229739, EPI_ISL_1229740, EPI_ISL_1229741, EPI_ISL_1229742, EPI_ISL_1229743, EPI_ISL_1229744, EPI_ISL_1229745, EPI_ISL_1229746, EPI_ISL_1229747, EPI_ISL_1229748, EPI_ISL_1229749, EPI_ISL_1229750, EPI_ISL_1229751, EPI_ISL_1229752, EPI_ISL_1229753, EPI_ISL_1229754, EPI_ISL_1229755, EPI_ISL_1229756, EPI_ISL_1229757, EPI_ISL_1229758, EPI_ISL_1229759, EPI_ISL_1229760, EPI_ISL_1229761, EPI_ISL_1229762, EPI_ISL_1229763, EPI_ISL_1229764, EPI_ISL_1229765, EPI_ISL_1229766, EPI_ISL_1229767, EPI_ISL_1229768, EPI_ISL_1229769, EPI_ISL_1229770, EPI_ISL_1229771, EPI_ISL_1229772, EPI_ISL_1229773, EPI_ISL_1229774, EPI_ISL_1229775, EPI_ISL_1229776, EPI_ISL_1229777, EPI_ISL_1229778, EPI_ISL_1229779, EPI_ISL_1229780, EPI_ISL_1229781, EPI_ISL_1229782, EPI_ISL_1229783, EPI_ISL_1229784, EPI_ISL_1229785, EPI_ISL_1229786, EPI_ISL_1229787, EPI_ISL_1229788, EPI_ISL_1229789, EPI_ISL_1229790, EPI_ISL_1229791, EPI_ISL_1229792, EPI_ISL_1229793, EPI_ISL_1229794, EPI_ISL_1229795, EPI_ISL_1229796, EPI_ISL_1229797, EPI_ISL_1229798, EPI_ISL_1229799, EPI_ISL_1229800, EPI_ISL_1229801, EPI_ISL_1229802, EPI_ISL_1229803, EPI_ISL_1229804, EPI_ISL_1229805, EPI_ISL_1229806, EPI_ISL_1229807, EPI_ISL_1229808, EPI_ISL_1229809, EPI_ISL_1229810, EPI_ISL_1229811, EPI_ISL_1229812, EPI_ISL_1229813, EPI_ISL_1229814, EPI_ISL_1229815, EPI_ISL_1229816, EPI_ISL_1229817, EPI_ISL_1229818, EPI_ISL_1229819, EPI_ISL_1229820, EPI_ISL_1229821, EPI_ISL_1229822, EPI_ISL_1229823, EPI_ISL_1229824, EPI_ISL_1229825, EPI_ISL_1229826, EPI_ISL_1229827, EPI_ISL_1229828, EPI_ISL_1229829, EPI_ISL_1229830, EPI_ISL_1229831, EPI_ISL_1229832, EPI_ISL_1229833, EPI_ISL_1229834, EPI_ISL_1229836, EPI_ISL_1229837, EPI_ISL_1229838, EPI_ISL_1229839, EPI_ISL_1229840, EPI_ISL_1229841, EPI_ISL_1229842, EPI_ISL_1229843, EPI_ISL_1229844, EPI_ISL_1229845, EPI_ISL_1229846, EPI_ISL_1229847, EPI_ISL_1229848, EPI_ISL_1229849, EPI_ISL_1229850, EPI_ISL_1229851, EPI_ISL_1229852, EPI_ISL_1229853, EPI_ISL_1229854, EPI_ISL_1229855, EPI_ISL_1229856, EPI_ISL_1229857, EPI_ISL_1229858, EPI_ISL_1229859, EPI_ISL_1229860, EPI_ISL_1229861, EPI_ISL_1229862, EPI_ISL_1229863, EPI_ISL_1229864, EPI_ISL_1229865, EPI_ISL_1229866, EPI_ISL_1229867, EPI_ISL_1229868, EPI_ISL_1229869, EPI_ISL_1229870, EPI_ISL_1229871, EPI_ISL_1229872, EPI_ISL_1229873, EPI_ISL_1229874, EPI_ISL_1229875, EPI_ISL_1229876, EPI_ISL_1229877, EPI_ISL_1229878, EPI_ISL_1229879, EPI_ISL_1229880, EPI_ISL_1229881, EPI_ISL_1229882, EPI_ISL_1229883, EPI_ISL_1229884, EPI_ISL_1229885, EPI_ISL_1229886, EPI_ISL_1229887, EPI_ISL_1229888, EPI_ISL_1229889, EPI_ISL_1229890, EPI_ISL_1229891, EPI_ISL_1229892, EPI_ISL_1229893, EPI_ISL_1229894, EPI_ISL_1229895, EPI_ISL_1229896, EPI_ISL_1229897, EPI_ISL_1229898, EPI_ISL_1229899, EPI_ISL_1229900, EPI_ISL_1229901, EPI_ISL_1229902, EPI_ISL_1229903, EPI_ISL_1229904, EPI_ISL_1229905, EPI_ISL_1229906, EPI_ISL_1229908, EPI_ISL_1229909, EPI_ISL_1229910, EPI_ISL_1229911, EPI_ISL_1229912, EPI_ISL_1229913, EPI_ISL_1229914, EPI_ISL_1229915, EPI_ISL_1229916, EPI_ISL_1229917, EPI_ISL_1229918, EPI_ISL_1229919, EPI_ISL_1229920, EPI_ISL_1229921, EPI_ISL_1229922, EPI_ISL_1229923, EPI_ISL_1229924, EPI_ISL_1229925, EPI_ISL_1229926, EPI_ISL_1229927, EPI_ISL_1229928, EPI_ISL_1229929, EPI_ISL_1229930, EPI_ISL_1229931, EPI_ISL_1229932, EPI_ISL_1229933, EPI_ISL_1229934, EPI_ISL_1229935, EPI_ISL_1229936, EPI_ISL_1229937, EPI_ISL_1229938, EPI_ISL_1298493, EPI_ISL_1298494, EPI_ISL_1298495, EPI_ISL_1298496, EPI_ISL_1298497, EPI_ISL_1298498, EPI_ISL_1298499, EPI_ISL_1298500, EPI_ISL_1298501, EPI_ISL_1298502, EPI_ISL_1298503, EPI_ISL_1298504, EPI_ISL_1298505, EPI_ISL_1298506, EPI_ISL_1298507, EPI_ISL_1298508, EPI_ISL_1298509, EPI_ISL_1298510, EPI_ISL_1298511, EPI_ISL_1298512, EPI_ISL_1298513, EPI_ISL_1298514, EPI_ISL_1298515, EPI_ISL_1298516, EPI_ISL_1298517, EPI_ISL_1298518, EPI_ISL_1298519, EPI_ISL_1298520, EPI_ISL_1298521, EPI_ISL_1298522, EPI_ISL_1298523, EPI_ISL_1298524, EPI_ISL_1298525, EPI_ISL_1298526, EPI_ISL_1298527, EPI_ISL_1298528, EPI_ISL_1298529, EPI_ISL_1298530, EPI_ISL_1298531, EPI_ISL_1298532, EPI_ISL_1298533, EPI_ISL_1298534, EPI_ISL_1298535, EPI_ISL_1298536, EPI_ISL_1298537, EPI_ISL_1298538, EPI_ISL_1298539, EPI_ISL_1298540, EPI_ISL_1298541, EPI_ISL_1298542, EPI_ISL_1298543, EPI_ISL_1298544, EPI_ISL_1298545, EPI_ISL_1298546, EPI_ISL_1298547, EPI_ISL_1298548, EPI_ISL_1298549, EPI_ISL_1298550, EPI_ISL_1298551, EPI_ISL_1298552, EPI_ISL_1298553, EPI_ISL_1298554, EPI_ISL_1298555, EPI_ISL_1298556, EPI_ISL_1298557, EPI_ISL_1298558, EPI_ISL_1298559, EPI_ISL_1298560, EPI_ISL_1298561, EPI_ISL_1298562, EPI_ISL_1298563, EPI_ISL_1298564, EPI_ISL_1298565, EPI_ISL_1298566, EPI_ISL_1298567, EPI_ISL_1298568, EPI_ISL_1298569, EPI_ISL_1298570, EPI_ISL_1298571, EPI_ISL_1298572, EPI_ISL_1298573, EPI_ISL_1298574, EPI_ISL_1298575, EPI_ISL_1298576, EPI_ISL_1298577, EPI_ISL_1298578, EPI_ISL_1298579, EPI_ISL_1298580, EPI_ISL_1298581, EPI_ISL_1298582, EPI_ISL_1298583, EPI_ISL_1298584, EPI_ISL_1298585, EPI_ISL_1298586, EPI_ISL_1298587, EPI_ISL_1298588, EPI_ISL_1298589, EPI_ISL_1298590, EPI_ISL_1298591, EPI_ISL_1298592, EPI_ISL_1298593, EPI_ISL_1298594, EPI_ISL_1298595, EPI_ISL_1298596, EPI_ISL_1298597, EPI_ISL_1298598, EPI_ISL_1298599, EPI_ISL_1298600, EPI_ISL_1298601, EPI_ISL_1298602, EPI_ISL_1298603, EPI_ISL_1298604, EPI_ISL_1298605, EPI_ISL_1298606, EPI_ISL_1298607, EPI_ISL_1298608, EPI_ISL_1298609, EPI_ISL_1298610, EPI_ISL_1298611, EPI_ISL_1298612, EPI_ISL_1298613, EPI_ISL_1298614, EPI_ISL_1298615, EPI_ISL_1298616, EPI_ISL_1298617, EPI_ISL_1298618, EPI_ISL_1298619, EPI_ISL_1298620, EPI_ISL_1298621, EPI_ISL_1298622, EPI_ISL_1298623, EPI_ISL_1298624, EPI_ISL_1298625, EPI_ISL_1298626, EPI_ISL_1298627, EPI_ISL_1298628, EPI_ISL_1298629, EPI_ISL_1298630, EPI_ISL_1298631, EPI_ISL_1298632, EPI_ISL_1298633, EPI_ISL_1298634, EPI_ISL_1298635, EPI_ISL_1298636, EPI_ISL_1298637, EPI_ISL_1298638, EPI_ISL_1298639, EPI_ISL_1298640, EPI_ISL_1298641, EPI_ISL_1298642, EPI_ISL_1298643, EPI_ISL_1298644, EPI_ISL_1298645, EPI_ISL_1298646, EPI_ISL_1298647, EPI_ISL_1298648, EPI_ISL_1298649, EPI_ISL_1298650, EPI_ISL_1298651, EPI_ISL_1298652, EPI_ISL_1298653, EPI_ISL_1298654, EPI_ISL_1298655, EPI_ISL_1298656, EPI_ISL_1298657, EPI_ISL_1298658, EPI_ISL_1298659, EPI_ISL_1298660, EPI_ISL_1298661, EPI_ISL_1298662, EPI_ISL_1298663, EPI_ISL_1298664, EPI_ISL_1298665, EPI_ISL_1298666, EPI_ISL_1298667, EPI_ISL_1298668, EPI_ISL_1298669, EPI_ISL_1298670, EPI_ISL_1298671, EPI_ISL_1298672, EPI_ISL_1298673, EPI_ISL_1298674, EPI_ISL_1298675, EPI_ISL_1298676, EPI_ISL_1298677, EPI_ISL_1298678, EPI_ISL_1298679, EPI_ISL_1298680, EPI_ISL_1298681, EPI_ISL_1298682, EPI_ISL_1298683, EPI_ISL_1298684, EPI_ISL_1298685, EPI_ISL_1298686, EPI_ISL_1298687, EPI_ISL_1298688, EPI_ISL_1298689, EPI_ISL_1298690, EPI_ISL_1298691, EPI_ISL_1298692, EPI_ISL_1298693, EPI_ISL_1298694, EPI_ISL_1298695, EPI_ISL_1298696, EPI_ISL_1298697, EPI_ISL_1298698, EPI_ISL_1298699, EPI_ISL_1298700, EPI_ISL_1298701, EPI_ISL_1298702, EPI_ISL_1298703, EPI_ISL_1298704, EPI_ISL_1298705, EPI_ISL_1298706, EPI_ISL_1298707, EPI_ISL_1298708, EPI_ISL_1298709, EPI_ISL_1298710, EPI_ISL_1298711, EPI_ISL_1298712, EPI_ISL_1298713, EPI_ISL_1298714, EPI_ISL_1298715, EPI_ISL_1298716, EPI_ISL_1298717, EPI_ISL_1298718, EPI_ISL_1298719, EPI_ISL_1298720, EPI_ISL_1298721, EPI_ISL_1298722, EPI_ISL_1298723, EPI_ISL_1298724, EPI_ISL_1298725, EPI_ISL_1298726, EPI_ISL_1298727, EPI_ISL_1298728, EPI_ISL_1298729, EPI_ISL_1298730, EPI_ISL_1298731, EPI_ISL_1298732, EPI_ISL_1298733, EPI_ISL_1298734, EPI_ISL_1298735, EPI_ISL_1298736, EPI_ISL_1298737, EPI_ISL_1298738, EPI_ISL_1298739, EPI_ISL_1298740, EPI_ISL_1298741, EPI_ISL_1298742, EPI_ISL_1298743, EPI_ISL_1298744, EPI_ISL_1298745, EPI_ISL_1298746, EPI_ISL_1298747, EPI_ISL_1298748, EPI_ISL_1298749, EPI_ISL_1298750, EPI_ISL_1298751, EPI_ISL_1298752, EPI_ISL_1298753, EPI_ISL_1298754, EPI_ISL_1298755, EPI_ISL_1298756, EPI_ISL_1298757, EPI_ISL_1298758, EPI_ISL_1298759, EPI_ISL_1298760, EPI_ISL_1298761, EPI_ISL_1298762, EPI_ISL_1298763, EPI_ISL_1298764, EPI_ISL_1298765, EPI_ISL_1298766, EPI_ISL_1298767, EPI_ISL_1298768, EPI_ISL_1298769, EPI_ISL_1298770, EPI_ISL_1298771, EPI_ISL_1298772, EPI_ISL_1298773, EPI_ISL_1298774, EPI_ISL_1298775, EPI_ISL_1298776, EPI_ISL_1298777, EPI_ISL_1298778, EPI_ISL_1298779, EPI_ISL_1298780, EPI_ISL_1298781, EPI_ISL_1298782, EPI_ISL_1298783, EPI_ISL_1298784, EPI_ISL_1298785, EPI_ISL_1298786, EPI_ISL_1298787, EPI_ISL_1298788, EPI_ISL_1298789, EPI_ISL_1298790, EPI_ISL_1298791, EPI_ISL_1298792, EPI_ISL_1298793, EPI_ISL_1298794, EPI_ISL_1298795, EPI_ISL_1298796, EPI_ISL_1298797, EPI_ISL_1298798, EPI_ISL_1298799, EPI_ISL_1298800, EPI_ISL_1298801, EPI_ISL_1298802, EPI_ISL_1298803, EPI_ISL_1298804, EPI_ISL_1298805, EPI_ISL_1298806, EPI_ISL_1298807, EPI_ISL_1298808, EPI_ISL_1298809, EPI_ISL_1298810, EPI_ISL_1298811, EPI_ISL_1298812, EPI_ISL_1298813, EPI_ISL_1298814, EPI_ISL_1298815, EPI_ISL_1298816, EPI_ISL_1298817, EPI_ISL_1298818, EPI_ISL_1298819, EPI_ISL_1298820, EPI_ISL_1298821, EPI_ISL_1298822, EPI_ISL_1298823, EPI_ISL_1298824, EPI_ISL_1298825, EPI_ISL_1298826, EPI_ISL_1298827, EPI_ISL_1298828, EPI_ISL_1298829, EPI_ISL_1298830, EPI_ISL_1298831, EPI_ISL_1298832, EPI_ISL_1298833, EPI_ISL_1298834, EPI_ISL_1298835, EPI_ISL_1298836, EPI_ISL_1298837, EPI_ISL_1298838, EPI_ISL_1298839, EPI_ISL_1298840, EPI_ISL_1298841, EPI_ISL_1298842, EPI_ISL_1298843, EPI_ISL_1298844, EPI_ISL_1298845, EPI_ISL_1298846, EPI_ISL_1298847, EPI_ISL_1298848, EPI_ISL_1298849, EPI_ISL_1298850, EPI_ISL_1298851, EPI_ISL_1298852, EPI_ISL_1298853, EPI_ISL_1298854, EPI_ISL_1298855, EPI_ISL_1298856, EPI_ISL_1298857, EPI_ISL_1298858, EPI_ISL_1298859, EPI_ISL_1298860, EPI_ISL_1298861, EPI_ISL_1298862, EPI_ISL_1298863, EPI_ISL_1298864, EPI_ISL_1298865, EPI_ISL_1298866, EPI_ISL_1298867, EPI_ISL_1298868, EPI_ISL_1298869, EPI_ISL_1298870, EPI_ISL_1298871, EPI_ISL_1298872, EPI_ISL_1298873, EPI_ISL_1298874, EPI_ISL_1298875, EPI_ISL_1298876, EPI_ISL_1298877, EPI_ISL_1298878, EPI_ISL_1298879, EPI_ISL_1298880, EPI_ISL_1298881, EPI_ISL_1298882, EPI_ISL_1298883, EPI_ISL_1298884, EPI_ISL_1298885, EPI_ISL_1298886, EPI_ISL_1298887, EPI_ISL_1298888, EPI_ISL_1298889, EPI_ISL_1298890, EPI_ISL_1298891, EPI_ISL_1298892, EPI_ISL_1298893, EPI_ISL_1298894, EPI_ISL_1298895, EPI_ISL_1298896, EPI_ISL_1298897, EPI_ISL_1298898, EPI_ISL_1298899, EPI_ISL_1298900, EPI_ISL_1298901, EPI_ISL_1298902, EPI_ISL_1298903, EPI_ISL_1298904, EPI_ISL_1298905, EPI_ISL_1298906, EPI_ISL_1298907, EPI_ISL_1298908, EPI_ISL_1298909, EPI_ISL_1298910, EPI_ISL_1298911, EPI_ISL_1298912, EPI_ISL_1298913, EPI_ISL_1298914, EPI_ISL_1298915, EPI_ISL_1298916, EPI_ISL_1298917, EPI_ISL_1298918, EPI_ISL_1298919, EPI_ISL_1298920, EPI_ISL_1298921, EPI_ISL_1298922, EPI_ISL_1298923, EPI_ISL_1298924, EPI_ISL_1298925, EPI_ISL_1298926, EPI_ISL_1298927, EPI_ISL_1298928, EPI_ISL_1298929, EPI_ISL_1298930, EPI_ISL_1298931, EPI_ISL_1298932, EPI_ISL_1298933, EPI_ISL_1298934, EPI_ISL_1298935, EPI_ISL_1298936, EPI_ISL_1298937, EPI_ISL_1298938, EPI_ISL_1298939, EPI_ISL_1298940, EPI_ISL_1298941, EPI_ISL_1298942, EPI_ISL_1298943, EPI_ISL_1298944, EPI_ISL_1298945, EPI_ISL_1298946, EPI_ISL_1298947, EPI_ISL_1298948, EPI_ISL_1298949, EPI_ISL_1298950, EPI_ISL_1298951, EPI_ISL_1298952, EPI_ISL_1298953, EPI_ISL_1298954, EPI_ISL_1298955, EPI_ISL_1298956, EPI_ISL_1298957, EPI_ISL_1298958, EPI_ISL_1298959, EPI_ISL_1298960, EPI_ISL_1298961, EPI_ISL_1298962, EPI_ISL_1298963, EPI_ISL_1298964, EPI_ISL_1298965, EPI_ISL_1298966, EPI_ISL_1298967, EPI_ISL_1298968, EPI_ISL_1298969, EPI_ISL_1298970, EPI_ISL_1298971, EPI_ISL_1298972, EPI_ISL_1298973, EPI_ISL_1298974, EPI_ISL_1298975, EPI_ISL_1298976, EPI_ISL_1298977, EPI_ISL_1298978, EPI_ISL_1298979, EPI_ISL_1298980, EPI_ISL_1298981, EPI_ISL_1298982, EPI_ISL_1298983, EPI_ISL_1298984, EPI_ISL_1298985, EPI_ISL_1298986, EPI_ISL_1298987, EPI_ISL_1298988, EPI_ISL_1298989, EPI_ISL_1298990, EPI_ISL_1298991, EPI_ISL_1298992, EPI_ISL_1298993, EPI_ISL_1298994, EPI_ISL_1298995, EPI_ISL_1298996, EPI_ISL_1298997, EPI_ISL_1298998, EPI_ISL_1298999, EPI_ISL_1299000, EPI_ISL_1299001, EPI_ISL_1299002, EPI_ISL_1299003, EPI_ISL_1299004, EPI_ISL_1299005, EPI_ISL_1299006, EPI_ISL_1299007, EPI_ISL_1299008, EPI_ISL_1299009, EPI_ISL_1299010, EPI_ISL_1299026, EPI_ISL_1299028, EPI_ISL_1299029, EPI_ISL_1299030, EPI_ISL_1299031, EPI_ISL_1299033, EPI_ISL_1299034, EPI_ISL_1299035, EPI_ISL_1299036, EPI_ISL_1299037, EPI_ISL_1299038, EPI_ISL_1299039, EPI_ISL_1299040, EPI_ISL_1299041, EPI_ISL_1299042, EPI_ISL_1299043, EPI_ISL_1299044, EPI_ISL_1299045, EPI_ISL_1299046, EPI_ISL_1299047, EPI_ISL_1299048, EPI_ISL_1299049, EPI_ISL_1299050, EPI_ISL_1299051, EPI_ISL_1299052, EPI_ISL_1299053, EPI_ISL_1299054, EPI_ISL_1299055, EPI_ISL_1299056, EPI_ISL_1299057, EPI_ISL_1299058, EPI_ISL_1299059, EPI_ISL_1299060, EPI_ISL_1299061, EPI_ISL_1299062, EPI_ISL_1299063, EPI_ISL_1299064, EPI_ISL_1299065, EPI_ISL_1299066, EPI_ISL_1299067, EPI_ISL_1299068, EPI_ISL_1299069, EPI_ISL_1299070, EPI_ISL_1299071, EPI_ISL_1299072, EPI_ISL_1299073, EPI_ISL_1299074, EPI_ISL_1299075, EPI_ISL_1299076, EPI_ISL_1299077, EPI_ISL_1299078, EPI_ISL_1299079, EPI_ISL_1299080, EPI_ISL_1299081, EPI_ISL_1299082, EPI_ISL_1299083, EPI_ISL_1299084, EPI_ISL_1299085, EPI_ISL_1299086, EPI_ISL_1299087, EPI_ISL_1299088, EPI_ISL_1299089, EPI_ISL_1299090, EPI_ISL_1299091, EPI_ISL_1299092, EPI_ISL_1299093, EPI_ISL_1299094, EPI_ISL_1299095, EPI_ISL_1299096, EPI_ISL_1299097, EPI_ISL_1299098, EPI_ISL_1299099, EPI_ISL_1299100, EPI_ISL_1299101, EPI_ISL_1299102, EPI_ISL_1299103, EPI_ISL_1299104, EPI_ISL_1299105, EPI_ISL_1299106, EPI_ISL_1299107, EPI_ISL_1299108, EPI_ISL_1299109, EPI_ISL_1299110, EPI_ISL_1299111, EPI_ISL_1299112, EPI_ISL_1299113, EPI_ISL_1299114, EPI_ISL_1299115, EPI_ISL_1299116, EPI_ISL_1299117, EPI_ISL_1299118, EPI_ISL_1299119, EPI_ISL_1299120, EPI_ISL_1299121, EPI_ISL_1299122, EPI_ISL_1299123, EPI_ISL_1299124, EPI_ISL_1299125, EPI_ISL_1299126, EPI_ISL_1299127, EPI_ISL_1299128, EPI_ISL_1299129, EPI_ISL_1299130, EPI_ISL_1299131, EPI_ISL_1299132, EPI_ISL_1299133, EPI_ISL_1299134, EPI_ISL_1299135, EPI_ISL_1299136, EPI_ISL_1299137, EPI_ISL_1299138, EPI_ISL_1299139, EPI_ISL_1299140, EPI_ISL_1299141, EPI_ISL_1299142, EPI_ISL_1299143, EPI_ISL_1299144, EPI_ISL_1299145, EPI_ISL_1299146, EPI_ISL_1299147, EPI_ISL_1299148, EPI_ISL_1299149, EPI_ISL_1299150, EPI_ISL_1299151, EPI_ISL_1299152, EPI_ISL_1299153, EPI_ISL_1299154, EPI_ISL_1299155, EPI_ISL_1299156, EPI_ISL_1299157, EPI_ISL_1299158, EPI_ISL_1299159, EPI_ISL_1299160, EPI_ISL_1299161, EPI_ISL_1299162, EPI_ISL_1299163, EPI_ISL_1299164, EPI_ISL_1299165, EPI_ISL_1299166, EPI_ISL_1299167, EPI_ISL_1299168, EPI_ISL_1299169, EPI_ISL_1299170, EPI_ISL_1299171, EPI_ISL_1299172, EPI_ISL_1299173, EPI_ISL_1299174, EPI_ISL_1299175, EPI_ISL_1299176, EPI_ISL_1299177, EPI_ISL_1299178, EPI_ISL_1299179, EPI_ISL_1299180, EPI_ISL_1299181, EPI_ISL_1299182, EPI_ISL_1299183, EPI_ISL_1299184, EPI_ISL_1299185, EPI_ISL_1299186, EPI_ISL_1299187, EPI_ISL_1299188, EPI_ISL_1299189, EPI_ISL_1299190, EPI_ISL_1299191, EPI_ISL_1299192, EPI_ISL_1299193, EPI_ISL_1299194, EPI_ISL_1359088, EPI_ISL_1359089, EPI_ISL_1359090, EPI_ISL_1359091, EPI_ISL_1359092, EPI_ISL_1359093, EPI_ISL_1359094, EPI_ISL_1359095, EPI_ISL_1359096, EPI_ISL_1359097, EPI_ISL_1359098, EPI_ISL_1359099, EPI_ISL_1359100, EPI_ISL_1359101, EPI_ISL_1359102, EPI_ISL_1359103, EPI_ISL_1359104, EPI_ISL_1359105, EPI_ISL_1359106, EPI_ISL_1359107, EPI_ISL_1359108, EPI_ISL_1359109, EPI_ISL_1359110, EPI_ISL_1359111, EPI_ISL_1359112, EPI_ISL_1359113, EPI_ISL_1359114, EPI_ISL_1359115, EPI_ISL_1359116, EPI_ISL_1359117, EPI_ISL_1359118, EPI_ISL_1359119, EPI_ISL_1359120, EPI_ISL_1359121, EPI_ISL_1359122, EPI_ISL_1359123, EPI_ISL_1359124, EPI_ISL_1359125, EPI_ISL_1359126, EPI_ISL_1359127, EPI_ISL_1359128, EPI_ISL_1359129, EPI_ISL_1359131, EPI_ISL_1359132, EPI_ISL_1359133, EPI_ISL_1359134, EPI_ISL_1359135, EPI_ISL_1359136, EPI_ISL_1359137, EPI_ISL_1359138, EPI_ISL_1359139, EPI_ISL_1359140, EPI_ISL_1359141, EPI_ISL_1359142, EPI_ISL_1359143, EPI_ISL_1359144, EPI_ISL_1359145, EPI_ISL_1359146, EPI_ISL_1359147, EPI_ISL_1359148, EPI_ISL_1359149, EPI_ISL_1359150, EPI_ISL_1359151, EPI_ISL_1359152, EPI_ISL_1359153, EPI_ISL_1359154, EPI_ISL_1359155, EPI_ISL_1359156, EPI_ISL_1359157, EPI_ISL_1359158, EPI_ISL_1359159, EPI_ISL_1359160, EPI_ISL_1359161, EPI_ISL_1359162, EPI_ISL_1359163, EPI_ISL_1359164, EPI_ISL_1359165, EPI_ISL_1359166, EPI_ISL_1359167, EPI_ISL_1359168, EPI_ISL_1359169, EPI_ISL_1359170, EPI_ISL_1359171, EPI_ISL_1359172, EPI_ISL_1359173, EPI_ISL_1359174, EPI_ISL_1359175, EPI_ISL_1359176, EPI_ISL_1359177, EPI_ISL_1359178, EPI_ISL_1359179, EPI_ISL_1359180, EPI_ISL_1359181, EPI_ISL_1359182, EPI_ISL_1359183, EPI_ISL_1359184, EPI_ISL_1359185, EPI_ISL_1359186, EPI_ISL_1359187, EPI_ISL_1359188, EPI_ISL_1359189, EPI_ISL_1359190, EPI_ISL_1359191, EPI_ISL_1359192, EPI_ISL_1359193, EPI_ISL_1359194, EPI_ISL_1359195, EPI_ISL_1359196, EPI_ISL_1359197, EPI_ISL_1359198, EPI_ISL_1359199, EPI_ISL_1359200, EPI_ISL_1359202, EPI_ISL_1359203, EPI_ISL_1359204, EPI_ISL_1359206, EPI_ISL_1359207, EPI_ISL_1359208, EPI_ISL_1359209, EPI_ISL_1359210, EPI_ISL_1359211, EPI_ISL_1359212, EPI_ISL_1359213, EPI_ISL_1359215, EPI_ISL_1359216, EPI_ISL_1359217, EPI_ISL_1359218, EPI_ISL_1359219, EPI_ISL_1359220, EPI_ISL_1359221, EPI_ISL_1359222, EPI_ISL_1359223, EPI_ISL_1359224, EPI_ISL_1359225, EPI_ISL_1359226, EPI_ISL_1359227, EPI_ISL_1359228, EPI_ISL_1359229, EPI_ISL_1359231, EPI_ISL_1359232, EPI_ISL_1359233, EPI_ISL_1359234, EPI_ISL_1359235, EPI_ISL_1359236, EPI_ISL_1359237, EPI_ISL_1359238, EPI_ISL_1359239, EPI_ISL_1359240, EPI_ISL_1359241, EPI_ISL_1359242, EPI_ISL_1359243, EPI_ISL_1359244, EPI_ISL_1359245, EPI_ISL_1359246, EPI_ISL_1359247, EPI_ISL_1359248, EPI_ISL_1359249, EPI_ISL_1359250, EPI_ISL_1359251, EPI_ISL_1359252, EPI_ISL_1359253, EPI_ISL_1359254, EPI_ISL_1359255, EPI_ISL_1359256, EPI_ISL_1359257, EPI_ISL_1359258, EPI_ISL_1359259, EPI_ISL_1359260, EPI_ISL_1359261, EPI_ISL_1359262, EPI_ISL_1359263, EPI_ISL_1359264, EPI_ISL_1359265, EPI_ISL_1359266, EPI_ISL_1359267, EPI_ISL_1359268, EPI_ISL_1359269, EPI_ISL_1359270, EPI_ISL_1359271, EPI_ISL_1359272, EPI_ISL_1359273, EPI_ISL_1359274, EPI_ISL_1359276, EPI_ISL_1359277, EPI_ISL_1359278, EPI_ISL_1359279, EPI_ISL_1359280, EPI_ISL_1359281, EPI_ISL_1359282, EPI_ISL_1359283, EPI_ISL_1359284, EPI_ISL_1359285, EPI_ISL_1359286, EPI_ISL_1359287, EPI_ISL_1359288, EPI_ISL_1359289, EPI_ISL_1359290, EPI_ISL_1359291, EPI_ISL_1359292, EPI_ISL_1359293, EPI_ISL_1359294, EPI_ISL_1359295, EPI_ISL_1359296, EPI_ISL_1359297, EPI_ISL_1359298, EPI_ISL_1359299, EPI_ISL_1359300, EPI_ISL_1359301, EPI_ISL_1359302, EPI_ISL_1359303, EPI_ISL_1359304, EPI_ISL_1359305, EPI_ISL_1359306, EPI_ISL_1359307, EPI_ISL_1359308, EPI_ISL_1359309, EPI_ISL_1359311, EPI_ISL_1359312, EPI_ISL_1359314, EPI_ISL_1359315, EPI_ISL_1359316, EPI_ISL_1359317, EPI_ISL_1359318, EPI_ISL_1359319, EPI_ISL_1359320, EPI_ISL_1359321, EPI_ISL_1359322, EPI_ISL_1359323, EPI_ISL_1359324, EPI_ISL_1359325, EPI_ISL_1359326, EPI_ISL_1359327, EPI_ISL_1359328, EPI_ISL_1359329, EPI_ISL_1359330, EPI_ISL_1359331, EPI_ISL_1359332, EPI_ISL_1359333, EPI_ISL_1359334, EPI_ISL_1359335, EPI_ISL_1359336, EPI_ISL_1359337, EPI_ISL_1359338, EPI_ISL_1359339, EPI_ISL_1359340, EPI_ISL_1359341, EPI_ISL_1359342, EPI_ISL_1359343, EPI_ISL_1359344, EPI_ISL_1359345, EPI_ISL_1359346, EPI_ISL_1359347, EPI_ISL_1359348, EPI_ISL_1359349, EPI_ISL_1359350, EPI_ISL_1359351, EPI_ISL_1359352, EPI_ISL_1359353, EPI_ISL_1359354, EPI_ISL_1359355, EPI_ISL_1359356, EPI_ISL_1359357, EPI_ISL_1359358, EPI_ISL_1359359, EPI_ISL_1359360, EPI_ISL_1359361, EPI_ISL_1359362, EPI_ISL_1359363, EPI_ISL_1359364, EPI_ISL_1359365, EPI_ISL_1359366, EPI_ISL_1359367, EPI_ISL_1359368, EPI_ISL_1359369, EPI_ISL_1359370, EPI_ISL_1359371, EPI_ISL_1359372, EPI_ISL_1359373, EPI_ISL_1359374, EPI_ISL_1359375, EPI_ISL_1359376, EPI_ISL_1359377, EPI_ISL_1359378, EPI_ISL_1359379, EPI_ISL_1359380, EPI_ISL_1359381, EPI_ISL_1359382, EPI_ISL_1359383, EPI_ISL_1359384, EPI_ISL_1359385, EPI_ISL_1359386, EPI_ISL_1359387, EPI_ISL_1359388, EPI_ISL_1359389, EPI_ISL_1359390, EPI_ISL_1359391, EPI_ISL_1359392, EPI_ISL_1359393, EPI_ISL_1359394, EPI_ISL_1359395, EPI_ISL_1359396, EPI_ISL_1359398, EPI_ISL_1359399, EPI_ISL_1359400, EPI_ISL_1359401, EPI_ISL_1359402, EPI_ISL_1359403, EPI_ISL_1359404, EPI_ISL_1359405, EPI_ISL_1359406, EPI_ISL_1359407, EPI_ISL_1359408, EPI_ISL_1359409, EPI_ISL_1359410, EPI_ISL_1359411, EPI_ISL_1359412, EPI_ISL_1359413, EPI_ISL_1359414, EPI_ISL_1359415, EPI_ISL_1359416, EPI_ISL_1359417, EPI_ISL_1359418, EPI_ISL_1359419, EPI_ISL_1359420, EPI_ISL_1359421, EPI_ISL_1359422, EPI_ISL_1359423, EPI_ISL_1359424, EPI_ISL_1359425, EPI_ISL_1359426, EPI_ISL_1359427, EPI_ISL_1359428, EPI_ISL_1359429, EPI_ISL_1359431, EPI_ISL_1359432, EPI_ISL_1359433, EPI_ISL_1359434, EPI_ISL_1359435, EPI_ISL_1359436, EPI_ISL_1359437, EPI_ISL_1359438, EPI_ISL_1359439, EPI_ISL_1359440, EPI_ISL_1359441, EPI_ISL_1359442, EPI_ISL_1359443, EPI_ISL_1359444, EPI_ISL_1359445, EPI_ISL_1359446, EPI_ISL_1359447, EPI_ISL_1359448, EPI_ISL_1359449, EPI_ISL_1359450, EPI_ISL_1359451, EPI_ISL_1359452, EPI_ISL_1359453, EPI_ISL_1359454, EPI_ISL_1359455, EPI_ISL_1359456, EPI_ISL_1359457, EPI_ISL_1359458, EPI_ISL_1359459, EPI_ISL_1359460, EPI_ISL_1359461, EPI_ISL_1359462, EPI_ISL_1359463, EPI_ISL_1359464, EPI_ISL_1359465, EPI_ISL_1359466, EPI_ISL_1359467, EPI_ISL_1359468, EPI_ISL_1359469, EPI_ISL_1359470, EPI_ISL_1359471, EPI_ISL_1359472, EPI_ISL_1359473, EPI_ISL_1359474, EPI_ISL_1359475, EPI_ISL_1359476, EPI_ISL_1359477, EPI_ISL_1359478, EPI_ISL_1359479, EPI_ISL_1359480, EPI_ISL_1359481, EPI_ISL_1359482, EPI_ISL_1359483, EPI_ISL_1359484, EPI_ISL_1359485, EPI_ISL_1359486, EPI_ISL_1359487, EPI_ISL_1359488, EPI_ISL_1359489, EPI_ISL_1359490, EPI_ISL_1359491, EPI_ISL_1359492, EPI_ISL_1359493, EPI_ISL_1359494, EPI_ISL_1359495, EPI_ISL_1359496, EPI_ISL_1359497, EPI_ISL_1359498, EPI_ISL_1359499, EPI_ISL_1359500, EPI_ISL_1359501, EPI_ISL_1359502, EPI_ISL_1359504, EPI_ISL_1359505, EPI_ISL_1359506, EPI_ISL_1359507, EPI_ISL_1359508, EPI_ISL_1359509, EPI_ISL_1359510, EPI_ISL_1359511, EPI_ISL_1359512, EPI_ISL_1359513, EPI_ISL_1359514, EPI_ISL_1359515, EPI_ISL_1359516, EPI_ISL_1359517, EPI_ISL_1359518, EPI_ISL_1359519, EPI_ISL_1359520, EPI_ISL_1359521, EPI_ISL_1359522, EPI_ISL_1359523, EPI_ISL_1359524, EPI_ISL_1359525, EPI_ISL_1359526, EPI_ISL_1359527, EPI_ISL_1359528, EPI_ISL_1359529, EPI_ISL_1359530, EPI_ISL_1359531, EPI_ISL_1359532, EPI_ISL_1359533, EPI_ISL_1359534, EPI_ISL_1359535, EPI_ISL_1359536, EPI_ISL_1359537, EPI_ISL_1359538, EPI_ISL_1359539, EPI_ISL_1359540, EPI_ISL_1359541, EPI_ISL_1359542, EPI_ISL_1359543, EPI_ISL_1359544, EPI_ISL_1359545, EPI_ISL_1359546, EPI_ISL_1359547, EPI_ISL_1359548, EPI_ISL_1359549, EPI_ISL_1359550, EPI_ISL_1359551, EPI_ISL_1359552, EPI_ISL_1359553, EPI_ISL_1359554, EPI_ISL_1359555, EPI_ISL_1359556, EPI_ISL_1359557, EPI_ISL_1359558, EPI_ISL_1359559, EPI_ISL_1359560, EPI_ISL_1359561, EPI_ISL_1359562, EPI_ISL_1359563, EPI_ISL_1359564, EPI_ISL_1359565, EPI_ISL_1359566, EPI_ISL_1359567, EPI_ISL_1359568, EPI_ISL_1359569, EPI_ISL_1359571, EPI_ISL_1359572, EPI_ISL_1359573, EPI_ISL_1359574, EPI_ISL_1359575, EPI_ISL_1359576, EPI_ISL_1359577, EPI_ISL_1359578, EPI_ISL_1359580, EPI_ISL_1359581, EPI_ISL_1359582, EPI_ISL_1359583, EPI_ISL_1359584, EPI_ISL_1359585, EPI_ISL_1359586, EPI_ISL_1359587, EPI_ISL_1359588, EPI_ISL_1359589, EPI_ISL_1359590, EPI_ISL_1359591, EPI_ISL_1359592, EPI_ISL_1359593, EPI_ISL_1359594, EPI_ISL_1359595, EPI_ISL_1359596, EPI_ISL_1359597, EPI_ISL_1359598, EPI_ISL_1359599, EPI_ISL_1359600, EPI_ISL_1359601, EPI_ISL_1359602, EPI_ISL_1359603, EPI_ISL_1359604, EPI_ISL_1359605, EPI_ISL_1359606, EPI_ISL_1359607, EPI_ISL_1359608, EPI_ISL_1359609, EPI_ISL_1359610, EPI_ISL_1359611, EPI_ISL_1359612, EPI_ISL_1359613, EPI_ISL_1359614, EPI_ISL_1359615, EPI_ISL_1359616, EPI_ISL_1359617, EPI_ISL_1359618, EPI_ISL_1359619, EPI_ISL_1359620, EPI_ISL_1359621, EPI_ISL_1359622, EPI_ISL_1359623, EPI_ISL_1359624, EPI_ISL_1359625, EPI_ISL_1359626, EPI_ISL_1359627, EPI_ISL_1359628, EPI_ISL_1359629, EPI_ISL_1359630, EPI_ISL_1359631, EPI_ISL_1359632, EPI_ISL_1359633, EPI_ISL_1359634, EPI_ISL_1359635, EPI_ISL_1359636, EPI_ISL_1359637, EPI_ISL_1359638, EPI_ISL_1359639, EPI_ISL_1359640, EPI_ISL_1359641, EPI_ISL_1359642, EPI_ISL_1359643, EPI_ISL_1359644, EPI_ISL_1359645, EPI_ISL_1359646, EPI_ISL_1359647, EPI_ISL_1359648, EPI_ISL_1359649, EPI_ISL_1359650, EPI_ISL_1359651, EPI_ISL_1359652, EPI_ISL_1359653, EPI_ISL_1359654, EPI_ISL_1359655, EPI_ISL_1359656, EPI_ISL_1359657, EPI_ISL_1359658, EPI_ISL_1359659, EPI_ISL_1359660, EPI_ISL_1359661, EPI_ISL_1359662, EPI_ISL_1359663, EPI_ISL_1359664, EPI_ISL_1359665, EPI_ISL_1359666, EPI_ISL_1359667, EPI_ISL_1359668, EPI_ISL_1359669, EPI_ISL_1359670, EPI_ISL_1359671, EPI_ISL_1359672, EPI_ISL_1359673, EPI_ISL_1359674, EPI_ISL_1359675, EPI_ISL_1359676, EPI_ISL_1359677, EPI_ISL_1359678, EPI_ISL_1359679, EPI_ISL_1359680, EPI_ISL_1359681, EPI_ISL_1359682, EPI_ISL_1359683, EPI_ISL_1359684, EPI_ISL_1359685, EPI_ISL_1359686, EPI_ISL_1359687, EPI_ISL_1359688, EPI_ISL_1359689, EPI_ISL_1359690, EPI_ISL_1359691, EPI_ISL_1359692, EPI_ISL_1359694, EPI_ISL_1359695, EPI_ISL_1359696, EPI_ISL_1359697, EPI_ISL_1359698, EPI_ISL_1359699, EPI_ISL_1359700, EPI_ISL_1359701, EPI_ISL_1359702, EPI_ISL_1359703, EPI_ISL_1359704, EPI_ISL_1359705, EPI_ISL_1359706, EPI_ISL_1359707, EPI_ISL_1359708, EPI_ISL_1359709, EPI_ISL_1359710, EPI_ISL_1359711, EPI_ISL_1359712, EPI_ISL_1359713, EPI_ISL_1359714, EPI_ISL_1359715, EPI_ISL_1359716, EPI_ISL_1359717, EPI_ISL_1359718, EPI_ISL_1359719, EPI_ISL_1359720, EPI_ISL_1359721, EPI_ISL_1359723, EPI_ISL_1359724, EPI_ISL_1359725, EPI_ISL_1359726, EPI_ISL_1359727, EPI_ISL_1359728, EPI_ISL_1359729, EPI_ISL_1359730, EPI_ISL_1359731, EPI_ISL_1359732, EPI_ISL_1359733, EPI_ISL_1359734, EPI_ISL_1359735, EPI_ISL_1359736, EPI_ISL_1359737, EPI_ISL_1359738, EPI_ISL_1359740, EPI_ISL_1359741, EPI_ISL_1359742, EPI_ISL_1557254, EPI_ISL_1557255, EPI_ISL_1557256, EPI_ISL_1557257, EPI_ISL_1557258, EPI_ISL_1557259, EPI_ISL_1557260, EPI_ISL_1557261, EPI_ISL_1557262, EPI_ISL_1557264, EPI_ISL_1557265, EPI_ISL_1557266, EPI_ISL_1557267, EPI_ISL_1557268, EPI_ISL_1557269, EPI_ISL_1557270, EPI_ISL_1557271, EPI_ISL_1557272, EPI_ISL_1557273, EPI_ISL_1557275, EPI_ISL_1557276, EPI_ISL_1557277, EPI_ISL_1557278, EPI_ISL_1557279, EPI_ISL_1557280, EPI_ISL_1557281, EPI_ISL_1557282, EPI_ISL_1557283, EPI_ISL_1557284, EPI_ISL_1557285, EPI_ISL_1557286, EPI_ISL_1557287, EPI_ISL_1557288, EPI_ISL_1557289, EPI_ISL_1557290, EPI_ISL_1557291, EPI_ISL_1557292, EPI_ISL_1557293, EPI_ISL_1557294, EPI_ISL_1557295, EPI_ISL_1557296, EPI_ISL_1557297, EPI_ISL_1557298, EPI_ISL_1557299, EPI_ISL_1557300, EPI_ISL_1557301, EPI_ISL_1557302, EPI_ISL_1557303, EPI_ISL_1557304, EPI_ISL_1557305, EPI_ISL_1557306, EPI_ISL_1557307, EPI_ISL_1557308, EPI_ISL_1557309, EPI_ISL_1557310, EPI_ISL_1557311, EPI_ISL_1557312, EPI_ISL_1557313, EPI_ISL_1557314, EPI_ISL_1557315, EPI_ISL_1557316, EPI_ISL_1557318, EPI_ISL_1557319, EPI_ISL_1557320, EPI_ISL_1557321, EPI_ISL_1557322, EPI_ISL_1557323, EPI_ISL_1557324, EPI_ISL_1557325, EPI_ISL_1557326, EPI_ISL_1557327, EPI_ISL_1557328, EPI_ISL_1557329, EPI_ISL_1557330, EPI_ISL_1557331, EPI_ISL_1557332, EPI_ISL_1557334, EPI_ISL_1557335, EPI_ISL_1557336, EPI_ISL_1557337, EPI_ISL_1557338, EPI_ISL_1557339, EPI_ISL_1557340, EPI_ISL_1557341, EPI_ISL_1557342, EPI_ISL_1557343, EPI_ISL_1557344, EPI_ISL_1557346, EPI_ISL_1557347, EPI_ISL_1557348, EPI_ISL_1557349, EPI_ISL_1557350, EPI_ISL_1557351, EPI_ISL_1557352, EPI_ISL_1557354, EPI_ISL_1557355, EPI_ISL_1557356, EPI_ISL_1557358, EPI_ISL_1557359, EPI_ISL_1557360, EPI_ISL_1557361, EPI_ISL_1557362, EPI_ISL_1557363, EPI_ISL_1557364, EPI_ISL_1557365, EPI_ISL_1557366, EPI_ISL_1557367, EPI_ISL_1557368, EPI_ISL_1557369, EPI_ISL_1557370, EPI_ISL_1557371, EPI_ISL_1557373, EPI_ISL_1557375, EPI_ISL_1557376, EPI_ISL_1557377, EPI_ISL_1557378, EPI_ISL_1557379, EPI_ISL_1557380, EPI_ISL_1557381, EPI_ISL_1557382, EPI_ISL_1557383, EPI_ISL_1557384, EPI_ISL_1557385, EPI_ISL_1557386, EPI_ISL_1557387, EPI_ISL_1557388, EPI_ISL_1557390, EPI_ISL_1557391, EPI_ISL_1557392, EPI_ISL_1557393, EPI_ISL_1557394, EPI_ISL_1557395, EPI_ISL_1557396, EPI_ISL_1557397, EPI_ISL_1557398, EPI_ISL_1557399, EPI_ISL_1557401, EPI_ISL_1557403, EPI_ISL_1557404, EPI_ISL_1557405, EPI_ISL_1557406, EPI_ISL_1557407, EPI_ISL_1557408, EPI_ISL_1557409, EPI_ISL_1557410, EPI_ISL_1557411, EPI_ISL_1557412, EPI_ISL_1557413, EPI_ISL_1557414, EPI_ISL_1557416, EPI_ISL_1557417, EPI_ISL_1557418, EPI_ISL_1557420, EPI_ISL_1557421, EPI_ISL_1557422, EPI_ISL_1557423, EPI_ISL_1557424, EPI_ISL_1557425, EPI_ISL_1557426, EPI_ISL_1557427, EPI_ISL_1557430, EPI_ISL_1557431, EPI_ISL_1557432, EPI_ISL_1557433, EPI_ISL_1557434, EPI_ISL_1557435, EPI_ISL_1557436, EPI_ISL_1557437, EPI_ISL_1557438, EPI_ISL_1557439, EPI_ISL_1557440, EPI_ISL_1557441, EPI_ISL_1557442, EPI_ISL_1557443, EPI_ISL_1557444, EPI_ISL_1557445, EPI_ISL_1557446, EPI_ISL_1557447, EPI_ISL_1557448, EPI_ISL_1557449, EPI_ISL_1557450, EPI_ISL_1557451, EPI_ISL_1557452, EPI_ISL_1557453, EPI_ISL_1557454, EPI_ISL_1557455, EPI_ISL_1557457, EPI_ISL_1557458, EPI_ISL_1557459, EPI_ISL_1557460, EPI_ISL_1557461, EPI_ISL_1557462, EPI_ISL_1557463, EPI_ISL_1557464, EPI_ISL_1557465, EPI_ISL_1557466, EPI_ISL_1557467, EPI_ISL_1557468, EPI_ISL_1557469, EPI_ISL_1557470, EPI_ISL_1557471, EPI_ISL_1557472, EPI_ISL_1557473, EPI_ISL_1557474, EPI_ISL_1557475, EPI_ISL_1557476, EPI_ISL_1557477, EPI_ISL_1557478, EPI_ISL_1557479, EPI_ISL_1557480, EPI_ISL_1557481, EPI_ISL_1557482, EPI_ISL_1557483, EPI_ISL_1557484, EPI_ISL_1557485, EPI_ISL_1557486, EPI_ISL_1557487, EPI_ISL_1557488, EPI_ISL_1557489, EPI_ISL_1557490, EPI_ISL_1557491, EPI_ISL_1557492, EPI_ISL_1557493, EPI_ISL_1557494, EPI_ISL_1557495, EPI_ISL_1557496, EPI_ISL_1557497, EPI_ISL_1557498, EPI_ISL_1557500, EPI_ISL_1557501, EPI_ISL_1557502, EPI_ISL_1557503, EPI_ISL_1557504, EPI_ISL_1557505, EPI_ISL_1557506, EPI_ISL_1557507, EPI_ISL_1557508, EPI_ISL_1557509, EPI_ISL_1557510, EPI_ISL_1557511, EPI_ISL_1557512, EPI_ISL_1557513, EPI_ISL_1557514, EPI_ISL_1557516, EPI_ISL_1557517, EPI_ISL_1557518, EPI_ISL_1557519, EPI_ISL_1557520, EPI_ISL_1557521, EPI_ISL_1557522, EPI_ISL_1557523, EPI_ISL_1557524, EPI_ISL_1557526, EPI_ISL_1557528, EPI_ISL_1557529, EPI_ISL_1557530, EPI_ISL_1557531, EPI_ISL_1557532, EPI_ISL_1557533, EPI_ISL_1557534, EPI_ISL_1557535, EPI_ISL_1557536, EPI_ISL_1557538, EPI_ISL_1557539, EPI_ISL_1557540, EPI_ISL_1557541, EPI_ISL_1557542, EPI_ISL_1557543, EPI_ISL_1557544, EPI_ISL_1557545, EPI_ISL_1557546, EPI_ISL_1557547, EPI_ISL_1557548, EPI_ISL_1557549, EPI_ISL_1557550, EPI_ISL_1557551, EPI_ISL_1557552, EPI_ISL_1557553, EPI_ISL_1557554, EPI_ISL_1557555, EPI_ISL_1557556, EPI_ISL_1557557, EPI_ISL_1557558, EPI_ISL_1557559, EPI_ISL_1557560, EPI_ISL_1557561, EPI_ISL_1557562, EPI_ISL_1557563, EPI_ISL_1557565, EPI_ISL_1557566, EPI_ISL_1557567, EPI_ISL_1557568, EPI_ISL_1557569, EPI_ISL_1557570, EPI_ISL_1557571, EPI_ISL_1557572, EPI_ISL_1557573, EPI_ISL_1557574, EPI_ISL_1557575, EPI_ISL_1557576, EPI_ISL_1557577, EPI_ISL_1557578, EPI_ISL_1557579, EPI_ISL_1557580, EPI_ISL_1557581, EPI_ISL_1557582, EPI_ISL_1557583, EPI_ISL_1557584, EPI_ISL_1557586, EPI_ISL_1557587, EPI_ISL_1557588, EPI_ISL_1557589, EPI_ISL_1557590, EPI_ISL_1557591, EPI_ISL_1557592, EPI_ISL_1557593, EPI_ISL_1557594, EPI_ISL_1557595, EPI_ISL_1557596, EPI_ISL_1557597, EPI_ISL_1557598, EPI_ISL_1557599, EPI_ISL_1557600, EPI_ISL_1557601, EPI_ISL_1557602, EPI_ISL_1557603, EPI_ISL_1557604, EPI_ISL_1557605, EPI_ISL_1557606, EPI_ISL_1557607, EPI_ISL_1557608, EPI_ISL_1557609, EPI_ISL_1557610, EPI_ISL_1557611, EPI_ISL_1557612, EPI_ISL_1557613, EPI_ISL_1557614, EPI_ISL_1557615, EPI_ISL_1557616, EPI_ISL_1557617, EPI_ISL_1557618, EPI_ISL_1557619, EPI_ISL_1557620, EPI_ISL_1557621, EPI_ISL_1557622, EPI_ISL_1557623, EPI_ISL_1557624, EPI_ISL_1557625, EPI_ISL_1557626, EPI_ISL_1557627, EPI_ISL_1557628, EPI_ISL_1557629, EPI_ISL_1557630, EPI_ISL_1557631, EPI_ISL_1557632, EPI_ISL_1557633, EPI_ISL_1557634, EPI_ISL_1557635, EPI_ISL_1557636, EPI_ISL_1557637, EPI_ISL_1557638, EPI_ISL_1557639, EPI_ISL_1557641, EPI_ISL_1557642, EPI_ISL_1557643, EPI_ISL_1557644, EPI_ISL_1557645, EPI_ISL_1557646, EPI_ISL_1557647, EPI_ISL_1557648, EPI_ISL_1557649, EPI_ISL_1557650, EPI_ISL_1557651, EPI_ISL_1557652, EPI_ISL_1557654, EPI_ISL_1557655, EPI_ISL_1557656, EPI_ISL_1557657, EPI_ISL_1557658, EPI_ISL_1557659, EPI_ISL_1557660, EPI_ISL_1557661, EPI_ISL_1557662, EPI_ISL_1557663, EPI_ISL_1557664, EPI_ISL_1557665, EPI_ISL_1557667, EPI_ISL_1557668, EPI_ISL_1557669, EPI_ISL_1557670, EPI_ISL_1557671, EPI_ISL_1557672, EPI_ISL_1557673, EPI_ISL_1557675, EPI_ISL_1557676, EPI_ISL_1557677, EPI_ISL_1557678, EPI_ISL_1557679, EPI_ISL_1557680, EPI_ISL_1557681, EPI_ISL_1557682, EPI_ISL_1557684, EPI_ISL_1557685, EPI_ISL_1557686, EPI_ISL_1557687, EPI_ISL_1557688, EPI_ISL_1557689, EPI_ISL_1557690, EPI_ISL_1557691, EPI_ISL_1557692, EPI_ISL_1557693, EPI_ISL_1557694, EPI_ISL_1557695, EPI_ISL_1557696, EPI_ISL_1557697, EPI_ISL_1557698, EPI_ISL_1557699, EPI_ISL_1557700, EPI_ISL_1557701, EPI_ISL_1557702, EPI_ISL_1557703, EPI_ISL_1557704, EPI_ISL_1557705, EPI_ISL_1557706, EPI_ISL_1557707, EPI_ISL_1557708, EPI_ISL_1557709, EPI_ISL_1557710, EPI_ISL_1557711, EPI_ISL_1557712, EPI_ISL_1557713, EPI_ISL_1557714, EPI_ISL_1557715, EPI_ISL_1557716, EPI_ISL_1557717, EPI_ISL_1557718, EPI_ISL_1557719, EPI_ISL_1557720, EPI_ISL_1557721, EPI_ISL_1557722, EPI_ISL_1557723, EPI_ISL_1557724, EPI_ISL_1557725, EPI_ISL_1557726, EPI_ISL_1557727, EPI_ISL_1557728, EPI_ISL_1557729, EPI_ISL_1557730, EPI_ISL_1557731, EPI_ISL_1557732, EPI_ISL_1557733, EPI_ISL_1557734, EPI_ISL_1557735, EPI_ISL_1557736, EPI_ISL_1557737, EPI_ISL_1557738, EPI_ISL_1557739, EPI_ISL_1557740, EPI_ISL_1557741, EPI_ISL_1557742, EPI_ISL_1557743, EPI_ISL_1557744, EPI_ISL_1557745, EPI_ISL_1557746, EPI_ISL_1557747, EPI_ISL_1557748, EPI_ISL_1557749, EPI_ISL_1557751, EPI_ISL_1557752, EPI_ISL_1557753, EPI_ISL_1557755, EPI_ISL_1557756, EPI_ISL_1557757, EPI_ISL_1557758, EPI_ISL_1557759, EPI_ISL_1557760, EPI_ISL_1557761, EPI_ISL_1557762, EPI_ISL_1557764, EPI_ISL_1557766, EPI_ISL_1557767, EPI_ISL_1557768, EPI_ISL_1557769, EPI_ISL_1557770, EPI_ISL_1557771, EPI_ISL_1557772, EPI_ISL_1557773, EPI_ISL_1557774, EPI_ISL_1557775, EPI_ISL_1557776, EPI_ISL_1557777, EPI_ISL_1557778, EPI_ISL_1557779, EPI_ISL_1557780, EPI_ISL_1557781, EPI_ISL_1557782, EPI_ISL_1557783, EPI_ISL_1557784, EPI_ISL_1557785, EPI_ISL_1557786, EPI_ISL_1557787, EPI_ISL_1557789, EPI_ISL_1557790, EPI_ISL_1557791, EPI_ISL_1557792, EPI_ISL_1557793, EPI_ISL_1557794, EPI_ISL_1557795, EPI_ISL_1557796, EPI_ISL_1557797, EPI_ISL_1557798, EPI_ISL_1557799, EPI_ISL_1557800, EPI_ISL_1557801, EPI_ISL_1557802, EPI_ISL_1557803, EPI_ISL_1557804, EPI_ISL_1557805, EPI_ISL_1557806, EPI_ISL_1557807, EPI_ISL_1557808, EPI_ISL_1557809, EPI_ISL_1557810, EPI_ISL_1557811, EPI_ISL_1557812, EPI_ISL_1557813, EPI_ISL_1557814, EPI_ISL_1557815, EPI_ISL_1557817, EPI_ISL_1557818, EPI_ISL_1557819, EPI_ISL_1557820, EPI_ISL_1557821, EPI_ISL_1557822, EPI_ISL_1557823, EPI_ISL_1557824, EPI_ISL_1557825, EPI_ISL_1557826, EPI_ISL_1557827, EPI_ISL_1557828, EPI_ISL_1557829, EPI_ISL_1557830, EPI_ISL_1557831, EPI_ISL_1557832, EPI_ISL_1557833, EPI_ISL_1557834, EPI_ISL_1557835, EPI_ISL_1557836, EPI_ISL_1557837, EPI_ISL_1557838, EPI_ISL_1557839, EPI_ISL_1557840, EPI_ISL_1557841, EPI_ISL_1557842, EPI_ISL_1557843, EPI_ISL_1557844, EPI_ISL_1557845, EPI_ISL_1557846, EPI_ISL_1557847, EPI_ISL_1557848, EPI_ISL_1557849, EPI_ISL_1557850, EPI_ISL_1557851, EPI_ISL_1557852, EPI_ISL_1557853, EPI_ISL_1557854, EPI_ISL_1557855, EPI_ISL_1557856, EPI_ISL_1557859, EPI_ISL_1557860, EPI_ISL_1557861, EPI_ISL_1557862, EPI_ISL_1557863, EPI_ISL_1557865, EPI_ISL_1557866, EPI_ISL_1557867, EPI_ISL_1557868, EPI_ISL_1557869, EPI_ISL_1557870, EPI_ISL_1557871, EPI_ISL_1557873, EPI_ISL_1557874, EPI_ISL_1557875, EPI_ISL_1557876, EPI_ISL_1557877, EPI_ISL_1557878, EPI_ISL_1557879, EPI_ISL_1557880, EPI_ISL_1557881, EPI_ISL_1557882, EPI_ISL_1557883, EPI_ISL_1557884, EPI_ISL_1557885, EPI_ISL_1557886, EPI_ISL_1557887, EPI_ISL_1557888, EPI_ISL_1557889, EPI_ISL_1557890, EPI_ISL_1557891, EPI_ISL_1557892, EPI_ISL_1557893, EPI_ISL_1557894, EPI_ISL_1557895, EPI_ISL_1557896, EPI_ISL_1557897, EPI_ISL_1557898, EPI_ISL_1557899, EPI_ISL_1557900, EPI_ISL_1557901, EPI_ISL_1557902, EPI_ISL_1557903, EPI_ISL_1557904, EPI_ISL_1557905, EPI_ISL_1557906, EPI_ISL_1557907, EPI_ISL_1557908, EPI_ISL_1557909, EPI_ISL_1557910, EPI_ISL_1557911, EPI_ISL_1557912, EPI_ISL_1557913, EPI_ISL_1557914, EPI_ISL_1557915, EPI_ISL_1557916, EPI_ISL_1557917, EPI_ISL_1557918, EPI_ISL_1557919, EPI_ISL_1557920, EPI_ISL_1557921, EPI_ISL_1557922, EPI_ISL_1557923, EPI_ISL_1557924, EPI_ISL_1557925, EPI_ISL_1557926, EPI_ISL_1557927, EPI_ISL_1557928, EPI_ISL_1557929, EPI_ISL_1557930, EPI_ISL_1557931, EPI_ISL_1557932, EPI_ISL_1557933, EPI_ISL_1557934, EPI_ISL_1557935, EPI_ISL_1557936, EPI_ISL_1557937, EPI_ISL_1557938, EPI_ISL_1557941, EPI_ISL_1557942, EPI_ISL_1557943, EPI_ISL_1557944, EPI_ISL_1557945, EPI_ISL_1557946, EPI_ISL_1557947, EPI_ISL_1557948, EPI_ISL_1557949, EPI_ISL_1557950, EPI_ISL_1557951, EPI_ISL_1557952, EPI_ISL_1557953, EPI_ISL_1557954, EPI_ISL_1557955, EPI_ISL_1557956, EPI_ISL_1557957, EPI_ISL_1557958, EPI_ISL_1557959, EPI_ISL_1557960, EPI_ISL_1557961, EPI_ISL_1557962, EPI_ISL_1557963, EPI_ISL_1557964, EPI_ISL_1557965, EPI_ISL_1557966, EPI_ISL_1557967, EPI_ISL_1557968, EPI_ISL_1557969, EPI_ISL_1557970, EPI_ISL_1557971, EPI_ISL_1557972, EPI_ISL_1557973, EPI_ISL_1557974, EPI_ISL_1557975, EPI_ISL_1557977, EPI_ISL_1557978, EPI_ISL_1557979, EPI_ISL_1557980, EPI_ISL_1557981, EPI_ISL_1557982, EPI_ISL_1557983, EPI_ISL_1557984, EPI_ISL_1557986, EPI_ISL_1557987, EPI_ISL_1557988, EPI_ISL_1557989, EPI_ISL_1557990, EPI_ISL_1557991, EPI_ISL_1557992, EPI_ISL_1557993, EPI_ISL_1557994, EPI_ISL_1557995, EPI_ISL_1557996, EPI_ISL_1557997, EPI_ISL_1557998, EPI_ISL_1557999, EPI_ISL_1558000, EPI_ISL_1558001, EPI_ISL_1558002, EPI_ISL_1558003, EPI_ISL_1558004, EPI_ISL_1558005, EPI_ISL_1558007, EPI_ISL_1558008, EPI_ISL_1558009, EPI_ISL_1558010, EPI_ISL_1558011, EPI_ISL_1558012, EPI_ISL_1558013, EPI_ISL_1558014, EPI_ISL_1558015, EPI_ISL_1558016, EPI_ISL_1558017, EPI_ISL_1558018, EPI_ISL_1558019, EPI_ISL_1558020, EPI_ISL_1558022, EPI_ISL_1558023, EPI_ISL_1558024, EPI_ISL_1558025, EPI_ISL_1558026, EPI_ISL_1558027, EPI_ISL_1558028, EPI_ISL_1558029, EPI_ISL_1558030, EPI_ISL_1558031, EPI_ISL_1558032, EPI_ISL_1558033, EPI_ISL_1558034, EPI_ISL_1558035, EPI_ISL_1558036, EPI_ISL_1558037, EPI_ISL_1558038, EPI_ISL_1558039, EPI_ISL_1558040, EPI_ISL_1558041, EPI_ISL_1558042, EPI_ISL_1558043, EPI_ISL_1558044, EPI_ISL_1558046, EPI_ISL_1558047, EPI_ISL_1558049, EPI_ISL_1558050, EPI_ISL_1558051, EPI_ISL_1558052, EPI_ISL_1558053, EPI_ISL_1558054, EPI_ISL_1558055, EPI_ISL_1558056, EPI_ISL_1558057, EPI_ISL_1558058, EPI_ISL_1558059, EPI_ISL_1558060, EPI_ISL_1558061, EPI_ISL_1558062, EPI_ISL_1558063, EPI_ISL_1558064, EPI_ISL_1558066, EPI_ISL_1558067, EPI_ISL_1558068, EPI_ISL_1558069, EPI_ISL_1558070, EPI_ISL_1558072, EPI_ISL_1558073, EPI_ISL_1558075, EPI_ISL_1558076, EPI_ISL_1558077, EPI_ISL_1558078, EPI_ISL_1558079, EPI_ISL_1558080, EPI_ISL_1558081, EPI_ISL_1558082, EPI_ISL_1558083, EPI_ISL_1558084, EPI_ISL_1558085, EPI_ISL_1558086, EPI_ISL_1558087, EPI_ISL_1558088, EPI_ISL_1558089, EPI_ISL_1558090, EPI_ISL_1558091, EPI_ISL_1558092, EPI_ISL_1558093, EPI_ISL_1558094, EPI_ISL_1558095, EPI_ISL_1558096, EPI_ISL_1558097, EPI_ISL_1558098, EPI_ISL_1558099, EPI_ISL_1558100, EPI_ISL_1558101, EPI_ISL_1558102, EPI_ISL_1558103, EPI_ISL_1558104, EPI_ISL_1558105, EPI_ISL_1558106, EPI_ISL_1558107, EPI_ISL_1558108, EPI_ISL_1558109, EPI_ISL_1558110, EPI_ISL_1558111, EPI_ISL_1558112, EPI_ISL_1558113, EPI_ISL_1558114, EPI_ISL_1558115, EPI_ISL_1558116, EPI_ISL_1558117, EPI_ISL_1558118, EPI_ISL_1558119, EPI_ISL_1558120, EPI_ISL_1558121, EPI_ISL_1558122, EPI_ISL_1558123, EPI_ISL_1558125, EPI_ISL_1558126, EPI_ISL_1558127, EPI_ISL_1558128, EPI_ISL_1558129, EPI_ISL_1558130, EPI_ISL_1558131, EPI_ISL_1558132, EPI_ISL_1558133, EPI_ISL_1558134, EPI_ISL_1558135, EPI_ISL_1558136, EPI_ISL_1558137, EPI_ISL_1558138, EPI_ISL_1558139, EPI_ISL_1558140, EPI_ISL_1558141, EPI_ISL_1558142, EPI_ISL_1558143, EPI_ISL_1558144, EPI_ISL_1558146, EPI_ISL_1558147, EPI_ISL_1558148, EPI_ISL_1558149, EPI_ISL_1558150, EPI_ISL_1558151, EPI_ISL_1558152, EPI_ISL_1558153, EPI_ISL_1558154, EPI_ISL_1558155, EPI_ISL_1558156, EPI_ISL_1558157, EPI_ISL_1558158, EPI_ISL_1558159, EPI_ISL_1558160, EPI_ISL_1558161, EPI_ISL_1558162, EPI_ISL_1558163, EPI_ISL_1558164, EPI_ISL_1558165, EPI_ISL_1558166, EPI_ISL_1558167, EPI_ISL_1558168, EPI_ISL_1558169, EPI_ISL_1558170, EPI_ISL_1558172, EPI_ISL_1558173, EPI_ISL_1558174, EPI_ISL_1558175, EPI_ISL_1558176, EPI_ISL_1558177, EPI_ISL_1558178, EPI_ISL_1558179, EPI_ISL_1558180, EPI_ISL_1558181, EPI_ISL_1558182, EPI_ISL_1558183, EPI_ISL_1558184, EPI_ISL_1558185, EPI_ISL_1558186, EPI_ISL_1558187, EPI_ISL_1558188, EPI_ISL_1558189, EPI_ISL_1558191, EPI_ISL_1558193, EPI_ISL_1558194, EPI_ISL_1558195, EPI_ISL_1558196, EPI_ISL_1558197, EPI_ISL_1558198, EPI_ISL_1558199, EPI_ISL_1558200, EPI_ISL_1558202, EPI_ISL_1558203, EPI_ISL_1558204, EPI_ISL_1558205, EPI_ISL_1558206, EPI_ISL_1558207, EPI_ISL_1558208, EPI_ISL_1558209, EPI_ISL_1558210, EPI_ISL_1558211, EPI_ISL_1558212, EPI_ISL_1558213, EPI_ISL_1558214, EPI_ISL_1558215, EPI_ISL_1558217, EPI_ISL_1558218, EPI_ISL_1558219, EPI_ISL_1558221, EPI_ISL_1558222, EPI_ISL_1558223, EPI_ISL_1558224, EPI_ISL_1558225, EPI_ISL_1558226, EPI_ISL_1558227, EPI_ISL_1558228, EPI_ISL_1558229, EPI_ISL_1558230, EPI_ISL_1558231, EPI_ISL_1558232, EPI_ISL_1558233, EPI_ISL_1558234, EPI_ISL_1558235, EPI_ISL_1558236, EPI_ISL_1558238, EPI_ISL_1558239, EPI_ISL_1558240, EPI_ISL_1558241, EPI_ISL_1558242, EPI_ISL_1558243, EPI_ISL_1558244, EPI_ISL_1558245, EPI_ISL_1558246, EPI_ISL_1558247, EPI_ISL_1558248, EPI_ISL_1558249, EPI_ISL_1558250, EPI_ISL_1558251, EPI_ISL_1558252, EPI_ISL_1558254, EPI_ISL_1558255, EPI_ISL_1558256, EPI_ISL_1558257, EPI_ISL_1558258, EPI_ISL_1558259, EPI_ISL_1558260, EPI_ISL_1558261, EPI_ISL_1558262, EPI_ISL_1558263, EPI_ISL_1558264, EPI_ISL_1558265, EPI_ISL_1558266, EPI_ISL_1558267, EPI_ISL_1558268, EPI_ISL_1558269, EPI_ISL_1558271, EPI_ISL_1558272, EPI_ISL_1558273, EPI_ISL_1558275, EPI_ISL_1558276, EPI_ISL_1558277, EPI_ISL_1558278, EPI_ISL_1558279, EPI_ISL_1558280, EPI_ISL_1558281, EPI_ISL_1558282, EPI_ISL_1558283, EPI_ISL_1558284, EPI_ISL_1558285, EPI_ISL_1558286, EPI_ISL_1558287, EPI_ISL_1558288, EPI_ISL_1558289, EPI_ISL_1558290, EPI_ISL_1558291, EPI_ISL_1558292, EPI_ISL_1558293, EPI_ISL_1558294, EPI_ISL_1558295, EPI_ISL_1558296, EPI_ISL_1558297, EPI_ISL_1558298, EPI_ISL_1558299, EPI_ISL_1558300, EPI_ISL_1558302, EPI_ISL_1558303, EPI_ISL_1558304, EPI_ISL_1558305, EPI_ISL_1558306, EPI_ISL_1558307, EPI_ISL_1558308, EPI_ISL_1558309, EPI_ISL_1558310, EPI_ISL_1558311, EPI_ISL_1558312, EPI_ISL_1558313, EPI_ISL_1558314, EPI_ISL_1558315, EPI_ISL_1558316, EPI_ISL_1558317, EPI_ISL_1558318, EPI_ISL_1558319, EPI_ISL_1558320, EPI_ISL_1558321, EPI_ISL_1558322, EPI_ISL_1558323, EPI_ISL_1558324, EPI_ISL_1558325, EPI_ISL_1558327, EPI_ISL_1558329, EPI_ISL_1558330, EPI_ISL_1558331, EPI_ISL_1558332, EPI_ISL_1558333, EPI_ISL_1558335, EPI_ISL_1558336, EPI_ISL_1558337, EPI_ISL_1558338, EPI_ISL_1558339, EPI_ISL_1558340, EPI_ISL_1558341, EPI_ISL_1558342, EPI_ISL_1558343, EPI_ISL_1558344, EPI_ISL_1558345, EPI_ISL_1558346, EPI_ISL_1558347, EPI_ISL_1558348, EPI_ISL_1558349, EPI_ISL_1558350, EPI_ISL_1558351, EPI_ISL_1558352, EPI_ISL_1558353, EPI_ISL_1558354, EPI_ISL_1558355, EPI_ISL_1558356, EPI_ISL_1558357, EPI_ISL_1558358, EPI_ISL_1558359, EPI_ISL_1558360, EPI_ISL_1558361, EPI_ISL_1558362, EPI_ISL_1558363, EPI_ISL_1558364, EPI_ISL_1558365, EPI_ISL_1558366, EPI_ISL_1558367, EPI_ISL_1558368, EPI_ISL_1558370, EPI_ISL_1558371, EPI_ISL_1558372, EPI_ISL_1558373, EPI_ISL_1558374, EPI_ISL_1558375, EPI_ISL_1558376, EPI_ISL_1558377, EPI_ISL_1558378, EPI_ISL_1558379, EPI_ISL_1558380, EPI_ISL_1558381, EPI_ISL_1558382, EPI_ISL_1558383, EPI_ISL_1558384, EPI_ISL_1558385, EPI_ISL_1558386, EPI_ISL_1558387, EPI_ISL_1558388, EPI_ISL_1558389, EPI_ISL_1558390, EPI_ISL_1558391, EPI_ISL_1558392, EPI_ISL_1558393, EPI_ISL_1558394, EPI_ISL_1558395, EPI_ISL_1558396, EPI_ISL_1558397, EPI_ISL_1558398, EPI_ISL_1558399, EPI_ISL_1558400, EPI_ISL_1558401, EPI_ISL_1558402, EPI_ISL_1558404, EPI_ISL_1558405, EPI_ISL_1558406, EPI_ISL_1558407, EPI_ISL_1558409, EPI_ISL_1558410, EPI_ISL_1558411, EPI_ISL_1558412, EPI_ISL_1558413, EPI_ISL_1558414, EPI_ISL_1558415, EPI_ISL_1558416, EPI_ISL_1558417, EPI_ISL_1558418, EPI_ISL_1558419, EPI_ISL_1558420, EPI_ISL_1558421, EPI_ISL_1558422, EPI_ISL_1558423, EPI_ISL_1558424, EPI_ISL_1558425, EPI_ISL_1558426, EPI_ISL_1558427, EPI_ISL_1558428, EPI_ISL_1558429, EPI_ISL_1558430, EPI_ISL_1558431, EPI_ISL_1558432, EPI_ISL_1558433, EPI_ISL_1558435, EPI_ISL_1558436, EPI_ISL_1558437, EPI_ISL_1558438, EPI_ISL_1558439, EPI_ISL_1558440, EPI_ISL_1558441, EPI_ISL_1558442, EPI_ISL_1558443, EPI_ISL_1558444, EPI_ISL_1558445, EPI_ISL_1558446, EPI_ISL_1558447, EPI_ISL_1558448, EPI_ISL_1558449, EPI_ISL_1558450, EPI_ISL_1558451, EPI_ISL_1558452, EPI_ISL_1558453, EPI_ISL_1558454, EPI_ISL_1558455, EPI_ISL_1558456, EPI_ISL_1558457, EPI_ISL_1558459, EPI_ISL_1558460, EPI_ISL_1558461, EPI_ISL_1558462, EPI_ISL_1558463, EPI_ISL_1558464, EPI_ISL_1558465, EPI_ISL_1558466, EPI_ISL_1558467, EPI_ISL_1558468, EPI_ISL_1558469, EPI_ISL_1558470, EPI_ISL_1558471, EPI_ISL_1558472, EPI_ISL_1558473, EPI_ISL_1558474, EPI_ISL_1558475, EPI_ISL_1558476, EPI_ISL_1558477, EPI_ISL_1558478, EPI_ISL_1558479, EPI_ISL_1558480, EPI_ISL_1558481, EPI_ISL_1558482, EPI_ISL_1558483, EPI_ISL_1558484, EPI_ISL_1558485, EPI_ISL_1558486, EPI_ISL_1558488, EPI_ISL_1558489, EPI_ISL_1558490, EPI_ISL_1558491, EPI_ISL_1558492, EPI_ISL_1558493, EPI_ISL_1558494, EPI_ISL_1558495, EPI_ISL_1558496, EPI_ISL_1558497, EPI_ISL_1558498, EPI_ISL_1558499, EPI_ISL_1558500, EPI_ISL_1558501, EPI_ISL_1558502, EPI_ISL_1558503, EPI_ISL_1558504, EPI_ISL_1558505, EPI_ISL_1558506, EPI_ISL_1558507, EPI_ISL_1558508, EPI_ISL_1558511, EPI_ISL_1558513, EPI_ISL_1558515, EPI_ISL_1558516, EPI_ISL_1558517, EPI_ISL_1558518, EPI_ISL_1558520, EPI_ISL_1940161, EPI_ISL_1940162, EPI_ISL_1940163, EPI_ISL_1940164, EPI_ISL_1940166, EPI_ISL_1940167, EPI_ISL_1940168, EPI_ISL_1940169, EPI_ISL_1940170, EPI_ISL_1940171, EPI_ISL_1940172, EPI_ISL_1940173, EPI_ISL_1940174, EPI_ISL_1940175, EPI_ISL_1940176, EPI_ISL_1940177, EPI_ISL_1940178, EPI_ISL_1940179, EPI_ISL_1940180, EPI_ISL_1940181, EPI_ISL_1940182, EPI_ISL_1940183, EPI_ISL_1940185, EPI_ISL_1940186, EPI_ISL_1940187, EPI_ISL_1940188, EPI_ISL_1940189, EPI_ISL_1940190, EPI_ISL_1940191, EPI_ISL_1940192, EPI_ISL_1940193, EPI_ISL_1940195, EPI_ISL_1940196, EPI_ISL_1940197, EPI_ISL_1940198, EPI_ISL_1940199, EPI_ISL_1940200, EPI_ISL_1940201, EPI_ISL_1940202, EPI_ISL_1940203, EPI_ISL_1940204, EPI_ISL_1940205, EPI_ISL_1940206, EPI_ISL_1940207, EPI_ISL_1940208, EPI_ISL_1940209, EPI_ISL_1940210, EPI_ISL_1940211, EPI_ISL_1940212, EPI_ISL_1940213, EPI_ISL_1940214, EPI_ISL_1940215, EPI_ISL_1940216, EPI_ISL_1940217, EPI_ISL_1940218, EPI_ISL_1940219, EPI_ISL_1940220, EPI_ISL_1940221, EPI_ISL_1940223, EPI_ISL_1940224, EPI_ISL_1940225, EPI_ISL_1940226, EPI_ISL_1940227, EPI_ISL_1940228, EPI_ISL_1940229, EPI_ISL_1940231, EPI_ISL_1940232, EPI_ISL_1940233, EPI_ISL_1940234, EPI_ISL_1940235, EPI_ISL_1940236, EPI_ISL_1940237, EPI_ISL_1940238, EPI_ISL_1940239, EPI_ISL_1940240, EPI_ISL_1940241, EPI_ISL_1940242, EPI_ISL_1940243, EPI_ISL_1940244, EPI_ISL_1940245, EPI_ISL_1940246, EPI_ISL_1940247, EPI_ISL_1940248, EPI_ISL_1940249, EPI_ISL_1940250, EPI_ISL_1940251, EPI_ISL_1940252, EPI_ISL_1940253, EPI_ISL_1940254, EPI_ISL_1940255, EPI_ISL_1940257, EPI_ISL_1940258, EPI_ISL_1940259, EPI_ISL_1940260, EPI_ISL_1940261, EPI_ISL_1940262, EPI_ISL_1940263, EPI_ISL_1940264, EPI_ISL_1940265, EPI_ISL_1940266, EPI_ISL_1940267, EPI_ISL_1940268, EPI_ISL_1940269, EPI_ISL_1940270, EPI_ISL_1940272, EPI_ISL_1940273, EPI_ISL_1940274, EPI_ISL_1940276, EPI_ISL_1940277, EPI_ISL_1940278, EPI_ISL_1940279, EPI_ISL_1940280, EPI_ISL_1940281, EPI_ISL_1940282, EPI_ISL_1940283, EPI_ISL_1940284, EPI_ISL_1940285, EPI_ISL_1940286, EPI_ISL_1940287, EPI_ISL_1940288, EPI_ISL_1940289, EPI_ISL_1940291, EPI_ISL_1940292, EPI_ISL_1940293, EPI_ISL_1940294, EPI_ISL_1940295, EPI_ISL_1940296, EPI_ISL_1940297, EPI_ISL_1940298, EPI_ISL_1940299, EPI_ISL_1940300, EPI_ISL_1940301, EPI_ISL_1940302, EPI_ISL_1940303, EPI_ISL_1940304, EPI_ISL_1940305, EPI_ISL_1940307, EPI_ISL_1940309, EPI_ISL_1940310, EPI_ISL_1940311, EPI_ISL_1940312, EPI_ISL_1940313, EPI_ISL_1940314, EPI_ISL_1940315, EPI_ISL_1940316, EPI_ISL_1940317, EPI_ISL_1940318, EPI_ISL_1940319, EPI_ISL_1940320, EPI_ISL_1940321, EPI_ISL_1940323, EPI_ISL_1940325, EPI_ISL_1940327, EPI_ISL_1940329, EPI_ISL_1940330, EPI_ISL_1940331, EPI_ISL_1940333, EPI_ISL_1940334, EPI_ISL_1940335, EPI_ISL_1940337, EPI_ISL_1940338, EPI_ISL_1940339, EPI_ISL_1940340, EPI_ISL_1940341, EPI_ISL_1940342, EPI_ISL_1940343, EPI_ISL_1940344, EPI_ISL_1940345, EPI_ISL_1940347, EPI_ISL_1940348, EPI_ISL_1940349, EPI_ISL_1940350, EPI_ISL_1940351, EPI_ISL_1940353, EPI_ISL_1940355, EPI_ISL_1940356, EPI_ISL_1940357, EPI_ISL_1940358, EPI_ISL_1940359, EPI_ISL_1940360, EPI_ISL_1940361, EPI_ISL_1940362, EPI_ISL_1940363, EPI_ISL_1940364, EPI_ISL_1940365, EPI_ISL_1940366, EPI_ISL_1940367, EPI_ISL_1940368, EPI_ISL_1940369, EPI_ISL_1940370, EPI_ISL_1940371, EPI_ISL_1940372, EPI_ISL_1940373, EPI_ISL_1940374, EPI_ISL_1940376, EPI_ISL_1940377, EPI_ISL_1940378, EPI_ISL_1940380, EPI_ISL_1940381, EPI_ISL_1940382, EPI_ISL_1940383, EPI_ISL_1940384, EPI_ISL_1940385, EPI_ISL_1940387, EPI_ISL_1940388, EPI_ISL_1940389, EPI_ISL_1940391, EPI_ISL_1940393, EPI_ISL_1940394, EPI_ISL_1940395, EPI_ISL_1940397, EPI_ISL_1940398, EPI_ISL_1940399, EPI_ISL_1940400, EPI_ISL_1940402, EPI_ISL_1940403, EPI_ISL_1940404, EPI_ISL_1940405, EPI_ISL_1940406, EPI_ISL_1940407, EPI_ISL_1940408, EPI_ISL_1940409, EPI_ISL_1940410, EPI_ISL_1940411, EPI_ISL_1940412, EPI_ISL_1940413, EPI_ISL_1940414, EPI_ISL_1940415, EPI_ISL_1940416, EPI_ISL_1940417, EPI_ISL_1940419, EPI_ISL_1940420, EPI_ISL_1940421, EPI_ISL_1940422, EPI_ISL_1940423, EPI_ISL_1940424, EPI_ISL_1940425, EPI_ISL_1940426, EPI_ISL_1940427, EPI_ISL_1940428, EPI_ISL_1940429, EPI_ISL_1940430, EPI_ISL_1940431, EPI_ISL_1940432, EPI_ISL_1940433, EPI_ISL_1940434, EPI_ISL_1940435, EPI_ISL_1940436, EPI_ISL_1940438, EPI_ISL_1940439, EPI_ISL_1940440, EPI_ISL_1940441, EPI_ISL_1940442, EPI_ISL_1940443, EPI_ISL_1940444, EPI_ISL_1940446, EPI_ISL_1940448, EPI_ISL_1940449, EPI_ISL_1940450, EPI_ISL_1940451, EPI_ISL_1940452, EPI_ISL_1940453, EPI_ISL_1940454, EPI_ISL_1940455, EPI_ISL_1940456, EPI_ISL_1940458, EPI_ISL_1940459, EPI_ISL_1940460, EPI_ISL_1940461, EPI_ISL_1940462, EPI_ISL_1940463, EPI_ISL_1940464, EPI_ISL_1940465, EPI_ISL_1940466, EPI_ISL_1940468, EPI_ISL_1940469, EPI_ISL_1940470, EPI_ISL_1940471, EPI_ISL_1940472, EPI_ISL_1940473, EPI_ISL_1940474, EPI_ISL_1940475, EPI_ISL_1940477, EPI_ISL_1940478, EPI_ISL_1940480, EPI_ISL_1940481, EPI_ISL_1940482, EPI_ISL_1940483, EPI_ISL_1940484, EPI_ISL_1940485, EPI_ISL_1940486, EPI_ISL_1940487, EPI_ISL_1940488, EPI_ISL_1940489, EPI_ISL_1940490, EPI_ISL_1940491, EPI_ISL_1940492, EPI_ISL_1940494, EPI_ISL_1940495, EPI_ISL_1940496, EPI_ISL_1940497, EPI_ISL_1940498, EPI_ISL_1940499, EPI_ISL_1940500, EPI_ISL_1940501, EPI_ISL_1940502, EPI_ISL_1940503, EPI_ISL_1940504, EPI_ISL_1940505, EPI_ISL_1940506, EPI_ISL_1940507, EPI_ISL_1940508, EPI_ISL_1940509, EPI_ISL_1940511, EPI_ISL_1940512, EPI_ISL_1940513, EPI_ISL_1940514, EPI_ISL_1940515, EPI_ISL_1940516, EPI_ISL_1940517, EPI_ISL_1940518, EPI_ISL_1940519, EPI_ISL_1940520, EPI_ISL_1940521, EPI_ISL_1940523, EPI_ISL_1940524, EPI_ISL_1940525, EPI_ISL_1940526, EPI_ISL_1940527, EPI_ISL_1940528, EPI_ISL_1940529, EPI_ISL_1940530, EPI_ISL_1940531, EPI_ISL_1940532, EPI_ISL_1940533, EPI_ISL_1940534, EPI_ISL_1940535, EPI_ISL_1940536, EPI_ISL_1940537, EPI_ISL_1940538, EPI_ISL_1940539, EPI_ISL_1940540, EPI_ISL_1940541, EPI_ISL_1940542, EPI_ISL_1940543, EPI_ISL_1940544, EPI_ISL_1940545, EPI_ISL_1940546, EPI_ISL_1940548, EPI_ISL_1940549, EPI_ISL_1940551, EPI_ISL_1940552, EPI_ISL_1940553, EPI_ISL_1940554, EPI_ISL_1940555, EPI_ISL_1940556, EPI_ISL_1940557, EPI_ISL_1940558, EPI_ISL_1940559, EPI_ISL_1940560, EPI_ISL_1940561, EPI_ISL_1940562, EPI_ISL_1940563, EPI_ISL_1940564, EPI_ISL_1940565, EPI_ISL_1940566, EPI_ISL_1940567, EPI_ISL_1940568, EPI_ISL_1940569, EPI_ISL_1940570, EPI_ISL_1940571, EPI_ISL_1940572, EPI_ISL_1940573, EPI_ISL_1940574, EPI_ISL_1940575, EPI_ISL_1940576, EPI_ISL_1940577, EPI_ISL_1940578, EPI_ISL_1940579, EPI_ISL_1940580, EPI_ISL_1940581, EPI_ISL_1940582, EPI_ISL_1940583, EPI_ISL_1940584, EPI_ISL_1940585, EPI_ISL_1940586, EPI_ISL_1940587, EPI_ISL_1940588, EPI_ISL_1940589, EPI_ISL_1940590, EPI_ISL_1940591, EPI_ISL_1940592, EPI_ISL_1940593, EPI_ISL_1940594, EPI_ISL_1940595, EPI_ISL_1940597, EPI_ISL_1940598, EPI_ISL_1940599, EPI_ISL_1940600, EPI_ISL_1940601, EPI_ISL_1940602, EPI_ISL_1940603, EPI_ISL_1940605, EPI_ISL_1940606, EPI_ISL_1940607, EPI_ISL_1940608, EPI_ISL_1940609, EPI_ISL_1940610, EPI_ISL_1940611, EPI_ISL_1940612, EPI_ISL_1940613, EPI_ISL_1940614, EPI_ISL_1940615, EPI_ISL_1940616, EPI_ISL_1940617, EPI_ISL_1940618, EPI_ISL_1940619, EPI_ISL_1940620, EPI_ISL_1940621, EPI_ISL_1940622, EPI_ISL_1940624, EPI_ISL_1940625, EPI_ISL_1940626, EPI_ISL_1940627, EPI_ISL_1940628, EPI_ISL_1940629, EPI_ISL_1940630, EPI_ISL_1940631, EPI_ISL_1940632, EPI_ISL_1940633, EPI_ISL_1940634, EPI_ISL_1940635, EPI_ISL_1940636, EPI_ISL_1940637, EPI_ISL_1940638, EPI_ISL_1940639, EPI_ISL_1940640, EPI_ISL_1940641, EPI_ISL_1940642, EPI_ISL_1940643, EPI_ISL_1940644, EPI_ISL_1940645, EPI_ISL_1940646, EPI_ISL_1940647, EPI_ISL_1940648, EPI_ISL_1940649, EPI_ISL_1940650, EPI_ISL_1940651, EPI_ISL_1940652, EPI_ISL_1940653, EPI_ISL_1940654, EPI_ISL_1940655, EPI_ISL_1940656, EPI_ISL_1940657, EPI_ISL_1940658, EPI_ISL_1940659, EPI_ISL_1940660, EPI_ISL_1940661, EPI_ISL_1940662, EPI_ISL_1940663, EPI_ISL_1940664, EPI_ISL_1940665, EPI_ISL_1940666, EPI_ISL_1940667, EPI_ISL_1940668, EPI_ISL_1940669, EPI_ISL_1940670, EPI_ISL_1940671, EPI_ISL_1940672, EPI_ISL_1940673, EPI_ISL_1940674, EPI_ISL_1940675, EPI_ISL_1940676, EPI_ISL_1940677, EPI_ISL_1940678, EPI_ISL_1940679, EPI_ISL_1940680, EPI_ISL_1940681, EPI_ISL_1940682, EPI_ISL_1940683, EPI_ISL_1940685, EPI_ISL_1940686, EPI_ISL_1940687, EPI_ISL_1940688, EPI_ISL_1940689, EPI_ISL_1940690, EPI_ISL_1940691, EPI_ISL_1940692, EPI_ISL_1940693, EPI_ISL_1940694, EPI_ISL_1940695, EPI_ISL_1940696, EPI_ISL_1940697, EPI_ISL_1940698, EPI_ISL_1940699, EPI_ISL_1940700, EPI_ISL_1940701, EPI_ISL_1940702, EPI_ISL_1940703, EPI_ISL_1940704, EPI_ISL_1940705, EPI_ISL_1940706, EPI_ISL_1940707, EPI_ISL_1940708, EPI_ISL_1940709, EPI_ISL_1940710, EPI_ISL_1940711, EPI_ISL_1940712, EPI_ISL_1940713, EPI_ISL_1940714, EPI_ISL_1940715, EPI_ISL_1940716, EPI_ISL_1940717, EPI_ISL_1940718, EPI_ISL_1940719, EPI_ISL_1940720, EPI_ISL_1940721, EPI_ISL_1940722, EPI_ISL_1940723, EPI_ISL_1940724, EPI_ISL_1940725, EPI_ISL_1940726, EPI_ISL_1940727, EPI_ISL_1940728, EPI_ISL_1940729, EPI_ISL_1940730, EPI_ISL_1940731, EPI_ISL_1940732, EPI_ISL_1940733, EPI_ISL_1940734, EPI_ISL_1940735, EPI_ISL_1940737, EPI_ISL_2709604, EPI_ISL_2709605, EPI_ISL_2716534, EPI_ISL_2716535, EPI_ISL_2716537, EPI_ISL_2716538, EPI_ISL_2716539, EPI_ISL_2716540, EPI_ISL_2716541, EPI_ISL_2716542, EPI_ISL_2716543, EPI_ISL_2716544, EPI_ISL_2716545, EPI_ISL_2716547, EPI_ISL_2716548, EPI_ISL_2716549, EPI_ISL_2716550, EPI_ISL_2716552, EPI_ISL_2716554, EPI_ISL_2716555, EPI_ISL_2716556, EPI_ISL_2716557, EPI_ISL_2716558, EPI_ISL_2716561, EPI_ISL_2716563, EPI_ISL_2812655, EPI_ISL_2812656, EPI_ISL_2812658, EPI_ISL_2812659, EPI_ISL_2812660, EPI_ISL_2812663, EPI_ISL_2812664, EPI_ISL_2812665, EPI_ISL_2812666, EPI_ISL_2812667, EPI_ISL_2812668, EPI_ISL_2812670, EPI_ISL_2812672, EPI_ISL_2812673, EPI_ISL_2812674, EPI_ISL_2812675, EPI_ISL_2812677, EPI_ISL_2812679, EPI_ISL_2812680, EPI_ISL_2812681, EPI_ISL_2812683, EPI_ISL_2812684, EPI_ISL_2812686, EPI_ISL_2812687, EPI_ISL_2812688, EPI_ISL_2812689, EPI_ISL_2812690, EPI_ISL_2812691, EPI_ISL_2812692, EPI_ISL_2812693, EPI_ISL_2812694, EPI_ISL_2812695, EPI_ISL_2812696, EPI_ISL_2812697, EPI_ISL_2812698, EPI_ISL_2812699, EPI_ISL_2812700, EPI_ISL_2812701, EPI_ISL_2812703, EPI_ISL_2861854, EPI_ISL_2861857, EPI_ISL_2861860, EPI_ISL_2861861, EPI_ISL_2861862, EPI_ISL_2861863, EPI_ISL_2861864, EPI_ISL_2861865, EPI_ISL_2861866, EPI_ISL_2861867, EPI_ISL_2861868, EPI_ISL_2861869, EPI_ISL_2861870, EPI_ISL_2861871, EPI_ISL_2861873, EPI_ISL_2861874, EPI_ISL_2861875, EPI_ISL_2861876, EPI_ISL_2861878, EPI_ISL_2861879, EPI_ISL_2861880, EPI_ISL_2861881, EPI_ISL_2861882, EPI_ISL_2861883, EPI_ISL_2861884, EPI_ISL_2861885, EPI_ISL_2861886, EPI_ISL_2861887, EPI_ISL_2861888, EPI_ISL_2861889, EPI_ISL_2861890, EPI_ISL_2861891, EPI_ISL_2861892, EPI_ISL_2861893, EPI_ISL_2861894, EPI_ISL_2861895, EPI_ISL_2861896, EPI_ISL_2861897, EPI_ISL_2861898, EPI_ISL_2861899, EPI_ISL_2861900, EPI_ISL_2861901, EPI_ISL_2861902, EPI_ISL_2861903, EPI_ISL_2861904, EPI_ISL_2861905, EPI_ISL_2861906, EPI_ISL_2861907, EPI_ISL_2861908, EPI_ISL_2861909, EPI_ISL_2861910, EPI_ISL_2861911, EPI_ISL_2861912, EPI_ISL_2861913, EPI_ISL_2861914, EPI_ISL_2861917, EPI_ISL_3062021, EPI_ISL_3062024, EPI_ISL_3062027, EPI_ISL_3062028, EPI_ISL_3062029, EPI_ISL_3062030, EPI_ISL_3062031, EPI_ISL_3062032, EPI_ISL_3062033, EPI_ISL_3062034, EPI_ISL_3062035, EPI_ISL_3062036, EPI_ISL_3062037, EPI_ISL_3062039, EPI_ISL_3062040, EPI_ISL_3062041, EPI_ISL_3062042, EPI_ISL_3062043, EPI_ISL_3062046, EPI_ISL_3062047, EPI_ISL_3062048, EPI_ISL_3062049, EPI_ISL_3062050, EPI_ISL_3062051, EPI_ISL_3062053, EPI_ISL_3062054, EPI_ISL_3062055, EPI_ISL_3062056, EPI_ISL_3062058, EPI_ISL_3062059, EPI_ISL_3062060, EPI_ISL_3062061, EPI_ISL_3062062, EPI_ISL_3062063, EPI_ISL_3062064, EPI_ISL_3062065, EPI_ISL_3062066, EPI_ISL_3062067, EPI_ISL_3062069, EPI_ISL_3062070, EPI_ISL_3062071, EPI_ISL_3062072, EPI_ISL_3062073, EPI_ISL_3062074, EPI_ISL_3062075, EPI_ISL_3062076, EPI_ISL_3062077, EPI_ISL_3062078, EPI_ISL_3062079, EPI_ISL_3062080, EPI_ISL_3062081, EPI_ISL_3062082, EPI_ISL_3062083, EPI_ISL_3062084, EPI_ISL_3062085, EPI_ISL_3062869, EPI_ISL_3062870, EPI_ISL_3062871, EPI_ISL_3062872, EPI_ISL_3062873, EPI_ISL_3062874, EPI_ISL_3062876, EPI_ISL_3062877, EPI_ISL_3062878, EPI_ISL_3062879, EPI_ISL_3062880, EPI_ISL_3062881, EPI_ISL_3062882, EPI_ISL_3062883, EPI_ISL_3062884, EPI_ISL_3062885, EPI_ISL_3062886, EPI_ISL_3062887, EPI_ISL_3062888, EPI_ISL_3062889, EPI_ISL_3062890, EPI_ISL_3062891, EPI_ISL_3062892, EPI_ISL_3062893, EPI_ISL_3062894, EPI_ISL_3062895, EPI_ISL_3062896, EPI_ISL_3062897, EPI_ISL_3062898, EPI_ISL_3062899, EPI_ISL_3062900, EPI_ISL_3062901, EPI_ISL_3062902, EPI_ISL_3062903, EPI_ISL_3062904, EPI_ISL_3062905, EPI_ISL_3062906, EPI_ISL_3062908, EPI_ISL_3062909, EPI_ISL_3062911, EPI_ISL_3062912, EPI_ISL_3062913, EPI_ISL_3062914, EPI_ISL_3062915, EPI_ISL_3062916, EPI_ISL_3062918, EPI_ISL_3062919, EPI_ISL_3062921, EPI_ISL_3062922, EPI_ISL_3062923, EPI_ISL_3062924, EPI_ISL_3062925, EPI_ISL_3062926, EPI_ISL_3062927, EPI_ISL_3062928, EPI_ISL_3062929, EPI_ISL_3062930, EPI_ISL_3062931, EPI_ISL_3062932, EPI_ISL_3062933, EPI_ISL_3062935, EPI_ISL_3062936, EPI_ISL_3062937, EPI_ISL_3062938, EPI_ISL_3062940, EPI_ISL_3062941, EPI_ISL_3062942, EPI_ISL_3062943, EPI_ISL_3062944, EPI_ISL_3062945, EPI_ISL_3062946, EPI_ISL_3062948, EPI_ISL_3062949, EPI_ISL_3062951, EPI_ISL_3062952, EPI_ISL_3062953, EPI_ISL_3062955, EPI_ISL_3062956, EPI_ISL_3062957, EPI_ISL_3062958, EPI_ISL_3062961, EPI_ISL_3062962, EPI_ISL_3062963, EPI_ISL_3062964, EPI_ISL_3062965, EPI_ISL_3062966, EPI_ISL_3062967, EPI_ISL_3062968, EPI_ISL_3062969, EPI_ISL_3062970, EPI_ISL_3062971, EPI_ISL_3062972, EPI_ISL_3062973, EPI_ISL_3062974, EPI_ISL_3062975, EPI_ISL_3062976, EPI_ISL_3062977, EPI_ISL_3062978, EPI_ISL_3062980, EPI_ISL_3062981, EPI_ISL_3062982, EPI_ISL_3062983, EPI_ISL_3062984, EPI_ISL_3062985, EPI_ISL_3062986, EPI_ISL_3062987, EPI_ISL_3062988, EPI_ISL_3062989, EPI_ISL_3062990, EPI_ISL_3062991, EPI_ISL_3062993, EPI_ISL_3062994, EPI_ISL_3062995, EPI_ISL_3062996, EPI_ISL_3062997, EPI_ISL_3062998, EPI_ISL_3062999, EPI_ISL_3063000, EPI_ISL_3063002, EPI_ISL_3063003, EPI_ISL_3063004, EPI_ISL_3063005, EPI_ISL_3063006, EPI_ISL_3063007, EPI_ISL_3063008, EPI_ISL_3063009, EPI_ISL_3063010, EPI_ISL_3063011, EPI_ISL_3063012, EPI_ISL_3063013, EPI_ISL_3063014, EPI_ISL_3063015, EPI_ISL_3063017, EPI_ISL_3063018, EPI_ISL_3063019, EPI_ISL_3063023, EPI_ISL_3063024, EPI_ISL_3063025, EPI_ISL_3063026, EPI_ISL_3063027, EPI_ISL_3063028, EPI_ISL_3063029, EPI_ISL_3063030, EPI_ISL_3063032, EPI_ISL_3063033, EPI_ISL_3063034, EPI_ISL_3063035, EPI_ISL_3063036, EPI_ISL_3063037, EPI_ISL_3063039, EPI_ISL_3063041, EPI_ISL_3235026, EPI_ISL_3235027, EPI_ISL_3235028, EPI_ISL_3235029, EPI_ISL_3235030, EPI_ISL_3235031, EPI_ISL_3235032, EPI_ISL_3235033, EPI_ISL_3235034, EPI_ISL_3235035, EPI_ISL_3235036, EPI_ISL_3235037, EPI_ISL_3235038, EPI_ISL_3235039, EPI_ISL_3235040, EPI_ISL_3235041, EPI_ISL_3235042, EPI_ISL_3235043, EPI_ISL_3235044, EPI_ISL_3235045, EPI_ISL_3235046, EPI_ISL_3235047, EPI_ISL_3235048, EPI_ISL_3235049, EPI_ISL_3235050, EPI_ISL_3235051, EPI_ISL_3235052, EPI_ISL_3235053, EPI_ISL_3235054, EPI_ISL_3235055, EPI_ISL_3235056, EPI_ISL_3235057, EPI_ISL_3235058, EPI_ISL_3235059, EPI_ISL_3235060, EPI_ISL_3235061, EPI_ISL_3235062, EPI_ISL_3235063, EPI_ISL_3235064, EPI_ISL_3235065, EPI_ISL_3235066, EPI_ISL_3235067, EPI_ISL_3235068, EPI_ISL_3235069, EPI_ISL_3235070, EPI_ISL_3235071, EPI_ISL_3235072, EPI_ISL_3235073, EPI_ISL_3235074, EPI_ISL_3235075, EPI_ISL_3235076, EPI_ISL_3235077, EPI_ISL_3235078, EPI_ISL_3235079, EPI_ISL_3235080, EPI_ISL_3235081, EPI_ISL_3235082, EPI_ISL_3235083, EPI_ISL_3235084, EPI_ISL_3235085, EPI_ISL_3235087, EPI_ISL_3235088, EPI_ISL_3235089, EPI_ISL_3235090, EPI_ISL_3235091, EPI_ISL_6088582, EPI_ISL_6088588, EPI_ISL_6088589, EPI_ISL_6088590, EPI_ISL_6088591, EPI_ISL_6088592, EPI_ISL_6088593, EPI_ISL_6088594, EPI_ISL_6088595, EPI_ISL_6088596, EPI_ISL_6088597, EPI_ISL_6088598, EPI_ISL_6088605, EPI_ISL_6088606, EPI_ISL_6088615, EPI_ISL_6088625, EPI_ISL_6088633, EPI_ISL_6088640, EPI_ISL_6088641, EPI_ISL_6088645, EPI_ISL_6088648, EPI_ISL_6088652, EPI_ISL_6088653, EPI_ISL_6088657, EPI_ISL_6088663, EPI_ISL_6088664, EPI_ISL_6088671, EPI_ISL_6088675, EPI_ISL_6088676, EPI_ISL_6088679, EPI_ISL_6088684, EPI_ISL_6088690, EPI_ISL_6088691, EPI_ISL_6088701, EPI_ISL_6088705, EPI_ISL_6088706, EPI_ISL_6088715, EPI_ISL_6088723, EPI_ISL_6088729, EPI_ISL_6088736, EPI_ISL_6088737, EPI_ISL_6088745, EPI_ISL_6088750, EPI_ISL_6088751, EPI_ISL_6088754, EPI_ISL_6088760, EPI_ISL_6088764, EPI_ISL_6088765, EPI_ISL_6088771
ASL Napoli3 sud	Ceinge Biotecnologie Avanzate	Pasqualino de Antonellis et al	EPI_ISL_4921629, EPI_ISL_4921635, EPI_ISL_4921642
ASL TO4	Fondazione del Piemonte per l'Oncologia IRCCS	Antonino Sottile et al	EPI_ISL_2650882, EPI_ISL_2650883, EPI_ISL_2650884, EPI_ISL_2650885, EPI_ISL_2650886, EPI_ISL_2650887, EPI_ISL_2650889, EPI_ISL_2650890
ASL TO5	Fondazione del Piemonte per l'Oncologia IRCCS	Antonino Sottile et al	EPI_ISL_2650431
ASL Verbano Cusio Ossola - Laboratorio analisi	U.O. Genomics, S.S. Genetics and Advanced Omics Techniques, Istituto Zooprofilattico Sperimentale del Piemonte Liguria e Valle d'Aosta	Chiara Beltramo et al	EPI_ISL_1085015, EPI_ISL_1085016, EPI_ISL_1085017
ASL genzano	University Campus Bio-Medico of Rome (UCBM)	Riva E. et al	EPI_ISL_4498714
ASO SAN LUIGI TORINO	Fondazione del Piemonte per l'Oncologia IRCCS	Antonino Sottile et al	EPI_ISL_2650586, EPI_ISL_2650587
ASOCLINIC	Universidad del Valle	Diana López-Alvarez et al	EPI_ISL_6722336, EPI_ISL_6722422, EPI_ISL_6722434
ASOCLINIC - Valle del Cauca	Laboratorio de Biología Molecular y Biotecnología - Universidad Tecnológica de Pereira	Juan D. Anacona-Montilla et al	EPI_ISL_5146245, EPI_ISL_5146250, EPI_ISL_5146255, EPI_ISL_5146257, EPI_ISL_5146265, EPI_ISL_5146266, EPI_ISL_5146280, EPI_ISL_5416123
ASSOCIACAO HOSPITAL BENEFICENTE SAGRADO CORACAO DE JESUS	Instituto Butantan	Dimas Tadeu Covas et al	EPI_ISL_3579397, EPI_ISL_3922338, EPI_ISL_4275559, EPI_ISL_5647175
ASST FBF Sacco	Laboratory of Clinical Microbiology, Virology and Bioemergencies, ASST Fatebenefratelli Sacco - Sacco Hospital	Valeria Micheli et al	EPI_ISL_3061184, EPI_ISL_3061185, EPI_ISL_3061186, EPI_ISL_3061187, EPI_ISL_3061188, EPI_ISL_3061189, EPI_ISL_3061190, EPI_ISL_3061191, EPI_ISL_3061192, EPI_ISL_3061193, EPI_ISL_3061194, EPI_ISL_3061196, EPI_ISL_3061197, EPI_ISL_3061198, EPI_ISL_3061201, EPI_ISL_3061202, EPI_ISL_3061203, EPI_ISL_3061204, EPI_ISL_3061205, EPI_ISL_3061206, EPI_ISL_3061207, EPI_ISL_3071071, EPI_ISL_3120139, EPI_ISL_3120140, EPI_ISL_3126847, EPI_ISL_3126848
ASST GOM NIGUARDA	ASST Grande ospedale Metropolitano Niguarda	Alice Nava et al	EPI_ISL_3100535, EPI_ISL_3100537, EPI_ISL_3122720, EPI_ISL_3122721, EPI_ISL_3122722, EPI_ISL_3122723, EPI_ISL_3122724, EPI_ISL_3122725, EPI_ISL_3122726, EPI_ISL_3122727, EPI_ISL_3122728, EPI_ISL_3122729, EPI_ISL_3122802, EPI_ISL_3122803, EPI_ISL_3122804, EPI_ISL_3122805, EPI_ISL_3122806, EPI_ISL_3122807, EPI_ISL_3122808, EPI_ISL_3122809, EPI_ISL_3122810, EPI_ISL_3122811, EPI_ISL_3122812, EPI_ISL_3122813, EPI_ISL_3495206, EPI_ISL_3495208, EPI_ISL_3495211, EPI_ISL_3495214, EPI_ISL_3495215, EPI_ISL_3495217, EPI_ISL_3495220, EPI_ISL_3495222, EPI_ISL_3495224, EPI_ISL_3495226, EPI_ISL_3495227, EPI_ISL_3495229, EPI_ISL_3495232, EPI_ISL_3495233, EPI_ISL_3495235, EPI_ISL_3495237, EPI_ISL_3495239, EPI_ISL_3495241, EPI_ISL_3495244, EPI_ISL_3495245, EPI_ISL_3495248, EPI_ISL_3495250, EPI_ISL_3495251, EPI_ISL_3495253, EPI_ISL_3495254, EPI_ISL_3495255, EPI_ISL_3495256, EPI_ISL_3495257, EPI_ISL_3495259, EPI_ISL_3495261, EPI_ISL_3495272, EPI_ISL_3495274, EPI_ISL_3495276, EPI_ISL_3495278, EPI_ISL_3495282, EPI_ISL_3495283, EPI_ISL_3495285, EPI_ISL_3495287, EPI_ISL_3495289, EPI_ISL_3495291, EPI_ISL_3495292, EPI_ISL_3495294, EPI_ISL_3495296, EPI_ISL_3495333, EPI_ISL_3495335, EPI_ISL_3495336, EPI_ISL_3495338, EPI_ISL_3495341, EPI_ISL_3495343, EPI_ISL_3495345, EPI_ISL_3495349, EPI_ISL_3495353, EPI_ISL_3495355, EPI_ISL_3495357, EPI_ISL_3495359, EPI_ISL_3631619, EPI_ISL_3631620, EPI_ISL_3631621, EPI_ISL_3631622, EPI_ISL_3631625, EPI_ISL_3631626, EPI_ISL_3631627, EPI_ISL_3631628, EPI_ISL_3631629, EPI_ISL_3631630, EPI_ISL_3631631, EPI_ISL_3631632, EPI_ISL_3631633, EPI_ISL_4362229, EPI_ISL_4362231, EPI_ISL_4362233, EPI_ISL_4362234, EPI_ISL_4362236, EPI_ISL_4362238, EPI_ISL_4362239, EPI_ISL_4362241, EPI_ISL_4362243, EPI_ISL_4362244, EPI_ISL_4362246, EPI_ISL_4362247, EPI_ISL_4362251, EPI_ISL_4362252, EPI_ISL_4362254, EPI_ISL_4362256, EPI_ISL_4362257, EPI_ISL_4362259, EPI_ISL_4362261, EPI_ISL_4362263, EPI_ISL_4362264, EPI_ISL_4362266, EPI_ISL_4362269, EPI_ISL_4362271, EPI_ISL_4362272, EPI_ISL_4362274, EPI_ISL_4362276, EPI_ISL_4362278, EPI_ISL_4362279, EPI_ISL_4362281, EPI_ISL_4362283, EPI_ISL_4362285, EPI_ISL_4362286, EPI_ISL_4362288, EPI_ISL_4362289, EPI_ISL_4362291, EPI_ISL_4362293, EPI_ISL_4362294, EPI_ISL_4362296, EPI_ISL_4362297, EPI_ISL_4362299, EPI_ISL_4362301, EPI_ISL_4362302, EPI_ISL_4362303, EPI_ISL_4362305, EPI_ISL_4362307, EPI_ISL_4362308, EPI_ISL_4362310, EPI_ISL_4362312, EPI_ISL_4362314, EPI_ISL_4362315, EPI_ISL_4362317, EPI_ISL_4362319, EPI_ISL_4362321, EPI_ISL_4362323, EPI_ISL_4362324, EPI_ISL_4362326, EPI_ISL_4362328, EPI_ISL_4362329, EPI_ISL_4362331, EPI_ISL_4362333, EPI_ISL_4362335, EPI_ISL_4362336, EPI_ISL_4362338, EPI_ISL_4362340, EPI_ISL_4362341, EPI_ISL_4362343, EPI_ISL_4362344, EPI_ISL_4362346, EPI_ISL_4362348, EPI_ISL_4362350, EPI_ISL_4362351, EPI_ISL_4362353, EPI_ISL_4362355, EPI_ISL_4362356, EPI_ISL_4362358, EPI_ISL_4362360, EPI_ISL_4362362, EPI_ISL_4362363, EPI_ISL_4362377, EPI_ISL_4362378, EPI_ISL_4362383, EPI_ISL_4362387, EPI_ISL_4362394, EPI_ISL_4362399, EPI_ISL_4362401, EPI_ISL_5049939, EPI_ISL_5049940, EPI_ISL_5049941, EPI_ISL_5049942, EPI_ISL_5049943, EPI_ISL_5049944, EPI_ISL_5049945, EPI_ISL_5049946, EPI_ISL_5049947, EPI_ISL_5049948, EPI_ISL_5049949, EPI_ISL_5049950, EPI_ISL_5049951, EPI_ISL_5049952, EPI_ISL_5049953, EPI_ISL_5049954, EPI_ISL_5049955, EPI_ISL_5197648, EPI_ISL_5197654, EPI_ISL_5197657, EPI_ISL_5197662, EPI_ISL_5197697, EPI_ISL_5197725
ASST GOM Niguarda	ASST Grande ospedale Metropolitano Niguarda	Alice Nava et al	EPI_ISL_3122769, EPI_ISL_3122770
ASST GOM Niguarda	Dep. Of Oncology and Hemato-Oncology University of Milan	Claudia Alteri et al	EPI_ISL_542098, EPI_ISL_542099, EPI_ISL_542100, EPI_ISL_542101, EPI_ISL_542102, EPI_ISL_542103, EPI_ISL_542104, EPI_ISL_542105, EPI_ISL_542106, EPI_ISL_542107, EPI_ISL_542108, EPI_ISL_542109, EPI_ISL_542110, EPI_ISL_542111, EPI_ISL_542112, EPI_ISL_542113, EPI_ISL_542114, EPI_ISL_542115, EPI_ISL_542116, EPI_ISL_542117, EPI_ISL_542118, EPI_ISL_542119, EPI_ISL_542120, EPI_ISL_542121, EPI_ISL_542122, EPI_ISL_542123, EPI_ISL_542124, EPI_ISL_542125, EPI_ISL_542126, EPI_ISL_542127, EPI_ISL_542128, EPI_ISL_542129, EPI_ISL_542130, EPI_ISL_542131, EPI_ISL_542132, EPI_ISL_542133, EPI_ISL_542134, EPI_ISL_542135, EPI_ISL_542136, EPI_ISL_542137, EPI_ISL_542138, EPI_ISL_542139, EPI_ISL_542140, EPI_ISL_542141, EPI_ISL_542142, EPI_ISL_542143, EPI_ISL_542144, EPI_ISL_542145, EPI_ISL_542146, EPI_ISL_542147, EPI_ISL_542148, EPI_ISL_542149, EPI_ISL_542150, EPI_ISL_542151, EPI_ISL_542152, EPI_ISL_542153, EPI_ISL_542154, EPI_ISL_542155, EPI_ISL_542156, EPI_ISL_542157, EPI_ISL_542158, EPI_ISL_542159, EPI_ISL_542160, EPI_ISL_542161, EPI_ISL_542162, EPI_ISL_542163, EPI_ISL_542164, EPI_ISL_542165, EPI_ISL_542166, EPI_ISL_542167, EPI_ISL_542168, EPI_ISL_542169, EPI_ISL_542170, EPI_ISL_542171, EPI_ISL_542172, EPI_ISL_542173, EPI_ISL_542174, EPI_ISL_542175, EPI_ISL_542176, EPI_ISL_542177, EPI_ISL_542178, EPI_ISL_542179, EPI_ISL_542180, EPI_ISL_542181, EPI_ISL_542182, EPI_ISL_542183, EPI_ISL_542184, EPI_ISL_542185, EPI_ISL_542186, EPI_ISL_542187, EPI_ISL_542188, EPI_ISL_542189, EPI_ISL_542190, EPI_ISL_542191, EPI_ISL_542192, EPI_ISL_542193, EPI_ISL_542194, EPI_ISL_542195, EPI_ISL_542196, EPI_ISL_542197, EPI_ISL_542198, EPI_ISL_542199, EPI_ISL_542200, EPI_ISL_542201, EPI_ISL_542202, EPI_ISL_542203, EPI_ISL_542204, EPI_ISL_542205, EPI_ISL_542206, EPI_ISL_542207, EPI_ISL_542208, EPI_ISL_542209, EPI_ISL_542210, EPI_ISL_542211, EPI_ISL_542212, EPI_ISL_542213, EPI_ISL_542214, EPI_ISL_542215, EPI_ISL_542216, EPI_ISL_542217, EPI_ISL_542218, EPI_ISL_542219, EPI_ISL_542220, EPI_ISL_542221, EPI_ISL_542222, EPI_ISL_542223, EPI_ISL_542224, EPI_ISL_542225, EPI_ISL_542226, EPI_ISL_542227, EPI_ISL_542228, EPI_ISL_542229, EPI_ISL_542230, EPI_ISL_542231, EPI_ISL_542232, EPI_ISL_542233, EPI_ISL_542234, EPI_ISL_542235, EPI_ISL_542236, EPI_ISL_542237, EPI_ISL_542238, EPI_ISL_542239, EPI_ISL_542240, EPI_ISL_542241, EPI_ISL_542242, EPI_ISL_542243, EPI_ISL_542244, EPI_ISL_542245, EPI_ISL_542246, EPI_ISL_542247, EPI_ISL_542248, EPI_ISL_542249, EPI_ISL_542250, EPI_ISL_542251, EPI_ISL_542252, EPI_ISL_542253, EPI_ISL_542254, EPI_ISL_542255, EPI_ISL_542256, EPI_ISL_542257, EPI_ISL_542258, EPI_ISL_542259, EPI_ISL_542260, EPI_ISL_542261, EPI_ISL_542262, EPI_ISL_542263, EPI_ISL_542264, EPI_ISL_542265, EPI_ISL_542266, EPI_ISL_542267, EPI_ISL_542268, EPI_ISL_542269, EPI_ISL_542270, EPI_ISL_542271, EPI_ISL_542272, EPI_ISL_542273, EPI_ISL_542274, EPI_ISL_542275, EPI_ISL_542276, EPI_ISL_542277, EPI_ISL_542400, EPI_ISL_542401, EPI_ISL_542402, EPI_ISL_542403, EPI_ISL_542404, EPI_ISL_542405, EPI_ISL_542406, EPI_ISL_542407, EPI_ISL_542408, EPI_ISL_542409, EPI_ISL_542410, EPI_ISL_542411, EPI_ISL_542412, EPI_ISL_542413, EPI_ISL_542414, EPI_ISL_542415, EPI_ISL_542416, EPI_ISL_542417, EPI_ISL_542418, EPI_ISL_542419, EPI_ISL_542420, EPI_ISL_542421, EPI_ISL_542422, EPI_ISL_542423, EPI_ISL_542424, EPI_ISL_542425, EPI_ISL_542426, EPI_ISL_542427, EPI_ISL_542428, EPI_ISL_542429, EPI_ISL_542430, EPI_ISL_542431, EPI_ISL_542432, EPI_ISL_542433, EPI_ISL_542434, EPI_ISL_542435, EPI_ISL_542436, EPI_ISL_542437, EPI_ISL_542438, EPI_ISL_542439, EPI_ISL_542440, EPI_ISL_542441, EPI_ISL_542442, EPI_ISL_542443
ASST MONZA	ASST MONZA	Sergio Maria Ivano Malandrin et al	EPI_ISL_2873062, EPI_ISL_2873064, EPI_ISL_2873065, EPI_ISL_2873067, EPI_ISL_2873070, EPI_ISL_2873073, EPI_ISL_2873075, EPI_ISL_2873077, EPI_ISL_2873079, EPI_ISL_2873081, EPI_ISL_2873083, EPI_ISL_2873085, EPI_ISL_2873087, EPI_ISL_2873089, EPI_ISL_2873091, EPI_ISL_2873093, EPI_ISL_2873095, EPI_ISL_2873097, EPI_ISL_2873099, EPI_ISL_2873101, EPI_ISL_2873103, EPI_ISL_2873105, EPI_ISL_2873107, EPI_ISL_2968094, EPI_ISL_2968095, EPI_ISL_2968096, EPI_ISL_2968097, EPI_ISL_2968098, EPI_ISL_2968099, EPI_ISL_2968100, EPI_ISL_2968101, EPI_ISL_2968102, EPI_ISL_2968103, EPI_ISL_2968104, EPI_ISL_2968105, EPI_ISL_2968106, EPI_ISL_2968107, EPI_ISL_2968108, EPI_ISL_2968109, EPI_ISL_2968110, EPI_ISL_2968111, EPI_ISL_2968112, EPI_ISL_2968113, EPI_ISL_2968114, EPI_ISL_2968115, EPI_ISL_2968116, EPI_ISL_2968117, EPI_ISL_2968119, EPI_ISL_2968120, EPI_ISL_2968121, EPI_ISL_2968122, EPI_ISL_2968123, EPI_ISL_2968124, EPI_ISL_2968125, EPI_ISL_2984090, EPI_ISL_2984093, EPI_ISL_2984095, EPI_ISL_2984097, EPI_ISL_2984099, EPI_ISL_2984101, EPI_ISL_2984106, EPI_ISL_2984108, EPI_ISL_2984110, EPI_ISL_2984112, EPI_ISL_2984114, EPI_ISL_2984116, EPI_ISL_2984118, EPI_ISL_2984120, EPI_ISL_2984122, EPI_ISL_2984124, EPI_ISL_2984126, EPI_ISL_2984128, EPI_ISL_2984130, EPI_ISL_2984132, EPI_ISL_2984134, EPI_ISL_2984137, EPI_ISL_2984139, EPI_ISL_2984141, EPI_ISL_2984143, EPI_ISL_2984145, EPI_ISL_2984148, EPI_ISL_3100511, EPI_ISL_3100512, EPI_ISL_3100513, EPI_ISL_3100514, EPI_ISL_3100515, EPI_ISL_3100516, EPI_ISL_3100517, EPI_ISL_3100518, EPI_ISL_3100519, EPI_ISL_3100520, EPI_ISL_3100521, EPI_ISL_3100522, EPI_ISL_3100524, EPI_ISL_3100525, EPI_ISL_3100526, EPI_ISL_3100527, EPI_ISL_3100528, EPI_ISL_3100529, EPI_ISL_3100531, EPI_ISL_3100532, EPI_ISL_3100533, EPI_ISL_3100534, EPI_ISL_3100536, EPI_ISL_3100538, EPI_ISL_3100539, EPI_ISL_3100540, EPI_ISL_3100541, EPI_ISL_3100542, EPI_ISL_3100543, EPI_ISL_3100544, EPI_ISL_3248953, EPI_ISL_3248956, EPI_ISL_3248960, EPI_ISL_3248964, EPI_ISL_3248967, EPI_ISL_3248971, EPI_ISL_3248975, EPI_ISL_3248978, EPI_ISL_3248982, EPI_ISL_3248985, EPI_ISL_3248989, EPI_ISL_3248992, EPI_ISL_3248996, EPI_ISL_3248999, EPI_ISL_3249003, EPI_ISL_3249007, EPI_ISL_3249011, EPI_ISL_3249014, EPI_ISL_3249018, EPI_ISL_3249021, EPI_ISL_3249025, EPI_ISL_3249028, EPI_ISL_3249035, EPI_ISL_3249038, EPI_ISL_3249041, EPI_ISL_3249045, EPI_ISL_3249048, EPI_ISL_3249052, EPI_ISL_3249056, EPI_ISL_3249059, EPI_ISL_3249063, EPI_ISL_3249066, EPI_ISL_3249069, EPI_ISL_3249073, EPI_ISL_3249076, EPI_ISL_3249079, EPI_ISL_3249083, EPI_ISL_3249086, EPI_ISL_3249090, EPI_ISL_3249093, EPI_ISL_3249097, EPI_ISL_3249104, EPI_ISL_3249107, EPI_ISL_3249114, EPI_ISL_3249118, EPI_ISL_3249121, EPI_ISL_3249125, EPI_ISL_3249128, EPI_ISL_3249132, EPI_ISL_3249135, EPI_ISL_3249138, EPI_ISL_3249142, EPI_ISL_3249145, EPI_ISL_3249149, EPI_ISL_3249152, EPI_ISL_3797410, EPI_ISL_3797411, EPI_ISL_3797412, EPI_ISL_3797413, EPI_ISL_3797414, EPI_ISL_3797415, EPI_ISL_3797416, EPI_ISL_3797417, EPI_ISL_3797418, EPI_ISL_3797419, EPI_ISL_3797420, EPI_ISL_3797421, EPI_ISL_3797422, EPI_ISL_3797424, EPI_ISL_3797425, EPI_ISL_3797426, EPI_ISL_3797427, EPI_ISL_3797428, EPI_ISL_3797429, EPI_ISL_3797430, EPI_ISL_3797431, EPI_ISL_3797432, EPI_ISL_3797433, EPI_ISL_3797434, EPI_ISL_3797435, EPI_ISL_3797436, EPI_ISL_3797437, EPI_ISL_3797438, EPI_ISL_3797439, EPI_ISL_3797440, EPI_ISL_3797441, EPI_ISL_3797442, EPI_ISL_3797443, EPI_ISL_3797444, EPI_ISL_3797446, EPI_ISL_3797447, EPI_ISL_3797448, EPI_ISL_3797449, EPI_ISL_3797450, EPI_ISL_3797451, EPI_ISL_3797452, EPI_ISL_3797454, EPI_ISL_3797455, EPI_ISL_3797456, EPI_ISL_3797457, EPI_ISL_3797458, EPI_ISL_3797459, EPI_ISL_3797460, EPI_ISL_3797461, EPI_ISL_3797462, EPI_ISL_3797463, EPI_ISL_3797464, EPI_ISL_3797465, EPI_ISL_3797467, EPI_ISL_3797468, EPI_ISL_3797469, EPI_ISL_3797470, EPI_ISL_3797471, EPI_ISL_3797472, EPI_ISL_3797473, EPI_ISL_3812735, EPI_ISL_3812736, EPI_ISL_3812737, EPI_ISL_3812738, EPI_ISL_3812739, EPI_ISL_3812740, EPI_ISL_3812741, EPI_ISL_3812742, EPI_ISL_3812743, EPI_ISL_3812744, EPI_ISL_3812745, EPI_ISL_3812746, EPI_ISL_3812747, EPI_ISL_3812748, EPI_ISL_3812749, EPI_ISL_3812750, EPI_ISL_3812751, EPI_ISL_3812752, EPI_ISL_3812754, EPI_ISL_3812755, EPI_ISL_3812756, EPI_ISL_3812757, EPI_ISL_3812758, EPI_ISL_3812759, EPI_ISL_3812760, EPI_ISL_3812761, EPI_ISL_3812762, EPI_ISL_3812763, EPI_ISL_3812764, EPI_ISL_3930275, EPI_ISL_3930277, EPI_ISL_3930279, EPI_ISL_3930281, EPI_ISL_3930283, EPI_ISL_3930285, EPI_ISL_3930287, EPI_ISL_3930288, EPI_ISL_3930290, EPI_ISL_3930292, EPI_ISL_3930294, EPI_ISL_3930296, EPI_ISL_3930298, EPI_ISL_3930300, EPI_ISL_3930302, EPI_ISL_3930304, EPI_ISL_3930306, EPI_ISL_3930308, EPI_ISL_3930310, EPI_ISL_3930312, EPI_ISL_3930314, EPI_ISL_3930315, EPI_ISL_3930317, EPI_ISL_3930319, EPI_ISL_3930321, EPI_ISL_3930323, EPI_ISL_3930326, EPI_ISL_3930328, EPI_ISL_6441002, EPI_ISL_6441005, EPI_ISL_6441012, EPI_ISL_6441020, EPI_ISL_6441027, EPI_ISL_6441034, EPI_ISL_6441043, EPI_ISL_6441051, EPI_ISL_6441058, EPI_ISL_6441059, EPI_ISL_6441063, EPI_ISL_6441071, EPI_ISL_6441077, EPI_ISL_6441082, EPI_ISL_6441083, EPI_ISL_6441089, EPI_ISL_6441093, EPI_ISL_6441096, EPI_ISL_6441097, EPI_ISL_6441105, EPI_ISL_6441106, EPI_ISL_6441107, EPI_ISL_6441109, EPI_ISL_6441113, EPI_ISL_6441114, EPI_ISL_6441117, EPI_ISL_6441123, EPI_ISL_6441127, EPI_ISL_6441130, EPI_ISL_6441136, EPI_ISL_6441137, EPI_ISL_6441145, EPI_ISL_6441150, EPI_ISL_6441156, EPI_ISL_6441157, EPI_ISL_6441158, EPI_ISL_6441168, EPI_ISL_6441172, EPI_ISL_6441176, EPI_ISL_6441184, EPI_ISL_6441192, EPI_ISL_6441199, EPI_ISL_6441205, EPI_ISL_6441213, EPI_ISL_6441223, EPI_ISL_6441230, EPI_ISL_6441231, EPI_ISL_6441232, EPI_ISL_6441233, EPI_ISL_6441234, EPI_ISL_6441241, EPI_ISL_6441243, EPI_ISL_6441248, EPI_ISL_6441256, EPI_ISL_6441262, EPI_ISL_6441272, EPI_ISL_6441273, EPI_ISL_6441274, EPI_ISL_6441275, EPI_ISL_6441284, EPI_ISL_6441291, EPI_ISL_6441299, EPI_ISL_6441302, EPI_ISL_6441303, EPI_ISL_6441305, EPI_ISL_6441309, EPI_ISL_6441314, EPI_ISL_6441320, EPI_ISL_6441327, EPI_ISL_6441332, EPI_ISL_6441334, EPI_ISL_6441338, EPI_ISL_6441341, EPI_ISL_6441346, EPI_ISL_6441349, EPI_ISL_6441354, EPI_ISL_6441355, EPI_ISL_6441363, EPI_ISL_6441369, EPI_ISL_6441377, EPI_ISL_6441379, EPI_ISL_6441382, EPI_ISL_6441386, EPI_ISL_6441394, EPI_ISL_6441403, EPI_ISL_6441409, EPI_ISL_6441418, EPI_ISL_6441426, EPI_ISL_6441427, EPI_ISL_6441432, EPI_ISL_6441435, EPI_ISL_6441441, EPI_ISL_6441447, EPI_ISL_6441452, EPI_ISL_6441457, EPI_ISL_6441458, EPI_ISL_6441461, EPI_ISL_6441467, EPI_ISL_6441477, EPI_ISL_6441484, EPI_ISL_6441490, EPI_ISL_6441491, EPI_ISL_6441504, EPI_ISL_6441509, EPI_ISL_6441516, EPI_ISL_6441517, EPI_ISL_6441526, EPI_ISL_6441534, EPI_ISL_6441538, EPI_ISL_6441545, EPI_ISL_6441550, EPI_ISL_6441551, EPI_ISL_6441560, EPI_ISL_6441566, EPI_ISL_6441577, EPI_ISL_6441584, EPI_ISL_6441586, EPI_ISL_6441587, EPI_ISL_6441593, EPI_ISL_6441602, EPI_ISL_6441603, EPI_ISL_6441612, EPI_ISL_6441617, EPI_ISL_6441618, EPI_ISL_6441623, EPI_ISL_6441630, EPI_ISL_6441633, EPI_ISL_6441634, EPI_ISL_6441644, EPI_ISL_6441651, EPI_ISL_6441656, EPI_ISL_6441662, EPI_ISL_6441663, EPI_ISL_6441667, EPI_ISL_6441668, EPI_ISL_6441671, EPI_ISL_6441679, EPI_ISL_6454548, EPI_ISL_6454559, EPI_ISL_6454565, EPI_ISL_6454578, EPI_ISL_6454585, EPI_ISL_6454598, EPI_ISL_6454602, EPI_ISL_6454611, EPI_ISL_6454618, EPI_ISL_6454625, EPI_ISL_6454639, EPI_ISL_6454645, EPI_ISL_6454651, EPI_ISL_6454662, EPI_ISL_6454673, EPI_ISL_6454681, EPI_ISL_6454691, EPI_ISL_6454699, EPI_ISL_6454707, EPI_ISL_6454714, EPI_ISL_6454727, EPI_ISL_6454733, EPI_ISL_6454738, EPI_ISL_6454750, EPI_ISL_6454757, EPI_ISL_6454763, EPI_ISL_6454768, EPI_ISL_6454776, EPI_ISL_6454783, EPI_ISL_6454790, EPI_ISL_6454797, EPI_ISL_6454804, EPI_ISL_6454809, EPI_ISL_6454818, EPI_ISL_6454824, EPI_ISL_6454828, EPI_ISL_6454833, EPI_ISL_6454844, EPI_ISL_6454851, EPI_ISL_6454858, EPI_ISL_6454867, EPI_ISL_6454871, EPI_ISL_6454877, EPI_ISL_6454881, EPI_ISL_6454888, EPI_ISL_6454900, EPI_ISL_6454908, EPI_ISL_6454909, EPI_ISL_6454921, EPI_ISL_6454929, EPI_ISL_6454940, EPI_ISL_6454946, EPI_ISL_6454952, EPI_ISL_6454959, EPI_ISL_6454972, EPI_ISL_6454979, EPI_ISL_6454986, EPI_ISL_6454996, EPI_ISL_6455008, EPI_ISL_6455011, EPI_ISL_6455018, EPI_ISL_6455023, EPI_ISL_6455033, EPI_ISL_6455041, EPI_ISL_6455043, EPI_ISL_6455063, EPI_ISL_6455072, EPI_ISL_6455073, EPI_ISL_6455082, EPI_ISL_6455090, EPI_ISL_6455100, EPI_ISL_6455104, EPI_ISL_6455113, EPI_ISL_6455119, EPI_ISL_6455128, EPI_ISL_6455135, EPI_ISL_6455144, EPI_ISL_6455150, EPI_ISL_6455161, EPI_ISL_6455172, EPI_ISL_6455178, EPI_ISL_6455185, EPI_ISL_6455189, EPI_ISL_6455194, EPI_ISL_6455207, EPI_ISL_6455212, EPI_ISL_6455220, EPI_ISL_6455228, EPI_ISL_6455238, EPI_ISL_6455246, EPI_ISL_6455256, EPI_ISL_6455267, EPI_ISL_6455272, EPI_ISL_6455282, EPI_ISL_6455291, EPI_ISL_6455296, EPI_ISL_6455304, EPI_ISL_6455311, EPI_ISL_6455319, EPI_ISL_6455327, EPI_ISL_6455336, EPI_ISL_6455345, EPI_ISL_6455355, EPI_ISL_6455364, EPI_ISL_6455374, EPI_ISL_6455377, EPI_ISL_6455383, EPI_ISL_6455395, EPI_ISL_6455399, EPI_ISL_6455406, EPI_ISL_6455415, EPI_ISL_6455426, EPI_ISL_6455433, EPI_ISL_6455435, EPI_ISL_6455444, EPI_ISL_6455454, EPI_ISL_6455461, EPI_ISL_6455469, EPI_ISL_6455479, EPI_ISL_6455481, EPI_ISL_6455490, EPI_ISL_6455498, EPI_ISL_6455506, EPI_ISL_6455516, EPI_ISL_6455522, EPI_ISL_6455531, EPI_ISL_6455540, EPI_ISL_6455542, EPI_ISL_6455548, EPI_ISL_6455556, EPI_ISL_6455567, EPI_ISL_6455576, EPI_ISL_6455588, EPI_ISL_6455596, EPI_ISL_6455600, EPI_ISL_6455608, EPI_ISL_6455615, EPI_ISL_6455625, EPI_ISL_6455626, EPI_ISL_6455636, EPI_ISL_6455645, EPI_ISL_6455647, EPI_ISL_6455654, EPI_ISL_6455661, EPI_ISL_6455666, EPI_ISL_6455671, EPI_ISL_6455682, EPI_ISL_6455688, EPI_ISL_6455694, EPI_ISL_6455701, EPI_ISL_6455702, EPI_ISL_6455711, EPI_ISL_6455722, EPI_ISL_6455726, EPI_ISL_6455736, EPI_ISL_6455743, EPI_ISL_6455749, EPI_ISL_6455755, EPI_ISL_6455768, EPI_ISL_6455780, EPI_ISL_6455786, EPI_ISL_6455795, EPI_ISL_6455800, EPI_ISL_6455810, EPI_ISL_6455821, EPI_ISL_6455829, EPI_ISL_6455836, EPI_ISL_6455841, EPI_ISL_6455849, EPI_ISL_6455856, EPI_ISL_6455865, EPI_ISL_6455874, EPI_ISL_6455882, EPI_ISL_6455896, EPI_ISL_6455906, EPI_ISL_6455914, EPI_ISL_6455921, EPI_ISL_6455926, EPI_ISL_6455938, EPI_ISL_6455944, EPI_ISL_6455952, EPI_ISL_6455962, EPI_ISL_6455967, EPI_ISL_6455974, EPI_ISL_6455977, EPI_ISL_6455983, EPI_ISL_6455988, EPI_ISL_6455995, EPI_ISL_6456001, EPI_ISL_6456008, EPI_ISL_6456018, EPI_ISL_6456029, EPI_ISL_6456039, EPI_ISL_6456050, EPI_ISL_6456058, EPI_ISL_6456066, EPI_ISL_6456078, EPI_ISL_6456088, EPI_ISL_6456098, EPI_ISL_6456111, EPI_ISL_6456123, EPI_ISL_6456130, EPI_ISL_6456135, EPI_ISL_6456138, EPI_ISL_6456148, EPI_ISL_6456155, EPI_ISL_6456169, EPI_ISL_6456174, EPI_ISL_6456183, EPI_ISL_6456187, EPI_ISL_6456197, EPI_ISL_6456203, EPI_ISL_6456210, EPI_ISL_6456215, EPI_ISL_6456225, EPI_ISL_6456232, EPI_ISL_6456245, EPI_ISL_6456251, EPI_ISL_6456261, EPI_ISL_6456267, EPI_ISL_6456270, EPI_ISL_6456276, EPI_ISL_6456282, EPI_ISL_6456283, EPI_ISL_6456294, EPI_ISL_6456303, EPI_ISL_6456308, EPI_ISL_6456319, EPI_ISL_6456328, EPI_ISL_6456332, EPI_ISL_6456348, EPI_ISL_6456356, EPI_ISL_6456365, EPI_ISL_6456378, EPI_ISL_6456387, EPI_ISL_6456396, EPI_ISL_6456402, EPI_ISL_6456406, EPI_ISL_6456418, EPI_ISL_6456426, EPI_ISL_6456436, EPI_ISL_6456445, EPI_ISL_6456456, EPI_ISL_6456466, EPI_ISL_6456475, EPI_ISL_6456486, EPI_ISL_6456492, EPI_ISL_6456504, EPI_ISL_6456511, EPI_ISL_6456519, EPI_ISL_6456523, EPI_ISL_6456531, EPI_ISL_6456541, EPI_ISL_6456554, EPI_ISL_6456565, EPI_ISL_6456571, EPI_ISL_6456575, EPI_ISL_6456584, EPI_ISL_6456591, EPI_ISL_6456596, EPI_ISL_6456602, EPI_ISL_6456605, EPI_ISL_6456615, EPI_ISL_6456622, EPI_ISL_6456629, EPI_ISL_6456636, EPI_ISL_6456647, EPI_ISL_6456652, EPI_ISL_6456660, EPI_ISL_6456672, EPI_ISL_6456676, EPI_ISL_6456685, EPI_ISL_6456688, EPI_ISL_6456698, EPI_ISL_6456711, EPI_ISL_6456722, EPI_ISL_6456731, EPI_ISL_6456740, EPI_ISL_6456747, EPI_ISL_6456756, EPI_ISL_6456763, EPI_ISL_6456772, EPI_ISL_6456780, EPI_ISL_6456786, EPI_ISL_6456801, EPI_ISL_6456809, EPI_ISL_6456816, EPI_ISL_6456824, EPI_ISL_6456832, EPI_ISL_6456844, EPI_ISL_6456850, EPI_ISL_6456859, EPI_ISL_6456867, EPI_ISL_6456880, EPI_ISL_6456887, EPI_ISL_6456892, EPI_ISL_6456915, EPI_ISL_6456924, EPI_ISL_6456929, EPI_ISL_6456933, EPI_ISL_6456941, EPI_ISL_6456944, EPI_ISL_6456949, EPI_ISL_6456958, EPI_ISL_6456966, EPI_ISL_6456976, EPI_ISL_6456985, EPI_ISL_6456997, EPI_ISL_6456998, EPI_ISL_6457003, EPI_ISL_6457007, EPI_ISL_6457020, EPI_ISL_6457029, EPI_ISL_6457037, EPI_ISL_6457045, EPI_ISL_6457056, EPI_ISL_6457058, EPI_ISL_6457062, EPI_ISL_6457069, EPI_ISL_6457080, EPI_ISL_6457092, EPI_ISL_6457100, EPI_ISL_6457105, EPI_ISL_6457111, EPI_ISL_6457119, EPI_ISL_6457129, EPI_ISL_6457139, EPI_ISL_6457142, EPI_ISL_6457164, EPI_ISL_6457172, EPI_ISL_6457178, EPI_ISL_6457187, EPI_ISL_6457196, EPI_ISL_6457207, EPI_ISL_6457208, EPI_ISL_6457218, EPI_ISL_6457229, EPI_ISL_6457239, EPI_ISL_6457244, EPI_ISL_6457254, EPI_ISL_6457269, EPI_ISL_6457275, EPI_ISL_6457280, EPI_ISL_6457288, EPI_ISL_6457301, EPI_ISL_6457310, EPI_ISL_6457314, EPI_ISL_6457325, EPI_ISL_6457332, EPI_ISL_6457340, EPI_ISL_6457350, EPI_ISL_6457351, EPI_ISL_6457365, EPI_ISL_6457375, EPI_ISL_6457383, EPI_ISL_6457386, EPI_ISL_6457389, EPI_ISL_6457397, EPI_ISL_6457408, EPI_ISL_6457416, EPI_ISL_6457433, EPI_ISL_6457438, EPI_ISL_6457449, EPI_ISL_6457455, EPI_ISL_6457463, EPI_ISL_6457474, EPI_ISL_6457482, EPI_ISL_6457490, EPI_ISL_6457497, EPI_ISL_6457504, EPI_ISL_6457517, EPI_ISL_6457526, EPI_ISL_6457534, EPI_ISL_6457541, EPI_ISL_6457553, EPI_ISL_6457566, EPI_ISL_6457574, EPI_ISL_6457583, EPI_ISL_6457590, EPI_ISL_6457603, EPI_ISL_6457616, EPI_ISL_6457618, EPI_ISL_6457626, EPI_ISL_6457633, EPI_ISL_6457642, EPI_ISL_6457651, EPI_ISL_6457658, EPI_ISL_6457668, EPI_ISL_6457675, EPI_ISL_6457682, EPI_ISL_6457690, EPI_ISL_6457701, EPI_ISL_6457709, EPI_ISL_6457719, EPI_ISL_6457728, EPI_ISL_6457731, EPI_ISL_6457735, EPI_ISL_6457746, EPI_ISL_6457762, EPI_ISL_6457772, EPI_ISL_6457781, EPI_ISL_6457786, EPI_ISL_6457791, EPI_ISL_6457798, EPI_ISL_6457804, EPI_ISL_6457816, EPI_ISL_6457828, EPI_ISL_6457832, EPI_ISL_6457840, EPI_ISL_6457855, EPI_ISL_6457862, EPI_ISL_6457873, EPI_ISL_6457888, EPI_ISL_6457892, EPI_ISL_6457903, EPI_ISL_6457912, EPI_ISL_6457926, EPI_ISL_6457938, EPI_ISL_6457941, EPI_ISL_6457943, EPI_ISL_6457953, EPI_ISL_6457955, EPI_ISL_6457964, EPI_ISL_6457976, EPI_ISL_6457986, EPI_ISL_6457993, EPI_ISL_6458000, EPI_ISL_6458009, EPI_ISL_6458016, EPI_ISL_6458019, EPI_ISL_6458029, EPI_ISL_6458036, EPI_ISL_6458040, EPI_ISL_6458051, EPI_ISL_6458064, EPI_ISL_6458072, EPI_ISL_6458081, EPI_ISL_6458086, EPI_ISL_6458104, EPI_ISL_6458111, EPI_ISL_6458124, EPI_ISL_6458128, EPI_ISL_6458142, EPI_ISL_6458148, EPI_ISL_6458156, EPI_ISL_6458158, EPI_ISL_6458168, EPI_ISL_6458175, EPI_ISL_6458186, EPI_ISL_6458197, EPI_ISL_6458207, EPI_ISL_6458214, EPI_ISL_6458225, EPI_ISL_6458235, EPI_ISL_6458241, EPI_ISL_6458249, EPI_ISL_6458266, EPI_ISL_6458271, EPI_ISL_6458280, EPI_ISL_6458289, EPI_ISL_6458298, EPI_ISL_6458299, EPI_ISL_6458310, EPI_ISL_6458318, EPI_ISL_6458327, EPI_ISL_6458328, EPI_ISL_6458331, EPI_ISL_6458334, EPI_ISL_6458341, EPI_ISL_6458345, EPI_ISL_6458353, EPI_ISL_6458357, EPI_ISL_6458367, EPI_ISL_6458378, EPI_ISL_6458390, EPI_ISL_6458391, EPI_ISL_6458394, EPI_ISL_6458399, EPI_ISL_6458410, EPI_ISL_6458414, EPI_ISL_6458418, EPI_ISL_6458425, EPI_ISL_6458435, EPI_ISL_6458444, EPI_ISL_6458453, EPI_ISL_6458458, EPI_ISL_6458470, EPI_ISL_6458480, EPI_ISL_6458487, EPI_ISL_6458515, EPI_ISL_6458519, EPI_ISL_6458529, EPI_ISL_6458540, EPI_ISL_6458561, EPI_ISL_6458562, EPI_ISL_6458582, EPI_ISL_6458590, EPI_ISL_6458601, EPI_ISL_6458606, EPI_ISL_6458609, EPI_ISL_6458614, EPI_ISL_6458617, EPI_ISL_6458632, EPI_ISL_6458644, EPI_ISL_6458649, EPI_ISL_6458656, EPI_ISL_6458664, EPI_ISL_6458672, EPI_ISL_6458683, EPI_ISL_6458690, EPI_ISL_6458693, EPI_ISL_6458704, EPI_ISL_6458719, EPI_ISL_6458727, EPI_ISL_6458728, EPI_ISL_6458737, EPI_ISL_6458748, EPI_ISL_6458757, EPI_ISL_6458769, EPI_ISL_6458783, EPI_ISL_6458792, EPI_ISL_6458803, EPI_ISL_6458822, EPI_ISL_6458827, EPI_ISL_6458833, EPI_ISL_6458834, EPI_ISL_6458838, EPI_ISL_6458845, EPI_ISL_6458862, EPI_ISL_6458869, EPI_ISL_6458878, EPI_ISL_6458885, EPI_ISL_6458893, EPI_ISL_6458899, EPI_ISL_6458916, EPI_ISL_6458926, EPI_ISL_6458950, EPI_ISL_6458955, EPI_ISL_6458967, EPI_ISL_6458977, EPI_ISL_6458987, EPI_ISL_6458992, EPI_ISL_6459001, EPI_ISL_6459010, EPI_ISL_6459019, EPI_ISL_6459029, EPI_ISL_6459035, EPI_ISL_6459044, EPI_ISL_6459051, EPI_ISL_6459055, EPI_ISL_6459065, EPI_ISL_6459071, EPI_ISL_6459085, EPI_ISL_6459097, EPI_ISL_6459102, EPI_ISL_6459111, EPI_ISL_6459121, EPI_ISL_6459126, EPI_ISL_6459131, EPI_ISL_6459139, EPI_ISL_6459143, EPI_ISL_6459153, EPI_ISL_6459159, EPI_ISL_6459166, EPI_ISL_6459174, EPI_ISL_6459181, EPI_ISL_6459189, EPI_ISL_6459192, EPI_ISL_6459205, EPI_ISL_6459218, EPI_ISL_6459230, EPI_ISL_6459232, EPI_ISL_6459242, EPI_ISL_6459253, EPI_ISL_6459264, EPI_ISL_6459269, EPI_ISL_6459282, EPI_ISL_6459287, EPI_ISL_6459298, EPI_ISL_6459312, EPI_ISL_6459317, EPI_ISL_6459328, EPI_ISL_6459339, EPI_ISL_6459340, EPI_ISL_6459349, EPI_ISL_6459350, EPI_ISL_6459351, EPI_ISL_6459358, EPI_ISL_6459362, EPI_ISL_6459373, EPI_ISL_6459381, EPI_ISL_6459388, EPI_ISL_6459390, EPI_ISL_6459400, EPI_ISL_6459406, EPI_ISL_6459411, EPI_ISL_6459414, EPI_ISL_6459425, EPI_ISL_6459430, EPI_ISL_6459434, EPI_ISL_6459435, EPI_ISL_6459439, EPI_ISL_6459443, EPI_ISL_6459445, EPI_ISL_6459446, EPI_ISL_6459449, EPI_ISL_6459450, EPI_ISL_6459457, EPI_ISL_6459465, EPI_ISL_6459466, EPI_ISL_6459470, EPI_ISL_6459475, EPI_ISL_6459482, EPI_ISL_6459485, EPI_ISL_6459487, EPI_ISL_6459496, EPI_ISL_6459502, EPI_ISL_6459509, EPI_ISL_6459516, EPI_ISL_6459519, EPI_ISL_6459525, EPI_ISL_6459529, EPI_ISL_6459535, EPI_ISL_6459539, EPI_ISL_6459540, EPI_ISL_6459545, EPI_ISL_6459548, EPI_ISL_6459555, EPI_ISL_6459565, EPI_ISL_6459570, EPI_ISL_6459575, EPI_ISL_6459582, EPI_ISL_6459588, EPI_ISL_6459595, EPI_ISL_6459603, EPI_ISL_6459610, EPI_ISL_6459616, EPI_ISL_6459624, EPI_ISL_6459630, EPI_ISL_6459634, EPI_ISL_6459643, EPI_ISL_6459648, EPI_ISL_6459656, EPI_ISL_6459658, EPI_ISL_6459669, EPI_ISL_6459674, EPI_ISL_6459683, EPI_ISL_6459688, EPI_ISL_6459689, EPI_ISL_6459698, EPI_ISL_6459704, EPI_ISL_6459710, EPI_ISL_6459714, EPI_ISL_6459720, EPI_ISL_6459721, EPI_ISL_6459724, EPI_ISL_6459733, EPI_ISL_6459742, EPI_ISL_6459746, EPI_ISL_6459751, EPI_ISL_6459756, EPI_ISL_6459758, EPI_ISL_6808891, EPI_ISL_6808892, EPI_ISL_6808893, EPI_ISL_6808894, EPI_ISL_6808895, EPI_ISL_6808896, EPI_ISL_6808897, EPI_ISL_6808898, EPI_ISL_6808899, EPI_ISL_6808900, EPI_ISL_6808901, EPI_ISL_6808902, EPI_ISL_6808903, EPI_ISL_6808904, EPI_ISL_6808905, EPI_ISL_6808906, EPI_ISL_6808907, EPI_ISL_6808908, EPI_ISL_6808909, EPI_ISL_6808910, EPI_ISL_6808911, EPI_ISL_6808912, EPI_ISL_6808913, EPI_ISL_6808914, EPI_ISL_6808915, EPI_ISL_6808916, EPI_ISL_6808917, EPI_ISL_6808918, EPI_ISL_6808919, EPI_ISL_6808920, EPI_ISL_6808921, EPI_ISL_6808922, EPI_ISL_6808923, EPI_ISL_6808924, EPI_ISL_6808925, EPI_ISL_6808926, EPI_ISL_6808927, EPI_ISL_6808928, EPI_ISL_6808929, EPI_ISL_6808930, EPI_ISL_6808931, EPI_ISL_6808932, EPI_ISL_6808933, EPI_ISL_6808934, EPI_ISL_6808935, EPI_ISL_6808936, EPI_ISL_6808937, EPI_ISL_6808938, EPI_ISL_6808939, EPI_ISL_6808940, EPI_ISL_6808941, EPI_ISL_6808942, EPI_ISL_6808943, EPI_ISL_6808944, EPI_ISL_6808945, EPI_ISL_6808946, EPI_ISL_6808947, EPI_ISL_6808948, EPI_ISL_6808949, EPI_ISL_6808950, EPI_ISL_6808951, EPI_ISL_6808952, EPI_ISL_6808953, EPI_ISL_6808954, EPI_ISL_6808955, EPI_ISL_6808956, EPI_ISL_6808957, EPI_ISL_6808958, EPI_ISL_6808959, EPI_ISL_6808960, EPI_ISL_6808961, EPI_ISL_6808962, EPI_ISL_6808963, EPI_ISL_6808964, EPI_ISL_6808965, EPI_ISL_6808966, EPI_ISL_6808967, EPI_ISL_6808968, EPI_ISL_6808969, EPI_ISL_6808970, EPI_ISL_6808971, EPI_ISL_6808972, EPI_ISL_6808973, EPI_ISL_6808974, EPI_ISL_6808975, EPI_ISL_6808976, EPI_ISL_6808977, EPI_ISL_6808978, EPI_ISL_6808979, EPI_ISL_6808980, EPI_ISL_6808981, EPI_ISL_6808982, EPI_ISL_6808983, EPI_ISL_6808984, EPI_ISL_6808985, EPI_ISL_6808986, EPI_ISL_6808987, EPI_ISL_6808988, EPI_ISL_6808989, EPI_ISL_6808990, EPI_ISL_6808991, EPI_ISL_6808992, EPI_ISL_6808993, EPI_ISL_6808994, EPI_ISL_6808995, EPI_ISL_6808996, EPI_ISL_6808997, EPI_ISL_6808998, EPI_ISL_6808999, EPI_ISL_6809000, EPI_ISL_6809001, EPI_ISL_6809002, EPI_ISL_6809003, EPI_ISL_6809004, EPI_ISL_6809005, EPI_ISL_6809006, EPI_ISL_6809007, EPI_ISL_6809008, EPI_ISL_6809010, EPI_ISL_6809011, EPI_ISL_6809012, EPI_ISL_6809013, EPI_ISL_6809014, EPI_ISL_6809015, EPI_ISL_6809016, EPI_ISL_6809017, EPI_ISL_6809018, EPI_ISL_6809019, EPI_ISL_6809021, EPI_ISL_6809022, EPI_ISL_6809023, EPI_ISL_6809024, EPI_ISL_6809025, EPI_ISL_6809026, EPI_ISL_6809027, EPI_ISL_6809028, EPI_ISL_6809029, EPI_ISL_6809030, EPI_ISL_6809031, EPI_ISL_6809032, EPI_ISL_6809033, EPI_ISL_6809034, EPI_ISL_6809035, EPI_ISL_6809036, EPI_ISL_6809037, EPI_ISL_6809038, EPI_ISL_6809039, EPI_ISL_6809040, EPI_ISL_6809041, EPI_ISL_6809042, EPI_ISL_6809043, EPI_ISL_6809044, EPI_ISL_6809045, EPI_ISL_6809047
ASST della Brianza	Laboratory of Clinical Microbiology, Virology and Bioemergencies, ASST Fatebenefratelli Sacco - Sacco Hospital	Valeria Micheli et al	EPI_ISL_1500446, EPI_ISL_1500447
ASTERLABS	INSACOG-KA, NIMHANS	Anson Kunjumon George et al	EPI_ISL_4129611, EPI_ISL_4129883, EPI_ISL_4578611
ASTRALAB	CNR Virus des Infections Respiratoires - France SUD	Antonin Bal et al	EPI_ISL_1312836, EPI_ISL_1312837, EPI_ISL_1312881, EPI_ISL_1312882, EPI_ISL_1312891, EPI_ISL_1312892, EPI_ISL_1312893, EPI_ISL_1312897, EPI_ISL_1312898, EPI_ISL_1312899, EPI_ISL_1371836
ASTRALAB LIMOGES	CNR Virus des Infections Respiratoires - France SUD	Antonin Bal et al	EPI_ISL_1229105, EPI_ISL_1229106, EPI_ISL_1229107, EPI_ISL_1229108, EPI_ISL_1229109, EPI_ISL_1229110, EPI_ISL_1229111, EPI_ISL_1229112, EPI_ISL_1229113, EPI_ISL_1433783, EPI_ISL_1433787, EPI_ISL_1433900, EPI_ISL_1433906, EPI_ISL_1433910, EPI_ISL_1433912, EPI_ISL_1433917, EPI_ISL_1433925, EPI_ISL_1433927, EPI_ISL_1433929, EPI_ISL_1434063, EPI_ISL_1434065, EPI_ISL_1434067, EPI_ISL_1434069, EPI_ISL_1434190, EPI_ISL_1434191, EPI_ISL_1434193, EPI_ISL_1434198, EPI_ISL_1434199, EPI_ISL_1457765, EPI_ISL_1623112, EPI_ISL_1623129, EPI_ISL_1623132, EPI_ISL_1623133, EPI_ISL_1623139, EPI_ISL_1623261, EPI_ISL_1623265, EPI_ISL_1623272, EPI_ISL_1623274, EPI_ISL_1707501, EPI_ISL_1707505, EPI_ISL_1788545, EPI_ISL_1788550, EPI_ISL_1788554, EPI_ISL_1788555, EPI_ISL_1788556, EPI_ISL_1788561, EPI_ISL_1788564, EPI_ISL_1788568, EPI_ISL_1788571, EPI_ISL_1788577, EPI_ISL_1788580, EPI_ISL_1788584, EPI_ISL_1788587, EPI_ISL_1788590, EPI_ISL_1788593, EPI_ISL_1788595, EPI_ISL_1788596, EPI_ISL_1788598, EPI_ISL_1788600, EPI_ISL_1788601, EPI_ISL_1905037, EPI_ISL_1905038, EPI_ISL_2015900, EPI_ISL_2015902, EPI_ISL_2015906, EPI_ISL_2015909, EPI_ISL_2015913, EPI_ISL_2015916, EPI_ISL_2015919, EPI_ISL_2015922, EPI_ISL_2015925, EPI_ISL_2015929, EPI_ISL_2015933, EPI_ISL_2015937, EPI_ISL_2015938, EPI_ISL_2015942, EPI_ISL_2015944, EPI_ISL_2015945, EPI_ISL_2015948, EPI_ISL_2289184
ASTRALAB TASSIGNY	CNR Virus des Infections Respiratoires - France SUD	Antonin Bal et al	EPI_ISL_1788373, EPI_ISL_1934878, EPI_ISL_1935395, EPI_ISL_1935396, EPI_ISL_1935397, EPI_ISL_1935398, EPI_ISL_1935399, EPI_ISL_1935400, EPI_ISL_1935401, EPI_ISL_1935402, EPI_ISL_1935403, EPI_ISL_1935404, EPI_ISL_1935405, EPI_ISL_2289413, EPI_ISL_2289416, EPI_ISL_2289417, EPI_ISL_2289419, EPI_ISL_2289420, EPI_ISL_2289421, EPI_ISL_2289423, EPI_ISL_2289424, EPI_ISL_2289426, EPI_ISL_2289428, EPI_ISL_2289431, EPI_ISL_2289434, EPI_ISL_2289436, EPI_ISL_2289438, EPI_ISL_2289443, EPI_ISL_2289444, EPI_ISL_2289445, EPI_ISL_2289446, EPI_ISL_2289448, EPI_ISL_2289449, EPI_ISL_2289452, EPI_ISL_2289455, EPI_ISL_2289456, EPI_ISL_2289458, EPI_ISL_2289460, EPI_ISL_2289462, EPI_ISL_2289463, EPI_ISL_2289465, EPI_ISL_2289466, EPI_ISL_2289470, EPI_ISL_2289472, EPI_ISL_2289473, EPI_ISL_2289479, EPI_ISL_2289481, EPI_ISL_2289483, EPI_ISL_2289486, EPI_ISL_2289491, EPI_ISL_2289495, EPI_ISL_2289496, EPI_ISL_2289502, EPI_ISL_2289503, EPI_ISL_2289504, EPI_ISL_2289505, EPI_ISL_2289506, EPI_ISL_2289508, EPI_ISL_2289509, EPI_ISL_2289510, EPI_ISL_2289511, EPI_ISL_2289513, EPI_ISL_2289514, EPI_ISL_2289516, EPI_ISL_2289517, EPI_ISL_2289519, EPI_ISL_2289521, EPI_ISL_2289523, EPI_ISL_2289524, EPI_ISL_2289526, EPI_ISL_2289528, EPI_ISL_2289529, EPI_ISL_2289530, EPI_ISL_2373682, EPI_ISL_2482678, EPI_ISL_2482685, EPI_ISL_2482694, EPI_ISL_2482697, EPI_ISL_2482699, EPI_ISL_2482702, EPI_ISL_2482704, EPI_ISL_2482705, EPI_ISL_2482706, EPI_ISL_2482707, EPI_ISL_2482709, EPI_ISL_2482710, EPI_ISL_2482712, EPI_ISL_2482714, EPI_ISL_2482715, EPI_ISL_2482716, EPI_ISL_2482717, EPI_ISL_2482721, EPI_ISL_2567329, EPI_ISL_2629373, EPI_ISL_2629374, EPI_ISL_2629375, EPI_ISL_2629376, EPI_ISL_2629377, EPI_ISL_2629378, EPI_ISL_2629380, EPI_ISL_2629382, EPI_ISL_2629383, EPI_ISL_2629384, EPI_ISL_2629387, EPI_ISL_2629390, EPI_ISL_2629393, EPI_ISL_2629395, EPI_ISL_2629398, EPI_ISL_2629408, EPI_ISL_2629413, EPI_ISL_2676540, EPI_ISL_2676697, EPI_ISL_2676701, EPI_ISL_2676706, EPI_ISL_2676707, EPI_ISL_2676708, EPI_ISL_2676774, EPI_ISL_2676780, EPI_ISL_2893833, EPI_ISL_2933163, EPI_ISL_2933243, EPI_ISL_2933345, EPI_ISL_2933507, EPI_ISL_2933533, EPI_ISL_2933780, EPI_ISL_2933783, EPI_ISL_2933784, EPI_ISL_3130084, EPI_ISL_3130637, EPI_ISL_3130647, EPI_ISL_3130649, EPI_ISL_3130652, EPI_ISL_3130653, EPI_ISL_3130777, EPI_ISL_3130783, EPI_ISL_3130795, EPI_ISL_3130796, EPI_ISL_3130797, EPI_ISL_3130798, EPI_ISL_3130799, EPI_ISL_3130800, EPI_ISL_3130840, EPI_ISL_3130841, EPI_ISL_3130842, EPI_ISL_3131126, EPI_ISL_3131127, EPI_ISL_3131128, EPI_ISL_3131129, EPI_ISL_3131130, EPI_ISL_3131131, EPI_ISL_3131132, EPI_ISL_3131139, EPI_ISL_3131140, EPI_ISL_3206927, EPI_ISL_3383064, EPI_ISL_3383067, EPI_ISL_3383069, EPI_ISL_3383074, EPI_ISL_3383075, EPI_ISL_3383077, EPI_ISL_3383081, EPI_ISL_3383085, EPI_ISL_3383088, EPI_ISL_3383091, EPI_ISL_3383096, EPI_ISL_3383099, EPI_ISL_3383105, EPI_ISL_3383190, EPI_ISL_3383191, EPI_ISL_3383192, EPI_ISL_3383193, EPI_ISL_3383194, EPI_ISL_3383195, EPI_ISL_3383196, EPI_ISL_3383197, EPI_ISL_3383198, EPI_ISL_3632570, EPI_ISL_3632575, EPI_ISL_3634338, EPI_ISL_3634603, EPI_ISL_3634604, EPI_ISL_3634605, EPI_ISL_3634606, EPI_ISL_3634607, EPI_ISL_3635493, EPI_ISL_3635494, EPI_ISL_3635495, EPI_ISL_3635496, EPI_ISL_3635497, EPI_ISL_3635553, EPI_ISL_3635626, EPI_ISL_3635633, EPI_ISL_3635643, EPI_ISL_4321920, EPI_ISL_4321939, EPI_ISL_4321944, EPI_ISL_4321956, EPI_ISL_4321965, EPI_ISL_4321978, EPI_ISL_4321990, EPI_ISL_4321996, EPI_ISL_4322006, EPI_ISL_4322010, EPI_ISL_4322016, EPI_ISL_4322019, EPI_ISL_4322023, EPI_ISL_4322034, EPI_ISL_4322049, EPI_ISL_4322060, EPI_ISL_4322071, EPI_ISL_4322082, EPI_ISL_4322095, EPI_ISL_4322112, EPI_ISL_4322115, EPI_ISL_4322145, EPI_ISL_4322157, EPI_ISL_4322165, EPI_ISL_4322176, EPI_ISL_4322185, EPI_ISL_4326316, EPI_ISL_4326324, EPI_ISL_4606197, EPI_ISL_4606198, EPI_ISL_4606199, EPI_ISL_4606200, EPI_ISL_4606201, EPI_ISL_4606202, EPI_ISL_4606203, EPI_ISL_4606204, EPI_ISL_4606205, EPI_ISL_4606206, EPI_ISL_4606207, EPI_ISL_4606208, EPI_ISL_4606209, EPI_ISL_4606210, EPI_ISL_4606211, EPI_ISL_4804313, EPI_ISL_4804319, EPI_ISL_4804323, EPI_ISL_4804331, EPI_ISL_4804332, EPI_ISL_4805741, EPI_ISL_4805742, EPI_ISL_4805743, EPI_ISL_4805747, EPI_ISL_5129020, EPI_ISL_5130931, EPI_ISL_5130959, EPI_ISL_5130969, EPI_ISL_5131004, EPI_ISL_5131048, EPI_ISL_5131069, EPI_ISL_5131088, EPI_ISL_5131108, EPI_ISL_5131117, EPI_ISL_5311518, EPI_ISL_5311524, EPI_ISL_5311528, EPI_ISL_5311534, EPI_ISL_5311543, EPI_ISL_5311548, EPI_ISL_5311552, EPI_ISL_5311558, EPI_ISL_5311564, EPI_ISL_5311567, EPI_ISL_5311572, EPI_ISL_5311581, EPI_ISL_5311591, EPI_ISL_5311598, EPI_ISL_5311601, EPI_ISL_5469109, EPI_ISL_5469196, EPI_ISL_5469221, EPI_ISL_5469237, EPI_ISL_5469251, EPI_ISL_5469257, EPI_ISL_5469285, EPI_ISL_5469299, EPI_ISL_5469334, EPI_ISL_5469357, EPI_ISL_5469391, EPI_ISL_5469408, EPI_ISL_5469422, EPI_ISL_5469438, EPI_ISL_5469462, EPI_ISL_5914268, EPI_ISL_5914269, EPI_ISL_5914270, EPI_ISL_5914271, EPI_ISL_5914272, EPI_ISL_5914273, EPI_ISL_5914274, EPI_ISL_5914275, EPI_ISL_5914276, EPI_ISL_5914277, EPI_ISL_5914278, EPI_ISL_5914279, EPI_ISL_5914280, EPI_ISL_5914281, EPI_ISL_5914282, EPI_ISL_6077000, EPI_ISL_6077002, EPI_ISL_6077003, EPI_ISL_6077004, EPI_ISL_6077006, EPI_ISL_6077008, EPI_ISL_6077010, EPI_ISL_6077013, EPI_ISL_6077018, EPI_ISL_6077021, EPI_ISL_6077022, EPI_ISL_6077024, EPI_ISL_6077025, EPI_ISL_6077027
ATGenes Co. Ltd.	National Institute of Health, Department of Medical Sciences, Ministry of Public Health, Thailand	Pilailuk Okada et al	EPI_ISL_1495992, EPI_ISL_1495993, EPI_ISL_1495994, EPI_ISL_1495996, EPI_ISL_1495997
AUF DER BULT – Zentrum für Kinder und Jugendliche Kinder- und Jugendkrankenhaus	Robert Koch Institute	?	EPI_ISL_5122118
AULSS 1 Dolomiti	Istituto Zooprofilattico Sperimentale delle Venezie	Adelaide Milani et al	EPI_ISL_2638145, EPI_ISL_2638148, EPI_ISL_2638149, EPI_ISL_2638150, EPI_ISL_2638158, EPI_ISL_2963467, EPI_ISL_2963468, EPI_ISL_2963469, EPI_ISL_2963470, EPI_ISL_2963471, EPI_ISL_2963472, EPI_ISL_2975189, EPI_ISL_2975262, EPI_ISL_2975263, EPI_ISL_3028165, EPI_ISL_3028166, EPI_ISL_3028167, EPI_ISL_3028168, EPI_ISL_3028169, EPI_ISL_3028170, EPI_ISL_3028171, EPI_ISL_3028172, EPI_ISL_3029822, EPI_ISL_3029823, EPI_ISL_3029825, EPI_ISL_3029826, EPI_ISL_3029827, EPI_ISL_3029828, EPI_ISL_3119709, EPI_ISL_3119710, EPI_ISL_3119711, EPI_ISL_3119712, EPI_ISL_3119713, EPI_ISL_3119714, EPI_ISL_3119715, EPI_ISL_3123468, EPI_ISL_3123469, EPI_ISL_3123470, EPI_ISL_3123471, EPI_ISL_3123473, EPI_ISL_3123474, EPI_ISL_3123475, EPI_ISL_3123476, EPI_ISL_3123477, EPI_ISL_3123478, EPI_ISL_3123479, EPI_ISL_3123480, EPI_ISL_3123483, EPI_ISL_3123524, EPI_ISL_3123526, EPI_ISL_3138561, EPI_ISL_3138562, EPI_ISL_3138564, EPI_ISL_3308815, EPI_ISL_3308817, EPI_ISL_3308818, EPI_ISL_3308871, EPI_ISL_3308872, EPI_ISL_3308873, EPI_ISL_3308874, EPI_ISL_3308875, EPI_ISL_3308876, EPI_ISL_3308877, EPI_ISL_3308878, EPI_ISL_3308879, EPI_ISL_3308880, EPI_ISL_3308881, EPI_ISL_3308882, EPI_ISL_3385971, EPI_ISL_3385973, EPI_ISL_3385974, EPI_ISL_3385975, EPI_ISL_3385976, EPI_ISL_3385977, EPI_ISL_3385978, EPI_ISL_3385979, EPI_ISL_3385980, EPI_ISL_3385981, EPI_ISL_3495988, EPI_ISL_3495991, EPI_ISL_3495995, EPI_ISL_3495997, EPI_ISL_3495999, EPI_ISL_3496001, EPI_ISL_3496002, EPI_ISL_3496004, EPI_ISL_3496010, EPI_ISL_3496012, EPI_ISL_3496017, EPI_ISL_3971570, EPI_ISL_3971571, EPI_ISL_3971572, EPI_ISL_3971573, EPI_ISL_3971574, EPI_ISL_3971575, EPI_ISL_3971576, EPI_ISL_3971577, EPI_ISL_3971578, EPI_ISL_3971579, EPI_ISL_3971580, EPI_ISL_3971584, EPI_ISL_3988009, EPI_ISL_3988011, EPI_ISL_3988012, EPI_ISL_3988013, EPI_ISL_3988014, EPI_ISL_4556188, EPI_ISL_4556189, EPI_ISL_4556190, EPI_ISL_4556191, EPI_ISL_4556192, EPI_ISL_4556193, EPI_ISL_4556194, EPI_ISL_4556196, EPI_ISL_4556197, EPI_ISL_4556213, EPI_ISL_4556214, EPI_ISL_4556215, EPI_ISL_4556216, EPI_ISL_4556217, EPI_ISL_4556218, EPI_ISL_4556219, EPI_ISL_4556220, EPI_ISL_4556221, EPI_ISL_4556222, EPI_ISL_4968862, EPI_ISL_4968863, EPI_ISL_4968866, EPI_ISL_4968867, EPI_ISL_4968868, EPI_ISL_4968870, EPI_ISL_4968926, EPI_ISL_4968927, EPI_ISL_5095514, EPI_ISL_5095516, EPI_ISL_5095517, EPI_ISL_5095518, EPI_ISL_5095519, EPI_ISL_5095520, EPI_ISL_5095521, EPI_ISL_5095523, EPI_ISL_5095526, EPI_ISL_5095527, EPI_ISL_5095528, EPI_ISL_5095529, EPI_ISL_5470435, EPI_ISL_5470438, EPI_ISL_5470439, EPI_ISL_5470441, EPI_ISL_5470445, EPI_ISL_5915106, EPI_ISL_5915107, EPI_ISL_5915108, EPI_ISL_5915113, EPI_ISL_6469572, EPI_ISL_6469574, EPI_ISL_6469578, EPI_ISL_6469579, EPI_ISL_6469580, EPI_ISL_6469581, EPI_ISL_6469582, EPI_ISL_6469583, EPI_ISL_6469584, EPI_ISL_6469585, EPI_ISL_6469586, EPI_ISL_6469587
AULSS 1 Dolomiti	UOSD Genetica e Citogenetica - Azienda ULSS 3 Serenissima; Istituto Zooprofilattico Sperimentale delle Venezie	Mosé Favarato et al	EPI_ISL_3631567, EPI_ISL_3631568, EPI_ISL_3631570, EPI_ISL_3631571
AULSS 2 Marca Trevigiana	Istituto Zooprofilattico Sperimentale delle Venezie	Adelaide Milani et al	EPI_ISL_2581661, EPI_ISL_2581666, EPI_ISL_2604190, EPI_ISL_2604191, EPI_ISL_2604192, EPI_ISL_2604193, EPI_ISL_2604194, EPI_ISL_2604885, EPI_ISL_2604887, EPI_ISL_2604889, EPI_ISL_2604891, EPI_ISL_2604892, EPI_ISL_2604893, EPI_ISL_2604894, EPI_ISL_2604895, EPI_ISL_2604896, EPI_ISL_2604897, EPI_ISL_2604898, EPI_ISL_2604899, EPI_ISL_2604900, EPI_ISL_2604901, EPI_ISL_2604902, EPI_ISL_2604903, EPI_ISL_2604904, EPI_ISL_2604905, EPI_ISL_2604906, EPI_ISL_2604907, EPI_ISL_2604908, EPI_ISL_2604909, EPI_ISL_2604910, EPI_ISL_2604911, EPI_ISL_2638097, EPI_ISL_2638098, EPI_ISL_2638100, EPI_ISL_2638101, EPI_ISL_2638102, EPI_ISL_2638103, EPI_ISL_2638104, EPI_ISL_2638105, EPI_ISL_2638106, EPI_ISL_2638107, EPI_ISL_2638108, EPI_ISL_2638109, EPI_ISL_2638110, EPI_ISL_2638111, EPI_ISL_2638112, EPI_ISL_2638113, EPI_ISL_2638114, EPI_ISL_2638115, EPI_ISL_2638116, EPI_ISL_2638117, EPI_ISL_2638118, EPI_ISL_2638119, EPI_ISL_2638120, EPI_ISL_2638121, EPI_ISL_2638122, EPI_ISL_2638123, EPI_ISL_2638124, EPI_ISL_2638125, EPI_ISL_2638126, EPI_ISL_2638127, EPI_ISL_2638128, EPI_ISL_2638129, EPI_ISL_2638130, EPI_ISL_2638131, EPI_ISL_2638132, EPI_ISL_2638133, EPI_ISL_2638134, EPI_ISL_2638135, EPI_ISL_2638136, EPI_ISL_2638137, EPI_ISL_2638138, EPI_ISL_2638139, EPI_ISL_2638140, EPI_ISL_2638141, EPI_ISL_2638142, EPI_ISL_2638143, EPI_ISL_2638144, EPI_ISL_2638146, EPI_ISL_2638147, EPI_ISL_2638151, EPI_ISL_2698320, EPI_ISL_2925832, EPI_ISL_2925833, EPI_ISL_2925834, EPI_ISL_2925835, EPI_ISL_2925836, EPI_ISL_2925837, EPI_ISL_2925838, EPI_ISL_2925839, EPI_ISL_2925840, EPI_ISL_2925841, EPI_ISL_2925842, EPI_ISL_2925843, EPI_ISL_2925844, EPI_ISL_2925845, EPI_ISL_2925846, EPI_ISL_2925847, EPI_ISL_2925848, EPI_ISL_2925849, EPI_ISL_2925850, EPI_ISL_2925851, EPI_ISL_2925852, EPI_ISL_2925853, EPI_ISL_2925854, EPI_ISL_2925856, EPI_ISL_2925857, EPI_ISL_2925858, EPI_ISL_2963417, EPI_ISL_2963418, EPI_ISL_2963419, EPI_ISL_2963420, EPI_ISL_2963421, EPI_ISL_2963422, EPI_ISL_2963437, EPI_ISL_2963438, EPI_ISL_2963440, EPI_ISL_2963441, EPI_ISL_2963442, EPI_ISL_2963443, EPI_ISL_2963444, EPI_ISL_2963445, EPI_ISL_2963446, EPI_ISL_2963447, EPI_ISL_2963448, EPI_ISL_2963449, EPI_ISL_2963450, EPI_ISL_2963451, EPI_ISL_2963452, EPI_ISL_2963453, EPI_ISL_2963454, EPI_ISL_2963482, EPI_ISL_2963483, EPI_ISL_2963484, EPI_ISL_2963485, EPI_ISL_2963486, EPI_ISL_2963487, EPI_ISL_2963488, EPI_ISL_2963489, EPI_ISL_2963490, EPI_ISL_2963491, EPI_ISL_2963492, EPI_ISL_2963493, EPI_ISL_2963515, EPI_ISL_2975139, EPI_ISL_2975140, EPI_ISL_2975141, EPI_ISL_2975143, EPI_ISL_2975144, EPI_ISL_2975145, EPI_ISL_2975146, EPI_ISL_2975147, EPI_ISL_2975148, EPI_ISL_2975150, EPI_ISL_2975151, EPI_ISL_2975159, EPI_ISL_2975161, EPI_ISL_2975162, EPI_ISL_2975163, EPI_ISL_2975164, EPI_ISL_2975165, EPI_ISL_2975166, EPI_ISL_2975167, EPI_ISL_2975168, EPI_ISL_2975169, EPI_ISL_2975170, EPI_ISL_2975171, EPI_ISL_2975172, EPI_ISL_2975173, EPI_ISL_2975174, EPI_ISL_2975175, EPI_ISL_2975176, EPI_ISL_2975177, EPI_ISL_2975178, EPI_ISL_2975179, EPI_ISL_2975180, EPI_ISL_2975181, EPI_ISL_2975182, EPI_ISL_2975183, EPI_ISL_2975184, EPI_ISL_2975185, EPI_ISL_2975186, EPI_ISL_2975187, EPI_ISL_2975188, EPI_ISL_2975193, EPI_ISL_2975238, EPI_ISL_2975239, EPI_ISL_2975241, EPI_ISL_2975243, EPI_ISL_2975244, EPI_ISL_2975245, EPI_ISL_3006794, EPI_ISL_3015086, EPI_ISL_3015087, EPI_ISL_3015088, EPI_ISL_3015089, EPI_ISL_3015090, EPI_ISL_3015091, EPI_ISL_3015092, EPI_ISL_3015093, EPI_ISL_3015094, EPI_ISL_3015095, EPI_ISL_3028238, EPI_ISL_3028239, EPI_ISL_3028240, EPI_ISL_3028241, EPI_ISL_3028242, EPI_ISL_3028243, EPI_ISL_3028244, EPI_ISL_3028245, EPI_ISL_3028246, EPI_ISL_3028247, EPI_ISL_3039707, EPI_ISL_3119698, EPI_ISL_3119699, EPI_ISL_3119701, EPI_ISL_3119703, EPI_ISL_3119706, EPI_ISL_3119707, EPI_ISL_3123530, EPI_ISL_3123532, EPI_ISL_3123533, EPI_ISL_3123534, EPI_ISL_3123535, EPI_ISL_3123536, EPI_ISL_3123538, EPI_ISL_3123541, EPI_ISL_3123542, EPI_ISL_3123545, EPI_ISL_3123546, EPI_ISL_3123547, EPI_ISL_3123548, EPI_ISL_3123551, EPI_ISL_3123555, EPI_ISL_3123556, EPI_ISL_3123557, EPI_ISL_3123558, EPI_ISL_3308826, EPI_ISL_3308829, EPI_ISL_3308830, EPI_ISL_3308831, EPI_ISL_3308832, EPI_ISL_3308833, EPI_ISL_3308834, EPI_ISL_3308835, EPI_ISL_3308886, EPI_ISL_3308887, EPI_ISL_3308889, EPI_ISL_3308890, EPI_ISL_3308891, EPI_ISL_3308892, EPI_ISL_3308893, EPI_ISL_3308894, EPI_ISL_3308895, EPI_ISL_3308898, EPI_ISL_3492590, EPI_ISL_3492591, EPI_ISL_3492592, EPI_ISL_3492593, EPI_ISL_3492594, EPI_ISL_3492595, EPI_ISL_3492596, EPI_ISL_3492597, EPI_ISL_3492598, EPI_ISL_3492599, EPI_ISL_3492601, EPI_ISL_3492602, EPI_ISL_3968321, EPI_ISL_3968324, EPI_ISL_3968327, EPI_ISL_3968330, EPI_ISL_3968334, EPI_ISL_3968337, EPI_ISL_3968341, EPI_ISL_3968344, EPI_ISL_3968347, EPI_ISL_3968351, EPI_ISL_3968354, EPI_ISL_3968357, EPI_ISL_3968360, EPI_ISL_3968363, EPI_ISL_3971542, EPI_ISL_3971543, EPI_ISL_3971544, EPI_ISL_3971545, EPI_ISL_3971546, EPI_ISL_3971547, EPI_ISL_3971548, EPI_ISL_3971606, EPI_ISL_3972879, EPI_ISL_3972882, EPI_ISL_3972888, EPI_ISL_3972891, EPI_ISL_3972894, EPI_ISL_3972897, EPI_ISL_3972900, EPI_ISL_3972904, EPI_ISL_3972907, EPI_ISL_3988019, EPI_ISL_4556178, EPI_ISL_4556195, EPI_ISL_4556198, EPI_ISL_4556199, EPI_ISL_4556200, EPI_ISL_4556201, EPI_ISL_4556202, EPI_ISL_4556203, EPI_ISL_4556204, EPI_ISL_4556205, EPI_ISL_4556206, EPI_ISL_4556207, EPI_ISL_4556208, EPI_ISL_4556209, EPI_ISL_4556210, EPI_ISL_4556211, EPI_ISL_4556212, EPI_ISL_4557149, EPI_ISL_4557169, EPI_ISL_4557171, EPI_ISL_4557173, EPI_ISL_4557174, EPI_ISL_4557176, EPI_ISL_4557561, EPI_ISL_4557562, EPI_ISL_4557563, EPI_ISL_4557564, EPI_ISL_4557565, EPI_ISL_4557566, EPI_ISL_4557567, EPI_ISL_4557568, EPI_ISL_4557569, EPI_ISL_4557570, EPI_ISL_4557571, EPI_ISL_4557572, EPI_ISL_4557573, EPI_ISL_4557574, EPI_ISL_4557583, EPI_ISL_4557585, EPI_ISL_4557588, EPI_ISL_4557589, EPI_ISL_4557590, EPI_ISL_4557591, EPI_ISL_4557592, EPI_ISL_4557593, EPI_ISL_4557594, EPI_ISL_4557595, EPI_ISL_4557596, EPI_ISL_4557597, EPI_ISL_4557598, EPI_ISL_4557599, EPI_ISL_4557600, EPI_ISL_4557601, EPI_ISL_4557652, EPI_ISL_4557653, EPI_ISL_4571165, EPI_ISL_4571166, EPI_ISL_4571167, EPI_ISL_4571168, EPI_ISL_4571169, EPI_ISL_4571170, EPI_ISL_4571171, EPI_ISL_4571172, EPI_ISL_4571173, EPI_ISL_4571174, EPI_ISL_4571175, EPI_ISL_4571176, EPI_ISL_4571177, EPI_ISL_4968887, EPI_ISL_4968888, EPI_ISL_4968889, EPI_ISL_4968890, EPI_ISL_4968891, EPI_ISL_4968892, EPI_ISL_4968893, EPI_ISL_4968894, EPI_ISL_4968895, EPI_ISL_4968896, EPI_ISL_4968897, EPI_ISL_4968898, EPI_ISL_4968901, EPI_ISL_4968903, EPI_ISL_5095436, EPI_ISL_5095437, EPI_ISL_5095438, EPI_ISL_5095439, EPI_ISL_5095440, EPI_ISL_5095510, EPI_ISL_5095512, EPI_ISL_5095513, EPI_ISL_5095515, EPI_ISL_5095522, EPI_ISL_5095524, EPI_ISL_5095525, EPI_ISL_5323073, EPI_ISL_5323077, EPI_ISL_5323078, EPI_ISL_5323079, EPI_ISL_5323080, EPI_ISL_5323081, EPI_ISL_5323082, EPI_ISL_5323083, EPI_ISL_5323084, EPI_ISL_5323085, EPI_ISL_5323086, EPI_ISL_5323087, EPI_ISL_5323090, EPI_ISL_5323128, EPI_ISL_5323129, EPI_ISL_5323132, EPI_ISL_5323134, EPI_ISL_5323135, EPI_ISL_5323136, EPI_ISL_5323137, EPI_ISL_5323138, EPI_ISL_5323139, EPI_ISL_5323140, EPI_ISL_5323141, EPI_ISL_5470449, EPI_ISL_5915063, EPI_ISL_5915064, EPI_ISL_5915065, EPI_ISL_5915066, EPI_ISL_5915067, EPI_ISL_5915068, EPI_ISL_6076767, EPI_ISL_6076774, EPI_ISL_6076778, EPI_ISL_6076788, EPI_ISL_6076794, EPI_ISL_6076802, EPI_ISL_6076807, EPI_ISL_6076835, EPI_ISL_6467779, EPI_ISL_6467789, EPI_ISL_6467794, EPI_ISL_6467796, EPI_ISL_6467803, EPI_ISL_6467814, EPI_ISL_6467820, EPI_ISL_6467823, EPI_ISL_6467832, EPI_ISL_6467840, EPI_ISL_6467849, EPI_ISL_6467853, EPI_ISL_6469619, EPI_ISL_6469623, EPI_ISL_6469624, EPI_ISL_6469625, EPI_ISL_6469626, EPI_ISL_6469627, EPI_ISL_6469628, EPI_ISL_6469629, EPI_ISL_6469630, EPI_ISL_6469633, EPI_ISL_6469634, EPI_ISL_6492099, EPI_ISL_6492101, EPI_ISL_6492102, EPI_ISL_6492103, EPI_ISL_6492104, EPI_ISL_6492105, EPI_ISL_6492106, EPI_ISL_6492107, EPI_ISL_6492108, EPI_ISL_6492110, EPI_ISL_6492112, EPI_ISL_6607000, EPI_ISL_6607001, EPI_ISL_6607002, EPI_ISL_6607003, EPI_ISL_6607004, EPI_ISL_6607005, EPI_ISL_6607006, EPI_ISL_6607007, EPI_ISL_6607008, EPI_ISL_6607009, EPI_ISL_6607011, EPI_ISL_6607012, EPI_ISL_6607013, EPI_ISL_6607014
AULSS 2 Marca Trevigiana	UOSD Genetica e Citogenetica - Azienda ULSS 3 Serenissima; Istituto Zooprofilattico Sperimentale delle Venezie	Mosé Favarato et al	EPI_ISL_3333629, EPI_ISL_3333630, EPI_ISL_3333632, EPI_ISL_3333633, EPI_ISL_3333634, EPI_ISL_3333635, EPI_ISL_3333636, EPI_ISL_3333637, EPI_ISL_5599122, EPI_ISL_5599128, EPI_ISL_5599131, EPI_ISL_5599132, EPI_ISL_5599140, EPI_ISL_5599144, EPI_ISL_5599150, EPI_ISL_5599155, EPI_ISL_5599163, EPI_ISL_5599169, EPI_ISL_5599175, EPI_ISL_5599181, EPI_ISL_5599183, EPI_ISL_5599187, EPI_ISL_5599194
AULSS 3 Venezia	Istituto Zooprofilattico Sperimentale delle Venezie	Adelaide Milani et al	EPI_ISL_2604195, EPI_ISL_2604196, EPI_ISL_2963433, EPI_ISL_2963434, EPI_ISL_2963435, EPI_ISL_2963436, EPI_ISL_2963439, EPI_ISL_3119716, EPI_ISL_3119717, EPI_ISL_3119718, EPI_ISL_3119719, EPI_ISL_3119720, EPI_ISL_3119721, EPI_ISL_3119723, EPI_ISL_3119724, EPI_ISL_3119725, EPI_ISL_3119727, EPI_ISL_3119728, EPI_ISL_3119729, EPI_ISL_4557216, EPI_ISL_4557218, EPI_ISL_4557219, EPI_ISL_4557220, EPI_ISL_4557221, EPI_ISL_4557222, EPI_ISL_4557223, EPI_ISL_4557224, EPI_ISL_4557225, EPI_ISL_4557226, EPI_ISL_4557228, EPI_ISL_4557230, EPI_ISL_4557232, EPI_ISL_4557234, EPI_ISL_4557237, EPI_ISL_4557238, EPI_ISL_4557240, EPI_ISL_4557242, EPI_ISL_4557244, EPI_ISL_4557247, EPI_ISL_4557248, EPI_ISL_4557250, EPI_ISL_4557737, EPI_ISL_4557738, EPI_ISL_4557739, EPI_ISL_4557740, EPI_ISL_4557741, EPI_ISL_4557742, EPI_ISL_4557743, EPI_ISL_4571295
AULSS 3 Venezia	UOSD Genetica e Citogenetica - Azienda ULSS 3 Serenissima; Istituto Zooprofilattico Sperimentale delle Venezie	Mosé Favarato et al	EPI_ISL_3007261, EPI_ISL_3007262, EPI_ISL_3007263, EPI_ISL_3007264, EPI_ISL_3007265, EPI_ISL_3007266, EPI_ISL_3007267, EPI_ISL_3007268, EPI_ISL_3007269, EPI_ISL_3007270, EPI_ISL_3007271, EPI_ISL_3007273, EPI_ISL_3007274, EPI_ISL_3007275, EPI_ISL_3007276, EPI_ISL_3007277, EPI_ISL_3007278, EPI_ISL_3007279, EPI_ISL_3013033, EPI_ISL_3013034, EPI_ISL_3013035, EPI_ISL_3013036, EPI_ISL_3013037, EPI_ISL_3013038, EPI_ISL_3013039, EPI_ISL_3127782, EPI_ISL_3127783, EPI_ISL_3127785, EPI_ISL_3127787, EPI_ISL_3127789, EPI_ISL_3127790, EPI_ISL_3127792, EPI_ISL_3127795, EPI_ISL_3127796, EPI_ISL_3127797, EPI_ISL_3127798, EPI_ISL_3127800, EPI_ISL_3127801, EPI_ISL_3127802, EPI_ISL_3127803, EPI_ISL_3138608, EPI_ISL_3138609, EPI_ISL_3138610, EPI_ISL_3138611, EPI_ISL_3319146, EPI_ISL_3319147, EPI_ISL_3319148, EPI_ISL_3319149, EPI_ISL_3319150, EPI_ISL_3319151, EPI_ISL_3319152, EPI_ISL_3319833, EPI_ISL_3319834, EPI_ISL_3319835, EPI_ISL_3319836, EPI_ISL_3319837, EPI_ISL_3319838, EPI_ISL_3319839, EPI_ISL_3319840, EPI_ISL_3319841, EPI_ISL_3319842, EPI_ISL_3319843, EPI_ISL_3319844, EPI_ISL_3319845, EPI_ISL_3319846, EPI_ISL_3319847, EPI_ISL_3319848, EPI_ISL_3319849, EPI_ISL_3319850, EPI_ISL_3319851, EPI_ISL_3319853, EPI_ISL_3319854, EPI_ISL_3319855, EPI_ISL_3319856, EPI_ISL_3333626, EPI_ISL_3333627, EPI_ISL_3333628, EPI_ISL_3333653, EPI_ISL_3333654, EPI_ISL_3333655, EPI_ISL_3446796, EPI_ISL_3446797, EPI_ISL_3446798, EPI_ISL_3446799, EPI_ISL_3446800, EPI_ISL_3446801, EPI_ISL_3446802, EPI_ISL_3446803, EPI_ISL_3446804, EPI_ISL_3446805, EPI_ISL_3446806, EPI_ISL_3446807, EPI_ISL_3446808, EPI_ISL_3446809, EPI_ISL_3446810, EPI_ISL_3446811, EPI_ISL_3446812, EPI_ISL_3446813, EPI_ISL_3446814, EPI_ISL_3501746, EPI_ISL_3501747, EPI_ISL_3501748, EPI_ISL_3501749, EPI_ISL_3501750, EPI_ISL_3501751, EPI_ISL_3501752, EPI_ISL_3501753, EPI_ISL_3501754, EPI_ISL_3501755, EPI_ISL_3501756, EPI_ISL_3501757, EPI_ISL_3501758, EPI_ISL_3501759, EPI_ISL_3501760, EPI_ISL_3501761, EPI_ISL_3501762, EPI_ISL_3501763, EPI_ISL_3501764, EPI_ISL_3501765, EPI_ISL_3501766, EPI_ISL_3501767, EPI_ISL_3501768, EPI_ISL_3501769, EPI_ISL_3501770, EPI_ISL_3501771, EPI_ISL_3501772, EPI_ISL_3501773, EPI_ISL_3501774, EPI_ISL_3501775, EPI_ISL_3501776, EPI_ISL_3501777, EPI_ISL_3501778, EPI_ISL_3501779, EPI_ISL_3501780, EPI_ISL_3501781, EPI_ISL_3501782, EPI_ISL_3501783, EPI_ISL_3501784, EPI_ISL_3501785, EPI_ISL_3501786, EPI_ISL_3501787, EPI_ISL_3501788, EPI_ISL_3501789, EPI_ISL_3501790, EPI_ISL_3501791, EPI_ISL_3631572, EPI_ISL_3631573, EPI_ISL_3631574, EPI_ISL_3631575, EPI_ISL_3631576, EPI_ISL_3631577, EPI_ISL_3631578, EPI_ISL_3631579, EPI_ISL_3631580, EPI_ISL_3631581, EPI_ISL_3631582, EPI_ISL_3979482, EPI_ISL_3979483, EPI_ISL_3979484, EPI_ISL_3979485, EPI_ISL_3979486, EPI_ISL_3979487, EPI_ISL_3979488, EPI_ISL_3979489, EPI_ISL_3979490, EPI_ISL_3979491, EPI_ISL_3979492, EPI_ISL_3979493, EPI_ISL_3979494, EPI_ISL_3979495, EPI_ISL_3979496, EPI_ISL_3979497, EPI_ISL_3979498, EPI_ISL_3979499, EPI_ISL_3979500, EPI_ISL_3979501, EPI_ISL_3979502, EPI_ISL_3979503, EPI_ISL_3979504, EPI_ISL_3979505, EPI_ISL_3979506, EPI_ISL_3979507, EPI_ISL_3979508, EPI_ISL_3979509, EPI_ISL_3979510, EPI_ISL_3979511, EPI_ISL_4571194, EPI_ISL_4571195, EPI_ISL_4571196, EPI_ISL_4571198, EPI_ISL_4571199, EPI_ISL_4571200, EPI_ISL_4571201, EPI_ISL_4571202, EPI_ISL_4571203, EPI_ISL_4571204, EPI_ISL_4571205, EPI_ISL_4571206, EPI_ISL_4571207, EPI_ISL_4571208, EPI_ISL_4571209, EPI_ISL_4571210, EPI_ISL_4571211, EPI_ISL_4571212, EPI_ISL_4571213, EPI_ISL_4571214, EPI_ISL_4571215, EPI_ISL_4571216, EPI_ISL_4571217, EPI_ISL_4571218, EPI_ISL_4571219, EPI_ISL_4571220, EPI_ISL_4571221, EPI_ISL_4571222, EPI_ISL_4571223, EPI_ISL_4571224, EPI_ISL_4571227, EPI_ISL_4571228, EPI_ISL_4571230, EPI_ISL_4808761, EPI_ISL_4808762, EPI_ISL_4808763, EPI_ISL_4808764, EPI_ISL_4808765, EPI_ISL_4808766, EPI_ISL_4808767, EPI_ISL_4808768, EPI_ISL_4808769, EPI_ISL_4808770, EPI_ISL_4808771, EPI_ISL_4808772, EPI_ISL_4808773, EPI_ISL_4808774, EPI_ISL_4808775, EPI_ISL_4808776, EPI_ISL_4808777, EPI_ISL_4808778, EPI_ISL_4808779, EPI_ISL_4808780, EPI_ISL_4808781, EPI_ISL_4808782, EPI_ISL_4808783, EPI_ISL_4808784, EPI_ISL_4808785, EPI_ISL_4808786, EPI_ISL_4808787, EPI_ISL_4808788, EPI_ISL_4808789, EPI_ISL_4808790, EPI_ISL_4808791, EPI_ISL_4808792, EPI_ISL_4808793, EPI_ISL_4808794, EPI_ISL_4808795, EPI_ISL_4808796, EPI_ISL_4808797, EPI_ISL_4808798, EPI_ISL_4808799, EPI_ISL_4808800, EPI_ISL_4808801, EPI_ISL_4808802, EPI_ISL_4808803, EPI_ISL_4808804, EPI_ISL_4808805, EPI_ISL_4808806, EPI_ISL_4808807, EPI_ISL_4808808, EPI_ISL_4808809, EPI_ISL_4808810, EPI_ISL_4808811, EPI_ISL_4808812, EPI_ISL_4808813, EPI_ISL_4808814, EPI_ISL_4808815, EPI_ISL_4808816, EPI_ISL_4808817, EPI_ISL_4808818, EPI_ISL_4808819, EPI_ISL_4808820, EPI_ISL_4808821, EPI_ISL_4808822, EPI_ISL_4808823, EPI_ISL_4808824, EPI_ISL_4808825, EPI_ISL_4808826, EPI_ISL_4808827, EPI_ISL_4808828, EPI_ISL_4808829, EPI_ISL_4808830, EPI_ISL_4808831, EPI_ISL_4808833, EPI_ISL_4808834, EPI_ISL_4847193, EPI_ISL_4847194, EPI_ISL_4847195, EPI_ISL_4847196, EPI_ISL_4847197, EPI_ISL_4847198, EPI_ISL_4847199, EPI_ISL_4847200, EPI_ISL_4847201, EPI_ISL_4847202, EPI_ISL_4847203, EPI_ISL_4847204, EPI_ISL_4847205, EPI_ISL_4847206, EPI_ISL_4847207, EPI_ISL_4942692, EPI_ISL_4942693, EPI_ISL_4969001, EPI_ISL_4969002, EPI_ISL_4969003, EPI_ISL_4969004, EPI_ISL_4969005, EPI_ISL_4969006, EPI_ISL_4969007, EPI_ISL_5327782, EPI_ISL_5327783, EPI_ISL_5327784, EPI_ISL_5327786, EPI_ISL_5327787, EPI_ISL_5327788, EPI_ISL_5327789, EPI_ISL_5327790, EPI_ISL_5327791, EPI_ISL_5327792, EPI_ISL_5327793, EPI_ISL_5327794, EPI_ISL_5327795, EPI_ISL_5327796, EPI_ISL_5327797, EPI_ISL_5599197, EPI_ISL_5599199, EPI_ISL_5599206, EPI_ISL_5599207, EPI_ISL_5599211, EPI_ISL_5599218, EPI_ISL_5599223, EPI_ISL_5599230, EPI_ISL_5599237, EPI_ISL_5599238, EPI_ISL_5599242, EPI_ISL_5599247, EPI_ISL_5599253, EPI_ISL_5599254, EPI_ISL_5599262, EPI_ISL_5933511, EPI_ISL_5933520, EPI_ISL_5933528, EPI_ISL_5933529, EPI_ISL_5933540, EPI_ISL_5933541, EPI_ISL_5933547, EPI_ISL_5933554, EPI_ISL_5933555, EPI_ISL_5933560, EPI_ISL_5933568, EPI_ISL_5933569, EPI_ISL_5933576, EPI_ISL_5933583, EPI_ISL_5933586, EPI_ISL_5933587, EPI_ISL_5933593, EPI_ISL_5933600, EPI_ISL_5933601, EPI_ISL_5933607, EPI_ISL_5933612, EPI_ISL_5933617, EPI_ISL_5933618, EPI_ISL_5933625, EPI_ISL_5933628, EPI_ISL_5933635, EPI_ISL_5933636, EPI_ISL_5933639, EPI_ISL_5933644, EPI_ISL_5933645, EPI_ISL_5933652, EPI_ISL_5933658, EPI_ISL_5933667, EPI_ISL_5933668, EPI_ISL_5933677, EPI_ISL_6123891, EPI_ISL_6123892, EPI_ISL_6123895, EPI_ISL_6123896, EPI_ISL_6123897, EPI_ISL_6123898, EPI_ISL_6123899, EPI_ISL_6123900, EPI_ISL_6123901, EPI_ISL_6123902, EPI_ISL_6123903, EPI_ISL_6123904, EPI_ISL_6123905, EPI_ISL_6123906, EPI_ISL_6123907, EPI_ISL_6123908, EPI_ISL_6123909, EPI_ISL_6469463, EPI_ISL_6469465, EPI_ISL_6469466, EPI_ISL_6469467, EPI_ISL_6469468, EPI_ISL_6678927, EPI_ISL_6678934, EPI_ISL_6678941, EPI_ISL_6678944
AULSS 4 Veneto Orientale	Istituto Zooprofilattico Sperimentale delle Venezie	Adelaide Milani et al	EPI_ISL_2963462, EPI_ISL_2963464, EPI_ISL_2963465, EPI_ISL_2963466, EPI_ISL_4557217
AULSS 4 Veneto Orientale	UOSD Genetica e Citogenetica - Azienda ULSS 3 Serenissima; Istituto Zooprofilattico Sperimentale delle Venezie	Mosé Favarato et al	EPI_ISL_3127799, EPI_ISL_3333649, EPI_ISL_3333650, EPI_ISL_3333651, EPI_ISL_3333652
AULSS 5 Polesana	Istituto Zooprofilattico Sperimentale delle Venezie	Adelaide Milani et al	EPI_ISL_2581659, EPI_ISL_2604189, EPI_ISL_2638154, EPI_ISL_2638157, EPI_ISL_2698319, EPI_ISL_2698323, EPI_ISL_2925855, EPI_ISL_2925859, EPI_ISL_2925860, EPI_ISL_2925861, EPI_ISL_2925862, EPI_ISL_2925863, EPI_ISL_2925865, EPI_ISL_2963461, EPI_ISL_2963463, EPI_ISL_2963477, EPI_ISL_2963496, EPI_ISL_2963498, EPI_ISL_2963499, EPI_ISL_2963500, EPI_ISL_2963501, EPI_ISL_2963502, EPI_ISL_2963510, EPI_ISL_2963514, EPI_ISL_2975246, EPI_ISL_2975247, EPI_ISL_2975248, EPI_ISL_2975249, EPI_ISL_2975250, EPI_ISL_3029818, EPI_ISL_3029819, EPI_ISL_3029820, EPI_ISL_3029821, EPI_ISL_3029824, EPI_ISL_3119806, EPI_ISL_3119807, EPI_ISL_3119808, EPI_ISL_3119810, EPI_ISL_3119811, EPI_ISL_3119812, EPI_ISL_3119813, EPI_ISL_3119814, EPI_ISL_3119815, EPI_ISL_3119816, EPI_ISL_3119817, EPI_ISL_3119818, EPI_ISL_3119819, EPI_ISL_3119820, EPI_ISL_3119821, EPI_ISL_3119822, EPI_ISL_3119823, EPI_ISL_3119910, EPI_ISL_3119911, EPI_ISL_3119913, EPI_ISL_3119914, EPI_ISL_3119915, EPI_ISL_3119916, EPI_ISL_3123481, EPI_ISL_3123484, EPI_ISL_3123485, EPI_ISL_3123486, EPI_ISL_3123487, EPI_ISL_3123490, EPI_ISL_3308816, EPI_ISL_3308819, EPI_ISL_3308820, EPI_ISL_3308821, EPI_ISL_3308822, EPI_ISL_3308823, EPI_ISL_3308824, EPI_ISL_3308825, EPI_ISL_3308828, EPI_ISL_3308956, EPI_ISL_3308960, EPI_ISL_3308961, EPI_ISL_3308962, EPI_ISL_3385316, EPI_ISL_3385320, EPI_ISL_3385321, EPI_ISL_3385322, EPI_ISL_3385323, EPI_ISL_3492600, EPI_ISL_3492603, EPI_ISL_3492604, EPI_ISL_3492605, EPI_ISL_3492607, EPI_ISL_3492608, EPI_ISL_3492609, EPI_ISL_3492610, EPI_ISL_3492611, EPI_ISL_3492613, EPI_ISL_3570000, EPI_ISL_3570001, EPI_ISL_3570002, EPI_ISL_3570003, EPI_ISL_3971589, EPI_ISL_3987934, EPI_ISL_3987935, EPI_ISL_3987936, EPI_ISL_3987937, EPI_ISL_3987938, EPI_ISL_3987939, EPI_ISL_3987940, EPI_ISL_3987941, EPI_ISL_3987942, EPI_ISL_3987943, EPI_ISL_3987944, EPI_ISL_3987945, EPI_ISL_3988015, EPI_ISL_3988018, EPI_ISL_3988020, EPI_ISL_3988021, EPI_ISL_3988022, EPI_ISL_3988023, EPI_ISL_3988025, EPI_ISL_3988026, EPI_ISL_3988027, EPI_ISL_3988028, EPI_ISL_3988029, EPI_ISL_3988030, EPI_ISL_3988031, EPI_ISL_3988033, EPI_ISL_3988035, EPI_ISL_3988036, EPI_ISL_4556260, EPI_ISL_4556262, EPI_ISL_4556263, EPI_ISL_4556264, EPI_ISL_4556266, EPI_ISL_4556267, EPI_ISL_4556268, EPI_ISL_4556270, EPI_ISL_4556272, EPI_ISL_4556273, EPI_ISL_4556274, EPI_ISL_4557172, EPI_ISL_4557175, EPI_ISL_4557177, EPI_ISL_4557178, EPI_ISL_4557179, EPI_ISL_4557180, EPI_ISL_4557181, EPI_ISL_4557182, EPI_ISL_4557183, EPI_ISL_4557184, EPI_ISL_4557602, EPI_ISL_4557603, EPI_ISL_4557604, EPI_ISL_4557605, EPI_ISL_4557606, EPI_ISL_4557607, EPI_ISL_4557608, EPI_ISL_4557609, EPI_ISL_4557610, EPI_ISL_4557611, EPI_ISL_4557612, EPI_ISL_4557613, EPI_ISL_4557614, EPI_ISL_4557615, EPI_ISL_4571104, EPI_ISL_4571115, EPI_ISL_4571116, EPI_ISL_4571117, EPI_ISL_4571118, EPI_ISL_4571119, EPI_ISL_4571120, EPI_ISL_4571121, EPI_ISL_4571122, EPI_ISL_4571123, EPI_ISL_4571124, EPI_ISL_4571125, EPI_ISL_4571126, EPI_ISL_4571127, EPI_ISL_4968681, EPI_ISL_4968687, EPI_ISL_4968695, EPI_ISL_4968702, EPI_ISL_4968704, EPI_ISL_4968707, EPI_ISL_4968928, EPI_ISL_5095479, EPI_ISL_5095486, EPI_ISL_5095487, EPI_ISL_5095488, EPI_ISL_5095489, EPI_ISL_5095490, EPI_ISL_5095491, EPI_ISL_5095492, EPI_ISL_5095493, EPI_ISL_5095494, EPI_ISL_5095495, EPI_ISL_5095496, EPI_ISL_5095497, EPI_ISL_5095498, EPI_ISL_5095499, EPI_ISL_5095500, EPI_ISL_5095501, EPI_ISL_5095502, EPI_ISL_5095503, EPI_ISL_5095504, EPI_ISL_5095505, EPI_ISL_5095506, EPI_ISL_5095507, EPI_ISL_5095508, EPI_ISL_5095509, EPI_ISL_5095511, EPI_ISL_5323053, EPI_ISL_5323054, EPI_ISL_5323055, EPI_ISL_5323056, EPI_ISL_5323057, EPI_ISL_5323058, EPI_ISL_5323059, EPI_ISL_5323060, EPI_ISL_5323061, EPI_ISL_5323064, EPI_ISL_5323065, EPI_ISL_5470389, EPI_ISL_5470391, EPI_ISL_5470392, EPI_ISL_5470393, EPI_ISL_5470394, EPI_ISL_5470395, EPI_ISL_5470396, EPI_ISL_5470397, EPI_ISL_5470398, EPI_ISL_5470399, EPI_ISL_5470400, EPI_ISL_5470401, EPI_ISL_5470403, EPI_ISL_5470404, EPI_ISL_5915051, EPI_ISL_5915054, EPI_ISL_5915055, EPI_ISL_5915056, EPI_ISL_5915057, EPI_ISL_5915058, EPI_ISL_5915059, EPI_ISL_5915060, EPI_ISL_5915061, EPI_ISL_5915062, EPI_ISL_6467639, EPI_ISL_6467645, EPI_ISL_6467651, EPI_ISL_6469610, EPI_ISL_6469611, EPI_ISL_6469612, EPI_ISL_6469613, EPI_ISL_6469614, EPI_ISL_6469615, EPI_ISL_6469616, EPI_ISL_6469617, EPI_ISL_6469618, EPI_ISL_6469620, EPI_ISL_6469621, EPI_ISL_6469622, EPI_ISL_6469631, EPI_ISL_6469632, EPI_ISL_6469635, EPI_ISL_6469636, EPI_ISL_6469637, EPI_ISL_6469638, EPI_ISL_6469639, EPI_ISL_6469640, EPI_ISL_6469641, EPI_ISL_6469642, EPI_ISL_6492133, EPI_ISL_6492135, EPI_ISL_6492136, EPI_ISL_6492137, EPI_ISL_6492139, EPI_ISL_6492140, EPI_ISL_6492141, EPI_ISL_6492142, EPI_ISL_6492143, EPI_ISL_6492144, EPI_ISL_6606986, EPI_ISL_6606987, EPI_ISL_6606988, EPI_ISL_6606989, EPI_ISL_6606990, EPI_ISL_6606992, EPI_ISL_6606993, EPI_ISL_6606994, EPI_ISL_6606995, EPI_ISL_6606997, EPI_ISL_6606998, EPI_ISL_6606999
AULSS 5 Polesana	UOSD Genetica e Citogenetica - Azienda ULSS 3 Serenissima; Istituto Zooprofilattico Sperimentale delle Venezie	Mosé Favarato et al	EPI_ISL_6123879, EPI_ISL_6123880, EPI_ISL_6123881, EPI_ISL_6123882, EPI_ISL_6123883, EPI_ISL_6123884, EPI_ISL_6123885, EPI_ISL_6123886, EPI_ISL_6123887, EPI_ISL_6123893
AULSS 6 Euganea	Istituto Zooprofilattico Sperimentale delle Venezie	Adelaide Milani et al	EPI_ISL_2604197, EPI_ISL_2698318, EPI_ISL_2698321, EPI_ISL_2698322, EPI_ISL_2925825, EPI_ISL_2963455, EPI_ISL_2963456, EPI_ISL_2963457, EPI_ISL_2963458, EPI_ISL_2963459, EPI_ISL_2963460, EPI_ISL_2963478, EPI_ISL_2963511, EPI_ISL_2963512, EPI_ISL_2963513, EPI_ISL_2975135, EPI_ISL_2975136, EPI_ISL_2975137, EPI_ISL_2975138, EPI_ISL_2975142, EPI_ISL_2975155, EPI_ISL_2975156, EPI_ISL_2975158, EPI_ISL_2975160, EPI_ISL_2975215, EPI_ISL_2975217, EPI_ISL_2975219, EPI_ISL_2975221, EPI_ISL_2975222, EPI_ISL_2975224, EPI_ISL_2975226, EPI_ISL_2975228, EPI_ISL_2975230, EPI_ISL_2975232, EPI_ISL_2975234, EPI_ISL_2975236, EPI_ISL_2975275, EPI_ISL_2975287, EPI_ISL_2975297, EPI_ISL_2975298, EPI_ISL_2975299, EPI_ISL_2975300, EPI_ISL_2975303, EPI_ISL_2975309, EPI_ISL_2975340, EPI_ISL_2975341, EPI_ISL_2975344, EPI_ISL_2975345, EPI_ISL_2975346, EPI_ISL_2975347, EPI_ISL_2975348, EPI_ISL_2975349, EPI_ISL_2975350, EPI_ISL_2975351, EPI_ISL_2975352, EPI_ISL_2975353, EPI_ISL_2975354, EPI_ISL_3006791, EPI_ISL_3028230, EPI_ISL_3028231, EPI_ISL_3028232, EPI_ISL_3028233, EPI_ISL_3028234, EPI_ISL_3028235, EPI_ISL_3028236, EPI_ISL_3028237, EPI_ISL_3029817, EPI_ISL_3039654, EPI_ISL_3039655, EPI_ISL_3039656, EPI_ISL_3039657, EPI_ISL_3039658, EPI_ISL_3039659, EPI_ISL_3039660, EPI_ISL_3039661, EPI_ISL_3039662, EPI_ISL_3039663, EPI_ISL_3039664, EPI_ISL_3039665, EPI_ISL_3039666, EPI_ISL_3039667, EPI_ISL_3039668, EPI_ISL_3039669, EPI_ISL_3039670, EPI_ISL_3039671, EPI_ISL_3039672, EPI_ISL_3039673, EPI_ISL_3039674, EPI_ISL_3039675, EPI_ISL_3039676, EPI_ISL_3039677, EPI_ISL_3039678, EPI_ISL_3039680, EPI_ISL_3039681, EPI_ISL_3039682, EPI_ISL_3039683, EPI_ISL_3119765, EPI_ISL_3119766, EPI_ISL_3119769, EPI_ISL_3119770, EPI_ISL_3119771, EPI_ISL_3119772, EPI_ISL_3119773, EPI_ISL_3119774, EPI_ISL_3119775, EPI_ISL_3119776, EPI_ISL_3119779, EPI_ISL_3119780, EPI_ISL_3119851, EPI_ISL_3119856, EPI_ISL_3119860, EPI_ISL_3119862, EPI_ISL_3119869, EPI_ISL_3119886, EPI_ISL_3119895, EPI_ISL_3119899, EPI_ISL_3119903, EPI_ISL_3308783, EPI_ISL_3308784, EPI_ISL_3308785, EPI_ISL_3308786, EPI_ISL_3308787, EPI_ISL_3308788, EPI_ISL_3308789, EPI_ISL_3308790, EPI_ISL_3308792, EPI_ISL_3308793, EPI_ISL_3308914, EPI_ISL_3308916, EPI_ISL_3308918, EPI_ISL_3308919, EPI_ISL_3308920, EPI_ISL_3308921, EPI_ISL_3308922, EPI_ISL_3308923, EPI_ISL_3308926, EPI_ISL_3492560, EPI_ISL_3492562, EPI_ISL_3492563, EPI_ISL_3492564, EPI_ISL_3492565, EPI_ISL_3492566, EPI_ISL_3492567, EPI_ISL_3492568, EPI_ISL_3492569, EPI_ISL_3492570, EPI_ISL_3492571, EPI_ISL_3492572, EPI_ISL_3492573, EPI_ISL_3492576, EPI_ISL_3978269, EPI_ISL_3978272, EPI_ISL_3978275, EPI_ISL_3978279, EPI_ISL_3987972, EPI_ISL_3987974, EPI_ISL_3987975, EPI_ISL_3987976, EPI_ISL_3987977, EPI_ISL_3987978, EPI_ISL_3987979, EPI_ISL_3987980, EPI_ISL_3987982, EPI_ISL_3987983, EPI_ISL_3988076, EPI_ISL_3988080, EPI_ISL_3988082, EPI_ISL_3988083, EPI_ISL_3988084, EPI_ISL_3988085, EPI_ISL_3988086, EPI_ISL_3988087, EPI_ISL_3988088, EPI_ISL_3988089, EPI_ISL_3988090, EPI_ISL_3988091, EPI_ISL_4556223, EPI_ISL_4556224, EPI_ISL_4556226, EPI_ISL_4556227, EPI_ISL_4556229, EPI_ISL_4556230, EPI_ISL_4556232, EPI_ISL_4556233, EPI_ISL_4556238, EPI_ISL_4557185, EPI_ISL_4557186, EPI_ISL_4557187, EPI_ISL_4557188, EPI_ISL_4557189, EPI_ISL_4557190, EPI_ISL_4557191, EPI_ISL_4557192, EPI_ISL_4557193, EPI_ISL_4557194, EPI_ISL_4557195, EPI_ISL_4557196, EPI_ISL_4557197, EPI_ISL_4557640, EPI_ISL_4557641, EPI_ISL_4557642, EPI_ISL_4557643, EPI_ISL_4557644, EPI_ISL_4557645, EPI_ISL_4557646, EPI_ISL_4557647, EPI_ISL_4557648, EPI_ISL_4557649, EPI_ISL_4557650, EPI_ISL_4571128, EPI_ISL_4571129, EPI_ISL_4571130, EPI_ISL_4571131, EPI_ISL_4571132, EPI_ISL_4571133, EPI_ISL_4571134, EPI_ISL_4571135, EPI_ISL_4571136, EPI_ISL_4571137, EPI_ISL_4571139, EPI_ISL_4968713, EPI_ISL_4968723, EPI_ISL_4968724, EPI_ISL_4968729, EPI_ISL_4968734, EPI_ISL_4968735, EPI_ISL_4968744, EPI_ISL_4968750, EPI_ISL_4968755, EPI_ISL_4968756, EPI_ISL_4968763, EPI_ISL_4968767, EPI_ISL_4968771, EPI_ISL_4968781, EPI_ISL_4968787, EPI_ISL_5323062, EPI_ISL_5323063, EPI_ISL_5323066, EPI_ISL_5323067, EPI_ISL_5323068, EPI_ISL_5323069, EPI_ISL_5323070, EPI_ISL_5323071, EPI_ISL_5323072, EPI_ISL_5323074, EPI_ISL_5323075, EPI_ISL_5323076, EPI_ISL_5470402, EPI_ISL_5470405, EPI_ISL_5470406, EPI_ISL_5470407, EPI_ISL_5470408, EPI_ISL_5470409, EPI_ISL_5470410, EPI_ISL_5470411, EPI_ISL_5470412, EPI_ISL_5470413, EPI_ISL_5470414, EPI_ISL_5470416, EPI_ISL_5915069, EPI_ISL_5915070, EPI_ISL_5915071, EPI_ISL_5915072, EPI_ISL_5915073, EPI_ISL_5915074, EPI_ISL_5915075, EPI_ISL_5915076, EPI_ISL_5915077, EPI_ISL_5915078, EPI_ISL_5915079, EPI_ISL_5915083, EPI_ISL_6467984, EPI_ISL_6468004, EPI_ISL_6468010, EPI_ISL_6468024, EPI_ISL_6468037, EPI_ISL_6468042, EPI_ISL_6468048, EPI_ISL_6468058, EPI_ISL_6468065, EPI_ISL_6468069, EPI_ISL_6468074, EPI_ISL_6468079
AULSS 6 Euganea	UOSD Genetica e Citogenetica - Azienda ULSS 3 Serenissima; Istituto Zooprofilattico Sperimentale delle Venezie	Mosé Favarato et al	EPI_ISL_3631537, EPI_ISL_3631538, EPI_ISL_3631539, EPI_ISL_3631540, EPI_ISL_3631541, EPI_ISL_3631542, EPI_ISL_3631543, EPI_ISL_3631544, EPI_ISL_3631545, EPI_ISL_3631546, EPI_ISL_3631547, EPI_ISL_3631548, EPI_ISL_6469438, EPI_ISL_6469439, EPI_ISL_6469440, EPI_ISL_6469441, EPI_ISL_6469442, EPI_ISL_6469443, EPI_ISL_6469444, EPI_ISL_6469445, EPI_ISL_6469446, EPI_ISL_6469447, EPI_ISL_6469448, EPI_ISL_6469449, EPI_ISL_6469450, EPI_ISL_6469451, EPI_ISL_6469452, EPI_ISL_6469453, EPI_ISL_6469455, EPI_ISL_6678747, EPI_ISL_6678754, EPI_ISL_6678758, EPI_ISL_6678759, EPI_ISL_6678767, EPI_ISL_6678771, EPI_ISL_6678776, EPI_ISL_6678777, EPI_ISL_6678782, EPI_ISL_6678790, EPI_ISL_6678791, EPI_ISL_6678794, EPI_ISL_6678799
AULSS 7 Pedemontana	Istituto Zooprofilattico Sperimentale delle Venezie	Adelaide Milani et al	EPI_ISL_2638152, EPI_ISL_2638153, EPI_ISL_2638155, EPI_ISL_2638156, EPI_ISL_2638159, EPI_ISL_2927984, EPI_ISL_2927985, EPI_ISL_2927986, EPI_ISL_2927987, EPI_ISL_2927988, EPI_ISL_2927989, EPI_ISL_2927991, EPI_ISL_2927993, EPI_ISL_2927994, EPI_ISL_2927995, EPI_ISL_2927997, EPI_ISL_2963494, EPI_ISL_2963495, EPI_ISL_2963497, EPI_ISL_2975251, EPI_ISL_2975252, EPI_ISL_2975253, EPI_ISL_2975254, EPI_ISL_2975255, EPI_ISL_2975261, EPI_ISL_2975264, EPI_ISL_2975265, EPI_ISL_2975266, EPI_ISL_2975267, EPI_ISL_2975268, EPI_ISL_2975269, EPI_ISL_3006793, EPI_ISL_3006795, EPI_ISL_3006796, EPI_ISL_3028217, EPI_ISL_3028218, EPI_ISL_3028220, EPI_ISL_3028221, EPI_ISL_3028222, EPI_ISL_3028223, EPI_ISL_3028224, EPI_ISL_3028225, EPI_ISL_3028226, EPI_ISL_3028227, EPI_ISL_3028228, EPI_ISL_3028229
AULSS 7 Pedemontana - Bassano	Istituto Zooprofilattico Sperimentale delle Venezie	Adelaide Milani et al	EPI_ISL_3039679, EPI_ISL_3039684, EPI_ISL_3039685, EPI_ISL_3119800, EPI_ISL_3119859, EPI_ISL_3119863, EPI_ISL_3119888, EPI_ISL_3119890, EPI_ISL_3119897, EPI_ISL_3119898, EPI_ISL_3138547, EPI_ISL_3138553, EPI_ISL_3138555, EPI_ISL_3308859, EPI_ISL_3308860, EPI_ISL_3308861, EPI_ISL_3308862, EPI_ISL_3308863, EPI_ISL_3308864, EPI_ISL_3308865, EPI_ISL_3308866, EPI_ISL_3308867, EPI_ISL_3308932, EPI_ISL_3308933, EPI_ISL_3308934, EPI_ISL_3308935, EPI_ISL_3308936, EPI_ISL_3308937, EPI_ISL_3308938, EPI_ISL_3308939, EPI_ISL_3308940, EPI_ISL_3308942, EPI_ISL_3492536, EPI_ISL_3492537, EPI_ISL_3492540, EPI_ISL_3987992, EPI_ISL_3987995, EPI_ISL_3987997, EPI_ISL_3987998, EPI_ISL_3987999, EPI_ISL_3988000, EPI_ISL_3988001, EPI_ISL_3988002, EPI_ISL_3988003, EPI_ISL_3988004, EPI_ISL_3988065, EPI_ISL_3988067, EPI_ISL_3988068, EPI_ISL_3988069, EPI_ISL_3988070, EPI_ISL_3988071, EPI_ISL_3988072, EPI_ISL_3988073, EPI_ISL_4556244, EPI_ISL_4556245, EPI_ISL_4556247, EPI_ISL_4556248, EPI_ISL_4556250, EPI_ISL_4556252, EPI_ISL_4556253, EPI_ISL_4556256, EPI_ISL_4556257, EPI_ISL_4556258, EPI_ISL_4557129, EPI_ISL_4557130, EPI_ISL_4557131, EPI_ISL_4557132, EPI_ISL_4557133, EPI_ISL_4557198, EPI_ISL_4557199, EPI_ISL_4557200, EPI_ISL_4557201, EPI_ISL_4557202, EPI_ISL_4557203, EPI_ISL_4557204, EPI_ISL_4557205, EPI_ISL_4557207, EPI_ISL_4557208, EPI_ISL_4557616, EPI_ISL_4557617, EPI_ISL_4557618, EPI_ISL_4557619, EPI_ISL_4557620, EPI_ISL_4557621, EPI_ISL_4557622, EPI_ISL_4557623, EPI_ISL_4557624, EPI_ISL_4557625, EPI_ISL_4557626, EPI_ISL_4557627, EPI_ISL_4557628, EPI_ISL_4557629, EPI_ISL_4557630, EPI_ISL_4557631, EPI_ISL_4557632, EPI_ISL_4571156, EPI_ISL_4571157, EPI_ISL_4571158, EPI_ISL_4571159, EPI_ISL_4571160, EPI_ISL_4571161, EPI_ISL_4571162, EPI_ISL_4571163, EPI_ISL_4571164, EPI_ISL_4968857, EPI_ISL_4968858, EPI_ISL_4968859, EPI_ISL_4968860, EPI_ISL_4968861, EPI_ISL_4968864, EPI_ISL_4968865, EPI_ISL_4968923, EPI_ISL_4968925, EPI_ISL_5095475, EPI_ISL_5095476, EPI_ISL_5095477, EPI_ISL_5095478, EPI_ISL_5095480, EPI_ISL_5095481, EPI_ISL_5095482, EPI_ISL_5095483, EPI_ISL_5095484, EPI_ISL_5095485, EPI_ISL_5323088, EPI_ISL_5323089, EPI_ISL_5323091, EPI_ISL_5323093, EPI_ISL_5323095, EPI_ISL_5323096, EPI_ISL_5323097, EPI_ISL_5323098, EPI_ISL_5323099, EPI_ISL_5323100, EPI_ISL_5470415, EPI_ISL_5470418, EPI_ISL_5470420, EPI_ISL_5470422, EPI_ISL_5470423, EPI_ISL_5470424, EPI_ISL_5470425, EPI_ISL_5470426, EPI_ISL_5470427, EPI_ISL_5915082, EPI_ISL_5915084, EPI_ISL_5915085, EPI_ISL_5915088, EPI_ISL_5915089, EPI_ISL_5915094, EPI_ISL_5915095, EPI_ISL_5915096, EPI_ISL_5915097, EPI_ISL_5915098, EPI_ISL_5915103, EPI_ISL_6467926, EPI_ISL_6467928, EPI_ISL_6467935, EPI_ISL_6467940, EPI_ISL_6467945, EPI_ISL_6467951, EPI_ISL_6467957, EPI_ISL_6467963, EPI_ISL_6467989, EPI_ISL_6492117, EPI_ISL_6492118, EPI_ISL_6492119, EPI_ISL_6492121, EPI_ISL_6492122, EPI_ISL_6492123, EPI_ISL_6492127, EPI_ISL_6492130, EPI_ISL_6492131, EPI_ISL_6492132
AULSS 7 Pedemontana - Bassano	UOSD Genetica e Citogenetica - Azienda ULSS 3 Serenissima; Istituto Zooprofilattico Sperimentale delle Venezie	Mosé Favarato et al	EPI_ISL_6469454, EPI_ISL_6469456, EPI_ISL_6469457, EPI_ISL_6469458, EPI_ISL_6469459, EPI_ISL_6469460, EPI_ISL_6469461, EPI_ISL_6469462, EPI_ISL_6469464, EPI_ISL_6678795, EPI_ISL_6678801, EPI_ISL_6678808, EPI_ISL_6678809, EPI_ISL_6678814, EPI_ISL_6678822, EPI_ISL_6678829, EPI_ISL_6678848, EPI_ISL_6678864
AULSS 7 Pedemontana - Santorso	Istituto Zooprofilattico Sperimentale delle Venezie	Adelaide Milani et al	EPI_ISL_3039686, EPI_ISL_3039687, EPI_ISL_3039688, EPI_ISL_3039689, EPI_ISL_3039690, EPI_ISL_3119795, EPI_ISL_3119796, EPI_ISL_3119797, EPI_ISL_3119798, EPI_ISL_3119799, EPI_ISL_3119842, EPI_ISL_3119845, EPI_ISL_3119846, EPI_ISL_3119848, EPI_ISL_3119849, EPI_ISL_3119850, EPI_ISL_3119852, EPI_ISL_3119853, EPI_ISL_3123502, EPI_ISL_3123503, EPI_ISL_3123505, EPI_ISL_3123506, EPI_ISL_3123507, EPI_ISL_3123508, EPI_ISL_3123509, EPI_ISL_3123511, EPI_ISL_3123512, EPI_ISL_3123513, EPI_ISL_3123514, EPI_ISL_3123515, EPI_ISL_3123517, EPI_ISL_3138557, EPI_ISL_3138558, EPI_ISL_3138559, EPI_ISL_3308809, EPI_ISL_3308811, EPI_ISL_3308812, EPI_ISL_3308813, EPI_ISL_3308814, EPI_ISL_3308852, EPI_ISL_3308853, EPI_ISL_3308854, EPI_ISL_3308855, EPI_ISL_3308856, EPI_ISL_3308857, EPI_ISL_3308858, EPI_ISL_3308925, EPI_ISL_3308927, EPI_ISL_3308928, EPI_ISL_3308929, EPI_ISL_3308930, EPI_ISL_3308931, EPI_ISL_3385995, EPI_ISL_3385997, EPI_ISL_3385998, EPI_ISL_3386009, EPI_ISL_3492612, EPI_ISL_3492614, EPI_ISL_3492615, EPI_ISL_3492616, EPI_ISL_3492617, EPI_ISL_3492618, EPI_ISL_3492619, EPI_ISL_3971561, EPI_ISL_3971563, EPI_ISL_3971564, EPI_ISL_3971565, EPI_ISL_3971566, EPI_ISL_3971567, EPI_ISL_3971568, EPI_ISL_3971569, EPI_ISL_3988005, EPI_ISL_3988006, EPI_ISL_3988007, EPI_ISL_3988008, EPI_ISL_3988010, EPI_ISL_4556234, EPI_ISL_4556236, EPI_ISL_4556239, EPI_ISL_4556241, EPI_ISL_4556243, EPI_ISL_4557126, EPI_ISL_4557127, EPI_ISL_4557128, EPI_ISL_4557206, EPI_ISL_4557209, EPI_ISL_4557210, EPI_ISL_4557211, EPI_ISL_4557212, EPI_ISL_4557213, EPI_ISL_4557214, EPI_ISL_4557215, EPI_ISL_4557633, EPI_ISL_4557634, EPI_ISL_4557635, EPI_ISL_4557636, EPI_ISL_4557637, EPI_ISL_4557638, EPI_ISL_4557639, EPI_ISL_4571145, EPI_ISL_4571146, EPI_ISL_4571147, EPI_ISL_4571148, EPI_ISL_4571149, EPI_ISL_4571150, EPI_ISL_4571151, EPI_ISL_4571152, EPI_ISL_4571153, EPI_ISL_4571154, EPI_ISL_4571155, EPI_ISL_4968850, EPI_ISL_4968851, EPI_ISL_4968852, EPI_ISL_4968853, EPI_ISL_4968854, EPI_ISL_4968855, EPI_ISL_4968856, EPI_ISL_4968920, EPI_ISL_4968921, EPI_ISL_4968924, EPI_ISL_5095467, EPI_ISL_5095470, EPI_ISL_5095471, EPI_ISL_5095472, EPI_ISL_5095473, EPI_ISL_5095474, EPI_ISL_5323092, EPI_ISL_5323094, EPI_ISL_5470417, EPI_ISL_5470419, EPI_ISL_5470421, EPI_ISL_5915080, EPI_ISL_5915081, EPI_ISL_5915086, EPI_ISL_5915087, EPI_ISL_6467966, EPI_ISL_6467972, EPI_ISL_6467973, EPI_ISL_6467979, EPI_ISL_6467996, EPI_ISL_6468013, EPI_ISL_6468020, EPI_ISL_6468029, EPI_ISL_6468034, EPI_ISL_6469569, EPI_ISL_6469570, EPI_ISL_6469571, EPI_ISL_6469573, EPI_ISL_6469575, EPI_ISL_6469576, EPI_ISL_6469577, EPI_ISL_6606953, EPI_ISL_6606954, EPI_ISL_6606955, EPI_ISL_6606956, EPI_ISL_6606957, EPI_ISL_6606958
AULSS 8 Berica	Istituto Zooprofilattico Sperimentale delle Venezie	Adelaide Milani et al	EPI_ISL_2925866, EPI_ISL_2925867, EPI_ISL_2925868, EPI_ISL_2925870, EPI_ISL_2925872, EPI_ISL_2925873, EPI_ISL_2963474, EPI_ISL_2963476, EPI_ISL_2963503, EPI_ISL_2963504, EPI_ISL_2963505, EPI_ISL_2963506, EPI_ISL_2963507, EPI_ISL_2963508, EPI_ISL_2963509, EPI_ISL_2963516, EPI_ISL_2963517, EPI_ISL_2975149, EPI_ISL_2975152, EPI_ISL_2975153, EPI_ISL_2975154, EPI_ISL_2975157, EPI_ISL_2975190, EPI_ISL_2975191, EPI_ISL_2975196, EPI_ISL_2975198, EPI_ISL_2975200, EPI_ISL_2975201, EPI_ISL_2975203, EPI_ISL_2975205, EPI_ISL_2975207, EPI_ISL_2975209, EPI_ISL_2975211, EPI_ISL_2975213, EPI_ISL_2975276, EPI_ISL_2975288, EPI_ISL_2975291, EPI_ISL_2975311, EPI_ISL_2975322, EPI_ISL_2975325, EPI_ISL_2975342, EPI_ISL_2975343, EPI_ISL_3006783, EPI_ISL_3006792, EPI_ISL_3039691, EPI_ISL_3039692, EPI_ISL_3039693, EPI_ISL_3039694, EPI_ISL_3039695, EPI_ISL_3039696, EPI_ISL_3039697, EPI_ISL_3039698, EPI_ISL_3039699, EPI_ISL_3039700, EPI_ISL_3039701, EPI_ISL_3039702, EPI_ISL_3039703, EPI_ISL_3039705, EPI_ISL_3119739, EPI_ISL_3119740, EPI_ISL_3119741, EPI_ISL_3119742, EPI_ISL_3119743, EPI_ISL_3119745, EPI_ISL_3119746, EPI_ISL_3119747, EPI_ISL_3119749, EPI_ISL_3119750, EPI_ISL_3119751, EPI_ISL_3119752, EPI_ISL_3119854, EPI_ISL_3119855, EPI_ISL_3119857, EPI_ISL_3119861, EPI_ISL_3119864, EPI_ISL_3119865, EPI_ISL_3119866, EPI_ISL_3119867, EPI_ISL_3119870, EPI_ISL_3119871, EPI_ISL_3119872, EPI_ISL_3119873, EPI_ISL_3119875, EPI_ISL_3119876, EPI_ISL_3119877, EPI_ISL_3119878, EPI_ISL_3119880, EPI_ISL_3119881, EPI_ISL_3119885, EPI_ISL_3119889, EPI_ISL_3119891, EPI_ISL_3119892, EPI_ISL_3119893, EPI_ISL_3119894, EPI_ISL_3119905, EPI_ISL_3119906, EPI_ISL_3119907, EPI_ISL_3119908, EPI_ISL_3119909, EPI_ISL_3123516, EPI_ISL_3123518, EPI_ISL_3123519, EPI_ISL_3123520, EPI_ISL_3123521, EPI_ISL_3123522, EPI_ISL_3123523, EPI_ISL_3123525, EPI_ISL_3308869, EPI_ISL_3308941, EPI_ISL_3308943, EPI_ISL_3308944, EPI_ISL_3308945, EPI_ISL_3308946, EPI_ISL_3308947, EPI_ISL_3308949, EPI_ISL_3308951, EPI_ISL_3308952, EPI_ISL_3308953, EPI_ISL_3308954, EPI_ISL_3308957, EPI_ISL_3308958, EPI_ISL_3308959, EPI_ISL_3385300, EPI_ISL_3385301, EPI_ISL_3385302, EPI_ISL_3385944, EPI_ISL_3385945, EPI_ISL_3385946, EPI_ISL_3385947, EPI_ISL_3385948, EPI_ISL_3385949, EPI_ISL_3385950, EPI_ISL_3385951, EPI_ISL_3385952, EPI_ISL_3385953, EPI_ISL_3385954, EPI_ISL_3385955, EPI_ISL_3385956, EPI_ISL_3385996, EPI_ISL_3385999, EPI_ISL_3386001, EPI_ISL_3386002, EPI_ISL_3386003, EPI_ISL_3386004, EPI_ISL_3386005, EPI_ISL_3386006, EPI_ISL_3386007, EPI_ISL_3492574, EPI_ISL_3492575, EPI_ISL_3492577, EPI_ISL_3492578, EPI_ISL_3492579, EPI_ISL_3492580, EPI_ISL_3492581, EPI_ISL_3492582, EPI_ISL_3492583, EPI_ISL_3492584, EPI_ISL_3492585, EPI_ISL_3492586, EPI_ISL_3492587, EPI_ISL_3492588, EPI_ISL_3492589, EPI_ISL_3971552, EPI_ISL_3971553, EPI_ISL_3971554, EPI_ISL_3971555, EPI_ISL_3971556, EPI_ISL_3971557, EPI_ISL_3971559, EPI_ISL_3971560, EPI_ISL_3971562, EPI_ISL_3972885, EPI_ISL_3977068, EPI_ISL_3977071, EPI_ISL_3978281, EPI_ISL_3978285, EPI_ISL_3978288, EPI_ISL_3978291, EPI_ISL_3978296, EPI_ISL_3978300, EPI_ISL_3978304, EPI_ISL_3978307, EPI_ISL_3978309, EPI_ISL_3978312, EPI_ISL_3978316, EPI_ISL_3978319, EPI_ISL_3978323, EPI_ISL_4556177, EPI_ISL_4556179, EPI_ISL_4556180, EPI_ISL_4556181, EPI_ISL_4556182, EPI_ISL_4556183, EPI_ISL_4556184, EPI_ISL_4556185, EPI_ISL_4556186, EPI_ISL_4556187, EPI_ISL_4557150, EPI_ISL_4557151, EPI_ISL_4557152, EPI_ISL_4557153, EPI_ISL_4557154, EPI_ISL_4557155, EPI_ISL_4557156, EPI_ISL_4557157, EPI_ISL_4557158, EPI_ISL_4557159, EPI_ISL_4557160, EPI_ISL_4557161, EPI_ISL_4557162, EPI_ISL_4557163, EPI_ISL_4557164, EPI_ISL_4557165, EPI_ISL_4557166, EPI_ISL_4557167, EPI_ISL_4557168, EPI_ISL_4557170, EPI_ISL_4968869, EPI_ISL_4968871, EPI_ISL_4968872, EPI_ISL_4968873, EPI_ISL_4968874, EPI_ISL_4968875, EPI_ISL_4968876, EPI_ISL_4968877, EPI_ISL_4968878, EPI_ISL_4968879, EPI_ISL_4968880, EPI_ISL_4968881, EPI_ISL_4968882, EPI_ISL_4968883, EPI_ISL_4968884, EPI_ISL_5323111, EPI_ISL_5323113, EPI_ISL_5323114, EPI_ISL_5323115, EPI_ISL_5323116, EPI_ISL_5323117, EPI_ISL_5323118, EPI_ISL_5323119, EPI_ISL_5323120, EPI_ISL_5323121, EPI_ISL_5323122, EPI_ISL_5323123, EPI_ISL_5323124, EPI_ISL_5323125, EPI_ISL_5323126, EPI_ISL_5323127, EPI_ISL_5323130, EPI_ISL_5323131, EPI_ISL_5323133, EPI_ISL_5470428, EPI_ISL_5470429, EPI_ISL_5470430, EPI_ISL_5470431, EPI_ISL_5470432, EPI_ISL_5470433, EPI_ISL_5470436, EPI_ISL_5470437, EPI_ISL_5470444, EPI_ISL_5470448, EPI_ISL_5470450, EPI_ISL_5470452, EPI_ISL_5470453, EPI_ISL_5470455, EPI_ISL_6492000, EPI_ISL_6492007, EPI_ISL_6492023, EPI_ISL_6492027, EPI_ISL_6492032, EPI_ISL_6492040, EPI_ISL_6492045, EPI_ISL_6492051, EPI_ISL_6492056, EPI_ISL_6492057, EPI_ISL_6492063, EPI_ISL_6492064, EPI_ISL_6492065, EPI_ISL_6492066, EPI_ISL_6492067, EPI_ISL_6492068, EPI_ISL_6492069, EPI_ISL_6492070, EPI_ISL_6492071, EPI_ISL_6492072, EPI_ISL_6492073, EPI_ISL_6492074, EPI_ISL_6492075, EPI_ISL_6492076, EPI_ISL_6492077, EPI_ISL_6492078, EPI_ISL_6492079, EPI_ISL_6492080, EPI_ISL_6492081, EPI_ISL_6492082, EPI_ISL_6492083, EPI_ISL_6492084, EPI_ISL_6492085, EPI_ISL_6492086, EPI_ISL_6492087, EPI_ISL_6492090
AULSS 8 Berica	UOSD Genetica e Citogenetica - Azienda ULSS 3 Serenissima; Istituto Zooprofilattico Sperimentale delle Venezie	Mosé Favarato et al	EPI_ISL_4571225, EPI_ISL_4571226, EPI_ISL_4571229, EPI_ISL_4571231, EPI_ISL_4571232, EPI_ISL_4571233, EPI_ISL_4571234, EPI_ISL_4571235, EPI_ISL_4571236, EPI_ISL_4571237, EPI_ISL_4571238, EPI_ISL_4571239, EPI_ISL_4571240, EPI_ISL_4571241, EPI_ISL_4571242, EPI_ISL_4571243, EPI_ISL_4571244, EPI_ISL_4571245, EPI_ISL_4571246, EPI_ISL_4571247, EPI_ISL_4571248, EPI_ISL_4571249, EPI_ISL_4571250, EPI_ISL_4571251, EPI_ISL_4571253, EPI_ISL_4571254, EPI_ISL_4571255, EPI_ISL_4571256, EPI_ISL_4571257, EPI_ISL_4571258, EPI_ISL_4571259, EPI_ISL_4571260, EPI_ISL_4571261, EPI_ISL_4571262, EPI_ISL_4604015, EPI_ISL_6678831, EPI_ISL_6678841, EPI_ISL_6678842, EPI_ISL_6678855, EPI_ISL_6678856, EPI_ISL_6678873, EPI_ISL_6678876, EPI_ISL_6678877, EPI_ISL_6678884, EPI_ISL_6678889, EPI_ISL_6678892, EPI_ISL_6678893, EPI_ISL_6678897, EPI_ISL_6678904, EPI_ISL_6678912, EPI_ISL_6678915, EPI_ISL_6678919, EPI_ISL_6678920, EPI_ISL_6678942
AULSS 9 Scaligera	Istituto Zooprofilattico Sperimentale delle Venezie	Adelaide Milani et al	EPI_ISL_2927992, EPI_ISL_2927996, EPI_ISL_2927998, EPI_ISL_2927999, EPI_ISL_2928000, EPI_ISL_2928001, EPI_ISL_2928002, EPI_ISL_2928003, EPI_ISL_2975256, EPI_ISL_2975257, EPI_ISL_2975258, EPI_ISL_2975259, EPI_ISL_2975260, EPI_ISL_2975277, EPI_ISL_2975278, EPI_ISL_2975279, EPI_ISL_2975280, EPI_ISL_2975281, EPI_ISL_2975282, EPI_ISL_2975283, EPI_ISL_2975284, EPI_ISL_2975285, EPI_ISL_2975286, EPI_ISL_2975289, EPI_ISL_2975290, EPI_ISL_2975292, EPI_ISL_2975293, EPI_ISL_2975294, EPI_ISL_2975295, EPI_ISL_2975296, EPI_ISL_2975301, EPI_ISL_2975302, EPI_ISL_2975304, EPI_ISL_2975305, EPI_ISL_2975306, EPI_ISL_2975307, EPI_ISL_2975308, EPI_ISL_2975310, EPI_ISL_2975312, EPI_ISL_2975313, EPI_ISL_2975314, EPI_ISL_2975315, EPI_ISL_2975316, EPI_ISL_2975317, EPI_ISL_2975318, EPI_ISL_2975319, EPI_ISL_2975320, EPI_ISL_2975321, EPI_ISL_2975323, EPI_ISL_2975324, EPI_ISL_2975326, EPI_ISL_2975327, EPI_ISL_2975328, EPI_ISL_2975329, EPI_ISL_2975331, EPI_ISL_2975333, EPI_ISL_2975334, EPI_ISL_2975335, EPI_ISL_2975336, EPI_ISL_2975337, EPI_ISL_2975338, EPI_ISL_2975339, EPI_ISL_3006782, EPI_ISL_3006784, EPI_ISL_3006785, EPI_ISL_3006786, EPI_ISL_3006787, EPI_ISL_3006788, EPI_ISL_3006789, EPI_ISL_3006790, EPI_ISL_3028173, EPI_ISL_3028174, EPI_ISL_3028175, EPI_ISL_3028176, EPI_ISL_3028177, EPI_ISL_3028178, EPI_ISL_3028179, EPI_ISL_3028180, EPI_ISL_3028181, EPI_ISL_3028182, EPI_ISL_3028183, EPI_ISL_3028184, EPI_ISL_3028185, EPI_ISL_3028186, EPI_ISL_3028187, EPI_ISL_3028188, EPI_ISL_3028189, EPI_ISL_3028190, EPI_ISL_3028191, EPI_ISL_3028192, EPI_ISL_3028193, EPI_ISL_3028194, EPI_ISL_3028195, EPI_ISL_3028196, EPI_ISL_3028197, EPI_ISL_3028198, EPI_ISL_3028199, EPI_ISL_3028200, EPI_ISL_3028201, EPI_ISL_3028202, EPI_ISL_3028203, EPI_ISL_3028204, EPI_ISL_3028205, EPI_ISL_3028206, EPI_ISL_3028207, EPI_ISL_3028208, EPI_ISL_3028209, EPI_ISL_3028210, EPI_ISL_3028211, EPI_ISL_3028212, EPI_ISL_3028213, EPI_ISL_3028214, EPI_ISL_3028215, EPI_ISL_3028216, EPI_ISL_3028219
AULSS 9 Scaligera - Legnago	Istituto Zooprofilattico Sperimentale delle Venezie	Adelaide Milani et al	EPI_ISL_3039622, EPI_ISL_3039623, EPI_ISL_3039624, EPI_ISL_3039625, EPI_ISL_3039626, EPI_ISL_3039627, EPI_ISL_3039629, EPI_ISL_3119754, EPI_ISL_3119755, EPI_ISL_3119759, EPI_ISL_3119763, EPI_ISL_3119764, EPI_ISL_3308896, EPI_ISL_3308897, EPI_ISL_3308899, EPI_ISL_3308900, EPI_ISL_3308901, EPI_ISL_3308903, EPI_ISL_3385312, EPI_ISL_3385314, EPI_ISL_3385315, EPI_ISL_3385317, EPI_ISL_3385318, EPI_ISL_3385319, EPI_ISL_3385964, EPI_ISL_3385965, EPI_ISL_3385966, EPI_ISL_3385967, EPI_ISL_3385968, EPI_ISL_3385969, EPI_ISL_3385970, EPI_ISL_3385972, EPI_ISL_3492551, EPI_ISL_3492552, EPI_ISL_3492553, EPI_ISL_3492554, EPI_ISL_3492555, EPI_ISL_3492556, EPI_ISL_3492557, EPI_ISL_3492558, EPI_ISL_3492559, EPI_ISL_3492561, EPI_ISL_3987962, EPI_ISL_3987965, EPI_ISL_3987966, EPI_ISL_3987967, EPI_ISL_3987968, EPI_ISL_3987969, EPI_ISL_3987970, EPI_ISL_3987971, EPI_ISL_3987973, EPI_ISL_3988056, EPI_ISL_3988057, EPI_ISL_3988058, EPI_ISL_3988059, EPI_ISL_3988060, EPI_ISL_3988061, EPI_ISL_3988062, EPI_ISL_3988063, EPI_ISL_3988064, EPI_ISL_3988066, EPI_ISL_4571105, EPI_ISL_4571106, EPI_ISL_4571107, EPI_ISL_4571108, EPI_ISL_4571109, EPI_ISL_4571110, EPI_ISL_4571111, EPI_ISL_4571112, EPI_ISL_4571113, EPI_ISL_4571114, EPI_ISL_4603807, EPI_ISL_4968587, EPI_ISL_4968588, EPI_ISL_4968595, EPI_ISL_4968602, EPI_ISL_4968610, EPI_ISL_4968619, EPI_ISL_4968620, EPI_ISL_4968631, EPI_ISL_5095455, EPI_ISL_5095457, EPI_ISL_5095459, EPI_ISL_5095460, EPI_ISL_5095461, EPI_ISL_5095462, EPI_ISL_5095463, EPI_ISL_5095464, EPI_ISL_5095465, EPI_ISL_5095466, EPI_ISL_5095468, EPI_ISL_5095469, EPI_ISL_5470361, EPI_ISL_5470362, EPI_ISL_5470363, EPI_ISL_5470364, EPI_ISL_5470365, EPI_ISL_5470366, EPI_ISL_5470367, EPI_ISL_5470368, EPI_ISL_5470369, EPI_ISL_5470370, EPI_ISL_5470371, EPI_ISL_5915041, EPI_ISL_5915042, EPI_ISL_5915043, EPI_ISL_5915045, EPI_ISL_5915046, EPI_ISL_5915047, EPI_ISL_5915048, EPI_ISL_5915049, EPI_ISL_5915050, EPI_ISL_5915052, EPI_ISL_5915053, EPI_ISL_6467683, EPI_ISL_6467698, EPI_ISL_6467703, EPI_ISL_6467713, EPI_ISL_6467720, EPI_ISL_6467724, EPI_ISL_6467725, EPI_ISL_6467732, EPI_ISL_6467738, EPI_ISL_6467757, EPI_ISL_6492109, EPI_ISL_6492113, EPI_ISL_6492114, EPI_ISL_6492115, EPI_ISL_6492116, EPI_ISL_6492120, EPI_ISL_6492124, EPI_ISL_6492125, EPI_ISL_6492126, EPI_ISL_6492128, EPI_ISL_6492129
AULSS 9 Scaligera - Legnago	UOSD Genetica e Citogenetica - Azienda ULSS 3 Serenissima; Istituto Zooprofilattico Sperimentale delle Venezie	Mosé Favarato et al	EPI_ISL_3631549, EPI_ISL_3631550, EPI_ISL_3631551, EPI_ISL_3631552, EPI_ISL_3631553, EPI_ISL_3631554, EPI_ISL_3631555, EPI_ISL_3631556, EPI_ISL_3631557, EPI_ISL_3631558, EPI_ISL_4571274, EPI_ISL_4571275, EPI_ISL_4571277, EPI_ISL_4571278, EPI_ISL_4571279, EPI_ISL_4571280, EPI_ISL_4571281, EPI_ISL_4571282, EPI_ISL_4571283, EPI_ISL_4571284, EPI_ISL_4571285, EPI_ISL_4604016, EPI_ISL_5327770, EPI_ISL_5327771, EPI_ISL_5327772, EPI_ISL_5327774, EPI_ISL_5327775, EPI_ISL_5327776, EPI_ISL_5327777, EPI_ISL_5327778, EPI_ISL_5327779, EPI_ISL_5327780, EPI_ISL_5327781, EPI_ISL_5327785
AULSS 9 Scaligera - San Bonifacio	Istituto Zooprofilattico Sperimentale delle Venezie	Adelaide Milani et al	EPI_ISL_3119730, EPI_ISL_3119731, EPI_ISL_3119733, EPI_ISL_3119735, EPI_ISL_3119835, EPI_ISL_3119836, EPI_ISL_3119843, EPI_ISL_3119844, EPI_ISL_3123493, EPI_ISL_3123498, EPI_ISL_3123500, EPI_ISL_3308791, EPI_ISL_3308794, EPI_ISL_3308795, EPI_ISL_3308796, EPI_ISL_3308797, EPI_ISL_3308798, EPI_ISL_3308799, EPI_ISL_3308800, EPI_ISL_3308801, EPI_ISL_3308802, EPI_ISL_3308803, EPI_ISL_3308805, EPI_ISL_3308842, EPI_ISL_3308844, EPI_ISL_3308845, EPI_ISL_3308846, EPI_ISL_3308847, EPI_ISL_3308848, EPI_ISL_3308849, EPI_ISL_3308850, EPI_ISL_3308851, EPI_ISL_3308902, EPI_ISL_3308904, EPI_ISL_3308905, EPI_ISL_3308906, EPI_ISL_3308907, EPI_ISL_3308908, EPI_ISL_3308909, EPI_ISL_3308910, EPI_ISL_3308911, EPI_ISL_3308912, EPI_ISL_3308913, EPI_ISL_3308915, EPI_ISL_3495969, EPI_ISL_3495971, EPI_ISL_3495973, EPI_ISL_3495975, EPI_ISL_3495976, EPI_ISL_3495978, EPI_ISL_3495980, EPI_ISL_3495982, EPI_ISL_3495984, EPI_ISL_3495986, EPI_ISL_3495990, EPI_ISL_3495993, EPI_ISL_3987956, EPI_ISL_3987957, EPI_ISL_3987958, EPI_ISL_3987959, EPI_ISL_3987960, EPI_ISL_3987961, EPI_ISL_3987963, EPI_ISL_3987964, EPI_ISL_3988032, EPI_ISL_3988034, EPI_ISL_3988037, EPI_ISL_3988038, EPI_ISL_3988039, EPI_ISL_3988040, EPI_ISL_3988041, EPI_ISL_3988042, EPI_ISL_3988043, EPI_ISL_3988044, EPI_ISL_3988045, EPI_ISL_3988047, EPI_ISL_4968627, EPI_ISL_4968637, EPI_ISL_4968641, EPI_ISL_4968644, EPI_ISL_4968650, EPI_ISL_4968651, EPI_ISL_4968668, EPI_ISL_4968673, EPI_ISL_4968674, EPI_ISL_5095441, EPI_ISL_5095442, EPI_ISL_5095443, EPI_ISL_5095444, EPI_ISL_5095445, EPI_ISL_5095446, EPI_ISL_5470382, EPI_ISL_5470383, EPI_ISL_5470386, EPI_ISL_5470387, EPI_ISL_5470388, EPI_ISL_5470390, EPI_ISL_5915030, EPI_ISL_5915031, EPI_ISL_5915032, EPI_ISL_5915033, EPI_ISL_5915034, EPI_ISL_5915035, EPI_ISL_5915036, EPI_ISL_5915037, EPI_ISL_5915038, EPI_ISL_5915039, EPI_ISL_5915040, EPI_ISL_5915044, EPI_ISL_6467746, EPI_ISL_6467750, EPI_ISL_6467753, EPI_ISL_6467762, EPI_ISL_6467765, EPI_ISL_6467773, EPI_ISL_6467778, EPI_ISL_6467806, EPI_ISL_6469595, EPI_ISL_6469599, EPI_ISL_6469600, EPI_ISL_6469601, EPI_ISL_6469602, EPI_ISL_6469603, EPI_ISL_6469604, EPI_ISL_6469605, EPI_ISL_6469606, EPI_ISL_6469607, EPI_ISL_6469608, EPI_ISL_6469609, EPI_ISL_6606972, EPI_ISL_6606974, EPI_ISL_6606976, EPI_ISL_6606977, EPI_ISL_6606978, EPI_ISL_6606979, EPI_ISL_6606980, EPI_ISL_6606981, EPI_ISL_6606983, EPI_ISL_6606984, EPI_ISL_6606985
AULSS 9 Scaligera - San Bonifacio	UOSD Genetica e Citogenetica - Azienda ULSS 3 Serenissima; Istituto Zooprofilattico Sperimentale delle Venezie	Mosé Favarato et al	EPI_ISL_4571263, EPI_ISL_4571264, EPI_ISL_4571265, EPI_ISL_4571266, EPI_ISL_4571267, EPI_ISL_4571268, EPI_ISL_4571269, EPI_ISL_4571270, EPI_ISL_4571271, EPI_ISL_4571272, EPI_ISL_4571273, EPI_ISL_4571276, EPI_ISL_5327752, EPI_ISL_5327758, EPI_ISL_5327764, EPI_ISL_5327765, EPI_ISL_5327766, EPI_ISL_6123888, EPI_ISL_6123889, EPI_ISL_6123890, EPI_ISL_6123894
AULSS 9 Scaligera - Villafranca	Istituto Zooprofilattico Sperimentale delle Venezie	Adelaide Milani et al	EPI_ISL_3039628, EPI_ISL_3039630, EPI_ISL_3039631, EPI_ISL_3039632, EPI_ISL_3039633, EPI_ISL_3039634, EPI_ISL_3039635, EPI_ISL_3039636, EPI_ISL_3039637, EPI_ISL_3039638, EPI_ISL_3039639, EPI_ISL_3039640, EPI_ISL_3039641, EPI_ISL_3039642, EPI_ISL_3039643, EPI_ISL_3039644, EPI_ISL_3039645, EPI_ISL_3039646, EPI_ISL_3039647, EPI_ISL_3039648, EPI_ISL_3039649, EPI_ISL_3039650, EPI_ISL_3039651, EPI_ISL_3039652, EPI_ISL_3039653, EPI_ISL_3119781, EPI_ISL_3119782, EPI_ISL_3119783, EPI_ISL_3119784, EPI_ISL_3119785, EPI_ISL_3119786, EPI_ISL_3119787, EPI_ISL_3119788, EPI_ISL_3119789, EPI_ISL_3119790, EPI_ISL_3308804, EPI_ISL_3308806, EPI_ISL_3308807, EPI_ISL_3308808, EPI_ISL_3308810, EPI_ISL_3385982, EPI_ISL_3385983, EPI_ISL_3385984, EPI_ISL_3385985, EPI_ISL_3385986, EPI_ISL_3385987, EPI_ISL_3385988, EPI_ISL_3385989, EPI_ISL_3385990, EPI_ISL_3385992, EPI_ISL_3987946, EPI_ISL_3987947, EPI_ISL_3987948, EPI_ISL_3987949, EPI_ISL_3987950, EPI_ISL_3987951, EPI_ISL_3987952, EPI_ISL_3987953, EPI_ISL_3987954, EPI_ISL_3987955, EPI_ISL_3988046, EPI_ISL_3988048, EPI_ISL_3988049, EPI_ISL_3988050, EPI_ISL_3988051, EPI_ISL_3988052, EPI_ISL_3988053, EPI_ISL_3988054, EPI_ISL_3988055, EPI_ISL_4968910, EPI_ISL_4968913, EPI_ISL_4968914, EPI_ISL_4968915, EPI_ISL_4968916, EPI_ISL_4968917, EPI_ISL_4968918, EPI_ISL_4968919, EPI_ISL_5095448, EPI_ISL_5095449, EPI_ISL_5095450, EPI_ISL_5095451, EPI_ISL_5095452, EPI_ISL_5095453, EPI_ISL_5095454, EPI_ISL_5095456, EPI_ISL_5095458, EPI_ISL_5470372, EPI_ISL_5470373, EPI_ISL_5470374, EPI_ISL_5470375, EPI_ISL_5470376, EPI_ISL_5470381, EPI_ISL_5470384, EPI_ISL_5470385, EPI_ISL_5915022, EPI_ISL_5915023, EPI_ISL_5915024, EPI_ISL_5915025, EPI_ISL_5915026, EPI_ISL_5915027, EPI_ISL_5915028, EPI_ISL_5915029, EPI_ISL_6467633, EPI_ISL_6467659, EPI_ISL_6467663, EPI_ISL_6467667, EPI_ISL_6467671, EPI_ISL_6467679, EPI_ISL_6467690, EPI_ISL_6467711
AULSS 9 Scaligera - Villafranca	UOSD Genetica e Citogenetica - Azienda ULSS 3 Serenissima; Istituto Zooprofilattico Sperimentale delle Venezie	Mosé Favarato et al	EPI_ISL_3127767, EPI_ISL_3127769, EPI_ISL_3127771, EPI_ISL_3127775, EPI_ISL_3127776, EPI_ISL_3127777, EPI_ISL_3127779, EPI_ISL_3127786, EPI_ISL_3333631, EPI_ISL_3333638, EPI_ISL_3333639, EPI_ISL_3333640, EPI_ISL_3333641, EPI_ISL_3333642, EPI_ISL_3333643, EPI_ISL_3333644, EPI_ISL_3333645, EPI_ISL_3333646, EPI_ISL_3333647, EPI_ISL_3333648, EPI_ISL_3446795, EPI_ISL_3631559, EPI_ISL_3631560, EPI_ISL_3631561, EPI_ISL_3631562, EPI_ISL_3631563, EPI_ISL_3631564, EPI_ISL_3631565, EPI_ISL_3631566, EPI_ISL_5327751, EPI_ISL_5327753, EPI_ISL_5327754, EPI_ISL_5327755, EPI_ISL_5327756, EPI_ISL_5327757, EPI_ISL_5327759, EPI_ISL_5327760
AURIGA	INSACOG-KA, NIMHANS	Chitra Pattabiraman et al	EPI_ISL_3232770, EPI_ISL_3232872
AURIGA LAB	INSACOG-KA, NIMHANS	Chitra Pattabiraman et al	EPI_ISL_3232783
AURIGA LABS	INSACOG-KA, NIMHANS	Anson Kunjumon George et al	EPI_ISL_4129618, EPI_ISL_4578361, EPI_ISL_4578639
AUSTRAL-omics	AUSTRAL-omics	Cristian Molina et al	EPI_ISL_3236896, EPI_ISL_3236897, EPI_ISL_3236898, EPI_ISL_3236899, EPI_ISL_3236900, EPI_ISL_3236901, EPI_ISL_3236902, EPI_ISL_3236903, EPI_ISL_3236904, EPI_ISL_3236905, EPI_ISL_3236906, EPI_ISL_3236907, EPI_ISL_3236908, EPI_ISL_3236909, EPI_ISL_3236910, EPI_ISL_3236911, EPI_ISL_3236912, EPI_ISL_3236913, EPI_ISL_3236914, EPI_ISL_3236915, EPI_ISL_3236916, EPI_ISL_3236917, EPI_ISL_3236918
AUSTRAL-omics, UACh	AUSTRAL-omics, UACh	Cristian Molina et al	EPI_ISL_3905328, EPI_ISL_3905329, EPI_ISL_3905330, EPI_ISL_3905331, EPI_ISL_3905332, EPI_ISL_3905333, EPI_ISL_3905334, EPI_ISL_3905336, EPI_ISL_3905337, EPI_ISL_3905338, EPI_ISL_3905339, EPI_ISL_3905340, EPI_ISL_3905341, EPI_ISL_3905342, EPI_ISL_3905343, EPI_ISL_3905344, EPI_ISL_3905345, EPI_ISL_3905346, EPI_ISL_3905347, EPI_ISL_3905348, EPI_ISL_3905349, EPI_ISL_3905351, EPI_ISL_3905352, EPI_ISL_3905353, EPI_ISL_3905354, EPI_ISL_3905355, EPI_ISL_3905356, EPI_ISL_3905357, EPI_ISL_3905358, EPI_ISL_3905359, EPI_ISL_3905360, EPI_ISL_4080667, EPI_ISL_4080668, EPI_ISL_4080669, EPI_ISL_4080670, EPI_ISL_4080671, EPI_ISL_4080672, EPI_ISL_4080673, EPI_ISL_4080674, EPI_ISL_4080675, EPI_ISL_4080676, EPI_ISL_4080677, EPI_ISL_4080678, EPI_ISL_4080679, EPI_ISL_4080680, EPI_ISL_4080681, EPI_ISL_4080682, EPI_ISL_4080683, EPI_ISL_4080684, EPI_ISL_4080685, EPI_ISL_4080686, EPI_ISL_4080687, EPI_ISL_4080688, EPI_ISL_4080689, EPI_ISL_4080690, EPI_ISL_4080691, EPI_ISL_4080692, EPI_ISL_4261435, EPI_ISL_4261436, EPI_ISL_4261437, EPI_ISL_4261438, EPI_ISL_4261439, EPI_ISL_4261440, EPI_ISL_4261441, EPI_ISL_4261443, EPI_ISL_4261444, EPI_ISL_4261445, EPI_ISL_4261446, EPI_ISL_4261447, EPI_ISL_4261448, EPI_ISL_4261449, EPI_ISL_4261450, EPI_ISL_4261451, EPI_ISL_4261452, EPI_ISL_4261453, EPI_ISL_4261454, EPI_ISL_4261455, EPI_ISL_4261456, EPI_ISL_4261457, EPI_ISL_4261458, EPI_ISL_4261459, EPI_ISL_4261460, EPI_ISL_4658980, EPI_ISL_4658987, EPI_ISL_4658988, EPI_ISL_4658997, EPI_ISL_4658998, EPI_ISL_4659002, EPI_ISL_4659007, EPI_ISL_4659008, EPI_ISL_4659014, EPI_ISL_4659015, EPI_ISL_4659020, EPI_ISL_4659023, EPI_ISL_4659027, EPI_ISL_4659033, EPI_ISL_4659034, EPI_ISL_4659044, EPI_ISL_4659052, EPI_ISL_4659053, EPI_ISL_4659058, EPI_ISL_4659067, EPI_ISL_4659068, EPI_ISL_4659072, EPI_ISL_4659078, EPI_ISL_4659079, EPI_ISL_4659085, EPI_ISL_4659086, EPI_ISL_4659094, EPI_ISL_4659095, EPI_ISL_4659101, EPI_ISL_4659108, EPI_ISL_4659110, EPI_ISL_4659120, EPI_ISL_4659127, EPI_ISL_4659133, EPI_ISL_4659138, EPI_ISL_4659140, EPI_ISL_4659143, EPI_ISL_4659151, EPI_ISL_4659152, EPI_ISL_4659160, EPI_ISL_4659169, EPI_ISL_4659170, EPI_ISL_4659179, EPI_ISL_4659180, EPI_ISL_4659186, EPI_ISL_4659191, EPI_ISL_4659194, EPI_ISL_4968054, EPI_ISL_4968055, EPI_ISL_4968056, EPI_ISL_4968057, EPI_ISL_4968058, EPI_ISL_4968059, EPI_ISL_4968060, EPI_ISL_4968061, EPI_ISL_4968062, EPI_ISL_4968063, EPI_ISL_4968064, EPI_ISL_4968065, EPI_ISL_4968066, EPI_ISL_4968067, EPI_ISL_4968068, EPI_ISL_4968069, EPI_ISL_4968070, EPI_ISL_4968071, EPI_ISL_4968072, EPI_ISL_4968073, EPI_ISL_4968074, EPI_ISL_4968075, EPI_ISL_4968076, EPI_ISL_4968077, EPI_ISL_4968078, EPI_ISL_4968079, EPI_ISL_4968080, EPI_ISL_4968081, EPI_ISL_5421038, EPI_ISL_5421039, EPI_ISL_5421040, EPI_ISL_5421041, EPI_ISL_5421042, EPI_ISL_5421043, EPI_ISL_5421044, EPI_ISL_5421045, EPI_ISL_5421046, EPI_ISL_5421047, EPI_ISL_5421048, EPI_ISL_5421053, EPI_ISL_5421054, EPI_ISL_5421055, EPI_ISL_5421056, EPI_ISL_5421057, EPI_ISL_5421058, EPI_ISL_5421059, EPI_ISL_5421060, EPI_ISL_5421061, EPI_ISL_5421062, EPI_ISL_5421063, EPI_ISL_5421064, EPI_ISL_5421065, EPI_ISL_5421066, EPI_ISL_5421067, EPI_ISL_5421068, EPI_ISL_5421069, EPI_ISL_5421070, EPI_ISL_5421071, EPI_ISL_5421072, EPI_ISL_5421073, EPI_ISL_5421074, EPI_ISL_5421075, EPI_ISL_5421076, EPI_ISL_5421077, EPI_ISL_5421078, EPI_ISL_5421079, EPI_ISL_5421080, EPI_ISL_5738213, EPI_ISL_5738218, EPI_ISL_5738219, EPI_ISL_5738220, EPI_ISL_5738224, EPI_ISL_5738225, EPI_ISL_5738229, EPI_ISL_5738230, EPI_ISL_5738235, EPI_ISL_5738236, EPI_ISL_5738241, EPI_ISL_5738242, EPI_ISL_5738243, EPI_ISL_5738249, EPI_ISL_5738250, EPI_ISL_5738255, EPI_ISL_5738256, EPI_ISL_5738263, EPI_ISL_5738264, EPI_ISL_5738269, EPI_ISL_5738270, EPI_ISL_5738278, EPI_ISL_5738279, EPI_ISL_5738289, EPI_ISL_5738290, EPI_ISL_5738293, EPI_ISL_5738294, EPI_ISL_5738299, EPI_ISL_5738304, EPI_ISL_5738305, EPI_ISL_5738312, EPI_ISL_5738313, EPI_ISL_5738322, EPI_ISL_5738323, EPI_ISL_5738324, EPI_ISL_5738328, EPI_ISL_5738329, EPI_ISL_5738338, EPI_ISL_5738339, EPI_ISL_5738342, EPI_ISL_5738343, EPI_ISL_5738350, EPI_ISL_5738357, EPI_ISL_5738358, EPI_ISL_5738361, EPI_ISL_5738362, EPI_ISL_5738363, EPI_ISL_5738370, EPI_ISL_5738371, EPI_ISL_5738377, EPI_ISL_5738378, EPI_ISL_5738384, EPI_ISL_5738385, EPI_ISL_5738387, EPI_ISL_5738388, EPI_ISL_5738389, EPI_ISL_5933480, EPI_ISL_5933481, EPI_ISL_5933482, EPI_ISL_5933483, EPI_ISL_5933484, EPI_ISL_5933485, EPI_ISL_5933486, EPI_ISL_5933487, EPI_ISL_5933488, EPI_ISL_5933489, EPI_ISL_5933490, EPI_ISL_5933491, EPI_ISL_5933492, EPI_ISL_5933494, EPI_ISL_5933495, EPI_ISL_5933496, EPI_ISL_5933497, EPI_ISL_5933498, EPI_ISL_5933499, EPI_ISL_5933500, EPI_ISL_5933501, EPI_ISL_5933502, EPI_ISL_5933503, EPI_ISL_5933504, EPI_ISL_5933505, EPI_ISL_5933507, EPI_ISL_5933508, EPI_ISL_5933509, EPI_ISL_5933515, EPI_ISL_5933518, EPI_ISL_5933525, EPI_ISL_5933532, EPI_ISL_5933535, EPI_ISL_5933542, EPI_ISL_5933549, EPI_ISL_5933557, EPI_ISL_5933564, EPI_ISL_5933572, EPI_ISL_5933578, EPI_ISL_5933585, EPI_ISL_5933588, EPI_ISL_5933596, EPI_ISL_5933602, EPI_ISL_5933611, EPI_ISL_5933616, EPI_ISL_5933620, EPI_ISL_5933626, EPI_ISL_5933633, EPI_ISL_5933637, EPI_ISL_5933643, EPI_ISL_5933647, EPI_ISL_5933653, EPI_ISL_5933662, EPI_ISL_5933673, EPI_ISL_5933682, EPI_ISL_5933683, EPI_ISL_5933684, EPI_ISL_5933685, EPI_ISL_5933686, EPI_ISL_6250442, EPI_ISL_6250443, EPI_ISL_6250444, EPI_ISL_6250445, EPI_ISL_6250446, EPI_ISL_6250447, EPI_ISL_6250448, EPI_ISL_6250449, EPI_ISL_6250450, EPI_ISL_6250451, EPI_ISL_6250452, EPI_ISL_6250453, EPI_ISL_6250454, EPI_ISL_6250455, EPI_ISL_6250456, EPI_ISL_6250457, EPI_ISL_6250459, EPI_ISL_6250461, EPI_ISL_6250462, EPI_ISL_6250463, EPI_ISL_6250464, EPI_ISL_6250465, EPI_ISL_6250466, EPI_ISL_6250467, EPI_ISL_6250468, EPI_ISL_6250469, EPI_ISL_6250470, EPI_ISL_6250471, EPI_ISL_6250472, EPI_ISL_6250473, EPI_ISL_6250474, EPI_ISL_6250475, EPI_ISL_6250476, EPI_ISL_6250477, EPI_ISL_6250478, EPI_ISL_6250479, EPI_ISL_6250480, EPI_ISL_6250481, EPI_ISL_6250482, EPI_ISL_6250483, EPI_ISL_6250484, EPI_ISL_6250485, EPI_ISL_6250486, EPI_ISL_6250487, EPI_ISL_6250488, EPI_ISL_6250489, EPI_ISL_6250490, EPI_ISL_6250491, EPI_ISL_6250492, EPI_ISL_6250493, EPI_ISL_6250494, EPI_ISL_6250495, EPI_ISL_6250496, EPI_ISL_6250497, EPI_ISL_6250498, EPI_ISL_6250499, EPI_ISL_6250501, EPI_ISL_6261268, EPI_ISL_6261269, EPI_ISL_6261270, EPI_ISL_6569302, EPI_ISL_6569303, EPI_ISL_6569304, EPI_ISL_6569305, EPI_ISL_6569306, EPI_ISL_6569308, EPI_ISL_6569309, EPI_ISL_6569310, EPI_ISL_6569311, EPI_ISL_6569312, EPI_ISL_6569313, EPI_ISL_6569314, EPI_ISL_6569315, EPI_ISL_6569316, EPI_ISL_6569317, EPI_ISL_6569318, EPI_ISL_6569319, EPI_ISL_6569320, EPI_ISL_6569321, EPI_ISL_6569322, EPI_ISL_6569323, EPI_ISL_6569324, EPI_ISL_6569325, EPI_ISL_6569326, EPI_ISL_6569327, EPI_ISL_6569328, EPI_ISL_6569329, EPI_ISL_6569330, EPI_ISL_6569331, EPI_ISL_6569332, EPI_ISL_6569333, EPI_ISL_6569334, EPI_ISL_6569335, EPI_ISL_6569336, EPI_ISL_6569337, EPI_ISL_6569338, EPI_ISL_6569339, EPI_ISL_6569340, EPI_ISL_6569341, EPI_ISL_6569342, EPI_ISL_6569343, EPI_ISL_6569344, EPI_ISL_6569345, EPI_ISL_6569346, EPI_ISL_6569347, EPI_ISL_6569348, EPI_ISL_6569349, EPI_ISL_6569350, EPI_ISL_6569351, EPI_ISL_6721965, EPI_ISL_6721966, EPI_ISL_6721967, EPI_ISL_6721968, EPI_ISL_6721969, EPI_ISL_6721970, EPI_ISL_6721971, EPI_ISL_6721972, EPI_ISL_6721977, EPI_ISL_6721978, EPI_ISL_6721979, EPI_ISL_6721980, EPI_ISL_6721981, EPI_ISL_6721982, EPI_ISL_6721983, EPI_ISL_6772724, EPI_ISL_6772725, EPI_ISL_6772726, EPI_ISL_6772727, EPI_ISL_6772728, EPI_ISL_6772729, EPI_ISL_6772730, EPI_ISL_6772731, EPI_ISL_6772732, EPI_ISL_6772733, EPI_ISL_6772734
AUTRES SERVICES CEM	CHU Pontchaillou	GROLHIER Claire et al	EPI_ISL_4549081, EPI_ISL_4549086
AVIQ	GIGA Medical Genomics	Keith Durkin et al	EPI_ISL_959547, EPI_ISL_959548, EPI_ISL_959549, EPI_ISL_959550
AX BIO OCEAN	CNR Virus des Infections Respiratoires - France SUD	Antonin Bal et al	EPI_ISL_1135057, EPI_ISL_1135060, EPI_ISL_1155709, EPI_ISL_1155711, EPI_ISL_1155713, EPI_ISL_1190786, EPI_ISL_1313121, EPI_ISL_1313122, EPI_ISL_1314037, EPI_ISL_1322358, EPI_ISL_1322359, EPI_ISL_1360010, EPI_ISL_1371815, EPI_ISL_1418241, EPI_ISL_1461136, EPI_ISL_1461137, EPI_ISL_1788673, EPI_ISL_1788674, EPI_ISL_1935213, EPI_ISL_1935214, EPI_ISL_2373743, EPI_ISL_2373746, EPI_ISL_2629487, EPI_ISL_2629488, EPI_ISL_2629489, EPI_ISL_2629490, EPI_ISL_2629491, EPI_ISL_2629492, EPI_ISL_2629493, EPI_ISL_2629494, EPI_ISL_2629495, EPI_ISL_2629496, EPI_ISL_2629497, EPI_ISL_2629498, EPI_ISL_2629499, EPI_ISL_2629500, EPI_ISL_2629501, EPI_ISL_2629502, EPI_ISL_2629503, EPI_ISL_2629504, EPI_ISL_2629505, EPI_ISL_2629506, EPI_ISL_2629507, EPI_ISL_2629508, EPI_ISL_2629509, EPI_ISL_2629510, EPI_ISL_2676552, EPI_ISL_2893837, EPI_ISL_2893838, EPI_ISL_2893839, EPI_ISL_2893840, EPI_ISL_2893841, EPI_ISL_2893842, EPI_ISL_2893843, EPI_ISL_2893844, EPI_ISL_2893845, EPI_ISL_2893846, EPI_ISL_2893847, EPI_ISL_2893848, EPI_ISL_2893849, EPI_ISL_2893850, EPI_ISL_2893851, EPI_ISL_2893852, EPI_ISL_2893853, EPI_ISL_2893854, EPI_ISL_2893855, EPI_ISL_2893856, EPI_ISL_2893857, EPI_ISL_2893858, EPI_ISL_2893859, EPI_ISL_2893860, EPI_ISL_2893887, EPI_ISL_2894078, EPI_ISL_2894096, EPI_ISL_2894111, EPI_ISL_2894112, EPI_ISL_2933129, EPI_ISL_2933140, EPI_ISL_2933148, EPI_ISL_2933180, EPI_ISL_2933183, EPI_ISL_2933208, EPI_ISL_2933210, EPI_ISL_2933211, EPI_ISL_2933212, EPI_ISL_2933213, EPI_ISL_2933214, EPI_ISL_2933215, EPI_ISL_2933216, EPI_ISL_2933217, EPI_ISL_2933225, EPI_ISL_2933512, EPI_ISL_2933513, EPI_ISL_2933514, EPI_ISL_2933515, EPI_ISL_2933517, EPI_ISL_2933518, EPI_ISL_2933519, EPI_ISL_2933520, EPI_ISL_2933536, EPI_ISL_2933540, EPI_ISL_2933602, EPI_ISL_2933609, EPI_ISL_2933611, EPI_ISL_2933612, EPI_ISL_2933613, EPI_ISL_2933614, EPI_ISL_2933616, EPI_ISL_2933617, EPI_ISL_2933619, EPI_ISL_2933620, EPI_ISL_2933622, EPI_ISL_2933624, EPI_ISL_2933626, EPI_ISL_2933628, EPI_ISL_2933630, EPI_ISL_2933632, EPI_ISL_2933636, EPI_ISL_2933638, EPI_ISL_2933693, EPI_ISL_2933694, EPI_ISL_2933695, EPI_ISL_2933698, EPI_ISL_2933704, EPI_ISL_2933705, EPI_ISL_2933708, EPI_ISL_2933709, EPI_ISL_2933710, EPI_ISL_2933711, EPI_ISL_2933712, EPI_ISL_2933713, EPI_ISL_2933714, EPI_ISL_2933715, EPI_ISL_2933717, EPI_ISL_3130078, EPI_ISL_3130111, EPI_ISL_3130112, EPI_ISL_3130113, EPI_ISL_3130114, EPI_ISL_3130115, EPI_ISL_3130116, EPI_ISL_3130117, EPI_ISL_3130118, EPI_ISL_3130119, EPI_ISL_3130120, EPI_ISL_3130121, EPI_ISL_3130122, EPI_ISL_3130123, EPI_ISL_3130280, EPI_ISL_3130284, EPI_ISL_3130286, EPI_ISL_3130289, EPI_ISL_3130293, EPI_ISL_3130295, EPI_ISL_3130297, EPI_ISL_3130298, EPI_ISL_3130299, EPI_ISL_3130300, EPI_ISL_3130301, EPI_ISL_3130303, EPI_ISL_3130306, EPI_ISL_3130307, EPI_ISL_3130310, EPI_ISL_3130583, EPI_ISL_3130587, EPI_ISL_3130591, EPI_ISL_3130593, EPI_ISL_3130602, EPI_ISL_3130606, EPI_ISL_3130608, EPI_ISL_3130614, EPI_ISL_3130617, EPI_ISL_3130620, EPI_ISL_3130621, EPI_ISL_3130623, EPI_ISL_3130627, EPI_ISL_3130630, EPI_ISL_3130632, EPI_ISL_3130634, EPI_ISL_3130636, EPI_ISL_3130639, EPI_ISL_3131615, EPI_ISL_3131616, EPI_ISL_3131617, EPI_ISL_3131618, EPI_ISL_3131619, EPI_ISL_3131620, EPI_ISL_3131623, EPI_ISL_3131625, EPI_ISL_3131626, EPI_ISL_3131627, EPI_ISL_3131628, EPI_ISL_3131630, EPI_ISL_3131631, EPI_ISL_3131632, EPI_ISL_3205737, EPI_ISL_3205741, EPI_ISL_3205744, EPI_ISL_3205748, EPI_ISL_3205751, EPI_ISL_3205754, EPI_ISL_3205760, EPI_ISL_3205764, EPI_ISL_3205769, EPI_ISL_3205771, EPI_ISL_3205774, EPI_ISL_3205776, EPI_ISL_3205778, EPI_ISL_3205782, EPI_ISL_3205787, EPI_ISL_3205790, EPI_ISL_3205792, EPI_ISL_3205796, EPI_ISL_3205799, EPI_ISL_3205800, EPI_ISL_3205801, EPI_ISL_3205804, EPI_ISL_3205806, EPI_ISL_3205808, EPI_ISL_3205809, EPI_ISL_3205811, EPI_ISL_3205813, EPI_ISL_3205815, EPI_ISL_3205816, EPI_ISL_3205819, EPI_ISL_3205820, EPI_ISL_3205821, EPI_ISL_3205822, EPI_ISL_3205823, EPI_ISL_3205825, EPI_ISL_3205826, EPI_ISL_3205828, EPI_ISL_3205831, EPI_ISL_3205832, EPI_ISL_3205833, EPI_ISL_3205834, EPI_ISL_3205835, EPI_ISL_3205836, EPI_ISL_3205837, EPI_ISL_3205838, EPI_ISL_3205839, EPI_ISL_3205840, EPI_ISL_3205841, EPI_ISL_3205842, EPI_ISL_3205843, EPI_ISL_3205844, EPI_ISL_3205845, EPI_ISL_3205846, EPI_ISL_3205847, EPI_ISL_3205848, EPI_ISL_3205849, EPI_ISL_3205850, EPI_ISL_3205851, EPI_ISL_3205852, EPI_ISL_3205853, EPI_ISL_3205855, EPI_ISL_3205857, EPI_ISL_3205858, EPI_ISL_3205859, EPI_ISL_3205860, EPI_ISL_3205861, EPI_ISL_3205862, EPI_ISL_3205863, EPI_ISL_3205864, EPI_ISL_3205866, EPI_ISL_3205867, EPI_ISL_3205868, EPI_ISL_3205869, EPI_ISL_3205870, EPI_ISL_3205871, EPI_ISL_3205872, EPI_ISL_3205873, EPI_ISL_3205874, EPI_ISL_3205875, EPI_ISL_3205876, EPI_ISL_3205878, EPI_ISL_3205880, EPI_ISL_3205881, EPI_ISL_3205884, EPI_ISL_3205886, EPI_ISL_3205887, EPI_ISL_3205891, EPI_ISL_3205904, EPI_ISL_3205906, EPI_ISL_3205908, EPI_ISL_3205938, EPI_ISL_3205986, EPI_ISL_3205988, EPI_ISL_3205989, EPI_ISL_3205991, EPI_ISL_3205993, EPI_ISL_3205995, EPI_ISL_3205996, EPI_ISL_3205997, EPI_ISL_3205999, EPI_ISL_3206000, EPI_ISL_3206002, EPI_ISL_3206003, EPI_ISL_3206004, EPI_ISL_3206006, EPI_ISL_3206024, EPI_ISL_3206025, EPI_ISL_3206026, EPI_ISL_3206027, EPI_ISL_3206028, EPI_ISL_3206029, EPI_ISL_3206030, EPI_ISL_3206032, EPI_ISL_3206033, EPI_ISL_3206034, EPI_ISL_3206035, EPI_ISL_3206036, EPI_ISL_3206037, EPI_ISL_3206038, EPI_ISL_3206121, EPI_ISL_3206122, EPI_ISL_3206123, EPI_ISL_3382633, EPI_ISL_3382634, EPI_ISL_3382637, EPI_ISL_3382638, EPI_ISL_3382645, EPI_ISL_3382647, EPI_ISL_3382648, EPI_ISL_3382649, EPI_ISL_3382652, EPI_ISL_3382654, EPI_ISL_3382656, EPI_ISL_3382657, EPI_ISL_3382658, EPI_ISL_3382661, EPI_ISL_3382663, EPI_ISL_3382664, EPI_ISL_3382665, EPI_ISL_3382667, EPI_ISL_3382668, EPI_ISL_3382669, EPI_ISL_3382670, EPI_ISL_3382671, EPI_ISL_3382679, EPI_ISL_3382680, EPI_ISL_3382685, EPI_ISL_3382687, EPI_ISL_3382689, EPI_ISL_3382690, EPI_ISL_3382691, EPI_ISL_3382692, EPI_ISL_3382694, EPI_ISL_3382695, EPI_ISL_3382696, EPI_ISL_3382697, EPI_ISL_3382712, EPI_ISL_3382713, EPI_ISL_3382714, EPI_ISL_3382716, EPI_ISL_3382718, EPI_ISL_3382722, EPI_ISL_3382725, EPI_ISL_3382726, EPI_ISL_3382727, EPI_ISL_3382728, EPI_ISL_3382729, EPI_ISL_3382730, EPI_ISL_3382731, EPI_ISL_3382732, EPI_ISL_3382733, EPI_ISL_3632577, EPI_ISL_3632579, EPI_ISL_3632581, EPI_ISL_3632583, EPI_ISL_3632586, EPI_ISL_3632588, EPI_ISL_3632590, EPI_ISL_3632592, EPI_ISL_3632595, EPI_ISL_3632597, EPI_ISL_3632599, EPI_ISL_3632601, EPI_ISL_3632605, EPI_ISL_3632607, EPI_ISL_3632609, EPI_ISL_3632611, EPI_ISL_3632614, EPI_ISL_3632616, EPI_ISL_3632618, EPI_ISL_3632620, EPI_ISL_3632622, EPI_ISL_3632625, EPI_ISL_3632627, EPI_ISL_3632629, EPI_ISL_3632631, EPI_ISL_3632634, EPI_ISL_3632636, EPI_ISL_3632638, EPI_ISL_3632640, EPI_ISL_3632647, EPI_ISL_3632650, EPI_ISL_3632653, EPI_ISL_3632655, EPI_ISL_3632658, EPI_ISL_3632660, EPI_ISL_3632665, EPI_ISL_3632668, EPI_ISL_3632670, EPI_ISL_3632672, EPI_ISL_3632675, EPI_ISL_3632678, EPI_ISL_3632680, EPI_ISL_3632683, EPI_ISL_3632685, EPI_ISL_3632687, EPI_ISL_3632691, EPI_ISL_3632693, EPI_ISL_3632695, EPI_ISL_3632697, EPI_ISL_3632699, EPI_ISL_3632701, EPI_ISL_3632703, EPI_ISL_3632705, EPI_ISL_3632709, EPI_ISL_3632712, EPI_ISL_3632714, EPI_ISL_3632716, EPI_ISL_3632718, EPI_ISL_3632721, EPI_ISL_3632723, EPI_ISL_3632725, EPI_ISL_3632727, EPI_ISL_3632730, EPI_ISL_3632732, EPI_ISL_3632734, EPI_ISL_3632736, EPI_ISL_3632739, EPI_ISL_3632744, EPI_ISL_3632746, EPI_ISL_3632749, EPI_ISL_3632751, EPI_ISL_3632754, EPI_ISL_3632756, EPI_ISL_3632759, EPI_ISL_3632761, EPI_ISL_3632763, EPI_ISL_3632766, EPI_ISL_3632768, EPI_ISL_3632770, EPI_ISL_3633813, EPI_ISL_3633815, EPI_ISL_3633818, EPI_ISL_3633824, EPI_ISL_3633833, EPI_ISL_3633855, EPI_ISL_3633857, EPI_ISL_3633859, EPI_ISL_3633929, EPI_ISL_3633974, EPI_ISL_3633981, EPI_ISL_3633988, EPI_ISL_3633989, EPI_ISL_3633990, EPI_ISL_3633991, EPI_ISL_3633992, EPI_ISL_3633993, EPI_ISL_3633994, EPI_ISL_3633995, EPI_ISL_3634011, EPI_ISL_3634012, EPI_ISL_3634013, EPI_ISL_3634014, EPI_ISL_3634015, EPI_ISL_3634016, EPI_ISL_3634017, EPI_ISL_3634018, EPI_ISL_3634019, EPI_ISL_3634033, EPI_ISL_3634034, EPI_ISL_3634056, EPI_ISL_3634071, EPI_ISL_3634081, EPI_ISL_3634088, EPI_ISL_3634091, EPI_ISL_3634097, EPI_ISL_3634098, EPI_ISL_3634105, EPI_ISL_3634112, EPI_ISL_3634119, EPI_ISL_3634123, EPI_ISL_3634124, EPI_ISL_3634132, EPI_ISL_3634134, EPI_ISL_3634139, EPI_ISL_3634141, EPI_ISL_3634156, EPI_ISL_3634166, EPI_ISL_3634176, EPI_ISL_3634194, EPI_ISL_3634198, EPI_ISL_3634202, EPI_ISL_3634207, EPI_ISL_3634226, EPI_ISL_3634227, EPI_ISL_3634262, EPI_ISL_3634263, EPI_ISL_3634288, EPI_ISL_3634292, EPI_ISL_3634293, EPI_ISL_3634309, EPI_ISL_3634358, EPI_ISL_3634361, EPI_ISL_3634608, EPI_ISL_3634609, EPI_ISL_3634610, EPI_ISL_3634611, EPI_ISL_3634612, EPI_ISL_3634613, EPI_ISL_3634614, EPI_ISL_3634615, EPI_ISL_3634616, EPI_ISL_3634617, EPI_ISL_3634619, EPI_ISL_3634620, EPI_ISL_3634621, EPI_ISL_3635378, EPI_ISL_3635396, EPI_ISL_3635464, EPI_ISL_3635465, EPI_ISL_3635476, EPI_ISL_3635487, EPI_ISL_3635498, EPI_ISL_3635515, EPI_ISL_3635521, EPI_ISL_3635540, EPI_ISL_3635550, EPI_ISL_3635596, EPI_ISL_3635604, EPI_ISL_3635614, EPI_ISL_3635617, EPI_ISL_3635629, EPI_ISL_3635641, EPI_ISL_3635648, EPI_ISL_3635651, EPI_ISL_3635658, EPI_ISL_4318015, EPI_ISL_4318033, EPI_ISL_4318077, EPI_ISL_4318099, EPI_ISL_4318149, EPI_ISL_4318159, EPI_ISL_4318191, EPI_ISL_4318213, EPI_ISL_4321743, EPI_ISL_4321803, EPI_ISL_4321823, EPI_ISL_4321846, EPI_ISL_4321863, EPI_ISL_4321874, EPI_ISL_4321877, EPI_ISL_4321889, EPI_ISL_4321895, EPI_ISL_4321901, EPI_ISL_4321904, EPI_ISL_4321917, EPI_ISL_4321947, EPI_ISL_4321961, EPI_ISL_4321981, EPI_ISL_4321987, EPI_ISL_4321992, EPI_ISL_4321995, EPI_ISL_4321999, EPI_ISL_4322004, EPI_ISL_4322008, EPI_ISL_4322011, EPI_ISL_4322014, EPI_ISL_4322018, EPI_ISL_4322021, EPI_ISL_4322024, EPI_ISL_4322029, EPI_ISL_4322046, EPI_ISL_4322057, EPI_ISL_4322074, EPI_ISL_4322085, EPI_ISL_4322092, EPI_ISL_4322106, EPI_ISL_4322148, EPI_ISL_4322160, EPI_ISL_4322168, EPI_ISL_4322182, EPI_ISL_4322191, EPI_ISL_4326203, EPI_ISL_4326208, EPI_ISL_4326219, EPI_ISL_4326236, EPI_ISL_4326246, EPI_ISL_4326252, EPI_ISL_4326258, EPI_ISL_4326263, EPI_ISL_4326280, EPI_ISL_4326286, EPI_ISL_4326288, EPI_ISL_4326292, EPI_ISL_4606261, EPI_ISL_4606262, EPI_ISL_4606263, EPI_ISL_4606264, EPI_ISL_4606265, EPI_ISL_4606267, EPI_ISL_4606268, EPI_ISL_4606269, EPI_ISL_4606270, EPI_ISL_4606271, EPI_ISL_4606273, EPI_ISL_4606274, EPI_ISL_4606275, EPI_ISL_4606276, EPI_ISL_4606277, EPI_ISL_4606278, EPI_ISL_4606279, EPI_ISL_4606280, EPI_ISL_4606281, EPI_ISL_4606950, EPI_ISL_4606951, EPI_ISL_4606952, EPI_ISL_4606953, EPI_ISL_4606954, EPI_ISL_4606955, EPI_ISL_4606956, EPI_ISL_4606958, EPI_ISL_4606960, EPI_ISL_4606961, EPI_ISL_4606962, EPI_ISL_4606963, EPI_ISL_4606968, EPI_ISL_4606969, EPI_ISL_4804915, EPI_ISL_4804936, EPI_ISL_4804939, EPI_ISL_4804948, EPI_ISL_4804949, EPI_ISL_4804960, EPI_ISL_4804995, EPI_ISL_4805018, EPI_ISL_4805033, EPI_ISL_4805035, EPI_ISL_4805039, EPI_ISL_5056451, EPI_ISL_5056452, EPI_ISL_5056453, EPI_ISL_5056454, EPI_ISL_5128579, EPI_ISL_5128739, EPI_ISL_5131625, EPI_ISL_5131627, EPI_ISL_5131641, EPI_ISL_5131651, EPI_ISL_5312307, EPI_ISL_5312313, EPI_ISL_5312333, EPI_ISL_5312338, EPI_ISL_5312353, EPI_ISL_5312361, EPI_ISL_5312369, EPI_ISL_5312374, EPI_ISL_5312375, EPI_ISL_5312382, EPI_ISL_5313764, EPI_ISL_5313767, EPI_ISL_5313768, EPI_ISL_5313770, EPI_ISL_5313771, EPI_ISL_5313773, EPI_ISL_5313775, EPI_ISL_5313777, EPI_ISL_5313780, EPI_ISL_5313782, EPI_ISL_5313823, EPI_ISL_5313824, EPI_ISL_5913999, EPI_ISL_5914314, EPI_ISL_5914316, EPI_ISL_5914317, EPI_ISL_5914318, EPI_ISL_5914319, EPI_ISL_5914320, EPI_ISL_5914322, EPI_ISL_5914324, EPI_ISL_5914325, EPI_ISL_5914326, EPI_ISL_5914327, EPI_ISL_5914328, EPI_ISL_5914329, EPI_ISL_5914330, EPI_ISL_5914331, EPI_ISL_5914332, EPI_ISL_5914333, EPI_ISL_5914334, EPI_ISL_5914335, EPI_ISL_5914336, EPI_ISL_5914339, EPI_ISL_5914340, EPI_ISL_5914341, EPI_ISL_5914347, EPI_ISL_5914352, EPI_ISL_5914355, EPI_ISL_5914357, EPI_ISL_5914358, EPI_ISL_5914360, EPI_ISL_5914361, EPI_ISL_5914363, EPI_ISL_6076314, EPI_ISL_6076315, EPI_ISL_6076316, EPI_ISL_6076317, EPI_ISL_6076318, EPI_ISL_6076320, EPI_ISL_6076323, EPI_ISL_6076326, EPI_ISL_6076331, EPI_ISL_6076333, EPI_ISL_6076336, EPI_ISL_6076337, EPI_ISL_6076338, EPI_ISL_6076339, EPI_ISL_6076340, EPI_ISL_6076341, EPI_ISL_6076342, EPI_ISL_6076343, EPI_ISL_6076344, EPI_ISL_6076345, EPI_ISL_6076346, EPI_ISL_6076347, EPI_ISL_6076348, EPI_ISL_6076349, EPI_ISL_6076350, EPI_ISL_6076351, EPI_ISL_6076352, EPI_ISL_6076353, EPI_ISL_6076354, EPI_ISL_6076355, EPI_ISL_6076356, EPI_ISL_6076357, EPI_ISL_6287618, EPI_ISL_6290176, EPI_ISL_6290187, EPI_ISL_6290195, EPI_ISL_6290204, EPI_ISL_6290212, EPI_ISL_6290220, EPI_ISL_6290227, EPI_ISL_6290231, EPI_ISL_6290238, EPI_ISL_6290251, EPI_ISL_6290266, EPI_ISL_6290275, EPI_ISL_6290287, EPI_ISL_6290291, EPI_ISL_6290313, EPI_ISL_6290336, EPI_ISL_6290346, EPI_ISL_6290394, EPI_ISL_6290402, EPI_ISL_6290408, EPI_ISL_6290416, EPI_ISL_6290425, EPI_ISL_6290433, EPI_ISL_6290438, EPI_ISL_6290444, EPI_ISL_6290609, EPI_ISL_6290704, EPI_ISL_6290709, EPI_ISL_6290714, EPI_ISL_6290723, EPI_ISL_6290728, EPI_ISL_6290735, EPI_ISL_6290739, EPI_ISL_6290749, EPI_ISL_6290755, EPI_ISL_6290758, EPI_ISL_6605848, EPI_ISL_6605859, EPI_ISL_6605866, EPI_ISL_6605873, EPI_ISL_6605874, EPI_ISL_6605891, EPI_ISL_6605897, EPI_ISL_6605912, EPI_ISL_6605919, EPI_ISL_6605928, EPI_ISL_6605935, EPI_ISL_6605945, EPI_ISL_6606027, EPI_ISL_6606044, EPI_ISL_6606046, EPI_ISL_6606048, EPI_ISL_6606049, EPI_ISL_6606051, EPI_ISL_6606054, EPI_ISL_6606059, EPI_ISL_6606063, EPI_ISL_6606064, EPI_ISL_6606067, EPI_ISL_6606069, EPI_ISL_6606072, EPI_ISL_6606074, EPI_ISL_6606077, EPI_ISL_6606080, EPI_ISL_6606081, EPI_ISL_6606086, EPI_ISL_6606090, EPI_ISL_6606091, EPI_ISL_6606093, EPI_ISL_6606095, EPI_ISL_900506
AXBIO	CNR Virus des Infections Respiratoires - France SUD	Antonin Bal et al	EPI_ISL_1265683, EPI_ISL_1290839, EPI_ISL_1290840
AXBIO Biologie Médicale	CNR Virus des Infections Respiratoires - France SUD	Antonin Bal et al	EPI_ISL_3634622, EPI_ISL_3634623, EPI_ISL_3634624, EPI_ISL_3634625, EPI_ISL_3634626, EPI_ISL_3634627, EPI_ISL_3634628, EPI_ISL_3634629, EPI_ISL_3634630, EPI_ISL_3634631, EPI_ISL_3634633, EPI_ISL_3634634, EPI_ISL_3634635, EPI_ISL_3634636
AYUDAS DIAGNOSTICAS SURA	Instituto Nacional de Salud- Dirección de Investigación en Salud Pública	Katherine Laiton-Donato et al	EPI_ISL_4300692, EPI_ISL_4850539, EPI_ISL_4850540, EPI_ISL_4850543, EPI_ISL_4850544, EPI_ISL_4850546, EPI_ISL_4850547, EPI_ISL_4850554, EPI_ISL_4850559, EPI_ISL_4850560, EPI_ISL_4850565, EPI_ISL_4850566, EPI_ISL_4850567, EPI_ISL_4850568
AYUDAS DIAGNOSTICAS SURA	Universidad Nacional de Colombia - Laboratorio Genómico One Health	Andres F. Cardona-Rios et al	EPI_ISL_1675315, EPI_ISL_1675316, EPI_ISL_1675317, EPI_ISL_1824704, EPI_ISL_4550992, EPI_ISL_4550993, EPI_ISL_4550994, EPI_ISL_5803494, EPI_ISL_5803499, EPI_ISL_5803507, EPI_ISL_5803512, EPI_ISL_5803518, EPI_ISL_5803587, EPI_ISL_5803595, EPI_ISL_5803601, EPI_ISL_5803606, EPI_ISL_5803618, EPI_ISL_5803624, EPI_ISL_5803627, EPI_ISL_5803698, EPI_ISL_5803707, EPI_ISL_5803718, EPI_ISL_5803724, EPI_ISL_5803732, EPI_ISL_5804891, EPI_ISL_5804947, EPI_ISL_5805013, EPI_ISL_5805040, EPI_ISL_5805132, EPI_ISL_5805185, EPI_ISL_5805206
AYUDAS DIAGNOSTICAS SURA	Universidad Nacional de Colombia - Laboratorio Genómico One Health	Maria Stella López et al	EPI_ISL_4550995, EPI_ISL_4551031, EPI_ISL_4551032, EPI_ISL_4551033, EPI_ISL_5803525, EPI_ISL_5803532, EPI_ISL_5803541, EPI_ISL_5803635, EPI_ISL_5803639, EPI_ISL_5803646, EPI_ISL_5803652, EPI_ISL_5803745, EPI_ISL_5803750, EPI_ISL_5803752, EPI_ISL_5804909, EPI_ISL_5805059, EPI_ISL_5805147, EPI_ISL_5805157, EPI_ISL_5805167
AYUDAS DIAGNOSTICAS SURA	Universidad Nacional de Colombia - Laboratorio Genómico One Health	Simón Villegas Velásquez et al	EPI_ISL_4551034, EPI_ISL_4551035, EPI_ISL_5803549, EPI_ISL_5803556, EPI_ISL_5803562, EPI_ISL_5803571, EPI_ISL_5803583, EPI_ISL_5803660, EPI_ISL_5803666, EPI_ISL_5803676, EPI_ISL_5803684, EPI_ISL_5803692, EPI_ISL_5803759, EPI_ISL_5803766, EPI_ISL_5803779, EPI_ISL_5804887, EPI_ISL_5805093, EPI_ISL_5805101, EPI_ISL_5805160
AZ Delta	AZ Delta	Geert Marten et al	EPI_ISL_909954
AZ Delta	AZ Delta	Geert Martens et al	EPI_ISL_891249, EPI_ISL_891250, EPI_ISL_909953, EPI_ISL_909963, EPI_ISL_910011, EPI_ISL_910012, EPI_ISL_910013, EPI_ISL_910015
AZ Delta Medical Laboratories in Roeselare, Belgium	AZ Delta Medical Laboratories in Roeselare, Belgium	Geert Martens et al	EPI_ISL_2131842
AZ Jan Portaels	Imeda Hospital	Johan Frans et al	EPI_ISL_2322992, EPI_ISL_2439233, EPI_ISL_2645381
AZ Jan Portaels	Imelda	Johan Frans et al	EPI_ISL_2868998, EPI_ISL_2869000
AZ Jan Portaels	Imelda Hospital	Johan Frans et al	EPI_ISL_1373368
AZ Jan Portaels	Imelda Ziekenhuis	Johan Frans et al	EPI_ISL_2100249, EPI_ISL_2293250, EPI_ISL_2689735, EPI_ISL_2790551, EPI_ISL_2982263, EPI_ISL_3233160, EPI_ISL_3233161, EPI_ISL_3233162, EPI_ISL_3233163, EPI_ISL_3261027, EPI_ISL_3261028, EPI_ISL_3471867, EPI_ISL_3471868, EPI_ISL_3546891, EPI_ISL_3546892, EPI_ISL_3983392, EPI_ISL_3983393, EPI_ISL_3983394, EPI_ISL_3983395, EPI_ISL_3983396, EPI_ISL_3987497, EPI_ISL_3987498, EPI_ISL_3987499, EPI_ISL_3987500, EPI_ISL_3987501, EPI_ISL_3987502, EPI_ISL_3987503, EPI_ISL_4204700, EPI_ISL_4204701, EPI_ISL_5051453, EPI_ISL_5051462, EPI_ISL_5051463, EPI_ISL_5411107, EPI_ISL_5411108, EPI_ISL_5412001, EPI_ISL_6125650, EPI_ISL_6125651, EPI_ISL_6125652, EPI_ISL_6132234, EPI_ISL_6135859, EPI_ISL_6490600
AZ Klina	AZ KLina	Carl Vael - Lynsey Berckmans et al	EPI_ISL_1599550
AZ Klina	AZ Klina	Carl Vael - Lynsey Berckmans et al	EPI_ISL_1403422, EPI_ISL_1403423, EPI_ISL_1403424, EPI_ISL_1403425, EPI_ISL_1403426, EPI_ISL_1403499, EPI_ISL_1403607, EPI_ISL_1403608, EPI_ISL_1403612, EPI_ISL_1403615, EPI_ISL_1403616, EPI_ISL_1403617, EPI_ISL_1403618, EPI_ISL_1403619, EPI_ISL_1403620, EPI_ISL_1403621, EPI_ISL_1403622, EPI_ISL_1403623, EPI_ISL_1403643, EPI_ISL_1403644, EPI_ISL_1403645, EPI_ISL_1403665, EPI_ISL_1456121, EPI_ISL_1456450, EPI_ISL_1457196, EPI_ISL_1457409, EPI_ISL_1457771, EPI_ISL_1457772, EPI_ISL_1457774, EPI_ISL_1457775, EPI_ISL_1457776, EPI_ISL_1457777, EPI_ISL_1457778, EPI_ISL_1457779, EPI_ISL_1457780, EPI_ISL_1457781, EPI_ISL_1457782, EPI_ISL_1457783, EPI_ISL_1457784, EPI_ISL_1457785, EPI_ISL_1457786, EPI_ISL_1457787, EPI_ISL_1457788, EPI_ISL_1457789, EPI_ISL_1457790, EPI_ISL_1457791, EPI_ISL_1599509, EPI_ISL_1599511, EPI_ISL_1599513, EPI_ISL_1599515, EPI_ISL_1599517, EPI_ISL_1599519, EPI_ISL_1599520, EPI_ISL_1599522, EPI_ISL_1599524, EPI_ISL_1599525, EPI_ISL_1599526, EPI_ISL_1599527, EPI_ISL_1599545, EPI_ISL_1599546, EPI_ISL_1599547, EPI_ISL_1599548, EPI_ISL_1599549, EPI_ISL_1599551, EPI_ISL_1599629, EPI_ISL_1599856, EPI_ISL_1600921, EPI_ISL_1601578, EPI_ISL_1601807, EPI_ISL_1824499, EPI_ISL_1824500, EPI_ISL_1824596, EPI_ISL_1824597, EPI_ISL_1824599, EPI_ISL_1824600, EPI_ISL_1824619, EPI_ISL_1824623, EPI_ISL_1824637, EPI_ISL_1824638, EPI_ISL_1824639, EPI_ISL_1824679, EPI_ISL_1824681, EPI_ISL_1824685, EPI_ISL_1824698, EPI_ISL_1824699, EPI_ISL_2131175, EPI_ISL_2131176, EPI_ISL_2131177, EPI_ISL_2131179, EPI_ISL_2131365, EPI_ISL_2131366, EPI_ISL_2131444, EPI_ISL_2131445, EPI_ISL_2131452, EPI_ISL_2131806, EPI_ISL_2131833, EPI_ISL_2137045, EPI_ISL_2137047, EPI_ISL_2137378, EPI_ISL_2137379, EPI_ISL_2137380, EPI_ISL_2137724, EPI_ISL_2137725, EPI_ISL_2137733, EPI_ISL_2137734, EPI_ISL_2137735, EPI_ISL_2137736, EPI_ISL_2408116, EPI_ISL_2434144, EPI_ISL_2434145, EPI_ISL_2434146, EPI_ISL_2434147, EPI_ISL_2434148, EPI_ISL_2434149, EPI_ISL_2434150, EPI_ISL_2434151, EPI_ISL_2434154, EPI_ISL_2434155, EPI_ISL_2434159, EPI_ISL_2434160, EPI_ISL_2434162, EPI_ISL_2434163, EPI_ISL_2434164, EPI_ISL_2434165, EPI_ISL_2434166, EPI_ISL_2434167, EPI_ISL_2434169, EPI_ISL_2434170, EPI_ISL_2434171, EPI_ISL_2434172, EPI_ISL_2566680, EPI_ISL_2566918, EPI_ISL_2566919, EPI_ISL_2566920, EPI_ISL_2566921, EPI_ISL_2566922, EPI_ISL_2566923, EPI_ISL_2566924, EPI_ISL_2566927, EPI_ISL_2566928, EPI_ISL_2566929, EPI_ISL_2566930, EPI_ISL_2566931, EPI_ISL_2566932, EPI_ISL_2567000, EPI_ISL_2567001, EPI_ISL_2567002, EPI_ISL_2567003, EPI_ISL_2567075, EPI_ISL_2652117, EPI_ISL_2652118, EPI_ISL_2652120, EPI_ISL_2652122, EPI_ISL_2652151, EPI_ISL_2652152, EPI_ISL_2652154, EPI_ISL_2652155, EPI_ISL_2652157, EPI_ISL_2652158, EPI_ISL_2652160, EPI_ISL_2652162, EPI_ISL_2652163, EPI_ISL_2652218, EPI_ISL_2652219, EPI_ISL_2652242, EPI_ISL_2652244, EPI_ISL_2652247, EPI_ISL_2652248, EPI_ISL_2846010, EPI_ISL_2846011, EPI_ISL_2846012, EPI_ISL_2846013, EPI_ISL_2846014, EPI_ISL_2846015, EPI_ISL_2846016, EPI_ISL_2846017, EPI_ISL_2846018, EPI_ISL_2846019, EPI_ISL_2846020, EPI_ISL_2846021, EPI_ISL_2846342, EPI_ISL_2847115, EPI_ISL_2847710, EPI_ISL_2848203, EPI_ISL_2848709, EPI_ISL_2849133, EPI_ISL_2849677, EPI_ISL_2850193, EPI_ISL_2850671, EPI_ISL_2851133, EPI_ISL_2851616, EPI_ISL_2852110, EPI_ISL_3247059, EPI_ISL_3247062, EPI_ISL_3247068, EPI_ISL_3247069, EPI_ISL_3247071, EPI_ISL_3247074, EPI_ISL_3247154, EPI_ISL_3247155, EPI_ISL_3247156, EPI_ISL_3247157, EPI_ISL_3247158, EPI_ISL_3247159, EPI_ISL_3247160, EPI_ISL_3247161, EPI_ISL_3247162, EPI_ISL_3247167, EPI_ISL_3247168, EPI_ISL_3247169, EPI_ISL_3247170, EPI_ISL_3247171, EPI_ISL_3247172, EPI_ISL_3247261, EPI_ISL_3247773, EPI_ISL_3248303, EPI_ISL_3249898, EPI_ISL_3250392, EPI_ISL_3250847, EPI_ISL_3251241, EPI_ISL_3251242, EPI_ISL_3251243, EPI_ISL_3251244, EPI_ISL_3251245, EPI_ISL_3251246, EPI_ISL_3251315, EPI_ISL_3253424, EPI_ISL_3253425, EPI_ISL_3253427, EPI_ISL_3253428, EPI_ISL_3253430, EPI_ISL_3253432, EPI_ISL_3253434, EPI_ISL_3253551, EPI_ISL_3253795, EPI_ISL_3254030, EPI_ISL_3583527, EPI_ISL_3583955, EPI_ISL_3583956, EPI_ISL_3583957, EPI_ISL_3583958, EPI_ISL_3583959, EPI_ISL_3585296, EPI_ISL_4888456, EPI_ISL_4888549, EPI_ISL_4888599, EPI_ISL_4888602
AZ Klina	AZ Klina	Carl Vael -Lynsey Berckmans et al	EPI_ISL_2566925
AZ Klina	AZ Klina	Carl Vael et al	EPI_ISL_1315578, EPI_ISL_1315579, EPI_ISL_1315581, EPI_ISL_1315605, EPI_ISL_1315607, EPI_ISL_1315608, EPI_ISL_1315610, EPI_ISL_1315611, EPI_ISL_1315612, EPI_ISL_1315613, EPI_ISL_1315615, EPI_ISL_1315616, EPI_ISL_1315618, EPI_ISL_1315619, EPI_ISL_1315621, EPI_ISL_1315622, EPI_ISL_1315624, EPI_ISL_1315625, EPI_ISL_1315629, EPI_ISL_1315630, EPI_ISL_1315631, EPI_ISL_1315632, EPI_ISL_1315633, EPI_ISL_1315637, EPI_ISL_1315639, EPI_ISL_1315640, EPI_ISL_1315641, EPI_ISL_1315642, EPI_ISL_1403384, EPI_ISL_3247073, EPI_ISL_3664481, EPI_ISL_3664482, EPI_ISL_3664483, EPI_ISL_3664484, EPI_ISL_3664485, EPI_ISL_3664486, EPI_ISL_3664487, EPI_ISL_3664488, EPI_ISL_3664489, EPI_ISL_3664490, EPI_ISL_3664491, EPI_ISL_3664492, EPI_ISL_3664493, EPI_ISL_3664494, EPI_ISL_3664495, EPI_ISL_3664496, EPI_ISL_3664497, EPI_ISL_3893216, EPI_ISL_3893219, EPI_ISL_3893221, EPI_ISL_3893224, EPI_ISL_3893225, EPI_ISL_3893232, EPI_ISL_3893235, EPI_ISL_3893237, EPI_ISL_3893240, EPI_ISL_3893242, EPI_ISL_3893245, EPI_ISL_3893248, EPI_ISL_3893251, EPI_ISL_3893252, EPI_ISL_3893255, EPI_ISL_3893257, EPI_ISL_3893258, EPI_ISL_3893261, EPI_ISL_3893263, EPI_ISL_3893265, EPI_ISL_3893267, EPI_ISL_3893268, EPI_ISL_3893271, EPI_ISL_4466934, EPI_ISL_4466938, EPI_ISL_4466941, EPI_ISL_4466945, EPI_ISL_4466946, EPI_ISL_4466948, EPI_ISL_4466951, EPI_ISL_4466953, EPI_ISL_4466955, EPI_ISL_4466958, EPI_ISL_4466962, EPI_ISL_4466964, EPI_ISL_4466967, EPI_ISL_4466970, EPI_ISL_4468753, EPI_ISL_4468754, EPI_ISL_4468755, EPI_ISL_4468756, EPI_ISL_4468757, EPI_ISL_4468758, EPI_ISL_4468759, EPI_ISL_4468760, EPI_ISL_4468761, EPI_ISL_5248434, EPI_ISL_5248435, EPI_ISL_5248436, EPI_ISL_5248437, EPI_ISL_5248438, EPI_ISL_5248439, EPI_ISL_5248440, EPI_ISL_5248441, EPI_ISL_5248442, EPI_ISL_5248443, EPI_ISL_5248444, EPI_ISL_5248445, EPI_ISL_5248446, EPI_ISL_5248447, EPI_ISL_5248448, EPI_ISL_5248449, EPI_ISL_5248450, EPI_ISL_5248451, EPI_ISL_5248452, EPI_ISL_5248453, EPI_ISL_5248454, EPI_ISL_5248455, EPI_ISL_5248456
AZ Klina	AZ Klina	Carl Vael- Lynsey Berckmans et al	EPI_ISL_1403497, EPI_ISL_2434156
AZ Klina	AZ Klina	Dr. C. Vael et al	EPI_ISL_1018110, EPI_ISL_1018112, EPI_ISL_1018114, EPI_ISL_1018116, EPI_ISL_1020018, EPI_ISL_1020019, EPI_ISL_1020020, EPI_ISL_1020127, EPI_ISL_1020129, EPI_ISL_1020130, EPI_ISL_1020133, EPI_ISL_1020136, EPI_ISL_1020137, EPI_ISL_1020139, EPI_ISL_1020142, EPI_ISL_1020144, EPI_ISL_1020147, EPI_ISL_1020148, EPI_ISL_1020149, EPI_ISL_1020150, EPI_ISL_1020152, EPI_ISL_1020153, EPI_ISL_1020155, EPI_ISL_1020156, EPI_ISL_1020157, EPI_ISL_1020158, EPI_ISL_1020159, EPI_ISL_1020171, EPI_ISL_1020172, EPI_ISL_1020173, EPI_ISL_1020174, EPI_ISL_1020207, EPI_ISL_1020285, EPI_ISL_1020286, EPI_ISL_1020287, EPI_ISL_1020289, EPI_ISL_1020290, EPI_ISL_1020291, EPI_ISL_1020292, EPI_ISL_1020293, EPI_ISL_1103561, EPI_ISL_1103563, EPI_ISL_1103573, EPI_ISL_1103575, EPI_ISL_1103577, EPI_ISL_1103578, EPI_ISL_1103580, EPI_ISL_1103581, EPI_ISL_1103583, EPI_ISL_1105178, EPI_ISL_1108255, EPI_ISL_1108503, EPI_ISL_1108770, EPI_ISL_1109036, EPI_ISL_1109283, EPI_ISL_1109392, EPI_ISL_1109393, EPI_ISL_1109483, EPI_ISL_1109631, EPI_ISL_1176301, EPI_ISL_1176302, EPI_ISL_1176304, EPI_ISL_1176306, EPI_ISL_1176308, EPI_ISL_1176309, EPI_ISL_1176310, EPI_ISL_1176312, EPI_ISL_1176314, EPI_ISL_1176315, EPI_ISL_1176317, EPI_ISL_1176319, EPI_ISL_1176321, EPI_ISL_1176322, EPI_ISL_1176323, EPI_ISL_1176324, EPI_ISL_1176325, EPI_ISL_1176326, EPI_ISL_1176327, EPI_ISL_1176328, EPI_ISL_1176329, EPI_ISL_1176330, EPI_ISL_1176331, EPI_ISL_1176332, EPI_ISL_981006, EPI_ISL_981370, EPI_ISL_981371, EPI_ISL_981373, EPI_ISL_981376, EPI_ISL_981378, EPI_ISL_981379
AZ Klina	AZ Klina	Dr.C. Vael et al	EPI_ISL_1108017
AZ Klina	Augustijnslei 100 2930 Brasschaat	Carl Vael - Lynsey Berckmans et al	EPI_ISL_1824418
AZ Monica Deurne	Labo Klinische Biologie, UZA	Jasmine Coppens et al	EPI_ISL_2545588, EPI_ISL_5008082, EPI_ISL_5331765, EPI_ISL_5331766, EPI_ISL_5833477, EPI_ISL_6469248, EPI_ISL_6469249, EPI_ISL_6469250
AZ Monica Deurne	Labo Klinische Biologie, UZA	Marie Le Mercier et al	EPI_ISL_3546670, EPI_ISL_3696427, EPI_ISL_4212479, EPI_ISL_4212480, EPI_ISL_4212481
AZ Rivierenland Bornem	Labo Klinische Biologie, UZA	Jasmine Coppens et al	EPI_ISL_5937592, EPI_ISL_6116254
AZ Rivierenland Rumst	Labo Klinische Biologie, UZA	Jasmine Coppens et al	EPI_ISL_6116117, EPI_ISL_6116253
AZ Rivierenland Rumst	Labo Klinische Biologie, UZA	Marie Le Mercier et al	EPI_ISL_6135640
AZ Rivierenland, Campus Rumst	UAntwerp, Laboratory of Medical Microbiology	Basil Britto Xavier et al	EPI_ISL_1299454, EPI_ISL_1299455
AZ SPHL, Arizona Department of Health Services	Centers for Disease Control and Prevention Division of Viral Diseases, Pathogen Discovery	Mili Sheth et al	EPI_ISL_6473221, EPI_ISL_6473388, EPI_ISL_6473405, EPI_ISL_6473438, EPI_ISL_6475047, EPI_ISL_6475053, EPI_ISL_6475055, EPI_ISL_6475060, EPI_ISL_6475065, EPI_ISL_6475072, EPI_ISL_6475073, EPI_ISL_6475077, EPI_ISL_6475081, EPI_ISL_6475083, EPI_ISL_6643380, EPI_ISL_6643826
AZ SPHL, Arizona Department of Health Services	Respiratory Viruses Branch, Division of Viral Diseases, Centers for Disease Control and Prevention	Krista Queen et al	EPI_ISL_1094327
AZ SPHL, Arizona Department of Health Services	TGen North	Jolene Bowers et al	EPI_ISL_426483, EPI_ISL_426485, EPI_ISL_426512, EPI_ISL_426513, EPI_ISL_426514, EPI_ISL_426515, EPI_ISL_426516, EPI_ISL_426517, EPI_ISL_426518, EPI_ISL_426519, EPI_ISL_426527, EPI_ISL_426528, EPI_ISL_426529, EPI_ISL_426530, EPI_ISL_426531, EPI_ISL_426537, EPI_ISL_426538, EPI_ISL_426539, EPI_ISL_426540, EPI_ISL_426541, EPI_ISL_426542, EPI_ISL_426543, EPI_ISL_426544, EPI_ISL_426545, EPI_ISL_426546, EPI_ISL_426547, EPI_ISL_426548, EPI_ISL_426549, EPI_ISL_426550, EPI_ISL_426551, EPI_ISL_426552, EPI_ISL_426553, EPI_ISL_426554, EPI_ISL_426555, EPI_ISL_426558, EPI_ISL_426559, EPI_ISL_426560, EPI_ISL_426561, EPI_ISL_426562, EPI_ISL_426563, EPI_ISL_426564, EPI_ISL_426565, EPI_ISL_426566, EPI_ISL_426567, EPI_ISL_426568, EPI_ISL_426569, EPI_ISL_427271, EPI_ISL_427272, EPI_ISL_694058, EPI_ISL_694063, EPI_ISL_694076, EPI_ISL_694092, EPI_ISL_694093, EPI_ISL_694109, EPI_ISL_694111, EPI_ISL_694112, EPI_ISL_694113, EPI_ISL_694114, EPI_ISL_694115, EPI_ISL_694116, EPI_ISL_694117, EPI_ISL_694118, EPI_ISL_694119, EPI_ISL_694120, EPI_ISL_694121, EPI_ISL_694122, EPI_ISL_694123, EPI_ISL_694124, EPI_ISL_694125, EPI_ISL_694126, EPI_ISL_694127, EPI_ISL_694128, EPI_ISL_694129, EPI_ISL_694130, EPI_ISL_694131, EPI_ISL_694132, EPI_ISL_694133, EPI_ISL_694134, EPI_ISL_694135, EPI_ISL_694136, EPI_ISL_694137, EPI_ISL_694138, EPI_ISL_694148, EPI_ISL_694149, EPI_ISL_694150, EPI_ISL_694151, EPI_ISL_694152, EPI_ISL_694153, EPI_ISL_694154, EPI_ISL_694155, EPI_ISL_694156, EPI_ISL_694157, EPI_ISL_694158, EPI_ISL_694159, EPI_ISL_694160, EPI_ISL_694161, EPI_ISL_694162, EPI_ISL_694163, EPI_ISL_694164, EPI_ISL_694165, EPI_ISL_694166, EPI_ISL_694167, EPI_ISL_694168, EPI_ISL_694169, EPI_ISL_694170, EPI_ISL_694171, EPI_ISL_694172, EPI_ISL_694173, EPI_ISL_694174, EPI_ISL_694175, EPI_ISL_694176, EPI_ISL_694177, EPI_ISL_694178, EPI_ISL_694179, EPI_ISL_694180, EPI_ISL_694181, EPI_ISL_694182, EPI_ISL_694183, EPI_ISL_694184, EPI_ISL_694185, EPI_ISL_694186, EPI_ISL_694187, EPI_ISL_694188, EPI_ISL_694189, EPI_ISL_694190, EPI_ISL_694191, EPI_ISL_694192, EPI_ISL_694193, EPI_ISL_694194, EPI_ISL_694195, EPI_ISL_694196, EPI_ISL_694197, EPI_ISL_694198, EPI_ISL_694199, EPI_ISL_694200, EPI_ISL_694201, EPI_ISL_694202, EPI_ISL_694203, EPI_ISL_694204, EPI_ISL_694205, EPI_ISL_694206, EPI_ISL_694207, EPI_ISL_694208, EPI_ISL_694209, EPI_ISL_694210, EPI_ISL_694211, EPI_ISL_694212, EPI_ISL_694213, EPI_ISL_694214, EPI_ISL_694215, EPI_ISL_694216, EPI_ISL_694217, EPI_ISL_694218, EPI_ISL_694248, EPI_ISL_694249, EPI_ISL_694250, EPI_ISL_694251, EPI_ISL_694252, EPI_ISL_694253, EPI_ISL_694254, EPI_ISL_694255, EPI_ISL_694256, EPI_ISL_694257, EPI_ISL_694258, EPI_ISL_694259, EPI_ISL_694260, EPI_ISL_694261, EPI_ISL_694262, EPI_ISL_694263, EPI_ISL_694264, EPI_ISL_694265, EPI_ISL_694266, EPI_ISL_694267, EPI_ISL_694268, EPI_ISL_694269, EPI_ISL_694270, EPI_ISL_694271, EPI_ISL_694272, EPI_ISL_694273, EPI_ISL_694274, EPI_ISL_694275, EPI_ISL_694276, EPI_ISL_694277, EPI_ISL_694278, EPI_ISL_694279, EPI_ISL_694280, EPI_ISL_694281, EPI_ISL_694282, EPI_ISL_694283, EPI_ISL_694284, EPI_ISL_694285, EPI_ISL_694286, EPI_ISL_694287, EPI_ISL_694288, EPI_ISL_694289, EPI_ISL_694290, EPI_ISL_694291, EPI_ISL_694292, EPI_ISL_694293, EPI_ISL_694294, EPI_ISL_694295, EPI_ISL_694296, EPI_ISL_694297, EPI_ISL_694298, EPI_ISL_694299, EPI_ISL_694300, EPI_ISL_694301, EPI_ISL_694302, EPI_ISL_694303, EPI_ISL_694304, EPI_ISL_694305, EPI_ISL_694306, EPI_ISL_694307, EPI_ISL_694308, EPI_ISL_694309, EPI_ISL_694310, EPI_ISL_694311, EPI_ISL_694312, EPI_ISL_694313, EPI_ISL_694314, EPI_ISL_694315, EPI_ISL_694405, EPI_ISL_694406, EPI_ISL_694407, EPI_ISL_694408, EPI_ISL_694409, EPI_ISL_694410, EPI_ISL_694411, EPI_ISL_694412, EPI_ISL_694413, EPI_ISL_694414, EPI_ISL_694415, EPI_ISL_694416, EPI_ISL_694417, EPI_ISL_694418, EPI_ISL_694419, EPI_ISL_694420, EPI_ISL_694421, EPI_ISL_694422, EPI_ISL_694423, EPI_ISL_694424, EPI_ISL_694425, EPI_ISL_694426, EPI_ISL_694427, EPI_ISL_694458, EPI_ISL_694459, EPI_ISL_694460, EPI_ISL_694461, EPI_ISL_694462, EPI_ISL_694463, EPI_ISL_694464, EPI_ISL_694465, EPI_ISL_694466, EPI_ISL_694467, EPI_ISL_694468, EPI_ISL_694469, EPI_ISL_694470, EPI_ISL_694471, EPI_ISL_694472, EPI_ISL_694473, EPI_ISL_694474, EPI_ISL_694475, EPI_ISL_694476, EPI_ISL_694477, EPI_ISL_694478, EPI_ISL_694479, EPI_ISL_694480, EPI_ISL_694481, EPI_ISL_694482, EPI_ISL_694483, EPI_ISL_694484, EPI_ISL_694485, EPI_ISL_694486, EPI_ISL_694487, EPI_ISL_694488, EPI_ISL_694489, EPI_ISL_694490, EPI_ISL_694491, EPI_ISL_694492, EPI_ISL_694493, EPI_ISL_694494, EPI_ISL_694495, EPI_ISL_694496, EPI_ISL_694497, EPI_ISL_694498, EPI_ISL_694499, EPI_ISL_694500, EPI_ISL_694501, EPI_ISL_694502, EPI_ISL_694503, EPI_ISL_694504, EPI_ISL_694505, EPI_ISL_694506, EPI_ISL_694507, EPI_ISL_694508, EPI_ISL_694509, EPI_ISL_694510, EPI_ISL_694511, EPI_ISL_694512, EPI_ISL_694513, EPI_ISL_694514, EPI_ISL_694515, EPI_ISL_694516, EPI_ISL_694517, EPI_ISL_694518, EPI_ISL_694519, EPI_ISL_694520, EPI_ISL_694521, EPI_ISL_694522, EPI_ISL_694523, EPI_ISL_694524, EPI_ISL_694525, EPI_ISL_694526, EPI_ISL_694527, EPI_ISL_694528, EPI_ISL_694529, EPI_ISL_694530, EPI_ISL_694531, EPI_ISL_694532, EPI_ISL_694533, EPI_ISL_694534, EPI_ISL_694535, EPI_ISL_694536, EPI_ISL_694537, EPI_ISL_694538, EPI_ISL_694539, EPI_ISL_694540, EPI_ISL_694541, EPI_ISL_694542, EPI_ISL_694543, EPI_ISL_694544, EPI_ISL_694545, EPI_ISL_694546, EPI_ISL_694547, EPI_ISL_694548, EPI_ISL_694549, EPI_ISL_694550, EPI_ISL_694551, EPI_ISL_694552, EPI_ISL_694553, EPI_ISL_694554, EPI_ISL_694555, EPI_ISL_694556, EPI_ISL_694557, EPI_ISL_694558, EPI_ISL_694559, EPI_ISL_694560, EPI_ISL_694561, EPI_ISL_694562, EPI_ISL_694563, EPI_ISL_694564, EPI_ISL_694565, EPI_ISL_694566, EPI_ISL_694567, EPI_ISL_694568, EPI_ISL_694569, EPI_ISL_694570, EPI_ISL_694571, EPI_ISL_694572, EPI_ISL_694573, EPI_ISL_694574, EPI_ISL_694575, EPI_ISL_694576, EPI_ISL_694577, EPI_ISL_694578, EPI_ISL_694579, EPI_ISL_694580, EPI_ISL_694581, EPI_ISL_694582, EPI_ISL_694583, EPI_ISL_694584, EPI_ISL_694585, EPI_ISL_694586, EPI_ISL_694587, EPI_ISL_694588, EPI_ISL_694589, EPI_ISL_694590, EPI_ISL_694591, EPI_ISL_694592, EPI_ISL_694593, EPI_ISL_694594, EPI_ISL_694595, EPI_ISL_694596, EPI_ISL_694597, EPI_ISL_694598, EPI_ISL_694599, EPI_ISL_694600, EPI_ISL_694724, EPI_ISL_694725, EPI_ISL_694726, EPI_ISL_694727, EPI_ISL_694728, EPI_ISL_694729, EPI_ISL_694730, EPI_ISL_694731, EPI_ISL_694732, EPI_ISL_694733, EPI_ISL_694734, EPI_ISL_694735, EPI_ISL_694736, EPI_ISL_694737, EPI_ISL_694738, EPI_ISL_694739, EPI_ISL_694740, EPI_ISL_694741, EPI_ISL_694742, EPI_ISL_694743, EPI_ISL_694744, EPI_ISL_694745, EPI_ISL_694746, EPI_ISL_694747, EPI_ISL_694748, EPI_ISL_694749, EPI_ISL_694750, EPI_ISL_694751, EPI_ISL_694752, EPI_ISL_694753, EPI_ISL_694754, EPI_ISL_694755, EPI_ISL_694756, EPI_ISL_694757, EPI_ISL_694758, EPI_ISL_694759, EPI_ISL_694760, EPI_ISL_694761, EPI_ISL_694762, EPI_ISL_694763, EPI_ISL_694764, EPI_ISL_694765, EPI_ISL_694766, EPI_ISL_694767, EPI_ISL_694768, EPI_ISL_694769, EPI_ISL_694770, EPI_ISL_694771, EPI_ISL_694772, EPI_ISL_694773, EPI_ISL_694774, EPI_ISL_694775, EPI_ISL_694776, EPI_ISL_694777, EPI_ISL_694778, EPI_ISL_694779, EPI_ISL_694780, EPI_ISL_694781, EPI_ISL_694782, EPI_ISL_694783, EPI_ISL_694784, EPI_ISL_694785, EPI_ISL_694786, EPI_ISL_694787, EPI_ISL_694788, EPI_ISL_694789, EPI_ISL_694790, EPI_ISL_694791, EPI_ISL_694792, EPI_ISL_694793, EPI_ISL_694794, EPI_ISL_694795, EPI_ISL_694796, EPI_ISL_694799, EPI_ISL_694800, EPI_ISL_694801, EPI_ISL_694802, EPI_ISL_694803, EPI_ISL_694804, EPI_ISL_694805, EPI_ISL_694806, EPI_ISL_694807, EPI_ISL_694808, EPI_ISL_694809, EPI_ISL_694810, EPI_ISL_694811, EPI_ISL_694812, EPI_ISL_694813, EPI_ISL_694814, EPI_ISL_694815, EPI_ISL_694816, EPI_ISL_694817, EPI_ISL_694818, EPI_ISL_694819, EPI_ISL_694820, EPI_ISL_694821, EPI_ISL_694822, EPI_ISL_694823, EPI_ISL_694824, EPI_ISL_694825, EPI_ISL_694826, EPI_ISL_694827, EPI_ISL_694828, EPI_ISL_694829, EPI_ISL_694830, EPI_ISL_694831, EPI_ISL_694832, EPI_ISL_694833, EPI_ISL_694834, EPI_ISL_694835, EPI_ISL_694836, EPI_ISL_694837, EPI_ISL_694838, EPI_ISL_694839, EPI_ISL_694840, EPI_ISL_694841, EPI_ISL_694842, EPI_ISL_694843, EPI_ISL_694844, EPI_ISL_694885, EPI_ISL_694886, EPI_ISL_694887, EPI_ISL_694888, EPI_ISL_694889, EPI_ISL_694890, EPI_ISL_694891, EPI_ISL_694892, EPI_ISL_694893, EPI_ISL_694894, EPI_ISL_694895, EPI_ISL_694896, EPI_ISL_694897, EPI_ISL_694898, EPI_ISL_694899, EPI_ISL_694900, EPI_ISL_694901, EPI_ISL_694902, EPI_ISL_694903, EPI_ISL_694904, EPI_ISL_694905, EPI_ISL_694906, EPI_ISL_694907, EPI_ISL_694908, EPI_ISL_694909, EPI_ISL_694910, EPI_ISL_694911, EPI_ISL_694912, EPI_ISL_694913, EPI_ISL_694914, EPI_ISL_694915, EPI_ISL_694916, EPI_ISL_694917, EPI_ISL_694918, EPI_ISL_694919, EPI_ISL_694920, EPI_ISL_694921, EPI_ISL_694922, EPI_ISL_694923, EPI_ISL_694924, EPI_ISL_694925, EPI_ISL_694926, EPI_ISL_694927, EPI_ISL_694928, EPI_ISL_694929, EPI_ISL_694930, EPI_ISL_694931, EPI_ISL_694932, EPI_ISL_694933, EPI_ISL_694934, EPI_ISL_694935, EPI_ISL_694936, EPI_ISL_694937, EPI_ISL_694938, EPI_ISL_694939, EPI_ISL_694940, EPI_ISL_694941, EPI_ISL_694942, EPI_ISL_694943, EPI_ISL_694944, EPI_ISL_694945, EPI_ISL_694946, EPI_ISL_694947, EPI_ISL_694948, EPI_ISL_694949, EPI_ISL_694950, EPI_ISL_695103, EPI_ISL_695104, EPI_ISL_695105, EPI_ISL_695106, EPI_ISL_695107, EPI_ISL_695108, EPI_ISL_695109, EPI_ISL_695110, EPI_ISL_695111, EPI_ISL_695112, EPI_ISL_695113, EPI_ISL_695114, EPI_ISL_695115, EPI_ISL_695116, EPI_ISL_695117, EPI_ISL_695118, EPI_ISL_695119, EPI_ISL_695120, EPI_ISL_695121, EPI_ISL_695122, EPI_ISL_695123, EPI_ISL_695124, EPI_ISL_695125, EPI_ISL_695126, EPI_ISL_695127, EPI_ISL_695128, EPI_ISL_695129, EPI_ISL_695130, EPI_ISL_695131, EPI_ISL_695132, EPI_ISL_695133, EPI_ISL_695134, EPI_ISL_695135, EPI_ISL_695136, EPI_ISL_695137, EPI_ISL_695138, EPI_ISL_695139, EPI_ISL_695140, EPI_ISL_695141, EPI_ISL_695142, EPI_ISL_695143, EPI_ISL_695144, EPI_ISL_695145, EPI_ISL_695146, EPI_ISL_695147, EPI_ISL_695148, EPI_ISL_695149, EPI_ISL_695150, EPI_ISL_695151, EPI_ISL_695152, EPI_ISL_695153, EPI_ISL_695154, EPI_ISL_695155, EPI_ISL_695156, EPI_ISL_695157, EPI_ISL_695158, EPI_ISL_695159, EPI_ISL_695160, EPI_ISL_695161, EPI_ISL_695162, EPI_ISL_695163, EPI_ISL_695164, EPI_ISL_695165, EPI_ISL_695166, EPI_ISL_695167, EPI_ISL_695168, EPI_ISL_695169, EPI_ISL_695170, EPI_ISL_695171, EPI_ISL_695172, EPI_ISL_695173, EPI_ISL_695174, EPI_ISL_695175, EPI_ISL_695176, EPI_ISL_695177, EPI_ISL_695178, EPI_ISL_695179, EPI_ISL_695180, EPI_ISL_695181, EPI_ISL_695182, EPI_ISL_695183, EPI_ISL_695184, EPI_ISL_695185, EPI_ISL_695186, EPI_ISL_695187, EPI_ISL_695188, EPI_ISL_695189, EPI_ISL_695190, EPI_ISL_695192, EPI_ISL_695193, EPI_ISL_695194, EPI_ISL_695195, EPI_ISL_695196, EPI_ISL_695197, EPI_ISL_695198, EPI_ISL_695199, EPI_ISL_695200, EPI_ISL_695205, EPI_ISL_695207, EPI_ISL_695208, EPI_ISL_695209, EPI_ISL_695210, EPI_ISL_695211, EPI_ISL_695213, EPI_ISL_695214, EPI_ISL_695216, EPI_ISL_695217, EPI_ISL_695219, EPI_ISL_695221, EPI_ISL_695222, EPI_ISL_695223, EPI_ISL_695224, EPI_ISL_695225, EPI_ISL_695226, EPI_ISL_695227, EPI_ISL_695228, EPI_ISL_695316, EPI_ISL_695317, EPI_ISL_695319, EPI_ISL_695321, EPI_ISL_695322, EPI_ISL_695324, EPI_ISL_695325, EPI_ISL_695326, EPI_ISL_695328, EPI_ISL_695330, EPI_ISL_695333, EPI_ISL_695334, EPI_ISL_695335, EPI_ISL_695336, EPI_ISL_695337, EPI_ISL_695341, EPI_ISL_695344, EPI_ISL_695347, EPI_ISL_695355, EPI_ISL_695357, EPI_ISL_695359, EPI_ISL_695361, EPI_ISL_695363, EPI_ISL_695365, EPI_ISL_695366, EPI_ISL_695367, EPI_ISL_695368, EPI_ISL_695393, EPI_ISL_695394, EPI_ISL_695395, EPI_ISL_695396, EPI_ISL_695397, EPI_ISL_695403, EPI_ISL_695405, EPI_ISL_695410, EPI_ISL_695411, EPI_ISL_695412, EPI_ISL_695413, EPI_ISL_695414, EPI_ISL_695415, EPI_ISL_695416, EPI_ISL_695417, EPI_ISL_695420, EPI_ISL_695422, EPI_ISL_695423, EPI_ISL_695424, EPI_ISL_695425, EPI_ISL_695428, EPI_ISL_695429, EPI_ISL_695431, EPI_ISL_695432, EPI_ISL_695433, EPI_ISL_695434, EPI_ISL_695435, EPI_ISL_695436, EPI_ISL_695437, EPI_ISL_695438, EPI_ISL_695440, EPI_ISL_695442, EPI_ISL_695443, EPI_ISL_695444, EPI_ISL_695445, EPI_ISL_695447, EPI_ISL_695448, EPI_ISL_695449, EPI_ISL_695451, EPI_ISL_695452, EPI_ISL_695453, EPI_ISL_695456, EPI_ISL_695458, EPI_ISL_695460, EPI_ISL_695461, EPI_ISL_695462, EPI_ISL_695464, EPI_ISL_695465, EPI_ISL_695466, EPI_ISL_695468, EPI_ISL_695470, EPI_ISL_695471, EPI_ISL_695472, EPI_ISL_695473, EPI_ISL_695476, EPI_ISL_695477, EPI_ISL_695478, EPI_ISL_695479, EPI_ISL_695480, EPI_ISL_695481, EPI_ISL_695484, EPI_ISL_695485, EPI_ISL_695486, EPI_ISL_695487, EPI_ISL_695488, EPI_ISL_695489, EPI_ISL_695490, EPI_ISL_695492, EPI_ISL_695494, EPI_ISL_695496, EPI_ISL_695497, EPI_ISL_695498, EPI_ISL_695499, EPI_ISL_695500, EPI_ISL_695501, EPI_ISL_695502, EPI_ISL_695505, EPI_ISL_695507, EPI_ISL_695508, EPI_ISL_695510, EPI_ISL_695511, EPI_ISL_695513, EPI_ISL_695514, EPI_ISL_695515, EPI_ISL_695516, EPI_ISL_695518, EPI_ISL_695520, EPI_ISL_695563, EPI_ISL_695564, EPI_ISL_695565, EPI_ISL_695566, EPI_ISL_695567, EPI_ISL_695568, EPI_ISL_695570, EPI_ISL_695571, EPI_ISL_695574, EPI_ISL_695576, EPI_ISL_695577, EPI_ISL_695578, EPI_ISL_695579, EPI_ISL_695581, EPI_ISL_695582, EPI_ISL_695585, EPI_ISL_695586, EPI_ISL_695587, EPI_ISL_695588, EPI_ISL_695589, EPI_ISL_695590, EPI_ISL_695591, EPI_ISL_695594, EPI_ISL_695595, EPI_ISL_695599, EPI_ISL_695600, EPI_ISL_695601, EPI_ISL_695603, EPI_ISL_695606, EPI_ISL_695607, EPI_ISL_695608, EPI_ISL_695609, EPI_ISL_695613, EPI_ISL_695642, EPI_ISL_695644, EPI_ISL_695646, EPI_ISL_695647, EPI_ISL_695650, EPI_ISL_695651, EPI_ISL_695652, EPI_ISL_695655, EPI_ISL_695667, EPI_ISL_695668, EPI_ISL_695669, EPI_ISL_695672, EPI_ISL_695673, EPI_ISL_695674, EPI_ISL_695675, EPI_ISL_695676, EPI_ISL_695677, EPI_ISL_695678, EPI_ISL_695679, EPI_ISL_695683, EPI_ISL_695684, EPI_ISL_695685, EPI_ISL_695686, EPI_ISL_695687, EPI_ISL_695688, EPI_ISL_695689, EPI_ISL_695690, EPI_ISL_695691, EPI_ISL_695693, EPI_ISL_695695, EPI_ISL_695696, EPI_ISL_695698, EPI_ISL_695699, EPI_ISL_695700, EPI_ISL_695712, EPI_ISL_695713, EPI_ISL_695714, EPI_ISL_695715, EPI_ISL_695717, EPI_ISL_695719, EPI_ISL_695721, EPI_ISL_695722, EPI_ISL_695723, EPI_ISL_695724, EPI_ISL_695727, EPI_ISL_695728, EPI_ISL_695730, EPI_ISL_695731, EPI_ISL_695732, EPI_ISL_695736, EPI_ISL_695737, EPI_ISL_695738, EPI_ISL_695739, EPI_ISL_695742, EPI_ISL_695743, EPI_ISL_695744, EPI_ISL_695745, EPI_ISL_695746, EPI_ISL_695748, EPI_ISL_695750, EPI_ISL_695751, EPI_ISL_695752, EPI_ISL_695830, EPI_ISL_695831, EPI_ISL_695832, EPI_ISL_695834, EPI_ISL_695835, EPI_ISL_695836, EPI_ISL_695838
AZ Sint Blasius	OLVZ Aalst	Astrid Holderbeke et al	EPI_ISL_1605311
AZ Sint Jan	AZ Sint Jan	Marijke Reynders et al	EPI_ISL_3100052
AZ Sint Jan Brugge-Oostende AV	AZ Sint Jan	Marijke Reynders et al	EPI_ISL_2686389
AZ Sint Maarten	Imeda Hospital	Johan Frans et al	EPI_ISL_1708738, EPI_ISL_1909825, EPI_ISL_2158322, EPI_ISL_2322999, EPI_ISL_2323000, EPI_ISL_2323001, EPI_ISL_2323002, EPI_ISL_2323003, EPI_ISL_2323004, EPI_ISL_2323005, EPI_ISL_2439239, EPI_ISL_2439240, EPI_ISL_2439241, EPI_ISL_2439242, EPI_ISL_2645382, EPI_ISL_2645383
AZ Sint Maarten	Imelda Ziekenhuis	Johan Frans et al	EPI_ISL_2293257, EPI_ISL_2293258, EPI_ISL_2293259, EPI_ISL_2293260, EPI_ISL_2293261, EPI_ISL_2293263, EPI_ISL_2293264, EPI_ISL_2293265, EPI_ISL_2323018, EPI_ISL_2323019, EPI_ISL_2501310, EPI_ISL_3546910, EPI_ISL_3983403, EPI_ISL_3983404, EPI_ISL_3983405, EPI_ISL_3987518, EPI_ISL_4204694, EPI_ISL_4204695, EPI_ISL_4204712, EPI_ISL_4204713, EPI_ISL_5051465, EPI_ISL_5411995
AZ Sint-Jan	AZ SINT-JAN BRUGGE	Marijke Reynders et al	EPI_ISL_1335873, EPI_ISL_1335874, EPI_ISL_1335875, EPI_ISL_1335882, EPI_ISL_1402411, EPI_ISL_1402412, EPI_ISL_1402413, EPI_ISL_1402414, EPI_ISL_1402415, EPI_ISL_1402416, EPI_ISL_1402417, EPI_ISL_1402418, EPI_ISL_1402419, EPI_ISL_1402421, EPI_ISL_1402422, EPI_ISL_1408901
AZ Sint-Jan Brugge	AZ Sint Jan	Marijke Reynders et al	EPI_ISL_2463291, EPI_ISL_2463293, EPI_ISL_2626453, EPI_ISL_2626454, EPI_ISL_2626455
AZ Sint-Jan Brugge-Oostende AV	AZ SINT-JAN BRUGGE	Marijke Reynders et al	EPI_ISL_1265144, EPI_ISL_1265145, EPI_ISL_1265146, EPI_ISL_1265147, EPI_ISL_1265148, EPI_ISL_1265152, EPI_ISL_1265153, EPI_ISL_1265154, EPI_ISL_1265155, EPI_ISL_1265157, EPI_ISL_1265158, EPI_ISL_1265159, EPI_ISL_1265160
AZ Sint-Jan Brugge-Oostende AV	AZ Sint Jan	Marijke Reynders et al	EPI_ISL_2686393, EPI_ISL_3219762
AZ Sint-Jan campus Oostende	AZ Sint Jan	Marijke Reynders et al	EPI_ISL_2861276
AZ Sint-Lucas Gent	AZ Sint-Lucas Gent	Jos Van Acker et al	EPI_ISL_2322745, EPI_ISL_2322746, EPI_ISL_2322747, EPI_ISL_2322748, EPI_ISL_2322749, EPI_ISL_2322750, EPI_ISL_2322751, EPI_ISL_2357959, EPI_ISL_2462860, EPI_ISL_2462861, EPI_ISL_2462862, EPI_ISL_2462863, EPI_ISL_2462864, EPI_ISL_2462865, EPI_ISL_2462866, EPI_ISL_2462867, EPI_ISL_2462868, EPI_ISL_2462869, EPI_ISL_2462870, EPI_ISL_2462871, EPI_ISL_2709603, EPI_ISL_2860824, EPI_ISL_2860825, EPI_ISL_2860826
AZ Sint-Maarten	Imelda Ziekenhuis	Johan Frans et al	EPI_ISL_2828707
AZ Sint-Maarten	Imelda hospital Bonheiden	Johan Frans et al	EPI_ISL_1252485, EPI_ISL_1265170, EPI_ISL_1265172
AZ St. Jozef	Labo Klinische Biologie, UZA	Jasmine Coppens et al	EPI_ISL_5063612, EPI_ISL_5331767, EPI_ISL_5432041, EPI_ISL_5432042, EPI_ISL_6116153
AZ St. Jozef	Labo Klinische Biologie, UZA	Marie Le Mercier et al	EPI_ISL_3923704, EPI_ISL_3923705
AZ St.Jan	AZ SINT-JAN BRUGGE	Marijke Reynders et al	EPI_ISL_1191626
AZ St.Jan Brugge	AZ SINT-JAN BRUGGE	Marijke Reynders et al	EPI_ISL_1191080, EPI_ISL_1191081, EPI_ISL_1191082, EPI_ISL_1191083, EPI_ISL_1191086, EPI_ISL_1191087, EPI_ISL_1191088, EPI_ISL_1191089, EPI_ISL_1191090, EPI_ISL_1191091, EPI_ISL_1191624
AZ St.Jan Brugge-Oostende	AZ SINT-JAN BRUGGE	Marijke Reynders et al	EPI_ISL_1201480, EPI_ISL_1201481, EPI_ISL_1201483, EPI_ISL_1201484, EPI_ISL_1905190, EPI_ISL_1905192, EPI_ISL_1905193, EPI_ISL_1905195, EPI_ISL_1905197, EPI_ISL_1905198, EPI_ISL_1905200, EPI_ISL_1905201, EPI_ISL_1905203, EPI_ISL_1905205, EPI_ISL_1905207, EPI_ISL_1905208, EPI_ISL_1905210, EPI_ISL_1905211, EPI_ISL_1905212, EPI_ISL_1905214, EPI_ISL_1905216, EPI_ISL_1972103, EPI_ISL_1972104, EPI_ISL_1972105, EPI_ISL_1972107, EPI_ISL_1972108, EPI_ISL_1972109, EPI_ISL_1972110, EPI_ISL_1972111, EPI_ISL_1972112, EPI_ISL_1972113, EPI_ISL_1972114, EPI_ISL_1972115, EPI_ISL_1972116, EPI_ISL_1972117, EPI_ISL_1972119, EPI_ISL_1972120, EPI_ISL_1972121, EPI_ISL_1972122, EPI_ISL_1972123, EPI_ISL_1972124, EPI_ISL_1972235, EPI_ISL_1972236, EPI_ISL_1972237, EPI_ISL_3233382, EPI_ISL_3233383, EPI_ISL_3233384, EPI_ISL_3233385, EPI_ISL_3233387, EPI_ISL_3233388, EPI_ISL_3233389
AZ St.Jan Brugge-Oostende	AZ Sint Jan	Marijke Reynders et al	EPI_ISL_3543347, EPI_ISL_3543348, EPI_ISL_3543349, EPI_ISL_3543350, EPI_ISL_3543351, EPI_ISL_3543352, EPI_ISL_3543353, EPI_ISL_3543354, EPI_ISL_3543356, EPI_ISL_3543357, EPI_ISL_3543358, EPI_ISL_3543359, EPI_ISL_3543361, EPI_ISL_3543362, EPI_ISL_3568619, EPI_ISL_3568620, EPI_ISL_3568621, EPI_ISL_3690010, EPI_ISL_3690011, EPI_ISL_3690013, EPI_ISL_3690014, EPI_ISL_3690015, EPI_ISL_3690016, EPI_ISL_3690017, EPI_ISL_3690018, EPI_ISL_3690019, EPI_ISL_3690020, EPI_ISL_3690021, EPI_ISL_3690023, EPI_ISL_3690025, EPI_ISL_3690026, EPI_ISL_3690027, EPI_ISL_3690028, EPI_ISL_4874499, EPI_ISL_4874503, EPI_ISL_4874510, EPI_ISL_4874517, EPI_ISL_4874526, EPI_ISL_4874537, EPI_ISL_4874542, EPI_ISL_4874553, EPI_ISL_4874561, EPI_ISL_4874573, EPI_ISL_4874580, EPI_ISL_4874586, EPI_ISL_4874596, EPI_ISL_5143515, EPI_ISL_5143516
AZ St.Jan Brugge-Oostende	AZ St.Jan Brugge-Oostende	Marijke Reynders et al	EPI_ISL_3925489, EPI_ISL_3925491, EPI_ISL_3925492, EPI_ISL_3925493, EPI_ISL_3925494, EPI_ISL_3925495, EPI_ISL_3925496, EPI_ISL_3925498, EPI_ISL_3925499, EPI_ISL_3925500, EPI_ISL_4303387, EPI_ISL_4303388, EPI_ISL_4303389, EPI_ISL_4303390, EPI_ISL_4303391, EPI_ISL_4303392, EPI_ISL_4303393, EPI_ISL_4303394, EPI_ISL_4303395, EPI_ISL_4303396, EPI_ISL_4303397, EPI_ISL_4303398, EPI_ISL_4303399, EPI_ISL_4303400, EPI_ISL_4345254, EPI_ISL_4345255, EPI_ISL_4345256, EPI_ISL_4345257, EPI_ISL_4345258, EPI_ISL_4345259, EPI_ISL_4345260, EPI_ISL_4345261, EPI_ISL_4345262, EPI_ISL_4345263, EPI_ISL_4345264, EPI_ISL_4345265, EPI_ISL_4345266, EPI_ISL_4345267, EPI_ISL_4345268, EPI_ISL_4491488, EPI_ISL_4491489, EPI_ISL_4491490, EPI_ISL_4491491, EPI_ISL_4491492, EPI_ISL_4491495, EPI_ISL_4491496, EPI_ISL_4491497, EPI_ISL_4491498, EPI_ISL_4491500, EPI_ISL_5143450, EPI_ISL_5143451, EPI_ISL_5143452, EPI_ISL_5143453, EPI_ISL_5260283, EPI_ISL_5260284, EPI_ISL_5260285, EPI_ISL_5260286, EPI_ISL_5428970, EPI_ISL_5428971, EPI_ISL_5428972, EPI_ISL_5428973, EPI_ISL_5428974, EPI_ISL_5428975, EPI_ISL_5428976, EPI_ISL_5428977, EPI_ISL_5428978, EPI_ISL_5428981, EPI_ISL_5428983, EPI_ISL_5428984, EPI_ISL_5428985, EPI_ISL_5428986, EPI_ISL_5634227, EPI_ISL_5634228, EPI_ISL_5855217, EPI_ISL_5855218, EPI_ISL_5855219, EPI_ISL_5855220, EPI_ISL_5855221, EPI_ISL_5855222, EPI_ISL_5855223, EPI_ISL_5855224, EPI_ISL_5855225, EPI_ISL_5855226, EPI_ISL_5855227, EPI_ISL_5855228, EPI_ISL_5855229, EPI_ISL_5863487, EPI_ISL_5863488, EPI_ISL_5863489, EPI_ISL_5943856, EPI_ISL_5943861, EPI_ISL_5943862, EPI_ISL_5943867, EPI_ISL_5943870, EPI_ISL_5943879, EPI_ISL_5943881, EPI_ISL_5943888, EPI_ISL_5943895, EPI_ISL_5943901, EPI_ISL_5943902, EPI_ISL_5943911, EPI_ISL_5943918, EPI_ISL_5943923, EPI_ISL_5943930, EPI_ISL_5943934, EPI_ISL_5943941, EPI_ISL_6264299, EPI_ISL_6264301, EPI_ISL_6264302, EPI_ISL_6264304, EPI_ISL_6264305, EPI_ISL_6264306, EPI_ISL_6264307, EPI_ISL_6264308, EPI_ISL_6264309, EPI_ISL_6264310, EPI_ISL_6264311, EPI_ISL_6264312, EPI_ISL_6264313, EPI_ISL_6264314, EPI_ISL_6264315, EPI_ISL_6264316, EPI_ISL_6264317, EPI_ISL_6264994, EPI_ISL_6264995, EPI_ISL_6264996, EPI_ISL_6264998, EPI_ISL_6509108, EPI_ISL_6509109, EPI_ISL_6509110, EPI_ISL_6509111, EPI_ISL_6509112, EPI_ISL_6509113, EPI_ISL_6509114, EPI_ISL_6509115, EPI_ISL_6509116, EPI_ISL_6509117, EPI_ISL_6509118, EPI_ISL_6509119, EPI_ISL_6509120, EPI_ISL_6509121, EPI_ISL_6509122, EPI_ISL_6509123, EPI_ISL_6509125
AZ St.Jan Brugge-Oostende AV	AZ SINT-JAN BRUGGE	Marijke Reynders et al	EPI_ISL_2235295, EPI_ISL_2235296, EPI_ISL_2235297, EPI_ISL_2235298, EPI_ISL_2235299, EPI_ISL_2235300, EPI_ISL_2235301, EPI_ISL_2235302, EPI_ISL_2235303, EPI_ISL_2235304, EPI_ISL_2235307
AZ St.Jan campus Brugge	AZ Sint Jan	Marijke Reynders et al	EPI_ISL_2382005, EPI_ISL_2382006, EPI_ISL_2382007, EPI_ISL_2382008, EPI_ISL_2400509
AZ St.Jan campus Oostende	AZ Sint Jan	Marijke Reynders et al	EPI_ISL_2382001, EPI_ISL_2382002, EPI_ISL_2466342, EPI_ISL_2466350, EPI_ISL_2466353
AZ St.Jan, campus Oostende	AZ SINT-JAN BRUGGE	Marijke Reynders et al	EPI_ISL_1191625
AZ St.jan Brugge	AZ SINT-JAN BRUGGE	Marijke Reynders et al	EPI_ISL_1194703, EPI_ISL_1194704, EPI_ISL_1194706, EPI_ISL_1194707, EPI_ISL_1194708, EPI_ISL_1194709, EPI_ISL_1194711, EPI_ISL_1194712, EPI_ISL_1194713, EPI_ISL_1194714
AZ Turnhout	Labo Klinische Biologie, UZA	Jasmine Coppens et al	EPI_ISL_4738490, EPI_ISL_4820493, EPI_ISL_4820494, EPI_ISL_5331810, EPI_ISL_5331811, EPI_ISL_5331812, EPI_ISL_5331873, EPI_ISL_5833093, EPI_ISL_5833101, EPI_ISL_5937593, EPI_ISL_5937594, EPI_ISL_6116101, EPI_ISL_6116102, EPI_ISL_6116148, EPI_ISL_6116149, EPI_ISL_6116150, EPI_ISL_6116151, EPI_ISL_6116152, EPI_ISL_6116257
AZ Turnhout	Labo Klinische Biologie, UZA	Marie Le Mercier et al	EPI_ISL_4576738, EPI_ISL_4576739, EPI_ISL_4576740, EPI_ISL_6135623
AZ Vesale (Tongres)	GIGA Medical Genomics	Keith Durkin et al	EPI_ISL_872065, EPI_ISL_872066, EPI_ISL_872067, EPI_ISL_872068
AZ Zeno	AZ SINT-JAN BRUGGE	Marijke Reynders et al	EPI_ISL_1191084, EPI_ISL_1191085, EPI_ISL_1191092, EPI_ISL_1191093, EPI_ISL_1191627, EPI_ISL_1191628, EPI_ISL_1191629, EPI_ISL_1194705, EPI_ISL_1194710, EPI_ISL_1201482, EPI_ISL_1201485, EPI_ISL_1265143, EPI_ISL_1265149, EPI_ISL_1265150, EPI_ISL_1265151, EPI_ISL_1265156, EPI_ISL_1335876, EPI_ISL_1335877, EPI_ISL_1335878, EPI_ISL_1335879, EPI_ISL_1335880, EPI_ISL_1335881, EPI_ISL_1402407, EPI_ISL_1402408, EPI_ISL_1402409, EPI_ISL_1402410, EPI_ISL_1402420, EPI_ISL_1408899, EPI_ISL_1408900, EPI_ISL_1408902, EPI_ISL_1972106, EPI_ISL_1972118, EPI_ISL_1972125, EPI_ISL_1972126, EPI_ISL_1972127, EPI_ISL_1972128, EPI_ISL_1972129
AZ Zeno	AZ Sint Jan	Marijke Reynders et al	EPI_ISL_2686390, EPI_ISL_2686391, EPI_ISL_2686392, EPI_ISL_2861271, EPI_ISL_2861272, EPI_ISL_2861274, EPI_ISL_2861275, EPI_ISL_3100050, EPI_ISL_3100051, EPI_ISL_3100053, EPI_ISL_3100054, EPI_ISL_3100055, EPI_ISL_3100056, EPI_ISL_3100057, EPI_ISL_3100058, EPI_ISL_3100059
AZ Zeno	AZ St.Jan Brugge-Oostende	Marijke Reynders et al	EPI_ISL_4491493, EPI_ISL_4491494, EPI_ISL_5260273, EPI_ISL_5260274, EPI_ISL_5260275, EPI_ISL_5260276, EPI_ISL_5260277, EPI_ISL_5260278, EPI_ISL_5260279, EPI_ISL_5260280, EPI_ISL_5260281, EPI_ISL_5260282, EPI_ISL_5428979
AZ Zeno Knokke-Blankenberge	AZ SINT-JAN BRUGGE	Marijke Reynders et al	EPI_ISL_2235294, EPI_ISL_2235305, EPI_ISL_2235306, EPI_ISL_2235308, EPI_ISL_2235309
AZ Zeno Knokke-Blankenberge	AZ Sint Jan	Marijke Reynders et al	EPI_ISL_2381993, EPI_ISL_2381994, EPI_ISL_2381995, EPI_ISL_2381996, EPI_ISL_2381997, EPI_ISL_2381998, EPI_ISL_2381999, EPI_ISL_2382000, EPI_ISL_2382003, EPI_ISL_2382004, EPI_ISL_2400510, EPI_ISL_2463292, EPI_ISL_2463294, EPI_ISL_2463295, EPI_ISL_2466340, EPI_ISL_2466343, EPI_ISL_2466344, EPI_ISL_2466345, EPI_ISL_2466346, EPI_ISL_2466347, EPI_ISL_2466348, EPI_ISL_2466349, EPI_ISL_2466351, EPI_ISL_2466352, EPI_ISL_2466354, EPI_ISL_2466355, EPI_ISL_2484276, EPI_ISL_2626451, EPI_ISL_2626452, EPI_ISL_2626456, EPI_ISL_3219753, EPI_ISL_3219754, EPI_ISL_3219755, EPI_ISL_3219756, EPI_ISL_3219758, EPI_ISL_3219763, EPI_ISL_3219765, EPI_ISL_3219766, EPI_ISL_3219769, EPI_ISL_3219771
AZ. OSPEDAL. S. CROCE E CARLE - S.C. LABORATORIO ANALISI CHIMICO CLINICHE E MICROBIOLOGIA	Fondazione del Piemonte per l'Oncologia IRCCS	Antonino Sottile et al	EPI_ISL_2650852, EPI_ISL_2650853
AZADNAGAR UPHC	INSACOG-KA, NIMHANS	Chitra Pattabiraman et al	EPI_ISL_3232735
AZDelta	AZ Delta Medical Laboratories in Roeselare, Belgium	Geert Martens et al	EPI_ISL_1904372, EPI_ISL_1904373, EPI_ISL_1904374, EPI_ISL_1904375, EPI_ISL_1904376, EPI_ISL_1904377, EPI_ISL_1904378, EPI_ISL_1904379, EPI_ISL_1904380, EPI_ISL_1904381, EPI_ISL_1904382, EPI_ISL_1904383, EPI_ISL_1904384, EPI_ISL_1904385, EPI_ISL_1904386, EPI_ISL_1904387, EPI_ISL_1904388, EPI_ISL_1904389, EPI_ISL_1904390, EPI_ISL_1904391, EPI_ISL_1904392, EPI_ISL_1904393, EPI_ISL_1904394, EPI_ISL_1904395, EPI_ISL_1904396, EPI_ISL_1904397, EPI_ISL_1904398, EPI_ISL_1904399, EPI_ISL_1904400, EPI_ISL_1904401, EPI_ISL_1904402, EPI_ISL_1904403, EPI_ISL_1904404, EPI_ISL_1904405, EPI_ISL_1904406, EPI_ISL_1904407, EPI_ISL_1904408, EPI_ISL_1904409, EPI_ISL_1904410, EPI_ISL_1904411, EPI_ISL_1904412, EPI_ISL_1904413, EPI_ISL_1904414, EPI_ISL_1904415, EPI_ISL_1904416, EPI_ISL_1904417, EPI_ISL_1904418, EPI_ISL_1904419, EPI_ISL_1904420, EPI_ISL_1904421, EPI_ISL_1904422, EPI_ISL_1904423, EPI_ISL_1904424, EPI_ISL_1904426, EPI_ISL_1904427, EPI_ISL_1904428, EPI_ISL_1904429, EPI_ISL_1904430, EPI_ISL_1904431, EPI_ISL_1904432, EPI_ISL_1904433, EPI_ISL_1904434, EPI_ISL_1904435, EPI_ISL_1904436, EPI_ISL_1904437, EPI_ISL_1904438, EPI_ISL_1904439, EPI_ISL_1904440, EPI_ISL_1904441, EPI_ISL_1904442, EPI_ISL_1904443, EPI_ISL_1904444, EPI_ISL_1904563, EPI_ISL_1904564, EPI_ISL_1904565, EPI_ISL_1904566, EPI_ISL_1904567, EPI_ISL_1904568, EPI_ISL_1904569, EPI_ISL_1904570, EPI_ISL_1904571, EPI_ISL_1904572, EPI_ISL_1904573, EPI_ISL_1904574, EPI_ISL_1904575, EPI_ISL_1904576, EPI_ISL_1904577, EPI_ISL_1904578, EPI_ISL_1904579, EPI_ISL_1904580, EPI_ISL_1904581, EPI_ISL_1904582, EPI_ISL_1904583, EPI_ISL_1904584, EPI_ISL_1904585, EPI_ISL_1904586, EPI_ISL_1904587, EPI_ISL_1904588, EPI_ISL_1904589, EPI_ISL_1904590, EPI_ISL_1904591, EPI_ISL_1904592, EPI_ISL_1904593, EPI_ISL_1904594, EPI_ISL_1904595, EPI_ISL_1904596, EPI_ISL_1904597, EPI_ISL_1904598, EPI_ISL_2036093, EPI_ISL_2036094, EPI_ISL_2036095, EPI_ISL_2036096, EPI_ISL_2036097, EPI_ISL_2036098, EPI_ISL_2036099, EPI_ISL_2036100, EPI_ISL_2036101, EPI_ISL_2036102, EPI_ISL_2036103, EPI_ISL_2036104, EPI_ISL_2036105, EPI_ISL_2036106, EPI_ISL_2036107, EPI_ISL_2036108, EPI_ISL_2036109, EPI_ISL_2036110, EPI_ISL_2036111, EPI_ISL_2036112, EPI_ISL_2036113, EPI_ISL_2036114, EPI_ISL_2036115, EPI_ISL_2036116, EPI_ISL_2036117, EPI_ISL_2036118, EPI_ISL_2036119, EPI_ISL_2036120, EPI_ISL_2036121, EPI_ISL_2036122, EPI_ISL_2036123, EPI_ISL_2036124, EPI_ISL_2036125, EPI_ISL_2036126, EPI_ISL_2036127, EPI_ISL_2036128, EPI_ISL_2036129, EPI_ISL_2036131, EPI_ISL_2036132, EPI_ISL_2036133, EPI_ISL_2036134, EPI_ISL_2036135, EPI_ISL_2036136, EPI_ISL_2036137, EPI_ISL_2036138, EPI_ISL_2036139, EPI_ISL_2036140, EPI_ISL_2036141, EPI_ISL_2036142, EPI_ISL_2036143, EPI_ISL_2036144, EPI_ISL_2036145, EPI_ISL_2036146, EPI_ISL_2036147, EPI_ISL_2036148, EPI_ISL_2036149, EPI_ISL_2036150, EPI_ISL_2036151, EPI_ISL_2036152, EPI_ISL_2036153, EPI_ISL_2036154, EPI_ISL_2036155, EPI_ISL_2036156, EPI_ISL_2036157, EPI_ISL_2036158, EPI_ISL_2036159, EPI_ISL_2036160, EPI_ISL_2036161, EPI_ISL_2036162, EPI_ISL_2036163, EPI_ISL_2036164, EPI_ISL_2036165, EPI_ISL_2036166, EPI_ISL_2036167, EPI_ISL_2036168, EPI_ISL_2036169, EPI_ISL_2036170, EPI_ISL_2036171, EPI_ISL_2036172, EPI_ISL_2036173, EPI_ISL_2036174, EPI_ISL_2036175, EPI_ISL_2036176, EPI_ISL_2036177, EPI_ISL_2036178, EPI_ISL_2036179, EPI_ISL_2036180, EPI_ISL_2036181, EPI_ISL_2036182, EPI_ISL_2036183, EPI_ISL_2036184, EPI_ISL_2036185, EPI_ISL_2036186, EPI_ISL_2036187, EPI_ISL_2036188, EPI_ISL_2036189, EPI_ISL_2036190, EPI_ISL_2036191, EPI_ISL_2036192, EPI_ISL_2036193, EPI_ISL_2036194, EPI_ISL_2036195, EPI_ISL_2036196, EPI_ISL_2036197, EPI_ISL_2135648, EPI_ISL_2135649, EPI_ISL_2135650, EPI_ISL_2135651, EPI_ISL_2135652, EPI_ISL_2135653, EPI_ISL_2135654, EPI_ISL_2135655, EPI_ISL_2135656, EPI_ISL_2135657, EPI_ISL_2135658, EPI_ISL_2135659, EPI_ISL_2135660, EPI_ISL_2135661, EPI_ISL_2135662, EPI_ISL_2135663, EPI_ISL_2135664, EPI_ISL_2135665, EPI_ISL_2135666, EPI_ISL_2135667, EPI_ISL_2135668, EPI_ISL_2135669, EPI_ISL_2135670, EPI_ISL_2135671, EPI_ISL_2135672, EPI_ISL_2135673, EPI_ISL_2135674, EPI_ISL_2135675, EPI_ISL_2135676, EPI_ISL_2135677, EPI_ISL_2135678, EPI_ISL_2135679, EPI_ISL_2135680, EPI_ISL_2135681, EPI_ISL_2135848, EPI_ISL_2135849, EPI_ISL_2135850, EPI_ISL_2135851, EPI_ISL_2135852, EPI_ISL_2135853, EPI_ISL_2135854, EPI_ISL_2135855, EPI_ISL_2135856, EPI_ISL_2135857, EPI_ISL_2135858, EPI_ISL_2135859, EPI_ISL_2135860, EPI_ISL_2135861, EPI_ISL_2135862, EPI_ISL_2135863, EPI_ISL_2135864, EPI_ISL_2135865, EPI_ISL_2135866, EPI_ISL_2135867, EPI_ISL_2135868, EPI_ISL_2135869, EPI_ISL_2135870, EPI_ISL_2135871, EPI_ISL_2135872, EPI_ISL_2135873, EPI_ISL_2135874, EPI_ISL_2135875, EPI_ISL_2135876, EPI_ISL_2135877, EPI_ISL_2135878, EPI_ISL_2135879, EPI_ISL_2135880, EPI_ISL_2135881, EPI_ISL_2135882, EPI_ISL_2135883, EPI_ISL_2135884, EPI_ISL_2135885, EPI_ISL_2135886, EPI_ISL_2135887, EPI_ISL_2135888, EPI_ISL_2135889, EPI_ISL_2135890, EPI_ISL_2135891, EPI_ISL_2135892, EPI_ISL_2135893, EPI_ISL_2135894, EPI_ISL_2135895, EPI_ISL_2135896, EPI_ISL_2135897, EPI_ISL_2135898, EPI_ISL_2135899, EPI_ISL_2135900, EPI_ISL_2135901, EPI_ISL_2135902, EPI_ISL_2135903, EPI_ISL_2135904, EPI_ISL_2135905, EPI_ISL_2135906, EPI_ISL_2135907, EPI_ISL_2135908, EPI_ISL_2135909, EPI_ISL_2135910, EPI_ISL_2135911, EPI_ISL_2135912, EPI_ISL_2135913, EPI_ISL_2135914, EPI_ISL_2135915, EPI_ISL_2135916, EPI_ISL_2135917, EPI_ISL_2138812, EPI_ISL_2138813, EPI_ISL_2138814, EPI_ISL_2138815, EPI_ISL_2138816, EPI_ISL_2138817, EPI_ISL_2138818, EPI_ISL_2138819, EPI_ISL_2158269, EPI_ISL_2158270, EPI_ISL_2158271, EPI_ISL_2158272, EPI_ISL_2158273, EPI_ISL_2158274, EPI_ISL_2158275, EPI_ISL_2158276, EPI_ISL_2158277, EPI_ISL_2158278, EPI_ISL_2158279, EPI_ISL_2158280, EPI_ISL_2158281, EPI_ISL_2158282, EPI_ISL_2158283, EPI_ISL_2158284, EPI_ISL_2158285, EPI_ISL_2158286, EPI_ISL_2158287, EPI_ISL_2158288, EPI_ISL_2158289, EPI_ISL_2158290, EPI_ISL_2158291, EPI_ISL_2158292, EPI_ISL_2158293, EPI_ISL_2158294, EPI_ISL_2158295, EPI_ISL_2158296, EPI_ISL_2158297, EPI_ISL_2158298, EPI_ISL_2158299, EPI_ISL_2158300, EPI_ISL_2158301, EPI_ISL_2158302, EPI_ISL_2158303, EPI_ISL_2158304, EPI_ISL_2158305, EPI_ISL_2158306, EPI_ISL_2158307, EPI_ISL_2297967, EPI_ISL_2297970, EPI_ISL_2297971, EPI_ISL_2297973, EPI_ISL_2297975, EPI_ISL_2297977, EPI_ISL_2297980, EPI_ISL_2297982, EPI_ISL_2297984, EPI_ISL_2297985, EPI_ISL_2297988, EPI_ISL_2297989, EPI_ISL_2297992, EPI_ISL_2297994, EPI_ISL_2297995, EPI_ISL_2297997, EPI_ISL_2297998, EPI_ISL_2298000, EPI_ISL_2298002, EPI_ISL_2298004, EPI_ISL_2298005, EPI_ISL_2298007, EPI_ISL_2298010, EPI_ISL_2298012, EPI_ISL_2298014, EPI_ISL_2298016, EPI_ISL_2298018, EPI_ISL_2298019, EPI_ISL_2298021, EPI_ISL_2298022, EPI_ISL_2298025, EPI_ISL_2298026, EPI_ISL_2298028, EPI_ISL_2298030, EPI_ISL_2298031, EPI_ISL_2298033, EPI_ISL_2298034, EPI_ISL_2298036, EPI_ISL_2298038, EPI_ISL_2298040, EPI_ISL_2298041, EPI_ISL_2298043, EPI_ISL_2298044, EPI_ISL_2298045, EPI_ISL_2298047, EPI_ISL_2298049, EPI_ISL_2298051, EPI_ISL_2298052, EPI_ISL_2298054, EPI_ISL_2298056, EPI_ISL_2298058, EPI_ISL_2298059, EPI_ISL_2298061, EPI_ISL_2298063, EPI_ISL_2298064, EPI_ISL_2298066, EPI_ISL_2298068, EPI_ISL_2298070, EPI_ISL_2298071, EPI_ISL_2298073, EPI_ISL_2298075, EPI_ISL_2298076, EPI_ISL_2298078, EPI_ISL_2298080, EPI_ISL_2298082, EPI_ISL_2298084, EPI_ISL_2298085, EPI_ISL_2298086, EPI_ISL_2298087, EPI_ISL_2298089, EPI_ISL_2298090, EPI_ISL_2298091, EPI_ISL_2298094, EPI_ISL_2298095, EPI_ISL_2298097, EPI_ISL_2298100, EPI_ISL_2298102, EPI_ISL_2298104, EPI_ISL_2298106, EPI_ISL_2298108, EPI_ISL_2376298, EPI_ISL_2376299, EPI_ISL_2376300, EPI_ISL_2376301, EPI_ISL_2376302, EPI_ISL_2376303, EPI_ISL_2376304, EPI_ISL_2376305, EPI_ISL_2376306, EPI_ISL_2376307, EPI_ISL_2376308, EPI_ISL_2376309, EPI_ISL_2376310, EPI_ISL_2376311, EPI_ISL_2376312, EPI_ISL_2376313, EPI_ISL_2376314, EPI_ISL_2376315, EPI_ISL_2376316, EPI_ISL_2376317, EPI_ISL_2376318, EPI_ISL_2376319, EPI_ISL_2376320, EPI_ISL_2376321, EPI_ISL_2376322, EPI_ISL_2376323, EPI_ISL_2376324, EPI_ISL_2376325, EPI_ISL_2376326, EPI_ISL_2376327, EPI_ISL_2376328, EPI_ISL_2376329, EPI_ISL_2376330, EPI_ISL_2376331, EPI_ISL_2376332, EPI_ISL_2376333, EPI_ISL_2376334, EPI_ISL_2376335, EPI_ISL_2376336, EPI_ISL_2376337, EPI_ISL_2376338, EPI_ISL_2376339, EPI_ISL_2376340, EPI_ISL_2376341, EPI_ISL_2376342, EPI_ISL_2376343, EPI_ISL_2376344, EPI_ISL_2376345, EPI_ISL_2376346, EPI_ISL_2376347, EPI_ISL_2376348, EPI_ISL_2376349, EPI_ISL_2376350, EPI_ISL_2376351, EPI_ISL_2376352, EPI_ISL_2376353, EPI_ISL_2376354, EPI_ISL_2376355, EPI_ISL_2376356, EPI_ISL_2376357, EPI_ISL_2376358, EPI_ISL_2376359, EPI_ISL_2376360, EPI_ISL_2376362, EPI_ISL_2376371, EPI_ISL_2376372, EPI_ISL_2377032, EPI_ISL_2377033, EPI_ISL_2377034, EPI_ISL_2377035, EPI_ISL_2377036, EPI_ISL_2377037, EPI_ISL_2377038, EPI_ISL_2377039, EPI_ISL_2377040, EPI_ISL_2377041, EPI_ISL_2377042, EPI_ISL_2377043, EPI_ISL_2377044, EPI_ISL_2377045, EPI_ISL_2377046, EPI_ISL_2377047, EPI_ISL_2377048, EPI_ISL_2377049, EPI_ISL_2377050, EPI_ISL_2377051, EPI_ISL_2377052, EPI_ISL_2377053, EPI_ISL_2377054, EPI_ISL_2377055, EPI_ISL_2377056, EPI_ISL_2377057, EPI_ISL_2377058, EPI_ISL_2377059, EPI_ISL_2377060, EPI_ISL_2377061, EPI_ISL_2377062, EPI_ISL_2377063, EPI_ISL_2377064, EPI_ISL_2377065, EPI_ISL_2377066, EPI_ISL_2377067, EPI_ISL_2377068, EPI_ISL_2377069, EPI_ISL_2377070, EPI_ISL_2442046, EPI_ISL_2442047, EPI_ISL_2442048, EPI_ISL_2442049, EPI_ISL_2442050, EPI_ISL_2442051, EPI_ISL_2442052, EPI_ISL_2442053, EPI_ISL_2442054, EPI_ISL_2442055, EPI_ISL_2442056, EPI_ISL_2442057, EPI_ISL_2442058, EPI_ISL_2442059, EPI_ISL_2442060, EPI_ISL_2442061, EPI_ISL_2442062, EPI_ISL_2442063, EPI_ISL_2442064, EPI_ISL_2442065, EPI_ISL_2442066, EPI_ISL_2442067, EPI_ISL_2442068, EPI_ISL_2442069, EPI_ISL_2442070, EPI_ISL_2442071, EPI_ISL_2442072, EPI_ISL_2442073, EPI_ISL_2442074, EPI_ISL_2442075, EPI_ISL_2442076, EPI_ISL_2442077, EPI_ISL_2442078, EPI_ISL_2442079, EPI_ISL_2442080, EPI_ISL_2442081, EPI_ISL_2442082, EPI_ISL_2442083, EPI_ISL_2442204, EPI_ISL_2442205, EPI_ISL_2442206, EPI_ISL_2442207, EPI_ISL_2442208, EPI_ISL_2442209, EPI_ISL_2442210, EPI_ISL_2442211, EPI_ISL_2442212, EPI_ISL_2442213, EPI_ISL_2442214, EPI_ISL_2442215, EPI_ISL_2442216, EPI_ISL_2442217, EPI_ISL_2442218, EPI_ISL_2442219, EPI_ISL_2442220, EPI_ISL_2442221, EPI_ISL_2442222, EPI_ISL_2442223, EPI_ISL_2442224, EPI_ISL_2442225, EPI_ISL_2442226, EPI_ISL_2442227, EPI_ISL_2442228, EPI_ISL_2442229, EPI_ISL_2442230, EPI_ISL_2442231, EPI_ISL_2442232, EPI_ISL_2442233, EPI_ISL_2442234, EPI_ISL_2442235, EPI_ISL_2442236, EPI_ISL_2442237, EPI_ISL_2442238, EPI_ISL_2442239, EPI_ISL_2442240, EPI_ISL_2442241, EPI_ISL_2442242, EPI_ISL_2442243, EPI_ISL_2442244, EPI_ISL_2442245, EPI_ISL_2442246, EPI_ISL_2442247, EPI_ISL_2442248, EPI_ISL_2442249, EPI_ISL_2442250, EPI_ISL_2442251, EPI_ISL_2442252, EPI_ISL_2442253, EPI_ISL_2442254, EPI_ISL_2442255, EPI_ISL_2442256, EPI_ISL_2442257, EPI_ISL_2442258, EPI_ISL_2442259, EPI_ISL_2442260, EPI_ISL_2442261, EPI_ISL_2442262, EPI_ISL_2442263, EPI_ISL_2442264, EPI_ISL_2442265, EPI_ISL_2442266, EPI_ISL_2442267, EPI_ISL_2442268, EPI_ISL_2442269, EPI_ISL_2442270, EPI_ISL_2442271, EPI_ISL_2442272, EPI_ISL_2442273, EPI_ISL_2442274, EPI_ISL_2442275, EPI_ISL_2499862, EPI_ISL_2499863, EPI_ISL_2499864, EPI_ISL_2499865, EPI_ISL_2499866, EPI_ISL_2499867, EPI_ISL_2499868, EPI_ISL_2499869, EPI_ISL_2499870, EPI_ISL_2499871, EPI_ISL_2499872, EPI_ISL_2499873, EPI_ISL_2499874, EPI_ISL_2499875, EPI_ISL_2499876, EPI_ISL_2499877, EPI_ISL_2499878, EPI_ISL_2499879, EPI_ISL_2499880, EPI_ISL_2499881, EPI_ISL_2499882, EPI_ISL_2499883, EPI_ISL_2499884, EPI_ISL_2499885, EPI_ISL_2499886, EPI_ISL_2499887, EPI_ISL_2499888, EPI_ISL_2499889, EPI_ISL_2499890, EPI_ISL_2499891, EPI_ISL_2499892, EPI_ISL_2499893, EPI_ISL_2499894, EPI_ISL_2499895, EPI_ISL_2499896, EPI_ISL_2625734, EPI_ISL_2625735, EPI_ISL_2625736, EPI_ISL_2625737, EPI_ISL_2625738, EPI_ISL_2625740, EPI_ISL_2625741, EPI_ISL_2625742, EPI_ISL_2625743, EPI_ISL_2625744, EPI_ISL_2625746, EPI_ISL_2625747, EPI_ISL_2625748, EPI_ISL_2625749, EPI_ISL_2625750, EPI_ISL_2625751, EPI_ISL_2625752, EPI_ISL_2625753, EPI_ISL_2625754, EPI_ISL_2625755, EPI_ISL_2625756, EPI_ISL_2625757, EPI_ISL_2625758, EPI_ISL_2625759, EPI_ISL_2625760, EPI_ISL_2625761, EPI_ISL_2625762, EPI_ISL_2625763, EPI_ISL_2625764, EPI_ISL_2625765, EPI_ISL_2625766, EPI_ISL_2625767, EPI_ISL_2625768, EPI_ISL_2625769, EPI_ISL_2625770, EPI_ISL_2625771, EPI_ISL_2625772, EPI_ISL_2625773, EPI_ISL_2625774, EPI_ISL_2625775, EPI_ISL_2625776, EPI_ISL_2625777, EPI_ISL_2625778, EPI_ISL_2625780, EPI_ISL_2625781, EPI_ISL_2625782, EPI_ISL_2625783, EPI_ISL_2625784, EPI_ISL_2625785, EPI_ISL_2625786, EPI_ISL_2625787, EPI_ISL_2625788, EPI_ISL_2625789, EPI_ISL_2625790, EPI_ISL_2625791, EPI_ISL_2625792, EPI_ISL_2625793, EPI_ISL_2625794, EPI_ISL_2625795, EPI_ISL_2625796, EPI_ISL_2625797, EPI_ISL_2625798, EPI_ISL_2625799, EPI_ISL_2625800, EPI_ISL_2625801, EPI_ISL_2625802, EPI_ISL_2625803, EPI_ISL_2625804, EPI_ISL_2625805, EPI_ISL_2625806, EPI_ISL_2625807, EPI_ISL_2625808, EPI_ISL_2725484, EPI_ISL_2725485, EPI_ISL_2725486, EPI_ISL_2725487, EPI_ISL_2725488, EPI_ISL_2725489, EPI_ISL_2725490, EPI_ISL_2725491, EPI_ISL_2725492, EPI_ISL_2725493, EPI_ISL_2725494, EPI_ISL_2725495, EPI_ISL_2725496, EPI_ISL_2725497, EPI_ISL_2725498, EPI_ISL_2725499, EPI_ISL_2725500, EPI_ISL_2725501, EPI_ISL_2725502, EPI_ISL_2725503, EPI_ISL_2725504, EPI_ISL_2725505, EPI_ISL_2725506, EPI_ISL_2725507, EPI_ISL_2725508, EPI_ISL_2725509, EPI_ISL_2725510, EPI_ISL_2725511, EPI_ISL_2725513, EPI_ISL_2725514, EPI_ISL_2725515, EPI_ISL_2725516, EPI_ISL_2727115, EPI_ISL_2727116, EPI_ISL_2727117, EPI_ISL_2727118, EPI_ISL_2727119, EPI_ISL_2727120, EPI_ISL_2727121, EPI_ISL_2727122, EPI_ISL_2727123, EPI_ISL_2727124, EPI_ISL_2727125, EPI_ISL_2727126, EPI_ISL_2727127, EPI_ISL_2727128, EPI_ISL_2727129, EPI_ISL_2727130, EPI_ISL_2727131, EPI_ISL_2727132, EPI_ISL_2727133, EPI_ISL_2727134, EPI_ISL_2727135, EPI_ISL_2727136, EPI_ISL_2727137, EPI_ISL_2727138, EPI_ISL_2727139, EPI_ISL_2727140, EPI_ISL_2727141, EPI_ISL_2727142, EPI_ISL_2727143, EPI_ISL_2727144, EPI_ISL_2727145, EPI_ISL_2727146, EPI_ISL_2727147, EPI_ISL_2727148, EPI_ISL_2727150, EPI_ISL_2727151, EPI_ISL_2727152, EPI_ISL_2727153, EPI_ISL_2727154, EPI_ISL_2727155, EPI_ISL_2727156, EPI_ISL_2727157, EPI_ISL_2727158, EPI_ISL_2727159, EPI_ISL_2727160, EPI_ISL_2727161, EPI_ISL_2727162, EPI_ISL_2727163, EPI_ISL_2727164, EPI_ISL_2727165, EPI_ISL_2727166, EPI_ISL_2727167, EPI_ISL_2727168, EPI_ISL_2727169, EPI_ISL_2727170, EPI_ISL_2727171, EPI_ISL_2727172, EPI_ISL_2727173, EPI_ISL_2727174, EPI_ISL_2727291, EPI_ISL_2727292, EPI_ISL_2727293, EPI_ISL_2727294, EPI_ISL_2727295, EPI_ISL_2727296, EPI_ISL_2727297, EPI_ISL_2727298, EPI_ISL_2727299, EPI_ISL_2727300, EPI_ISL_2727301, EPI_ISL_2727302, EPI_ISL_2727303, EPI_ISL_2727304, EPI_ISL_2727305, EPI_ISL_2727306, EPI_ISL_2727307, EPI_ISL_2727308, EPI_ISL_2727309, EPI_ISL_2727310, EPI_ISL_2727311, EPI_ISL_2727312, EPI_ISL_2727313, EPI_ISL_2727314, EPI_ISL_2727315, EPI_ISL_2727316, EPI_ISL_2727317, EPI_ISL_2727318, EPI_ISL_2727319, EPI_ISL_2727320, EPI_ISL_2727321, EPI_ISL_2727322, EPI_ISL_2727323, EPI_ISL_2727324, EPI_ISL_2727325, EPI_ISL_2727326, EPI_ISL_2727327, EPI_ISL_2731438, EPI_ISL_2731439, EPI_ISL_2731440, EPI_ISL_2731441, EPI_ISL_2731442, EPI_ISL_2769356, EPI_ISL_2769357, EPI_ISL_2769358, EPI_ISL_2769359, EPI_ISL_2769360, EPI_ISL_2769361, EPI_ISL_2769362, EPI_ISL_2769363, EPI_ISL_2790095, EPI_ISL_2790096, EPI_ISL_2790097, EPI_ISL_2790098, EPI_ISL_2790099, EPI_ISL_2790100, EPI_ISL_2790101, EPI_ISL_2790102, EPI_ISL_2790103, EPI_ISL_2790104, EPI_ISL_2790105, EPI_ISL_2790106, EPI_ISL_2790107, EPI_ISL_2790108, EPI_ISL_2790109, EPI_ISL_2790110, EPI_ISL_2790111, EPI_ISL_2790112, EPI_ISL_2790113, EPI_ISL_2790114, EPI_ISL_2790115, EPI_ISL_2790116, EPI_ISL_2790117, EPI_ISL_2790118, EPI_ISL_2790119, EPI_ISL_2790120, EPI_ISL_2790121, EPI_ISL_2790122, EPI_ISL_2790123, EPI_ISL_2790124, EPI_ISL_2790125, EPI_ISL_2790126, EPI_ISL_2790127, EPI_ISL_2790128, EPI_ISL_2790129, EPI_ISL_2790130, EPI_ISL_2790131, EPI_ISL_2861342, EPI_ISL_2861343, EPI_ISL_2861344, EPI_ISL_2861345, EPI_ISL_2861346, EPI_ISL_2861347, EPI_ISL_2861348, EPI_ISL_2861349, EPI_ISL_2861350, EPI_ISL_2861351, EPI_ISL_2861352, EPI_ISL_2861353, EPI_ISL_2861354, EPI_ISL_2861355, EPI_ISL_2861356, EPI_ISL_2861357, EPI_ISL_2861358, EPI_ISL_2861359, EPI_ISL_2861360, EPI_ISL_2861361, EPI_ISL_2861362, EPI_ISL_2861363, EPI_ISL_2861364, EPI_ISL_2861365, EPI_ISL_2861366, EPI_ISL_2861367, EPI_ISL_2861368, EPI_ISL_2861369, EPI_ISL_2861370, EPI_ISL_2861371, EPI_ISL_2861372, EPI_ISL_2861373, EPI_ISL_2861374, EPI_ISL_2861375, EPI_ISL_2921139, EPI_ISL_2921140, EPI_ISL_2921141, EPI_ISL_2921142, EPI_ISL_2921143, EPI_ISL_2921144, EPI_ISL_2921145, EPI_ISL_2921146, EPI_ISL_2921147, EPI_ISL_2921148, EPI_ISL_2921149, EPI_ISL_2921150, EPI_ISL_2921151, EPI_ISL_2921152, EPI_ISL_2921153, EPI_ISL_2921154, EPI_ISL_2921155, EPI_ISL_2921156, EPI_ISL_2921157, EPI_ISL_2921158, EPI_ISL_2921159, EPI_ISL_2921160, EPI_ISL_2921161, EPI_ISL_2921162, EPI_ISL_2921163, EPI_ISL_2921164, EPI_ISL_2921165, EPI_ISL_2921166, EPI_ISL_2921167, EPI_ISL_2921168, EPI_ISL_2921169, EPI_ISL_2965605, EPI_ISL_2965606, EPI_ISL_2965607, EPI_ISL_2965608, EPI_ISL_2965609, EPI_ISL_2965610, EPI_ISL_2965611, EPI_ISL_2965612, EPI_ISL_2965613, EPI_ISL_2965614, EPI_ISL_2965615, EPI_ISL_2965616, EPI_ISL_2965617, EPI_ISL_2965618, EPI_ISL_2965619, EPI_ISL_2965620, EPI_ISL_2965621, EPI_ISL_2965622, EPI_ISL_2965623, EPI_ISL_2965624, EPI_ISL_2965625, EPI_ISL_2965626, EPI_ISL_2965628, EPI_ISL_2965629, EPI_ISL_2965630, EPI_ISL_2965631, EPI_ISL_2965632, EPI_ISL_2965633, EPI_ISL_2965634, EPI_ISL_2965635, EPI_ISL_2965636, EPI_ISL_3047402, EPI_ISL_3047403, EPI_ISL_3047404, EPI_ISL_3047405, EPI_ISL_3047406, EPI_ISL_3047407, EPI_ISL_3047408, EPI_ISL_3047409, EPI_ISL_3047410, EPI_ISL_3047411, EPI_ISL_3047412, EPI_ISL_3047413, EPI_ISL_3047414, EPI_ISL_3047415, EPI_ISL_3047416, EPI_ISL_3047417, EPI_ISL_3047418, EPI_ISL_3047419, EPI_ISL_3047420, EPI_ISL_3047421, EPI_ISL_3047422, EPI_ISL_3047423, EPI_ISL_3047424, EPI_ISL_3047425, EPI_ISL_3047426, EPI_ISL_3047427, EPI_ISL_3047428, EPI_ISL_3047429, EPI_ISL_3047430, EPI_ISL_3047431, EPI_ISL_3047432, EPI_ISL_3047433, EPI_ISL_3047434, EPI_ISL_3047435, EPI_ISL_3047436, EPI_ISL_3047437, EPI_ISL_3047438, EPI_ISL_3047439, EPI_ISL_3047440, EPI_ISL_3047441, EPI_ISL_3047442, EPI_ISL_3047443, EPI_ISL_3047444, EPI_ISL_3047445, EPI_ISL_3047446, EPI_ISL_3047447, EPI_ISL_3047448, EPI_ISL_3047449, EPI_ISL_3047450, EPI_ISL_3047451, EPI_ISL_3047452, EPI_ISL_3047453, EPI_ISL_3047454, EPI_ISL_3047455, EPI_ISL_3047456, EPI_ISL_3047457, EPI_ISL_3047458, EPI_ISL_3047459, EPI_ISL_3047460, EPI_ISL_3047461, EPI_ISL_3047462, EPI_ISL_3047463, EPI_ISL_3047464, EPI_ISL_3047465, EPI_ISL_3047466, EPI_ISL_3047467, EPI_ISL_3047468, EPI_ISL_3047469, EPI_ISL_3047470, EPI_ISL_3047471, EPI_ISL_3047472, EPI_ISL_3047473, EPI_ISL_3047474, EPI_ISL_3047475, EPI_ISL_3047476, EPI_ISL_3047477, EPI_ISL_3047478, EPI_ISL_3047479, EPI_ISL_3047480, EPI_ISL_3047481, EPI_ISL_3047482, EPI_ISL_3047483, EPI_ISL_3047484, EPI_ISL_3047485, EPI_ISL_3047486, EPI_ISL_3047487, EPI_ISL_3047488, EPI_ISL_3047489, EPI_ISL_3047490, EPI_ISL_3047491, EPI_ISL_3047492, EPI_ISL_3047493, EPI_ISL_3047494, EPI_ISL_3047495, EPI_ISL_3047496, EPI_ISL_3047497, EPI_ISL_3047498, EPI_ISL_3047499, EPI_ISL_3047500, EPI_ISL_3047501, EPI_ISL_3047502, EPI_ISL_3047503, EPI_ISL_3047504, EPI_ISL_3047505, EPI_ISL_3047506, EPI_ISL_3047507, EPI_ISL_3047508, EPI_ISL_3047509, EPI_ISL_3047510, EPI_ISL_3047511, EPI_ISL_3047512, EPI_ISL_3047513, EPI_ISL_3047514, EPI_ISL_3047515, EPI_ISL_3047516, EPI_ISL_3047517, EPI_ISL_3047518, EPI_ISL_3047519, EPI_ISL_3047520, EPI_ISL_3047521, EPI_ISL_3047522, EPI_ISL_3047523, EPI_ISL_3047524, EPI_ISL_3047525, EPI_ISL_3047526, EPI_ISL_3047527, EPI_ISL_3047528, EPI_ISL_3047529, EPI_ISL_3047530, EPI_ISL_3047531, EPI_ISL_3047532, EPI_ISL_3047533, EPI_ISL_3047534, EPI_ISL_3120238, EPI_ISL_3120239, EPI_ISL_3120240, EPI_ISL_3120241, EPI_ISL_3120242, EPI_ISL_3120243, EPI_ISL_3120244, EPI_ISL_3120245, EPI_ISL_3120246, EPI_ISL_3120247, EPI_ISL_3120248, EPI_ISL_3120249, EPI_ISL_3120250, EPI_ISL_3120251, EPI_ISL_3120252, EPI_ISL_3120253, EPI_ISL_3120254, EPI_ISL_3120255, EPI_ISL_3120256, EPI_ISL_3120257, EPI_ISL_3120258, EPI_ISL_3120259, EPI_ISL_3120260, EPI_ISL_3120261, EPI_ISL_3120262, EPI_ISL_3120263, EPI_ISL_3120264, EPI_ISL_3120265, EPI_ISL_3120266, EPI_ISL_3120267, EPI_ISL_3120268, EPI_ISL_3120269, EPI_ISL_3120270, EPI_ISL_3120271, EPI_ISL_3120272, EPI_ISL_3120273, EPI_ISL_3120274, EPI_ISL_3120275, EPI_ISL_3120276, EPI_ISL_3120277, EPI_ISL_3120278, EPI_ISL_3120279, EPI_ISL_3120280, EPI_ISL_3120281, EPI_ISL_3120282, EPI_ISL_3120283, EPI_ISL_3120285, EPI_ISL_3120287, EPI_ISL_3120289, EPI_ISL_3120290, EPI_ISL_3120291, EPI_ISL_3120293, EPI_ISL_3120294, EPI_ISL_3120295, EPI_ISL_3120296, EPI_ISL_3120297, EPI_ISL_3120298, EPI_ISL_3120300, EPI_ISL_3120301, EPI_ISL_3120302, EPI_ISL_3120303, EPI_ISL_3120304, EPI_ISL_3120305, EPI_ISL_3120306, EPI_ISL_3120307, EPI_ISL_3120308, EPI_ISL_3120310, EPI_ISL_3120311, EPI_ISL_3120312, EPI_ISL_3241828, EPI_ISL_3241829, EPI_ISL_3241830, EPI_ISL_3241831, EPI_ISL_3241832, EPI_ISL_3241833, EPI_ISL_3241834, EPI_ISL_3241835, EPI_ISL_3241836, EPI_ISL_3241837, EPI_ISL_3241838, EPI_ISL_3241839, EPI_ISL_3241840, EPI_ISL_3241841, EPI_ISL_3241842, EPI_ISL_3241843, EPI_ISL_3241844, EPI_ISL_3241845, EPI_ISL_3241846, EPI_ISL_3241847, EPI_ISL_3241849, EPI_ISL_3241850, EPI_ISL_3241851, EPI_ISL_3241852, EPI_ISL_3241853, EPI_ISL_3241854, EPI_ISL_3241855, EPI_ISL_3241856, EPI_ISL_3241857, EPI_ISL_3241858, EPI_ISL_3241859, EPI_ISL_3241860, EPI_ISL_3241861, EPI_ISL_3241862, EPI_ISL_3241863, EPI_ISL_3241864, EPI_ISL_3241865, EPI_ISL_3241866, EPI_ISL_3241867, EPI_ISL_3241868, EPI_ISL_3241869, EPI_ISL_3241870, EPI_ISL_3241871, EPI_ISL_3241872, EPI_ISL_3241873, EPI_ISL_3241874, EPI_ISL_3241875, EPI_ISL_3241876, EPI_ISL_3241877, EPI_ISL_3241878, EPI_ISL_3241879, EPI_ISL_3241880, EPI_ISL_3241881, EPI_ISL_3241882, EPI_ISL_3241883, EPI_ISL_3241884, EPI_ISL_3241885, EPI_ISL_3241886, EPI_ISL_3241887, EPI_ISL_3241888, EPI_ISL_3241889, EPI_ISL_3241890, EPI_ISL_3241891, EPI_ISL_3241892, EPI_ISL_3241893, EPI_ISL_3241894, EPI_ISL_3241895, EPI_ISL_3241896, EPI_ISL_3241897, EPI_ISL_3241898, EPI_ISL_3241899, EPI_ISL_3241900, EPI_ISL_3241901, EPI_ISL_3241902, EPI_ISL_3242844, EPI_ISL_3242845, EPI_ISL_3242846, EPI_ISL_3242847, EPI_ISL_3242848, EPI_ISL_3242849, EPI_ISL_3242850, EPI_ISL_3242851, EPI_ISL_3242852, EPI_ISL_3242853, EPI_ISL_3242854, EPI_ISL_3242855, EPI_ISL_3242856, EPI_ISL_3242857, EPI_ISL_3242858, EPI_ISL_3242859, EPI_ISL_3242860, EPI_ISL_3242861, EPI_ISL_3242862, EPI_ISL_3242863, EPI_ISL_3242864, EPI_ISL_3242865, EPI_ISL_3242866, EPI_ISL_3242867, EPI_ISL_3242868, EPI_ISL_3242869, EPI_ISL_3242870, EPI_ISL_3242871, EPI_ISL_3242872, EPI_ISL_3242873, EPI_ISL_3242874, EPI_ISL_3242875, EPI_ISL_3242876, EPI_ISL_3242877, EPI_ISL_3242878, EPI_ISL_3242879, EPI_ISL_3242880, EPI_ISL_3242881, EPI_ISL_3242882, EPI_ISL_3242883, EPI_ISL_3242884, EPI_ISL_3242885, EPI_ISL_3242886, EPI_ISL_3242887, EPI_ISL_3242888, EPI_ISL_3242889, EPI_ISL_3242890, EPI_ISL_3242891, EPI_ISL_3242892, EPI_ISL_3242893, EPI_ISL_3242894, EPI_ISL_3242895, EPI_ISL_3242896, EPI_ISL_3242897, EPI_ISL_3242898, EPI_ISL_3242899, EPI_ISL_3242900, EPI_ISL_3242901, EPI_ISL_3242902, EPI_ISL_3242903, EPI_ISL_3242904, EPI_ISL_3242905, EPI_ISL_3242906, EPI_ISL_3242907, EPI_ISL_3242908, EPI_ISL_3242909, EPI_ISL_3242910, EPI_ISL_3242911, EPI_ISL_3242912, EPI_ISL_3242913, EPI_ISL_3242914, EPI_ISL_3242915, EPI_ISL_3242916, EPI_ISL_3254963, EPI_ISL_3254964, EPI_ISL_3254965, EPI_ISL_3254966, EPI_ISL_3254967, EPI_ISL_3254968, EPI_ISL_3254969, EPI_ISL_3254970, EPI_ISL_3254971, EPI_ISL_3254972, EPI_ISL_3254973, EPI_ISL_3254974, EPI_ISL_3254975, EPI_ISL_3254976, EPI_ISL_3254977, EPI_ISL_3254978, EPI_ISL_3254979, EPI_ISL_3254980, EPI_ISL_3254981, EPI_ISL_3254982, EPI_ISL_3254983, EPI_ISL_3254984, EPI_ISL_3254985, EPI_ISL_3254986, EPI_ISL_3254987, EPI_ISL_3254988, EPI_ISL_3254989, EPI_ISL_3254990, EPI_ISL_3254991, EPI_ISL_3254992, EPI_ISL_3254993, EPI_ISL_3254994, EPI_ISL_3254995, EPI_ISL_3254996, EPI_ISL_3254997, EPI_ISL_3254998, EPI_ISL_3254999, EPI_ISL_3255000, EPI_ISL_3266235, EPI_ISL_3316399, EPI_ISL_3316400, EPI_ISL_3316401, EPI_ISL_3316402, EPI_ISL_3316403, EPI_ISL_3316404, EPI_ISL_3316405, EPI_ISL_3316406, EPI_ISL_3316407, EPI_ISL_3316408, EPI_ISL_3316409, EPI_ISL_3316410, EPI_ISL_3316411, EPI_ISL_3316412, EPI_ISL_3316413, EPI_ISL_3316414, EPI_ISL_3316415, EPI_ISL_3316416, EPI_ISL_3316417, EPI_ISL_3316418, EPI_ISL_3316419, EPI_ISL_3316420, EPI_ISL_3316421, EPI_ISL_3316422, EPI_ISL_3316423, EPI_ISL_3316424, EPI_ISL_3316425, EPI_ISL_3316426, EPI_ISL_3316427, EPI_ISL_3316428, EPI_ISL_3316429, EPI_ISL_3316430, EPI_ISL_3316431, EPI_ISL_3316432, EPI_ISL_3320300, EPI_ISL_3320303, EPI_ISL_3320305, EPI_ISL_3320307, EPI_ISL_3320309, EPI_ISL_3320312, EPI_ISL_3320314, EPI_ISL_3320316, EPI_ISL_3320317, EPI_ISL_3320319, EPI_ISL_3320320, EPI_ISL_3320321, EPI_ISL_3320322, EPI_ISL_3320323, EPI_ISL_3320324, EPI_ISL_3320325, EPI_ISL_3320326, EPI_ISL_3320327, EPI_ISL_3320328, EPI_ISL_3320329, EPI_ISL_3320330, EPI_ISL_3320331, EPI_ISL_3320332, EPI_ISL_3320333, EPI_ISL_3320334, EPI_ISL_3320335, EPI_ISL_3320336, EPI_ISL_3320337, EPI_ISL_3320338, EPI_ISL_3320339, EPI_ISL_3320340, EPI_ISL_3320341, EPI_ISL_3320342, EPI_ISL_3320343, EPI_ISL_3320344, EPI_ISL_3320345, EPI_ISL_3320346, EPI_ISL_3385089, EPI_ISL_3385090, EPI_ISL_3385091, EPI_ISL_3385094, EPI_ISL_3385095, EPI_ISL_3385096, EPI_ISL_3385097, EPI_ISL_3385098, EPI_ISL_3385100, EPI_ISL_3385101, EPI_ISL_3385102, EPI_ISL_3385103, EPI_ISL_3385104, EPI_ISL_3385105, EPI_ISL_3385106, EPI_ISL_3385107, EPI_ISL_3385108, EPI_ISL_3385109, EPI_ISL_3385110, EPI_ISL_3385111, EPI_ISL_3385112, EPI_ISL_3385113, EPI_ISL_3385114, EPI_ISL_3385115, EPI_ISL_3385116, EPI_ISL_3385117, EPI_ISL_3385118, EPI_ISL_3385119, EPI_ISL_3385120, EPI_ISL_3385121, EPI_ISL_3385122, EPI_ISL_3385123, EPI_ISL_3385124, EPI_ISL_3385126, EPI_ISL_3385127, EPI_ISL_3386969, EPI_ISL_3386970, EPI_ISL_3386971, EPI_ISL_3386972, EPI_ISL_3386973, EPI_ISL_3386974, EPI_ISL_3386975, EPI_ISL_3386976, EPI_ISL_3386977, EPI_ISL_3386978, EPI_ISL_3386979, EPI_ISL_3386980, EPI_ISL_3386981, EPI_ISL_3386982, EPI_ISL_3386983, EPI_ISL_3386984, EPI_ISL_3386985, EPI_ISL_3386986, EPI_ISL_3386987, EPI_ISL_3386988, EPI_ISL_3386989, EPI_ISL_3386990, EPI_ISL_3386991, EPI_ISL_3386992, EPI_ISL_3386993, EPI_ISL_3386994, EPI_ISL_3386995, EPI_ISL_3386996, EPI_ISL_3386997, EPI_ISL_3386998, EPI_ISL_3534522, EPI_ISL_3534523, EPI_ISL_3534524, EPI_ISL_3534525, EPI_ISL_3534526, EPI_ISL_3534527, EPI_ISL_3534528, EPI_ISL_3534529, EPI_ISL_3534530, EPI_ISL_3534531, EPI_ISL_3534532, EPI_ISL_3534533, EPI_ISL_3534534, EPI_ISL_3534535, EPI_ISL_3534536, EPI_ISL_3534537, EPI_ISL_3534538, EPI_ISL_3534539, EPI_ISL_3534540, EPI_ISL_3534541, EPI_ISL_3534542, EPI_ISL_3534543, EPI_ISL_3534544, EPI_ISL_3534545, EPI_ISL_3534546, EPI_ISL_3534547, EPI_ISL_3534548, EPI_ISL_3534549, EPI_ISL_3534550, EPI_ISL_3534551, EPI_ISL_3534552, EPI_ISL_3534553, EPI_ISL_3534554, EPI_ISL_3534555, EPI_ISL_3534556, EPI_ISL_3534557, EPI_ISL_3534558, EPI_ISL_3534559, EPI_ISL_3534561, EPI_ISL_3534562, EPI_ISL_3534563, EPI_ISL_3534564, EPI_ISL_3534565, EPI_ISL_3534566, EPI_ISL_3534567, EPI_ISL_3534568, EPI_ISL_3534569, EPI_ISL_3534570, EPI_ISL_3534571, EPI_ISL_3534572, EPI_ISL_3534573, EPI_ISL_3534574, EPI_ISL_3534575, EPI_ISL_3534576, EPI_ISL_3534577, EPI_ISL_3534578, EPI_ISL_3534579, EPI_ISL_3534580, EPI_ISL_3534581, EPI_ISL_3534582, EPI_ISL_3534583, EPI_ISL_3534584, EPI_ISL_3534585, EPI_ISL_3534586, EPI_ISL_3534587, EPI_ISL_3534588, EPI_ISL_3534589, EPI_ISL_3534590, EPI_ISL_3534591, EPI_ISL_3534592, EPI_ISL_3534593, EPI_ISL_3534594, EPI_ISL_3534595, EPI_ISL_3534596, EPI_ISL_3534597, EPI_ISL_3534598, EPI_ISL_3534599, EPI_ISL_3535266, EPI_ISL_3535268, EPI_ISL_3535269, EPI_ISL_3535270, EPI_ISL_3535271, EPI_ISL_3535272, EPI_ISL_3535273, EPI_ISL_3535274, EPI_ISL_3535275, EPI_ISL_3535277, EPI_ISL_3535278, EPI_ISL_3535279, EPI_ISL_3535280, EPI_ISL_3535281, EPI_ISL_3535282, EPI_ISL_3535283, EPI_ISL_3535284, EPI_ISL_3535285, EPI_ISL_3535286, EPI_ISL_3535288, EPI_ISL_3535289, EPI_ISL_3535290, EPI_ISL_3535291, EPI_ISL_3535292, EPI_ISL_3535293, EPI_ISL_3535294, EPI_ISL_3535295, EPI_ISL_3535296, EPI_ISL_3535297, EPI_ISL_3535299, EPI_ISL_3535300, EPI_ISL_3535301, EPI_ISL_3535302, EPI_ISL_3535303, EPI_ISL_3535304, EPI_ISL_3535306, EPI_ISL_3535307, EPI_ISL_3535630, EPI_ISL_3535631, EPI_ISL_3535632, EPI_ISL_3535633, EPI_ISL_3535634, EPI_ISL_3535635, EPI_ISL_3535636, EPI_ISL_3535637, EPI_ISL_3535638, EPI_ISL_3535639, EPI_ISL_3535640, EPI_ISL_3535641, EPI_ISL_3535642, EPI_ISL_3535643, EPI_ISL_3535644, EPI_ISL_3535645, EPI_ISL_3535646, EPI_ISL_3535647, EPI_ISL_3535648, EPI_ISL_3535649, EPI_ISL_3535650, EPI_ISL_3535651, EPI_ISL_3535652, EPI_ISL_3535653, EPI_ISL_3535654, EPI_ISL_3535655, EPI_ISL_3535656, EPI_ISL_3535657, EPI_ISL_3535658, EPI_ISL_3535659, EPI_ISL_3535660, EPI_ISL_3535662, EPI_ISL_3535663, EPI_ISL_3535664, EPI_ISL_3535665, EPI_ISL_3535666, EPI_ISL_3535667, EPI_ISL_3535668, EPI_ISL_3535669, EPI_ISL_3535670, EPI_ISL_3535671, EPI_ISL_3535672, EPI_ISL_3535673, EPI_ISL_3535674, EPI_ISL_3535675, EPI_ISL_3535676, EPI_ISL_3535677, EPI_ISL_3535678, EPI_ISL_3535679, EPI_ISL_3535680, EPI_ISL_3535681, EPI_ISL_3535682, EPI_ISL_3535683, EPI_ISL_3535684, EPI_ISL_3535685, EPI_ISL_3535686, EPI_ISL_3535687, EPI_ISL_3535688, EPI_ISL_3535689, EPI_ISL_3535690, EPI_ISL_3535691, EPI_ISL_3535692, EPI_ISL_3535693, EPI_ISL_3535694, EPI_ISL_3535695, EPI_ISL_3535696, EPI_ISL_3536399, EPI_ISL_3536400, EPI_ISL_3536401, EPI_ISL_3536402, EPI_ISL_3536403, EPI_ISL_3536404, EPI_ISL_3536405, EPI_ISL_3536406, EPI_ISL_3536407, EPI_ISL_3536408, EPI_ISL_3536409, EPI_ISL_3536410, EPI_ISL_3536411, EPI_ISL_3536412, EPI_ISL_3536413, EPI_ISL_3536414, EPI_ISL_3536415, EPI_ISL_3536416, EPI_ISL_3536417, EPI_ISL_3536418, EPI_ISL_3536419, EPI_ISL_3536420, EPI_ISL_3536421, EPI_ISL_3536422, EPI_ISL_3536423, EPI_ISL_3536424, EPI_ISL_3536425, EPI_ISL_3536426, EPI_ISL_3536427, EPI_ISL_3536428, EPI_ISL_3536429, EPI_ISL_3536430, EPI_ISL_3536431, EPI_ISL_3536432, EPI_ISL_3536433, EPI_ISL_3536434, EPI_ISL_3536435, EPI_ISL_3536436, EPI_ISL_3759762, EPI_ISL_3759763, EPI_ISL_3759764, EPI_ISL_3759765, EPI_ISL_3759766, EPI_ISL_3759767, EPI_ISL_3759768, EPI_ISL_3759769, EPI_ISL_3759770, EPI_ISL_3759771, EPI_ISL_3759772, EPI_ISL_3759773, EPI_ISL_3759774, EPI_ISL_3759775, EPI_ISL_3759776, EPI_ISL_3759777, EPI_ISL_3759778, EPI_ISL_3759779, EPI_ISL_3759780, EPI_ISL_3759781, EPI_ISL_3759782, EPI_ISL_3759783, EPI_ISL_3759784, EPI_ISL_3759785, EPI_ISL_3759786, EPI_ISL_3759787, EPI_ISL_3759789, EPI_ISL_3759790, EPI_ISL_3759791, EPI_ISL_3759792, EPI_ISL_3759793, EPI_ISL_3759794, EPI_ISL_3759795, EPI_ISL_3759796, EPI_ISL_3759798, EPI_ISL_3759799, EPI_ISL_3759800, EPI_ISL_3759801, EPI_ISL_3759802, EPI_ISL_3759803, EPI_ISL_3759804, EPI_ISL_3759805, EPI_ISL_3759806, EPI_ISL_3759807, EPI_ISL_3759808, EPI_ISL_3759809, EPI_ISL_3759810, EPI_ISL_3759811, EPI_ISL_3759812, EPI_ISL_3759813, EPI_ISL_3759814, EPI_ISL_3759815, EPI_ISL_3759816, EPI_ISL_3759817, EPI_ISL_3759818, EPI_ISL_3759819, EPI_ISL_3759820, EPI_ISL_3759821, EPI_ISL_3759822, EPI_ISL_3759823, EPI_ISL_3759824, EPI_ISL_3759825, EPI_ISL_3759826, EPI_ISL_3759827, EPI_ISL_3759828, EPI_ISL_3759829, EPI_ISL_3759830, EPI_ISL_3759831, EPI_ISL_3759832, EPI_ISL_3759833, EPI_ISL_3799746, EPI_ISL_3800065, EPI_ISL_3800066, EPI_ISL_3800067, EPI_ISL_3800069, EPI_ISL_3800070, EPI_ISL_3800071, EPI_ISL_3800072, EPI_ISL_3800073, EPI_ISL_3800074, EPI_ISL_3800075, EPI_ISL_3800076, EPI_ISL_3800077, EPI_ISL_3800078, EPI_ISL_3800079, EPI_ISL_3800080, EPI_ISL_3800081, EPI_ISL_3800082, EPI_ISL_3800083, EPI_ISL_3800084, EPI_ISL_3800085, EPI_ISL_3800086, EPI_ISL_3800087, EPI_ISL_3800088, EPI_ISL_3800089, EPI_ISL_3800090, EPI_ISL_3800091, EPI_ISL_3800092, EPI_ISL_3800093, EPI_ISL_3800094, EPI_ISL_3800095, EPI_ISL_3800096, EPI_ISL_3800097, EPI_ISL_3800098, EPI_ISL_3800099, EPI_ISL_3800100, EPI_ISL_3800101, EPI_ISL_3800102, EPI_ISL_3800104, EPI_ISL_3800105, EPI_ISL_3800106, EPI_ISL_3800107, EPI_ISL_3800108, EPI_ISL_3800109, EPI_ISL_3800110, EPI_ISL_3800111, EPI_ISL_3800112, EPI_ISL_3800113, EPI_ISL_3800114, EPI_ISL_3800115, EPI_ISL_3800116, EPI_ISL_3800117, EPI_ISL_3800118, EPI_ISL_3800119, EPI_ISL_3800120, EPI_ISL_3800121, EPI_ISL_3800122, EPI_ISL_3800123, EPI_ISL_3800124, EPI_ISL_3800125, EPI_ISL_3800126, EPI_ISL_3800127, EPI_ISL_3800128, EPI_ISL_3800129, EPI_ISL_3800130, EPI_ISL_3800131, EPI_ISL_3800132, EPI_ISL_3800133, EPI_ISL_3800134, EPI_ISL_3800135, EPI_ISL_3800136, EPI_ISL_3800137, EPI_ISL_3800138, EPI_ISL_3800139, EPI_ISL_3800140, EPI_ISL_3800141, EPI_ISL_3800142, EPI_ISL_3800144, EPI_ISL_3800145, EPI_ISL_3800146, EPI_ISL_3800147, EPI_ISL_3800148, EPI_ISL_3800149, EPI_ISL_3800150, EPI_ISL_3800151, EPI_ISL_3800152, EPI_ISL_3800153, EPI_ISL_3800154, EPI_ISL_3800155, EPI_ISL_3800156, EPI_ISL_3800157, EPI_ISL_3800158, EPI_ISL_3800159, EPI_ISL_3800160, EPI_ISL_3800161, EPI_ISL_3800162, EPI_ISL_3800163, EPI_ISL_3800164, EPI_ISL_3800165, EPI_ISL_3800166, EPI_ISL_3800167, EPI_ISL_3800168, EPI_ISL_3800169, EPI_ISL_3800170, EPI_ISL_3800171, EPI_ISL_3800172, EPI_ISL_3800173, EPI_ISL_3800174, EPI_ISL_3800175, EPI_ISL_3800176, EPI_ISL_3800177, EPI_ISL_3933433, EPI_ISL_3933434, EPI_ISL_3933435, EPI_ISL_3933436, EPI_ISL_3933437, EPI_ISL_3933438, EPI_ISL_3933439, EPI_ISL_3933440, EPI_ISL_3933441, EPI_ISL_3933442, EPI_ISL_3933443, EPI_ISL_3933444, EPI_ISL_3933445, EPI_ISL_3933446, EPI_ISL_3933447, EPI_ISL_3933448, EPI_ISL_3933449, EPI_ISL_3933450, EPI_ISL_3933451, EPI_ISL_3933452, EPI_ISL_3933453, EPI_ISL_3933454, EPI_ISL_3933455, EPI_ISL_3933456, EPI_ISL_3933457, EPI_ISL_3933458, EPI_ISL_3933459, EPI_ISL_3933460, EPI_ISL_3933461, EPI_ISL_3933462, EPI_ISL_3933463, EPI_ISL_3933464, EPI_ISL_3933465, EPI_ISL_3933466, EPI_ISL_3933467, EPI_ISL_3933468, EPI_ISL_3933470, EPI_ISL_3933471, EPI_ISL_3933472, EPI_ISL_3933473, EPI_ISL_3933474, EPI_ISL_3933475, EPI_ISL_3933476, EPI_ISL_3933477, EPI_ISL_3933478, EPI_ISL_3933479, EPI_ISL_3933480, EPI_ISL_3933481, EPI_ISL_3933482, EPI_ISL_3933483, EPI_ISL_3933484, EPI_ISL_3933485, EPI_ISL_3933486, EPI_ISL_3933487, EPI_ISL_3933488, EPI_ISL_3933489, EPI_ISL_3933490, EPI_ISL_3933491, EPI_ISL_3933492, EPI_ISL_3933493, EPI_ISL_3933494, EPI_ISL_4059000, EPI_ISL_4059002, EPI_ISL_4059003, EPI_ISL_4059005, EPI_ISL_4059007, EPI_ISL_4059009, EPI_ISL_4059010, EPI_ISL_4059012, EPI_ISL_4059014, EPI_ISL_4059015, EPI_ISL_4059017, EPI_ISL_4059019, EPI_ISL_4059020, EPI_ISL_4059022, EPI_ISL_4059023, EPI_ISL_4059025, EPI_ISL_4059027, EPI_ISL_4059028, EPI_ISL_4059030, EPI_ISL_4059032, EPI_ISL_4059034, EPI_ISL_4059035, EPI_ISL_4059037, EPI_ISL_4059039, EPI_ISL_4059040, EPI_ISL_4059042, EPI_ISL_4059044, EPI_ISL_4059045, EPI_ISL_4059047, EPI_ISL_4059049, EPI_ISL_4059051, EPI_ISL_4059052, EPI_ISL_4059054, EPI_ISL_4059056, EPI_ISL_4059057, EPI_ISL_4059059, EPI_ISL_4059061, EPI_ISL_4059063, EPI_ISL_4205084, EPI_ISL_4205085, EPI_ISL_4205086, EPI_ISL_4205087, EPI_ISL_4205088, EPI_ISL_4205089, EPI_ISL_4205090, EPI_ISL_4205091, EPI_ISL_4205092, EPI_ISL_4205093, EPI_ISL_4205094, EPI_ISL_4205095, EPI_ISL_4205096, EPI_ISL_4205097, EPI_ISL_4205098, EPI_ISL_4205099, EPI_ISL_4205100, EPI_ISL_4205101, EPI_ISL_4205102, EPI_ISL_4205103, EPI_ISL_4205104, EPI_ISL_4205105, EPI_ISL_4205106, EPI_ISL_4205107, EPI_ISL_4205115, EPI_ISL_4205116, EPI_ISL_4205117, EPI_ISL_4205118, EPI_ISL_4205119, EPI_ISL_4205120, EPI_ISL_4205121, EPI_ISL_4205122, EPI_ISL_4205123, EPI_ISL_4205124, EPI_ISL_4205125, EPI_ISL_4205126, EPI_ISL_4205127, EPI_ISL_4205128, EPI_ISL_4205129, EPI_ISL_4205130, EPI_ISL_4205131, EPI_ISL_4205132, EPI_ISL_4205133, EPI_ISL_4205134, EPI_ISL_4205135, EPI_ISL_4205136, EPI_ISL_4205137, EPI_ISL_4213138, EPI_ISL_4213139, EPI_ISL_4213140, EPI_ISL_4213141, EPI_ISL_4213142, EPI_ISL_4213143, EPI_ISL_4213144, EPI_ISL_4213145, EPI_ISL_4213146, EPI_ISL_4213147, EPI_ISL_4213148, EPI_ISL_4213149, EPI_ISL_4213150, EPI_ISL_4213152, EPI_ISL_4213153, EPI_ISL_4213154, EPI_ISL_4213155, EPI_ISL_4213156, EPI_ISL_4213158, EPI_ISL_4213160, EPI_ISL_4213161, EPI_ISL_4213162, EPI_ISL_4213163, EPI_ISL_4213164, EPI_ISL_4213165, EPI_ISL_4213166, EPI_ISL_4213167, EPI_ISL_4213168, EPI_ISL_4213169, EPI_ISL_4213171, EPI_ISL_4213172, EPI_ISL_4213173, EPI_ISL_4213174, EPI_ISL_4213175, EPI_ISL_4213176, EPI_ISL_4345107, EPI_ISL_4345108, EPI_ISL_4345109, EPI_ISL_4345110, EPI_ISL_4345111, EPI_ISL_4345112, EPI_ISL_4345113, EPI_ISL_4345114, EPI_ISL_4345115, EPI_ISL_4345116, EPI_ISL_4345117, EPI_ISL_4345118, EPI_ISL_4345119, EPI_ISL_4345120, EPI_ISL_4345121, EPI_ISL_4345122, EPI_ISL_4345123, EPI_ISL_4345124, EPI_ISL_4345125, EPI_ISL_4345126, EPI_ISL_4345127, EPI_ISL_4345128, EPI_ISL_4345129, EPI_ISL_4345130, EPI_ISL_4345131, EPI_ISL_4345132, EPI_ISL_4345133, EPI_ISL_4345134, EPI_ISL_4345135, EPI_ISL_4345136, EPI_ISL_4345137, EPI_ISL_4345138, EPI_ISL_4345391, EPI_ISL_4345392, EPI_ISL_4345393, EPI_ISL_4345394, EPI_ISL_4345395, EPI_ISL_4345396, EPI_ISL_4345397, EPI_ISL_4345398, EPI_ISL_4345399, EPI_ISL_4345400, EPI_ISL_4345401, EPI_ISL_4345402, EPI_ISL_4345403, EPI_ISL_4345404, EPI_ISL_4345405, EPI_ISL_4345406, EPI_ISL_4345407, EPI_ISL_4345408, EPI_ISL_4345409, EPI_ISL_4345410, EPI_ISL_4345411, EPI_ISL_4345412, EPI_ISL_4345413, EPI_ISL_4345414, EPI_ISL_4345415, EPI_ISL_4345416, EPI_ISL_4345417, EPI_ISL_4345418, EPI_ISL_4345419, EPI_ISL_4345420, EPI_ISL_4345421, EPI_ISL_4345422, EPI_ISL_4364082, EPI_ISL_4364087, EPI_ISL_4364093, EPI_ISL_4364099, EPI_ISL_4364105, EPI_ISL_4364111, EPI_ISL_4364117, EPI_ISL_4364122, EPI_ISL_4364128, EPI_ISL_4364134, EPI_ISL_4364136, EPI_ISL_4364137, EPI_ISL_4364139, EPI_ISL_4364142, EPI_ISL_4364148, EPI_ISL_4364154, EPI_ISL_4364164, EPI_ISL_4364170, EPI_ISL_4364175, EPI_ISL_4364180, EPI_ISL_4364186, EPI_ISL_4364192, EPI_ISL_4364198, EPI_ISL_4364204, EPI_ISL_4364210, EPI_ISL_4364215, EPI_ISL_4364217, EPI_ISL_4364219, EPI_ISL_4364222, EPI_ISL_4364228, EPI_ISL_4364233, EPI_ISL_4364238, EPI_ISL_4364244, EPI_ISL_4364249, EPI_ISL_4364254, EPI_ISL_4364265, EPI_ISL_4364271, EPI_ISL_4364276, EPI_ISL_4364282, EPI_ISL_4364287, EPI_ISL_4364291, EPI_ISL_4364297, EPI_ISL_4364303, EPI_ISL_4364308, EPI_ISL_4364318, EPI_ISL_4364324, EPI_ISL_4364330, EPI_ISL_4364335, EPI_ISL_4364341, EPI_ISL_4364347, EPI_ISL_4364352, EPI_ISL_4364359, EPI_ISL_4364364, EPI_ISL_4364370, EPI_ISL_4364375, EPI_ISL_4364380, EPI_ISL_4364385, EPI_ISL_4364390, EPI_ISL_4364395, EPI_ISL_4364400, EPI_ISL_4364405, EPI_ISL_4364411, EPI_ISL_4364416, EPI_ISL_4364421, EPI_ISL_4364427, EPI_ISL_4364431, EPI_ISL_4364436, EPI_ISL_4364441, EPI_ISL_4364446, EPI_ISL_4364451, EPI_ISL_4364457, EPI_ISL_4364461, EPI_ISL_4364466, EPI_ISL_4364471, EPI_ISL_4364476, EPI_ISL_4364481, EPI_ISL_4364486, EPI_ISL_4468596, EPI_ISL_4468597, EPI_ISL_4468598, EPI_ISL_4468599, EPI_ISL_4468600, EPI_ISL_4468601, EPI_ISL_4468602, EPI_ISL_4468603, EPI_ISL_4468604, EPI_ISL_4468605, EPI_ISL_4468606, EPI_ISL_4468607, EPI_ISL_4468608, EPI_ISL_4468609, EPI_ISL_4468610, EPI_ISL_4468611, EPI_ISL_4468612, EPI_ISL_4468613, EPI_ISL_4468614, EPI_ISL_4468615, EPI_ISL_4468616, EPI_ISL_4468617, EPI_ISL_4468618, EPI_ISL_4468619, EPI_ISL_4468620, EPI_ISL_4468621, EPI_ISL_4468622, EPI_ISL_4468623, EPI_ISL_4468624, EPI_ISL_4468625, EPI_ISL_4468626, EPI_ISL_4545256, EPI_ISL_4545257, EPI_ISL_4545258, EPI_ISL_4545259, EPI_ISL_4545260, EPI_ISL_4545261, EPI_ISL_4545262, EPI_ISL_4545263, EPI_ISL_4545264, EPI_ISL_4545265, EPI_ISL_4545266, EPI_ISL_4545267, EPI_ISL_4545268, EPI_ISL_4545269, EPI_ISL_4545270, EPI_ISL_4545271, EPI_ISL_4545272, EPI_ISL_4545273, EPI_ISL_4545274, EPI_ISL_4545275, EPI_ISL_4545276, EPI_ISL_4545277, EPI_ISL_4545278, EPI_ISL_4545279, EPI_ISL_4545280, EPI_ISL_4545281, EPI_ISL_4545282, EPI_ISL_4545283, EPI_ISL_4545284, EPI_ISL_4545285, EPI_ISL_4545286, EPI_ISL_4545287, EPI_ISL_4545288, EPI_ISL_4545289, EPI_ISL_4545290, EPI_ISL_4545291, EPI_ISL_4545292, EPI_ISL_4545293, EPI_ISL_4545294, EPI_ISL_4545295, EPI_ISL_4545296, EPI_ISL_4545297, EPI_ISL_4545298, EPI_ISL_4545299, EPI_ISL_4545300, EPI_ISL_4545301, EPI_ISL_4545302, EPI_ISL_4545303, EPI_ISL_4545304, EPI_ISL_4545305, EPI_ISL_4545306, EPI_ISL_4545307, EPI_ISL_4545308, EPI_ISL_4545309, EPI_ISL_4545310, EPI_ISL_4545311, EPI_ISL_4545312, EPI_ISL_4545313, EPI_ISL_4545314, EPI_ISL_4545315, EPI_ISL_4601119, EPI_ISL_4601120, EPI_ISL_4601121, EPI_ISL_4601122, EPI_ISL_4601123, EPI_ISL_4601124, EPI_ISL_4601125, EPI_ISL_4601126, EPI_ISL_4601127, EPI_ISL_4601128, EPI_ISL_4601129, EPI_ISL_4601130, EPI_ISL_4601131, EPI_ISL_4601132, EPI_ISL_4601133, EPI_ISL_4601134, EPI_ISL_4601135, EPI_ISL_4601136, EPI_ISL_4601137, EPI_ISL_4601138, EPI_ISL_4601139, EPI_ISL_4601140, EPI_ISL_4601141, EPI_ISL_4601142, EPI_ISL_4601143, EPI_ISL_4601144, EPI_ISL_4601145, EPI_ISL_4601146, EPI_ISL_4601147, EPI_ISL_4917776, EPI_ISL_4917777, EPI_ISL_4917778, EPI_ISL_4917779, EPI_ISL_4917780, EPI_ISL_4917781, EPI_ISL_4917782, EPI_ISL_4917783, EPI_ISL_4917784, EPI_ISL_4917785, EPI_ISL_4917786, EPI_ISL_4917787, EPI_ISL_4917788, EPI_ISL_4917789, EPI_ISL_4917790, EPI_ISL_4917791, EPI_ISL_4917792, EPI_ISL_4917793, EPI_ISL_4917794, EPI_ISL_4917795, EPI_ISL_4917796, EPI_ISL_4917797, EPI_ISL_4917798, EPI_ISL_4917799, EPI_ISL_4917804, EPI_ISL_4917805, EPI_ISL_4917806, EPI_ISL_4917807, EPI_ISL_4917808, EPI_ISL_4917809, EPI_ISL_4917810, EPI_ISL_4917811, EPI_ISL_4918803, EPI_ISL_4918804, EPI_ISL_4918810, EPI_ISL_4918815, EPI_ISL_4918816, EPI_ISL_4918824, EPI_ISL_4918828, EPI_ISL_4918829, EPI_ISL_4918836, EPI_ISL_4918843, EPI_ISL_4918849, EPI_ISL_4918855, EPI_ISL_4918856, EPI_ISL_4918862, EPI_ISL_4918870, EPI_ISL_4918874, EPI_ISL_4918875, EPI_ISL_4918878, EPI_ISL_4918883, EPI_ISL_4918884, EPI_ISL_4918891, EPI_ISL_4918896, EPI_ISL_4918897, EPI_ISL_4918901, EPI_ISL_4918907, EPI_ISL_4918908, EPI_ISL_4918913, EPI_ISL_4918919, EPI_ISL_4918924, EPI_ISL_4918925, EPI_ISL_4918929, EPI_ISL_4919717, EPI_ISL_4919718, EPI_ISL_4919719, EPI_ISL_4919720, EPI_ISL_4919721, EPI_ISL_4919722, EPI_ISL_4919723, EPI_ISL_4919724, EPI_ISL_4919725, EPI_ISL_4919726, EPI_ISL_4919727, EPI_ISL_4919728, EPI_ISL_4919729, EPI_ISL_4919730, EPI_ISL_4919731, EPI_ISL_4919732, EPI_ISL_4919733, EPI_ISL_4919734, EPI_ISL_4919735, EPI_ISL_4919736, EPI_ISL_4919737, EPI_ISL_4919738, EPI_ISL_4919739, EPI_ISL_4919740, EPI_ISL_4919741, EPI_ISL_4919742, EPI_ISL_4919743, EPI_ISL_4919744, EPI_ISL_4919745, EPI_ISL_5010552, EPI_ISL_5010553, EPI_ISL_5010554, EPI_ISL_5010555, EPI_ISL_5010556, EPI_ISL_5010557, EPI_ISL_5010558, EPI_ISL_5010559, EPI_ISL_5010560, EPI_ISL_5010561, EPI_ISL_5010562, EPI_ISL_5010563, EPI_ISL_5010564, EPI_ISL_5010565, EPI_ISL_5010566, EPI_ISL_5010567, EPI_ISL_5010568, EPI_ISL_5010569, EPI_ISL_5010570, EPI_ISL_5010571, EPI_ISL_5010572, EPI_ISL_5010573, EPI_ISL_5010574, EPI_ISL_5010575, EPI_ISL_5010576, EPI_ISL_5010577, EPI_ISL_5010578, EPI_ISL_5010579, EPI_ISL_5010580, EPI_ISL_5010581, EPI_ISL_5010582, EPI_ISL_5010583, EPI_ISL_5143517, EPI_ISL_5143518, EPI_ISL_5143519, EPI_ISL_5143520, EPI_ISL_5143521, EPI_ISL_5143522, EPI_ISL_5143523, EPI_ISL_5143524, EPI_ISL_5143525, EPI_ISL_5143526, EPI_ISL_5143527, EPI_ISL_5143528, EPI_ISL_5143529, EPI_ISL_5143530, EPI_ISL_5143531, EPI_ISL_5143532, EPI_ISL_5143533, EPI_ISL_5143534, EPI_ISL_5143535, EPI_ISL_5143536, EPI_ISL_5143537, EPI_ISL_5143538, EPI_ISL_5143539, EPI_ISL_5143540, EPI_ISL_5143541, EPI_ISL_5143542, EPI_ISL_5143543, EPI_ISL_5143544, EPI_ISL_5143545, EPI_ISL_5143546, EPI_ISL_5314259, EPI_ISL_5314260, EPI_ISL_5314261, EPI_ISL_5314262, EPI_ISL_5314263, EPI_ISL_5314264, EPI_ISL_5314265, EPI_ISL_5314266, EPI_ISL_5314267, EPI_ISL_5314268, EPI_ISL_5314269, EPI_ISL_5314270, EPI_ISL_5314271, EPI_ISL_5314272, EPI_ISL_5314273, EPI_ISL_5314274, EPI_ISL_5314275, EPI_ISL_5314276, EPI_ISL_5314277, EPI_ISL_5314278, EPI_ISL_5314279, EPI_ISL_5314280, EPI_ISL_5314281, EPI_ISL_5314282, EPI_ISL_5314283, EPI_ISL_5314284, EPI_ISL_5314285, EPI_ISL_5314286, EPI_ISL_5314287, EPI_ISL_5314288, EPI_ISL_5314289, EPI_ISL_5315080, EPI_ISL_5315081, EPI_ISL_5315082, EPI_ISL_5315083, EPI_ISL_5315084, EPI_ISL_5315085, EPI_ISL_5315086, EPI_ISL_5315087, EPI_ISL_5315088, EPI_ISL_5315089, EPI_ISL_5315090, EPI_ISL_5315091, EPI_ISL_5315092, EPI_ISL_5315093, EPI_ISL_5315094, EPI_ISL_5315095, EPI_ISL_5315096, EPI_ISL_5315097, EPI_ISL_5315098, EPI_ISL_5315099, EPI_ISL_5315100, EPI_ISL_5315101, EPI_ISL_5315102, EPI_ISL_5315103, EPI_ISL_5315104, EPI_ISL_5315105, EPI_ISL_5315106, EPI_ISL_5315107, EPI_ISL_5315108, EPI_ISL_5315109, EPI_ISL_5315110, EPI_ISL_5315240, EPI_ISL_5315241, EPI_ISL_5317019, EPI_ISL_5317020, EPI_ISL_5317021, EPI_ISL_5317022, EPI_ISL_5317023, EPI_ISL_5317024, EPI_ISL_5317025, EPI_ISL_5317026, EPI_ISL_5317027, EPI_ISL_5317028, EPI_ISL_5317029, EPI_ISL_5317030, EPI_ISL_5317031, EPI_ISL_5317032, EPI_ISL_5317033, EPI_ISL_5317034, EPI_ISL_5317035, EPI_ISL_5317036, EPI_ISL_5317037, EPI_ISL_5317038, EPI_ISL_5317039, EPI_ISL_5317040, EPI_ISL_5317041, EPI_ISL_5317042, EPI_ISL_5317043, EPI_ISL_5317044, EPI_ISL_5317045, EPI_ISL_5317046, EPI_ISL_5317047, EPI_ISL_5317048, EPI_ISL_5317049, EPI_ISL_5317050, EPI_ISL_5317051, EPI_ISL_5317052, EPI_ISL_5317053, EPI_ISL_5317054, EPI_ISL_5317055, EPI_ISL_5317056, EPI_ISL_5317057, EPI_ISL_5317058, EPI_ISL_5317059, EPI_ISL_5317060, EPI_ISL_5317061, EPI_ISL_5317062, EPI_ISL_5317063, EPI_ISL_5317064, EPI_ISL_5317065, EPI_ISL_5317066, EPI_ISL_5317067, EPI_ISL_5317068, EPI_ISL_5317069, EPI_ISL_5317070, EPI_ISL_5317071, EPI_ISL_5317072, EPI_ISL_5317073, EPI_ISL_5317074, EPI_ISL_5317075, EPI_ISL_5317076, EPI_ISL_5317077, EPI_ISL_5317078, EPI_ISL_5317079, EPI_ISL_5317080, EPI_ISL_5317081, EPI_ISL_5410241, EPI_ISL_5410242, EPI_ISL_5410243, EPI_ISL_5410244, EPI_ISL_5410245, EPI_ISL_5410246, EPI_ISL_5410247, EPI_ISL_5410248, EPI_ISL_5410249, EPI_ISL_5410250, EPI_ISL_5410251, EPI_ISL_5410252, EPI_ISL_5410253, EPI_ISL_5410254, EPI_ISL_5410255, EPI_ISL_5410256, EPI_ISL_5410257, EPI_ISL_5410258, EPI_ISL_5410259, EPI_ISL_5410260, EPI_ISL_5410261, EPI_ISL_5410262, EPI_ISL_5410263, EPI_ISL_5410264, EPI_ISL_5410265, EPI_ISL_5410266, EPI_ISL_5410267, EPI_ISL_5410268, EPI_ISL_5410269, EPI_ISL_5410270, EPI_ISL_5410271, EPI_ISL_5410272, EPI_ISL_5410273, EPI_ISL_5410274, EPI_ISL_5410275, EPI_ISL_5410276, EPI_ISL_5410277, EPI_ISL_5410278, EPI_ISL_5410279, EPI_ISL_5410280, EPI_ISL_5410281, EPI_ISL_5410282, EPI_ISL_5410283, EPI_ISL_5410284, EPI_ISL_5410285, EPI_ISL_5410288, EPI_ISL_5410289, EPI_ISL_5410290, EPI_ISL_5410291, EPI_ISL_5410292, EPI_ISL_5410293, EPI_ISL_5410294, EPI_ISL_5410295, EPI_ISL_5410296, EPI_ISL_5410297, EPI_ISL_5410298, EPI_ISL_5410299, EPI_ISL_5410300, EPI_ISL_5410301, EPI_ISL_5410302, EPI_ISL_5410303, EPI_ISL_5410304, EPI_ISL_5438477, EPI_ISL_5438478, EPI_ISL_5438479, EPI_ISL_5438480, EPI_ISL_5438481, EPI_ISL_5438482, EPI_ISL_5438483, EPI_ISL_5438484, EPI_ISL_5438485, EPI_ISL_5438486, EPI_ISL_5438487, EPI_ISL_5438488, EPI_ISL_5438489, EPI_ISL_5438490, EPI_ISL_5438491, EPI_ISL_5438492, EPI_ISL_5438493, EPI_ISL_5438494, EPI_ISL_5438495, EPI_ISL_5438496, EPI_ISL_5438497, EPI_ISL_5438498, EPI_ISL_5438499, EPI_ISL_5438500, EPI_ISL_5438501, EPI_ISL_5438502, EPI_ISL_5438503, EPI_ISL_5438504, EPI_ISL_5438505, EPI_ISL_5438506, EPI_ISL_5438507, EPI_ISL_5438508, EPI_ISL_5511738, EPI_ISL_5511739, EPI_ISL_5511740, EPI_ISL_5511741, EPI_ISL_5511742, EPI_ISL_5511743, EPI_ISL_5511744, EPI_ISL_5511745, EPI_ISL_5511746, EPI_ISL_5511747, EPI_ISL_5511748, EPI_ISL_5511749, EPI_ISL_5511750, EPI_ISL_5511751, EPI_ISL_5511752, EPI_ISL_5511753, EPI_ISL_5511754, EPI_ISL_5511755, EPI_ISL_5511756, EPI_ISL_5511757, EPI_ISL_5511758, EPI_ISL_5511759, EPI_ISL_5511760, EPI_ISL_5511761, EPI_ISL_5511762, EPI_ISL_5511763, EPI_ISL_5511764, EPI_ISL_5511765, EPI_ISL_5511766, EPI_ISL_5511767, EPI_ISL_5511768, EPI_ISL_5511769, EPI_ISL_5641924, EPI_ISL_5641925, EPI_ISL_5641926, EPI_ISL_5641927, EPI_ISL_5641928, EPI_ISL_5641929, EPI_ISL_5641930, EPI_ISL_5641931, EPI_ISL_5641932, EPI_ISL_5641933, EPI_ISL_5641934, EPI_ISL_5641935, EPI_ISL_5641936, EPI_ISL_5641937, EPI_ISL_5641938, EPI_ISL_5641939, EPI_ISL_5641940, EPI_ISL_5641941, EPI_ISL_5641942, EPI_ISL_5641943, EPI_ISL_5641944, EPI_ISL_5641945, EPI_ISL_5641950, EPI_ISL_5641951, EPI_ISL_5641952, EPI_ISL_5641953, EPI_ISL_5641954, EPI_ISL_5641955, EPI_ISL_5641956, EPI_ISL_5641957, EPI_ISL_5641958, EPI_ISL_5659301, EPI_ISL_5659302, EPI_ISL_5659303, EPI_ISL_5659304, EPI_ISL_5659305, EPI_ISL_5659306, EPI_ISL_5659307, EPI_ISL_5659308, EPI_ISL_5659309, EPI_ISL_5659310, EPI_ISL_5659311, EPI_ISL_5659312, EPI_ISL_5659313, EPI_ISL_5659314, EPI_ISL_5659315, EPI_ISL_5659316, EPI_ISL_5659317, EPI_ISL_5659318, EPI_ISL_5659319, EPI_ISL_5659320, EPI_ISL_5659321, EPI_ISL_5659322, EPI_ISL_5659323, EPI_ISL_5659324, EPI_ISL_5659325, EPI_ISL_5659326, EPI_ISL_5659327, EPI_ISL_5659328, EPI_ISL_5659329, EPI_ISL_5855231, EPI_ISL_5855232, EPI_ISL_5855233, EPI_ISL_5855234, EPI_ISL_5855235, EPI_ISL_5855236, EPI_ISL_5855237, EPI_ISL_5855238, EPI_ISL_5855239, EPI_ISL_5855240, EPI_ISL_5855241, EPI_ISL_5855242, EPI_ISL_5855243, EPI_ISL_5855244, EPI_ISL_5855245, EPI_ISL_5855246, EPI_ISL_5855247, EPI_ISL_5855248, EPI_ISL_5855249, EPI_ISL_5855250, EPI_ISL_5855251, EPI_ISL_5855252, EPI_ISL_5855253, EPI_ISL_5855254, EPI_ISL_5855255, EPI_ISL_5855256, EPI_ISL_5855257, EPI_ISL_5855258, EPI_ISL_5855259, EPI_ISL_5855260, EPI_ISL_5855261, EPI_ISL_5855262, EPI_ISL_5855263, EPI_ISL_5855264, EPI_ISL_5855265, EPI_ISL_5855266, EPI_ISL_5855267, EPI_ISL_5855268, EPI_ISL_5855269, EPI_ISL_5855271, EPI_ISL_5855272, EPI_ISL_5855273, EPI_ISL_5855274, EPI_ISL_5855275, EPI_ISL_5855276, EPI_ISL_5855277, EPI_ISL_5855278, EPI_ISL_5855279, EPI_ISL_5855280, EPI_ISL_5855281, EPI_ISL_5855282, EPI_ISL_5855283, EPI_ISL_5855284, EPI_ISL_5855285, EPI_ISL_5855286, EPI_ISL_5855287, EPI_ISL_5855288, EPI_ISL_5855289, EPI_ISL_5855290, EPI_ISL_5855291, EPI_ISL_5855292, EPI_ISL_5855293, EPI_ISL_5855294, EPI_ISL_5855295, EPI_ISL_5855296, EPI_ISL_5855297, EPI_ISL_5855298, EPI_ISL_5855299, EPI_ISL_5855300, EPI_ISL_5855301, EPI_ISL_5855302, EPI_ISL_5855303, EPI_ISL_5855304, EPI_ISL_5855305, EPI_ISL_5855306, EPI_ISL_5855307, EPI_ISL_5855308, EPI_ISL_5855309, EPI_ISL_5855310, EPI_ISL_5869223, EPI_ISL_5869224, EPI_ISL_5869225, EPI_ISL_5869226, EPI_ISL_5869227, EPI_ISL_5869228, EPI_ISL_5869229, EPI_ISL_5869230, EPI_ISL_5869231, EPI_ISL_5869232, EPI_ISL_5869233, EPI_ISL_5869234, EPI_ISL_5869235, EPI_ISL_5869236, EPI_ISL_5869237, EPI_ISL_5869238, EPI_ISL_6117082, EPI_ISL_6117083, EPI_ISL_6117084, EPI_ISL_6117085, EPI_ISL_6117086, EPI_ISL_6117087, EPI_ISL_6117088, EPI_ISL_6117089, EPI_ISL_6117090, EPI_ISL_6117091, EPI_ISL_6117092, EPI_ISL_6117093, EPI_ISL_6117094, EPI_ISL_6117095, EPI_ISL_6117096, EPI_ISL_6117097, EPI_ISL_6117098, EPI_ISL_6117099, EPI_ISL_6117100, EPI_ISL_6117101, EPI_ISL_6117102, EPI_ISL_6117103, EPI_ISL_6117104, EPI_ISL_6117105, EPI_ISL_6117106, EPI_ISL_6117107, EPI_ISL_6117108, EPI_ISL_6117109, EPI_ISL_6117110, EPI_ISL_6117111, EPI_ISL_6117112, EPI_ISL_6117162, EPI_ISL_6117163, EPI_ISL_6117164, EPI_ISL_6117165, EPI_ISL_6117166, EPI_ISL_6117167, EPI_ISL_6117168, EPI_ISL_6117169, EPI_ISL_6117170, EPI_ISL_6117171, EPI_ISL_6117172, EPI_ISL_6117173, EPI_ISL_6117174, EPI_ISL_6117175, EPI_ISL_6117176, EPI_ISL_6117177, EPI_ISL_6117178, EPI_ISL_6117179, EPI_ISL_6117180, EPI_ISL_6117181, EPI_ISL_6117182, EPI_ISL_6117183, EPI_ISL_6117184, EPI_ISL_6117185, EPI_ISL_6117186, EPI_ISL_6117187, EPI_ISL_6117188, EPI_ISL_6117189, EPI_ISL_6117190, EPI_ISL_6117191, EPI_ISL_6117192, EPI_ISL_6117193, EPI_ISL_6117194, EPI_ISL_6117195, EPI_ISL_6117196, EPI_ISL_6117197, EPI_ISL_6117198, EPI_ISL_6117199, EPI_ISL_6117200, EPI_ISL_6117201, EPI_ISL_6117202, EPI_ISL_6117203, EPI_ISL_6117204, EPI_ISL_6117205, EPI_ISL_6117206, EPI_ISL_6117207, EPI_ISL_6117208, EPI_ISL_6117209, EPI_ISL_6117210, EPI_ISL_6117211, EPI_ISL_6117212, EPI_ISL_6117213, EPI_ISL_6117214, EPI_ISL_6117215, EPI_ISL_6117216, EPI_ISL_6117217, EPI_ISL_6117218, EPI_ISL_6117219, EPI_ISL_6117220, EPI_ISL_6117221, EPI_ISL_6117222, EPI_ISL_6117223, EPI_ISL_6117224, EPI_ISL_6117225, EPI_ISL_6117226, EPI_ISL_6117227, EPI_ISL_6117228, EPI_ISL_6117229, EPI_ISL_6117230, EPI_ISL_6117231, EPI_ISL_6117232, EPI_ISL_6117233, EPI_ISL_6117234, EPI_ISL_6117235, EPI_ISL_6117236, EPI_ISL_6117237, EPI_ISL_6117238, EPI_ISL_6117239, EPI_ISL_6117240, EPI_ISL_6135818, EPI_ISL_6135819, EPI_ISL_6135820, EPI_ISL_6135821, EPI_ISL_6135822, EPI_ISL_6135823, EPI_ISL_6135824, EPI_ISL_6135825, EPI_ISL_6135826, EPI_ISL_6135827, EPI_ISL_6135828, EPI_ISL_6135829, EPI_ISL_6135830, EPI_ISL_6135831, EPI_ISL_6135832, EPI_ISL_6135833, EPI_ISL_6135834, EPI_ISL_6135835, EPI_ISL_6135836, EPI_ISL_6135837, EPI_ISL_6135838, EPI_ISL_6135839, EPI_ISL_6135840, EPI_ISL_6135841, EPI_ISL_6135842, EPI_ISL_6135844, EPI_ISL_6135845, EPI_ISL_6135846, EPI_ISL_6135847, EPI_ISL_6135848, EPI_ISL_6135849, EPI_ISL_6141542, EPI_ISL_6141558, EPI_ISL_6141566, EPI_ISL_6141569, EPI_ISL_6141575, EPI_ISL_6141585, EPI_ISL_6141591, EPI_ISL_6141598, EPI_ISL_6141604, EPI_ISL_6141612, EPI_ISL_6141619, EPI_ISL_6141626, EPI_ISL_6141631, EPI_ISL_6141634, EPI_ISL_6141640, EPI_ISL_6141643, EPI_ISL_6141646, EPI_ISL_6141653, EPI_ISL_6141658, EPI_ISL_6141666, EPI_ISL_6141670, EPI_ISL_6141680, EPI_ISL_6141683, EPI_ISL_6141687, EPI_ISL_6141695, EPI_ISL_6141703, EPI_ISL_6141708, EPI_ISL_6141714, EPI_ISL_6141718, EPI_ISL_6141728, EPI_ISL_6141733, EPI_ISL_6141740, EPI_ISL_6281405, EPI_ISL_6281410, EPI_ISL_6281416, EPI_ISL_6281422, EPI_ISL_6281429, EPI_ISL_6281437, EPI_ISL_6281443, EPI_ISL_6281453, EPI_ISL_6281456, EPI_ISL_6281465, EPI_ISL_6281470, EPI_ISL_6281476, EPI_ISL_6281485, EPI_ISL_6281491, EPI_ISL_6281500, EPI_ISL_6281507, EPI_ISL_6281512, EPI_ISL_6281516, EPI_ISL_6281521, EPI_ISL_6281526, EPI_ISL_6281529, EPI_ISL_6281536, EPI_ISL_6281543, EPI_ISL_6281551, EPI_ISL_6281557, EPI_ISL_6281566, EPI_ISL_6281573, EPI_ISL_6281579, EPI_ISL_6281584, EPI_ISL_6281592, EPI_ISL_6281595, EPI_ISL_6281597, EPI_ISL_6483811, EPI_ISL_6483813, EPI_ISL_6483814, EPI_ISL_6483820, EPI_ISL_6483824, EPI_ISL_6483829, EPI_ISL_6483838, EPI_ISL_6483842, EPI_ISL_6483850, EPI_ISL_6483851, EPI_ISL_6483855, EPI_ISL_6483861, EPI_ISL_6483866, EPI_ISL_6483872, EPI_ISL_6483881, EPI_ISL_6483882, EPI_ISL_6483886, EPI_ISL_6483889, EPI_ISL_6483892, EPI_ISL_6483901, EPI_ISL_6483905, EPI_ISL_6483907, EPI_ISL_6483911, EPI_ISL_6483918, EPI_ISL_6483928, EPI_ISL_6483937, EPI_ISL_6483940, EPI_ISL_6483949, EPI_ISL_6483953, EPI_ISL_6527044, EPI_ISL_6527050, EPI_ISL_6527056, EPI_ISL_6527062, EPI_ISL_6527063, EPI_ISL_6527066, EPI_ISL_6527072, EPI_ISL_6527079, EPI_ISL_6527085, EPI_ISL_6527089, EPI_ISL_6527096, EPI_ISL_6527098, EPI_ISL_6527099, EPI_ISL_6527102, EPI_ISL_6527108, EPI_ISL_6527111, EPI_ISL_6527112, EPI_ISL_6527117, EPI_ISL_6527118, EPI_ISL_6527126, EPI_ISL_6527131, EPI_ISL_6527132, EPI_ISL_6527140, EPI_ISL_6527144, EPI_ISL_6527145, EPI_ISL_6527153, EPI_ISL_6527159, EPI_ISL_6527163, EPI_ISL_6527164, EPI_ISL_6527168, EPI_ISL_6527175, EPI_ISL_6527176, EPI_ISL_6528619, EPI_ISL_6528628, EPI_ISL_6528634, EPI_ISL_6528642, EPI_ISL_6528643, EPI_ISL_6528652, EPI_ISL_6528653, EPI_ISL_6528659, EPI_ISL_6528661, EPI_ISL_6528662, EPI_ISL_6528667, EPI_ISL_6528671, EPI_ISL_6528672, EPI_ISL_6528677, EPI_ISL_6528679, EPI_ISL_6528680, EPI_ISL_6528689, EPI_ISL_6528696, EPI_ISL_6528697, EPI_ISL_6528703, EPI_ISL_6528707, EPI_ISL_6528709, EPI_ISL_6528712, EPI_ISL_6528722, EPI_ISL_6528723, EPI_ISL_6528726, EPI_ISL_6528732, EPI_ISL_6528733, EPI_ISL_6528741, EPI_ISL_6528751, EPI_ISL_6528756, EPI_ISL_6528757, EPI_ISL_6647869, EPI_ISL_6647870, EPI_ISL_6647871, EPI_ISL_6647872, EPI_ISL_6647873, EPI_ISL_6647874, EPI_ISL_6647875, EPI_ISL_6647876, EPI_ISL_6647877, EPI_ISL_6647878, EPI_ISL_6647879, EPI_ISL_6647880, EPI_ISL_6647881, EPI_ISL_6647882, EPI_ISL_6647883, EPI_ISL_6647884, EPI_ISL_6647885, EPI_ISL_6647886, EPI_ISL_6647887, EPI_ISL_6647888, EPI_ISL_6647889, EPI_ISL_6647890, EPI_ISL_6647891, EPI_ISL_6647892, EPI_ISL_6647893, EPI_ISL_6647894, EPI_ISL_6647895, EPI_ISL_6647896, EPI_ISL_6647897, EPI_ISL_6647898, EPI_ISL_6647899, EPI_ISL_6647900, EPI_ISL_6739461, EPI_ISL_6739466, EPI_ISL_6739468, EPI_ISL_6739475, EPI_ISL_6739476, EPI_ISL_6739485, EPI_ISL_6739486, EPI_ISL_6739491, EPI_ISL_6739492, EPI_ISL_6739499, EPI_ISL_6739507, EPI_ISL_6739508, EPI_ISL_6739514, EPI_ISL_6739515, EPI_ISL_6739519, EPI_ISL_6739523, EPI_ISL_6739524, EPI_ISL_6739529, EPI_ISL_6739530, EPI_ISL_6739533, EPI_ISL_6739535, EPI_ISL_6739542, EPI_ISL_6739549, EPI_ISL_6739550, EPI_ISL_6739556, EPI_ISL_6739563, EPI_ISL_6739564, EPI_ISL_6739572, EPI_ISL_6739579, EPI_ISL_6739583, EPI_ISL_6739584, EPI_ISL_6739593, EPI_ISL_6739594, EPI_ISL_6739600, EPI_ISL_6739601, EPI_ISL_6739608, EPI_ISL_6739616, EPI_ISL_6739617, EPI_ISL_6739620, EPI_ISL_6739621, EPI_ISL_6739626, EPI_ISL_6739629, EPI_ISL_6739630, EPI_ISL_6739634, EPI_ISL_6739637, EPI_ISL_6739638, EPI_ISL_6739646, EPI_ISL_6739647, EPI_ISL_6739655, EPI_ISL_6739656, EPI_ISL_6739662, EPI_ISL_6739663, EPI_ISL_6739668, EPI_ISL_6739669, EPI_ISL_6739675, EPI_ISL_6739679, EPI_ISL_6739680, EPI_ISL_6739681, EPI_ISL_6739683, EPI_ISL_6739692, EPI_ISL_6739693
AZDelta	AZDelta	Geert Martens et al	EPI_ISL_1058079, EPI_ISL_1058080, EPI_ISL_1058081, EPI_ISL_1058082, EPI_ISL_1058083, EPI_ISL_1058084, EPI_ISL_1058085, EPI_ISL_1058086, EPI_ISL_1058087, EPI_ISL_1058088, EPI_ISL_1058089, EPI_ISL_1058090, EPI_ISL_1058091, EPI_ISL_1058092, EPI_ISL_1058093, EPI_ISL_1058094, EPI_ISL_1058095, EPI_ISL_1058097, EPI_ISL_1058098, EPI_ISL_1058099, EPI_ISL_1058100, EPI_ISL_1058101, EPI_ISL_1058102, EPI_ISL_1058103, EPI_ISL_1058104, EPI_ISL_1058105, EPI_ISL_1058106, EPI_ISL_1058107, EPI_ISL_1058108, EPI_ISL_1058109, EPI_ISL_1058110, EPI_ISL_1058111, EPI_ISL_1058112, EPI_ISL_1058113, EPI_ISL_1058114, EPI_ISL_1058115, EPI_ISL_1058116, EPI_ISL_1058117, EPI_ISL_1058118, EPI_ISL_1058119, EPI_ISL_1058120, EPI_ISL_1058121, EPI_ISL_1058122, EPI_ISL_1058123, EPI_ISL_1058124, EPI_ISL_1058125, EPI_ISL_1058126, EPI_ISL_1058127, EPI_ISL_1058128, EPI_ISL_1058129, EPI_ISL_1058130, EPI_ISL_1058131, EPI_ISL_1058132, EPI_ISL_1058133, EPI_ISL_1058134, EPI_ISL_1058135, EPI_ISL_1058136, EPI_ISL_1058137, EPI_ISL_1058138, EPI_ISL_1058139, EPI_ISL_1058140, EPI_ISL_1058141, EPI_ISL_1058142, EPI_ISL_1058143, EPI_ISL_1058144, EPI_ISL_1058145, EPI_ISL_1058146, EPI_ISL_1058147, EPI_ISL_1058148, EPI_ISL_1058149, EPI_ISL_1058150, EPI_ISL_1060520, EPI_ISL_1060521, EPI_ISL_1060522, EPI_ISL_1060523, EPI_ISL_1060524, EPI_ISL_1060525, EPI_ISL_1060526, EPI_ISL_1060527, EPI_ISL_1060528, EPI_ISL_1060529, EPI_ISL_1060530, EPI_ISL_1060531, EPI_ISL_1060532, EPI_ISL_1060533, EPI_ISL_1060534, EPI_ISL_1060535, EPI_ISL_1060536, EPI_ISL_1060537, EPI_ISL_1060538, EPI_ISL_1060539, EPI_ISL_1060540, EPI_ISL_1060541, EPI_ISL_1060542, EPI_ISL_1109911, EPI_ISL_1109912, EPI_ISL_1109913, EPI_ISL_1109914, EPI_ISL_1109915, EPI_ISL_1109916, EPI_ISL_1109917, EPI_ISL_1109918, EPI_ISL_1109919, EPI_ISL_1109920, EPI_ISL_1109921, EPI_ISL_1109922, EPI_ISL_1109923, EPI_ISL_1109924, EPI_ISL_1109925, EPI_ISL_1109926, EPI_ISL_1109927, EPI_ISL_1109928, EPI_ISL_1109929, EPI_ISL_1109930, EPI_ISL_1109931, EPI_ISL_1109932, EPI_ISL_1109933, EPI_ISL_1109934, EPI_ISL_1109935, EPI_ISL_1109936, EPI_ISL_1109937, EPI_ISL_1109938, EPI_ISL_1109939, EPI_ISL_1109940, EPI_ISL_1109941, EPI_ISL_1109942, EPI_ISL_1109943, EPI_ISL_1181866, EPI_ISL_1181867, EPI_ISL_1181868, EPI_ISL_1181869, EPI_ISL_1181870, EPI_ISL_1181871, EPI_ISL_1181872, EPI_ISL_1181873, EPI_ISL_1181874, EPI_ISL_1181875, EPI_ISL_1181876, EPI_ISL_1181877, EPI_ISL_1181878, EPI_ISL_1181879, EPI_ISL_1181880, EPI_ISL_1222722, EPI_ISL_1222723, EPI_ISL_1222724, EPI_ISL_1222725, EPI_ISL_1222726, EPI_ISL_1222727, EPI_ISL_1222728, EPI_ISL_1222729, EPI_ISL_1222730, EPI_ISL_1222731, EPI_ISL_1222732, EPI_ISL_1222733, EPI_ISL_1222734, EPI_ISL_1222735, EPI_ISL_1222736, EPI_ISL_1222737, EPI_ISL_1222738, EPI_ISL_1222739, EPI_ISL_1222740, EPI_ISL_1222741, EPI_ISL_1222742, EPI_ISL_1222743, EPI_ISL_1222744, EPI_ISL_1222745, EPI_ISL_1222746, EPI_ISL_1222747, EPI_ISL_1222748, EPI_ISL_1222749, EPI_ISL_1222750, EPI_ISL_1222751, EPI_ISL_1222752, EPI_ISL_1222753, EPI_ISL_1222754, EPI_ISL_1222755, EPI_ISL_1222756, EPI_ISL_1295943, EPI_ISL_1295944, EPI_ISL_1295945, EPI_ISL_1295946, EPI_ISL_1295947, EPI_ISL_1295948, EPI_ISL_1295949, EPI_ISL_1295950, EPI_ISL_1295951, EPI_ISL_1295952, EPI_ISL_1295953, EPI_ISL_1295954, EPI_ISL_1295955, EPI_ISL_1295956, EPI_ISL_1295957, EPI_ISL_1295958, EPI_ISL_1295959, EPI_ISL_1295960, EPI_ISL_1295961, EPI_ISL_1295962, EPI_ISL_1295963, EPI_ISL_1295964, EPI_ISL_1295965, EPI_ISL_1295966, EPI_ISL_1295967, EPI_ISL_1295968, EPI_ISL_1295969, EPI_ISL_1295970, EPI_ISL_1295971, EPI_ISL_1295972, EPI_ISL_1295973, EPI_ISL_1295974, EPI_ISL_1295975, EPI_ISL_1295976, EPI_ISL_1295977, EPI_ISL_1299457, EPI_ISL_1299458, EPI_ISL_1299459, EPI_ISL_1299460, EPI_ISL_1299461, EPI_ISL_1299462, EPI_ISL_1299463, EPI_ISL_1299464, EPI_ISL_1299465, EPI_ISL_1299466, EPI_ISL_1299467, EPI_ISL_1299468, EPI_ISL_1299469, EPI_ISL_1299470, EPI_ISL_1299471, EPI_ISL_1299472, EPI_ISL_1299473, EPI_ISL_1299474, EPI_ISL_1299475, EPI_ISL_1299476, EPI_ISL_1299477, EPI_ISL_1299478, EPI_ISL_1299479, EPI_ISL_1299480, EPI_ISL_1299481, EPI_ISL_1299482, EPI_ISL_1299483, EPI_ISL_1299484, EPI_ISL_1299485, EPI_ISL_1299486, EPI_ISL_1299487, EPI_ISL_1299488, EPI_ISL_1299489, EPI_ISL_1389354, EPI_ISL_1389355, EPI_ISL_1389356, EPI_ISL_1389357, EPI_ISL_1389358, EPI_ISL_1389359, EPI_ISL_1389360, EPI_ISL_1389361, EPI_ISL_1389362, EPI_ISL_1389363, EPI_ISL_1389364, EPI_ISL_1389365, EPI_ISL_1389366, EPI_ISL_1389367, EPI_ISL_1389368, EPI_ISL_1389369, EPI_ISL_1389370, EPI_ISL_1389371, EPI_ISL_1389372, EPI_ISL_1389373, EPI_ISL_1389374, EPI_ISL_1389375, EPI_ISL_1389376, EPI_ISL_1389377, EPI_ISL_1389378, EPI_ISL_1389379, EPI_ISL_1389380, EPI_ISL_1389381, EPI_ISL_1389382, EPI_ISL_1389383, EPI_ISL_1389384, EPI_ISL_1389385, EPI_ISL_1389386, EPI_ISL_1389387, EPI_ISL_1389388, EPI_ISL_1389389, EPI_ISL_1389390, EPI_ISL_1389391, EPI_ISL_1389392, EPI_ISL_1389393, EPI_ISL_1389394, EPI_ISL_1389395, EPI_ISL_1390731, EPI_ISL_1390732, EPI_ISL_1390733, EPI_ISL_1390734, EPI_ISL_1390735, EPI_ISL_1390736, EPI_ISL_1390737, EPI_ISL_1390738, EPI_ISL_1390739, EPI_ISL_1390740, EPI_ISL_1390741, EPI_ISL_1390742, EPI_ISL_1390744, EPI_ISL_1390745, EPI_ISL_1390746, EPI_ISL_1390747, EPI_ISL_1390748, EPI_ISL_1390749, EPI_ISL_1390750, EPI_ISL_1390751, EPI_ISL_1390752, EPI_ISL_1390753, EPI_ISL_1390754, EPI_ISL_1390755, EPI_ISL_1390756, EPI_ISL_1390757, EPI_ISL_1390758, EPI_ISL_1390759, EPI_ISL_1390760, EPI_ISL_1390761, EPI_ISL_1390762, EPI_ISL_1390763, EPI_ISL_1390764, EPI_ISL_1390765, EPI_ISL_1390766, EPI_ISL_1390767, EPI_ISL_1404395, EPI_ISL_1404396, EPI_ISL_1404397, EPI_ISL_1404398, EPI_ISL_1404399, EPI_ISL_1404400, EPI_ISL_1404401, EPI_ISL_1404402, EPI_ISL_1404403, EPI_ISL_1404404, EPI_ISL_1404405, EPI_ISL_1404406, EPI_ISL_1404407, EPI_ISL_1404408, EPI_ISL_1404409, EPI_ISL_1404410, EPI_ISL_1404411, EPI_ISL_1404412, EPI_ISL_1404413, EPI_ISL_1404414, EPI_ISL_1404415, EPI_ISL_1404416, EPI_ISL_1404417, EPI_ISL_1404418, EPI_ISL_1404419, EPI_ISL_1404420, EPI_ISL_1404421, EPI_ISL_1404422, EPI_ISL_1404423, EPI_ISL_1404424, EPI_ISL_1404425, EPI_ISL_1404426, EPI_ISL_1404427, EPI_ISL_1404428, EPI_ISL_1404429, EPI_ISL_1404430, EPI_ISL_1404431, EPI_ISL_1404432, EPI_ISL_1404433, EPI_ISL_1404434, EPI_ISL_1469122, EPI_ISL_1469123, EPI_ISL_1469124, EPI_ISL_1469125, EPI_ISL_1469126, EPI_ISL_1469127, EPI_ISL_1469128, EPI_ISL_1469129, EPI_ISL_1469130, EPI_ISL_1469131, EPI_ISL_1469132, EPI_ISL_1469133, EPI_ISL_1469134, EPI_ISL_1469135, EPI_ISL_1469136, EPI_ISL_1469137, EPI_ISL_1469138, EPI_ISL_1469139, EPI_ISL_1469140, EPI_ISL_1469141, EPI_ISL_1469142, EPI_ISL_1469143, EPI_ISL_1469144, EPI_ISL_1469145, EPI_ISL_1469146, EPI_ISL_1469147, EPI_ISL_1469148, EPI_ISL_1469149, EPI_ISL_1469150, EPI_ISL_1469151, EPI_ISL_1469152, EPI_ISL_1469153, EPI_ISL_1469154, EPI_ISL_1469155, EPI_ISL_1469156, EPI_ISL_1469157, EPI_ISL_1469158, EPI_ISL_1534709, EPI_ISL_1534710, EPI_ISL_1534711, EPI_ISL_1534712, EPI_ISL_1534713, EPI_ISL_1534714, EPI_ISL_1534715, EPI_ISL_1534716, EPI_ISL_1534717, EPI_ISL_1534718, EPI_ISL_1534719, EPI_ISL_1534720, EPI_ISL_1534721, EPI_ISL_1534722, EPI_ISL_1534723, EPI_ISL_1534724, EPI_ISL_1534725, EPI_ISL_1534726, EPI_ISL_1534727, EPI_ISL_1534728, EPI_ISL_1534729, EPI_ISL_1534730, EPI_ISL_1534731, EPI_ISL_1534732, EPI_ISL_1534733, EPI_ISL_1534734, EPI_ISL_1534735, EPI_ISL_1534736, EPI_ISL_1534737, EPI_ISL_1534738, EPI_ISL_1534739, EPI_ISL_1534740, EPI_ISL_1534741, EPI_ISL_1534742, EPI_ISL_1534743, EPI_ISL_1534744, EPI_ISL_1534745, EPI_ISL_1534746, EPI_ISL_1534747, EPI_ISL_1534748, EPI_ISL_1904300, EPI_ISL_1904301, EPI_ISL_1904302, EPI_ISL_1904303, EPI_ISL_1904304, EPI_ISL_1904305, EPI_ISL_1904306, EPI_ISL_1904307, EPI_ISL_1904308, EPI_ISL_1904309, EPI_ISL_1904310, EPI_ISL_1904311, EPI_ISL_1904312, EPI_ISL_1904313, EPI_ISL_1904314, EPI_ISL_1904315, EPI_ISL_1904316, EPI_ISL_1904317, EPI_ISL_1904318, EPI_ISL_1904319, EPI_ISL_1904320, EPI_ISL_1904321, EPI_ISL_1904322, EPI_ISL_1904323, EPI_ISL_1904324, EPI_ISL_1904325, EPI_ISL_1904326, EPI_ISL_1904327, EPI_ISL_1904328, EPI_ISL_1904329, EPI_ISL_1904330, EPI_ISL_1904331, EPI_ISL_1904332, EPI_ISL_1904333, EPI_ISL_1904334, EPI_ISL_1904335, EPI_ISL_1904336, EPI_ISL_1904337, EPI_ISL_1904338, EPI_ISL_1904339, EPI_ISL_1904340, EPI_ISL_1904341, EPI_ISL_1904342, EPI_ISL_1904343, EPI_ISL_1904344, EPI_ISL_1904345, EPI_ISL_1904346, EPI_ISL_1904347, EPI_ISL_1904348, EPI_ISL_1904349, EPI_ISL_1904350, EPI_ISL_1904351, EPI_ISL_1904352, EPI_ISL_1904353, EPI_ISL_1904354, EPI_ISL_1904355, EPI_ISL_1904356, EPI_ISL_1904357, EPI_ISL_1904358, EPI_ISL_1904359, EPI_ISL_1904360, EPI_ISL_1904361, EPI_ISL_1904362, EPI_ISL_1904363, EPI_ISL_1904364, EPI_ISL_1904365, EPI_ISL_1904366, EPI_ISL_1904367, EPI_ISL_1904368, EPI_ISL_1904369, EPI_ISL_1904370, EPI_ISL_1904371, EPI_ISL_2131839, EPI_ISL_911248, EPI_ISL_911249, EPI_ISL_911250, EPI_ISL_911251, EPI_ISL_911252, EPI_ISL_911253, EPI_ISL_911254, EPI_ISL_911255, EPI_ISL_911256, EPI_ISL_911257, EPI_ISL_911258, EPI_ISL_911259, EPI_ISL_911260, EPI_ISL_911261, EPI_ISL_911262, EPI_ISL_911263, EPI_ISL_911264, EPI_ISL_911265, EPI_ISL_911266, EPI_ISL_911267, EPI_ISL_911268, EPI_ISL_911269, EPI_ISL_911270, EPI_ISL_911271, EPI_ISL_911272, EPI_ISL_911273, EPI_ISL_911274, EPI_ISL_911275, EPI_ISL_911276, EPI_ISL_911277, EPI_ISL_911278, EPI_ISL_911279, EPI_ISL_911280, EPI_ISL_911281, EPI_ISL_911282, EPI_ISL_911283, EPI_ISL_911386, EPI_ISL_911387, EPI_ISL_911388, EPI_ISL_911389, EPI_ISL_911390, EPI_ISL_911391, EPI_ISL_911392, EPI_ISL_911393, EPI_ISL_911394, EPI_ISL_911395, EPI_ISL_911396, EPI_ISL_911397, EPI_ISL_911398, EPI_ISL_911399, EPI_ISL_911400, EPI_ISL_911401, EPI_ISL_911430, EPI_ISL_911431, EPI_ISL_911432, EPI_ISL_911433, EPI_ISL_911434, EPI_ISL_911435, EPI_ISL_911436, EPI_ISL_911437, EPI_ISL_911438, EPI_ISL_911439, EPI_ISL_911440, EPI_ISL_911441, EPI_ISL_911442, EPI_ISL_913496, EPI_ISL_913497, EPI_ISL_913498, EPI_ISL_913499, EPI_ISL_913500, EPI_ISL_913501, EPI_ISL_913502, EPI_ISL_913503, EPI_ISL_913504, EPI_ISL_913505, EPI_ISL_913506, EPI_ISL_913507, EPI_ISL_913508, EPI_ISL_913509, EPI_ISL_913510, EPI_ISL_913511, EPI_ISL_913512, EPI_ISL_913513, EPI_ISL_913594, EPI_ISL_913595, EPI_ISL_913596, EPI_ISL_913597, EPI_ISL_913598, EPI_ISL_913599, EPI_ISL_913600, EPI_ISL_913601, EPI_ISL_913602, EPI_ISL_913603, EPI_ISL_913604, EPI_ISL_913605, EPI_ISL_954755, EPI_ISL_954756, EPI_ISL_954757, EPI_ISL_954758, EPI_ISL_954759, EPI_ISL_954760, EPI_ISL_954761, EPI_ISL_954762, EPI_ISL_954763, EPI_ISL_954764, EPI_ISL_954765, EPI_ISL_954766, EPI_ISL_954767, EPI_ISL_954768, EPI_ISL_954769, EPI_ISL_954770, EPI_ISL_954771, EPI_ISL_954772, EPI_ISL_954773, EPI_ISL_954774, EPI_ISL_954775, EPI_ISL_954777, EPI_ISL_954778, EPI_ISL_954779, EPI_ISL_954814, EPI_ISL_954815, EPI_ISL_954816, EPI_ISL_954817, EPI_ISL_961181, EPI_ISL_961182, EPI_ISL_961183, EPI_ISL_961184, EPI_ISL_961185, EPI_ISL_961186, EPI_ISL_961187, EPI_ISL_961188, EPI_ISL_961189, EPI_ISL_961190, EPI_ISL_961191, EPI_ISL_961192, EPI_ISL_961193, EPI_ISL_961194, EPI_ISL_961195, EPI_ISL_961196, EPI_ISL_961197, EPI_ISL_961198, EPI_ISL_961199, EPI_ISL_961200, EPI_ISL_961201, EPI_ISL_961202, EPI_ISL_961203, EPI_ISL_978788, EPI_ISL_978789, EPI_ISL_978790, EPI_ISL_978791, EPI_ISL_978792, EPI_ISL_978793, EPI_ISL_978794, EPI_ISL_978795, EPI_ISL_978796, EPI_ISL_978797, EPI_ISL_978798, EPI_ISL_978799, EPI_ISL_978800, EPI_ISL_978801, EPI_ISL_978802, EPI_ISL_978803, EPI_ISL_978804, EPI_ISL_978805, EPI_ISL_978806, EPI_ISL_978807, EPI_ISL_978808, EPI_ISL_978809, EPI_ISL_978810, EPI_ISL_978812, EPI_ISL_978813, EPI_ISL_978814, EPI_ISL_978815, EPI_ISL_978816, EPI_ISL_978817, EPI_ISL_978818, EPI_ISL_978819, EPI_ISL_978820, EPI_ISL_978821, EPI_ISL_978822, EPI_ISL_978823, EPI_ISL_978824, EPI_ISL_978825, EPI_ISL_978826, EPI_ISL_978827, EPI_ISL_978828, EPI_ISL_978829, EPI_ISL_978830, EPI_ISL_978831, EPI_ISL_978832, EPI_ISL_978833, EPI_ISL_978834, EPI_ISL_978835, EPI_ISL_978836, EPI_ISL_978837, EPI_ISL_978838, EPI_ISL_978839, EPI_ISL_978840, EPI_ISL_978841, EPI_ISL_978842, EPI_ISL_978843, EPI_ISL_978844, EPI_ISL_978845, EPI_ISL_978846, EPI_ISL_978847, EPI_ISL_978848, EPI_ISL_978849, EPI_ISL_978850, EPI_ISL_978851, EPI_ISL_978852, EPI_ISL_978853, EPI_ISL_978854, EPI_ISL_978855, EPI_ISL_978856, EPI_ISL_978857, EPI_ISL_978858, EPI_ISL_978859, EPI_ISL_978860, EPI_ISL_978861, EPI_ISL_978862, EPI_ISL_978863, EPI_ISL_978864, EPI_ISL_978865, EPI_ISL_978866, EPI_ISL_978868, EPI_ISL_978869, EPI_ISL_978870, EPI_ISL_978871, EPI_ISL_978872, EPI_ISL_978873, EPI_ISL_978874, EPI_ISL_978875, EPI_ISL_978876, EPI_ISL_978877, EPI_ISL_978878, EPI_ISL_978879
AZIENDA OSP. CITTA DELLA SALUTE E DELLA SCIENZA DI TORINO - OSPEDALE SAN GIOVANNI BATTISTA MOLINETTE	Fondazione del Piemonte per l'Oncologia IRCCS	Antonino Sottile et al	EPI_ISL_2741606
AZIENDA OSP. CITTA DELLA SALUTE E DELLA SCIENZA DI TORINO - OSPEDALE SAN GIOVANNI BATTISTA MOLINETTE - BIOCHIMICA CLINICA. -	Fondazione del Piemonte per l'Oncologia IRCCS	Antonino Sottile et al	EPI_ISL_2650724, EPI_ISL_2650725, EPI_ISL_2650726, EPI_ISL_2650763, EPI_ISL_2650771, EPI_ISL_2650772
AZIENDA OSP. ORDINE MAURIZIANO DI TORINO	Fondazione del Piemonte per l'Oncologia IRCCS	Antonino Sottile et al	EPI_ISL_3840533, EPI_ISL_3840534, EPI_ISL_3840535, EPI_ISL_3840536, EPI_ISL_3840538, EPI_ISL_3840539, EPI_ISL_4902756, EPI_ISL_4902762, EPI_ISL_4902764, EPI_ISL_4902767, EPI_ISL_4902777, EPI_ISL_4902780, EPI_ISL_4902788
AZIENDA OSP. ORDINE MAURIZIANO DI TORINO - OSPEDALE MAURIZIANO UMBERTO I - TORINO - LABORATORIO ANALISI -CHIMICO CLINICHE E MICROBIOLOGIA -	Fondazione del Piemonte per l'Oncologia IRCCS	Antonino Sottile et al	EPI_ISL_2650669, EPI_ISL_2650670, EPI_ISL_2650671, EPI_ISL_2650672, EPI_ISL_2650673, EPI_ISL_2650674, EPI_ISL_2650675, EPI_ISL_2650676, EPI_ISL_2650677, EPI_ISL_2650678, EPI_ISL_2650679, EPI_ISL_2650680
AZIENDA OSP. S.CROCE E CARLE - AZ. OSPEDAL. S. CROCE E CARLE - S.C. LABORATORIO ANALISI CHIMICO CLINICHE E MICROBIOLOGIA -	Fondazione del Piemonte per l'Oncologia IRCCS	Antonino Sottile et al	EPI_ISL_2650608, EPI_ISL_2650615, EPI_ISL_2650617, EPI_ISL_3120024, EPI_ISL_3120025
AZT	Jessa	Jessa_cmdLab et al	EPI_ISL_940573, EPI_ISL_940574, EPI_ISL_940575, EPI_ISL_949079, EPI_ISL_949080, EPI_ISL_949081
AZV	Jessa	Cruys et al. on behalf of the Jessa_cmdLab et al	EPI_ISL_1138888, EPI_ISL_1607995
AZV	Jessa	Jessa_cmdLab et al	EPI_ISL_949091
Abdul Malek Ukil Medical College, Noakhali	Central Biological Research Laboratory and Department of Biochemistry and Molecular Biology	H. M. Abdullah Al Masud et al	EPI_ISL_1707099, EPI_ISL_735501, EPI_ISL_735502
Abdul Malek Ukil Medical College, Noakhali	Central Biological Research Laboratory and Department of Biochemistry and Molecular Biology	Md. Imranul Hoq et al	EPI_ISL_1123294, EPI_ISL_1123295, EPI_ISL_1123296, EPI_ISL_1133203
Abdul Malek Ukil Medical College, Noakhali	Central Biological Research Laboratory and Department of Biochemistry and Molecular Biology	Robiul Hasan Bhuiyan et al	EPI_ISL_1123293, EPI_ISL_1133119
Abklärungs- und _Teststation BL	University Hospital Basel, Clinical Bacteriology	Tim Roloff et al	EPI_ISL_1388566
Abteilung für Labor- und Hygienemedizin	Robert Koch Institute	?	EPI_ISL_5122136
Academic Center for Pathomorphological and Genetic-Molecular Diagnostics ltd, Bialystok, Poland	Academic Center for Pathomorphological and Genetic-Molecular Diagnostics ltd, Bialystok, Poland	Radoslaw Charkiewicz et al	EPI_ISL_1137613, EPI_ISL_1168289, EPI_ISL_1168290, EPI_ISL_1168291, EPI_ISL_1168292, EPI_ISL_1168293, EPI_ISL_1168294, EPI_ISL_1168295, EPI_ISL_1168296, EPI_ISL_1168297, EPI_ISL_1168298, EPI_ISL_1168299, EPI_ISL_1168300, EPI_ISL_1168301, EPI_ISL_1168302, EPI_ISL_1168303, EPI_ISL_1168304, EPI_ISL_1168305, EPI_ISL_1168306, EPI_ISL_1168307, EPI_ISL_1168308, EPI_ISL_1168309, EPI_ISL_1168310, EPI_ISL_1168311, EPI_ISL_1168312, EPI_ISL_1168313, EPI_ISL_1168314, EPI_ISL_1168315, EPI_ISL_1168316, EPI_ISL_1168317, EPI_ISL_1168318, EPI_ISL_1168319, EPI_ISL_1168320, EPI_ISL_1168321, EPI_ISL_1168322, EPI_ISL_1168323, EPI_ISL_1168324, EPI_ISL_1168325, EPI_ISL_1168326, EPI_ISL_1168327, EPI_ISL_1168328, EPI_ISL_1168329, EPI_ISL_1168330, EPI_ISL_1168331, EPI_ISL_1168332, EPI_ISL_1168333, EPI_ISL_1168334, EPI_ISL_1168335, EPI_ISL_1168336, EPI_ISL_1168337, EPI_ISL_1168338, EPI_ISL_1168339, EPI_ISL_1168340, EPI_ISL_1168341, EPI_ISL_1168342, EPI_ISL_1168343, EPI_ISL_1168344, EPI_ISL_1168345, EPI_ISL_1168346, EPI_ISL_1168347
Academic Hospital Paramaribo	Erasmus Medical Center	Bas Oude Munnink et al	EPI_ISL_517612, EPI_ISL_517613, EPI_ISL_517614, EPI_ISL_517615, EPI_ISL_517616, EPI_ISL_517617, EPI_ISL_517618, EPI_ISL_517619, EPI_ISL_517620, EPI_ISL_517621, EPI_ISL_517622, EPI_ISL_517623, EPI_ISL_517624, EPI_ISL_517625, EPI_ISL_517626, EPI_ISL_517627, EPI_ISL_517628, EPI_ISL_517629, EPI_ISL_517630, EPI_ISL_517631, EPI_ISL_517632, EPI_ISL_517633, EPI_ISL_517634, EPI_ISL_517635, EPI_ISL_517636, EPI_ISL_517637, EPI_ISL_517638, EPI_ISL_517639, EPI_ISL_517640, EPI_ISL_517641, EPI_ISL_517642, EPI_ISL_517643, EPI_ISL_517644, EPI_ISL_517645, EPI_ISL_517646, EPI_ISL_517647, EPI_ISL_517648, EPI_ISL_517649, EPI_ISL_517650, EPI_ISL_517651, EPI_ISL_517652, EPI_ISL_517653, EPI_ISL_517654, EPI_ISL_517655, EPI_ISL_517656, EPI_ISL_517657, EPI_ISL_517658, EPI_ISL_517659, EPI_ISL_517660, EPI_ISL_517661, EPI_ISL_517662, EPI_ISL_518799, EPI_ISL_518800, EPI_ISL_518801, EPI_ISL_518802, EPI_ISL_518803, EPI_ISL_518804, EPI_ISL_518805, EPI_ISL_518806, EPI_ISL_518807, EPI_ISL_518808, EPI_ISL_518809, EPI_ISL_518810, EPI_ISL_518811, EPI_ISL_518812, EPI_ISL_518813, EPI_ISL_518814, EPI_ISL_518815, EPI_ISL_518816, EPI_ISL_518817, EPI_ISL_518818
Academic Hospital of Gadjah Mada University (RSA UGM)	Genetics Working Group (Pokja Genetik) Faculty of Medicine, Public Health and Nursing Universitas Gadjah Mada (FK-KMK UGM); Disease Investigation Center Wates Ministry of Agriculture Indonesia; Department of Microbiology FK-KMK UGM; Laboratorium Diagnostik Yayasan Tahija World Mosquito Program (WMP) Yogyakarta Center for Tropical Medicine FK-KMK UGM; Integrated Research center FK-KMK UGM; Department of Computer Science and Electronics FMIPA UGM	Gunadi et al	EPI_ISL_890185, EPI_ISL_890186, EPI_ISL_890187, EPI_ISL_891151, EPI_ISL_905731, EPI_ISL_911707, EPI_ISL_911709
Academic Hospital of Gajdah Mada University (RSA UGM)	Genetics Working Group (Pokja Genetik) Faculty of Medicine, Public Health and Nursing Universitas Gadjah Mada (FK-KMK UGM); Disease Investigation Center Wates Ministry of Agriculture Indonesia; Department of Microbiology FK-KMK UGM; Laboratorium Diagnostik Yayasan Tahija World Mosquito Program (WMP) Yogyakarta Center for Tropical Medicine FK-KMK UGM; Integrated Research Center FK-KMK UGM; Department of Computer Science and Electronics FMIPA UGM	Gunadi et al	EPI_ISL_877129
Academic Hospital of Gajdah Mada University (RSA UGM)	Genetics Working Group (Pokja Genetik) Faculty of Medicine, Public Health and Nursing Universitas Gadjah Mada (FK-KMK UGM); Disease Investigation Center Wates Ministry of Agriculture Indonesia; Department of Microbiology FK-KMK UGM; Laboratorium Diagnostik Yayasan Tahija World Mosquito Program (WMP) Yogyakarta Center for Tropical Medicine FK-KMK UGM; Integrated Research center FK-KMK UGM; Department of Computer Science and Electronics FMIPA UGM	Gunadi et al	EPI_ISL_877126, EPI_ISL_877127, EPI_ISL_877128, EPI_ISL_877130, EPI_ISL_877131
Accelerated Clinical Laboratories	City of Milwaukee Health Department Laboratory	Manjeet Khubbar et al	EPI_ISL_5822359, EPI_ISL_5822361, EPI_ISL_5822362, EPI_ISL_5822363, EPI_ISL_5822364, EPI_ISL_5822365, EPI_ISL_5822366, EPI_ISL_5822367, EPI_ISL_5822368, EPI_ISL_5822369, EPI_ISL_5822370, EPI_ISL_5822371, EPI_ISL_5822372, EPI_ISL_5822373, EPI_ISL_5841762, EPI_ISL_5841763, EPI_ISL_5841764, EPI_ISL_5841765, EPI_ISL_5841766, EPI_ISL_5841767, EPI_ISL_5841768, EPI_ISL_5841769, EPI_ISL_5841770, EPI_ISL_5841771, EPI_ISL_5841772, EPI_ISL_5841773, EPI_ISL_5841774, EPI_ISL_5841775, EPI_ISL_5841776, EPI_ISL_6181040, EPI_ISL_6181041, EPI_ISL_6181042, EPI_ISL_6181043, EPI_ISL_6181044, EPI_ISL_6181045, EPI_ISL_6181046, EPI_ISL_6181047, EPI_ISL_6181048, EPI_ISL_6181049, EPI_ISL_6181050, EPI_ISL_6181051, EPI_ISL_6181052, EPI_ISL_6181053, EPI_ISL_6181054, EPI_ISL_6181055, EPI_ISL_6181056, EPI_ISL_6181057, EPI_ISL_6181058, EPI_ISL_6181059, EPI_ISL_6181060, EPI_ISL_6181062, EPI_ISL_6181063, EPI_ISL_6181064, EPI_ISL_6181066, EPI_ISL_6181067, EPI_ISL_6181068, EPI_ISL_6181069, EPI_ISL_6181070, EPI_ISL_6181071, EPI_ISL_6181072, EPI_ISL_6181073, EPI_ISL_6181074, EPI_ISL_6181075, EPI_ISL_6181076, EPI_ISL_6181077, EPI_ISL_6181084, EPI_ISL_6181085, EPI_ISL_6181086, EPI_ISL_6181087, EPI_ISL_6181088, EPI_ISL_6181089, EPI_ISL_6491499, EPI_ISL_6491500, EPI_ISL_6575744, EPI_ISL_6575745, EPI_ISL_6575746, EPI_ISL_6575747, EPI_ISL_6575748, EPI_ISL_6575749, EPI_ISL_6575750, EPI_ISL_6575751, EPI_ISL_6575754, EPI_ISL_6575755, EPI_ISL_6584356, EPI_ISL_6584357, EPI_ISL_6584358, EPI_ISL_6584359, EPI_ISL_6584361, EPI_ISL_6594802, EPI_ISL_6594803, EPI_ISL_6594804, EPI_ISL_6594805, EPI_ISL_6594806, EPI_ISL_6594807, EPI_ISL_6594808, EPI_ISL_6602329
Access DX	Access DX	ADX NGS Team et al	EPI_ISL_3905363, EPI_ISL_3916506, EPI_ISL_3916507, EPI_ISL_3916508, EPI_ISL_3923713, EPI_ISL_3923714, EPI_ISL_5199990, EPI_ISL_5199991, EPI_ISL_5199992, EPI_ISL_5199993, EPI_ISL_5199994, EPI_ISL_5524573, EPI_ISL_5524574, EPI_ISL_5524575, EPI_ISL_5530201, EPI_ISL_5530202, EPI_ISL_5530203, EPI_ISL_6333486, EPI_ISL_6370389, EPI_ISL_6370390, EPI_ISL_6370391, EPI_ISL_6370392, EPI_ISL_6370393, EPI_ISL_6370394, EPI_ISL_6370395, EPI_ISL_6370396, EPI_ISL_6370397, EPI_ISL_6370398
Access DX	Access DX	Access DX NGS Team et al	EPI_ISL_3905361, EPI_ISL_3905362
Accolab Sud Ouest	CERBA HealthCare	Bénédicte Roquebert et al	EPI_ISL_3535835, EPI_ISL_3631694, EPI_ISL_3631696, EPI_ISL_3631697, EPI_ISL_3631699, EPI_ISL_3631701, EPI_ISL_3631716, EPI_ISL_3631737, EPI_ISL_3696274, EPI_ISL_4790240, EPI_ISL_4790248, EPI_ISL_4790254, EPI_ISL_4790260, EPI_ISL_4790265, EPI_ISL_4790269, EPI_ISL_4790275, EPI_ISL_4790282, EPI_ISL_4790285, EPI_ISL_4790288, EPI_ISL_4790298, EPI_ISL_4790307, EPI_ISL_4790313, EPI_ISL_4790316, EPI_ISL_4790322, EPI_ISL_4790328, EPI_ISL_4790337, EPI_ISL_4790346, EPI_ISL_4790351, EPI_ISL_4790357, EPI_ISL_4790362, EPI_ISL_4790372, EPI_ISL_4790381, EPI_ISL_4790387, EPI_ISL_4790396, EPI_ISL_4790401, EPI_ISL_4790405, EPI_ISL_4790413, EPI_ISL_4790478, EPI_ISL_5143593
Achima Care Fristadens VC	The Public Health Agency of Sweden	Oskar Karlsson Lindsjo et al	EPI_ISL_476135
Acibadem Labcell Cellular Therapy Laboratory	Acibadem Mehmet Ali Aydinlar University School of Medicine, Medical Genetics Department	Ozden Hatirnaz Ng et al	EPI_ISL_509412, EPI_ISL_509413, EPI_ISL_509414, EPI_ISL_509415, EPI_ISL_509416, EPI_ISL_509417
Acres Homes Multi-Service Center	Houston Health Dept.	Ryker Penn et al	EPI_ISL_4880801, EPI_ISL_4880802, EPI_ISL_4880803, EPI_ISL_4880805, EPI_ISL_4880812, EPI_ISL_4880814
Ada County Coroner	Idaho Bureau of Laboratories	R. Beukelman et al	EPI_ISL_2976285
Ada County Sheriff's Office	Idaho Bureau of Laboratories	R. Beukelman et al	EPI_ISL_2976203
Adan Hospital	Cancer Control Center Center	Shakir Bahzad et al	EPI_ISL_2833949
Adan Hospital	Kuwait Cancer Control Center	Shakir Bahzad et al	EPI_ISL_2833742, EPI_ISL_2833744, EPI_ISL_2833746, EPI_ISL_2833747, EPI_ISL_2833748, EPI_ISL_2833749, EPI_ISL_2833750, EPI_ISL_2833753, EPI_ISL_2833779, EPI_ISL_2833780, EPI_ISL_2833781, EPI_ISL_2833783, EPI_ISL_2833791, EPI_ISL_2833851, EPI_ISL_2833867, EPI_ISL_2833903, EPI_ISL_2833915, EPI_ISL_2833916
Adan Hospital	Kuwait Cancer control Center	Shakir Bahzad et al	EPI_ISL_2833784
Addis Ababa University	CERI, Centre for Epidemic Response and Innovation	Abay Sisay et al	EPI_ISL_4474372, EPI_ISL_4474373, EPI_ISL_4474374, EPI_ISL_4474375
Addis Ababa University	CERI, Centre for Epidemic Response and Innvoation, Stellenbosch University and KRISP, KZN Research Innovation and Sequencing Platform, UKZN.	Abay Sisay et al	EPI_ISL_4629056, EPI_ISL_4629057, EPI_ISL_4629058, EPI_ISL_4629059, EPI_ISL_4629060, EPI_ISL_4629087, EPI_ISL_4629091, EPI_ISL_4629092, EPI_ISL_4874916, EPI_ISL_4874917, EPI_ISL_4874918, EPI_ISL_4874919, EPI_ISL_4874921, EPI_ISL_4874922, EPI_ISL_4874924, EPI_ISL_4874925, EPI_ISL_4874926, EPI_ISL_4874936, EPI_ISL_4874944, EPI_ISL_4874956, EPI_ISL_4874966, EPI_ISL_4874972, EPI_ISL_4874980, EPI_ISL_4874988, EPI_ISL_4874995, EPI_ISL_4875018, EPI_ISL_4875023, EPI_ISL_4875029, EPI_ISL_4875038, EPI_ISL_4875043, EPI_ISL_4875050, EPI_ISL_4875058, EPI_ISL_5099117, EPI_ISL_5099118, EPI_ISL_5099119, EPI_ISL_5099120, EPI_ISL_5099121, EPI_ISL_5099122, EPI_ISL_5099123, EPI_ISL_5099124, EPI_ISL_5099125, EPI_ISL_5099126, EPI_ISL_5099127, EPI_ISL_5099128, EPI_ISL_5099129, EPI_ISL_5099130, EPI_ISL_5099131, EPI_ISL_5099132, EPI_ISL_5099163, EPI_ISL_5099164, EPI_ISL_5099165, EPI_ISL_5099181, EPI_ISL_5099197, EPI_ISL_5099198, EPI_ISL_5099209, EPI_ISL_5099215, EPI_ISL_5146882, EPI_ISL_5146883, EPI_ISL_5146884, EPI_ISL_5146885, EPI_ISL_5146886, EPI_ISL_5146887, EPI_ISL_5146888, EPI_ISL_5146889, EPI_ISL_5146890, EPI_ISL_5146891, EPI_ISL_5146892, EPI_ISL_5146893, EPI_ISL_5146894, EPI_ISL_5146895, EPI_ISL_5146896, EPI_ISL_5146897, EPI_ISL_5146898, EPI_ISL_5146899, EPI_ISL_5146900, EPI_ISL_5146901, EPI_ISL_5146902, EPI_ISL_5146903, EPI_ISL_5146904, EPI_ISL_5146905, EPI_ISL_5146906, EPI_ISL_5146907, EPI_ISL_5146908, EPI_ISL_5146909, EPI_ISL_5146910, EPI_ISL_5146911, EPI_ISL_5146912, EPI_ISL_5146913, EPI_ISL_5146914, EPI_ISL_5146915, EPI_ISL_5146916, EPI_ISL_5146917, EPI_ISL_5146918, EPI_ISL_5146919, EPI_ISL_5146920, EPI_ISL_5146921, EPI_ISL_5146922, EPI_ISL_5146923, EPI_ISL_5146924, EPI_ISL_5146925, EPI_ISL_5146926, EPI_ISL_5146927, EPI_ISL_5146928, EPI_ISL_5146929, EPI_ISL_5146930, EPI_ISL_5146931, EPI_ISL_5146932, EPI_ISL_5146933, EPI_ISL_5146934, EPI_ISL_5146935, EPI_ISL_5425631, EPI_ISL_5425632, EPI_ISL_5425633, EPI_ISL_5425634, EPI_ISL_5425635, EPI_ISL_5425636, EPI_ISL_5425644, EPI_ISL_5425654, EPI_ISL_5425655, EPI_ISL_5425656, EPI_ISL_5425659, EPI_ISL_5425661, EPI_ISL_5425662, EPI_ISL_5425663, EPI_ISL_5425664, EPI_ISL_5425665, EPI_ISL_5425673, EPI_ISL_5425674, EPI_ISL_5425675, EPI_ISL_5425676, EPI_ISL_5425682, EPI_ISL_5425688, EPI_ISL_5425695, EPI_ISL_5425696, EPI_ISL_5425697, EPI_ISL_5425698, EPI_ISL_5425699, EPI_ISL_5425704, EPI_ISL_5425706, EPI_ISL_5425707, EPI_ISL_5425708, EPI_ISL_5425713, EPI_ISL_5425715, EPI_ISL_5425731, EPI_ISL_5425750, EPI_ISL_5425766, EPI_ISL_5425773, EPI_ISL_5425782, EPI_ISL_5425797, EPI_ISL_5425805, EPI_ISL_5425810, EPI_ISL_5425811, EPI_ISL_5429015, EPI_ISL_5429016, EPI_ISL_5429017, EPI_ISL_5429018, EPI_ISL_5429019, EPI_ISL_5429020, EPI_ISL_5429030, EPI_ISL_5429046, EPI_ISL_5429054, EPI_ISL_6506261, EPI_ISL_6506263, EPI_ISL_6506274, EPI_ISL_6506284, EPI_ISL_6506292, EPI_ISL_6506301
Addis Ababa University	KRISP, KZn Research Innovation and Sequencing Platform	Abay Sisay et al	EPI_ISL_4395185, EPI_ISL_4395187, EPI_ISL_4395189, EPI_ISL_4395191, EPI_ISL_4395194, EPI_ISL_4395196, EPI_ISL_4395198, EPI_ISL_4395200, EPI_ISL_4395203, EPI_ISL_4395205, EPI_ISL_4395207, EPI_ISL_4395209, EPI_ISL_4395211, EPI_ISL_4395213, EPI_ISL_4395218, EPI_ISL_4395220, EPI_ISL_4395222, EPI_ISL_4395224, EPI_ISL_4395226, EPI_ISL_4395228, EPI_ISL_4395230, EPI_ISL_4395232, EPI_ISL_4395235, EPI_ISL_4395237, EPI_ISL_4395239, EPI_ISL_4395241, EPI_ISL_4395243, EPI_ISL_4395245, EPI_ISL_4395248, EPI_ISL_4395250, EPI_ISL_4395252, EPI_ISL_4395254, EPI_ISL_4395256, EPI_ISL_4395259, EPI_ISL_4395261, EPI_ISL_4395263, EPI_ISL_4395266, EPI_ISL_4395268, EPI_ISL_4395270, EPI_ISL_4395272, EPI_ISL_4395274, EPI_ISL_4395276, EPI_ISL_4395278, EPI_ISL_4395280, EPI_ISL_4395283, EPI_ISL_4395285, EPI_ISL_4395287, EPI_ISL_4395289, EPI_ISL_4395291, EPI_ISL_4395294, EPI_ISL_4395296, EPI_ISL_4395298, EPI_ISL_4395300, EPI_ISL_4395302, EPI_ISL_4395305, EPI_ISL_4395307, EPI_ISL_4395309, EPI_ISL_4395311, EPI_ISL_4395314, EPI_ISL_4395316
Adecio Pompeu Carvalho	Instituto Butantan	Dimas Tadeu Covas et al	EPI_ISL_5802262, EPI_ISL_5802263
Adela Serra TY Memorial Center	Philippine Genome Center	Cynthia P. Saloma et al	EPI_ISL_5554341, EPI_ISL_5554487, EPI_ISL_5554537, EPI_ISL_5554616, EPI_ISL_5554886, EPI_ISL_5555054, EPI_ISL_5555093, EPI_ISL_5555128, EPI_ISL_5555168, EPI_ISL_5555244, EPI_ISL_5555569, EPI_ISL_5558209, EPI_ISL_5558218, EPI_ISL_5558712, EPI_ISL_5558848, EPI_ISL_5561789, EPI_ISL_5563175
Adela Serra TY Memorial Center	Philippine Genome Center	Francis A. Tablizo et al	EPI_ISL_2859131, EPI_ISL_2859134, EPI_ISL_2859140, EPI_ISL_2859150, EPI_ISL_2859151, EPI_ISL_2859152, EPI_ISL_2859154, EPI_ISL_2859163, EPI_ISL_2859167, EPI_ISL_2859245, EPI_ISL_2859259, EPI_ISL_2859266, EPI_ISL_2859280, EPI_ISL_2859288, EPI_ISL_2859321, EPI_ISL_2859333, EPI_ISL_2859339, EPI_ISL_2859526, EPI_ISL_2859895, EPI_ISL_2859916, EPI_ISL_2859958
Adi Husada Kapasari Hospital	Institute of Tropical Disease, Universitas Airlangga	Aldise M Nastri et al	EPI_ISL_2274438, EPI_ISL_5884808
Adi Husada Kapasari Hospital	Institute of Tropical Disease, Universitas Airlangga	Maria I Lusida et al	EPI_ISL_1159382, EPI_ISL_1159387
Adi Husada Kapasari Hospital	Institute of Tropical Disease, Universitas Airlangga	Rima R Prasetya et al	EPI_ISL_5884805
Adi Husada Undaan Hospital	Institute of Tropical Disease, Universitas Airlangga	Aldise M Nastri et al	EPI_ISL_956271
Adi Husada Undaan Hospital	Institute of Tropical Disease, Universitas Airlangga	Rima R Prasetya et al	EPI_ISL_458083
Adilab	Universidad Nacional de Colombia - Laboratorio Genómico One Health	Andres F. Cardona-Rios et al	EPI_ISL_5805228
Adilab	Universidad Nacional de Colombia - Laboratorio Genómico One Health	Maria Stella López et al	EPI_ISL_2438004
Adilab	Universidad Nacional de Colombia - Laboratorio Genómico One Health	Simón Villegas Velásquez et al	EPI_ISL_2438071, EPI_ISL_2438073, EPI_ISL_5804964
Admedia MVZ GmbH; Medizinisches Labor Waldenburg	Robert Koch Institute	?	EPI_ISL_3120401, EPI_ISL_3120410, EPI_ISL_3120417
Advanced Biotechnology Laboratory	Genomic Research Lab, BCSIR	Abu Sayeed Mohammad Mahmud et al	EPI_ISL_514253
Advanced Genomics Institute and Laboratory Medicine	ILBS	Ekta Gupta et al	EPI_ISL_6026206, EPI_ISL_6026207, EPI_ISL_6026211
Advent Hospital Medan	Faculty of Medicine, Universitas Sumatera Utara; Institute of Tropical Disease, Universitas Airlangga	Jezzy R Dewantari et al	EPI_ISL_1335891
Advent Hospital Medan	Faculty of Medicine, Universitas Sumatera Utara; Institute of Tropical Disease, Universitas Airlangga	Krisnoadi Rahardjo et al	EPI_ISL_1335889
Adventist Health Glendale	Los Angeles County Public Health Laboratories	P. Hemarajata et al.	EPI_ISL_2811941
Advocate Good Smaritian Hospital Laboratory	Illinois Department of Public Health - Chicago Lab	Vineet K. Dhiman et al	EPI_ISL_1575005
Adyge-Khabl Central District Hospital	WHO National Influenza Centre Russian Federation	Andrey Komissarov et al	EPI_ISL_4563912, EPI_ISL_4563914, EPI_ISL_4563924
