## Supplementary Data 1 for "Identifying SARS-CoV-2 regional introductions and transmission clusters in real time": gisaid_credits.tsv (part 2 of 3)

originating_lab	submitting_lab	authors	gisaid_epi_isl
Aegis Sciences Corporation	Centers for Disease Control and Prevention Division of Viral Diseases, Pathogen Discovery	Dakota Howard et al	EPI_ISL_1559696, EPI_ISL_1559716, EPI_ISL_1559740, EPI_ISL_1559753, EPI_ISL_1559762, EPI_ISL_1559839, EPI_ISL_1559841, EPI_ISL_1559852, EPI_ISL_1559939, EPI_ISL_1559974, EPI_ISL_1560020, EPI_ISL_1560025, EPI_ISL_1560040, EPI_ISL_1560059, EPI_ISL_1560103, EPI_ISL_1560110, EPI_ISL_1560113, EPI_ISL_1560161, EPI_ISL_1560175, EPI_ISL_1560219, EPI_ISL_1560233, EPI_ISL_1560271, EPI_ISL_1560281, EPI_ISL_1560390, EPI_ISL_1560432, EPI_ISL_1560433, EPI_ISL_1560443, EPI_ISL_1560470, EPI_ISL_1560545, EPI_ISL_1560556, EPI_ISL_1560626, EPI_ISL_1560635, EPI_ISL_1560667, EPI_ISL_1560699, EPI_ISL_1560730, EPI_ISL_1560740, EPI_ISL_1560743, EPI_ISL_1560780, EPI_ISL_1560795, EPI_ISL_1560988, EPI_ISL_1561006, EPI_ISL_1561057, EPI_ISL_1561059, EPI_ISL_1561070, EPI_ISL_1561101, EPI_ISL_1561110, EPI_ISL_1561149, EPI_ISL_1561156, EPI_ISL_1561198, EPI_ISL_1561202, EPI_ISL_1561238, EPI_ISL_1561264, EPI_ISL_1561296, EPI_ISL_1561336, EPI_ISL_1561382, EPI_ISL_1561428, EPI_ISL_1561503, EPI_ISL_1561509, EPI_ISL_1561513, EPI_ISL_1561580, EPI_ISL_1561604, EPI_ISL_1561623, EPI_ISL_1561652, EPI_ISL_1561675, EPI_ISL_1561734, EPI_ISL_1561738, EPI_ISL_1561764, EPI_ISL_1561767, EPI_ISL_1561774, EPI_ISL_1561789, EPI_ISL_1561790, EPI_ISL_1561793, EPI_ISL_1561849, EPI_ISL_1561866, EPI_ISL_1561970, EPI_ISL_1561971, EPI_ISL_1562039, EPI_ISL_1562040, EPI_ISL_1562042, EPI_ISL_1562047, EPI_ISL_1562081, EPI_ISL_1562084, EPI_ISL_1562085, EPI_ISL_1562105, EPI_ISL_1562120, EPI_ISL_1562154, EPI_ISL_1562182, EPI_ISL_1562212, EPI_ISL_1562257, EPI_ISL_1562258, EPI_ISL_1562263, EPI_ISL_1562283, EPI_ISL_1562320, EPI_ISL_1562330, EPI_ISL_1562363, EPI_ISL_1562410, EPI_ISL_1562490, EPI_ISL_1562593, EPI_ISL_1562601, EPI_ISL_1562611, EPI_ISL_1562626, EPI_ISL_1562627, EPI_ISL_1562704, EPI_ISL_1562761, EPI_ISL_1562777, EPI_ISL_1562842, EPI_ISL_1562857, EPI_ISL_1562883, EPI_ISL_1562910, EPI_ISL_1562911, EPI_ISL_1562921, EPI_ISL_1562928, EPI_ISL_1562960, EPI_ISL_1562963, EPI_ISL_1562966, EPI_ISL_1562982, EPI_ISL_1562988, EPI_ISL_1563020, EPI_ISL_1563021, EPI_ISL_1563061, EPI_ISL_1563067, EPI_ISL_1563075, EPI_ISL_1563108, EPI_ISL_1563109, EPI_ISL_1563147, EPI_ISL_1563185, EPI_ISL_1563244, EPI_ISL_1563250, EPI_ISL_1563291, EPI_ISL_1563319, EPI_ISL_1563326, EPI_ISL_1563346, EPI_ISL_1563368, EPI_ISL_1563383, EPI_ISL_1563422, EPI_ISL_1563449, EPI_ISL_1563475, EPI_ISL_1563510, EPI_ISL_1563517, EPI_ISL_1563528, EPI_ISL_1563530, EPI_ISL_1563533, EPI_ISL_1563556, EPI_ISL_1563594, EPI_ISL_1563618, EPI_ISL_1563622, EPI_ISL_1563625, EPI_ISL_4185878, EPI_ISL_4185880, EPI_ISL_4185891, EPI_ISL_4185897, EPI_ISL_4185902, EPI_ISL_4185906, EPI_ISL_4185908, EPI_ISL_4185917, EPI_ISL_4185919, EPI_ISL_4185922, EPI_ISL_4185923, EPI_ISL_4185926, EPI_ISL_4185930, EPI_ISL_4185932, EPI_ISL_4185933, EPI_ISL_4185934, EPI_ISL_4185937, EPI_ISL_4185939, EPI_ISL_4185940, EPI_ISL_4185943, EPI_ISL_4185944, EPI_ISL_4185952, EPI_ISL_4185959, EPI_ISL_4185973, EPI_ISL_4185976, EPI_ISL_4185981, EPI_ISL_4185996, EPI_ISL_4186023, EPI_ISL_4186027, EPI_ISL_4186032, EPI_ISL_4186043, EPI_ISL_4186051, EPI_ISL_4186065, EPI_ISL_4186067, EPI_ISL_4186073, EPI_ISL_4186097, EPI_ISL_4186100, EPI_ISL_4186108, EPI_ISL_4186109, EPI_ISL_4186112, EPI_ISL_4186113, EPI_ISL_4186134, EPI_ISL_4186135, EPI_ISL_4186136, EPI_ISL_4186139, EPI_ISL_4186145, EPI_ISL_4186149, EPI_ISL_4186157, EPI_ISL_4186158, EPI_ISL_4186159, EPI_ISL_4186162, EPI_ISL_4186164, EPI_ISL_4186166, EPI_ISL_4186167, EPI_ISL_4186170, EPI_ISL_4186173, EPI_ISL_4186175, EPI_ISL_4186177, EPI_ISL_4186179, EPI_ISL_4186193, EPI_ISL_4186196, EPI_ISL_4186200, EPI_ISL_4186208, EPI_ISL_4186210, EPI_ISL_4186213, EPI_ISL_4186214, EPI_ISL_4186217, EPI_ISL_4186218, EPI_ISL_4186222, EPI_ISL_4186223, EPI_ISL_4186236, EPI_ISL_4186238, EPI_ISL_4186244, EPI_ISL_4186249, EPI_ISL_4186253, EPI_ISL_4186254, EPI_ISL_4186260, EPI_ISL_4186263, EPI_ISL_4186264, EPI_ISL_4186267, EPI_ISL_4186271, EPI_ISL_4186275, EPI_ISL_4186280, EPI_ISL_4186287, EPI_ISL_4186290, EPI_ISL_4186292, EPI_ISL_4186294, EPI_ISL_4186295, EPI_ISL_4186298, EPI_ISL_4186299, EPI_ISL_4186301, EPI_ISL_4186309, EPI_ISL_4186310, EPI_ISL_4186311, EPI_ISL_4186314, EPI_ISL_4186315, EPI_ISL_4186320, EPI_ISL_4186321, EPI_ISL_4186322, EPI_ISL_4186341, EPI_ISL_4186351, EPI_ISL_4186355, EPI_ISL_4186356, EPI_ISL_4186361, EPI_ISL_4186362, EPI_ISL_4186365, EPI_ISL_4186383, EPI_ISL_4186384, EPI_ISL_4186386, EPI_ISL_4186387, EPI_ISL_4186390, EPI_ISL_4186391, EPI_ISL_4186392, EPI_ISL_4186399, EPI_ISL_4186400, EPI_ISL_4186403, EPI_ISL_4186406, EPI_ISL_4186409, EPI_ISL_4186410, EPI_ISL_4186412, EPI_ISL_4186413, EPI_ISL_4186414, EPI_ISL_4186418, EPI_ISL_4186425, EPI_ISL_4186427, EPI_ISL_4186428, EPI_ISL_4186429, EPI_ISL_4186446, EPI_ISL_4186450, EPI_ISL_4186452, EPI_ISL_4186458, EPI_ISL_4186461, EPI_ISL_4186462, EPI_ISL_4186471, EPI_ISL_4186481, EPI_ISL_4186482, EPI_ISL_4186483, EPI_ISL_4186498, EPI_ISL_4186505, EPI_ISL_4186510, EPI_ISL_4186524, EPI_ISL_4186525, EPI_ISL_4186533, EPI_ISL_4186545, EPI_ISL_4186550, EPI_ISL_4186558, EPI_ISL_4186578, EPI_ISL_4186585, EPI_ISL_4186588, EPI_ISL_4186589, EPI_ISL_4186597, EPI_ISL_4186625, EPI_ISL_4186640, EPI_ISL_4186644, EPI_ISL_4186665, EPI_ISL_4186675, EPI_ISL_4186681, EPI_ISL_4186688, EPI_ISL_4186689, EPI_ISL_4186693, EPI_ISL_4186702, EPI_ISL_4186721, EPI_ISL_4186723, EPI_ISL_4186729, EPI_ISL_4186731, EPI_ISL_4186734, EPI_ISL_4186746, EPI_ISL_4186754, EPI_ISL_4186756, EPI_ISL_4186758, EPI_ISL_4186762, EPI_ISL_4186765, EPI_ISL_4186768, EPI_ISL_4186769, EPI_ISL_4186772, EPI_ISL_4186774, EPI_ISL_4186780, EPI_ISL_4186782, EPI_ISL_4186790, EPI_ISL_4186792, EPI_ISL_4186793, EPI_ISL_4186799, EPI_ISL_4186803, EPI_ISL_4186826, EPI_ISL_4186830, EPI_ISL_4186832, EPI_ISL_4186834, EPI_ISL_4186845, EPI_ISL_4186848, EPI_ISL_4186850, EPI_ISL_4186851, EPI_ISL_4186853, EPI_ISL_4186857, EPI_ISL_4186859, EPI_ISL_4186861, EPI_ISL_4362902, EPI_ISL_4364856, EPI_ISL_4949254, EPI_ISL_4949255, EPI_ISL_4949256, EPI_ISL_4949257, EPI_ISL_4949258, EPI_ISL_4949259, EPI_ISL_4949260, EPI_ISL_4949261, EPI_ISL_4949262, EPI_ISL_4949263, EPI_ISL_4949264, EPI_ISL_4949265, EPI_ISL_4949266, EPI_ISL_4949268, EPI_ISL_4949269, EPI_ISL_4949273, EPI_ISL_4949274, EPI_ISL_4949276, EPI_ISL_4949277, EPI_ISL_4949279, EPI_ISL_4949280, EPI_ISL_4949281, EPI_ISL_4949283, EPI_ISL_4949284, EPI_ISL_4949286, EPI_ISL_4949288, EPI_ISL_4949289, EPI_ISL_4949290, EPI_ISL_4949291, EPI_ISL_4949292, EPI_ISL_4949293, EPI_ISL_4949294, EPI_ISL_4949296, EPI_ISL_4949297, EPI_ISL_4949298, EPI_ISL_4949299, EPI_ISL_4949301, EPI_ISL_4949302, EPI_ISL_4949303, EPI_ISL_4949304, EPI_ISL_4949308, EPI_ISL_4987674, EPI_ISL_5111703, EPI_ISL_5213403, EPI_ISL_5213404, EPI_ISL_5213405, EPI_ISL_5213406, EPI_ISL_5213409, EPI_ISL_5213410, EPI_ISL_5213411, EPI_ISL_5213413, EPI_ISL_5213414, EPI_ISL_5213415, EPI_ISL_5213416, EPI_ISL_5213417, EPI_ISL_5213418, EPI_ISL_5213420, EPI_ISL_5213421, EPI_ISL_5213422, EPI_ISL_5213423, EPI_ISL_5213424, EPI_ISL_5213425, EPI_ISL_5213426, EPI_ISL_5213428, EPI_ISL_5213429, EPI_ISL_5213431, EPI_ISL_5213432, EPI_ISL_5213433, EPI_ISL_5213434, EPI_ISL_5213435, EPI_ISL_5213436, EPI_ISL_5213438, EPI_ISL_5213439, EPI_ISL_5213440, EPI_ISL_5213441, EPI_ISL_5213442, EPI_ISL_5213443, EPI_ISL_5213444, EPI_ISL_5213445, EPI_ISL_5213446, EPI_ISL_5213447, EPI_ISL_5213449, EPI_ISL_5213450, EPI_ISL_5213451, EPI_ISL_5213452, EPI_ISL_5213453, EPI_ISL_5213455, EPI_ISL_5213456, EPI_ISL_5213457, EPI_ISL_5213458, EPI_ISL_5213459, EPI_ISL_5213460, EPI_ISL_5213462, EPI_ISL_5213463, EPI_ISL_5213464, EPI_ISL_5213465, EPI_ISL_5215390, EPI_ISL_5215396, EPI_ISL_5215397, EPI_ISL_5215402, EPI_ISL_5215409, EPI_ISL_5215412, EPI_ISL_5215419, EPI_ISL_5215425, EPI_ISL_5215434, EPI_ISL_5215449, EPI_ISL_5215454, EPI_ISL_5215458, EPI_ISL_5215459, EPI_ISL_5215464, EPI_ISL_5215470, EPI_ISL_5215474, EPI_ISL_5215480, EPI_ISL_5215487, EPI_ISL_5215491, EPI_ISL_5215506, EPI_ISL_5215513, EPI_ISL_5215516, EPI_ISL_5215522, EPI_ISL_5215529, EPI_ISL_5215535, EPI_ISL_5215545, EPI_ISL_5215551, EPI_ISL_5215558, EPI_ISL_5215571, EPI_ISL_5215575, EPI_ISL_5215582, EPI_ISL_5215589, EPI_ISL_5215595, EPI_ISL_5215601, EPI_ISL_5215606, EPI_ISL_5215608, EPI_ISL_5215613, EPI_ISL_5215620, EPI_ISL_5215623, EPI_ISL_5215632, EPI_ISL_5215639, EPI_ISL_5215647, EPI_ISL_5215662, EPI_ISL_5215665, EPI_ISL_5215672, EPI_ISL_5215676, EPI_ISL_5215683, EPI_ISL_5215687, EPI_ISL_5215693, EPI_ISL_5215697, EPI_ISL_5215702, EPI_ISL_5215708, EPI_ISL_5215714, EPI_ISL_5215721, EPI_ISL_5215725, EPI_ISL_5215726, EPI_ISL_5215741, EPI_ISL_5215747, EPI_ISL_5215757, EPI_ISL_5215763, EPI_ISL_5215767, EPI_ISL_5215776, EPI_ISL_5215777, EPI_ISL_5215782, EPI_ISL_5215791, EPI_ISL_5215798, EPI_ISL_5215812, EPI_ISL_5215814, EPI_ISL_5215820, EPI_ISL_5215825, EPI_ISL_5215830, EPI_ISL_5215838, EPI_ISL_5215839, EPI_ISL_5215845, EPI_ISL_5215851, EPI_ISL_5215866, EPI_ISL_5215876, EPI_ISL_5215884, EPI_ISL_5215899, EPI_ISL_5215909, EPI_ISL_5215910, EPI_ISL_5215914, EPI_ISL_5215919, EPI_ISL_5215921, EPI_ISL_5215928, EPI_ISL_5215936, EPI_ISL_5215945, EPI_ISL_5215946, EPI_ISL_5215952, EPI_ISL_5215960, EPI_ISL_5215963, EPI_ISL_5215968, EPI_ISL_5215969, EPI_ISL_5215974, EPI_ISL_5215982, EPI_ISL_5215985, EPI_ISL_5215989, EPI_ISL_5215994, EPI_ISL_5215998, EPI_ISL_5216002, EPI_ISL_5216006, EPI_ISL_5216010, EPI_ISL_5216013, EPI_ISL_5216019, EPI_ISL_5216022, EPI_ISL_5216023, EPI_ISL_5216027, EPI_ISL_5216035, EPI_ISL_5216037, EPI_ISL_5216042, EPI_ISL_5216043, EPI_ISL_5216051, EPI_ISL_5216058, EPI_ISL_5216063, EPI_ISL_5216067, EPI_ISL_5216068, EPI_ISL_5216076, EPI_ISL_5216082, EPI_ISL_5216088, EPI_ISL_5216093, EPI_ISL_5216099, EPI_ISL_5216105, EPI_ISL_5216109, EPI_ISL_5216112, EPI_ISL_5216119, EPI_ISL_5216120, EPI_ISL_5216122, EPI_ISL_5216130, EPI_ISL_5216138, EPI_ISL_5216144, EPI_ISL_5216145, EPI_ISL_5216154, EPI_ISL_5216162, EPI_ISL_5216166, EPI_ISL_5216171, EPI_ISL_5216181, EPI_ISL_5216186, EPI_ISL_5216193, EPI_ISL_5216194, EPI_ISL_5216199, EPI_ISL_5216202, EPI_ISL_5216207, EPI_ISL_5216212, EPI_ISL_5216222, EPI_ISL_5216229, EPI_ISL_5216236, EPI_ISL_5216239, EPI_ISL_5216242, EPI_ISL_5216245, EPI_ISL_5216248, EPI_ISL_5216252, EPI_ISL_5216264, EPI_ISL_5216272, EPI_ISL_5216278, EPI_ISL_5216281, EPI_ISL_5216289, EPI_ISL_5216297, EPI_ISL_5216306, EPI_ISL_5216316, EPI_ISL_5216330, EPI_ISL_5216335, EPI_ISL_5216340, EPI_ISL_5216345, EPI_ISL_5216347, EPI_ISL_5216353, EPI_ISL_5216360, EPI_ISL_5216366, EPI_ISL_5216369, EPI_ISL_5216375, EPI_ISL_5216380, EPI_ISL_5216387, EPI_ISL_5216391, EPI_ISL_5216392, EPI_ISL_5216404, EPI_ISL_5216410, EPI_ISL_5216416, EPI_ISL_5216422, EPI_ISL_5216428, EPI_ISL_5216432, EPI_ISL_5216441, EPI_ISL_5216446, EPI_ISL_5216452, EPI_ISL_5216455, EPI_ISL_5216460, EPI_ISL_5216479, EPI_ISL_5216488, EPI_ISL_5216491, EPI_ISL_5216496, EPI_ISL_5216501, EPI_ISL_5216504, EPI_ISL_5216510, EPI_ISL_5216521, EPI_ISL_5216522, EPI_ISL_5216530, EPI_ISL_5216536, EPI_ISL_5216544, EPI_ISL_5216548, EPI_ISL_5216549, EPI_ISL_5216556, EPI_ISL_5216564, EPI_ISL_5216568, EPI_ISL_5216575, EPI_ISL_5216576, EPI_ISL_5216584, EPI_ISL_5216585, EPI_ISL_5216589, EPI_ISL_5216597, EPI_ISL_5216601, EPI_ISL_5216608, EPI_ISL_5216615, EPI_ISL_5216616, EPI_ISL_5216633, EPI_ISL_5216636, EPI_ISL_5216639, EPI_ISL_5216652, EPI_ISL_5216660, EPI_ISL_5216661, EPI_ISL_5216666, EPI_ISL_5216667, EPI_ISL_5216668, EPI_ISL_5216669, EPI_ISL_5216677, EPI_ISL_5216684, EPI_ISL_5216687, EPI_ISL_5216697, EPI_ISL_5216708, EPI_ISL_5216709, EPI_ISL_5216714, EPI_ISL_5216729, EPI_ISL_5216744, EPI_ISL_5216750, EPI_ISL_5216758, EPI_ISL_5216759, EPI_ISL_5216767, EPI_ISL_5216775, EPI_ISL_5216776, EPI_ISL_5216790, EPI_ISL_5216791, EPI_ISL_5216795, EPI_ISL_5216813, EPI_ISL_5216821, EPI_ISL_5216829, EPI_ISL_5216842, EPI_ISL_5216851, EPI_ISL_5216859, EPI_ISL_5216875, EPI_ISL_5216882, EPI_ISL_5216891, EPI_ISL_5216892, EPI_ISL_5216895, EPI_ISL_5216902, EPI_ISL_5216909, EPI_ISL_5216924, EPI_ISL_5216933, EPI_ISL_5216934, EPI_ISL_5216945, EPI_ISL_5220589, EPI_ISL_5220595, EPI_ISL_5220603, EPI_ISL_5220618, EPI_ISL_5220619, EPI_ISL_5220625, EPI_ISL_5220634, EPI_ISL_5220645, EPI_ISL_5220649, EPI_ISL_5220657, EPI_ISL_5220666, EPI_ISL_5220674, EPI_ISL_5220675, EPI_ISL_5220698, EPI_ISL_5220706, EPI_ISL_5220712, EPI_ISL_5220718, EPI_ISL_5220727, EPI_ISL_5220730, EPI_ISL_5220735, EPI_ISL_5220736, EPI_ISL_5220742, EPI_ISL_5220743, EPI_ISL_5220755, EPI_ISL_5220760, EPI_ISL_5220764, EPI_ISL_5220778, EPI_ISL_5220784, EPI_ISL_5220785, EPI_ISL_5220790, EPI_ISL_5220797, EPI_ISL_5220801, EPI_ISL_5220815, EPI_ISL_5220823, EPI_ISL_5220824, EPI_ISL_5220830, EPI_ISL_5220837, EPI_ISL_5220839, EPI_ISL_5220843, EPI_ISL_5220852, EPI_ISL_5220853, EPI_ISL_5220864, EPI_ISL_5220871, EPI_ISL_5220879, EPI_ISL_5220887, EPI_ISL_5220889, EPI_ISL_5220893, EPI_ISL_5220900, EPI_ISL_5220910, EPI_ISL_5220919, EPI_ISL_5220926, EPI_ISL_5220927, EPI_ISL_5220936, EPI_ISL_5220939, EPI_ISL_5220951, EPI_ISL_5220957, EPI_ISL_5220961, EPI_ISL_5220962, EPI_ISL_5220967, EPI_ISL_5220985, EPI_ISL_5220993, EPI_ISL_5221001, EPI_ISL_5221005, EPI_ISL_5221013, EPI_ISL_5221019, EPI_ISL_5221028, EPI_ISL_5221038, EPI_ISL_5232175, EPI_ISL_5232177, EPI_ISL_5232179, EPI_ISL_5232183, EPI_ISL_5232184, EPI_ISL_5232185, EPI_ISL_5232186, EPI_ISL_5232187, EPI_ISL_5232188, EPI_ISL_5232190, EPI_ISL_5232192, EPI_ISL_5232194, EPI_ISL_5232195, EPI_ISL_5232197, EPI_ISL_5232198, EPI_ISL_5232200, EPI_ISL_5232201, EPI_ISL_5232202, EPI_ISL_5232203, EPI_ISL_5232205, EPI_ISL_5232206, EPI_ISL_5232207, EPI_ISL_5232208, EPI_ISL_5232209, EPI_ISL_5232210, EPI_ISL_5232211, EPI_ISL_5232212, EPI_ISL_5232214, EPI_ISL_5232215, EPI_ISL_5232216, EPI_ISL_5232217, EPI_ISL_5232218, EPI_ISL_5232219, EPI_ISL_5232221, EPI_ISL_5232222, EPI_ISL_5232223, EPI_ISL_5232224, EPI_ISL_5232225, EPI_ISL_5232226, EPI_ISL_5232227, EPI_ISL_5232228, EPI_ISL_5232230, EPI_ISL_5232231, EPI_ISL_5232232, EPI_ISL_5232233, EPI_ISL_5232234, EPI_ISL_5232236, EPI_ISL_5232237, EPI_ISL_5232240, EPI_ISL_5232241, EPI_ISL_5232242, EPI_ISL_5232243, EPI_ISL_5232244, EPI_ISL_5232245, EPI_ISL_5232246, EPI_ISL_5232247, EPI_ISL_5232248, EPI_ISL_5232254, EPI_ISL_5232256, EPI_ISL_5232259, EPI_ISL_5232261, EPI_ISL_5232262, EPI_ISL_5232264, EPI_ISL_5232265, EPI_ISL_5232267, EPI_ISL_5232269, EPI_ISL_5232273, EPI_ISL_5232274, EPI_ISL_5232275, EPI_ISL_5232276, EPI_ISL_5232277, EPI_ISL_5232279, EPI_ISL_5232280, EPI_ISL_5232282, EPI_ISL_5232283, EPI_ISL_5232285, EPI_ISL_5232286, EPI_ISL_5232287, EPI_ISL_5232288, EPI_ISL_5232290, EPI_ISL_5232291, EPI_ISL_5232292, EPI_ISL_5232293, EPI_ISL_5232294, EPI_ISL_5232296, EPI_ISL_5232297, EPI_ISL_5232298, EPI_ISL_5232300, EPI_ISL_5232301, EPI_ISL_5232302, EPI_ISL_5232303, EPI_ISL_5232304, EPI_ISL_5232305, EPI_ISL_5232306, EPI_ISL_5232307, EPI_ISL_5232309, EPI_ISL_5232310, EPI_ISL_5232311, EPI_ISL_5232312, EPI_ISL_5232313, EPI_ISL_5232314, EPI_ISL_5232315, EPI_ISL_5232316, EPI_ISL_5232317, EPI_ISL_5232318, EPI_ISL_5232319, EPI_ISL_5232320, EPI_ISL_5232321, EPI_ISL_5232322, EPI_ISL_5232323, EPI_ISL_5232324, EPI_ISL_5232326, EPI_ISL_5232327, EPI_ISL_5232328, EPI_ISL_5232330, EPI_ISL_5232336, EPI_ISL_5232339, EPI_ISL_5232340, EPI_ISL_5232343, EPI_ISL_5232344, EPI_ISL_5232346, EPI_ISL_5232348, EPI_ISL_5232349, EPI_ISL_5232350, EPI_ISL_5232352, EPI_ISL_5232353, EPI_ISL_5232355, EPI_ISL_5232356, EPI_ISL_5232357, EPI_ISL_5232358, EPI_ISL_5232359, EPI_ISL_5232361, EPI_ISL_5232362, EPI_ISL_5232363, EPI_ISL_5232364, EPI_ISL_5232366, EPI_ISL_5232367, EPI_ISL_5232368, EPI_ISL_5232369, EPI_ISL_5232371, EPI_ISL_5232372, EPI_ISL_5232373, EPI_ISL_5232374, EPI_ISL_5232375, EPI_ISL_5232377, EPI_ISL_5232378, EPI_ISL_5232379, EPI_ISL_5232380, EPI_ISL_5232382, EPI_ISL_5232383, EPI_ISL_5232384, EPI_ISL_5232386, EPI_ISL_5232387, EPI_ISL_5232388, EPI_ISL_5232390, EPI_ISL_5232391, EPI_ISL_5232392, EPI_ISL_5232393, EPI_ISL_5232394, EPI_ISL_5232395, EPI_ISL_5232396, EPI_ISL_5232397, EPI_ISL_5232399, EPI_ISL_5232400, EPI_ISL_5232401, EPI_ISL_5232403, EPI_ISL_5232404, EPI_ISL_5232405, EPI_ISL_5232406, EPI_ISL_5232408, EPI_ISL_5232409, EPI_ISL_5232410, EPI_ISL_5232411, EPI_ISL_5232412, EPI_ISL_5232413, EPI_ISL_5232414, EPI_ISL_5232415, EPI_ISL_5232422, EPI_ISL_5232423, EPI_ISL_5232425, EPI_ISL_5232427, EPI_ISL_5232805, EPI_ISL_5232806, EPI_ISL_5232808, EPI_ISL_5232809, EPI_ISL_5232810, EPI_ISL_5232811, EPI_ISL_5232812, EPI_ISL_5232813, EPI_ISL_5232814, EPI_ISL_5232815, EPI_ISL_5232817, EPI_ISL_5232819, EPI_ISL_5232820, EPI_ISL_5232821, EPI_ISL_5232822, EPI_ISL_5232823, EPI_ISL_5232825, EPI_ISL_5232826, EPI_ISL_5232827, EPI_ISL_5232828, EPI_ISL_5232831, EPI_ISL_5232832, EPI_ISL_5232833, EPI_ISL_5232834, EPI_ISL_5232835, EPI_ISL_5232836, EPI_ISL_5232838, EPI_ISL_5232840, EPI_ISL_5232842, EPI_ISL_5232844, EPI_ISL_5232845, EPI_ISL_5232846, EPI_ISL_5232847, EPI_ISL_5232849, EPI_ISL_5232850, EPI_ISL_5232851, EPI_ISL_5232852, EPI_ISL_5232853, EPI_ISL_5232854, EPI_ISL_5232856, EPI_ISL_5232858, EPI_ISL_5232859, EPI_ISL_5232860, EPI_ISL_5232862, EPI_ISL_5232863, EPI_ISL_5232864, EPI_ISL_5232865, EPI_ISL_5232866, EPI_ISL_5232868, EPI_ISL_5232870, EPI_ISL_5232871, EPI_ISL_5232873, EPI_ISL_5232876, EPI_ISL_5232878, EPI_ISL_5232879, EPI_ISL_5232880, EPI_ISL_5232882, EPI_ISL_5232883, EPI_ISL_5232886, EPI_ISL_5232887, EPI_ISL_5232888, EPI_ISL_5232889, EPI_ISL_5232890, EPI_ISL_5232892, EPI_ISL_5232893, EPI_ISL_5232895, EPI_ISL_5232898, EPI_ISL_5232899, EPI_ISL_5232900, EPI_ISL_5232901, EPI_ISL_5232902, EPI_ISL_5232903, EPI_ISL_5232905, EPI_ISL_5232906, EPI_ISL_5232907, EPI_ISL_5232908, EPI_ISL_5232909, EPI_ISL_5232910, EPI_ISL_5232912, EPI_ISL_5232913, EPI_ISL_5232914, EPI_ISL_5232915, EPI_ISL_5232917, EPI_ISL_5232918, EPI_ISL_5232919, EPI_ISL_5232920, EPI_ISL_5232921, EPI_ISL_5232922, EPI_ISL_5232923, EPI_ISL_5232924, EPI_ISL_5232926, EPI_ISL_5232927, EPI_ISL_5232928, EPI_ISL_5232929, EPI_ISL_5232930, EPI_ISL_5232934, EPI_ISL_5232935, EPI_ISL_5232936, EPI_ISL_5232937, EPI_ISL_5232938, EPI_ISL_5232939, EPI_ISL_5232940, EPI_ISL_5232941, EPI_ISL_5232943, EPI_ISL_5232944, EPI_ISL_5232945, EPI_ISL_5232947, EPI_ISL_5232948, EPI_ISL_5232949, EPI_ISL_5232950, EPI_ISL_5232951, EPI_ISL_5232952, EPI_ISL_5232953, EPI_ISL_5232954, EPI_ISL_5232956, EPI_ISL_5232957, EPI_ISL_5232962, EPI_ISL_5232963, EPI_ISL_5232964, EPI_ISL_5232965, EPI_ISL_5232966, EPI_ISL_5232967, EPI_ISL_5232968, EPI_ISL_5232969, EPI_ISL_5232971, EPI_ISL_5232972, EPI_ISL_5232973, EPI_ISL_5232975, EPI_ISL_5232976, EPI_ISL_5232977, EPI_ISL_5232978, EPI_ISL_5232979, EPI_ISL_5232980, EPI_ISL_5232981, EPI_ISL_5232982, EPI_ISL_5232983, EPI_ISL_5232984, EPI_ISL_5232986, EPI_ISL_5232987, EPI_ISL_5232988, EPI_ISL_5232989, EPI_ISL_5232990, EPI_ISL_5232992, EPI_ISL_5232993, EPI_ISL_5232994, EPI_ISL_5232995, EPI_ISL_5232996, EPI_ISL_5232997, EPI_ISL_5232999, EPI_ISL_5233000, EPI_ISL_5233001, EPI_ISL_5233002, EPI_ISL_5233003, EPI_ISL_5233004, EPI_ISL_5233005, EPI_ISL_5233006, EPI_ISL_5233007, EPI_ISL_5233304, EPI_ISL_5233305, EPI_ISL_5233306, EPI_ISL_5233307, EPI_ISL_5233310, EPI_ISL_5233311, EPI_ISL_5233312, EPI_ISL_5233313, EPI_ISL_5233315, EPI_ISL_5233316, EPI_ISL_5233318, EPI_ISL_5233319, EPI_ISL_5233320, EPI_ISL_5233321, EPI_ISL_5233322, EPI_ISL_5233323, EPI_ISL_5233324, EPI_ISL_5233325, EPI_ISL_5233326, EPI_ISL_5233327, EPI_ISL_5233328, EPI_ISL_5233329, EPI_ISL_5233330, EPI_ISL_5233331, EPI_ISL_5233332, EPI_ISL_5233333, EPI_ISL_5233334, EPI_ISL_5233335, EPI_ISL_5233337, EPI_ISL_5233338, EPI_ISL_5233339, EPI_ISL_5233340, EPI_ISL_5233341, EPI_ISL_5233344, EPI_ISL_5233345, EPI_ISL_5233346, EPI_ISL_5233348, EPI_ISL_5233349, EPI_ISL_5233350, EPI_ISL_5233352, EPI_ISL_5233354, EPI_ISL_5233355, EPI_ISL_5233357, EPI_ISL_5233359, EPI_ISL_5233360, EPI_ISL_5233362, EPI_ISL_5233363, EPI_ISL_5234158, EPI_ISL_5234159, EPI_ISL_5234161, EPI_ISL_5234162, EPI_ISL_5234163, EPI_ISL_5234165, EPI_ISL_5234166, EPI_ISL_5234167, EPI_ISL_5234168, EPI_ISL_5234169, EPI_ISL_5234171, EPI_ISL_5234172, EPI_ISL_5234173, EPI_ISL_5234174, EPI_ISL_5234175, EPI_ISL_5234176, EPI_ISL_5234178, EPI_ISL_5234179, EPI_ISL_5234181, EPI_ISL_5234182, EPI_ISL_5234183, EPI_ISL_5234184, EPI_ISL_5234185, EPI_ISL_5234187, EPI_ISL_5234188, EPI_ISL_5234191, EPI_ISL_5234193, EPI_ISL_5234194, EPI_ISL_5234195, EPI_ISL_5234196, EPI_ISL_5234200, EPI_ISL_5234201, EPI_ISL_5234203, EPI_ISL_5234204, EPI_ISL_5234205, EPI_ISL_5234206, EPI_ISL_5234207, EPI_ISL_5234209, EPI_ISL_5234210, EPI_ISL_5234211, EPI_ISL_5234212, EPI_ISL_5234213, EPI_ISL_5234214, EPI_ISL_5234216, EPI_ISL_5234217, EPI_ISL_5234218, EPI_ISL_5234219, EPI_ISL_5234220, EPI_ISL_5234222, EPI_ISL_5234223, EPI_ISL_5234224, EPI_ISL_5234226, EPI_ISL_5234227, EPI_ISL_5234230, EPI_ISL_5234231, EPI_ISL_5234232, EPI_ISL_5234233, EPI_ISL_5234234, EPI_ISL_5234235, EPI_ISL_5234236, EPI_ISL_5234237, EPI_ISL_5234238, EPI_ISL_5234239, EPI_ISL_5234240, EPI_ISL_5234242, EPI_ISL_5234244, EPI_ISL_5234246, EPI_ISL_5234247, EPI_ISL_5234248, EPI_ISL_5234249, EPI_ISL_5234250, EPI_ISL_5234251, EPI_ISL_5234252, EPI_ISL_5234256, EPI_ISL_5234257, EPI_ISL_5234507, EPI_ISL_5234508, EPI_ISL_5234509, EPI_ISL_5234510, EPI_ISL_5234513, EPI_ISL_5234516, EPI_ISL_5234517, EPI_ISL_5234518, EPI_ISL_5234519, EPI_ISL_5234520, EPI_ISL_5234521, EPI_ISL_5234522, EPI_ISL_5234524, EPI_ISL_5234525, EPI_ISL_5234527, EPI_ISL_5234528, EPI_ISL_5234529, EPI_ISL_5234530, EPI_ISL_5234533, EPI_ISL_5234534, EPI_ISL_5234535, EPI_ISL_5234536, EPI_ISL_5234537, EPI_ISL_5234538, EPI_ISL_5234539, EPI_ISL_5235589, EPI_ISL_5235590, EPI_ISL_5235591, EPI_ISL_5235592, EPI_ISL_5235593, EPI_ISL_5235594, EPI_ISL_5235595, EPI_ISL_5235596, EPI_ISL_5235597, EPI_ISL_5235598, EPI_ISL_5235599, EPI_ISL_5235601, EPI_ISL_5235602, EPI_ISL_5235603, EPI_ISL_5235605, EPI_ISL_5235607, EPI_ISL_5235608, EPI_ISL_5235609, EPI_ISL_5235610, EPI_ISL_5235611, EPI_ISL_5235612, EPI_ISL_5235613, EPI_ISL_5235614, EPI_ISL_5235617, EPI_ISL_5235618, EPI_ISL_5235619, EPI_ISL_5235621, EPI_ISL_5235622, EPI_ISL_5235624, EPI_ISL_5235625, EPI_ISL_5235626, EPI_ISL_5235627, EPI_ISL_5235628, EPI_ISL_5235629, EPI_ISL_5235630, EPI_ISL_5235631, EPI_ISL_5235632, EPI_ISL_5235633, EPI_ISL_5235635, EPI_ISL_5235636, EPI_ISL_5235637, EPI_ISL_5235638, EPI_ISL_5235639, EPI_ISL_5235640, EPI_ISL_5235641, EPI_ISL_5235643, EPI_ISL_5235644, EPI_ISL_5235645, EPI_ISL_5235647, EPI_ISL_5235648, EPI_ISL_5235649, EPI_ISL_5235650, EPI_ISL_5235653, EPI_ISL_5235654, EPI_ISL_5235655, EPI_ISL_5235656, EPI_ISL_5235657, EPI_ISL_5235658, EPI_ISL_5235660, EPI_ISL_5235661, EPI_ISL_5235662, EPI_ISL_5235667, EPI_ISL_5235668, EPI_ISL_5235669, EPI_ISL_5235671, EPI_ISL_5235673, EPI_ISL_5235676, EPI_ISL_5235677, EPI_ISL_5235678, EPI_ISL_5235680, EPI_ISL_5235681, EPI_ISL_5235682, EPI_ISL_5235683, EPI_ISL_5235684, EPI_ISL_5235685, EPI_ISL_5235687, EPI_ISL_5235689, EPI_ISL_5235690, EPI_ISL_5235691, EPI_ISL_5235692, EPI_ISL_5235693, EPI_ISL_5235694, EPI_ISL_5235695, EPI_ISL_5235696, EPI_ISL_5235697, EPI_ISL_5235698, EPI_ISL_5235699, EPI_ISL_5235700, EPI_ISL_5235702, EPI_ISL_5235703, EPI_ISL_5235704, EPI_ISL_5235706, EPI_ISL_5235708, EPI_ISL_5235712, EPI_ISL_5235713, EPI_ISL_5235714, EPI_ISL_5235715, EPI_ISL_5235716, EPI_ISL_5235718, EPI_ISL_5235722, EPI_ISL_5235723, EPI_ISL_5235725, EPI_ISL_5235726, EPI_ISL_5235727, EPI_ISL_5235728, EPI_ISL_5235729, EPI_ISL_5235730, EPI_ISL_5235732, EPI_ISL_5235733, EPI_ISL_5235734, EPI_ISL_5235735, EPI_ISL_5235736, EPI_ISL_5235742, EPI_ISL_5235743, EPI_ISL_5235744, EPI_ISL_5235745, EPI_ISL_5235746, EPI_ISL_5235747, EPI_ISL_5235748, EPI_ISL_5235749, EPI_ISL_5235752, EPI_ISL_5235753, EPI_ISL_5235754, EPI_ISL_5235756, EPI_ISL_5235757, EPI_ISL_5235759, EPI_ISL_5235761, EPI_ISL_5235762, EPI_ISL_5235763, EPI_ISL_5235764, EPI_ISL_5235765, EPI_ISL_5235766, EPI_ISL_5235768, EPI_ISL_5235769, EPI_ISL_5235770, EPI_ISL_5235771, EPI_ISL_5235772, EPI_ISL_5235773, EPI_ISL_5235776, EPI_ISL_5235777, EPI_ISL_5235779, EPI_ISL_5235780, EPI_ISL_5235781, EPI_ISL_5235782, EPI_ISL_5235783, EPI_ISL_5235784, EPI_ISL_5235785, EPI_ISL_5235786, EPI_ISL_5235787, EPI_ISL_5235788, EPI_ISL_5235789, EPI_ISL_5235790, EPI_ISL_5235793, EPI_ISL_5235794, EPI_ISL_5235795, EPI_ISL_5235796, EPI_ISL_5235797, EPI_ISL_5235798, EPI_ISL_5235801, EPI_ISL_5235802, EPI_ISL_5235803, EPI_ISL_5235806, EPI_ISL_5235807, EPI_ISL_5235809, EPI_ISL_5235810, EPI_ISL_5235812, EPI_ISL_5235813, EPI_ISL_5235814, EPI_ISL_5235815, EPI_ISL_5235816, EPI_ISL_5235817, EPI_ISL_5235818, EPI_ISL_5235820, EPI_ISL_5235821, EPI_ISL_5235822, EPI_ISL_5235824, EPI_ISL_5235825, EPI_ISL_5235826, EPI_ISL_5235827, EPI_ISL_5235829, EPI_ISL_5235830, EPI_ISL_5235831, EPI_ISL_5235832, EPI_ISL_5235833, EPI_ISL_5235834, EPI_ISL_5235836, EPI_ISL_5235838, EPI_ISL_5235839, EPI_ISL_5235840, EPI_ISL_5235841, EPI_ISL_5235842, EPI_ISL_5235845, EPI_ISL_5235847, EPI_ISL_5235848, EPI_ISL_5235849, EPI_ISL_5235850, EPI_ISL_5235851, EPI_ISL_5235852, EPI_ISL_5235854, EPI_ISL_5235856, EPI_ISL_5235857, EPI_ISL_5235858, EPI_ISL_5235859, EPI_ISL_5235860, EPI_ISL_5235861, EPI_ISL_5235862, EPI_ISL_5235863, EPI_ISL_5235865, EPI_ISL_5235866, EPI_ISL_5235867, EPI_ISL_5235868, EPI_ISL_5235869, EPI_ISL_5235870, EPI_ISL_5235871, EPI_ISL_5235872, EPI_ISL_5235873, EPI_ISL_5235875, EPI_ISL_5235876, EPI_ISL_5235878, EPI_ISL_5235879, EPI_ISL_5235880, EPI_ISL_5235881, EPI_ISL_5235882, EPI_ISL_5235883, EPI_ISL_5235884, EPI_ISL_5235885, EPI_ISL_5235886, EPI_ISL_5235887, EPI_ISL_5235890, EPI_ISL_5235891, EPI_ISL_5235892, EPI_ISL_5235893, EPI_ISL_5235894, EPI_ISL_5235895, EPI_ISL_5235896, EPI_ISL_5235898, EPI_ISL_5235901, EPI_ISL_5235902, EPI_ISL_5235904, EPI_ISL_5235905, EPI_ISL_5235906, EPI_ISL_5235908, EPI_ISL_5235909, EPI_ISL_5235910, EPI_ISL_5235911, EPI_ISL_5235912, EPI_ISL_5235913, EPI_ISL_5235914, EPI_ISL_5235916, EPI_ISL_5235917, EPI_ISL_5235918, EPI_ISL_5235921, EPI_ISL_5235922, EPI_ISL_5235923, EPI_ISL_5235924, EPI_ISL_5235925, EPI_ISL_5235926, EPI_ISL_5235927, EPI_ISL_5235929, EPI_ISL_5235930, EPI_ISL_5235931, EPI_ISL_5235932, EPI_ISL_5235934, EPI_ISL_5235936, EPI_ISL_5235938, EPI_ISL_5235940, EPI_ISL_5235941, EPI_ISL_5235943, EPI_ISL_5235944, EPI_ISL_5235945, EPI_ISL_5235947, EPI_ISL_5235948, EPI_ISL_5235949, EPI_ISL_5235950, EPI_ISL_5235951, EPI_ISL_5235952, EPI_ISL_5235953, EPI_ISL_5235956, EPI_ISL_5235957, EPI_ISL_5235961, EPI_ISL_5235962, EPI_ISL_5235964, EPI_ISL_5235965, EPI_ISL_5235966, EPI_ISL_5235968, EPI_ISL_5235969, EPI_ISL_5235970, EPI_ISL_5235971, EPI_ISL_5235973, EPI_ISL_5235975, EPI_ISL_5235976, EPI_ISL_5235977, EPI_ISL_5235978, EPI_ISL_5235979, EPI_ISL_5235980, EPI_ISL_5235982, EPI_ISL_5235983, EPI_ISL_5235985, EPI_ISL_5235986, EPI_ISL_5235987, EPI_ISL_5235992, EPI_ISL_5235993, EPI_ISL_5235996, EPI_ISL_5235997, EPI_ISL_5235998, EPI_ISL_5235999, EPI_ISL_5236001, EPI_ISL_5236002, EPI_ISL_5236003, EPI_ISL_5236006, EPI_ISL_5236007, EPI_ISL_5236008, EPI_ISL_5236009, EPI_ISL_5236011, EPI_ISL_5236012, EPI_ISL_5236014, EPI_ISL_5236015, EPI_ISL_5236016, EPI_ISL_5236018, EPI_ISL_5236020, EPI_ISL_5236021, EPI_ISL_5236022, EPI_ISL_5236023, EPI_ISL_5236330, EPI_ISL_5236332, EPI_ISL_5236334, EPI_ISL_5236336, EPI_ISL_5236337, EPI_ISL_5236338, EPI_ISL_5236339, EPI_ISL_5236340, EPI_ISL_5236341, EPI_ISL_5236342, EPI_ISL_5236343, EPI_ISL_5236344, EPI_ISL_5236345, EPI_ISL_5236346, EPI_ISL_5236347, EPI_ISL_5236349, EPI_ISL_5236350, EPI_ISL_5236351, EPI_ISL_5236355, EPI_ISL_5236356, EPI_ISL_5236357, EPI_ISL_5236358, EPI_ISL_5236359, EPI_ISL_5236361, EPI_ISL_5236365, EPI_ISL_5236366, EPI_ISL_5236367, EPI_ISL_5236368, EPI_ISL_5236371, EPI_ISL_5236372, EPI_ISL_5236373, EPI_ISL_5236374, EPI_ISL_5236375, EPI_ISL_5236376, EPI_ISL_5236377, EPI_ISL_5236378, EPI_ISL_5236379, EPI_ISL_5236381, EPI_ISL_5236382, EPI_ISL_5236383, EPI_ISL_5236384, EPI_ISL_5236386, EPI_ISL_5236389, EPI_ISL_5236392, EPI_ISL_5236393, EPI_ISL_5236395, EPI_ISL_5236396, EPI_ISL_5236397, EPI_ISL_5236398, EPI_ISL_5236400, EPI_ISL_5236404, EPI_ISL_5236408, EPI_ISL_5236409, EPI_ISL_5236410, EPI_ISL_5236414, EPI_ISL_5236416, EPI_ISL_5236417, EPI_ISL_5236419, EPI_ISL_5236421, EPI_ISL_5236423, EPI_ISL_5236425, EPI_ISL_5236429, EPI_ISL_5236432, EPI_ISL_5236434, EPI_ISL_5236436, EPI_ISL_5236438, EPI_ISL_5236439, EPI_ISL_5236441, EPI_ISL_5236445, EPI_ISL_5236447, EPI_ISL_5236449, EPI_ISL_5236453, EPI_ISL_5236454, EPI_ISL_5236456, EPI_ISL_5236460, EPI_ISL_5236462, EPI_ISL_5236465, EPI_ISL_5236467, EPI_ISL_5236471, EPI_ISL_5236473, EPI_ISL_5236474, EPI_ISL_5236476, EPI_ISL_5236478, EPI_ISL_5236480, EPI_ISL_5236482, EPI_ISL_5236483, EPI_ISL_5236492, EPI_ISL_5236494, EPI_ISL_5236496, EPI_ISL_5236498, EPI_ISL_5236500, EPI_ISL_5236502, EPI_ISL_5236507, EPI_ISL_5236509, EPI_ISL_5236511, EPI_ISL_5236513, EPI_ISL_5236516, EPI_ISL_5236518, EPI_ISL_5236520, EPI_ISL_5236523, EPI_ISL_5236525, EPI_ISL_5236527, EPI_ISL_5236529, EPI_ISL_5236531, EPI_ISL_5236533, EPI_ISL_5236539, EPI_ISL_5236540, EPI_ISL_5236542, EPI_ISL_5236544, EPI_ISL_5236546, EPI_ISL_5236548, EPI_ISL_5236553, EPI_ISL_5236555, EPI_ISL_5236557, EPI_ISL_5236559, EPI_ISL_5236562, EPI_ISL_5236566, EPI_ISL_5236570, EPI_ISL_5236571, EPI_ISL_5236579, EPI_ISL_5236582, EPI_ISL_5236584, EPI_ISL_5236586, EPI_ISL_5236591, EPI_ISL_5236593, EPI_ISL_5236595, EPI_ISL_5236597, EPI_ISL_5236598, EPI_ISL_5236602, EPI_ISL_5236606, EPI_ISL_5236608, EPI_ISL_5236611, EPI_ISL_5236613, EPI_ISL_5236615, EPI_ISL_5236617, EPI_ISL_5236618, EPI_ISL_5236620, EPI_ISL_5236622, EPI_ISL_5236624, EPI_ISL_5236627, EPI_ISL_5236631, EPI_ISL_5236635, EPI_ISL_5236636, EPI_ISL_5236638, EPI_ISL_5236640, EPI_ISL_5236642, EPI_ISL_5236644, EPI_ISL_5236646, EPI_ISL_5236647, EPI_ISL_5236649, EPI_ISL_5236651, EPI_ISL_5236656, EPI_ISL_5236658, EPI_ISL_5236660, EPI_ISL_5236664, EPI_ISL_5236666, EPI_ISL_5236667, EPI_ISL_5236675, EPI_ISL_5236678, EPI_ISL_5236684, EPI_ISL_5236686, EPI_ISL_5236687, EPI_ISL_5236689, EPI_ISL_5236691, EPI_ISL_5236698, EPI_ISL_5236700, EPI_ISL_5236702, EPI_ISL_5236704, EPI_ISL_5236706, EPI_ISL_5236708, EPI_ISL_5236709, EPI_ISL_5236711, EPI_ISL_5236713, EPI_ISL_5236715, EPI_ISL_5236716, EPI_ISL_5236720, EPI_ISL_5236722, EPI_ISL_5236724, EPI_ISL_5236725, EPI_ISL_5236727, EPI_ISL_5236729, EPI_ISL_5236733, EPI_ISL_5236734, EPI_ISL_5236737, EPI_ISL_5236740, EPI_ISL_5236746, EPI_ISL_5236748, EPI_ISL_5236749, EPI_ISL_5236751, EPI_ISL_5236753, EPI_ISL_5236755, EPI_ISL_5236757, EPI_ISL_5236759, EPI_ISL_5236760, EPI_ISL_5236762, EPI_ISL_5236764, EPI_ISL_5236768, EPI_ISL_5236770, EPI_ISL_5236771, EPI_ISL_5236775, EPI_ISL_5236781, EPI_ISL_5236784, EPI_ISL_5236786, EPI_ISL_5236788, EPI_ISL_5236790, EPI_ISL_5236792, EPI_ISL_5236795, EPI_ISL_5236797, EPI_ISL_5236799, EPI_ISL_5236801, EPI_ISL_5236804, EPI_ISL_5236806, EPI_ISL_5236808, EPI_ISL_5236810, EPI_ISL_5236813, EPI_ISL_5236817, EPI_ISL_5236819, EPI_ISL_5236821, EPI_ISL_5236823, EPI_ISL_5236824, EPI_ISL_5236826, EPI_ISL_5236828, EPI_ISL_5236830, EPI_ISL_5236832, EPI_ISL_5236833, EPI_ISL_5236835, EPI_ISL_5236837, EPI_ISL_5236839, EPI_ISL_5236841, EPI_ISL_5236842, EPI_ISL_5236844, EPI_ISL_5236846, EPI_ISL_5236848, EPI_ISL_5236850, EPI_ISL_5236855, EPI_ISL_5236857, EPI_ISL_5236859, EPI_ISL_5236861, EPI_ISL_5236864, EPI_ISL_5236866, EPI_ISL_5236868, EPI_ISL_5236870, EPI_ISL_5236873, EPI_ISL_5236875, EPI_ISL_5236877, EPI_ISL_5236879, EPI_ISL_5236881, EPI_ISL_5236882, EPI_ISL_5236884, EPI_ISL_6311263, EPI_ISL_6311264, EPI_ISL_6311265, EPI_ISL_6311266, EPI_ISL_6311267, EPI_ISL_6311268, EPI_ISL_6311269, EPI_ISL_6311270, EPI_ISL_6311273, EPI_ISL_6311274, EPI_ISL_6311275, EPI_ISL_6311276, EPI_ISL_6311277, EPI_ISL_6311278, EPI_ISL_6311279, EPI_ISL_6311280, EPI_ISL_6311281, EPI_ISL_6311282, EPI_ISL_6311283, EPI_ISL_6311284, EPI_ISL_6311285, EPI_ISL_6311286, EPI_ISL_6311287, EPI_ISL_6311288, EPI_ISL_6311289, EPI_ISL_6311290, EPI_ISL_6311291, EPI_ISL_6311292, EPI_ISL_6311293, EPI_ISL_6311294, EPI_ISL_6311295, EPI_ISL_6311296, EPI_ISL_6311297, EPI_ISL_6311298, EPI_ISL_6311299, EPI_ISL_6311300, EPI_ISL_6311301, EPI_ISL_6311302, EPI_ISL_6311303, EPI_ISL_6311304, EPI_ISL_6311305, EPI_ISL_6311306, EPI_ISL_6311307, EPI_ISL_6311308, EPI_ISL_6311309, EPI_ISL_6311310, EPI_ISL_6311311, EPI_ISL_6311312, EPI_ISL_6311313, EPI_ISL_6311314, EPI_ISL_6311315, EPI_ISL_6311316, EPI_ISL_6311317, EPI_ISL_6311318, EPI_ISL_6311319, EPI_ISL_6311320, EPI_ISL_6311321, EPI_ISL_6311322, EPI_ISL_6311323, EPI_ISL_6311324, EPI_ISL_6311325, EPI_ISL_6311327, EPI_ISL_6311328, EPI_ISL_6311329, EPI_ISL_6311330, EPI_ISL_6311331, EPI_ISL_6311332, EPI_ISL_6311333, EPI_ISL_6311334, EPI_ISL_6311335, EPI_ISL_6311336, EPI_ISL_6311337, EPI_ISL_6311338, EPI_ISL_6311339, EPI_ISL_6311340, EPI_ISL_6311341, EPI_ISL_6311342, EPI_ISL_6311343, EPI_ISL_6311344, EPI_ISL_6311345, EPI_ISL_6311346, EPI_ISL_6311347, EPI_ISL_6311348, EPI_ISL_6311349, EPI_ISL_6311350, EPI_ISL_6311351, EPI_ISL_6311352, EPI_ISL_6311353, EPI_ISL_6311356, EPI_ISL_6311357, EPI_ISL_6311358, EPI_ISL_6311359, EPI_ISL_6311360, EPI_ISL_6311361, EPI_ISL_6311362, EPI_ISL_6311363, EPI_ISL_6311364, EPI_ISL_6311365, EPI_ISL_6311366, EPI_ISL_6311367, EPI_ISL_6311368, EPI_ISL_6311369, EPI_ISL_6311370, EPI_ISL_6311371, EPI_ISL_6311372, EPI_ISL_6311373, EPI_ISL_6311374, EPI_ISL_6311375, EPI_ISL_6311376, EPI_ISL_6311377, EPI_ISL_6311378, EPI_ISL_6311379, EPI_ISL_6311380, EPI_ISL_6311381, EPI_ISL_6311382, EPI_ISL_6311383, EPI_ISL_6311384, EPI_ISL_6311385, EPI_ISL_6311386, EPI_ISL_6311387, EPI_ISL_6311388, EPI_ISL_6311389, EPI_ISL_6311390, EPI_ISL_6311391, EPI_ISL_6311392, EPI_ISL_6311393, EPI_ISL_6311394, EPI_ISL_6311395, EPI_ISL_6311396, EPI_ISL_6311397, EPI_ISL_6311398, EPI_ISL_6311399, EPI_ISL_6311400, EPI_ISL_6311401, EPI_ISL_6311402, EPI_ISL_6311403, EPI_ISL_6311404, EPI_ISL_6311405, EPI_ISL_6311406, EPI_ISL_6311407, EPI_ISL_6311408, EPI_ISL_6311409, EPI_ISL_6311410, EPI_ISL_6311411, EPI_ISL_6311412, EPI_ISL_6311413, EPI_ISL_6311414, EPI_ISL_6311415, EPI_ISL_6311416, EPI_ISL_6311417, EPI_ISL_6311418, EPI_ISL_6311419, EPI_ISL_6311420, EPI_ISL_6311422, EPI_ISL_6311423, EPI_ISL_6311424, EPI_ISL_6311425, EPI_ISL_6311426, EPI_ISL_6311427, EPI_ISL_6311428, EPI_ISL_6311432, EPI_ISL_6311433, EPI_ISL_6311434, EPI_ISL_6311435, EPI_ISL_6311436, EPI_ISL_6311437, EPI_ISL_6311438, EPI_ISL_6311439, EPI_ISL_6311440, EPI_ISL_6311441, EPI_ISL_6311442, EPI_ISL_6311443, EPI_ISL_6311444, EPI_ISL_6311445, EPI_ISL_6311446, EPI_ISL_6311447, EPI_ISL_6311448, EPI_ISL_6311449, EPI_ISL_6311450, EPI_ISL_6311451, EPI_ISL_6311452, EPI_ISL_6311453, EPI_ISL_6311454, EPI_ISL_6311455, EPI_ISL_6311456, EPI_ISL_6311457, EPI_ISL_6311458, EPI_ISL_6311459, EPI_ISL_6311460, EPI_ISL_6311461, EPI_ISL_6311462, EPI_ISL_6311463, EPI_ISL_6311464, EPI_ISL_6311465, EPI_ISL_6311466, EPI_ISL_6311467, EPI_ISL_6311468, EPI_ISL_6311469, EPI_ISL_6311470, EPI_ISL_6311471, EPI_ISL_6311472, EPI_ISL_6311473, EPI_ISL_6311474, EPI_ISL_6311475, EPI_ISL_6311476, EPI_ISL_6311477, EPI_ISL_6311478, EPI_ISL_6311479, EPI_ISL_6311480, EPI_ISL_6311481, EPI_ISL_6311482, EPI_ISL_6311483, EPI_ISL_6311484, EPI_ISL_6311485, EPI_ISL_6311486, EPI_ISL_6311487, EPI_ISL_6311488, EPI_ISL_6311489, EPI_ISL_6311491, EPI_ISL_6311492, EPI_ISL_6311493, EPI_ISL_6311496, EPI_ISL_6311497, EPI_ISL_6311498, EPI_ISL_6311499, EPI_ISL_6311500, EPI_ISL_6311501, EPI_ISL_6311502, EPI_ISL_6311503, EPI_ISL_6311504, EPI_ISL_6311505, EPI_ISL_6311506, EPI_ISL_6311507, EPI_ISL_6311508, EPI_ISL_6311509, EPI_ISL_6311510, EPI_ISL_6311511, EPI_ISL_6311512, EPI_ISL_6311513, EPI_ISL_6311514, EPI_ISL_6311516, EPI_ISL_6311517, EPI_ISL_6311518, EPI_ISL_6311519, EPI_ISL_6311520, EPI_ISL_6311521, EPI_ISL_6311522, EPI_ISL_6311523, EPI_ISL_6311524, EPI_ISL_6311525, EPI_ISL_6311526, EPI_ISL_6311527, EPI_ISL_6311528, EPI_ISL_6311529, EPI_ISL_6311530, EPI_ISL_6311531, EPI_ISL_6311532, EPI_ISL_6311533, EPI_ISL_6311534, EPI_ISL_6311535, EPI_ISL_6311536, EPI_ISL_6311537, EPI_ISL_6311538, EPI_ISL_6311539, EPI_ISL_6311540, EPI_ISL_6311541, EPI_ISL_6311542, EPI_ISL_6311543, EPI_ISL_6311544, EPI_ISL_6311545, EPI_ISL_6311546, EPI_ISL_6311547, EPI_ISL_6311548, EPI_ISL_6311549, EPI_ISL_6311550, EPI_ISL_6311551, EPI_ISL_6311552, EPI_ISL_6311553, EPI_ISL_6311554, EPI_ISL_6311555, EPI_ISL_6311556, EPI_ISL_6311558, EPI_ISL_6311559, EPI_ISL_6311560, EPI_ISL_6311561, EPI_ISL_6311562, EPI_ISL_6311563, EPI_ISL_6311564, EPI_ISL_6311565, EPI_ISL_6311566, EPI_ISL_6311567, EPI_ISL_6311568, EPI_ISL_6311569, EPI_ISL_6311570, EPI_ISL_6311571, EPI_ISL_6311572, EPI_ISL_6311573, EPI_ISL_6311574, EPI_ISL_6311575, EPI_ISL_6311576, EPI_ISL_6311577, EPI_ISL_6311578, EPI_ISL_6311579, EPI_ISL_6311580, EPI_ISL_6311581, EPI_ISL_6311582, EPI_ISL_6311583, EPI_ISL_6311584, EPI_ISL_6311585, EPI_ISL_6311586, EPI_ISL_6311587, EPI_ISL_6311588, EPI_ISL_6311589, EPI_ISL_6311590, EPI_ISL_6311591, EPI_ISL_6311592, EPI_ISL_6311593, EPI_ISL_6311594, EPI_ISL_6311595, EPI_ISL_6311596, EPI_ISL_6311597, EPI_ISL_6311598, EPI_ISL_6311599, EPI_ISL_6311600, EPI_ISL_6311601, EPI_ISL_6311602, EPI_ISL_6311603, EPI_ISL_6311604, EPI_ISL_6311605, EPI_ISL_6311606, EPI_ISL_6311607, EPI_ISL_6311608, EPI_ISL_6311609, EPI_ISL_6311610, EPI_ISL_6311611, EPI_ISL_6311612, EPI_ISL_6311613, EPI_ISL_6311614, EPI_ISL_6311616, EPI_ISL_6311617, EPI_ISL_6311618, EPI_ISL_6311619, EPI_ISL_6311620, EPI_ISL_6311621, EPI_ISL_6311622, EPI_ISL_6311623, EPI_ISL_6311624, EPI_ISL_6311625, EPI_ISL_6311629, EPI_ISL_6311630, EPI_ISL_6311631, EPI_ISL_6311632, EPI_ISL_6311633, EPI_ISL_6311634, EPI_ISL_6311635, EPI_ISL_6311636, EPI_ISL_6311637, EPI_ISL_6311638, EPI_ISL_6311639, EPI_ISL_6311640, EPI_ISL_6311641, EPI_ISL_6311642, EPI_ISL_6311643, EPI_ISL_6311644, EPI_ISL_6311645, EPI_ISL_6311646, EPI_ISL_6311647, EPI_ISL_6311648, EPI_ISL_6311649, EPI_ISL_6311650, EPI_ISL_6311651, EPI_ISL_6311652, EPI_ISL_6311653, EPI_ISL_6311654, EPI_ISL_6311655, EPI_ISL_6311656, EPI_ISL_6311657, EPI_ISL_6311658, EPI_ISL_6311659, EPI_ISL_6311660, EPI_ISL_6311661, EPI_ISL_6311662, EPI_ISL_6311663, EPI_ISL_6311664, EPI_ISL_6311665, EPI_ISL_6311667, EPI_ISL_6311668, EPI_ISL_6311669, EPI_ISL_6311670, EPI_ISL_6311671, EPI_ISL_6311672, EPI_ISL_6311673, EPI_ISL_6311674, EPI_ISL_6311675, EPI_ISL_6311676, EPI_ISL_6311677, EPI_ISL_6311678, EPI_ISL_6311679, EPI_ISL_6311680, EPI_ISL_6311681, EPI_ISL_6311682, EPI_ISL_6311683, EPI_ISL_6311684, EPI_ISL_6311685, EPI_ISL_6311686, EPI_ISL_6311687, EPI_ISL_6311688, EPI_ISL_6311689, EPI_ISL_6311690, EPI_ISL_6311691, EPI_ISL_6311692, EPI_ISL_6311693, EPI_ISL_6311694, EPI_ISL_6311695, EPI_ISL_6311696, EPI_ISL_6311697, EPI_ISL_6311698, EPI_ISL_6311699, EPI_ISL_6311700, EPI_ISL_6311701, EPI_ISL_6311702, EPI_ISL_6311703, EPI_ISL_6311707, EPI_ISL_6311708, EPI_ISL_6311709, EPI_ISL_6311710, EPI_ISL_6311711, EPI_ISL_6311712, EPI_ISL_6311713, EPI_ISL_6311714, EPI_ISL_6311715, EPI_ISL_6311716, EPI_ISL_6311717, EPI_ISL_6311718, EPI_ISL_6311719, EPI_ISL_6311720, EPI_ISL_6311721, EPI_ISL_6311722, EPI_ISL_6311723, EPI_ISL_6311724, EPI_ISL_6311725, EPI_ISL_6311726, EPI_ISL_6311727, EPI_ISL_6311728, EPI_ISL_6311729, EPI_ISL_6311730, EPI_ISL_6311731, EPI_ISL_6311732, EPI_ISL_6311733, EPI_ISL_6311734, EPI_ISL_6311735, EPI_ISL_6311736, EPI_ISL_6311737, EPI_ISL_6311738, EPI_ISL_6311739, EPI_ISL_6311740, EPI_ISL_6311741, EPI_ISL_6311742, EPI_ISL_6311743, EPI_ISL_6311744, EPI_ISL_6311745, EPI_ISL_6311746, EPI_ISL_6311747, EPI_ISL_6311748, EPI_ISL_6311749, EPI_ISL_6311750, EPI_ISL_6311751, EPI_ISL_6311752, EPI_ISL_6311753, EPI_ISL_6311754, EPI_ISL_6311755, EPI_ISL_6311756, EPI_ISL_6311757, EPI_ISL_6311758, EPI_ISL_6311759, EPI_ISL_6311760, EPI_ISL_6311761, EPI_ISL_6311762, EPI_ISL_6311764, EPI_ISL_6311765, EPI_ISL_6311766, EPI_ISL_6311767, EPI_ISL_6311768, EPI_ISL_6311769, EPI_ISL_6311770, EPI_ISL_6311771, EPI_ISL_6311772, EPI_ISL_6311773, EPI_ISL_6311777, EPI_ISL_6311778, EPI_ISL_6311779, EPI_ISL_6311780, EPI_ISL_6311781, EPI_ISL_6311782, EPI_ISL_6311783, EPI_ISL_6311784, EPI_ISL_6311785, EPI_ISL_6311786, EPI_ISL_6311787, EPI_ISL_6311788, EPI_ISL_6311789, EPI_ISL_6311790, EPI_ISL_6311791, EPI_ISL_6311792, EPI_ISL_6311793, EPI_ISL_6311794, EPI_ISL_6311795, EPI_ISL_6311796, EPI_ISL_6311797, EPI_ISL_6311798, EPI_ISL_6311799, EPI_ISL_6311800, EPI_ISL_6311801, EPI_ISL_6311802, EPI_ISL_6311803, EPI_ISL_6311804, EPI_ISL_6311805, EPI_ISL_6311806, EPI_ISL_6311807, EPI_ISL_6311808, EPI_ISL_6311809, EPI_ISL_6311810, EPI_ISL_6311811, EPI_ISL_6311812, EPI_ISL_6311813, EPI_ISL_6311814, EPI_ISL_6311815, EPI_ISL_6311816, EPI_ISL_6311817, EPI_ISL_6311818, EPI_ISL_6311819, EPI_ISL_6311820, EPI_ISL_6311821, EPI_ISL_6311822, EPI_ISL_6311823, EPI_ISL_6311824, EPI_ISL_6311825, EPI_ISL_6311826, EPI_ISL_6311827, EPI_ISL_6311828, EPI_ISL_6311829, EPI_ISL_6311830, EPI_ISL_6311831, EPI_ISL_6311832, EPI_ISL_6311833, EPI_ISL_6311834, EPI_ISL_6311835, EPI_ISL_6311836, EPI_ISL_6311837, EPI_ISL_6311838, EPI_ISL_6311839, EPI_ISL_6311840, EPI_ISL_6311841, EPI_ISL_6311842, EPI_ISL_6311843, EPI_ISL_6311844, EPI_ISL_6311845, EPI_ISL_6311846, EPI_ISL_6311847, EPI_ISL_6311848, EPI_ISL_6311849, EPI_ISL_6311850, EPI_ISL_6311851, EPI_ISL_6311852, EPI_ISL_6311853, EPI_ISL_6311855, EPI_ISL_6311856, EPI_ISL_6311857, EPI_ISL_6311858, EPI_ISL_6311859, EPI_ISL_6311860, EPI_ISL_6311861, EPI_ISL_6311862, EPI_ISL_6311863, EPI_ISL_6311864, EPI_ISL_6311865, EPI_ISL_6311866, EPI_ISL_6311867, EPI_ISL_6311868, EPI_ISL_6311869, EPI_ISL_6311870, EPI_ISL_6311871, EPI_ISL_6311872, EPI_ISL_6311873, EPI_ISL_6311874, EPI_ISL_6311875, EPI_ISL_6311876, EPI_ISL_6311877, EPI_ISL_6311878, EPI_ISL_6311879, EPI_ISL_6311880, EPI_ISL_6311881, EPI_ISL_6311882, EPI_ISL_6311883, EPI_ISL_6311884, EPI_ISL_6311885, EPI_ISL_6311886, EPI_ISL_6311887, EPI_ISL_6311889, EPI_ISL_6311890, EPI_ISL_6311891, EPI_ISL_6311892, EPI_ISL_6311893, EPI_ISL_6311894, EPI_ISL_6311895, EPI_ISL_6311896, EPI_ISL_6311897, EPI_ISL_6311898, EPI_ISL_6311899, EPI_ISL_6311900, EPI_ISL_6311901, EPI_ISL_6311902, EPI_ISL_6311903, EPI_ISL_6311904, EPI_ISL_6311905, EPI_ISL_6311906, EPI_ISL_6311907, EPI_ISL_6311908, EPI_ISL_6311909, EPI_ISL_6311910, EPI_ISL_6311911, EPI_ISL_6311912, EPI_ISL_6311913, EPI_ISL_6311914, EPI_ISL_6311915, EPI_ISL_6311916, EPI_ISL_6311917, EPI_ISL_6311918, EPI_ISL_6311919, EPI_ISL_6311920, EPI_ISL_6311921, EPI_ISL_6311922, EPI_ISL_6311923, EPI_ISL_6311925, EPI_ISL_6311926, EPI_ISL_6311927, EPI_ISL_6311928, EPI_ISL_6311929, EPI_ISL_6311930, EPI_ISL_6311931, EPI_ISL_6311932, EPI_ISL_6311933, EPI_ISL_6311934, EPI_ISL_6311935, EPI_ISL_6311936, EPI_ISL_6311937, EPI_ISL_6311938, EPI_ISL_6311939, EPI_ISL_6311940, EPI_ISL_6311941, EPI_ISL_6311942, EPI_ISL_6311943, EPI_ISL_6311944, EPI_ISL_6311945, EPI_ISL_6311946, EPI_ISL_6311947, EPI_ISL_6311948, EPI_ISL_6311949, EPI_ISL_6311950, EPI_ISL_6311951, EPI_ISL_6311952, EPI_ISL_6311953, EPI_ISL_6311954, EPI_ISL_6311955, EPI_ISL_6311956, EPI_ISL_6311957, EPI_ISL_6311958, EPI_ISL_6311959, EPI_ISL_6311960, EPI_ISL_6311961, EPI_ISL_6311962, EPI_ISL_6311963, EPI_ISL_6311964, EPI_ISL_6311965, EPI_ISL_6311966, EPI_ISL_6311967, EPI_ISL_6311968, EPI_ISL_6311969, EPI_ISL_6311970, EPI_ISL_6311971, EPI_ISL_6311972, EPI_ISL_6311973, EPI_ISL_6311974, EPI_ISL_6311975, EPI_ISL_6311976, EPI_ISL_6311977, EPI_ISL_6311978, EPI_ISL_6311979, EPI_ISL_6311980, EPI_ISL_6311981, EPI_ISL_6311982, EPI_ISL_6311983, EPI_ISL_6311984, EPI_ISL_6311985, EPI_ISL_6311986, EPI_ISL_6311987, EPI_ISL_6311988, EPI_ISL_6311990, EPI_ISL_6311991, EPI_ISL_6311992, EPI_ISL_6311996, EPI_ISL_6311997, EPI_ISL_6311998, EPI_ISL_6311999, EPI_ISL_6312000, EPI_ISL_6312001, EPI_ISL_6312002, EPI_ISL_6312003, EPI_ISL_6312004, EPI_ISL_6312005, EPI_ISL_6312006, EPI_ISL_6312007, EPI_ISL_6312008, EPI_ISL_6312009, EPI_ISL_6312010, EPI_ISL_6312011, EPI_ISL_6312012, EPI_ISL_6312013, EPI_ISL_6312014, EPI_ISL_6312015, EPI_ISL_6312016, EPI_ISL_6312017, EPI_ISL_6312018, EPI_ISL_6312019, EPI_ISL_6312020, EPI_ISL_6312021, EPI_ISL_6312022, EPI_ISL_6312023, EPI_ISL_6312024, EPI_ISL_6312025, EPI_ISL_6312026, EPI_ISL_6312027, EPI_ISL_6312028, EPI_ISL_6312029, EPI_ISL_6312030, EPI_ISL_6312031, EPI_ISL_6312032, EPI_ISL_6312033, EPI_ISL_6312034, EPI_ISL_6312035, EPI_ISL_6312036, EPI_ISL_6312037, EPI_ISL_6312038, EPI_ISL_6312039, EPI_ISL_6312040, EPI_ISL_6312041, EPI_ISL_6312042, EPI_ISL_6312043, EPI_ISL_6312044, EPI_ISL_6312045, EPI_ISL_6312046, EPI_ISL_6312047, EPI_ISL_6312048, EPI_ISL_6312049, EPI_ISL_6312050, EPI_ISL_6312051, EPI_ISL_6312052, EPI_ISL_6312053, EPI_ISL_6312054, EPI_ISL_6312055, EPI_ISL_6312056, EPI_ISL_6312057, EPI_ISL_6312058, EPI_ISL_6312059, EPI_ISL_6312060, EPI_ISL_6312061, EPI_ISL_6312062, EPI_ISL_6312063, EPI_ISL_6312064, EPI_ISL_6312065, EPI_ISL_6312066, EPI_ISL_6312067, EPI_ISL_6312068, EPI_ISL_6312069, EPI_ISL_6312070, EPI_ISL_6312071, EPI_ISL_6312072, EPI_ISL_6312073, EPI_ISL_6312074, EPI_ISL_6312075, EPI_ISL_6312078, EPI_ISL_6312079, EPI_ISL_6312080, EPI_ISL_6312081, EPI_ISL_6312082, EPI_ISL_6312083, EPI_ISL_6312084, EPI_ISL_6312085, EPI_ISL_6312086, EPI_ISL_6312087, EPI_ISL_6312088, EPI_ISL_6312089, EPI_ISL_6312090, EPI_ISL_6312091, EPI_ISL_6312092, EPI_ISL_6312093, EPI_ISL_6312094, EPI_ISL_6312095, EPI_ISL_6312096, EPI_ISL_6312097, EPI_ISL_6312098, EPI_ISL_6312099, EPI_ISL_6312100, EPI_ISL_6312101, EPI_ISL_6312102, EPI_ISL_6312103, EPI_ISL_6312104, EPI_ISL_6312105, EPI_ISL_6312106, EPI_ISL_6312107, EPI_ISL_6312108, EPI_ISL_6312109, EPI_ISL_6312110, EPI_ISL_6312111, EPI_ISL_6312112, EPI_ISL_6312113, EPI_ISL_6312114, EPI_ISL_6312115, EPI_ISL_6312116, EPI_ISL_6312117, EPI_ISL_6312118, EPI_ISL_6312119, EPI_ISL_6312120, EPI_ISL_6312121, EPI_ISL_6312122, EPI_ISL_6312123, EPI_ISL_6312124, EPI_ISL_6312125, EPI_ISL_6312126, EPI_ISL_6312127, EPI_ISL_6312128, EPI_ISL_6312129, EPI_ISL_6312130, EPI_ISL_6312131, EPI_ISL_6312132, EPI_ISL_6312133, EPI_ISL_6312134, EPI_ISL_6312135, EPI_ISL_6312136, EPI_ISL_6312137, EPI_ISL_6312139, EPI_ISL_6312140, EPI_ISL_6312141, EPI_ISL_6312142, EPI_ISL_6312143, EPI_ISL_6312144, EPI_ISL_6312145, EPI_ISL_6312146, EPI_ISL_6312147, EPI_ISL_6312148, EPI_ISL_6312149, EPI_ISL_6312150, EPI_ISL_6312151, EPI_ISL_6312152, EPI_ISL_6312153, EPI_ISL_6312157, EPI_ISL_6312158, EPI_ISL_6312159, EPI_ISL_6312160, EPI_ISL_6312161, EPI_ISL_6312162, EPI_ISL_6312163, EPI_ISL_6312164, EPI_ISL_6312165, EPI_ISL_6312166, EPI_ISL_6312167, EPI_ISL_6312168, EPI_ISL_6312169, EPI_ISL_6312170, EPI_ISL_6312171, EPI_ISL_6312172, EPI_ISL_6312173, EPI_ISL_6312174, EPI_ISL_6312175, EPI_ISL_6312176, EPI_ISL_6312177, EPI_ISL_6312178, EPI_ISL_6312179, EPI_ISL_6312180, EPI_ISL_6312181, EPI_ISL_6312182, EPI_ISL_6312183, EPI_ISL_6312184, EPI_ISL_6312185, EPI_ISL_6312186, EPI_ISL_6312187, EPI_ISL_6312188, EPI_ISL_6312189, EPI_ISL_6312190, EPI_ISL_6312191, EPI_ISL_6312192, EPI_ISL_6312193, EPI_ISL_6312194, EPI_ISL_6312195, EPI_ISL_6312196, EPI_ISL_6312197, EPI_ISL_6312198, EPI_ISL_6312199, EPI_ISL_6312200, EPI_ISL_6312201, EPI_ISL_6312202, EPI_ISL_6312203, EPI_ISL_6312204, EPI_ISL_6312205, EPI_ISL_6312206, EPI_ISL_6312207, EPI_ISL_6312208, EPI_ISL_6312209, EPI_ISL_6312210, EPI_ISL_6312211, EPI_ISL_6312212, EPI_ISL_6312213, EPI_ISL_6312214, EPI_ISL_6312215, EPI_ISL_6312216, EPI_ISL_6312217, EPI_ISL_6312218, EPI_ISL_6312219, EPI_ISL_6312220, EPI_ISL_6312221, EPI_ISL_6312222, EPI_ISL_6312223, EPI_ISL_6312224, EPI_ISL_6312225, EPI_ISL_6312226, EPI_ISL_6312227, EPI_ISL_6312228, EPI_ISL_6312232, EPI_ISL_6312233, EPI_ISL_6312235, EPI_ISL_6312236, EPI_ISL_6312237, EPI_ISL_6312238, EPI_ISL_6312239, EPI_ISL_6312240, EPI_ISL_6312241, EPI_ISL_6312242, EPI_ISL_6312243, EPI_ISL_6312244, EPI_ISL_6312245, EPI_ISL_6312246, EPI_ISL_6312247, EPI_ISL_6312248, EPI_ISL_6312249, EPI_ISL_6312250, EPI_ISL_6312251, EPI_ISL_6312252, EPI_ISL_6312253, EPI_ISL_6312254, EPI_ISL_6312255, EPI_ISL_6312256, EPI_ISL_6312257, EPI_ISL_6312258, EPI_ISL_6312259, EPI_ISL_6312260, EPI_ISL_6312261, EPI_ISL_6312262, EPI_ISL_6312263, EPI_ISL_6312264, EPI_ISL_6312265, EPI_ISL_6312266, EPI_ISL_6312267, EPI_ISL_6312268, EPI_ISL_6312269, EPI_ISL_6312270, EPI_ISL_6312271, EPI_ISL_6312272, EPI_ISL_6312273, EPI_ISL_6312275, EPI_ISL_6312276, EPI_ISL_6312277, EPI_ISL_6312278, EPI_ISL_6312279, EPI_ISL_6312280, EPI_ISL_6312282, EPI_ISL_6312283, EPI_ISL_6312284, EPI_ISL_6312285, EPI_ISL_6312286, EPI_ISL_6312287, EPI_ISL_6312288, EPI_ISL_6312289, EPI_ISL_6312290, EPI_ISL_6312291, EPI_ISL_6312292, EPI_ISL_6312293, EPI_ISL_6312294, EPI_ISL_6312295, EPI_ISL_6312296, EPI_ISL_6312297, EPI_ISL_6312298, EPI_ISL_6312299, EPI_ISL_6312303, EPI_ISL_6312304, EPI_ISL_6312305, EPI_ISL_6312306, EPI_ISL_6312307, EPI_ISL_6312308, EPI_ISL_6312309, EPI_ISL_6312310, EPI_ISL_6312311, EPI_ISL_6312312, EPI_ISL_6312313, EPI_ISL_6312314, EPI_ISL_6312315, EPI_ISL_6312316, EPI_ISL_6312317, EPI_ISL_6312318, EPI_ISL_6312319, EPI_ISL_6312320, EPI_ISL_6312321, EPI_ISL_6312322, EPI_ISL_6312323, EPI_ISL_6312324, EPI_ISL_6312325, EPI_ISL_6312326, EPI_ISL_6312327, EPI_ISL_6312328, EPI_ISL_6312329, EPI_ISL_6312330, EPI_ISL_6312331, EPI_ISL_6312332, EPI_ISL_6312333, EPI_ISL_6312334, EPI_ISL_6312335, EPI_ISL_6312336, EPI_ISL_6312337, EPI_ISL_6312338, EPI_ISL_6312339, EPI_ISL_6312340, EPI_ISL_6312341, EPI_ISL_6312342, EPI_ISL_6312343, EPI_ISL_6312344, EPI_ISL_6312345, EPI_ISL_6312346, EPI_ISL_6312347, EPI_ISL_6312348, EPI_ISL_6312349, EPI_ISL_6312350, EPI_ISL_6312351, EPI_ISL_6312352, EPI_ISL_6312353, EPI_ISL_6312354, EPI_ISL_6312355, EPI_ISL_6312356, EPI_ISL_6312357, EPI_ISL_6312358, EPI_ISL_6312359, EPI_ISL_6312360, EPI_ISL_6312361, EPI_ISL_6312362, EPI_ISL_6312363, EPI_ISL_6312364, EPI_ISL_6312365, EPI_ISL_6312366, EPI_ISL_6312367, EPI_ISL_6312368, EPI_ISL_6312369, EPI_ISL_6312370, EPI_ISL_6312371, EPI_ISL_6312372, EPI_ISL_6312373, EPI_ISL_6312374, EPI_ISL_6312375, EPI_ISL_6312376, EPI_ISL_6312377, EPI_ISL_6312378, EPI_ISL_6312379, EPI_ISL_6312380, EPI_ISL_6312381, EPI_ISL_6312383, EPI_ISL_6312387, EPI_ISL_6312388, EPI_ISL_6312389, EPI_ISL_6312390, EPI_ISL_6312391, EPI_ISL_6312392, EPI_ISL_6312393, EPI_ISL_6312394, EPI_ISL_6312395, EPI_ISL_6312396, EPI_ISL_6312397, EPI_ISL_6312398, EPI_ISL_6312399, EPI_ISL_6312400, EPI_ISL_6312401, EPI_ISL_6312402, EPI_ISL_6312403, EPI_ISL_6312404, EPI_ISL_6312405, EPI_ISL_6312406, EPI_ISL_6312407, EPI_ISL_6312408, EPI_ISL_6312409, EPI_ISL_6312410, EPI_ISL_6312411, EPI_ISL_6312412, EPI_ISL_6312413, EPI_ISL_6312414, EPI_ISL_6312415, EPI_ISL_6312416, EPI_ISL_6312417, EPI_ISL_6312418, EPI_ISL_6312420, EPI_ISL_6312421, EPI_ISL_6312422, EPI_ISL_6312423, EPI_ISL_6312424, EPI_ISL_6312425, EPI_ISL_6312426, EPI_ISL_6312429, EPI_ISL_6312430, EPI_ISL_6312431, EPI_ISL_6312432, EPI_ISL_6312433, EPI_ISL_6312434, EPI_ISL_6312435, EPI_ISL_6312436, EPI_ISL_6312437, EPI_ISL_6312438, EPI_ISL_6312439, EPI_ISL_6312440, EPI_ISL_6312441, EPI_ISL_6312442, EPI_ISL_6312443, EPI_ISL_6312444, EPI_ISL_6312445, EPI_ISL_6312446, EPI_ISL_6312447, EPI_ISL_6312448, EPI_ISL_6312449, EPI_ISL_6312450, EPI_ISL_6312451, EPI_ISL_6312452, EPI_ISL_6312453, EPI_ISL_6312454, EPI_ISL_6312455, EPI_ISL_6312456, EPI_ISL_6312458, EPI_ISL_6312459, EPI_ISL_6312460, EPI_ISL_6312461, EPI_ISL_6312462, EPI_ISL_6312463, EPI_ISL_6312464, EPI_ISL_6312465, EPI_ISL_6312466, EPI_ISL_6312467, EPI_ISL_6312468, EPI_ISL_6312469, EPI_ISL_6312470, EPI_ISL_6312471, EPI_ISL_6312472, EPI_ISL_6312473, EPI_ISL_6312474, EPI_ISL_6312475, EPI_ISL_6312476, EPI_ISL_6312477, EPI_ISL_6312478, EPI_ISL_6312479, EPI_ISL_6312480, EPI_ISL_6312481, EPI_ISL_6312482, EPI_ISL_6312484, EPI_ISL_6312485, EPI_ISL_6312486, EPI_ISL_6312487, EPI_ISL_6312488, EPI_ISL_6312489, EPI_ISL_6312490, EPI_ISL_6312491, EPI_ISL_6312492, EPI_ISL_6312493, EPI_ISL_6312494, EPI_ISL_6312495, EPI_ISL_6312496, EPI_ISL_6312497, EPI_ISL_6312498, EPI_ISL_6312499, EPI_ISL_6312500, EPI_ISL_6312501, EPI_ISL_6312502, EPI_ISL_6312503, EPI_ISL_6312504, EPI_ISL_6312505, EPI_ISL_6312506, EPI_ISL_6312507, EPI_ISL_6312508, EPI_ISL_6312509, EPI_ISL_6312510, EPI_ISL_6312511, EPI_ISL_6312512, EPI_ISL_6312513, EPI_ISL_6312514, EPI_ISL_6312515, EPI_ISL_6312516, EPI_ISL_6312517, EPI_ISL_6312518, EPI_ISL_6312519, EPI_ISL_6312520, EPI_ISL_6312521, EPI_ISL_6312522, EPI_ISL_6312523, EPI_ISL_6312524, EPI_ISL_6312525, EPI_ISL_6312526, EPI_ISL_6312527, EPI_ISL_6312528, EPI_ISL_6312530, EPI_ISL_6312531, EPI_ISL_6312532, EPI_ISL_6312533, EPI_ISL_6312534, EPI_ISL_6312538, EPI_ISL_6312539, EPI_ISL_6312540, EPI_ISL_6312541, EPI_ISL_6312542, EPI_ISL_6312543, EPI_ISL_6312544, EPI_ISL_6312545, EPI_ISL_6312546, EPI_ISL_6312547, EPI_ISL_6312548, EPI_ISL_6312549, EPI_ISL_6312550, EPI_ISL_6312551, EPI_ISL_6312552, EPI_ISL_6312553, EPI_ISL_6312554, EPI_ISL_6312555, EPI_ISL_6312556, EPI_ISL_6312557, EPI_ISL_6312558, EPI_ISL_6312559, EPI_ISL_6312560, EPI_ISL_6312561, EPI_ISL_6312562, EPI_ISL_6312563, EPI_ISL_6312564, EPI_ISL_6312565, EPI_ISL_6312566, EPI_ISL_6312567, EPI_ISL_6312568, EPI_ISL_6312569, EPI_ISL_6312570, EPI_ISL_6312571, EPI_ISL_6312572, EPI_ISL_6312573, EPI_ISL_6312574, EPI_ISL_6312575, EPI_ISL_6312576, EPI_ISL_6312577, EPI_ISL_6312578, EPI_ISL_6312579, EPI_ISL_6312580, EPI_ISL_6312581, EPI_ISL_6312582, EPI_ISL_6312583, EPI_ISL_6312584, EPI_ISL_6312585, EPI_ISL_6312586, EPI_ISL_6312587, EPI_ISL_6312588, EPI_ISL_6312589, EPI_ISL_6312590, EPI_ISL_6312591, EPI_ISL_6312592, EPI_ISL_6312593, EPI_ISL_6312594, EPI_ISL_6312595, EPI_ISL_6312596, EPI_ISL_6312597, EPI_ISL_6312598, EPI_ISL_6312599, EPI_ISL_6312600, EPI_ISL_6312602, EPI_ISL_6312603, EPI_ISL_6312604, EPI_ISL_6312605, EPI_ISL_6312606, EPI_ISL_6312607, EPI_ISL_6312608, EPI_ISL_6312609, EPI_ISL_6312610, EPI_ISL_6312611, EPI_ISL_6312612, EPI_ISL_6312613, EPI_ISL_6312614, EPI_ISL_6312615, EPI_ISL_6312616, EPI_ISL_6312617, EPI_ISL_6312618, EPI_ISL_6312619, EPI_ISL_6312620, EPI_ISL_6312625, EPI_ISL_6312626, EPI_ISL_6312627, EPI_ISL_6312628, EPI_ISL_6312629, EPI_ISL_6312630, EPI_ISL_6312631, EPI_ISL_6312632, EPI_ISL_6312633, EPI_ISL_6312634, EPI_ISL_6312635, EPI_ISL_6312636, EPI_ISL_6312637, EPI_ISL_6312638, EPI_ISL_6312639, EPI_ISL_6312640, EPI_ISL_6312641, EPI_ISL_6312642, EPI_ISL_6312643, EPI_ISL_6312644, EPI_ISL_6312645, EPI_ISL_6312646, EPI_ISL_6312647, EPI_ISL_6312648, EPI_ISL_6312649, EPI_ISL_6312650, EPI_ISL_6312651, EPI_ISL_6312652, EPI_ISL_6312653, EPI_ISL_6312654, EPI_ISL_6312655, EPI_ISL_6312656, EPI_ISL_6312657, EPI_ISL_6312658, EPI_ISL_6312659, EPI_ISL_6312660, EPI_ISL_6312661, EPI_ISL_6312662, EPI_ISL_6312663, EPI_ISL_6312664, EPI_ISL_6312665, EPI_ISL_6312666, EPI_ISL_6312667, EPI_ISL_6312668, EPI_ISL_6312669, EPI_ISL_6312670, EPI_ISL_6312671, EPI_ISL_6312672, EPI_ISL_6312673, EPI_ISL_6312674, EPI_ISL_6312675, EPI_ISL_6312676, EPI_ISL_6312677, EPI_ISL_6312678, EPI_ISL_6312679, EPI_ISL_6312680, EPI_ISL_6312681, EPI_ISL_6312682, EPI_ISL_6312683, EPI_ISL_6312684, EPI_ISL_6312685, EPI_ISL_6312686, EPI_ISL_6312687, EPI_ISL_6312688, EPI_ISL_6312689, EPI_ISL_6312690, EPI_ISL_6312691, EPI_ISL_6312692, EPI_ISL_6312698, EPI_ISL_6312699, EPI_ISL_6312700, EPI_ISL_6312701, EPI_ISL_6312702, EPI_ISL_6312703, EPI_ISL_6312704, EPI_ISL_6312705, EPI_ISL_6312706, EPI_ISL_6312707, EPI_ISL_6312708, EPI_ISL_6312709, EPI_ISL_6312710, EPI_ISL_6312711, EPI_ISL_6312712, EPI_ISL_6312713, EPI_ISL_6312714, EPI_ISL_6312715, EPI_ISL_6312716, EPI_ISL_6312717, EPI_ISL_6312718, EPI_ISL_6312719, EPI_ISL_6312720, EPI_ISL_6312721, EPI_ISL_6312722, EPI_ISL_6312723, EPI_ISL_6312724, EPI_ISL_6312725, EPI_ISL_6312726, EPI_ISL_6312727, EPI_ISL_6312728, EPI_ISL_6312729, EPI_ISL_6312730, EPI_ISL_6312731, EPI_ISL_6312732, EPI_ISL_6312733, EPI_ISL_6312734, EPI_ISL_6312735, EPI_ISL_6312736, EPI_ISL_6312737, EPI_ISL_6312738, EPI_ISL_6312739, EPI_ISL_6312740, EPI_ISL_6312741, EPI_ISL_6312742, EPI_ISL_6312743, EPI_ISL_6312744, EPI_ISL_6312745, EPI_ISL_6312746, EPI_ISL_6312747, EPI_ISL_6312748, EPI_ISL_6312749, EPI_ISL_6312750, EPI_ISL_6312751, EPI_ISL_6312752, EPI_ISL_6312753, EPI_ISL_6312754, EPI_ISL_6312755, EPI_ISL_6312756, EPI_ISL_6312757, EPI_ISL_6312758, EPI_ISL_6312759, EPI_ISL_6312760, EPI_ISL_6312761, EPI_ISL_6312762, EPI_ISL_6312767, EPI_ISL_6312768, EPI_ISL_6312769, EPI_ISL_6312770, EPI_ISL_6312771, EPI_ISL_6312772, EPI_ISL_6312773, EPI_ISL_6312774, EPI_ISL_6312775, EPI_ISL_6312776, EPI_ISL_6312777, EPI_ISL_6312778, EPI_ISL_6312779, EPI_ISL_6312780, EPI_ISL_6312781, EPI_ISL_6312782, EPI_ISL_6312783, EPI_ISL_6312784, EPI_ISL_6312785, EPI_ISL_6312786, EPI_ISL_6312787, EPI_ISL_6312788, EPI_ISL_6312789, EPI_ISL_6312790, EPI_ISL_6312791, EPI_ISL_6312792, EPI_ISL_6312793, EPI_ISL_6312794, EPI_ISL_6312795, EPI_ISL_6312796, EPI_ISL_6312797, EPI_ISL_6312798, EPI_ISL_6312799, EPI_ISL_6312800, EPI_ISL_6312801, EPI_ISL_6312802, EPI_ISL_6312803, EPI_ISL_6312804, EPI_ISL_6312805, EPI_ISL_6312806, EPI_ISL_6312807, EPI_ISL_6312808, EPI_ISL_6312809, EPI_ISL_6312810, EPI_ISL_6312811, EPI_ISL_6312812, EPI_ISL_6312813, EPI_ISL_6312814, EPI_ISL_6312815, EPI_ISL_6312816, EPI_ISL_6312817, EPI_ISL_6312818, EPI_ISL_6312819, EPI_ISL_6312820, EPI_ISL_6312821, EPI_ISL_6312822, EPI_ISL_6312823, EPI_ISL_6312824, EPI_ISL_6312825, EPI_ISL_6312826, EPI_ISL_6312827, EPI_ISL_6312828, EPI_ISL_6312829, EPI_ISL_6312830, EPI_ISL_6312831, EPI_ISL_6312832, EPI_ISL_6312833, EPI_ISL_6312834, EPI_ISL_6312835, EPI_ISL_6312837, EPI_ISL_6312838, EPI_ISL_6312839, EPI_ISL_6312840, EPI_ISL_6312841, EPI_ISL_6312842, EPI_ISL_6312843, EPI_ISL_6312844, EPI_ISL_6312845, EPI_ISL_6312846, EPI_ISL_6312847, EPI_ISL_6312848, EPI_ISL_6312849, EPI_ISL_6312850, EPI_ISL_6312851, EPI_ISL_6312852, EPI_ISL_6312853, EPI_ISL_6312854, EPI_ISL_6312855, EPI_ISL_6312856, EPI_ISL_6312857, EPI_ISL_6312858, EPI_ISL_6312859, EPI_ISL_6312860, EPI_ISL_6312861, EPI_ISL_6312862, EPI_ISL_6312863, EPI_ISL_6312864, EPI_ISL_6312865, EPI_ISL_6312866, EPI_ISL_6312867, EPI_ISL_6312868, EPI_ISL_6312869, EPI_ISL_6312870, EPI_ISL_6312871, EPI_ISL_6312872, EPI_ISL_6312873, EPI_ISL_6312874, EPI_ISL_6312875, EPI_ISL_6312876, EPI_ISL_6312877, EPI_ISL_6312878, EPI_ISL_6312879, EPI_ISL_6312880, EPI_ISL_6312881, EPI_ISL_6312882, EPI_ISL_6312883, EPI_ISL_6312884, EPI_ISL_6312885, EPI_ISL_6312886, EPI_ISL_6312887, EPI_ISL_6312888, EPI_ISL_6312889, EPI_ISL_6312890, EPI_ISL_6312892, EPI_ISL_6312893, EPI_ISL_6312894, EPI_ISL_6312895, EPI_ISL_6312896, EPI_ISL_6312897, EPI_ISL_6312898, EPI_ISL_6312899, EPI_ISL_6312900, EPI_ISL_6312901, EPI_ISL_6312902, EPI_ISL_6312903, EPI_ISL_6312905, EPI_ISL_6312906, EPI_ISL_6312907, EPI_ISL_6312908, EPI_ISL_6312909, EPI_ISL_6312910, EPI_ISL_6312911, EPI_ISL_6312912, EPI_ISL_6312913, EPI_ISL_6312914, EPI_ISL_6312915, EPI_ISL_6312916, EPI_ISL_6312917, EPI_ISL_6312918, EPI_ISL_6312919, EPI_ISL_6312921, EPI_ISL_6312922, EPI_ISL_6312923, EPI_ISL_6312924, EPI_ISL_6312925, EPI_ISL_6312926, EPI_ISL_6312927, EPI_ISL_6312928, EPI_ISL_6312929, EPI_ISL_6312930, EPI_ISL_6312931, EPI_ISL_6312932, EPI_ISL_6312933, EPI_ISL_6312934, EPI_ISL_6312935, EPI_ISL_6312936, EPI_ISL_6312937, EPI_ISL_6312939, EPI_ISL_6312940, EPI_ISL_6312941, EPI_ISL_6312942, EPI_ISL_6312943, EPI_ISL_6312944, EPI_ISL_6312945, EPI_ISL_6312946, EPI_ISL_6312947, EPI_ISL_6312948, EPI_ISL_6312949, EPI_ISL_6312950, EPI_ISL_6312951, EPI_ISL_6312952, EPI_ISL_6312953, EPI_ISL_6312954, EPI_ISL_6312955, EPI_ISL_6312956, EPI_ISL_6312957, EPI_ISL_6312958, EPI_ISL_6312959, EPI_ISL_6312960, EPI_ISL_6312961, EPI_ISL_6312962, EPI_ISL_6312964, EPI_ISL_6312965, EPI_ISL_6312966, EPI_ISL_6312967, EPI_ISL_6312968, EPI_ISL_6312969, EPI_ISL_6312970, EPI_ISL_6312971, EPI_ISL_6312972, EPI_ISL_6312973, EPI_ISL_6312974, EPI_ISL_6312975, EPI_ISL_6312976, EPI_ISL_6312977, EPI_ISL_6312978, EPI_ISL_6312979, EPI_ISL_6312980, EPI_ISL_6312981, EPI_ISL_6312982, EPI_ISL_6312983, EPI_ISL_6312984, EPI_ISL_6312985, EPI_ISL_6312986, EPI_ISL_6312988, EPI_ISL_6312989, EPI_ISL_6312990, EPI_ISL_6312991, EPI_ISL_6312992, EPI_ISL_6312993, EPI_ISL_6312994, EPI_ISL_6312995, EPI_ISL_6312996, EPI_ISL_6312997, EPI_ISL_6312998, EPI_ISL_6312999, EPI_ISL_6313000, EPI_ISL_6313001, EPI_ISL_6313002, EPI_ISL_6313003, EPI_ISL_6313004, EPI_ISL_6313005, EPI_ISL_6313006, EPI_ISL_6313007, EPI_ISL_6313008, EPI_ISL_6313009, EPI_ISL_6313010, EPI_ISL_6313011, EPI_ISL_6313012, EPI_ISL_6313013, EPI_ISL_6313014, EPI_ISL_6313015, EPI_ISL_6313016, EPI_ISL_6313017, EPI_ISL_6313018, EPI_ISL_6313020, EPI_ISL_6313021, EPI_ISL_6313022, EPI_ISL_6313023, EPI_ISL_6313024, EPI_ISL_6313025, EPI_ISL_6313026, EPI_ISL_6313027, EPI_ISL_6313028, EPI_ISL_6313029, EPI_ISL_6313030, EPI_ISL_6313031, EPI_ISL_6313032, EPI_ISL_6313033, EPI_ISL_6313034, EPI_ISL_6313035, EPI_ISL_6313036, EPI_ISL_6313037, EPI_ISL_6313038, EPI_ISL_6313039, EPI_ISL_6313040, EPI_ISL_6313041, EPI_ISL_6313042, EPI_ISL_6313043, EPI_ISL_6313044, EPI_ISL_6313045, EPI_ISL_6313046, EPI_ISL_6313047, EPI_ISL_6313048, EPI_ISL_6313049, EPI_ISL_6313050, EPI_ISL_6313051, EPI_ISL_6313052, EPI_ISL_6313053, EPI_ISL_6313054, EPI_ISL_6313055, EPI_ISL_6313056, EPI_ISL_6313057, EPI_ISL_6313059, EPI_ISL_6313060, EPI_ISL_6313061, EPI_ISL_6313062, EPI_ISL_6313063, EPI_ISL_6313064, EPI_ISL_6313065, EPI_ISL_6313066, EPI_ISL_6313067, EPI_ISL_6313068, EPI_ISL_6313069, EPI_ISL_6313070, EPI_ISL_6313071, EPI_ISL_6313072, EPI_ISL_6313073, EPI_ISL_6313074, EPI_ISL_6313075, EPI_ISL_6313076, EPI_ISL_6313077, EPI_ISL_6313078, EPI_ISL_6313079, EPI_ISL_6313081, EPI_ISL_6313082, EPI_ISL_6313083, EPI_ISL_6313084, EPI_ISL_6313085, EPI_ISL_6313086, EPI_ISL_6313087, EPI_ISL_6313088, EPI_ISL_6313089, EPI_ISL_6313090, EPI_ISL_6313091, EPI_ISL_6313092, EPI_ISL_6313093, EPI_ISL_6313094, EPI_ISL_6313096, EPI_ISL_6313097, EPI_ISL_6313098, EPI_ISL_6313099, EPI_ISL_6313100, EPI_ISL_6313101, EPI_ISL_6313102, EPI_ISL_6313103, EPI_ISL_6313104, EPI_ISL_6313105, EPI_ISL_6313106, EPI_ISL_6313107, EPI_ISL_6313108, EPI_ISL_6313109, EPI_ISL_6313111, EPI_ISL_6313112, EPI_ISL_6313113, EPI_ISL_6313114, EPI_ISL_6313115, EPI_ISL_6313116, EPI_ISL_6313117, EPI_ISL_6313118, EPI_ISL_6313119, EPI_ISL_6313120, EPI_ISL_6313121, EPI_ISL_6313122, EPI_ISL_6313123, EPI_ISL_6313124, EPI_ISL_6313125, EPI_ISL_6313126, EPI_ISL_6313127, EPI_ISL_6313128, EPI_ISL_6313129, EPI_ISL_6313130, EPI_ISL_6313131, EPI_ISL_6313132, EPI_ISL_6313133, EPI_ISL_6313134, EPI_ISL_6313135, EPI_ISL_6313136, EPI_ISL_6313137, EPI_ISL_6313138, EPI_ISL_6313139, EPI_ISL_6313140, EPI_ISL_6313141, EPI_ISL_6313142, EPI_ISL_6313143, EPI_ISL_6313144, EPI_ISL_6313145, EPI_ISL_6313146, EPI_ISL_6313147, EPI_ISL_6313148, EPI_ISL_6313149, EPI_ISL_6313150, EPI_ISL_6313151, EPI_ISL_6313152, EPI_ISL_6313153, EPI_ISL_6313154, EPI_ISL_6313155, EPI_ISL_6313156, EPI_ISL_6313157, EPI_ISL_6313158, EPI_ISL_6313159, EPI_ISL_6313160, EPI_ISL_6313161, EPI_ISL_6313162, EPI_ISL_6313163, EPI_ISL_6313164, EPI_ISL_6313165, EPI_ISL_6313166, EPI_ISL_6313167, EPI_ISL_6313168, EPI_ISL_6313169, EPI_ISL_6313170, EPI_ISL_6313171, EPI_ISL_6313172, EPI_ISL_6313173, EPI_ISL_6313174, EPI_ISL_6313175, EPI_ISL_6313176, EPI_ISL_6313177, EPI_ISL_6313178, EPI_ISL_6313179, EPI_ISL_6313180, EPI_ISL_6313181, EPI_ISL_6313182, EPI_ISL_6313183, EPI_ISL_6313184, EPI_ISL_6313185, EPI_ISL_6313186, EPI_ISL_6313187, EPI_ISL_6313188, EPI_ISL_6313189, EPI_ISL_6313190, EPI_ISL_6313191, EPI_ISL_6313192, EPI_ISL_6313193, EPI_ISL_6313194, EPI_ISL_6313195, EPI_ISL_6313196, EPI_ISL_6313197, EPI_ISL_6313198, EPI_ISL_6313199, EPI_ISL_6313200, EPI_ISL_6313201, EPI_ISL_6313202, EPI_ISL_6313203, EPI_ISL_6313204, EPI_ISL_6313205, EPI_ISL_6313206, EPI_ISL_6313207, EPI_ISL_6313208, EPI_ISL_6313209, EPI_ISL_6313210, EPI_ISL_6313211, EPI_ISL_6313212, EPI_ISL_6313213, EPI_ISL_6313214, EPI_ISL_6313215, EPI_ISL_6313217, EPI_ISL_6313218, EPI_ISL_6313219, EPI_ISL_6313220, EPI_ISL_6313221, EPI_ISL_6313222, EPI_ISL_6313223, EPI_ISL_6313224, EPI_ISL_6313225, EPI_ISL_6313226, EPI_ISL_6313227, EPI_ISL_6313228, EPI_ISL_6313229, EPI_ISL_6313230, EPI_ISL_6313231, EPI_ISL_6313232, EPI_ISL_6313233, EPI_ISL_6313234, EPI_ISL_6313235, EPI_ISL_6313236, EPI_ISL_6313237, EPI_ISL_6313238, EPI_ISL_6313239, EPI_ISL_6313240, EPI_ISL_6313241, EPI_ISL_6313242, EPI_ISL_6313243, EPI_ISL_6313244, EPI_ISL_6313245, EPI_ISL_6313246, EPI_ISL_6313247, EPI_ISL_6313248, EPI_ISL_6313249, EPI_ISL_6313250, EPI_ISL_6313251, EPI_ISL_6313252, EPI_ISL_6313253, EPI_ISL_6313254, EPI_ISL_6313255, EPI_ISL_6313256, EPI_ISL_6313257, EPI_ISL_6313258, EPI_ISL_6313259, EPI_ISL_6313260, EPI_ISL_6313261, EPI_ISL_6313262, EPI_ISL_6313263, EPI_ISL_6313264, EPI_ISL_6313265, EPI_ISL_6313266, EPI_ISL_6313267, EPI_ISL_6313268, EPI_ISL_6313269, EPI_ISL_6313270, EPI_ISL_6313271, EPI_ISL_6313272, EPI_ISL_6313273, EPI_ISL_6313274, EPI_ISL_6313275, EPI_ISL_6313276, EPI_ISL_6313277, EPI_ISL_6313278, EPI_ISL_6313279, EPI_ISL_6313280, EPI_ISL_6313281, EPI_ISL_6313282, EPI_ISL_6313283, EPI_ISL_6313284, EPI_ISL_6313285, EPI_ISL_6313286, EPI_ISL_6313287, EPI_ISL_6313288, EPI_ISL_6313289, EPI_ISL_6313290, EPI_ISL_6313291, EPI_ISL_6313293, EPI_ISL_6313294, EPI_ISL_6313295, EPI_ISL_6313296, EPI_ISL_6313297, EPI_ISL_6313298, EPI_ISL_6313299, EPI_ISL_6313300, EPI_ISL_6313301, EPI_ISL_6313302, EPI_ISL_6313303, EPI_ISL_6313304, EPI_ISL_6313305, EPI_ISL_6313306, EPI_ISL_6313307, EPI_ISL_6313308, EPI_ISL_6313309, EPI_ISL_6313310, EPI_ISL_6313311, EPI_ISL_6313313, EPI_ISL_6313314, EPI_ISL_6313315, EPI_ISL_6313316, EPI_ISL_6313317, EPI_ISL_6313318, EPI_ISL_6313319, EPI_ISL_6313320, EPI_ISL_6313321, EPI_ISL_6313322, EPI_ISL_6313323, EPI_ISL_6313324, EPI_ISL_6313325, EPI_ISL_6313326, EPI_ISL_6313327, EPI_ISL_6313328, EPI_ISL_6313329, EPI_ISL_6313330, EPI_ISL_6313331, EPI_ISL_6313332, EPI_ISL_6313333, EPI_ISL_6313334, EPI_ISL_6313335, EPI_ISL_6313336, EPI_ISL_6313337, EPI_ISL_6313338, EPI_ISL_6313339, EPI_ISL_6313340, EPI_ISL_6313341, EPI_ISL_6313342, EPI_ISL_6313343, EPI_ISL_6313344, EPI_ISL_6313345, EPI_ISL_6313346, EPI_ISL_6313347, EPI_ISL_6313348, EPI_ISL_6313349, EPI_ISL_6313350, EPI_ISL_6313351, EPI_ISL_6313352, EPI_ISL_6313353, EPI_ISL_6313354, EPI_ISL_6313355, EPI_ISL_6313356, EPI_ISL_6313357, EPI_ISL_6313358, EPI_ISL_6313359, EPI_ISL_6313360, EPI_ISL_6313361, EPI_ISL_6313362, EPI_ISL_6313363, EPI_ISL_6313364, EPI_ISL_6313365, EPI_ISL_6313366, EPI_ISL_6313369, EPI_ISL_6313370, EPI_ISL_6313371, EPI_ISL_6313372, EPI_ISL_6313373, EPI_ISL_6313374, EPI_ISL_6313375, EPI_ISL_6313376, EPI_ISL_6313377, EPI_ISL_6313378, EPI_ISL_6313379, EPI_ISL_6313380, EPI_ISL_6313381, EPI_ISL_6313383, EPI_ISL_6313384, EPI_ISL_6313385, EPI_ISL_6313386, EPI_ISL_6313387, EPI_ISL_6313388, EPI_ISL_6313389, EPI_ISL_6313390, EPI_ISL_6313391, EPI_ISL_6313392, EPI_ISL_6313393, EPI_ISL_6313394, EPI_ISL_6313395, EPI_ISL_6313396, EPI_ISL_6313397, EPI_ISL_6313398, EPI_ISL_6313399, EPI_ISL_6313400, EPI_ISL_6313401, EPI_ISL_6313402, EPI_ISL_6313403, EPI_ISL_6313404, EPI_ISL_6313405, EPI_ISL_6313406, EPI_ISL_6313407, EPI_ISL_6313408, EPI_ISL_6313409, EPI_ISL_6313410, EPI_ISL_6313411, EPI_ISL_6313412, EPI_ISL_6313413, EPI_ISL_6313414, EPI_ISL_6313415, EPI_ISL_6313416, EPI_ISL_6313417, EPI_ISL_6313418, EPI_ISL_6313419, EPI_ISL_6313420, EPI_ISL_6313422, EPI_ISL_6313423, EPI_ISL_6313425, EPI_ISL_6313426, EPI_ISL_6313427, EPI_ISL_6313428, EPI_ISL_6313429, EPI_ISL_6313430, EPI_ISL_6313431, EPI_ISL_6313432, EPI_ISL_6313433, EPI_ISL_6313434, EPI_ISL_6313435, EPI_ISL_6313436, EPI_ISL_6313437, EPI_ISL_6313442, EPI_ISL_6313443, EPI_ISL_6313444, EPI_ISL_6313445, EPI_ISL_6313446, EPI_ISL_6313447, EPI_ISL_6313448, EPI_ISL_6313449, EPI_ISL_6313450, EPI_ISL_6313451, EPI_ISL_6313452, EPI_ISL_6313453, EPI_ISL_6313454, EPI_ISL_6313455, EPI_ISL_6313456, EPI_ISL_6313457, EPI_ISL_6313458, EPI_ISL_6313459, EPI_ISL_6313460, EPI_ISL_6313461, EPI_ISL_6313462, EPI_ISL_6313463, EPI_ISL_6313464, EPI_ISL_6313465, EPI_ISL_6313466, EPI_ISL_6313467, EPI_ISL_6313468, EPI_ISL_6313469, EPI_ISL_6313470, EPI_ISL_6313471, EPI_ISL_6313472, EPI_ISL_6313473, EPI_ISL_6313476, EPI_ISL_6313477, EPI_ISL_6313478, EPI_ISL_6313479, EPI_ISL_6313480, EPI_ISL_6313481, EPI_ISL_6313482, EPI_ISL_6313483, EPI_ISL_6313484, EPI_ISL_6313485, EPI_ISL_6313486, EPI_ISL_6313487, EPI_ISL_6313488, EPI_ISL_6313489, EPI_ISL_6313490, EPI_ISL_6313491, EPI_ISL_6313492, EPI_ISL_6313493, EPI_ISL_6313494, EPI_ISL_6313495, EPI_ISL_6313496, EPI_ISL_6313497, EPI_ISL_6313498, EPI_ISL_6313503, EPI_ISL_6313504, EPI_ISL_6313505, EPI_ISL_6313506, EPI_ISL_6313507, EPI_ISL_6313508, EPI_ISL_6313509, EPI_ISL_6313510, EPI_ISL_6313511, EPI_ISL_6313512, EPI_ISL_6313513, EPI_ISL_6313514, EPI_ISL_6313515, EPI_ISL_6313516, EPI_ISL_6313517, EPI_ISL_6313518, EPI_ISL_6313519, EPI_ISL_6313520, EPI_ISL_6313521, EPI_ISL_6313522, EPI_ISL_6313523, EPI_ISL_6313524, EPI_ISL_6313525, EPI_ISL_6313526, EPI_ISL_6313527, EPI_ISL_6313528, EPI_ISL_6313529, EPI_ISL_6313530, EPI_ISL_6313531, EPI_ISL_6313532, EPI_ISL_6313533, EPI_ISL_6313534, EPI_ISL_6313535, EPI_ISL_6313536, EPI_ISL_6313537, EPI_ISL_6313538, EPI_ISL_6313539, EPI_ISL_6313540, EPI_ISL_6313541, EPI_ISL_6313542, EPI_ISL_6313543, EPI_ISL_6313544, EPI_ISL_6313545, EPI_ISL_6313546, EPI_ISL_6313548, EPI_ISL_6313549, EPI_ISL_6313550, EPI_ISL_6313551, EPI_ISL_6313552, EPI_ISL_6313553, EPI_ISL_6313554, EPI_ISL_6313555, EPI_ISL_6313556, EPI_ISL_6313557, EPI_ISL_6313558, EPI_ISL_6313559, EPI_ISL_6313560, EPI_ISL_6313561, EPI_ISL_6313562, EPI_ISL_6313563, EPI_ISL_6313564, EPI_ISL_6313565, EPI_ISL_6313566, EPI_ISL_6313567, EPI_ISL_6313568, EPI_ISL_6313569, EPI_ISL_6313570, EPI_ISL_6313571, EPI_ISL_6313572, EPI_ISL_6313573, EPI_ISL_6313574, EPI_ISL_6313575, EPI_ISL_6313576, EPI_ISL_6313577, EPI_ISL_6313578, EPI_ISL_6313583, EPI_ISL_6313584, EPI_ISL_6313586, EPI_ISL_6313587, EPI_ISL_6313588, EPI_ISL_6313589, EPI_ISL_6313590, EPI_ISL_6313591, EPI_ISL_6313592, EPI_ISL_6313593, EPI_ISL_6313594, EPI_ISL_6313595, EPI_ISL_6313596, EPI_ISL_6313597, EPI_ISL_6313598, EPI_ISL_6313599, EPI_ISL_6313600, EPI_ISL_6313601, EPI_ISL_6313602, EPI_ISL_6313603, EPI_ISL_6313604, EPI_ISL_6313605, EPI_ISL_6313606, EPI_ISL_6313607, EPI_ISL_6313608, EPI_ISL_6313609, EPI_ISL_6313610, EPI_ISL_6313611, EPI_ISL_6313612, EPI_ISL_6313613, EPI_ISL_6313614, EPI_ISL_6313615, EPI_ISL_6313616, EPI_ISL_6313617, EPI_ISL_6313618, EPI_ISL_6313619, EPI_ISL_6313620, EPI_ISL_6313621, EPI_ISL_6313622, EPI_ISL_6313623, EPI_ISL_6313624, EPI_ISL_6313625, EPI_ISL_6313626, EPI_ISL_6313627, EPI_ISL_6313628, EPI_ISL_6313629, EPI_ISL_6313630, EPI_ISL_6313631, EPI_ISL_6313632, EPI_ISL_6313633, EPI_ISL_6313634, EPI_ISL_6313635, EPI_ISL_6313636, EPI_ISL_6313637, EPI_ISL_6313638, EPI_ISL_6313639, EPI_ISL_6313640, EPI_ISL_6313641, EPI_ISL_6313642, EPI_ISL_6313643, EPI_ISL_6313644, EPI_ISL_6313645, EPI_ISL_6313646, EPI_ISL_6313647, EPI_ISL_6313648, EPI_ISL_6313649, EPI_ISL_6313650, EPI_ISL_6313651, EPI_ISL_6313652, EPI_ISL_6313653, EPI_ISL_6313654, EPI_ISL_6313655, EPI_ISL_6313656, EPI_ISL_6313657, EPI_ISL_6313658, EPI_ISL_6313659, EPI_ISL_6313660, EPI_ISL_6313661, EPI_ISL_6313662, EPI_ISL_6313663, EPI_ISL_6313664, EPI_ISL_6313665, EPI_ISL_6313666, EPI_ISL_6313667, EPI_ISL_6313668, EPI_ISL_6313669, EPI_ISL_6313670, EPI_ISL_6313671, EPI_ISL_6313672, EPI_ISL_6313673, EPI_ISL_6313674, EPI_ISL_6313675, EPI_ISL_6313676, EPI_ISL_6313677, EPI_ISL_6313678, EPI_ISL_6313679, EPI_ISL_6313680, EPI_ISL_6313681, EPI_ISL_6313682, EPI_ISL_6313683, EPI_ISL_6313684, EPI_ISL_6313685, EPI_ISL_6313686, EPI_ISL_6313687, EPI_ISL_6313688, EPI_ISL_6313689, EPI_ISL_6313690, EPI_ISL_6313691, EPI_ISL_6313692, EPI_ISL_6313693, EPI_ISL_6313694, EPI_ISL_6313695, EPI_ISL_6313696, EPI_ISL_6313697, EPI_ISL_6313698, EPI_ISL_6313699, EPI_ISL_6313700, EPI_ISL_6313701, EPI_ISL_6313702, EPI_ISL_6313703, EPI_ISL_6313704, EPI_ISL_6313705, EPI_ISL_6313706, EPI_ISL_6313707, EPI_ISL_6313708, EPI_ISL_6313709, EPI_ISL_6313710, EPI_ISL_6313711, EPI_ISL_6313712, EPI_ISL_6313713, EPI_ISL_6313714, EPI_ISL_6313715, EPI_ISL_6313717, EPI_ISL_6313718, EPI_ISL_6313719, EPI_ISL_6313720, EPI_ISL_6313721, EPI_ISL_6313722, EPI_ISL_6313723, EPI_ISL_6313724, EPI_ISL_6313725, EPI_ISL_6313726, EPI_ISL_6313727, EPI_ISL_6313728, EPI_ISL_6313729, EPI_ISL_6313730, EPI_ISL_6313731, EPI_ISL_6313732, EPI_ISL_6313733, EPI_ISL_6313734, EPI_ISL_6313735, EPI_ISL_6313736, EPI_ISL_6313737, EPI_ISL_6313738, EPI_ISL_6313739, EPI_ISL_6313740, EPI_ISL_6313741, EPI_ISL_6313742, EPI_ISL_6313743, EPI_ISL_6313744, EPI_ISL_6313745, EPI_ISL_6313746, EPI_ISL_6313747, EPI_ISL_6313748, EPI_ISL_6313749, EPI_ISL_6313750, EPI_ISL_6313751, EPI_ISL_6313752, EPI_ISL_6313753, EPI_ISL_6313754, EPI_ISL_6313755, EPI_ISL_6313756, EPI_ISL_6313757, EPI_ISL_6313758, EPI_ISL_6313759, EPI_ISL_6313760, EPI_ISL_6313761, EPI_ISL_6313762, EPI_ISL_6313763, EPI_ISL_6313764, EPI_ISL_6313765, EPI_ISL_6313766, EPI_ISL_6313767, EPI_ISL_6313768, EPI_ISL_6313769, EPI_ISL_6313770, EPI_ISL_6313771, EPI_ISL_6313772, EPI_ISL_6313773, EPI_ISL_6313774, EPI_ISL_6313775, EPI_ISL_6313776, EPI_ISL_6313777, EPI_ISL_6313778, EPI_ISL_6313779, EPI_ISL_6313780, EPI_ISL_6313781, EPI_ISL_6313782, EPI_ISL_6313783, EPI_ISL_6313784, EPI_ISL_6313785, EPI_ISL_6313786, EPI_ISL_6313787, EPI_ISL_6313788, EPI_ISL_6313789, EPI_ISL_6313790, EPI_ISL_6313791, EPI_ISL_6313792, EPI_ISL_6313793, EPI_ISL_6313794, EPI_ISL_6313795, EPI_ISL_6313796, EPI_ISL_6313797, EPI_ISL_6313798, EPI_ISL_6313799, EPI_ISL_6313800, EPI_ISL_6313801, EPI_ISL_6313803, EPI_ISL_6313804, EPI_ISL_6313805, EPI_ISL_6313806, EPI_ISL_6313807, EPI_ISL_6313808, EPI_ISL_6313809, EPI_ISL_6313810, EPI_ISL_6313811, EPI_ISL_6313812, EPI_ISL_6313813, EPI_ISL_6313814, EPI_ISL_6313815, EPI_ISL_6313816, EPI_ISL_6313817, EPI_ISL_6313818, EPI_ISL_6313819, EPI_ISL_6313820, EPI_ISL_6313821, EPI_ISL_6313822, EPI_ISL_6313823, EPI_ISL_6313824, EPI_ISL_6313825, EPI_ISL_6313826, EPI_ISL_6313827, EPI_ISL_6313828, EPI_ISL_6313829, EPI_ISL_6313830, EPI_ISL_6313831, EPI_ISL_6313832, EPI_ISL_6313833, EPI_ISL_6313834, EPI_ISL_6313835, EPI_ISL_6313836, EPI_ISL_6313837, EPI_ISL_6313838, EPI_ISL_6313839, EPI_ISL_6313840, EPI_ISL_6313841, EPI_ISL_6313842, EPI_ISL_6313843, EPI_ISL_6313844, EPI_ISL_6313845, EPI_ISL_6313846, EPI_ISL_6313847, EPI_ISL_6313848, EPI_ISL_6313849, EPI_ISL_6313850, EPI_ISL_6313851, EPI_ISL_6313852, EPI_ISL_6313853, EPI_ISL_6313854, EPI_ISL_6313855, EPI_ISL_6313856, EPI_ISL_6313857, EPI_ISL_6313858, EPI_ISL_6313859, EPI_ISL_6313860, EPI_ISL_6313861, EPI_ISL_6313862, EPI_ISL_6313863, EPI_ISL_6313864, EPI_ISL_6313865, EPI_ISL_6313866, EPI_ISL_6313867, EPI_ISL_6313868, EPI_ISL_6313869, EPI_ISL_6313870, EPI_ISL_6313871, EPI_ISL_6313872, EPI_ISL_6313873, EPI_ISL_6313874, EPI_ISL_6313875, EPI_ISL_6313879, EPI_ISL_6313880, EPI_ISL_6313881, EPI_ISL_6313882, EPI_ISL_6313883, EPI_ISL_6313884, EPI_ISL_6313885, EPI_ISL_6313886, EPI_ISL_6313887, EPI_ISL_6313888, EPI_ISL_6313889, EPI_ISL_6313890, EPI_ISL_6313891, EPI_ISL_6313892, EPI_ISL_6313893, EPI_ISL_6313894, EPI_ISL_6313895, EPI_ISL_6313896, EPI_ISL_6313897, EPI_ISL_6313898, EPI_ISL_6313899, EPI_ISL_6313900, EPI_ISL_6313901, EPI_ISL_6313903, EPI_ISL_6313904, EPI_ISL_6313905, EPI_ISL_6313906, EPI_ISL_6313907, EPI_ISL_6313908, EPI_ISL_6313909, EPI_ISL_6313910, EPI_ISL_6313911, EPI_ISL_6313912, EPI_ISL_6313913, EPI_ISL_6313915, EPI_ISL_6313916, EPI_ISL_6313917, EPI_ISL_6313918, EPI_ISL_6313919, EPI_ISL_6313920, EPI_ISL_6313921, EPI_ISL_6313922, EPI_ISL_6313923, EPI_ISL_6313924, EPI_ISL_6313925, EPI_ISL_6313926, EPI_ISL_6313927, EPI_ISL_6313928, EPI_ISL_6313929, EPI_ISL_6313930, EPI_ISL_6313931, EPI_ISL_6313932, EPI_ISL_6313933, EPI_ISL_6313934, EPI_ISL_6313935, EPI_ISL_6313936, EPI_ISL_6313937, EPI_ISL_6313938, EPI_ISL_6313939, EPI_ISL_6313940, EPI_ISL_6313941, EPI_ISL_6313942, EPI_ISL_6313943, EPI_ISL_6313944, EPI_ISL_6313945, EPI_ISL_6313946, EPI_ISL_6313947, EPI_ISL_6313952, EPI_ISL_6313953, EPI_ISL_6313954, EPI_ISL_6313955, EPI_ISL_6313956, EPI_ISL_6313957, EPI_ISL_6313958, EPI_ISL_6313959, EPI_ISL_6313960, EPI_ISL_6313961, EPI_ISL_6313962, EPI_ISL_6313963, EPI_ISL_6313964, EPI_ISL_6313965, EPI_ISL_6313966, EPI_ISL_6313967, EPI_ISL_6313968, EPI_ISL_6313969, EPI_ISL_6313970, EPI_ISL_6313971, EPI_ISL_6313972, EPI_ISL_6313973, EPI_ISL_6313974, EPI_ISL_6313975, EPI_ISL_6313976, EPI_ISL_6313977, EPI_ISL_6313978, EPI_ISL_6313979, EPI_ISL_6313980, EPI_ISL_6313981, EPI_ISL_6313982, EPI_ISL_6313983, EPI_ISL_6313984, EPI_ISL_6313985, EPI_ISL_6313986, EPI_ISL_6313987, EPI_ISL_6313988, EPI_ISL_6313989, EPI_ISL_6313990, EPI_ISL_6313991, EPI_ISL_6313992, EPI_ISL_6313993, EPI_ISL_6313994, EPI_ISL_6313995, EPI_ISL_6313996, EPI_ISL_6313997, EPI_ISL_6313998, EPI_ISL_6313999, EPI_ISL_6314000, EPI_ISL_6314001, EPI_ISL_6314002, EPI_ISL_6314003, EPI_ISL_6314004, EPI_ISL_6314005, EPI_ISL_6314006, EPI_ISL_6314007, EPI_ISL_6314008, EPI_ISL_6314009, EPI_ISL_6314010, EPI_ISL_6314011, EPI_ISL_6314012, EPI_ISL_6314013, EPI_ISL_6314014, EPI_ISL_6314015, EPI_ISL_6314016, EPI_ISL_6314017, EPI_ISL_6314018, EPI_ISL_6314019, EPI_ISL_6314020, EPI_ISL_6314021, EPI_ISL_6314022, EPI_ISL_6314023, EPI_ISL_6314024, EPI_ISL_6314025, EPI_ISL_6314026, EPI_ISL_6314027, EPI_ISL_6314028, EPI_ISL_6314030, EPI_ISL_6314031, EPI_ISL_6314032, EPI_ISL_6314033, EPI_ISL_6314034, EPI_ISL_6314035, EPI_ISL_6314036, EPI_ISL_6314037, EPI_ISL_6314038, EPI_ISL_6314039, EPI_ISL_6314040, EPI_ISL_6314041, EPI_ISL_6314042, EPI_ISL_6314043, EPI_ISL_6314044, EPI_ISL_6314045, EPI_ISL_6314046, EPI_ISL_6314047, EPI_ISL_6314048, EPI_ISL_6314049, EPI_ISL_6314050, EPI_ISL_6314051, EPI_ISL_6314052, EPI_ISL_6314053, EPI_ISL_6314054, EPI_ISL_6314055, EPI_ISL_6314056, EPI_ISL_6314057, EPI_ISL_6314058, EPI_ISL_6314059, EPI_ISL_6314060, EPI_ISL_6314061, EPI_ISL_6314062, EPI_ISL_6314063, EPI_ISL_6314064, EPI_ISL_6314065, EPI_ISL_6314066, EPI_ISL_6314067, EPI_ISL_6314068, EPI_ISL_6314069, EPI_ISL_6314070, EPI_ISL_6314071, EPI_ISL_6314072, EPI_ISL_6314073, EPI_ISL_6314074, EPI_ISL_6314075, EPI_ISL_6314076, EPI_ISL_6314077, EPI_ISL_6314078, EPI_ISL_6314079, EPI_ISL_6314080, EPI_ISL_6314081, EPI_ISL_6314082, EPI_ISL_6314083, EPI_ISL_6314084, EPI_ISL_6314085, EPI_ISL_6314086, EPI_ISL_6314087, EPI_ISL_6314088, EPI_ISL_6314089, EPI_ISL_6314090, EPI_ISL_6314091, EPI_ISL_6314092, EPI_ISL_6314093, EPI_ISL_6314094, EPI_ISL_6314095, EPI_ISL_6314096, EPI_ISL_6314097, EPI_ISL_6314098, EPI_ISL_6314099, EPI_ISL_6314100, EPI_ISL_6314101, EPI_ISL_6314102, EPI_ISL_6314103, EPI_ISL_6314104, EPI_ISL_6314105, EPI_ISL_6314106, EPI_ISL_6314107, EPI_ISL_6314108, EPI_ISL_6314113, EPI_ISL_6314114, EPI_ISL_6314115, EPI_ISL_6314116, EPI_ISL_6314117, EPI_ISL_6314118, EPI_ISL_6314119, EPI_ISL_6314120, EPI_ISL_6314121, EPI_ISL_6314122, EPI_ISL_6314123, EPI_ISL_6314124, EPI_ISL_6314125, EPI_ISL_6314126, EPI_ISL_6314127, EPI_ISL_6314128, EPI_ISL_6314129, EPI_ISL_6314130, EPI_ISL_6314131, EPI_ISL_6314132, EPI_ISL_6314133, EPI_ISL_6314134, EPI_ISL_6314135, EPI_ISL_6314136, EPI_ISL_6314137, EPI_ISL_6314138, EPI_ISL_6314139, EPI_ISL_6314140, EPI_ISL_6314141, EPI_ISL_6314142, EPI_ISL_6314143, EPI_ISL_6314144, EPI_ISL_6314145, EPI_ISL_6314146, EPI_ISL_6314147, EPI_ISL_6314148, EPI_ISL_6314149, EPI_ISL_6314150, EPI_ISL_6314151, EPI_ISL_6314152, EPI_ISL_6314153, EPI_ISL_6314154, EPI_ISL_6314155, EPI_ISL_6314156, EPI_ISL_6314157, EPI_ISL_6314158, EPI_ISL_6314159, EPI_ISL_6314160, EPI_ISL_6314161, EPI_ISL_6314162, EPI_ISL_6314163, EPI_ISL_6314164, EPI_ISL_6314165, EPI_ISL_6314166, EPI_ISL_6314167, EPI_ISL_6314168, EPI_ISL_6314169, EPI_ISL_6314170, EPI_ISL_6314171, EPI_ISL_6314172, EPI_ISL_6314173, EPI_ISL_6314174, EPI_ISL_6314175, EPI_ISL_6314176, EPI_ISL_6314177, EPI_ISL_6314178, EPI_ISL_6314179, EPI_ISL_6314180, EPI_ISL_6314181, EPI_ISL_6314182, EPI_ISL_6314183, EPI_ISL_6314184, EPI_ISL_6314185, EPI_ISL_6314186, EPI_ISL_6314187, EPI_ISL_6314188, EPI_ISL_6314193, EPI_ISL_6314194, EPI_ISL_6314195, EPI_ISL_6314196, EPI_ISL_6314197, EPI_ISL_6314198, EPI_ISL_6314199, EPI_ISL_6314200, EPI_ISL_6314201, EPI_ISL_6314202, EPI_ISL_6314203, EPI_ISL_6314204, EPI_ISL_6314205, EPI_ISL_6314206, EPI_ISL_6314207, EPI_ISL_6314208, EPI_ISL_6314209, EPI_ISL_6314210, EPI_ISL_6314211, EPI_ISL_6314212, EPI_ISL_6314213, EPI_ISL_6314214, EPI_ISL_6314215, EPI_ISL_6314216, EPI_ISL_6314217, EPI_ISL_6314218, EPI_ISL_6314219, EPI_ISL_6314220, EPI_ISL_6314221, EPI_ISL_6314222, EPI_ISL_6314223, EPI_ISL_6314224, EPI_ISL_6314225, EPI_ISL_6314226, EPI_ISL_6314227, EPI_ISL_6314228, EPI_ISL_6314229, EPI_ISL_6314230, EPI_ISL_6314231, EPI_ISL_6314232, EPI_ISL_6314233, EPI_ISL_6314234, EPI_ISL_6314235, EPI_ISL_6314236, EPI_ISL_6314237, EPI_ISL_6314238, EPI_ISL_6314239, EPI_ISL_6314240, EPI_ISL_6314241, EPI_ISL_6314242, EPI_ISL_6314243, EPI_ISL_6314244, EPI_ISL_6314245, EPI_ISL_6314246, EPI_ISL_6314247, EPI_ISL_6314248, EPI_ISL_6314249, EPI_ISL_6314250, EPI_ISL_6314251, EPI_ISL_6314252, EPI_ISL_6314253, EPI_ISL_6314254, EPI_ISL_6314255, EPI_ISL_6314256, EPI_ISL_6314257, EPI_ISL_6314258, EPI_ISL_6314259, EPI_ISL_6314260, EPI_ISL_6314261, EPI_ISL_6314262, EPI_ISL_6314263, EPI_ISL_6314264, EPI_ISL_6314265, EPI_ISL_6314266, EPI_ISL_6314267, EPI_ISL_6314268, EPI_ISL_6314269, EPI_ISL_6314270, EPI_ISL_6314271, EPI_ISL_6314272, EPI_ISL_6314273, EPI_ISL_6314274, EPI_ISL_6314275, EPI_ISL_6314276, EPI_ISL_6314277, EPI_ISL_6314278, EPI_ISL_6314279, EPI_ISL_6314280, EPI_ISL_6314281, EPI_ISL_6314282, EPI_ISL_6314283, EPI_ISL_6314284, EPI_ISL_6314285, EPI_ISL_6314286, EPI_ISL_6314287, EPI_ISL_6314288, EPI_ISL_6314289, EPI_ISL_6314290, EPI_ISL_6314291, EPI_ISL_6314292, EPI_ISL_6314293, EPI_ISL_6314294, EPI_ISL_6314295, EPI_ISL_6314296, EPI_ISL_6314297, EPI_ISL_6314298, EPI_ISL_6314299, EPI_ISL_6314300, EPI_ISL_6314301, EPI_ISL_6314302, EPI_ISL_6314303, EPI_ISL_6314304, EPI_ISL_6314305, EPI_ISL_6314306, EPI_ISL_6314307, EPI_ISL_6314308, EPI_ISL_6314309, EPI_ISL_6314310, EPI_ISL_6314311, EPI_ISL_6314312, EPI_ISL_6314313, EPI_ISL_6314314, EPI_ISL_6314315, EPI_ISL_6314316, EPI_ISL_6314317, EPI_ISL_6314318, EPI_ISL_6314319, EPI_ISL_6314320, EPI_ISL_6314321, EPI_ISL_6314322, EPI_ISL_6314323, EPI_ISL_6314324, EPI_ISL_6314325, EPI_ISL_6314326, EPI_ISL_6314327, EPI_ISL_6314328, EPI_ISL_6314329, EPI_ISL_6314330, EPI_ISL_6314331, EPI_ISL_6314332, EPI_ISL_6314333, EPI_ISL_6314334, EPI_ISL_6314335, EPI_ISL_6314336, EPI_ISL_6314337, EPI_ISL_6314338, EPI_ISL_6314339, EPI_ISL_6314340, EPI_ISL_6314341, EPI_ISL_6314342, EPI_ISL_6314344, EPI_ISL_6314345, EPI_ISL_6314346, EPI_ISL_6314347, EPI_ISL_6314348, EPI_ISL_6314349, EPI_ISL_6314350, EPI_ISL_6314351, EPI_ISL_6314352, EPI_ISL_6314353, EPI_ISL_6314354, EPI_ISL_6314355, EPI_ISL_6314356, EPI_ISL_6314357, EPI_ISL_6314359, EPI_ISL_6314360, EPI_ISL_6314361, EPI_ISL_6314362, EPI_ISL_6314363, EPI_ISL_6314364, EPI_ISL_6314365, EPI_ISL_6314366, EPI_ISL_6314367, EPI_ISL_6314368, EPI_ISL_6314369, EPI_ISL_6314370, EPI_ISL_6314371, EPI_ISL_6314372, EPI_ISL_6314373, EPI_ISL_6314374, EPI_ISL_6314375, EPI_ISL_6314376, EPI_ISL_6314377, EPI_ISL_6314378, EPI_ISL_6314379, EPI_ISL_6314380, EPI_ISL_6314381, EPI_ISL_6314382, EPI_ISL_6314383, EPI_ISL_6314384, EPI_ISL_6314385, EPI_ISL_6314386, EPI_ISL_6314387, EPI_ISL_6314388, EPI_ISL_6314389, EPI_ISL_6314390, EPI_ISL_6314391, EPI_ISL_6314392, EPI_ISL_6314393, EPI_ISL_6314394, EPI_ISL_6314395, EPI_ISL_6314396, EPI_ISL_6314397, EPI_ISL_6314398, EPI_ISL_6314399, EPI_ISL_6314400, EPI_ISL_6314401, EPI_ISL_6314402, EPI_ISL_6314403, EPI_ISL_6314404, EPI_ISL_6314405, EPI_ISL_6314406, EPI_ISL_6314407, EPI_ISL_6314408, EPI_ISL_6314409, EPI_ISL_6314412, EPI_ISL_6314413, EPI_ISL_6314414, EPI_ISL_6314415, EPI_ISL_6314416, EPI_ISL_6314417, EPI_ISL_6314418, EPI_ISL_6314419, EPI_ISL_6314420, EPI_ISL_6314421, EPI_ISL_6314422, EPI_ISL_6314423, EPI_ISL_6314424, EPI_ISL_6314425, EPI_ISL_6314426, EPI_ISL_6314427, EPI_ISL_6314428, EPI_ISL_6314429, EPI_ISL_6314430, EPI_ISL_6314431, EPI_ISL_6314432, EPI_ISL_6314433, EPI_ISL_6314434, EPI_ISL_6314435, EPI_ISL_6314436, EPI_ISL_6314437, EPI_ISL_6314438, EPI_ISL_6314439, EPI_ISL_6314440, EPI_ISL_6314441, EPI_ISL_6314442, EPI_ISL_6314443, EPI_ISL_6314444, EPI_ISL_6314445, EPI_ISL_6314446, EPI_ISL_6314447, EPI_ISL_6314448, EPI_ISL_6314449, EPI_ISL_6314450, EPI_ISL_6314451, EPI_ISL_6314452, EPI_ISL_6314453, EPI_ISL_6314454, EPI_ISL_6314455, EPI_ISL_6314456, EPI_ISL_6314457, EPI_ISL_6314458, EPI_ISL_6341859, EPI_ISL_6341860, EPI_ISL_6341861, EPI_ISL_6341862, EPI_ISL_6341863, EPI_ISL_6341864, EPI_ISL_6341865, EPI_ISL_6341866, EPI_ISL_6341867, EPI_ISL_6341868, EPI_ISL_6341869, EPI_ISL_6341870, EPI_ISL_6341871, EPI_ISL_6341872, EPI_ISL_6341873, EPI_ISL_6341874, EPI_ISL_6341875, EPI_ISL_6341876, EPI_ISL_6341877, EPI_ISL_6341878, EPI_ISL_6341879, EPI_ISL_6341880, EPI_ISL_6341881, EPI_ISL_6341883, EPI_ISL_6341884, EPI_ISL_6341885, EPI_ISL_6341886, EPI_ISL_6341887, EPI_ISL_6341888, EPI_ISL_6341889, EPI_ISL_6341890, EPI_ISL_6341891, EPI_ISL_6341892, EPI_ISL_6341893, EPI_ISL_6341894, EPI_ISL_6341895, EPI_ISL_6341896, EPI_ISL_6341897, EPI_ISL_6341898, EPI_ISL_6341899, EPI_ISL_6341900, EPI_ISL_6341901, EPI_ISL_6341902, EPI_ISL_6341903, EPI_ISL_6341904, EPI_ISL_6341905, EPI_ISL_6341906, EPI_ISL_6341907, EPI_ISL_6341908, EPI_ISL_6341909, EPI_ISL_6341910, EPI_ISL_6341911, EPI_ISL_6341912, EPI_ISL_6341913, EPI_ISL_6341914, EPI_ISL_6341915, EPI_ISL_6341916, EPI_ISL_6341917, EPI_ISL_6341918, EPI_ISL_6341919, EPI_ISL_6341920, EPI_ISL_6341921, EPI_ISL_6341924, EPI_ISL_6341925, EPI_ISL_6341926, EPI_ISL_6341934, EPI_ISL_6341935, EPI_ISL_6341936, EPI_ISL_6341937, EPI_ISL_6341938, EPI_ISL_6341939, EPI_ISL_6341941, EPI_ISL_6341942, EPI_ISL_6341943, EPI_ISL_6341944, EPI_ISL_6341945, EPI_ISL_6341946, EPI_ISL_6341947, EPI_ISL_6341948, EPI_ISL_6341949, EPI_ISL_6341950, EPI_ISL_6341951, EPI_ISL_6341952, EPI_ISL_6341954, EPI_ISL_6341955, EPI_ISL_6341956, EPI_ISL_6341958, EPI_ISL_6341959, EPI_ISL_6341960, EPI_ISL_6341961, EPI_ISL_6341962, EPI_ISL_6341963, EPI_ISL_6341964, EPI_ISL_6341965, EPI_ISL_6341967, EPI_ISL_6341968, EPI_ISL_6341969, EPI_ISL_6341970, EPI_ISL_6341971, EPI_ISL_6341972, EPI_ISL_6341973, EPI_ISL_6341974, EPI_ISL_6341976, EPI_ISL_6341977, EPI_ISL_6341978, EPI_ISL_6341979, EPI_ISL_6341980, EPI_ISL_6341981, EPI_ISL_6341983, EPI_ISL_6341984, EPI_ISL_6341985, EPI_ISL_6341987, EPI_ISL_6341988, EPI_ISL_6341989, EPI_ISL_6341990, EPI_ISL_6341991, EPI_ISL_6341992, EPI_ISL_6341993, EPI_ISL_6341994, EPI_ISL_6341995, EPI_ISL_6341997, EPI_ISL_6341998, EPI_ISL_6341999, EPI_ISL_6342000, EPI_ISL_6342001, EPI_ISL_6342002, EPI_ISL_6342003, EPI_ISL_6342004, EPI_ISL_6342005, EPI_ISL_6342006, EPI_ISL_6342007, EPI_ISL_6342008, EPI_ISL_6342009, EPI_ISL_6342010, EPI_ISL_6342011, EPI_ISL_6342012, EPI_ISL_6342013, EPI_ISL_6342014, EPI_ISL_6342015, EPI_ISL_6342016, EPI_ISL_6342017, EPI_ISL_6342018, EPI_ISL_6342019, EPI_ISL_6342020, EPI_ISL_6342021, EPI_ISL_6342022, EPI_ISL_6342023, EPI_ISL_6342024, EPI_ISL_6342025, EPI_ISL_6342026, EPI_ISL_6342027, EPI_ISL_6342028, EPI_ISL_6342029, EPI_ISL_6342030, EPI_ISL_6342031, EPI_ISL_6342032, EPI_ISL_6342033, EPI_ISL_6342034, EPI_ISL_6342035, EPI_ISL_6342036, EPI_ISL_6342037, EPI_ISL_6342038, EPI_ISL_6342039, EPI_ISL_6342040, EPI_ISL_6342041, EPI_ISL_6342042, EPI_ISL_6342043, EPI_ISL_6342045, EPI_ISL_6342046, EPI_ISL_6342047, EPI_ISL_6342048, EPI_ISL_6342049, EPI_ISL_6342050, EPI_ISL_6342051, EPI_ISL_6342052, EPI_ISL_6342053, EPI_ISL_6342054, EPI_ISL_6342055, EPI_ISL_6342056, EPI_ISL_6342057, EPI_ISL_6342058, EPI_ISL_6342059, EPI_ISL_6342060, EPI_ISL_6342061, EPI_ISL_6342062, EPI_ISL_6342063, EPI_ISL_6342064, EPI_ISL_6342065, EPI_ISL_6342066, EPI_ISL_6342067, EPI_ISL_6342068, EPI_ISL_6342073, EPI_ISL_6342074, EPI_ISL_6342075, EPI_ISL_6342076, EPI_ISL_6342077, EPI_ISL_6342078, EPI_ISL_6342079, EPI_ISL_6342080, EPI_ISL_6342081, EPI_ISL_6342082, EPI_ISL_6342083, EPI_ISL_6342084, EPI_ISL_6342085, EPI_ISL_6342086, EPI_ISL_6342087, EPI_ISL_6342088, EPI_ISL_6342089, EPI_ISL_6342090, EPI_ISL_6342091, EPI_ISL_6342092, EPI_ISL_6342093, EPI_ISL_6342094, EPI_ISL_6342095, EPI_ISL_6342096, EPI_ISL_6342097, EPI_ISL_6342098, EPI_ISL_6342099, EPI_ISL_6342100, EPI_ISL_6342101, EPI_ISL_6342102, EPI_ISL_6342103, EPI_ISL_6342104, EPI_ISL_6342105, EPI_ISL_6342106, EPI_ISL_6342107, EPI_ISL_6342108, EPI_ISL_6342109, EPI_ISL_6342110, EPI_ISL_6342111, EPI_ISL_6342112, EPI_ISL_6342113, EPI_ISL_6342114, EPI_ISL_6342116, EPI_ISL_6342117, EPI_ISL_6342119, EPI_ISL_6342120, EPI_ISL_6342121, EPI_ISL_6342122, EPI_ISL_6342123, EPI_ISL_6342124, EPI_ISL_6342125, EPI_ISL_6342126, EPI_ISL_6342127, EPI_ISL_6342128, EPI_ISL_6342129, EPI_ISL_6342130, EPI_ISL_6342132, EPI_ISL_6342133, EPI_ISL_6342134, EPI_ISL_6342135, EPI_ISL_6342136, EPI_ISL_6342137, EPI_ISL_6342139, EPI_ISL_6342140, EPI_ISL_6342141, EPI_ISL_6342142, EPI_ISL_6342143, EPI_ISL_6342144, EPI_ISL_6342149, EPI_ISL_6342150, EPI_ISL_6375604, EPI_ISL_6375605, EPI_ISL_6375606, EPI_ISL_6375607, EPI_ISL_6375608, EPI_ISL_6375609, EPI_ISL_6375610, EPI_ISL_6375611, EPI_ISL_6375612, EPI_ISL_6375613, EPI_ISL_6375614, EPI_ISL_6375615, EPI_ISL_6375616, EPI_ISL_6375617, EPI_ISL_6375618, EPI_ISL_6375619, EPI_ISL_6375620, EPI_ISL_6375621, EPI_ISL_6375622, EPI_ISL_6375623, EPI_ISL_6375624, EPI_ISL_6375625, EPI_ISL_6375626, EPI_ISL_6375627, EPI_ISL_6375628, EPI_ISL_6375629, EPI_ISL_6375630, EPI_ISL_6375631, EPI_ISL_6375632, EPI_ISL_6375633, EPI_ISL_6375634, EPI_ISL_6375635, EPI_ISL_6375636, EPI_ISL_6375637, EPI_ISL_6375638, EPI_ISL_6375639, EPI_ISL_6375640, EPI_ISL_6375641, EPI_ISL_6375642, EPI_ISL_6375643, EPI_ISL_6375644, EPI_ISL_6375645, EPI_ISL_6375646, EPI_ISL_6375647, EPI_ISL_6375648, EPI_ISL_6375649, EPI_ISL_6375650, EPI_ISL_6375651, EPI_ISL_6375652, EPI_ISL_6375653, EPI_ISL_6375654, EPI_ISL_6375655, EPI_ISL_6375657, EPI_ISL_6375658, EPI_ISL_6375659, EPI_ISL_6375660, EPI_ISL_6375661, EPI_ISL_6375662, EPI_ISL_6375663, EPI_ISL_6375664, EPI_ISL_6375665, EPI_ISL_6375666, EPI_ISL_6375667, EPI_ISL_6375668, EPI_ISL_6375669, EPI_ISL_6375670, EPI_ISL_6375671, EPI_ISL_6375672, EPI_ISL_6375673, EPI_ISL_6375674, EPI_ISL_6375675, EPI_ISL_6375676, EPI_ISL_6375677, EPI_ISL_6375678, EPI_ISL_6375679, EPI_ISL_6375681, EPI_ISL_6375682, EPI_ISL_6375683, EPI_ISL_6375684, EPI_ISL_6375685, EPI_ISL_6375686, EPI_ISL_6375687, EPI_ISL_6375688, EPI_ISL_6375689, EPI_ISL_6375690, EPI_ISL_6375691, EPI_ISL_6375692, EPI_ISL_6375693, EPI_ISL_6375694, EPI_ISL_6375695, EPI_ISL_6375696, EPI_ISL_6375697, EPI_ISL_6375698, EPI_ISL_6375699, EPI_ISL_6375700, EPI_ISL_6375701, EPI_ISL_6375702, EPI_ISL_6375703, EPI_ISL_6375704, EPI_ISL_6375705, EPI_ISL_6375706, EPI_ISL_6375707, EPI_ISL_6375708, EPI_ISL_6375709, EPI_ISL_6375710, EPI_ISL_6375711, EPI_ISL_6375712, EPI_ISL_6375713, EPI_ISL_6375714, EPI_ISL_6375715, EPI_ISL_6375717, EPI_ISL_6375718, EPI_ISL_6375719, EPI_ISL_6375720, EPI_ISL_6375721, EPI_ISL_6375722, EPI_ISL_6375724, EPI_ISL_6375725, EPI_ISL_6375727, EPI_ISL_6375728, EPI_ISL_6375730, EPI_ISL_6375731, EPI_ISL_6375732, EPI_ISL_6375733, EPI_ISL_6375734, EPI_ISL_6375736, EPI_ISL_6375737, EPI_ISL_6375738, EPI_ISL_6375739, EPI_ISL_6375742, EPI_ISL_6375743, EPI_ISL_6375744, EPI_ISL_6375746, EPI_ISL_6375747, EPI_ISL_6375748, EPI_ISL_6375749, EPI_ISL_6375751, EPI_ISL_6375752, EPI_ISL_6375753, EPI_ISL_6375754, EPI_ISL_6375755, EPI_ISL_6375757, EPI_ISL_6375758, EPI_ISL_6375759, EPI_ISL_6375760, EPI_ISL_6375761, EPI_ISL_6375763, EPI_ISL_6375764, EPI_ISL_6375765, EPI_ISL_6375766, EPI_ISL_6375769, EPI_ISL_6375771, EPI_ISL_6375772, EPI_ISL_6375773, EPI_ISL_6375774, EPI_ISL_6375776, EPI_ISL_6375777, EPI_ISL_6375778, EPI_ISL_6375779, EPI_ISL_6375781, EPI_ISL_6375782, EPI_ISL_6375783, EPI_ISL_6375785, EPI_ISL_6375786, EPI_ISL_6375787, EPI_ISL_6375788, EPI_ISL_6375790, EPI_ISL_6375791, EPI_ISL_6375792, EPI_ISL_6375793, EPI_ISL_6375794, EPI_ISL_6375795, EPI_ISL_6375796, EPI_ISL_6375797, EPI_ISL_6375798, EPI_ISL_6375799, EPI_ISL_6375800, EPI_ISL_6375801, EPI_ISL_6375802, EPI_ISL_6375803, EPI_ISL_6375804, EPI_ISL_6375805, EPI_ISL_6375806, EPI_ISL_6375807, EPI_ISL_6375808, EPI_ISL_6375810, EPI_ISL_6375811, EPI_ISL_6375812, EPI_ISL_6375813, EPI_ISL_6375814, EPI_ISL_6375815, EPI_ISL_6375816, EPI_ISL_6375817, EPI_ISL_6375818, EPI_ISL_6375819, EPI_ISL_6375820, EPI_ISL_6375821, EPI_ISL_6375822, EPI_ISL_6375823, EPI_ISL_6375824, EPI_ISL_6375825, EPI_ISL_6375826, EPI_ISL_6375827, EPI_ISL_6375828, EPI_ISL_6375829, EPI_ISL_6375830, EPI_ISL_6375831, EPI_ISL_6375832, EPI_ISL_6375833, EPI_ISL_6375834, EPI_ISL_6375835, EPI_ISL_6375836, EPI_ISL_6375837, EPI_ISL_6375838, EPI_ISL_6375839, EPI_ISL_6375840, EPI_ISL_6375841, EPI_ISL_6375842, EPI_ISL_6375843, EPI_ISL_6375844, EPI_ISL_6375845, EPI_ISL_6375846, EPI_ISL_6375847, EPI_ISL_6375848, EPI_ISL_6375849, EPI_ISL_6375853, EPI_ISL_6375854, EPI_ISL_6375855, EPI_ISL_6375856, EPI_ISL_6375857, EPI_ISL_6375858, EPI_ISL_6375859, EPI_ISL_6375860, EPI_ISL_6375861, EPI_ISL_6375862, EPI_ISL_6375863, EPI_ISL_6375864, EPI_ISL_6375865, EPI_ISL_6375866, EPI_ISL_6375867, EPI_ISL_6375868, EPI_ISL_6375869, EPI_ISL_6375870, EPI_ISL_6375871, EPI_ISL_6375872, EPI_ISL_6375873, EPI_ISL_6375874, EPI_ISL_6375875, EPI_ISL_6375876, EPI_ISL_6375877, EPI_ISL_6375878, EPI_ISL_6375879, EPI_ISL_6375880, EPI_ISL_6375881, EPI_ISL_6375882, EPI_ISL_6375883, EPI_ISL_6375884, EPI_ISL_6375885, EPI_ISL_6375886, EPI_ISL_6375887, EPI_ISL_6375888, EPI_ISL_6375889, EPI_ISL_6375890, EPI_ISL_6375891, EPI_ISL_6375892, EPI_ISL_6375893, EPI_ISL_6375894, EPI_ISL_6375895, EPI_ISL_6375896, EPI_ISL_6375897, EPI_ISL_6375898, EPI_ISL_6375899, EPI_ISL_6375900, EPI_ISL_6375901, EPI_ISL_6375902, EPI_ISL_6375903, EPI_ISL_6375904, EPI_ISL_6375905, EPI_ISL_6375906, EPI_ISL_6375907, EPI_ISL_6375908, EPI_ISL_6375909, EPI_ISL_6375910, EPI_ISL_6375911, EPI_ISL_6375912, EPI_ISL_6375913, EPI_ISL_6375914, EPI_ISL_6375915, EPI_ISL_6375916, EPI_ISL_6375917, EPI_ISL_6375918, EPI_ISL_6375919, EPI_ISL_6375920, EPI_ISL_6375921, EPI_ISL_6375922, EPI_ISL_6375923, EPI_ISL_6375924, EPI_ISL_6375925, EPI_ISL_6375926, EPI_ISL_6375927, EPI_ISL_6375928, EPI_ISL_6375929, EPI_ISL_6375930, EPI_ISL_6375931, EPI_ISL_6375932, EPI_ISL_6375933, EPI_ISL_6375934, EPI_ISL_6375935, EPI_ISL_6375936, EPI_ISL_6375937, EPI_ISL_6375938, EPI_ISL_6375939, EPI_ISL_6375940, EPI_ISL_6375941, EPI_ISL_6375942, EPI_ISL_6375943, EPI_ISL_6375944, EPI_ISL_6375945, EPI_ISL_6375946, EPI_ISL_6375947, EPI_ISL_6375948, EPI_ISL_6375949, EPI_ISL_6375950, EPI_ISL_6375951, EPI_ISL_6375952, EPI_ISL_6375953, EPI_ISL_6375954, EPI_ISL_6375955, EPI_ISL_6375956, EPI_ISL_6375957, EPI_ISL_6375958, EPI_ISL_6375959, EPI_ISL_6375960, EPI_ISL_6375961, EPI_ISL_6375962, EPI_ISL_6375963, EPI_ISL_6375964, EPI_ISL_6375965, EPI_ISL_6375966, EPI_ISL_6375967, EPI_ISL_6375968, EPI_ISL_6375969, EPI_ISL_6375970, EPI_ISL_6375971, EPI_ISL_6375972, EPI_ISL_6375973, EPI_ISL_6375974, EPI_ISL_6375975, EPI_ISL_6375976, EPI_ISL_6375977, EPI_ISL_6375978, EPI_ISL_6375979, EPI_ISL_6375980, EPI_ISL_6375981, EPI_ISL_6375982, EPI_ISL_6375983, EPI_ISL_6375984, EPI_ISL_6375985, EPI_ISL_6375986, EPI_ISL_6375987, EPI_ISL_6375988, EPI_ISL_6375989, EPI_ISL_6375990, EPI_ISL_6375991, EPI_ISL_6375992, EPI_ISL_6375993, EPI_ISL_6375994, EPI_ISL_6375995, EPI_ISL_6375996, EPI_ISL_6375997, EPI_ISL_6375998, EPI_ISL_6375999, EPI_ISL_6376000, EPI_ISL_6376001, EPI_ISL_6376002, EPI_ISL_6376003, EPI_ISL_6376004, EPI_ISL_6376005, EPI_ISL_6376006, EPI_ISL_6376008, EPI_ISL_6376009, EPI_ISL_6376010, EPI_ISL_6376012, EPI_ISL_6376013, EPI_ISL_6376014, EPI_ISL_6376015, EPI_ISL_6376016, EPI_ISL_6376017, EPI_ISL_6376018, EPI_ISL_6376019, EPI_ISL_6376021, EPI_ISL_6376022, EPI_ISL_6376023, EPI_ISL_6376024, EPI_ISL_6376025, EPI_ISL_6376026, EPI_ISL_6376027, EPI_ISL_6376028, EPI_ISL_6376029, EPI_ISL_6376031, EPI_ISL_6376032, EPI_ISL_6376033, EPI_ISL_6376034, EPI_ISL_6376035, EPI_ISL_6376036, EPI_ISL_6376037, EPI_ISL_6376038, EPI_ISL_6376039, EPI_ISL_6376040, EPI_ISL_6376041, EPI_ISL_6376042, EPI_ISL_6376043, EPI_ISL_6376044, EPI_ISL_6376045, EPI_ISL_6376046, EPI_ISL_6376047, EPI_ISL_6376048, EPI_ISL_6376049, EPI_ISL_6376050, EPI_ISL_6376051, EPI_ISL_6376052, EPI_ISL_6376053, EPI_ISL_6376054, EPI_ISL_6376055, EPI_ISL_6376056, EPI_ISL_6376057, EPI_ISL_6376058, EPI_ISL_6376059, EPI_ISL_6376060, EPI_ISL_6376061, EPI_ISL_6376062, EPI_ISL_6376063, EPI_ISL_6376064, EPI_ISL_6376065, EPI_ISL_6376066, EPI_ISL_6376067, EPI_ISL_6376068, EPI_ISL_6376069, EPI_ISL_6376070, EPI_ISL_6376071, EPI_ISL_6376072, EPI_ISL_6376073, EPI_ISL_6376074, EPI_ISL_6376075, EPI_ISL_6376076, EPI_ISL_6376077, EPI_ISL_6376078, EPI_ISL_6376079, EPI_ISL_6376080, EPI_ISL_6376081, EPI_ISL_6376082, EPI_ISL_6376083, EPI_ISL_6376084, EPI_ISL_6376089, EPI_ISL_6376090, EPI_ISL_6376091, EPI_ISL_6376092, EPI_ISL_6376093, EPI_ISL_6376094, EPI_ISL_6376095, EPI_ISL_6376096, EPI_ISL_6376097, EPI_ISL_6376098, EPI_ISL_6376099, EPI_ISL_6376100, EPI_ISL_6376101, EPI_ISL_6376102, EPI_ISL_6376103, EPI_ISL_6376104, EPI_ISL_6376105, EPI_ISL_6376106, EPI_ISL_6376107, EPI_ISL_6376108, EPI_ISL_6376109, EPI_ISL_6376110, EPI_ISL_6376111, EPI_ISL_6376112, EPI_ISL_6376113, EPI_ISL_6376114, EPI_ISL_6376115, EPI_ISL_6376116, EPI_ISL_6376117, EPI_ISL_6376118, EPI_ISL_6376119, EPI_ISL_6376120, EPI_ISL_6376121, EPI_ISL_6376122, EPI_ISL_6376123, EPI_ISL_6376124, EPI_ISL_6376125, EPI_ISL_6376126, EPI_ISL_6376127, EPI_ISL_6376128, EPI_ISL_6376129, EPI_ISL_6376130, EPI_ISL_6376131, EPI_ISL_6376132, EPI_ISL_6376133, EPI_ISL_6376134, EPI_ISL_6376135, EPI_ISL_6376136, EPI_ISL_6376137, EPI_ISL_6376138, EPI_ISL_6376139, EPI_ISL_6376140, EPI_ISL_6376141, EPI_ISL_6376142, EPI_ISL_6376143, EPI_ISL_6376144, EPI_ISL_6376145, EPI_ISL_6376146, EPI_ISL_6376147, EPI_ISL_6376148, EPI_ISL_6376149, EPI_ISL_6376150, EPI_ISL_6376151, EPI_ISL_6376152, EPI_ISL_6376153, EPI_ISL_6376154, EPI_ISL_6376155, EPI_ISL_6376158, EPI_ISL_6376159, EPI_ISL_6376160, EPI_ISL_6376161, EPI_ISL_6376162, EPI_ISL_6376163, EPI_ISL_6376167, EPI_ISL_6376168, EPI_ISL_6376169, EPI_ISL_6376170, EPI_ISL_6376171, EPI_ISL_6376172, EPI_ISL_6376173, EPI_ISL_6376174, EPI_ISL_6376175, EPI_ISL_6376176, EPI_ISL_6376177, EPI_ISL_6376178, EPI_ISL_6376179, EPI_ISL_6376180, EPI_ISL_6376181, EPI_ISL_6376182, EPI_ISL_6376183, EPI_ISL_6376184, EPI_ISL_6376185, EPI_ISL_6376186, EPI_ISL_6376187, EPI_ISL_6376188, EPI_ISL_6376190, EPI_ISL_6376191, EPI_ISL_6376192, EPI_ISL_6376193, EPI_ISL_6376194, EPI_ISL_6376195, EPI_ISL_6376196, EPI_ISL_6376197, EPI_ISL_6376198, EPI_ISL_6376199, EPI_ISL_6376200, EPI_ISL_6376201, EPI_ISL_6376202, EPI_ISL_6376203, EPI_ISL_6376204, EPI_ISL_6376205, EPI_ISL_6376206, EPI_ISL_6376207, EPI_ISL_6376208, EPI_ISL_6376209, EPI_ISL_6376210, EPI_ISL_6376211, EPI_ISL_6376212, EPI_ISL_6376213, EPI_ISL_6376214, EPI_ISL_6376215, EPI_ISL_6376216, EPI_ISL_6376217, EPI_ISL_6376218, EPI_ISL_6376219, EPI_ISL_6376220, EPI_ISL_6376221, EPI_ISL_6376223, EPI_ISL_6376224, EPI_ISL_6376225, EPI_ISL_6376226, EPI_ISL_6376227, EPI_ISL_6376228, EPI_ISL_6376229, EPI_ISL_6376230, EPI_ISL_6376231, EPI_ISL_6376232, EPI_ISL_6376233, EPI_ISL_6376234, EPI_ISL_6376235, EPI_ISL_6376236, EPI_ISL_6376237, EPI_ISL_6376238, EPI_ISL_6376239, EPI_ISL_6376240, EPI_ISL_6376241, EPI_ISL_6376242, EPI_ISL_6376243, EPI_ISL_6376248, EPI_ISL_6376249, EPI_ISL_6376250, EPI_ISL_6376251, EPI_ISL_6376252, EPI_ISL_6376253, EPI_ISL_6376254, EPI_ISL_6376255, EPI_ISL_6376256, EPI_ISL_6376257, EPI_ISL_6376258, EPI_ISL_6376259, EPI_ISL_6376260, EPI_ISL_6376261, EPI_ISL_6376262, EPI_ISL_6376263, EPI_ISL_6376264, EPI_ISL_6376265, EPI_ISL_6376266, EPI_ISL_6376267, EPI_ISL_6376268, EPI_ISL_6376269, EPI_ISL_6376270, EPI_ISL_6376272, EPI_ISL_6376273, EPI_ISL_6376274, EPI_ISL_6376275, EPI_ISL_6376276, EPI_ISL_6376277, EPI_ISL_6376279, EPI_ISL_6376280, EPI_ISL_6376281, EPI_ISL_6376282, EPI_ISL_6376283, EPI_ISL_6376284, EPI_ISL_6376285, EPI_ISL_6376286, EPI_ISL_6376287, EPI_ISL_6376288, EPI_ISL_6376289, EPI_ISL_6376290, EPI_ISL_6376291, EPI_ISL_6376292, EPI_ISL_6376293, EPI_ISL_6376294, EPI_ISL_6376295, EPI_ISL_6376296, EPI_ISL_6376297, EPI_ISL_6376298, EPI_ISL_6376299, EPI_ISL_6376300, EPI_ISL_6376301, EPI_ISL_6376302, EPI_ISL_6376303, EPI_ISL_6376304, EPI_ISL_6376305, EPI_ISL_6376306, EPI_ISL_6376307, EPI_ISL_6376308, EPI_ISL_6376309, EPI_ISL_6376310, EPI_ISL_6376311, EPI_ISL_6376312, EPI_ISL_6376313, EPI_ISL_6376314, EPI_ISL_6376315, EPI_ISL_6376316, EPI_ISL_6376317, EPI_ISL_6376318, EPI_ISL_6376319, EPI_ISL_6376320, EPI_ISL_6376321, EPI_ISL_6376322, EPI_ISL_6376323, EPI_ISL_6376324, EPI_ISL_6376325, EPI_ISL_6376326, EPI_ISL_6376327, EPI_ISL_6376330, EPI_ISL_6376331, EPI_ISL_6376332, EPI_ISL_6376333, EPI_ISL_6376334, EPI_ISL_6376335, EPI_ISL_6376336, EPI_ISL_6376337, EPI_ISL_6376338, EPI_ISL_6376339, EPI_ISL_6376340, EPI_ISL_6376341, EPI_ISL_6376343, EPI_ISL_6376344, EPI_ISL_6376345, EPI_ISL_6376346, EPI_ISL_6376347, EPI_ISL_6376348, EPI_ISL_6376349, EPI_ISL_6376350, EPI_ISL_6376351, EPI_ISL_6376352, EPI_ISL_6376353, EPI_ISL_6376354, EPI_ISL_6376355, EPI_ISL_6376356, EPI_ISL_6376357, EPI_ISL_6376358, EPI_ISL_6376359, EPI_ISL_6376360, EPI_ISL_6376361, EPI_ISL_6376362, EPI_ISL_6376363, EPI_ISL_6376364, EPI_ISL_6376365, EPI_ISL_6376366, EPI_ISL_6376367, EPI_ISL_6376368, EPI_ISL_6376369, EPI_ISL_6376370, EPI_ISL_6376371, EPI_ISL_6376372, EPI_ISL_6376373, EPI_ISL_6376374, EPI_ISL_6376375, EPI_ISL_6376376, EPI_ISL_6376377, EPI_ISL_6376378, EPI_ISL_6376379, EPI_ISL_6376380, EPI_ISL_6376381, EPI_ISL_6376382, EPI_ISL_6376383, EPI_ISL_6376384, EPI_ISL_6376385, EPI_ISL_6376386, EPI_ISL_6376387, EPI_ISL_6376388, EPI_ISL_6376389, EPI_ISL_6376390, EPI_ISL_6376391, EPI_ISL_6376392, EPI_ISL_6376393, EPI_ISL_6376394, EPI_ISL_6376395, EPI_ISL_6376396, EPI_ISL_6376398, EPI_ISL_6376399, EPI_ISL_6376400, EPI_ISL_6376401, EPI_ISL_6376402, EPI_ISL_6376403, EPI_ISL_6376404, EPI_ISL_6376405, EPI_ISL_6376406, EPI_ISL_6376407, EPI_ISL_6376408, EPI_ISL_6376410, EPI_ISL_6376411, EPI_ISL_6376412, EPI_ISL_6376413, EPI_ISL_6376414, EPI_ISL_6376415, EPI_ISL_6376416, EPI_ISL_6376417, EPI_ISL_6376418, EPI_ISL_6376419, EPI_ISL_6376420, EPI_ISL_6376421, EPI_ISL_6376422, EPI_ISL_6376423, EPI_ISL_6376424, EPI_ISL_6376425, EPI_ISL_6376430, EPI_ISL_6376436, EPI_ISL_6376438, EPI_ISL_6376443, EPI_ISL_6376447, EPI_ISL_6376458, EPI_ISL_6376463, EPI_ISL_6376473, EPI_ISL_6376483, EPI_ISL_6376488, EPI_ISL_6376496, EPI_ISL_6376499, EPI_ISL_6376505, EPI_ISL_6376509, EPI_ISL_6376517, EPI_ISL_6376520, EPI_ISL_6376525, EPI_ISL_6376528, EPI_ISL_6376532, EPI_ISL_6376537, EPI_ISL_6376546, EPI_ISL_6376554, EPI_ISL_6376559, EPI_ISL_6376568, EPI_ISL_6376573, EPI_ISL_6376582, EPI_ISL_6376591, EPI_ISL_6376596, EPI_ISL_6376606, EPI_ISL_6376616, EPI_ISL_6376617, EPI_ISL_6376618, EPI_ISL_6376619, EPI_ISL_6376620, EPI_ISL_6376621, EPI_ISL_6376622, EPI_ISL_6376623, EPI_ISL_6376624, EPI_ISL_6376625, EPI_ISL_6376626, EPI_ISL_6376627, EPI_ISL_6376628, EPI_ISL_6376632, EPI_ISL_6376633, EPI_ISL_6376634, EPI_ISL_6376635, EPI_ISL_6376636, EPI_ISL_6376637, EPI_ISL_6376638, EPI_ISL_6376639, EPI_ISL_6376640, EPI_ISL_6376641, EPI_ISL_6376642, EPI_ISL_6376643, EPI_ISL_6376644, EPI_ISL_6376645, EPI_ISL_6376646, EPI_ISL_6376647, EPI_ISL_6376648, EPI_ISL_6376649, EPI_ISL_6376650, EPI_ISL_6376651, EPI_ISL_6376652, EPI_ISL_6376653, EPI_ISL_6376654, EPI_ISL_6376655, EPI_ISL_6376656, EPI_ISL_6376657, EPI_ISL_6376658, EPI_ISL_6376659, EPI_ISL_6376660, EPI_ISL_6376661, EPI_ISL_6376662, EPI_ISL_6376663, EPI_ISL_6376664, EPI_ISL_6376665, EPI_ISL_6376666, EPI_ISL_6376667, EPI_ISL_6376668, EPI_ISL_6376669, EPI_ISL_6376670, EPI_ISL_6376671, EPI_ISL_6376672, EPI_ISL_6376673, EPI_ISL_6376674, EPI_ISL_6376675, EPI_ISL_6376676, EPI_ISL_6376678, EPI_ISL_6376679, EPI_ISL_6376680, EPI_ISL_6376681, EPI_ISL_6376682, EPI_ISL_6376683, EPI_ISL_6376684, EPI_ISL_6376685, EPI_ISL_6376686, EPI_ISL_6376687, EPI_ISL_6376688, EPI_ISL_6376689, EPI_ISL_6376690, EPI_ISL_6376691, EPI_ISL_6376692, EPI_ISL_6376694, EPI_ISL_6376695, EPI_ISL_6376696, EPI_ISL_6376697, EPI_ISL_6376698, EPI_ISL_6376699, EPI_ISL_6376700, EPI_ISL_6376701, EPI_ISL_6376702, EPI_ISL_6376703, EPI_ISL_6376704, EPI_ISL_6376705, EPI_ISL_6376706, EPI_ISL_6376708, EPI_ISL_6376709, EPI_ISL_6376710, EPI_ISL_6376711, EPI_ISL_6376712, EPI_ISL_6376713, EPI_ISL_6376715, EPI_ISL_6376716, EPI_ISL_6376717, EPI_ISL_6376718, EPI_ISL_6376719, EPI_ISL_6376720, EPI_ISL_6376721, EPI_ISL_6376722, EPI_ISL_6376723, EPI_ISL_6376724, EPI_ISL_6376725, EPI_ISL_6376726, EPI_ISL_6376727, EPI_ISL_6376728, EPI_ISL_6376729, EPI_ISL_6376730, EPI_ISL_6376731, EPI_ISL_6376732, EPI_ISL_6376733, EPI_ISL_6376734, EPI_ISL_6376735, EPI_ISL_6376736, EPI_ISL_6376737, EPI_ISL_6376738, EPI_ISL_6376739, EPI_ISL_6376740, EPI_ISL_6376741, EPI_ISL_6376742, EPI_ISL_6376743, EPI_ISL_6376744, EPI_ISL_6376745, EPI_ISL_6376746, EPI_ISL_6376747, EPI_ISL_6376748, EPI_ISL_6376749, EPI_ISL_6376750, EPI_ISL_6376751, EPI_ISL_6376752, EPI_ISL_6376753, EPI_ISL_6376754, EPI_ISL_6376755, EPI_ISL_6376756, EPI_ISL_6376757, EPI_ISL_6376758, EPI_ISL_6376759, EPI_ISL_6376760, EPI_ISL_6376761, EPI_ISL_6376762, EPI_ISL_6376763, EPI_ISL_6376764, EPI_ISL_6376765, EPI_ISL_6376766, EPI_ISL_6376767, EPI_ISL_6376768, EPI_ISL_6376769, EPI_ISL_6376770, EPI_ISL_6376771, EPI_ISL_6376772, EPI_ISL_6376773, EPI_ISL_6376774, EPI_ISL_6376775, EPI_ISL_6376776, EPI_ISL_6376777, EPI_ISL_6376778, EPI_ISL_6376779, EPI_ISL_6376780, EPI_ISL_6376781, EPI_ISL_6376782, EPI_ISL_6376783, EPI_ISL_6376784, EPI_ISL_6376785, EPI_ISL_6376787, EPI_ISL_6376788, EPI_ISL_6376789, EPI_ISL_6376790, EPI_ISL_6376791, EPI_ISL_6376792, EPI_ISL_6376793, EPI_ISL_6376794, EPI_ISL_6376795, EPI_ISL_6376796, EPI_ISL_6376797, EPI_ISL_6376798, EPI_ISL_6376799, EPI_ISL_6376800, EPI_ISL_6376801, EPI_ISL_6376804, EPI_ISL_6376805, EPI_ISL_6376806, EPI_ISL_6376807, EPI_ISL_6376808, EPI_ISL_6376809, EPI_ISL_6376811, EPI_ISL_6376812, EPI_ISL_6376813, EPI_ISL_6376814, EPI_ISL_6376815, EPI_ISL_6376816, EPI_ISL_6376817, EPI_ISL_6376818, EPI_ISL_6376819, EPI_ISL_6376820, EPI_ISL_6376821, EPI_ISL_6376822, EPI_ISL_6376823, EPI_ISL_6376825, EPI_ISL_6376826, EPI_ISL_6376827, EPI_ISL_6376828, EPI_ISL_6376829, EPI_ISL_6376830, EPI_ISL_6376831, EPI_ISL_6376832, EPI_ISL_6376833, EPI_ISL_6376834, EPI_ISL_6376835, EPI_ISL_6376836, EPI_ISL_6376837, EPI_ISL_6376838, EPI_ISL_6376839, EPI_ISL_6376840, EPI_ISL_6376841, EPI_ISL_6376842, EPI_ISL_6376843, EPI_ISL_6376844, EPI_ISL_6376845, EPI_ISL_6376846, EPI_ISL_6376847, EPI_ISL_6376848, EPI_ISL_6376849, EPI_ISL_6376850, EPI_ISL_6376851, EPI_ISL_6376852, EPI_ISL_6376853, EPI_ISL_6376854, EPI_ISL_6376855, EPI_ISL_6376856, EPI_ISL_6376857, EPI_ISL_6376858, EPI_ISL_6376859, EPI_ISL_6376860, EPI_ISL_6376861, EPI_ISL_6376862, EPI_ISL_6376867, EPI_ISL_6376868, EPI_ISL_6376869, EPI_ISL_6376870, EPI_ISL_6376871, EPI_ISL_6376872, EPI_ISL_6376873, EPI_ISL_6376874, EPI_ISL_6376875, EPI_ISL_6376876, EPI_ISL_6376877, EPI_ISL_6376878, EPI_ISL_6376879, EPI_ISL_6376880, EPI_ISL_6376881, EPI_ISL_6376882, EPI_ISL_6376883, EPI_ISL_6376884, EPI_ISL_6376885, EPI_ISL_6376886, EPI_ISL_6376887, EPI_ISL_6376889, EPI_ISL_6376890, EPI_ISL_6376891, EPI_ISL_6376892, EPI_ISL_6376893, EPI_ISL_6376894, EPI_ISL_6376895, EPI_ISL_6376896, EPI_ISL_6376897, EPI_ISL_6376898, EPI_ISL_6376899, EPI_ISL_6376900, EPI_ISL_6376905, EPI_ISL_6376911, EPI_ISL_6376918, EPI_ISL_6376922, EPI_ISL_6376926, EPI_ISL_6376933, EPI_ISL_6376940, EPI_ISL_6376945, EPI_ISL_6376950, EPI_ISL_6376956, EPI_ISL_6376966, EPI_ISL_6376972, EPI_ISL_6376978, EPI_ISL_6376981, EPI_ISL_6376992, EPI_ISL_6376997, EPI_ISL_6377002, EPI_ISL_6377011, EPI_ISL_6377019, EPI_ISL_6377026, EPI_ISL_6377029, EPI_ISL_6377039, EPI_ISL_6377043, EPI_ISL_6377047, EPI_ISL_6377053, EPI_ISL_6377057, EPI_ISL_6377065, EPI_ISL_6377075, EPI_ISL_6377080, EPI_ISL_6377086, EPI_ISL_6377093, EPI_ISL_6377099, EPI_ISL_6377109, EPI_ISL_6377117, EPI_ISL_6377128, EPI_ISL_6377134, EPI_ISL_6377136, EPI_ISL_6377137, EPI_ISL_6377138, EPI_ISL_6377139, EPI_ISL_6377140, EPI_ISL_6377141, EPI_ISL_6377142, EPI_ISL_6377146, EPI_ISL_6377147, EPI_ISL_6377148, EPI_ISL_6377149, EPI_ISL_6377150, EPI_ISL_6377151, EPI_ISL_6377152, EPI_ISL_6377153, EPI_ISL_6377154, EPI_ISL_6377155, EPI_ISL_6377156, EPI_ISL_6377157, EPI_ISL_6377158, EPI_ISL_6377159, EPI_ISL_6377160, EPI_ISL_6377161, EPI_ISL_6377162, EPI_ISL_6377163, EPI_ISL_6377164, EPI_ISL_6377165, EPI_ISL_6377166, EPI_ISL_6377167, EPI_ISL_6377168, EPI_ISL_6377169, EPI_ISL_6377170, EPI_ISL_6377171, EPI_ISL_6377172, EPI_ISL_6377173, EPI_ISL_6377174, EPI_ISL_6377175, EPI_ISL_6377176, EPI_ISL_6377177, EPI_ISL_6377178, EPI_ISL_6377179, EPI_ISL_6377180, EPI_ISL_6377181, EPI_ISL_6377182, EPI_ISL_6377183, EPI_ISL_6377184, EPI_ISL_6377185, EPI_ISL_6377186, EPI_ISL_6377187, EPI_ISL_6377188, EPI_ISL_6377189, EPI_ISL_6377190, EPI_ISL_6377191, EPI_ISL_6377192, EPI_ISL_6377193, EPI_ISL_6377194, EPI_ISL_6377195, EPI_ISL_6377196, EPI_ISL_6377197, EPI_ISL_6377198, EPI_ISL_6377199, EPI_ISL_6377200, EPI_ISL_6377201, EPI_ISL_6377202, EPI_ISL_6377203, EPI_ISL_6377204, EPI_ISL_6377205, EPI_ISL_6377206, EPI_ISL_6377207, EPI_ISL_6377208, EPI_ISL_6377209, EPI_ISL_6377210, EPI_ISL_6377211, EPI_ISL_6377212, EPI_ISL_6377213, EPI_ISL_6377214, EPI_ISL_6377215, EPI_ISL_6377216, EPI_ISL_6377217, EPI_ISL_6377218, EPI_ISL_6377219, EPI_ISL_6377220, EPI_ISL_6377221, EPI_ISL_6377222, EPI_ISL_6377225, EPI_ISL_6377226, EPI_ISL_6377227, EPI_ISL_6377228, EPI_ISL_6377230, EPI_ISL_6377231, EPI_ISL_6377232, EPI_ISL_6377233, EPI_ISL_6377234, EPI_ISL_6377235, EPI_ISL_6377236, EPI_ISL_6377237, EPI_ISL_6377238, EPI_ISL_6377239, EPI_ISL_6377240, EPI_ISL_6377241, EPI_ISL_6377242, EPI_ISL_6377243, EPI_ISL_6377244, EPI_ISL_6377245, EPI_ISL_6377246, EPI_ISL_6377247, EPI_ISL_6377248, EPI_ISL_6377249, EPI_ISL_6377250, EPI_ISL_6377251, EPI_ISL_6377252, EPI_ISL_6377253, EPI_ISL_6377254, EPI_ISL_6377255, EPI_ISL_6377256, EPI_ISL_6377257, EPI_ISL_6377258, EPI_ISL_6377259, EPI_ISL_6377260, EPI_ISL_6377261, EPI_ISL_6377262, EPI_ISL_6377263, EPI_ISL_6377264, EPI_ISL_6377265, EPI_ISL_6377266, EPI_ISL_6377267, EPI_ISL_6377268, EPI_ISL_6377269, EPI_ISL_6377270, EPI_ISL_6377271, EPI_ISL_6377272, EPI_ISL_6377273, EPI_ISL_6377274, EPI_ISL_6377275, EPI_ISL_6377276, EPI_ISL_6377277, EPI_ISL_6377278, EPI_ISL_6377279, EPI_ISL_6377280, EPI_ISL_6377281, EPI_ISL_6377282, EPI_ISL_6377283, EPI_ISL_6377284, EPI_ISL_6377285, EPI_ISL_6377286, EPI_ISL_6377287, EPI_ISL_6377288, EPI_ISL_6377289, EPI_ISL_6377290, EPI_ISL_6377291, EPI_ISL_6377292, EPI_ISL_6377293, EPI_ISL_6377294, EPI_ISL_6377295, EPI_ISL_6377296, EPI_ISL_6377297, EPI_ISL_6377298, EPI_ISL_6377299, EPI_ISL_6377300, EPI_ISL_6377301, EPI_ISL_6377302, EPI_ISL_6377306, EPI_ISL_6377307, EPI_ISL_6377308, EPI_ISL_6377309, EPI_ISL_6377310, EPI_ISL_6377311, EPI_ISL_6377312, EPI_ISL_6377313, EPI_ISL_6377314, EPI_ISL_6377315, EPI_ISL_6377316, EPI_ISL_6377317, EPI_ISL_6377318, EPI_ISL_6377319, EPI_ISL_6377320, EPI_ISL_6377321, EPI_ISL_6377322, EPI_ISL_6377323, EPI_ISL_6377324, EPI_ISL_6377325, EPI_ISL_6377326, EPI_ISL_6377327, EPI_ISL_6377328, EPI_ISL_6377329, EPI_ISL_6377330, EPI_ISL_6377331, EPI_ISL_6377332, EPI_ISL_6377333, EPI_ISL_6377334, EPI_ISL_6377335, EPI_ISL_6377336, EPI_ISL_6377337, EPI_ISL_6377338, EPI_ISL_6377339, EPI_ISL_6377340, EPI_ISL_6377341, EPI_ISL_6377342, EPI_ISL_6377343, EPI_ISL_6377344, EPI_ISL_6377345, EPI_ISL_6377346, EPI_ISL_6377347, EPI_ISL_6377348, EPI_ISL_6377349, EPI_ISL_6377350, EPI_ISL_6377351, EPI_ISL_6377352, EPI_ISL_6377353, EPI_ISL_6377354, EPI_ISL_6377355, EPI_ISL_6377356, EPI_ISL_6377357, EPI_ISL_6377358, EPI_ISL_6377359, EPI_ISL_6377360, EPI_ISL_6377362, EPI_ISL_6377363, EPI_ISL_6377364, EPI_ISL_6377365, EPI_ISL_6377366, EPI_ISL_6377367, EPI_ISL_6377368, EPI_ISL_6377369, EPI_ISL_6377370, EPI_ISL_6377371, EPI_ISL_6377372, EPI_ISL_6377373, EPI_ISL_6377374, EPI_ISL_6377375, EPI_ISL_6377376, EPI_ISL_6377377, EPI_ISL_6377378, EPI_ISL_6377379, EPI_ISL_6377380, EPI_ISL_6377381, EPI_ISL_6377382, EPI_ISL_6377383, EPI_ISL_6377384, EPI_ISL_6377387, EPI_ISL_6377388, EPI_ISL_6377389, EPI_ISL_6377390, EPI_ISL_6377391, EPI_ISL_6377392, EPI_ISL_6377393, EPI_ISL_6377394, EPI_ISL_6377395, EPI_ISL_6377396, EPI_ISL_6377397, EPI_ISL_6377398, EPI_ISL_6377399, EPI_ISL_6377400, EPI_ISL_6377401, EPI_ISL_6377402, EPI_ISL_6377403, EPI_ISL_6377404, EPI_ISL_6377405, EPI_ISL_6377406, EPI_ISL_6377407, EPI_ISL_6377408, EPI_ISL_6377409, EPI_ISL_6377410, EPI_ISL_6377411, EPI_ISL_6377412, EPI_ISL_6377413, EPI_ISL_6377414, EPI_ISL_6377415, EPI_ISL_6377416, EPI_ISL_6377417, EPI_ISL_6377418, EPI_ISL_6377419, EPI_ISL_6377420, EPI_ISL_6377421, EPI_ISL_6377422, EPI_ISL_6377423, EPI_ISL_6377424, EPI_ISL_6377425, EPI_ISL_6377426, EPI_ISL_6377427, EPI_ISL_6377428, EPI_ISL_6377429, EPI_ISL_6377430, EPI_ISL_6377431, EPI_ISL_6377432, EPI_ISL_6377433, EPI_ISL_6377434, EPI_ISL_6377435, EPI_ISL_6377436, EPI_ISL_6377437, EPI_ISL_6377438, EPI_ISL_6377439, EPI_ISL_6377440, EPI_ISL_6377441, EPI_ISL_6377442, EPI_ISL_6377443, EPI_ISL_6377444, EPI_ISL_6377445, EPI_ISL_6377446, EPI_ISL_6377447, EPI_ISL_6377448, EPI_ISL_6377449, EPI_ISL_6377450, EPI_ISL_6377451, EPI_ISL_6377452, EPI_ISL_6377453, EPI_ISL_6377454, EPI_ISL_6377455, EPI_ISL_6377456, EPI_ISL_6377457, EPI_ISL_6377458, EPI_ISL_6377459, EPI_ISL_6377460, EPI_ISL_6377461, EPI_ISL_6377462, EPI_ISL_6377463, EPI_ISL_6377464, EPI_ISL_6377465, EPI_ISL_6377470, EPI_ISL_6377471, EPI_ISL_6377472, EPI_ISL_6377473, EPI_ISL_6377474, EPI_ISL_6377475, EPI_ISL_6377476, EPI_ISL_6377477, EPI_ISL_6377478, EPI_ISL_6377479, EPI_ISL_6377480, EPI_ISL_6377481, EPI_ISL_6377482, EPI_ISL_6377483, EPI_ISL_6377484, EPI_ISL_6377485, EPI_ISL_6377486, EPI_ISL_6377487, EPI_ISL_6377488, EPI_ISL_6377489, EPI_ISL_6377490, EPI_ISL_6377491, EPI_ISL_6377492, EPI_ISL_6377493, EPI_ISL_6377494, EPI_ISL_6377495, EPI_ISL_6377496, EPI_ISL_6377497, EPI_ISL_6377498, EPI_ISL_6377499, EPI_ISL_6377500, EPI_ISL_6377501, EPI_ISL_6377502, EPI_ISL_6377503, EPI_ISL_6377504, EPI_ISL_6377505, EPI_ISL_6377506, EPI_ISL_6377507, EPI_ISL_6377508, EPI_ISL_6377509, EPI_ISL_6377510, EPI_ISL_6377511, EPI_ISL_6377512, EPI_ISL_6377513, EPI_ISL_6377514, EPI_ISL_6377515, EPI_ISL_6377516, EPI_ISL_6377517, EPI_ISL_6377518, EPI_ISL_6377519, EPI_ISL_6377520, EPI_ISL_6377521, EPI_ISL_6377522, EPI_ISL_6377523, EPI_ISL_6377524, EPI_ISL_6377525, EPI_ISL_6377526, EPI_ISL_6377527, EPI_ISL_6377528, EPI_ISL_6377529, EPI_ISL_6377530, EPI_ISL_6377531, EPI_ISL_6377532, EPI_ISL_6377533, EPI_ISL_6377534, EPI_ISL_6377535, EPI_ISL_6377536, EPI_ISL_6377537, EPI_ISL_6377538, EPI_ISL_6377539, EPI_ISL_6377540, EPI_ISL_6377541, EPI_ISL_6377542, EPI_ISL_6377543, EPI_ISL_6377544, EPI_ISL_6377548, EPI_ISL_6377549, EPI_ISL_6377550, EPI_ISL_6377551, EPI_ISL_6377552, EPI_ISL_6377553, EPI_ISL_6377554, EPI_ISL_6377555, EPI_ISL_6377556, EPI_ISL_6377557, EPI_ISL_6377558, EPI_ISL_6377560, EPI_ISL_6377561, EPI_ISL_6377562, EPI_ISL_6377563, EPI_ISL_6377564, EPI_ISL_6377565, EPI_ISL_6377566, EPI_ISL_6377567, EPI_ISL_6377568, EPI_ISL_6377569, EPI_ISL_6377570, EPI_ISL_6377571, EPI_ISL_6377572, EPI_ISL_6377573, EPI_ISL_6377574, EPI_ISL_6377575, EPI_ISL_6377576, EPI_ISL_6377577, EPI_ISL_6377578, EPI_ISL_6377579, EPI_ISL_6377580, EPI_ISL_6377581, EPI_ISL_6377582, EPI_ISL_6377583, EPI_ISL_6377584, EPI_ISL_6377585, EPI_ISL_6377586, EPI_ISL_6377587, EPI_ISL_6377588, EPI_ISL_6377589, EPI_ISL_6377590, EPI_ISL_6377591, EPI_ISL_6377592, EPI_ISL_6377593, EPI_ISL_6377594, EPI_ISL_6377595, EPI_ISL_6377596, EPI_ISL_6377597, EPI_ISL_6377598, EPI_ISL_6377599, EPI_ISL_6377600, EPI_ISL_6377601, EPI_ISL_6377602, EPI_ISL_6377603, EPI_ISL_6377604, EPI_ISL_6377605, EPI_ISL_6377606, EPI_ISL_6377607, EPI_ISL_6377608, EPI_ISL_6377609, EPI_ISL_6377610, EPI_ISL_6377611, EPI_ISL_6377612, EPI_ISL_6377613, EPI_ISL_6377614, EPI_ISL_6377615, EPI_ISL_6377616, EPI_ISL_6377617, EPI_ISL_6377618, EPI_ISL_6377619, EPI_ISL_6377620, EPI_ISL_6377621, EPI_ISL_6377622, EPI_ISL_6377623, EPI_ISL_6377624, EPI_ISL_6377625, EPI_ISL_6377627, EPI_ISL_6377628, EPI_ISL_6377629, EPI_ISL_6377630, EPI_ISL_6377631, EPI_ISL_6377632, EPI_ISL_6377633, EPI_ISL_6377634, EPI_ISL_6377635, EPI_ISL_6377636, EPI_ISL_6377637, EPI_ISL_6377640, EPI_ISL_6377641, EPI_ISL_6377642, EPI_ISL_6377643, EPI_ISL_6377644, EPI_ISL_6377645, EPI_ISL_6377646, EPI_ISL_6377647, EPI_ISL_6377648, EPI_ISL_6377649, EPI_ISL_6377650, EPI_ISL_6377651, EPI_ISL_6377652, EPI_ISL_6377653, EPI_ISL_6377654, EPI_ISL_6377655, EPI_ISL_6377656, EPI_ISL_6377657, EPI_ISL_6377658, EPI_ISL_6377659, EPI_ISL_6377660, EPI_ISL_6377661, EPI_ISL_6377662, EPI_ISL_6377663, EPI_ISL_6377664, EPI_ISL_6377665, EPI_ISL_6377666, EPI_ISL_6377667, EPI_ISL_6377668, EPI_ISL_6377669, EPI_ISL_6377670, EPI_ISL_6377671, EPI_ISL_6377672, EPI_ISL_6377673, EPI_ISL_6377674, EPI_ISL_6377675, EPI_ISL_6377676, EPI_ISL_6377677, EPI_ISL_6377678, EPI_ISL_6377679, EPI_ISL_6377680, EPI_ISL_6377681, EPI_ISL_6377682, EPI_ISL_6377683, EPI_ISL_6377684, EPI_ISL_6377685, EPI_ISL_6377686, EPI_ISL_6377687, EPI_ISL_6377688, EPI_ISL_6377689, EPI_ISL_6377690, EPI_ISL_6377691, EPI_ISL_6377692, EPI_ISL_6377693, EPI_ISL_6377694, EPI_ISL_6377695, EPI_ISL_6377696, EPI_ISL_6377697, EPI_ISL_6377698, EPI_ISL_6377699, EPI_ISL_6377700, EPI_ISL_6377701, EPI_ISL_6377702, EPI_ISL_6377703, EPI_ISL_6377704, EPI_ISL_6377705, EPI_ISL_6377706, EPI_ISL_6377707, EPI_ISL_6377709, EPI_ISL_6377710, EPI_ISL_6377711, EPI_ISL_6377712, EPI_ISL_6377713, EPI_ISL_6377714, EPI_ISL_6377715, EPI_ISL_6377716, EPI_ISL_6377717, EPI_ISL_6377718, EPI_ISL_6377719, EPI_ISL_6377720, EPI_ISL_6377721, EPI_ISL_6377722, EPI_ISL_6377723, EPI_ISL_6377724, EPI_ISL_6377725, EPI_ISL_6377726, EPI_ISL_6377727, EPI_ISL_6377728, EPI_ISL_6377729, EPI_ISL_6377730, EPI_ISL_6377731, EPI_ISL_6377732, EPI_ISL_6377733, EPI_ISL_6377734, EPI_ISL_6377735, EPI_ISL_6377736, EPI_ISL_6377737, EPI_ISL_6377738, EPI_ISL_6377739, EPI_ISL_6377740, EPI_ISL_6377741, EPI_ISL_6377742, EPI_ISL_6377743, EPI_ISL_6377745, EPI_ISL_6377746, EPI_ISL_6377747, EPI_ISL_6377748, EPI_ISL_6377749, EPI_ISL_6377750, EPI_ISL_6377751, EPI_ISL_6377752, EPI_ISL_6377753, EPI_ISL_6377754, EPI_ISL_6377755, EPI_ISL_6377756, EPI_ISL_6377757, EPI_ISL_6377758, EPI_ISL_6377759, EPI_ISL_6377760, EPI_ISL_6377761, EPI_ISL_6377762, EPI_ISL_6377763, EPI_ISL_6377764, EPI_ISL_6377765, EPI_ISL_6377766, EPI_ISL_6377767, EPI_ISL_6377768, EPI_ISL_6377769, EPI_ISL_6377770, EPI_ISL_6377771, EPI_ISL_6377772, EPI_ISL_6377773, EPI_ISL_6377774, EPI_ISL_6377775, EPI_ISL_6377776, EPI_ISL_6377777, EPI_ISL_6377778, EPI_ISL_6377779, EPI_ISL_6377780, EPI_ISL_6377781, EPI_ISL_6377782, EPI_ISL_6377783, EPI_ISL_6377784, EPI_ISL_6377785, EPI_ISL_6377786, EPI_ISL_6377788, EPI_ISL_6377789, EPI_ISL_6377790, EPI_ISL_6377791, EPI_ISL_6377792, EPI_ISL_6377793, EPI_ISL_6377794, EPI_ISL_6377795, EPI_ISL_6377796, EPI_ISL_6377797, EPI_ISL_6377798, EPI_ISL_6377799, EPI_ISL_6377800, EPI_ISL_6377801, EPI_ISL_6377802, EPI_ISL_6377803, EPI_ISL_6377804, EPI_ISL_6377805, EPI_ISL_6377806, EPI_ISL_6377807, EPI_ISL_6377808, EPI_ISL_6377809, EPI_ISL_6377810, EPI_ISL_6377811, EPI_ISL_6377812, EPI_ISL_6377813, EPI_ISL_6377814, EPI_ISL_6377815, EPI_ISL_6377816, EPI_ISL_6377817, EPI_ISL_6377818, EPI_ISL_6377819, EPI_ISL_6377820, EPI_ISL_6377821, EPI_ISL_6377822, EPI_ISL_6377823, EPI_ISL_6377824, EPI_ISL_6377825, EPI_ISL_6377826, EPI_ISL_6377827, EPI_ISL_6377828, EPI_ISL_6377829, EPI_ISL_6377830, EPI_ISL_6377831, EPI_ISL_6377832, EPI_ISL_6377833, EPI_ISL_6377834, EPI_ISL_6377835, EPI_ISL_6377836, EPI_ISL_6377837, EPI_ISL_6377838, EPI_ISL_6377839, EPI_ISL_6377840, EPI_ISL_6377841, EPI_ISL_6377842, EPI_ISL_6377843, EPI_ISL_6377844, EPI_ISL_6377845, EPI_ISL_6377846, EPI_ISL_6377847, EPI_ISL_6377848, EPI_ISL_6377849, EPI_ISL_6377850, EPI_ISL_6377851, EPI_ISL_6377852, EPI_ISL_6377853, EPI_ISL_6377854, EPI_ISL_6377855, EPI_ISL_6377856, EPI_ISL_6377857, EPI_ISL_6377858, EPI_ISL_6377859, EPI_ISL_6377860, EPI_ISL_6377861, EPI_ISL_6377862, EPI_ISL_6377863, EPI_ISL_6377864, EPI_ISL_6377865, EPI_ISL_6377866, EPI_ISL_6377867, EPI_ISL_6377868, EPI_ISL_6377869, EPI_ISL_6377870, EPI_ISL_6377872, EPI_ISL_6377873, EPI_ISL_6377874, EPI_ISL_6377875, EPI_ISL_6377876, EPI_ISL_6377877, EPI_ISL_6377878, EPI_ISL_6377879, EPI_ISL_6377880, EPI_ISL_6377881, EPI_ISL_6377882, EPI_ISL_6377883, EPI_ISL_6377884, EPI_ISL_6377885, EPI_ISL_6377886, EPI_ISL_6377887, EPI_ISL_6377888, EPI_ISL_6377889, EPI_ISL_6377890, EPI_ISL_6377891, EPI_ISL_6377892, EPI_ISL_6377893, EPI_ISL_6377894, EPI_ISL_6377895, EPI_ISL_6377896, EPI_ISL_6377897, EPI_ISL_6377898, EPI_ISL_6377899, EPI_ISL_6377900, EPI_ISL_6377901, EPI_ISL_6377902, EPI_ISL_6377903, EPI_ISL_6377904, EPI_ISL_6377905, EPI_ISL_6377906, EPI_ISL_6377907, EPI_ISL_6377908, EPI_ISL_6377909, EPI_ISL_6377910, EPI_ISL_6377911, EPI_ISL_6377912, EPI_ISL_6377913, EPI_ISL_6377914, EPI_ISL_6377915, EPI_ISL_6377916, EPI_ISL_6377917, EPI_ISL_6377918, EPI_ISL_6377919, EPI_ISL_6377920, EPI_ISL_6377921, EPI_ISL_6377922, EPI_ISL_6377923, EPI_ISL_6377924, EPI_ISL_6377925, EPI_ISL_6377926, EPI_ISL_6377927, EPI_ISL_6377928, EPI_ISL_6377929, EPI_ISL_6377930, EPI_ISL_6377931, EPI_ISL_6377932, EPI_ISL_6377933, EPI_ISL_6377934, EPI_ISL_6377935, EPI_ISL_6377936, EPI_ISL_6377937, EPI_ISL_6377938, EPI_ISL_6377940, EPI_ISL_6377941, EPI_ISL_6377942, EPI_ISL_6377943, EPI_ISL_6377944, EPI_ISL_6377945, EPI_ISL_6377946, EPI_ISL_6377947, EPI_ISL_6377948, EPI_ISL_6377949, EPI_ISL_6377950, EPI_ISL_6377951, EPI_ISL_6377952, EPI_ISL_6377953, EPI_ISL_6377954, EPI_ISL_6377955, EPI_ISL_6377956, EPI_ISL_6377957, EPI_ISL_6377958, EPI_ISL_6377959, EPI_ISL_6377960, EPI_ISL_6377961, EPI_ISL_6377962, EPI_ISL_6377963, EPI_ISL_6377964, EPI_ISL_6377965, EPI_ISL_6377966, EPI_ISL_6377967, EPI_ISL_6377968, EPI_ISL_6377969, EPI_ISL_6377970, EPI_ISL_6377971, EPI_ISL_6377972, EPI_ISL_6377973, EPI_ISL_6377974, EPI_ISL_6377975, EPI_ISL_6377976, EPI_ISL_6377977, EPI_ISL_6377978, EPI_ISL_6377979, EPI_ISL_6377980, EPI_ISL_6377981, EPI_ISL_6377982, EPI_ISL_6377983, EPI_ISL_6377984, EPI_ISL_6377985, EPI_ISL_6377986, EPI_ISL_6377987, EPI_ISL_6377988, EPI_ISL_6377989, EPI_ISL_6377990, EPI_ISL_6377991, EPI_ISL_6377992, EPI_ISL_6377993, EPI_ISL_6377994, EPI_ISL_6377995, EPI_ISL_6377996, EPI_ISL_6377997, EPI_ISL_6377998, EPI_ISL_6377999, EPI_ISL_6378004, EPI_ISL_6378005, EPI_ISL_6378006, EPI_ISL_6378007, EPI_ISL_6378008, EPI_ISL_6378009, EPI_ISL_6378010, EPI_ISL_6378011, EPI_ISL_6378012, EPI_ISL_6378013, EPI_ISL_6378014, EPI_ISL_6378015, EPI_ISL_6378016, EPI_ISL_6378017, EPI_ISL_6378018, EPI_ISL_6378019, EPI_ISL_6378020, EPI_ISL_6378021, EPI_ISL_6378022, EPI_ISL_6378023, EPI_ISL_6378024, EPI_ISL_6378025, EPI_ISL_6378026, EPI_ISL_6378027, EPI_ISL_6378028, EPI_ISL_6378029, EPI_ISL_6378030, EPI_ISL_6378031, EPI_ISL_6378032, EPI_ISL_6378033, EPI_ISL_6378034, EPI_ISL_6378035, EPI_ISL_6378036, EPI_ISL_6378037, EPI_ISL_6378038, EPI_ISL_6378039, EPI_ISL_6378040, EPI_ISL_6378041, EPI_ISL_6378042, EPI_ISL_6378043, EPI_ISL_6378044, EPI_ISL_6378045, EPI_ISL_6378046, EPI_ISL_6378047, EPI_ISL_6378048, EPI_ISL_6378049, EPI_ISL_6378050, EPI_ISL_6378051, EPI_ISL_6378052, EPI_ISL_6378053, EPI_ISL_6378054, EPI_ISL_6378055, EPI_ISL_6378056, EPI_ISL_6378057, EPI_ISL_6378058, EPI_ISL_6378059, EPI_ISL_6378060, EPI_ISL_6378061, EPI_ISL_6378062, EPI_ISL_6378063, EPI_ISL_6378064, EPI_ISL_6378065, EPI_ISL_6378066, EPI_ISL_6378067, EPI_ISL_6378068, EPI_ISL_6378069, EPI_ISL_6378070, EPI_ISL_6378071, EPI_ISL_6378072, EPI_ISL_6378073, EPI_ISL_6378074, EPI_ISL_6378075, EPI_ISL_6378076, EPI_ISL_6378077, EPI_ISL_6378078, EPI_ISL_6378079, EPI_ISL_6378080, EPI_ISL_6378081, EPI_ISL_6378082, EPI_ISL_6378083, EPI_ISL_6378084, EPI_ISL_6378085, EPI_ISL_6378086, EPI_ISL_6378087, EPI_ISL_6378088, EPI_ISL_6378089, EPI_ISL_6378090, EPI_ISL_6378091, EPI_ISL_6378092, EPI_ISL_6378093, EPI_ISL_6378094, EPI_ISL_6378095, EPI_ISL_6378096, EPI_ISL_6378097, EPI_ISL_6378098, EPI_ISL_6378099, EPI_ISL_6378100, EPI_ISL_6378101, EPI_ISL_6378102, EPI_ISL_6378103, EPI_ISL_6378104, EPI_ISL_6378105, EPI_ISL_6378106, EPI_ISL_6378107, EPI_ISL_6378108, EPI_ISL_6378109, EPI_ISL_6378110, EPI_ISL_6378111, EPI_ISL_6378112, EPI_ISL_6378113, EPI_ISL_6378114, EPI_ISL_6378115, EPI_ISL_6378116, EPI_ISL_6378117, EPI_ISL_6378118, EPI_ISL_6378119, EPI_ISL_6378120, EPI_ISL_6378121, EPI_ISL_6378122, EPI_ISL_6378123, EPI_ISL_6378124, EPI_ISL_6378125, EPI_ISL_6378126, EPI_ISL_6378127, EPI_ISL_6378128, EPI_ISL_6378129, EPI_ISL_6378130, EPI_ISL_6378131, EPI_ISL_6378132, EPI_ISL_6378133, EPI_ISL_6378134, EPI_ISL_6378135, EPI_ISL_6378136, EPI_ISL_6378137, EPI_ISL_6378138, EPI_ISL_6378139, EPI_ISL_6378140, EPI_ISL_6378141, EPI_ISL_6378142, EPI_ISL_6378143, EPI_ISL_6378144, EPI_ISL_6378145, EPI_ISL_6378146, EPI_ISL_6378147, EPI_ISL_6378151, EPI_ISL_6378152, EPI_ISL_6378153, EPI_ISL_6378154, EPI_ISL_6378155, EPI_ISL_6378157, EPI_ISL_6378158, EPI_ISL_6378159, EPI_ISL_6378160, EPI_ISL_6378161, EPI_ISL_6378162, EPI_ISL_6378164, EPI_ISL_6378165, EPI_ISL_6378166, EPI_ISL_6378167, EPI_ISL_6378168, EPI_ISL_6378169, EPI_ISL_6378170, EPI_ISL_6378171, EPI_ISL_6378172, EPI_ISL_6378173, EPI_ISL_6378174, EPI_ISL_6378175, EPI_ISL_6378176, EPI_ISL_6378177, EPI_ISL_6378178, EPI_ISL_6378179, EPI_ISL_6378180, EPI_ISL_6378181, EPI_ISL_6378182, EPI_ISL_6378183, EPI_ISL_6378184, EPI_ISL_6378185, EPI_ISL_6378186, EPI_ISL_6378187, EPI_ISL_6378188, EPI_ISL_6378189, EPI_ISL_6378190, EPI_ISL_6378191, EPI_ISL_6378192, EPI_ISL_6378193, EPI_ISL_6378194, EPI_ISL_6378195, EPI_ISL_6378196, EPI_ISL_6378197, EPI_ISL_6378198, EPI_ISL_6378199, EPI_ISL_6378200, EPI_ISL_6378201, EPI_ISL_6378202, EPI_ISL_6378203, EPI_ISL_6378204, EPI_ISL_6378205, EPI_ISL_6378206, EPI_ISL_6378207, EPI_ISL_6378208, EPI_ISL_6378209, EPI_ISL_6378210, EPI_ISL_6378211, EPI_ISL_6378212, EPI_ISL_6378213, EPI_ISL_6378214, EPI_ISL_6378215, EPI_ISL_6378216, EPI_ISL_6378217, EPI_ISL_6378218, EPI_ISL_6378219, EPI_ISL_6378220, EPI_ISL_6378221, EPI_ISL_6378222, EPI_ISL_6378223, EPI_ISL_6378224, EPI_ISL_6378225, EPI_ISL_6378226, EPI_ISL_6378227, EPI_ISL_6378229, EPI_ISL_6378230, EPI_ISL_6378231, EPI_ISL_6378232, EPI_ISL_6378233, EPI_ISL_6378234, EPI_ISL_6378235, EPI_ISL_6378236, EPI_ISL_6378237, EPI_ISL_6378238, EPI_ISL_6378239, EPI_ISL_6378240, EPI_ISL_6378241, EPI_ISL_6378242, EPI_ISL_6378243, EPI_ISL_6378244, EPI_ISL_6378245, EPI_ISL_6378246, EPI_ISL_6378247, EPI_ISL_6378248, EPI_ISL_6378249, EPI_ISL_6378250, EPI_ISL_6378251, EPI_ISL_6378252, EPI_ISL_6378253, EPI_ISL_6378254, EPI_ISL_6378255, EPI_ISL_6378256, EPI_ISL_6378257, EPI_ISL_6378258, EPI_ISL_6378259, EPI_ISL_6378260, EPI_ISL_6378261, EPI_ISL_6378262, EPI_ISL_6378263, EPI_ISL_6378264, EPI_ISL_6378266, EPI_ISL_6378267, EPI_ISL_6378268, EPI_ISL_6378269, EPI_ISL_6378270, EPI_ISL_6378271, EPI_ISL_6378272, EPI_ISL_6378273, EPI_ISL_6378274, EPI_ISL_6378275, EPI_ISL_6378276, EPI_ISL_6378277, EPI_ISL_6378278, EPI_ISL_6378279, EPI_ISL_6378280, EPI_ISL_6378281, EPI_ISL_6378282, EPI_ISL_6378283, EPI_ISL_6378284, EPI_ISL_6378285, EPI_ISL_6378286, EPI_ISL_6378287, EPI_ISL_6378288, EPI_ISL_6378289, EPI_ISL_6378290, EPI_ISL_6378291, EPI_ISL_6378292, EPI_ISL_6378293, EPI_ISL_6378294, EPI_ISL_6378295, EPI_ISL_6378296, EPI_ISL_6378297, EPI_ISL_6378298, EPI_ISL_6378299, EPI_ISL_6378300, EPI_ISL_6378301, EPI_ISL_6378302, EPI_ISL_6378303, EPI_ISL_6378304, EPI_ISL_6378305, EPI_ISL_6378306, EPI_ISL_6378311, EPI_ISL_6378312, EPI_ISL_6378313, EPI_ISL_6378314, EPI_ISL_6378315, EPI_ISL_6378316, EPI_ISL_6378317, EPI_ISL_6378318, EPI_ISL_6378319, EPI_ISL_6378320, EPI_ISL_6378321, EPI_ISL_6378322, EPI_ISL_6378323, EPI_ISL_6378324, EPI_ISL_6378325, EPI_ISL_6378326, EPI_ISL_6378327, EPI_ISL_6378328, EPI_ISL_6378329, EPI_ISL_6378330, EPI_ISL_6378331, EPI_ISL_6378332, EPI_ISL_6378333, EPI_ISL_6378334, EPI_ISL_6378335, EPI_ISL_6378336, EPI_ISL_6378337, EPI_ISL_6378338, EPI_ISL_6378339, EPI_ISL_6378340, EPI_ISL_6378341, EPI_ISL_6378342, EPI_ISL_6378343, EPI_ISL_6378344, EPI_ISL_6378345, EPI_ISL_6378346, EPI_ISL_6378347, EPI_ISL_6378348, EPI_ISL_6378349, EPI_ISL_6378350, EPI_ISL_6378351, EPI_ISL_6378352, EPI_ISL_6378353, EPI_ISL_6378354, EPI_ISL_6378355, EPI_ISL_6378356, EPI_ISL_6378357, EPI_ISL_6378358, EPI_ISL_6378359, EPI_ISL_6378360, EPI_ISL_6378361, EPI_ISL_6378362, EPI_ISL_6378363, EPI_ISL_6378364, EPI_ISL_6378365, EPI_ISL_6378366, EPI_ISL_6378367, EPI_ISL_6378368, EPI_ISL_6378369, EPI_ISL_6378370, EPI_ISL_6378371, EPI_ISL_6378372, EPI_ISL_6378373, EPI_ISL_6378374, EPI_ISL_6378375, EPI_ISL_6378376, EPI_ISL_6378377, EPI_ISL_6378378, EPI_ISL_6378379, EPI_ISL_6378380, EPI_ISL_6378381, EPI_ISL_6378382, EPI_ISL_6378383, EPI_ISL_6378384, EPI_ISL_6378385, EPI_ISL_6378387, EPI_ISL_6378390, EPI_ISL_6378391, EPI_ISL_6378392, EPI_ISL_6378393, EPI_ISL_6378394, EPI_ISL_6378395, EPI_ISL_6378396, EPI_ISL_6378397, EPI_ISL_6378398, EPI_ISL_6378399, EPI_ISL_6378400, EPI_ISL_6378401, EPI_ISL_6378402, EPI_ISL_6378403, EPI_ISL_6378404, EPI_ISL_6378405, EPI_ISL_6378406, EPI_ISL_6378407, EPI_ISL_6378408, EPI_ISL_6378409, EPI_ISL_6378410, EPI_ISL_6378411, EPI_ISL_6378412, EPI_ISL_6378413, EPI_ISL_6378414, EPI_ISL_6378415, EPI_ISL_6378416, EPI_ISL_6378417, EPI_ISL_6378418, EPI_ISL_6378419, EPI_ISL_6378420, EPI_ISL_6378421, EPI_ISL_6378422, EPI_ISL_6378423, EPI_ISL_6378424, EPI_ISL_6378425, EPI_ISL_6378426, EPI_ISL_6378427, EPI_ISL_6378428, EPI_ISL_6378429, EPI_ISL_6378430, EPI_ISL_6378431, EPI_ISL_6378432, EPI_ISL_6378433, EPI_ISL_6378434, EPI_ISL_6378435, EPI_ISL_6378436, EPI_ISL_6378437, EPI_ISL_6378438, EPI_ISL_6378439, EPI_ISL_6378440, EPI_ISL_6378441, EPI_ISL_6378442, EPI_ISL_6378443, EPI_ISL_6378444, EPI_ISL_6378445, EPI_ISL_6378446, EPI_ISL_6378447, EPI_ISL_6378448, EPI_ISL_6378449, EPI_ISL_6378450, EPI_ISL_6378451, EPI_ISL_6378452, EPI_ISL_6378453, EPI_ISL_6378454, EPI_ISL_6378455, EPI_ISL_6378456, EPI_ISL_6378457, EPI_ISL_6378458, EPI_ISL_6378459, EPI_ISL_6378460, EPI_ISL_6378461, EPI_ISL_6378462, EPI_ISL_6378463, EPI_ISL_6378464, EPI_ISL_6378465, EPI_ISL_6378466, EPI_ISL_6378471, EPI_ISL_6378472, EPI_ISL_6378473, EPI_ISL_6378474, EPI_ISL_6378475, EPI_ISL_6378476, EPI_ISL_6378477, EPI_ISL_6378478, EPI_ISL_6378479, EPI_ISL_6378480, EPI_ISL_6378481, EPI_ISL_6378482, EPI_ISL_6378483, EPI_ISL_6378484, EPI_ISL_6378485, EPI_ISL_6378486, EPI_ISL_6378487, EPI_ISL_6378488, EPI_ISL_6378489, EPI_ISL_6378490, EPI_ISL_6378491, EPI_ISL_6378492, EPI_ISL_6378493, EPI_ISL_6378494, EPI_ISL_6378495, EPI_ISL_6378496, EPI_ISL_6378497, EPI_ISL_6378498, EPI_ISL_6378499, EPI_ISL_6378500, EPI_ISL_6378501, EPI_ISL_6378502, EPI_ISL_6378503, EPI_ISL_6378504, EPI_ISL_6378505, EPI_ISL_6378506, EPI_ISL_6378507, EPI_ISL_6378508, EPI_ISL_6378509, EPI_ISL_6378510, EPI_ISL_6378511, EPI_ISL_6378512, EPI_ISL_6378514, EPI_ISL_6378515, EPI_ISL_6378516, EPI_ISL_6378517, EPI_ISL_6378518, EPI_ISL_6378519, EPI_ISL_6378520, EPI_ISL_6378521, EPI_ISL_6378522, EPI_ISL_6378523, EPI_ISL_6378524, EPI_ISL_6378525, EPI_ISL_6378526, EPI_ISL_6378527, EPI_ISL_6378528, EPI_ISL_6378529, EPI_ISL_6378530, EPI_ISL_6378531, EPI_ISL_6378532, EPI_ISL_6378533, EPI_ISL_6378534, EPI_ISL_6378535, EPI_ISL_6378536, EPI_ISL_6378537, EPI_ISL_6378538, EPI_ISL_6378539, EPI_ISL_6378540, EPI_ISL_6378541, EPI_ISL_6378542, EPI_ISL_6378543, EPI_ISL_6378544, EPI_ISL_6378545, EPI_ISL_6378546, EPI_ISL_6378548, EPI_ISL_6378549, EPI_ISL_6378550, EPI_ISL_6378551, EPI_ISL_6378552, EPI_ISL_6378553, EPI_ISL_6378554, EPI_ISL_6378555, EPI_ISL_6378556, EPI_ISL_6378557, EPI_ISL_6378558, EPI_ISL_6378559, EPI_ISL_6378560, EPI_ISL_6378561, EPI_ISL_6378562, EPI_ISL_6378563, EPI_ISL_6378564, EPI_ISL_6378565, EPI_ISL_6378566, EPI_ISL_6378567, EPI_ISL_6378568, EPI_ISL_6378569, EPI_ISL_6378570, EPI_ISL_6378571, EPI_ISL_6378572, EPI_ISL_6378573, EPI_ISL_6378574, EPI_ISL_6378575, EPI_ISL_6378576, EPI_ISL_6378577, EPI_ISL_6378578, EPI_ISL_6378579, EPI_ISL_6378580, EPI_ISL_6378581, EPI_ISL_6378582, EPI_ISL_6378583, EPI_ISL_6378584, EPI_ISL_6378585, EPI_ISL_6378586, EPI_ISL_6378587, EPI_ISL_6378588, EPI_ISL_6378589, EPI_ISL_6378590, EPI_ISL_6378591, EPI_ISL_6378592, EPI_ISL_6378593, EPI_ISL_6378594, EPI_ISL_6378595, EPI_ISL_6378596, EPI_ISL_6378597, EPI_ISL_6378598, EPI_ISL_6378599, EPI_ISL_6378600, EPI_ISL_6378601, EPI_ISL_6378602, EPI_ISL_6378603, EPI_ISL_6378604, EPI_ISL_6378605, EPI_ISL_6378606, EPI_ISL_6378607, EPI_ISL_6378608, EPI_ISL_6378609, EPI_ISL_6378610, EPI_ISL_6378612, EPI_ISL_6378614, EPI_ISL_6378615, EPI_ISL_6378616, EPI_ISL_6378617, EPI_ISL_6378618, EPI_ISL_6378619, EPI_ISL_6378620, EPI_ISL_6378621, EPI_ISL_6378622, EPI_ISL_6378623, EPI_ISL_6378624, EPI_ISL_6378625, EPI_ISL_6378626, EPI_ISL_6378627, EPI_ISL_6378628, EPI_ISL_6378629, EPI_ISL_6378630, EPI_ISL_6378631, EPI_ISL_6378632, EPI_ISL_6378633, EPI_ISL_6378634, EPI_ISL_6378635, EPI_ISL_6378636, EPI_ISL_6378637, EPI_ISL_6378638, EPI_ISL_6378639, EPI_ISL_6378640, EPI_ISL_6378641, EPI_ISL_6378642, EPI_ISL_6378643, EPI_ISL_6378644, EPI_ISL_6378645, EPI_ISL_6378646, EPI_ISL_6378647, EPI_ISL_6378648, EPI_ISL_6378649, EPI_ISL_6378650, EPI_ISL_6378651, EPI_ISL_6378652, EPI_ISL_6378653, EPI_ISL_6378654, EPI_ISL_6378655, EPI_ISL_6378656, EPI_ISL_6378657, EPI_ISL_6378658, EPI_ISL_6378659, EPI_ISL_6378660, EPI_ISL_6378661, EPI_ISL_6378662, EPI_ISL_6378663, EPI_ISL_6378664, EPI_ISL_6378665, EPI_ISL_6378666, EPI_ISL_6378667, EPI_ISL_6378668, EPI_ISL_6378669, EPI_ISL_6378670, EPI_ISL_6378671, EPI_ISL_6378672, EPI_ISL_6378673, EPI_ISL_6378674, EPI_ISL_6378675, EPI_ISL_6378676, EPI_ISL_6378677, EPI_ISL_6378678, EPI_ISL_6378679, EPI_ISL_6378680, EPI_ISL_6378681, EPI_ISL_6378682, EPI_ISL_6378683, EPI_ISL_6378684, EPI_ISL_6378685, EPI_ISL_6378686, EPI_ISL_6378687, EPI_ISL_6378688, EPI_ISL_6378689, EPI_ISL_6378690, EPI_ISL_6378691, EPI_ISL_6378692, EPI_ISL_6378693, EPI_ISL_6378694, EPI_ISL_6378695, EPI_ISL_6378696, EPI_ISL_6378697, EPI_ISL_6378698, EPI_ISL_6378699, EPI_ISL_6378700, EPI_ISL_6378701, EPI_ISL_6378704, EPI_ISL_6378705, EPI_ISL_6378706, EPI_ISL_6378707, EPI_ISL_6378708, EPI_ISL_6378709, EPI_ISL_6378710, EPI_ISL_6378711, EPI_ISL_6378712, EPI_ISL_6378713, EPI_ISL_6378714, EPI_ISL_6378715, EPI_ISL_6378716, EPI_ISL_6378717, EPI_ISL_6378718, EPI_ISL_6378719, EPI_ISL_6378720, EPI_ISL_6378721, EPI_ISL_6378722, EPI_ISL_6378723, EPI_ISL_6378724, EPI_ISL_6378725, EPI_ISL_6378726, EPI_ISL_6378727, EPI_ISL_6378728, EPI_ISL_6378729, EPI_ISL_6378730, EPI_ISL_6378731, EPI_ISL_6378732, EPI_ISL_6378733, EPI_ISL_6378734, EPI_ISL_6378735, EPI_ISL_6378736, EPI_ISL_6378737, EPI_ISL_6378738, EPI_ISL_6378739, EPI_ISL_6378740, EPI_ISL_6378741, EPI_ISL_6378742, EPI_ISL_6378743, EPI_ISL_6378744, EPI_ISL_6378745, EPI_ISL_6378746, EPI_ISL_6378747, EPI_ISL_6378748, EPI_ISL_6378749, EPI_ISL_6378750, EPI_ISL_6378751, EPI_ISL_6378752, EPI_ISL_6378753, EPI_ISL_6378754, EPI_ISL_6378755, EPI_ISL_6378756, EPI_ISL_6378757, EPI_ISL_6378758, EPI_ISL_6378759, EPI_ISL_6378760, EPI_ISL_6378761, EPI_ISL_6378762, EPI_ISL_6378763, EPI_ISL_6378764, EPI_ISL_6378765, EPI_ISL_6378766, EPI_ISL_6378767, EPI_ISL_6378768, EPI_ISL_6378769, EPI_ISL_6378770, EPI_ISL_6378771, EPI_ISL_6378772, EPI_ISL_6378773, EPI_ISL_6378774, EPI_ISL_6378775, EPI_ISL_6378776, EPI_ISL_6378777, EPI_ISL_6378778, EPI_ISL_6378779, EPI_ISL_6378780, EPI_ISL_6378781, EPI_ISL_6378784, EPI_ISL_6378785, EPI_ISL_6378786, EPI_ISL_6378787, EPI_ISL_6378788, EPI_ISL_6378789, EPI_ISL_6378790, EPI_ISL_6378791, EPI_ISL_6378792, EPI_ISL_6378793, EPI_ISL_6378794, EPI_ISL_6378795, EPI_ISL_6378796, EPI_ISL_6378797, EPI_ISL_6378798, EPI_ISL_6378799, EPI_ISL_6378800, EPI_ISL_6378801, EPI_ISL_6378802, EPI_ISL_6378803, EPI_ISL_6378804, EPI_ISL_6378805, EPI_ISL_6378806, EPI_ISL_6378807, EPI_ISL_6378808, EPI_ISL_6378809, EPI_ISL_6378810, EPI_ISL_6378811, EPI_ISL_6378812, EPI_ISL_6378813, EPI_ISL_6378814, EPI_ISL_6378815, EPI_ISL_6378816, EPI_ISL_6378817, EPI_ISL_6378818, EPI_ISL_6378819, EPI_ISL_6378820, EPI_ISL_6378821, EPI_ISL_6378822, EPI_ISL_6378823, EPI_ISL_6378824, EPI_ISL_6378825, EPI_ISL_6378826, EPI_ISL_6378827, EPI_ISL_6378828, EPI_ISL_6378829, EPI_ISL_6378830, EPI_ISL_6378831, EPI_ISL_6378832, EPI_ISL_6378833, EPI_ISL_6378834, EPI_ISL_6378835, EPI_ISL_6378836, EPI_ISL_6378837, EPI_ISL_6378838, EPI_ISL_6378839, EPI_ISL_6378840, EPI_ISL_6378841, EPI_ISL_6378842, EPI_ISL_6378843, EPI_ISL_6378844, EPI_ISL_6378845, EPI_ISL_6378846, EPI_ISL_6378847, EPI_ISL_6378848, EPI_ISL_6378849, EPI_ISL_6378850, EPI_ISL_6378851, EPI_ISL_6378852, EPI_ISL_6378853, EPI_ISL_6378854, EPI_ISL_6378855, EPI_ISL_6378856, EPI_ISL_6378857, EPI_ISL_6378858, EPI_ISL_6378859, EPI_ISL_6378862, EPI_ISL_6378863, EPI_ISL_6378864, EPI_ISL_6378866, EPI_ISL_6378867, EPI_ISL_6378868, EPI_ISL_6378869, EPI_ISL_6378870, EPI_ISL_6378871, EPI_ISL_6378872, EPI_ISL_6378873, EPI_ISL_6378874, EPI_ISL_6378875, EPI_ISL_6378876, EPI_ISL_6378877, EPI_ISL_6378878, EPI_ISL_6378879, EPI_ISL_6378880, EPI_ISL_6378881, EPI_ISL_6378882, EPI_ISL_6378883, EPI_ISL_6378884, EPI_ISL_6378885, EPI_ISL_6378886, EPI_ISL_6378887, EPI_ISL_6378888, EPI_ISL_6378889, EPI_ISL_6378890, EPI_ISL_6378891, EPI_ISL_6378892, EPI_ISL_6378893, EPI_ISL_6378894, EPI_ISL_6378895, EPI_ISL_6378896, EPI_ISL_6378897, EPI_ISL_6378898, EPI_ISL_6378899, EPI_ISL_6378900, EPI_ISL_6378901, EPI_ISL_6378902, EPI_ISL_6378903, EPI_ISL_6378904, EPI_ISL_6378905, EPI_ISL_6378906, EPI_ISL_6378907, EPI_ISL_6378908, EPI_ISL_6378909, EPI_ISL_6378910, EPI_ISL_6378911, EPI_ISL_6378912, EPI_ISL_6378913, EPI_ISL_6378915, EPI_ISL_6378916, EPI_ISL_6378917, EPI_ISL_6378918, EPI_ISL_6378919, EPI_ISL_6378920, EPI_ISL_6378921, EPI_ISL_6378922, EPI_ISL_6378923, EPI_ISL_6378924, EPI_ISL_6378925, EPI_ISL_6378926, EPI_ISL_6378927, EPI_ISL_6378928, EPI_ISL_6378929, EPI_ISL_6378930, EPI_ISL_6378931, EPI_ISL_6378932, EPI_ISL_6378933, EPI_ISL_6378934, EPI_ISL_6378935, EPI_ISL_6378936, EPI_ISL_6378937, EPI_ISL_6378941, EPI_ISL_6378942, EPI_ISL_6378943, EPI_ISL_6378944, EPI_ISL_6378945, EPI_ISL_6378946, EPI_ISL_6378947, EPI_ISL_6378948, EPI_ISL_6378949, EPI_ISL_6378950, EPI_ISL_6378951, EPI_ISL_6378952, EPI_ISL_6378953, EPI_ISL_6378954, EPI_ISL_6378955, EPI_ISL_6378956, EPI_ISL_6378957, EPI_ISL_6378958, EPI_ISL_6378959, EPI_ISL_6378960, EPI_ISL_6378961, EPI_ISL_6378962, EPI_ISL_6378963, EPI_ISL_6378964, EPI_ISL_6378965, EPI_ISL_6378966, EPI_ISL_6378967, EPI_ISL_6378968, EPI_ISL_6378969, EPI_ISL_6378970, EPI_ISL_6378971, EPI_ISL_6378972, EPI_ISL_6378973, EPI_ISL_6378974, EPI_ISL_6378975, EPI_ISL_6378976, EPI_ISL_6378977, EPI_ISL_6378978, EPI_ISL_6378979, EPI_ISL_6378980, EPI_ISL_6378981, EPI_ISL_6378982, EPI_ISL_6378983, EPI_ISL_6378984, EPI_ISL_6378985, EPI_ISL_6378986, EPI_ISL_6378987, EPI_ISL_6378988, EPI_ISL_6378989, EPI_ISL_6378990, EPI_ISL_6378991, EPI_ISL_6378992, EPI_ISL_6378993, EPI_ISL_6378994, EPI_ISL_6378995, EPI_ISL_6378996, EPI_ISL_6378997, EPI_ISL_6378998, EPI_ISL_6378999, EPI_ISL_6379000, EPI_ISL_6379001, EPI_ISL_6379002, EPI_ISL_6379003, EPI_ISL_6379004, EPI_ISL_6379005, EPI_ISL_6379006, EPI_ISL_6379007, EPI_ISL_6379008, EPI_ISL_6379009, EPI_ISL_6379010, EPI_ISL_6379011, EPI_ISL_6379012, EPI_ISL_6379013, EPI_ISL_6379014, EPI_ISL_6379015, EPI_ISL_6379016, EPI_ISL_6379017, EPI_ISL_6379018, EPI_ISL_6379019, EPI_ISL_6379022, EPI_ISL_6379023, EPI_ISL_6379024, EPI_ISL_6379025, EPI_ISL_6379026, EPI_ISL_6379027, EPI_ISL_6379028, EPI_ISL_6379029, EPI_ISL_6379030, EPI_ISL_6379031, EPI_ISL_6379032, EPI_ISL_6379033, EPI_ISL_6379034, EPI_ISL_6379035, EPI_ISL_6379036, EPI_ISL_6379037, EPI_ISL_6379038, EPI_ISL_6379039, EPI_ISL_6379040, EPI_ISL_6379041, EPI_ISL_6379042, EPI_ISL_6379043, EPI_ISL_6379044, EPI_ISL_6379045, EPI_ISL_6379046, EPI_ISL_6379047, EPI_ISL_6379048, EPI_ISL_6379049, EPI_ISL_6379050, EPI_ISL_6379051, EPI_ISL_6379052, EPI_ISL_6379053, EPI_ISL_6379054, EPI_ISL_6379055, EPI_ISL_6379056, EPI_ISL_6379057, EPI_ISL_6379058, EPI_ISL_6379059, EPI_ISL_6379060, EPI_ISL_6379061, EPI_ISL_6379062, EPI_ISL_6379063, EPI_ISL_6379064, EPI_ISL_6379065, EPI_ISL_6379066, EPI_ISL_6379067, EPI_ISL_6379068, EPI_ISL_6379069, EPI_ISL_6379070, EPI_ISL_6379071, EPI_ISL_6379072, EPI_ISL_6379073, EPI_ISL_6379074, EPI_ISL_6379075, EPI_ISL_6379076, EPI_ISL_6379077, EPI_ISL_6379078, EPI_ISL_6379079, EPI_ISL_6379080, EPI_ISL_6379082, EPI_ISL_6379083, EPI_ISL_6379084, EPI_ISL_6379085, EPI_ISL_6379086, EPI_ISL_6379087, EPI_ISL_6379088, EPI_ISL_6379089, EPI_ISL_6379090, EPI_ISL_6379091, EPI_ISL_6379092, EPI_ISL_6379093, EPI_ISL_6379094, EPI_ISL_6379095, EPI_ISL_6379099, EPI_ISL_6379100, EPI_ISL_6379101, EPI_ISL_6379102, EPI_ISL_6379103, EPI_ISL_6379104, EPI_ISL_6379105, EPI_ISL_6379106, EPI_ISL_6379107, EPI_ISL_6379108, EPI_ISL_6379109, EPI_ISL_6379110, EPI_ISL_6379111, EPI_ISL_6379112, EPI_ISL_6379113, EPI_ISL_6379114, EPI_ISL_6379115, EPI_ISL_6379116, EPI_ISL_6379117, EPI_ISL_6379118, EPI_ISL_6379119, EPI_ISL_6379120, EPI_ISL_6379121, EPI_ISL_6379122, EPI_ISL_6379123, EPI_ISL_6379124, EPI_ISL_6379125, EPI_ISL_6379126, EPI_ISL_6379127, EPI_ISL_6379128, EPI_ISL_6379129, EPI_ISL_6379130, EPI_ISL_6379131, EPI_ISL_6379132, EPI_ISL_6379133, EPI_ISL_6379134, EPI_ISL_6379135, EPI_ISL_6379136, EPI_ISL_6379137, EPI_ISL_6379138, EPI_ISL_6379142, EPI_ISL_6379143, EPI_ISL_6379148, EPI_ISL_6379154, EPI_ISL_6379162, EPI_ISL_6379167, EPI_ISL_6379175, EPI_ISL_6379176, EPI_ISL_6379183, EPI_ISL_6379189, EPI_ISL_6379195, EPI_ISL_6379202, EPI_ISL_6379211, EPI_ISL_6379216, EPI_ISL_6379220, EPI_ISL_6379227, EPI_ISL_6379232, EPI_ISL_6379237, EPI_ISL_6379241, EPI_ISL_6379247, EPI_ISL_6379249, EPI_ISL_6379250, EPI_ISL_6379258, EPI_ISL_6379265, EPI_ISL_6379272, EPI_ISL_6379277, EPI_ISL_6379281, EPI_ISL_6379289, EPI_ISL_6379295, EPI_ISL_6379296, EPI_ISL_6379298, EPI_ISL_6379305, EPI_ISL_6379312, EPI_ISL_6379322, EPI_ISL_6379331, EPI_ISL_6379336, EPI_ISL_6379341, EPI_ISL_6379342, EPI_ISL_6379348, EPI_ISL_6379354, EPI_ISL_6379361, EPI_ISL_6379364, EPI_ISL_6379365, EPI_ISL_6379372, EPI_ISL_6379375, EPI_ISL_6379379, EPI_ISL_6379382, EPI_ISL_6379386, EPI_ISL_6379392, EPI_ISL_6379399, EPI_ISL_6379406, EPI_ISL_6379409, EPI_ISL_6379413, EPI_ISL_6379417, EPI_ISL_6379426, EPI_ISL_6379435, EPI_ISL_6379439, EPI_ISL_6379443, EPI_ISL_6379444, EPI_ISL_6379449, EPI_ISL_6379456, EPI_ISL_6379458, EPI_ISL_6379467, EPI_ISL_6379474, EPI_ISL_6379480, EPI_ISL_6379483, EPI_ISL_6379489, EPI_ISL_6379494, EPI_ISL_6379495, EPI_ISL_6379504, EPI_ISL_6379510, EPI_ISL_6379516, EPI_ISL_6379523, EPI_ISL_6379530, EPI_ISL_6379535, EPI_ISL_6379541, EPI_ISL_6379542, EPI_ISL_6379551, EPI_ISL_6379557, EPI_ISL_6379563, EPI_ISL_6379569, EPI_ISL_6379576, EPI_ISL_6379579, EPI_ISL_6379586, EPI_ISL_6379590, EPI_ISL_6379598, EPI_ISL_6379600, EPI_ISL_6379606, EPI_ISL_6379610, EPI_ISL_6379614, EPI_ISL_6379618, EPI_ISL_6379619, EPI_ISL_6379623, EPI_ISL_6379633, EPI_ISL_6379636, EPI_ISL_6379641, EPI_ISL_6379646, EPI_ISL_6379652, EPI_ISL_6379655, EPI_ISL_6379666, EPI_ISL_6379671, EPI_ISL_6379674, EPI_ISL_6379680, EPI_ISL_6379687, EPI_ISL_6379699, EPI_ISL_6379705, EPI_ISL_6379711, EPI_ISL_6379717, EPI_ISL_6379725, EPI_ISL_6379727, EPI_ISL_6379737, EPI_ISL_6379742, EPI_ISL_6379748, EPI_ISL_6379753, EPI_ISL_6379756, EPI_ISL_6379764, EPI_ISL_6379770, EPI_ISL_6379775, EPI_ISL_6379781, EPI_ISL_6379787, EPI_ISL_6379792, EPI_ISL_6379798, EPI_ISL_6379805, EPI_ISL_6379812, EPI_ISL_6379813, EPI_ISL_6379819, EPI_ISL_6379825, EPI_ISL_6379829, EPI_ISL_6379838, EPI_ISL_6379844, EPI_ISL_6379850, EPI_ISL_6379854, EPI_ISL_6379858, EPI_ISL_6379863, EPI_ISL_6379870, EPI_ISL_6379875, EPI_ISL_6379880, EPI_ISL_6379883, EPI_ISL_6379889, EPI_ISL_6379895, EPI_ISL_6379898, EPI_ISL_6379905, EPI_ISL_6379912, EPI_ISL_6379919, EPI_ISL_6379927, EPI_ISL_6379928, EPI_ISL_6379935, EPI_ISL_6379941, EPI_ISL_6379946, EPI_ISL_6379954, EPI_ISL_6379963, EPI_ISL_6379967, EPI_ISL_6379973, EPI_ISL_6379979, EPI_ISL_6379981, EPI_ISL_6379984, EPI_ISL_6379989, EPI_ISL_6379991, EPI_ISL_6379995, EPI_ISL_6380000, EPI_ISL_6380009, EPI_ISL_6380015, EPI_ISL_6380024, EPI_ISL_6380029, EPI_ISL_6380037, EPI_ISL_6380040, EPI_ISL_6380041, EPI_ISL_6380046, EPI_ISL_6380054, EPI_ISL_6380062, EPI_ISL_6380066, EPI_ISL_6380073, EPI_ISL_6380082, EPI_ISL_6380091, EPI_ISL_6380097, EPI_ISL_6380103, EPI_ISL_6380104, EPI_ISL_6380109, EPI_ISL_6380113, EPI_ISL_6380120, EPI_ISL_6380125, EPI_ISL_6380131, EPI_ISL_6380138, EPI_ISL_6380143, EPI_ISL_6380145, EPI_ISL_6380148, EPI_ISL_6380152, EPI_ISL_6380156, EPI_ISL_6380164, EPI_ISL_6380165, EPI_ISL_6380170, EPI_ISL_6380180, EPI_ISL_6380188, EPI_ISL_6380193, EPI_ISL_6380203, EPI_ISL_6380210, EPI_ISL_6380212, EPI_ISL_6380217, EPI_ISL_6380222, EPI_ISL_6380229, EPI_ISL_6380236, EPI_ISL_6380242, EPI_ISL_6380252, EPI_ISL_6380259, EPI_ISL_6380268, EPI_ISL_6380275, EPI_ISL_6380276, EPI_ISL_6380280, EPI_ISL_6380286, EPI_ISL_6380293, EPI_ISL_6380296, EPI_ISL_6380301, EPI_ISL_6380307, EPI_ISL_6380308, EPI_ISL_6380312, EPI_ISL_6380317, EPI_ISL_6380321, EPI_ISL_6380326, EPI_ISL_6380334, EPI_ISL_6380340, EPI_ISL_6380341, EPI_ISL_6380344, EPI_ISL_6380352, EPI_ISL_6380358, EPI_ISL_6380366, EPI_ISL_6380373, EPI_ISL_6380377, EPI_ISL_6380383, EPI_ISL_6380389, EPI_ISL_6380395, EPI_ISL_6380401, EPI_ISL_6380407, EPI_ISL_6380410, EPI_ISL_6380419, EPI_ISL_6380420, EPI_ISL_6380426, EPI_ISL_6380427, EPI_ISL_6380435, EPI_ISL_6380443, EPI_ISL_6380449, EPI_ISL_6380457, EPI_ISL_6380463, EPI_ISL_6380470, EPI_ISL_6380479, EPI_ISL_6380487, EPI_ISL_6380493, EPI_ISL_6380499, EPI_ISL_6380500, EPI_ISL_6380504, EPI_ISL_6380513, EPI_ISL_6380520, EPI_ISL_6380526, EPI_ISL_6380533, EPI_ISL_6380537, EPI_ISL_6380546, EPI_ISL_6380552, EPI_ISL_6380556, EPI_ISL_6380563, EPI_ISL_6380566, EPI_ISL_6380567, EPI_ISL_6380573, EPI_ISL_6380580, EPI_ISL_6380585, EPI_ISL_6380591, EPI_ISL_6380598, EPI_ISL_6380604, EPI_ISL_6380605, EPI_ISL_6380610, EPI_ISL_6380616, EPI_ISL_6380619, EPI_ISL_6380628, EPI_ISL_6380631, EPI_ISL_6380636, EPI_ISL_6380642, EPI_ISL_6380646, EPI_ISL_6380652, EPI_ISL_6380658, EPI_ISL_6380659, EPI_ISL_6380665, EPI_ISL_6380673, EPI_ISL_6380678, EPI_ISL_6380679, EPI_ISL_6380692, EPI_ISL_6380694, EPI_ISL_6380697, EPI_ISL_6380702, EPI_ISL_6380708, EPI_ISL_6380717, EPI_ISL_6380728, EPI_ISL_6380731, EPI_ISL_6380734, EPI_ISL_6380746, EPI_ISL_6380750, EPI_ISL_6380755, EPI_ISL_6380765, EPI_ISL_6380772, EPI_ISL_6380780, EPI_ISL_6380786, EPI_ISL_6380790, EPI_ISL_6380792, EPI_ISL_6380793, EPI_ISL_6380796, EPI_ISL_6380803, EPI_ISL_6380811, EPI_ISL_6380820, EPI_ISL_6380822, EPI_ISL_6380826, EPI_ISL_6380830, EPI_ISL_6380838, EPI_ISL_6380841, EPI_ISL_6380848, EPI_ISL_6380854, EPI_ISL_6380858, EPI_ISL_6380864, EPI_ISL_6380866, EPI_ISL_6380870, EPI_ISL_6380880, EPI_ISL_6380886, EPI_ISL_6380890, EPI_ISL_6380900, EPI_ISL_6380904, EPI_ISL_6380907, EPI_ISL_6380914, EPI_ISL_6380922, EPI_ISL_6380930, EPI_ISL_6380935, EPI_ISL_6380940, EPI_ISL_6380945, EPI_ISL_6380950, EPI_ISL_6380953, EPI_ISL_6380957, EPI_ISL_6380965, EPI_ISL_6380966, EPI_ISL_6380973, EPI_ISL_6380978, EPI_ISL_6380983, EPI_ISL_6380988, EPI_ISL_6380993, EPI_ISL_6380994, EPI_ISL_6381000, EPI_ISL_6381006, EPI_ISL_6381012, EPI_ISL_6381017, EPI_ISL_6381024, EPI_ISL_6381029, EPI_ISL_6381035, EPI_ISL_6381040, EPI_ISL_6381048, EPI_ISL_6381057, EPI_ISL_6381064, EPI_ISL_6381071, EPI_ISL_6381074, EPI_ISL_6381080, EPI_ISL_6381086, EPI_ISL_6381091, EPI_ISL_6381098, EPI_ISL_6381104, EPI_ISL_6381105, EPI_ISL_6381106, EPI_ISL_6381107, EPI_ISL_6381108, EPI_ISL_6381109, EPI_ISL_6381110, EPI_ISL_6381111, EPI_ISL_6381112, EPI_ISL_6381113, EPI_ISL_6381114, EPI_ISL_6381115, EPI_ISL_6381116, EPI_ISL_6381117, EPI_ISL_6381118, EPI_ISL_6381119, EPI_ISL_6381120, EPI_ISL_6381121, EPI_ISL_6381122, EPI_ISL_6381123, EPI_ISL_6381124, EPI_ISL_6381125, EPI_ISL_6381126, EPI_ISL_6381127, EPI_ISL_6381128, EPI_ISL_6381129, EPI_ISL_6381130, EPI_ISL_6381131, EPI_ISL_6381132, EPI_ISL_6381133, EPI_ISL_6381135, EPI_ISL_6381137, EPI_ISL_6381138, EPI_ISL_6381139, EPI_ISL_6381140, EPI_ISL_6381141, EPI_ISL_6381142, EPI_ISL_6381143, EPI_ISL_6381144, EPI_ISL_6381145, EPI_ISL_6381146, EPI_ISL_6381148, EPI_ISL_6381149, EPI_ISL_6381150, EPI_ISL_6381151, EPI_ISL_6381152, EPI_ISL_6381153, EPI_ISL_6381154, EPI_ISL_6381155, EPI_ISL_6381156, EPI_ISL_6381157, EPI_ISL_6381160, EPI_ISL_6381162, EPI_ISL_6381164, EPI_ISL_6381165, EPI_ISL_6381166, EPI_ISL_6381167, EPI_ISL_6381168, EPI_ISL_6381169, EPI_ISL_6381170, EPI_ISL_6381171, EPI_ISL_6381172, EPI_ISL_6381173, EPI_ISL_6381174, EPI_ISL_6381175, EPI_ISL_6381176, EPI_ISL_6381177, EPI_ISL_6381178, EPI_ISL_6381179, EPI_ISL_6381180, EPI_ISL_6381181, EPI_ISL_6381182, EPI_ISL_6381183, EPI_ISL_6381184, EPI_ISL_6381185, EPI_ISL_6381186, EPI_ISL_6381187, EPI_ISL_6381188, EPI_ISL_6381189, EPI_ISL_6381190, EPI_ISL_6381191, EPI_ISL_6381192, EPI_ISL_6381193, EPI_ISL_6381194, EPI_ISL_6381195, EPI_ISL_6381196, EPI_ISL_6381197, EPI_ISL_6381198, EPI_ISL_6381199, EPI_ISL_6381200, EPI_ISL_6381201, EPI_ISL_6381202, EPI_ISL_6381203, EPI_ISL_6381204, EPI_ISL_6381205, EPI_ISL_6381206, EPI_ISL_6381207, EPI_ISL_6381208, EPI_ISL_6381212, EPI_ISL_6381213, EPI_ISL_6381214, EPI_ISL_6381215, EPI_ISL_6381216, EPI_ISL_6381217, EPI_ISL_6381218, EPI_ISL_6381219, EPI_ISL_6381220, EPI_ISL_6381221, EPI_ISL_6381222, EPI_ISL_6381223, EPI_ISL_6381224, EPI_ISL_6381225, EPI_ISL_6381226, EPI_ISL_6381227, EPI_ISL_6381228, EPI_ISL_6381229, EPI_ISL_6381230, EPI_ISL_6381231, EPI_ISL_6381232, EPI_ISL_6381233, EPI_ISL_6381234, EPI_ISL_6381235, EPI_ISL_6381236, EPI_ISL_6381237, EPI_ISL_6381238, EPI_ISL_6381239, EPI_ISL_6381240, EPI_ISL_6381241, EPI_ISL_6381242, EPI_ISL_6381243, EPI_ISL_6381244, EPI_ISL_6381245, EPI_ISL_6381246, EPI_ISL_6381247, EPI_ISL_6381248, EPI_ISL_6381249, EPI_ISL_6381250, EPI_ISL_6381251, EPI_ISL_6381252, EPI_ISL_6381253, EPI_ISL_6381254, EPI_ISL_6381255, EPI_ISL_6381256, EPI_ISL_6381257, EPI_ISL_6381258, EPI_ISL_6381259, EPI_ISL_6381260, EPI_ISL_6381261, EPI_ISL_6381262, EPI_ISL_6381263, EPI_ISL_6381265, EPI_ISL_6381266, EPI_ISL_6381267, EPI_ISL_6381268, EPI_ISL_6381269, EPI_ISL_6381270, EPI_ISL_6381271, EPI_ISL_6381272, EPI_ISL_6381273, EPI_ISL_6381274, EPI_ISL_6381275, EPI_ISL_6381276, EPI_ISL_6381277, EPI_ISL_6381278, EPI_ISL_6381279, EPI_ISL_6381280, EPI_ISL_6381281, EPI_ISL_6381282, EPI_ISL_6381283, EPI_ISL_6381284, EPI_ISL_6381285, EPI_ISL_6381286, EPI_ISL_6381287, EPI_ISL_6381289, EPI_ISL_6381290, EPI_ISL_6381291, EPI_ISL_6381292, EPI_ISL_6381293, EPI_ISL_6381294, EPI_ISL_6381295, EPI_ISL_6381296, EPI_ISL_6381297, EPI_ISL_6381298, EPI_ISL_6381299, EPI_ISL_6381300, EPI_ISL_6381301, EPI_ISL_6381302, EPI_ISL_6381303, EPI_ISL_6381305, EPI_ISL_6381306, EPI_ISL_6381307, EPI_ISL_6381308, EPI_ISL_6381309, EPI_ISL_6381310, EPI_ISL_6381311, EPI_ISL_6381312, EPI_ISL_6381313, EPI_ISL_6381314, EPI_ISL_6381315, EPI_ISL_6381316, EPI_ISL_6381317, EPI_ISL_6381318, EPI_ISL_6381319, EPI_ISL_6381320, EPI_ISL_6381321, EPI_ISL_6381322, EPI_ISL_6381323, EPI_ISL_6381324, EPI_ISL_6381325, EPI_ISL_6381326, EPI_ISL_6381327, EPI_ISL_6381328, EPI_ISL_6381329, EPI_ISL_6381330, EPI_ISL_6381331, EPI_ISL_6381332, EPI_ISL_6381333, EPI_ISL_6381334, EPI_ISL_6381335, EPI_ISL_6381336, EPI_ISL_6381337, EPI_ISL_6381338, EPI_ISL_6381339, EPI_ISL_6381340, EPI_ISL_6381341, EPI_ISL_6381342, EPI_ISL_6381343, EPI_ISL_6381344, EPI_ISL_6381345, EPI_ISL_6381346, EPI_ISL_6381347, EPI_ISL_6381348, EPI_ISL_6381349, EPI_ISL_6381350, EPI_ISL_6381351, EPI_ISL_6381352, EPI_ISL_6381353, EPI_ISL_6381354, EPI_ISL_6381355, EPI_ISL_6381356, EPI_ISL_6381357, EPI_ISL_6381358, EPI_ISL_6381359, EPI_ISL_6381360, EPI_ISL_6381361, EPI_ISL_6381362, EPI_ISL_6381363, EPI_ISL_6381367, EPI_ISL_6381368, EPI_ISL_6381369, EPI_ISL_6381370, EPI_ISL_6381371, EPI_ISL_6381372, EPI_ISL_6381373, EPI_ISL_6381374, EPI_ISL_6381375, EPI_ISL_6381376, EPI_ISL_6381377, EPI_ISL_6381378, EPI_ISL_6381379, EPI_ISL_6381380, EPI_ISL_6381381, EPI_ISL_6381382, EPI_ISL_6381383, EPI_ISL_6381384, EPI_ISL_6381385, EPI_ISL_6381386, EPI_ISL_6381387, EPI_ISL_6381388, EPI_ISL_6381389, EPI_ISL_6381390, EPI_ISL_6381391, EPI_ISL_6381392, EPI_ISL_6381393, EPI_ISL_6381394, EPI_ISL_6381395, EPI_ISL_6381396, EPI_ISL_6381397, EPI_ISL_6381398, EPI_ISL_6381399, EPI_ISL_6381400, EPI_ISL_6381401, EPI_ISL_6381402, EPI_ISL_6381403, EPI_ISL_6381404, EPI_ISL_6381405, EPI_ISL_6381406, EPI_ISL_6381407, EPI_ISL_6381408, EPI_ISL_6381409, EPI_ISL_6381410, EPI_ISL_6381411, EPI_ISL_6381412, EPI_ISL_6381413, EPI_ISL_6381414, EPI_ISL_6381415, EPI_ISL_6381416, EPI_ISL_6381417, EPI_ISL_6381418, EPI_ISL_6381419, EPI_ISL_6381420, EPI_ISL_6381421, EPI_ISL_6381422, EPI_ISL_6381423, EPI_ISL_6381424, EPI_ISL_6381425, EPI_ISL_6381426, EPI_ISL_6381427, EPI_ISL_6381428, EPI_ISL_6381429, EPI_ISL_6381430, EPI_ISL_6381431, EPI_ISL_6381432, EPI_ISL_6381433, EPI_ISL_6381434, EPI_ISL_6381435, EPI_ISL_6381436, EPI_ISL_6381437, EPI_ISL_6381438, EPI_ISL_6381439, EPI_ISL_6381440, EPI_ISL_6381441, EPI_ISL_6381442, EPI_ISL_6381445, EPI_ISL_6381446, EPI_ISL_6381447, EPI_ISL_6381448, EPI_ISL_6381449, EPI_ISL_6381450, EPI_ISL_6381451, EPI_ISL_6381452, EPI_ISL_6381453, EPI_ISL_6381454, EPI_ISL_6381455, EPI_ISL_6381456, EPI_ISL_6381457, EPI_ISL_6381458, EPI_ISL_6381459, EPI_ISL_6381460, EPI_ISL_6381461, EPI_ISL_6381462, EPI_ISL_6381463, EPI_ISL_6381464, EPI_ISL_6381465, EPI_ISL_6381466, EPI_ISL_6381467, EPI_ISL_6381468, EPI_ISL_6381469, EPI_ISL_6381470, EPI_ISL_6381471, EPI_ISL_6381472, EPI_ISL_6381474, EPI_ISL_6381475, EPI_ISL_6381476, EPI_ISL_6381477, EPI_ISL_6381478, EPI_ISL_6381479, EPI_ISL_6381480, EPI_ISL_6381481, EPI_ISL_6381482, EPI_ISL_6381483, EPI_ISL_6381484, EPI_ISL_6381485, EPI_ISL_6381486, EPI_ISL_6381488, EPI_ISL_6381489, EPI_ISL_6381490, EPI_ISL_6381491, EPI_ISL_6381492, EPI_ISL_6381493, EPI_ISL_6381494, EPI_ISL_6381495, EPI_ISL_6381496, EPI_ISL_6381497, EPI_ISL_6381498, EPI_ISL_6381499, EPI_ISL_6381500, EPI_ISL_6381501, EPI_ISL_6381502, EPI_ISL_6381503, EPI_ISL_6381504, EPI_ISL_6381505, EPI_ISL_6381506, EPI_ISL_6381507, EPI_ISL_6381508, EPI_ISL_6381509, EPI_ISL_6381510, EPI_ISL_6381511, EPI_ISL_6381512, EPI_ISL_6381513, EPI_ISL_6381514, EPI_ISL_6381515, EPI_ISL_6381516, EPI_ISL_6381517, EPI_ISL_6381518, EPI_ISL_6381523, EPI_ISL_6381524, EPI_ISL_6381525, EPI_ISL_6381526, EPI_ISL_6381527, EPI_ISL_6381528, EPI_ISL_6381529, EPI_ISL_6381530, EPI_ISL_6381531, EPI_ISL_6381532, EPI_ISL_6381533, EPI_ISL_6381534, EPI_ISL_6381535, EPI_ISL_6381536, EPI_ISL_6381537, EPI_ISL_6381538, EPI_ISL_6381539, EPI_ISL_6381540, EPI_ISL_6381541, EPI_ISL_6381542, EPI_ISL_6381543, EPI_ISL_6381544, EPI_ISL_6381545, EPI_ISL_6381546, EPI_ISL_6381547, EPI_ISL_6381548, EPI_ISL_6381549, EPI_ISL_6381550, EPI_ISL_6381551, EPI_ISL_6381552, EPI_ISL_6381553, EPI_ISL_6381554, EPI_ISL_6381555, EPI_ISL_6381556, EPI_ISL_6381557, EPI_ISL_6381558, EPI_ISL_6381559, EPI_ISL_6381560, EPI_ISL_6381561, EPI_ISL_6381562, EPI_ISL_6381563, EPI_ISL_6381564, EPI_ISL_6381565, EPI_ISL_6381566, EPI_ISL_6381567, EPI_ISL_6381568, EPI_ISL_6381569, EPI_ISL_6381570, EPI_ISL_6381571, EPI_ISL_6381572, EPI_ISL_6381573, EPI_ISL_6381574, EPI_ISL_6381575, EPI_ISL_6381576, EPI_ISL_6381577, EPI_ISL_6381578, EPI_ISL_6381579, EPI_ISL_6381580, EPI_ISL_6381581, EPI_ISL_6381582, EPI_ISL_6381583, EPI_ISL_6381584, EPI_ISL_6381585, EPI_ISL_6381586, EPI_ISL_6381587, EPI_ISL_6381588, EPI_ISL_6381589, EPI_ISL_6381590, EPI_ISL_6381591, EPI_ISL_6381592, EPI_ISL_6381593, EPI_ISL_6381594, EPI_ISL_6381595, EPI_ISL_6381596, EPI_ISL_6381597, EPI_ISL_6381598, EPI_ISL_6381599, EPI_ISL_6381600, EPI_ISL_6381601, EPI_ISL_6381602, EPI_ISL_6381603, EPI_ISL_6381604, EPI_ISL_6381605, EPI_ISL_6381606, EPI_ISL_6381607, EPI_ISL_6381608, EPI_ISL_6381609, EPI_ISL_6381610, EPI_ISL_6381611, EPI_ISL_6381612, EPI_ISL_6381613, EPI_ISL_6381614, EPI_ISL_6381615, EPI_ISL_6381616, EPI_ISL_6381617, EPI_ISL_6381618, EPI_ISL_6381619, EPI_ISL_6381620, EPI_ISL_6381621, EPI_ISL_6381622, EPI_ISL_6381623, EPI_ISL_6381624, EPI_ISL_6381625, EPI_ISL_6381626, EPI_ISL_6381627, EPI_ISL_6381628, EPI_ISL_6381629, EPI_ISL_6381630, EPI_ISL_6381631, EPI_ISL_6381632, EPI_ISL_6381633, EPI_ISL_6381634, EPI_ISL_6381635, EPI_ISL_6381636, EPI_ISL_6381637, EPI_ISL_6381638, EPI_ISL_6381639, EPI_ISL_6381640, EPI_ISL_6381641, EPI_ISL_6381642, EPI_ISL_6381643, EPI_ISL_6381644, EPI_ISL_6381645, EPI_ISL_6381646, EPI_ISL_6381647, EPI_ISL_6381648, EPI_ISL_6381649, EPI_ISL_6381650, EPI_ISL_6381651, EPI_ISL_6381652, EPI_ISL_6381653, EPI_ISL_6381654, EPI_ISL_6381655, EPI_ISL_6381656, EPI_ISL_6381657, EPI_ISL_6381658, EPI_ISL_6381659, EPI_ISL_6381660, EPI_ISL_6381661, EPI_ISL_6381662, EPI_ISL_6381663, EPI_ISL_6381664, EPI_ISL_6381665, EPI_ISL_6381666, EPI_ISL_6381667, EPI_ISL_6381668, EPI_ISL_6381669, EPI_ISL_6381670, EPI_ISL_6381671, EPI_ISL_6381676, EPI_ISL_6381677, EPI_ISL_6381678, EPI_ISL_6381679, EPI_ISL_6381680, EPI_ISL_6381681, EPI_ISL_6381682, EPI_ISL_6381683, EPI_ISL_6381684, EPI_ISL_6381685, EPI_ISL_6381686, EPI_ISL_6381687, EPI_ISL_6381688, EPI_ISL_6381689, EPI_ISL_6381690, EPI_ISL_6381691, EPI_ISL_6381692, EPI_ISL_6381693, EPI_ISL_6381694, EPI_ISL_6381695, EPI_ISL_6381696, EPI_ISL_6381697, EPI_ISL_6381698, EPI_ISL_6381699, EPI_ISL_6381700, EPI_ISL_6381701, EPI_ISL_6381702, EPI_ISL_6381703, EPI_ISL_6381704, EPI_ISL_6381705, EPI_ISL_6381706, EPI_ISL_6381707, EPI_ISL_6381708, EPI_ISL_6381709, EPI_ISL_6381710, EPI_ISL_6381711, EPI_ISL_6381712, EPI_ISL_6381713, EPI_ISL_6381714, EPI_ISL_6381715, EPI_ISL_6381716, EPI_ISL_6381717, EPI_ISL_6381718, EPI_ISL_6381719, EPI_ISL_6381720, EPI_ISL_6381721, EPI_ISL_6383507, EPI_ISL_6383508, EPI_ISL_6383509, EPI_ISL_6383510, EPI_ISL_6383511, EPI_ISL_6383512, EPI_ISL_6383513, EPI_ISL_6383514, EPI_ISL_6383515, EPI_ISL_6383516, EPI_ISL_6383517, EPI_ISL_6383518, EPI_ISL_6383519, EPI_ISL_6383520, EPI_ISL_6383521, EPI_ISL_6383522, EPI_ISL_6383523, EPI_ISL_6383524, EPI_ISL_6383525, EPI_ISL_6383526, EPI_ISL_6383527, EPI_ISL_6383528, EPI_ISL_6383529, EPI_ISL_6383530, EPI_ISL_6383531, EPI_ISL_6383532, EPI_ISL_6383533, EPI_ISL_6383534, EPI_ISL_6383535, EPI_ISL_6383536, EPI_ISL_6383537, EPI_ISL_6383538, EPI_ISL_6383539, EPI_ISL_6383540, EPI_ISL_6383541, EPI_ISL_6383542, EPI_ISL_6383543, EPI_ISL_6383544, EPI_ISL_6383545, EPI_ISL_6383546, EPI_ISL_6383547, EPI_ISL_6383548, EPI_ISL_6383549, EPI_ISL_6383550, EPI_ISL_6383551, EPI_ISL_6383552, EPI_ISL_6383553, EPI_ISL_6383554, EPI_ISL_6383555, EPI_ISL_6383557, EPI_ISL_6383558, EPI_ISL_6383559, EPI_ISL_6383560, EPI_ISL_6383561, EPI_ISL_6383562, EPI_ISL_6383563, EPI_ISL_6383571, EPI_ISL_6383580, EPI_ISL_6383588, EPI_ISL_6383589, EPI_ISL_6383590, EPI_ISL_6383591, EPI_ISL_6383592, EPI_ISL_6383593, EPI_ISL_6383594, EPI_ISL_6383595, EPI_ISL_6383596, EPI_ISL_6383597, EPI_ISL_6383598, EPI_ISL_6383599, EPI_ISL_6383600, EPI_ISL_6383601, EPI_ISL_6383602, EPI_ISL_6383603, EPI_ISL_6383604, EPI_ISL_6383605, EPI_ISL_6383606, EPI_ISL_6383607, EPI_ISL_6383608, EPI_ISL_6383609, EPI_ISL_6383610, EPI_ISL_6383611, EPI_ISL_6383612, EPI_ISL_6383613, EPI_ISL_6383614, EPI_ISL_6383615, EPI_ISL_6383616, EPI_ISL_6383617, EPI_ISL_6383618, EPI_ISL_6383619, EPI_ISL_6383620, EPI_ISL_6383621, EPI_ISL_6383622, EPI_ISL_6383623, EPI_ISL_6383624, EPI_ISL_6383625, EPI_ISL_6383626, EPI_ISL_6383627, EPI_ISL_6383628, EPI_ISL_6383629, EPI_ISL_6383630, EPI_ISL_6383631, EPI_ISL_6383632, EPI_ISL_6383633, EPI_ISL_6383634, EPI_ISL_6383635, EPI_ISL_6383636, EPI_ISL_6383637, EPI_ISL_6383638, EPI_ISL_6383639, EPI_ISL_6383640, EPI_ISL_6383641, EPI_ISL_6383642, EPI_ISL_6383643, EPI_ISL_6383644, EPI_ISL_6383645, EPI_ISL_6383646, EPI_ISL_6383647, EPI_ISL_6383648, EPI_ISL_6383649, EPI_ISL_6383650, EPI_ISL_6383651, EPI_ISL_6383652, EPI_ISL_6383653, EPI_ISL_6383654, EPI_ISL_6383655, EPI_ISL_6383656, EPI_ISL_6383657, EPI_ISL_6383658, EPI_ISL_6383659, EPI_ISL_6383660, EPI_ISL_6383661, EPI_ISL_6383662, EPI_ISL_6383663, EPI_ISL_6383664, EPI_ISL_6383665, EPI_ISL_6383666, EPI_ISL_6383668, EPI_ISL_6383669, EPI_ISL_6383670, EPI_ISL_6383673, EPI_ISL_6383674, EPI_ISL_6383675, EPI_ISL_6383676, EPI_ISL_6383677, EPI_ISL_6383678, EPI_ISL_6383680, EPI_ISL_6383681, EPI_ISL_6383682, EPI_ISL_6383683, EPI_ISL_6383684, EPI_ISL_6383685, EPI_ISL_6383686, EPI_ISL_6383687, EPI_ISL_6383688, EPI_ISL_6383689, EPI_ISL_6383690, EPI_ISL_6383691, EPI_ISL_6383692, EPI_ISL_6383693, EPI_ISL_6383694, EPI_ISL_6383695, EPI_ISL_6383696, EPI_ISL_6383697, EPI_ISL_6383698, EPI_ISL_6383699, EPI_ISL_6383700, EPI_ISL_6383701, EPI_ISL_6383702, EPI_ISL_6383703, EPI_ISL_6383704, EPI_ISL_6383705, EPI_ISL_6383706, EPI_ISL_6383707, EPI_ISL_6383708, EPI_ISL_6383709, EPI_ISL_6383710, EPI_ISL_6383711, EPI_ISL_6383712, EPI_ISL_6383713, EPI_ISL_6383714, EPI_ISL_6383715, EPI_ISL_6383716, EPI_ISL_6383717, EPI_ISL_6383718, EPI_ISL_6383719, EPI_ISL_6383720, EPI_ISL_6383721, EPI_ISL_6383722, EPI_ISL_6383723, EPI_ISL_6383724, EPI_ISL_6383725, EPI_ISL_6383726, EPI_ISL_6383727, EPI_ISL_6383728, EPI_ISL_6383729, EPI_ISL_6383730, EPI_ISL_6383731, EPI_ISL_6383732, EPI_ISL_6383733, EPI_ISL_6383734, EPI_ISL_6383735, EPI_ISL_6383736, EPI_ISL_6383737, EPI_ISL_6383738, EPI_ISL_6383739, EPI_ISL_6383740, EPI_ISL_6383741, EPI_ISL_6383742, EPI_ISL_6383743, EPI_ISL_6383744, EPI_ISL_6383745, EPI_ISL_6383746, EPI_ISL_6383747, EPI_ISL_6383748, EPI_ISL_6383749, EPI_ISL_6383750, EPI_ISL_6383751, EPI_ISL_6383752, EPI_ISL_6383753, EPI_ISL_6383754, EPI_ISL_6383755, EPI_ISL_6383756, EPI_ISL_6383757, EPI_ISL_6383759, EPI_ISL_6383760, EPI_ISL_6383761, EPI_ISL_6383762, EPI_ISL_6383763, EPI_ISL_6383764, EPI_ISL_6383765, EPI_ISL_6383767, EPI_ISL_6383768, EPI_ISL_6383769, EPI_ISL_6383770, EPI_ISL_6383771, EPI_ISL_6383772, EPI_ISL_6383773, EPI_ISL_6383774, EPI_ISL_6383775, EPI_ISL_6383776, EPI_ISL_6383777, EPI_ISL_6383778, EPI_ISL_6383779, EPI_ISL_6383780, EPI_ISL_6383781, EPI_ISL_6383782, EPI_ISL_6383783, EPI_ISL_6383784, EPI_ISL_6383785, EPI_ISL_6383786, EPI_ISL_6383787, EPI_ISL_6383788, EPI_ISL_6383789, EPI_ISL_6383790, EPI_ISL_6383791, EPI_ISL_6383793, EPI_ISL_6383794, EPI_ISL_6383795, EPI_ISL_6383796, EPI_ISL_6383797, EPI_ISL_6383798, EPI_ISL_6383799, EPI_ISL_6383800, EPI_ISL_6383801, EPI_ISL_6383802, EPI_ISL_6383803, EPI_ISL_6383804, EPI_ISL_6383805, EPI_ISL_6383806, EPI_ISL_6383807, EPI_ISL_6383808, EPI_ISL_6383809, EPI_ISL_6383810, EPI_ISL_6383811, EPI_ISL_6383812, EPI_ISL_6383813, EPI_ISL_6383814, EPI_ISL_6383815, EPI_ISL_6383817, EPI_ISL_6383818, EPI_ISL_6383819, EPI_ISL_6383820, EPI_ISL_6383821, EPI_ISL_6383822, EPI_ISL_6383823, EPI_ISL_6383824, EPI_ISL_6383825, EPI_ISL_6383826, EPI_ISL_6383827, EPI_ISL_6383828, EPI_ISL_6383829, EPI_ISL_6383830, EPI_ISL_6383831, EPI_ISL_6383832, EPI_ISL_6383833, EPI_ISL_6383834, EPI_ISL_6383837, EPI_ISL_6383838, EPI_ISL_6383839, EPI_ISL_6383840, EPI_ISL_6383841, EPI_ISL_6383842, EPI_ISL_6383843, EPI_ISL_6383844, EPI_ISL_6383845, EPI_ISL_6383846, EPI_ISL_6383847, EPI_ISL_6383848, EPI_ISL_6383849, EPI_ISL_6383850, EPI_ISL_6383851, EPI_ISL_6383852, EPI_ISL_6383853, EPI_ISL_6383854, EPI_ISL_6383855, EPI_ISL_6383856, EPI_ISL_6383857, EPI_ISL_6383858, EPI_ISL_6383859, EPI_ISL_6383860, EPI_ISL_6383861, EPI_ISL_6383862, EPI_ISL_6383863, EPI_ISL_6383864, EPI_ISL_6383865, EPI_ISL_6383866, EPI_ISL_6383867, EPI_ISL_6383868, EPI_ISL_6383869, EPI_ISL_6383870, EPI_ISL_6383871, EPI_ISL_6383872, EPI_ISL_6383873, EPI_ISL_6383874, EPI_ISL_6383875, EPI_ISL_6383876, EPI_ISL_6383877, EPI_ISL_6383878, EPI_ISL_6383879, EPI_ISL_6383880, EPI_ISL_6383881, EPI_ISL_6383882, EPI_ISL_6383883, EPI_ISL_6383884, EPI_ISL_6383885, EPI_ISL_6383886, EPI_ISL_6383887, EPI_ISL_6383888, EPI_ISL_6383889, EPI_ISL_6383890, EPI_ISL_6383891, EPI_ISL_6383892, EPI_ISL_6383893, EPI_ISL_6383894, EPI_ISL_6383895, EPI_ISL_6383896, EPI_ISL_6383897, EPI_ISL_6383898, EPI_ISL_6383899, EPI_ISL_6383900, EPI_ISL_6383901, EPI_ISL_6383902, EPI_ISL_6383903, EPI_ISL_6383904, EPI_ISL_6383905, EPI_ISL_6383906, EPI_ISL_6383907, EPI_ISL_6383908, EPI_ISL_6383909, EPI_ISL_6383910, EPI_ISL_6383911, EPI_ISL_6383912, EPI_ISL_6383913, EPI_ISL_6383914, EPI_ISL_6383915, EPI_ISL_6383916, EPI_ISL_6383917, EPI_ISL_6383918, EPI_ISL_6383919, EPI_ISL_6383920, EPI_ISL_6383921, EPI_ISL_6383922, EPI_ISL_6383923, EPI_ISL_6383924, EPI_ISL_6383925, EPI_ISL_6383926, EPI_ISL_6383927, EPI_ISL_6383928, EPI_ISL_6383929, EPI_ISL_6383930, EPI_ISL_6383932, EPI_ISL_6383933, EPI_ISL_6383934, EPI_ISL_6383935, EPI_ISL_6383936, EPI_ISL_6383937, EPI_ISL_6383938, EPI_ISL_6383939, EPI_ISL_6383940, EPI_ISL_6383941, EPI_ISL_6383942, EPI_ISL_6383943, EPI_ISL_6383944, EPI_ISL_6383945, EPI_ISL_6383946, EPI_ISL_6383947, EPI_ISL_6383948, EPI_ISL_6383949, EPI_ISL_6383950, EPI_ISL_6383951, EPI_ISL_6383952, EPI_ISL_6383953, EPI_ISL_6383954, EPI_ISL_6383955, EPI_ISL_6383956, EPI_ISL_6383957, EPI_ISL_6383958, EPI_ISL_6383959, EPI_ISL_6383960, EPI_ISL_6383961, EPI_ISL_6383962, EPI_ISL_6383963, EPI_ISL_6383964, EPI_ISL_6383965, EPI_ISL_6383966, EPI_ISL_6383967, EPI_ISL_6383968, EPI_ISL_6383969, EPI_ISL_6383970, EPI_ISL_6383971, EPI_ISL_6383972, EPI_ISL_6383973, EPI_ISL_6383974, EPI_ISL_6383975, EPI_ISL_6383976, EPI_ISL_6383977, EPI_ISL_6383978, EPI_ISL_6383980, EPI_ISL_6383981, EPI_ISL_6383982, EPI_ISL_6383983, EPI_ISL_6383984, EPI_ISL_6383985, EPI_ISL_6383986, EPI_ISL_6383987, EPI_ISL_6383988, EPI_ISL_6383989, EPI_ISL_6383991, EPI_ISL_6383992, EPI_ISL_6383993, EPI_ISL_6383994, EPI_ISL_6383995, EPI_ISL_6383996, EPI_ISL_6383997, EPI_ISL_6383998, EPI_ISL_6383999, EPI_ISL_6384000, EPI_ISL_6384001, EPI_ISL_6384002, EPI_ISL_6384003, EPI_ISL_6384004, EPI_ISL_6384005, EPI_ISL_6384006, EPI_ISL_6384007, EPI_ISL_6384008, EPI_ISL_6384009, EPI_ISL_6384010, EPI_ISL_6384011, EPI_ISL_6384012, EPI_ISL_6384013, EPI_ISL_6384014, EPI_ISL_6384015, EPI_ISL_6384016, EPI_ISL_6384017, EPI_ISL_6384018, EPI_ISL_6384019, EPI_ISL_6384020, EPI_ISL_6384021, EPI_ISL_6384022, EPI_ISL_6384023, EPI_ISL_6384024, EPI_ISL_6384025, EPI_ISL_6384026, EPI_ISL_6384027, EPI_ISL_6384028, EPI_ISL_6384029, EPI_ISL_6384030, EPI_ISL_6384031, EPI_ISL_6384032, EPI_ISL_6384033, EPI_ISL_6384034, EPI_ISL_6384035, EPI_ISL_6384036, EPI_ISL_6384037, EPI_ISL_6384038, EPI_ISL_6384039, EPI_ISL_6384040, EPI_ISL_6384041, EPI_ISL_6384042, EPI_ISL_6384043, EPI_ISL_6384044, EPI_ISL_6384045, EPI_ISL_6384046, EPI_ISL_6384047, EPI_ISL_6384048, EPI_ISL_6384049, EPI_ISL_6384050, EPI_ISL_6384051, EPI_ISL_6384052, EPI_ISL_6384053, EPI_ISL_6384054, EPI_ISL_6384055, EPI_ISL_6384056, EPI_ISL_6384057, EPI_ISL_6384058, EPI_ISL_6384059, EPI_ISL_6384060, EPI_ISL_6384061, EPI_ISL_6384062, EPI_ISL_6384063, EPI_ISL_6384064, EPI_ISL_6384065, EPI_ISL_6384066, EPI_ISL_6384067, EPI_ISL_6384070, EPI_ISL_6384071, EPI_ISL_6384072, EPI_ISL_6384074, EPI_ISL_6384076, EPI_ISL_6384077, EPI_ISL_6384078, EPI_ISL_6384081, EPI_ISL_6384083, EPI_ISL_6384088, EPI_ISL_6384090, EPI_ISL_6384093, EPI_ISL_6384095, EPI_ISL_6384098, EPI_ISL_6384100, EPI_ISL_6384102, EPI_ISL_6384105, EPI_ISL_6384107, EPI_ISL_6384110, EPI_ISL_6384112, EPI_ISL_6384114, EPI_ISL_6384117, EPI_ISL_6384119, EPI_ISL_6384122, EPI_ISL_6384124, EPI_ISL_6384126, EPI_ISL_6384129, EPI_ISL_6384131, EPI_ISL_6384134, EPI_ISL_6384135, EPI_ISL_6384136, EPI_ISL_6384137, EPI_ISL_6384139, EPI_ISL_6384140, EPI_ISL_6384141, EPI_ISL_6384143, EPI_ISL_6384144, EPI_ISL_6384146, EPI_ISL_6384147, EPI_ISL_6384148, EPI_ISL_6384150, EPI_ISL_6384151, EPI_ISL_6384152, EPI_ISL_6384154, EPI_ISL_6384155, EPI_ISL_6384156, EPI_ISL_6384158, EPI_ISL_6384159, EPI_ISL_6384160, EPI_ISL_6384162, EPI_ISL_6384163, EPI_ISL_6384164, EPI_ISL_6384166, EPI_ISL_6384168, EPI_ISL_6384171, EPI_ISL_6384173, EPI_ISL_6384175, EPI_ISL_6384178, EPI_ISL_6384179, EPI_ISL_6384180, EPI_ISL_6384183, EPI_ISL_6384185, EPI_ISL_6384188, EPI_ISL_6384191, EPI_ISL_6384193, EPI_ISL_6384195, EPI_ISL_6384198, EPI_ISL_6384200, EPI_ISL_6384203, EPI_ISL_6384205, EPI_ISL_6384208, EPI_ISL_6384210, EPI_ISL_6384211, EPI_ISL_6384213, EPI_ISL_6384214, EPI_ISL_6384217, EPI_ISL_6384219, EPI_ISL_6384221, EPI_ISL_6384224, EPI_ISL_6384226, EPI_ISL_6384229, EPI_ISL_6384231, EPI_ISL_6384233, EPI_ISL_6384236, EPI_ISL_6384238, EPI_ISL_6384241, EPI_ISL_6384243, EPI_ISL_6384246, EPI_ISL_6384248, EPI_ISL_6384250, EPI_ISL_6384253, EPI_ISL_6384255, EPI_ISL_6384256, EPI_ISL_6384257, EPI_ISL_6384259, EPI_ISL_6384261, EPI_ISL_6384264, EPI_ISL_6384266, EPI_ISL_6384268, EPI_ISL_6384271, EPI_ISL_6384273, EPI_ISL_6384274, EPI_ISL_6384275, EPI_ISL_6384277, EPI_ISL_6384280, EPI_ISL_6384282, EPI_ISL_6384284, EPI_ISL_6384286, EPI_ISL_6384288, EPI_ISL_6384290, EPI_ISL_6384291, EPI_ISL_6384293, EPI_ISL_6384295, EPI_ISL_6384298, EPI_ISL_6384300, EPI_ISL_6384303, EPI_ISL_6384305, EPI_ISL_6384308, EPI_ISL_6384310, EPI_ISL_6384311, EPI_ISL_6384313, EPI_ISL_6384315, EPI_ISL_6384318, EPI_ISL_6384320, EPI_ISL_6384323, EPI_ISL_6384324, EPI_ISL_6384325, EPI_ISL_6384327, EPI_ISL_6384329, EPI_ISL_6384332, EPI_ISL_6384335, EPI_ISL_6384337, EPI_ISL_6384339, EPI_ISL_6384342, EPI_ISL_6384344, EPI_ISL_6384347, EPI_ISL_6384349, EPI_ISL_6384353, EPI_ISL_6384355, EPI_ISL_6384358, EPI_ISL_6384360, EPI_ISL_6384363, EPI_ISL_6384365, EPI_ISL_6384368, EPI_ISL_6384370, EPI_ISL_6384373, EPI_ISL_6384375, EPI_ISL_6384378, EPI_ISL_6384380, EPI_ISL_6384381, EPI_ISL_6384382, EPI_ISL_6384383, EPI_ISL_6384384, EPI_ISL_6384385, EPI_ISL_6384386, EPI_ISL_6384387, EPI_ISL_6384388, EPI_ISL_6384389, EPI_ISL_6384390, EPI_ISL_6384391, EPI_ISL_6384392, EPI_ISL_6384393, EPI_ISL_6384394, EPI_ISL_6384395, EPI_ISL_6384396, EPI_ISL_6384397, EPI_ISL_6384398, EPI_ISL_6384399, EPI_ISL_6384400, EPI_ISL_6384401, EPI_ISL_6384402, EPI_ISL_6384403, EPI_ISL_6384404, EPI_ISL_6384405, EPI_ISL_6384406, EPI_ISL_6384407, EPI_ISL_6384408, EPI_ISL_6384409, EPI_ISL_6384410, EPI_ISL_6384411, EPI_ISL_6384412, EPI_ISL_6384413, EPI_ISL_6384414, EPI_ISL_6384415, EPI_ISL_6384417, EPI_ISL_6384418, EPI_ISL_6384419, EPI_ISL_6384420, EPI_ISL_6384421, EPI_ISL_6384422, EPI_ISL_6384423, EPI_ISL_6384424, EPI_ISL_6384425, EPI_ISL_6384426, EPI_ISL_6384427, EPI_ISL_6384428, EPI_ISL_6384429, EPI_ISL_6384430, EPI_ISL_6384431, EPI_ISL_6384432, EPI_ISL_6384433, EPI_ISL_6384434, EPI_ISL_6384435, EPI_ISL_6384436, EPI_ISL_6384437, EPI_ISL_6384438, EPI_ISL_6384439, EPI_ISL_6384441, EPI_ISL_6384442, EPI_ISL_6384443, EPI_ISL_6384444, EPI_ISL_6384445, EPI_ISL_6384446, EPI_ISL_6384447, EPI_ISL_6384448, EPI_ISL_6384449, EPI_ISL_6384450, EPI_ISL_6384451, EPI_ISL_6384452, EPI_ISL_6384453, EPI_ISL_6384454, EPI_ISL_6384455, EPI_ISL_6384456, EPI_ISL_6384457, EPI_ISL_6384458, EPI_ISL_6384459, EPI_ISL_6384460, EPI_ISL_6384461, EPI_ISL_6384462, EPI_ISL_6384463, EPI_ISL_6384464, EPI_ISL_6384465, EPI_ISL_6384466, EPI_ISL_6384467, EPI_ISL_6384468, EPI_ISL_6384469, EPI_ISL_6384470, EPI_ISL_6384471, EPI_ISL_6384472, EPI_ISL_6384473, EPI_ISL_6384474, EPI_ISL_6384475, EPI_ISL_6384476, EPI_ISL_6384477, EPI_ISL_6384478, EPI_ISL_6384479, EPI_ISL_6384480, EPI_ISL_6384481, EPI_ISL_6384482, EPI_ISL_6384484, EPI_ISL_6384485, EPI_ISL_6384486, EPI_ISL_6384487, EPI_ISL_6384488, EPI_ISL_6384489, EPI_ISL_6384490, EPI_ISL_6384491, EPI_ISL_6384492, EPI_ISL_6384493, EPI_ISL_6384494, EPI_ISL_6384495, EPI_ISL_6384496, EPI_ISL_6384497, EPI_ISL_6384498, EPI_ISL_6384499, EPI_ISL_6384500, EPI_ISL_6384501, EPI_ISL_6384502, EPI_ISL_6384503, EPI_ISL_6384504, EPI_ISL_6384505, EPI_ISL_6384506, EPI_ISL_6384507, EPI_ISL_6384508, EPI_ISL_6384509, EPI_ISL_6384510, EPI_ISL_6384511, EPI_ISL_6384512, EPI_ISL_6384513, EPI_ISL_6384514, EPI_ISL_6384515, EPI_ISL_6384516, EPI_ISL_6384517, EPI_ISL_6384519, EPI_ISL_6384520, EPI_ISL_6384523, EPI_ISL_6384524, EPI_ISL_6384525, EPI_ISL_6384526, EPI_ISL_6384527, EPI_ISL_6384528, EPI_ISL_6384529, EPI_ISL_6384530, EPI_ISL_6384531, EPI_ISL_6384532, EPI_ISL_6384533, EPI_ISL_6384534, EPI_ISL_6384535, EPI_ISL_6384536, EPI_ISL_6384537, EPI_ISL_6384538, EPI_ISL_6384539, EPI_ISL_6384540, EPI_ISL_6384541, EPI_ISL_6384542, EPI_ISL_6384543, EPI_ISL_6384544, EPI_ISL_6384545, EPI_ISL_6384546, EPI_ISL_6384548, EPI_ISL_6384549, EPI_ISL_6384550, EPI_ISL_6384551, EPI_ISL_6384552, EPI_ISL_6384554, EPI_ISL_6384555, EPI_ISL_6384556, EPI_ISL_6384557, EPI_ISL_6384558, EPI_ISL_6384559, EPI_ISL_6384560, EPI_ISL_6384561, EPI_ISL_6384562, EPI_ISL_6384563, EPI_ISL_6384564, EPI_ISL_6384565, EPI_ISL_6384566, EPI_ISL_6384567, EPI_ISL_6384568, EPI_ISL_6384569, EPI_ISL_6384570, EPI_ISL_6384571, EPI_ISL_6384572, EPI_ISL_6384573, EPI_ISL_6384574, EPI_ISL_6384575, EPI_ISL_6384576, EPI_ISL_6384577, EPI_ISL_6384578, EPI_ISL_6384579, EPI_ISL_6384580, EPI_ISL_6384581, EPI_ISL_6384582, EPI_ISL_6384583, EPI_ISL_6384584, EPI_ISL_6384585, EPI_ISL_6384586, EPI_ISL_6384587, EPI_ISL_6384588, EPI_ISL_6384589, EPI_ISL_6384590, EPI_ISL_6384591, EPI_ISL_6384592, EPI_ISL_6384593, EPI_ISL_6384594, EPI_ISL_6384595, EPI_ISL_6384596, EPI_ISL_6384597, EPI_ISL_6384598, EPI_ISL_6384599, EPI_ISL_6384600, EPI_ISL_6384604, EPI_ISL_6384605, EPI_ISL_6384606, EPI_ISL_6384607, EPI_ISL_6384608, EPI_ISL_6384609, EPI_ISL_6384610, EPI_ISL_6384611, EPI_ISL_6384612, EPI_ISL_6384613, EPI_ISL_6384614, EPI_ISL_6384615, EPI_ISL_6384616, EPI_ISL_6384617, EPI_ISL_6384618, EPI_ISL_6384619, EPI_ISL_6384620, EPI_ISL_6384621, EPI_ISL_6384622, EPI_ISL_6384623, EPI_ISL_6384624, EPI_ISL_6384625, EPI_ISL_6384626, EPI_ISL_6384627, EPI_ISL_6384628, EPI_ISL_6384629, EPI_ISL_6384630, EPI_ISL_6384631, EPI_ISL_6384632, EPI_ISL_6384633, EPI_ISL_6384634, EPI_ISL_6384635, EPI_ISL_6384636, EPI_ISL_6384637, EPI_ISL_6384638, EPI_ISL_6384639, EPI_ISL_6384640, EPI_ISL_6384641, EPI_ISL_6384642, EPI_ISL_6384643, EPI_ISL_6384644, EPI_ISL_6384645, EPI_ISL_6384646, EPI_ISL_6384647, EPI_ISL_6384648, EPI_ISL_6384649, EPI_ISL_6384650, EPI_ISL_6384651, EPI_ISL_6384652, EPI_ISL_6384653, EPI_ISL_6384654, EPI_ISL_6384655, EPI_ISL_6384656, EPI_ISL_6384657, EPI_ISL_6384658, EPI_ISL_6384659, EPI_ISL_6384660, EPI_ISL_6384661, EPI_ISL_6384662, EPI_ISL_6384663, EPI_ISL_6384664, EPI_ISL_6384665, EPI_ISL_6384666, EPI_ISL_6384667, EPI_ISL_6384668, EPI_ISL_6384669, EPI_ISL_6384670, EPI_ISL_6384671, EPI_ISL_6384672, EPI_ISL_6384673, EPI_ISL_6384674, EPI_ISL_6384675, EPI_ISL_6384676, EPI_ISL_6384677, EPI_ISL_6384678, EPI_ISL_6384679, EPI_ISL_6384680, EPI_ISL_6384681, EPI_ISL_6384682, EPI_ISL_6384683, EPI_ISL_6384685, EPI_ISL_6384686, EPI_ISL_6384687, EPI_ISL_6384688, EPI_ISL_6384689, EPI_ISL_6384690, EPI_ISL_6384691, EPI_ISL_6384692, EPI_ISL_6384693, EPI_ISL_6384694, EPI_ISL_6384695, EPI_ISL_6384696, EPI_ISL_6384697, EPI_ISL_6384698, EPI_ISL_6384699, EPI_ISL_6384700, EPI_ISL_6384701, EPI_ISL_6384702, EPI_ISL_6384703, EPI_ISL_6384704, EPI_ISL_6384705, EPI_ISL_6384706, EPI_ISL_6384707, EPI_ISL_6384708, EPI_ISL_6384709, EPI_ISL_6384710, EPI_ISL_6384711, EPI_ISL_6384712, EPI_ISL_6384713, EPI_ISL_6384714, EPI_ISL_6384715, EPI_ISL_6384716, EPI_ISL_6384717, EPI_ISL_6384718, EPI_ISL_6384719, EPI_ISL_6384720, EPI_ISL_6384721, EPI_ISL_6384722, EPI_ISL_6384723, EPI_ISL_6384724, EPI_ISL_6384725, EPI_ISL_6384726, EPI_ISL_6384727, EPI_ISL_6384728, EPI_ISL_6384729, EPI_ISL_6384730, EPI_ISL_6384731, EPI_ISL_6384732, EPI_ISL_6384733, EPI_ISL_6384734, EPI_ISL_6384735, EPI_ISL_6384736, EPI_ISL_6384737, EPI_ISL_6384738, EPI_ISL_6384739, EPI_ISL_6384740, EPI_ISL_6384741, EPI_ISL_6384742, EPI_ISL_6384743, EPI_ISL_6384744, EPI_ISL_6384745, EPI_ISL_6384746, EPI_ISL_6384747, EPI_ISL_6384748, EPI_ISL_6384749, EPI_ISL_6384750, EPI_ISL_6384751, EPI_ISL_6384752, EPI_ISL_6384753, EPI_ISL_6384754, EPI_ISL_6384755, EPI_ISL_6384756, EPI_ISL_6384757, EPI_ISL_6384758, EPI_ISL_6384759, EPI_ISL_6384760, EPI_ISL_6384761, EPI_ISL_6384762, EPI_ISL_6384763, EPI_ISL_6384764, EPI_ISL_6384765, EPI_ISL_6384766, EPI_ISL_6384767, EPI_ISL_6384768, EPI_ISL_6384770, EPI_ISL_6384771, EPI_ISL_6384772, EPI_ISL_6384773, EPI_ISL_6384775, EPI_ISL_6384776, EPI_ISL_6384777, EPI_ISL_6384779, EPI_ISL_6384780, EPI_ISL_6384781, EPI_ISL_6384783, EPI_ISL_6384786, EPI_ISL_6384787, EPI_ISL_6384788, EPI_ISL_6384789, EPI_ISL_6384790, EPI_ISL_6384791, EPI_ISL_6384792, EPI_ISL_6384793, EPI_ISL_6384794, EPI_ISL_6384795, EPI_ISL_6384796, EPI_ISL_6384797, EPI_ISL_6384798, EPI_ISL_6384799, EPI_ISL_6384800, EPI_ISL_6384801, EPI_ISL_6384802, EPI_ISL_6384803, EPI_ISL_6384804, EPI_ISL_6384805, EPI_ISL_6384806, EPI_ISL_6384807, EPI_ISL_6384808, EPI_ISL_6384809, EPI_ISL_6384810, EPI_ISL_6384811, EPI_ISL_6384812, EPI_ISL_6384813, EPI_ISL_6384814, EPI_ISL_6384815, EPI_ISL_6384816, EPI_ISL_6384817, EPI_ISL_6384818, EPI_ISL_6384819, EPI_ISL_6384820, EPI_ISL_6384821, EPI_ISL_6384822, EPI_ISL_6384823, EPI_ISL_6384824, EPI_ISL_6384825, EPI_ISL_6384826, EPI_ISL_6384827, EPI_ISL_6384828, EPI_ISL_6384830, EPI_ISL_6384831, EPI_ISL_6384832, EPI_ISL_6384833, EPI_ISL_6384834, EPI_ISL_6384835, EPI_ISL_6384836, EPI_ISL_6384837, EPI_ISL_6384838, EPI_ISL_6384839, EPI_ISL_6384842, EPI_ISL_6384843, EPI_ISL_6384844, EPI_ISL_6384845, EPI_ISL_6384846, EPI_ISL_6384847, EPI_ISL_6384848, EPI_ISL_6384849, EPI_ISL_6384850, EPI_ISL_6384851, EPI_ISL_6384852, EPI_ISL_6384853, EPI_ISL_6384855, EPI_ISL_6384856, EPI_ISL_6384857, EPI_ISL_6384858, EPI_ISL_6384859, EPI_ISL_6384860, EPI_ISL_6384861, EPI_ISL_6384862, EPI_ISL_6384863, EPI_ISL_6384864, EPI_ISL_6384865, EPI_ISL_6384866, EPI_ISL_6384867, EPI_ISL_6384868, EPI_ISL_6384869, EPI_ISL_6384870, EPI_ISL_6384871, EPI_ISL_6384872, EPI_ISL_6384873, EPI_ISL_6384874, EPI_ISL_6384875, EPI_ISL_6384876, EPI_ISL_6384877, EPI_ISL_6384878, EPI_ISL_6384879, EPI_ISL_6384880, EPI_ISL_6384881, EPI_ISL_6384882, EPI_ISL_6384883, EPI_ISL_6384884, EPI_ISL_6384885, EPI_ISL_6384886, EPI_ISL_6384887, EPI_ISL_6384888, EPI_ISL_6384889, EPI_ISL_6384890, EPI_ISL_6384891, EPI_ISL_6384892, EPI_ISL_6384893, EPI_ISL_6384894, EPI_ISL_6384895, EPI_ISL_6384896, EPI_ISL_6384897, EPI_ISL_6384898, EPI_ISL_6384899, EPI_ISL_6384900, EPI_ISL_6384901, EPI_ISL_6384902, EPI_ISL_6384903, EPI_ISL_6384904, EPI_ISL_6384905, EPI_ISL_6384906, EPI_ISL_6384907, EPI_ISL_6384908, EPI_ISL_6384909, EPI_ISL_6384910, EPI_ISL_6384911, EPI_ISL_6384912, EPI_ISL_6384913, EPI_ISL_6384914, EPI_ISL_6384915, EPI_ISL_6384916, EPI_ISL_6384917, EPI_ISL_6384921, EPI_ISL_6384922, EPI_ISL_6384923, EPI_ISL_6384924, EPI_ISL_6384925, EPI_ISL_6384926, EPI_ISL_6384927, EPI_ISL_6384928, EPI_ISL_6384929, EPI_ISL_6384930, EPI_ISL_6384931, EPI_ISL_6384932, EPI_ISL_6384933, EPI_ISL_6384934, EPI_ISL_6384935, EPI_ISL_6384936, EPI_ISL_6384937, EPI_ISL_6384938, EPI_ISL_6384939, EPI_ISL_6384940, EPI_ISL_6384941, EPI_ISL_6384942, EPI_ISL_6384943, EPI_ISL_6384944, EPI_ISL_6384945, EPI_ISL_6384946, EPI_ISL_6384947, EPI_ISL_6384948, EPI_ISL_6384949, EPI_ISL_6384950, EPI_ISL_6384951, EPI_ISL_6384952, EPI_ISL_6384953, EPI_ISL_6384954, EPI_ISL_6384955, EPI_ISL_6384956, EPI_ISL_6384957, EPI_ISL_6384958, EPI_ISL_6384959, EPI_ISL_6384960, EPI_ISL_6384961, EPI_ISL_6384962, EPI_ISL_6384963, EPI_ISL_6384964, EPI_ISL_6384965, EPI_ISL_6384966, EPI_ISL_6384967, EPI_ISL_6384968, EPI_ISL_6384969, EPI_ISL_6384970, EPI_ISL_6384971, EPI_ISL_6384972, EPI_ISL_6384973, EPI_ISL_6384974, EPI_ISL_6384975, EPI_ISL_6384976, EPI_ISL_6384977, EPI_ISL_6384978, EPI_ISL_6384979, EPI_ISL_6384980, EPI_ISL_6384981, EPI_ISL_6384982, EPI_ISL_6384983, EPI_ISL_6384984, EPI_ISL_6384985, EPI_ISL_6384986, EPI_ISL_6384987, EPI_ISL_6384988, EPI_ISL_6384989, EPI_ISL_6384990, EPI_ISL_6384991, EPI_ISL_6384992, EPI_ISL_6384993, EPI_ISL_6384994, EPI_ISL_6384995, EPI_ISL_6384996, EPI_ISL_6384997, EPI_ISL_6384998, EPI_ISL_6384999, EPI_ISL_6385000, EPI_ISL_6385001, EPI_ISL_6385002, EPI_ISL_6385003, EPI_ISL_6385004, EPI_ISL_6385005, EPI_ISL_6385006, EPI_ISL_6385007, EPI_ISL_6385008, EPI_ISL_6385009, EPI_ISL_6385010, EPI_ISL_6385011, EPI_ISL_6385012, EPI_ISL_6385013, EPI_ISL_6385014, EPI_ISL_6385015, EPI_ISL_6385016, EPI_ISL_6385017, EPI_ISL_6385018, EPI_ISL_6385019, EPI_ISL_6385020, EPI_ISL_6385021, EPI_ISL_6385022, EPI_ISL_6385023, EPI_ISL_6385024, EPI_ISL_6385025, EPI_ISL_6385026, EPI_ISL_6385027, EPI_ISL_6385028, EPI_ISL_6385029, EPI_ISL_6385030, EPI_ISL_6385031, EPI_ISL_6385032, EPI_ISL_6385033, EPI_ISL_6385034, EPI_ISL_6385041, EPI_ISL_6385042, EPI_ISL_6385043, EPI_ISL_6385053, EPI_ISL_6385054, EPI_ISL_6385061, EPI_ISL_6385062, EPI_ISL_6385063, EPI_ISL_6385067, EPI_ISL_6385068, EPI_ISL_6385069, EPI_ISL_6385070, EPI_ISL_6385071, EPI_ISL_6385072, EPI_ISL_6385073, EPI_ISL_6385074, EPI_ISL_6385075, EPI_ISL_6385076, EPI_ISL_6385077, EPI_ISL_6385078, EPI_ISL_6385079, EPI_ISL_6385080, EPI_ISL_6385081, EPI_ISL_6385082, EPI_ISL_6385083, EPI_ISL_6385085, EPI_ISL_6385086, EPI_ISL_6385087, EPI_ISL_6385088, EPI_ISL_6385089, EPI_ISL_6385090, EPI_ISL_6385091, EPI_ISL_6385092, EPI_ISL_6385093, EPI_ISL_6385094, EPI_ISL_6385095, EPI_ISL_6385096, EPI_ISL_6385097, EPI_ISL_6385103, EPI_ISL_6385104, EPI_ISL_6385105, EPI_ISL_6385106, EPI_ISL_6385107, EPI_ISL_6385108, EPI_ISL_6385109, EPI_ISL_6385110, EPI_ISL_6385111, EPI_ISL_6385112, EPI_ISL_6385113, EPI_ISL_6385114, EPI_ISL_6385115, EPI_ISL_6385116, EPI_ISL_6385117, EPI_ISL_6385118, EPI_ISL_6385119, EPI_ISL_6385120, EPI_ISL_6385121, EPI_ISL_6385122, EPI_ISL_6385123, EPI_ISL_6385124, EPI_ISL_6385125, EPI_ISL_6385126, EPI_ISL_6385127, EPI_ISL_6385128, EPI_ISL_6385129, EPI_ISL_6385130, EPI_ISL_6385131, EPI_ISL_6385132, EPI_ISL_6385133, EPI_ISL_6385134, EPI_ISL_6385135, EPI_ISL_6385136, EPI_ISL_6385137, EPI_ISL_6385138, EPI_ISL_6385139, EPI_ISL_6385140, EPI_ISL_6385141, EPI_ISL_6385142, EPI_ISL_6385143, EPI_ISL_6385144, EPI_ISL_6385145, EPI_ISL_6385146, EPI_ISL_6385147, EPI_ISL_6385148, EPI_ISL_6385149, EPI_ISL_6385150, EPI_ISL_6385151, EPI_ISL_6385152, EPI_ISL_6385153, EPI_ISL_6385154, EPI_ISL_6385155, EPI_ISL_6385156, EPI_ISL_6385157, EPI_ISL_6385158, EPI_ISL_6385159, EPI_ISL_6385160, EPI_ISL_6385161, EPI_ISL_6385162, EPI_ISL_6385163, EPI_ISL_6385164, EPI_ISL_6385165, EPI_ISL_6385166, EPI_ISL_6385167, EPI_ISL_6385168, EPI_ISL_6385169, EPI_ISL_6385170, EPI_ISL_6385171, EPI_ISL_6385172, EPI_ISL_6385173, EPI_ISL_6385174, EPI_ISL_6385175, EPI_ISL_6385176, EPI_ISL_6385177, EPI_ISL_6385178, EPI_ISL_6385179, EPI_ISL_6385181, EPI_ISL_6385182, EPI_ISL_6385183, EPI_ISL_6385184, EPI_ISL_6385185, EPI_ISL_6385186, EPI_ISL_6385187, EPI_ISL_6385188, EPI_ISL_6385189, EPI_ISL_6385190, EPI_ISL_6385191, EPI_ISL_6385192, EPI_ISL_6385193, EPI_ISL_6385194, EPI_ISL_6385195, EPI_ISL_6385196, EPI_ISL_6385197, EPI_ISL_6385198, EPI_ISL_6385199, EPI_ISL_6385200, EPI_ISL_6385201, EPI_ISL_6385202, EPI_ISL_6385204, EPI_ISL_6385205, EPI_ISL_6385206, EPI_ISL_6385207, EPI_ISL_6385208, EPI_ISL_6385209, EPI_ISL_6385210, EPI_ISL_6385211, EPI_ISL_6385212, EPI_ISL_6385213, EPI_ISL_6385214, EPI_ISL_6385215, EPI_ISL_6385216, EPI_ISL_6385217, EPI_ISL_6385218, EPI_ISL_6385219, EPI_ISL_6385220, EPI_ISL_6385221, EPI_ISL_6385222, EPI_ISL_6385223, EPI_ISL_6385224, EPI_ISL_6385225, EPI_ISL_6385226, EPI_ISL_6385227, EPI_ISL_6385228, EPI_ISL_6385229, EPI_ISL_6385230, EPI_ISL_6385231, EPI_ISL_6385232, EPI_ISL_6385233, EPI_ISL_6385234, EPI_ISL_6385235, EPI_ISL_6385236, EPI_ISL_6385237, EPI_ISL_6385238, EPI_ISL_6385239, EPI_ISL_6385240, EPI_ISL_6385241, EPI_ISL_6385242, EPI_ISL_6385243, EPI_ISL_6385244, EPI_ISL_6385245, EPI_ISL_6385246, EPI_ISL_6385247, EPI_ISL_6385248, EPI_ISL_6385249, EPI_ISL_6385250, EPI_ISL_6385251, EPI_ISL_6385252, EPI_ISL_6385253, EPI_ISL_6385254, EPI_ISL_6385259, EPI_ISL_6385260, EPI_ISL_6385261, EPI_ISL_6385262, EPI_ISL_6385263, EPI_ISL_6385264, EPI_ISL_6385265, EPI_ISL_6385266, EPI_ISL_6385267, EPI_ISL_6385268, EPI_ISL_6385269, EPI_ISL_6385270, EPI_ISL_6385271, EPI_ISL_6385272, EPI_ISL_6385273, EPI_ISL_6385274, EPI_ISL_6385275, EPI_ISL_6385276, EPI_ISL_6385277, EPI_ISL_6385278, EPI_ISL_6385279, EPI_ISL_6385280, EPI_ISL_6385281, EPI_ISL_6385282, EPI_ISL_6385283, EPI_ISL_6385284, EPI_ISL_6385285, EPI_ISL_6385286, EPI_ISL_6385287, EPI_ISL_6385288, EPI_ISL_6385289, EPI_ISL_6385290, EPI_ISL_6385291, EPI_ISL_6385292, EPI_ISL_6385293, EPI_ISL_6385294, EPI_ISL_6385295, EPI_ISL_6385296, EPI_ISL_6385297, EPI_ISL_6385298, EPI_ISL_6385299, EPI_ISL_6385300, EPI_ISL_6385301, EPI_ISL_6385302, EPI_ISL_6385303, EPI_ISL_6385304, EPI_ISL_6385305, EPI_ISL_6385306, EPI_ISL_6385307, EPI_ISL_6385308, EPI_ISL_6385309, EPI_ISL_6385310, EPI_ISL_6385311, EPI_ISL_6385312, EPI_ISL_6385313, EPI_ISL_6385314, EPI_ISL_6385315, EPI_ISL_6385316, EPI_ISL_6385317, EPI_ISL_6385318, EPI_ISL_6385319, EPI_ISL_6385320, EPI_ISL_6385321, EPI_ISL_6385322, EPI_ISL_6385323, EPI_ISL_6385324, EPI_ISL_6385325, EPI_ISL_6385326, EPI_ISL_6385327, EPI_ISL_6385328, EPI_ISL_6385329, EPI_ISL_6385330, EPI_ISL_6385331, EPI_ISL_6385332, EPI_ISL_6385333, EPI_ISL_6385334, EPI_ISL_6385335, EPI_ISL_6385336, EPI_ISL_6385337, EPI_ISL_6385338, EPI_ISL_6385339, EPI_ISL_6385340, EPI_ISL_6385341, EPI_ISL_6385342, EPI_ISL_6385343, EPI_ISL_6385344, EPI_ISL_6385345, EPI_ISL_6385346, EPI_ISL_6385347, EPI_ISL_6385348, EPI_ISL_6385349, EPI_ISL_6385350, EPI_ISL_6385351, EPI_ISL_6385352, EPI_ISL_6385353, EPI_ISL_6385354, EPI_ISL_6385355, EPI_ISL_6385356, EPI_ISL_6385357, EPI_ISL_6385358, EPI_ISL_6385359, EPI_ISL_6385360, EPI_ISL_6385361, EPI_ISL_6385362, EPI_ISL_6385363, EPI_ISL_6385364, EPI_ISL_6385365, EPI_ISL_6385366, EPI_ISL_6385367, EPI_ISL_6385368, EPI_ISL_6385369, EPI_ISL_6385370, EPI_ISL_6385371, EPI_ISL_6385372, EPI_ISL_6385373, EPI_ISL_6385374, EPI_ISL_6385375, EPI_ISL_6385376, EPI_ISL_6385377, EPI_ISL_6385378, EPI_ISL_6385379, EPI_ISL_6385380, EPI_ISL_6385381, EPI_ISL_6385382, EPI_ISL_6385383, EPI_ISL_6385384, EPI_ISL_6385385, EPI_ISL_6385386, EPI_ISL_6385387, EPI_ISL_6385388, EPI_ISL_6385389, EPI_ISL_6385390, EPI_ISL_6385391, EPI_ISL_6385392, EPI_ISL_6385393, EPI_ISL_6385394, EPI_ISL_6385395, EPI_ISL_6385396, EPI_ISL_6385397, EPI_ISL_6385398, EPI_ISL_6385399, EPI_ISL_6385400, EPI_ISL_6385401, EPI_ISL_6385402, EPI_ISL_6385403, EPI_ISL_6385404, EPI_ISL_6385405, EPI_ISL_6385406, EPI_ISL_6385407, EPI_ISL_6385408, EPI_ISL_6385411, EPI_ISL_6385412, EPI_ISL_6385413, EPI_ISL_6385414, EPI_ISL_6385415, EPI_ISL_6385416, EPI_ISL_6385417, EPI_ISL_6385418, EPI_ISL_6385419, EPI_ISL_6385420, EPI_ISL_6385421, EPI_ISL_6385422, EPI_ISL_6385423, EPI_ISL_6385424, EPI_ISL_6385425, EPI_ISL_6385426, EPI_ISL_6385427, EPI_ISL_6385428, EPI_ISL_6385429, EPI_ISL_6385430, EPI_ISL_6385431, EPI_ISL_6385432, EPI_ISL_6385433, EPI_ISL_6385434, EPI_ISL_6385435, EPI_ISL_6385436, EPI_ISL_6385437, EPI_ISL_6385438, EPI_ISL_6385439, EPI_ISL_6385440, EPI_ISL_6385441, EPI_ISL_6385442, EPI_ISL_6385443, EPI_ISL_6385444, EPI_ISL_6385445, EPI_ISL_6385446, EPI_ISL_6385447, EPI_ISL_6385448, EPI_ISL_6385449, EPI_ISL_6385450, EPI_ISL_6385451, EPI_ISL_6385452, EPI_ISL_6385453, EPI_ISL_6385454, EPI_ISL_6385455, EPI_ISL_6385456, EPI_ISL_6385457, EPI_ISL_6385458, EPI_ISL_6385459, EPI_ISL_6385460, EPI_ISL_6385461, EPI_ISL_6385462, EPI_ISL_6385463, EPI_ISL_6385464, EPI_ISL_6385465, EPI_ISL_6385466, EPI_ISL_6385467, EPI_ISL_6385468, EPI_ISL_6385469, EPI_ISL_6385470, EPI_ISL_6385471, EPI_ISL_6385472, EPI_ISL_6385473, EPI_ISL_6385474, EPI_ISL_6385475, EPI_ISL_6385476, EPI_ISL_6385477, EPI_ISL_6385478, EPI_ISL_6385479, EPI_ISL_6385480, EPI_ISL_6385485, EPI_ISL_6385486, EPI_ISL_6385487, EPI_ISL_6385488, EPI_ISL_6385489, EPI_ISL_6385490, EPI_ISL_6385491, EPI_ISL_6385492, EPI_ISL_6385493, EPI_ISL_6385494, EPI_ISL_6385495, EPI_ISL_6385496, EPI_ISL_6385497, EPI_ISL_6385498, EPI_ISL_6385499, EPI_ISL_6385500, EPI_ISL_6385501, EPI_ISL_6385502, EPI_ISL_6385503, EPI_ISL_6385504, EPI_ISL_6385505, EPI_ISL_6385506, EPI_ISL_6385507, EPI_ISL_6385508, EPI_ISL_6385509, EPI_ISL_6385510, EPI_ISL_6385511, EPI_ISL_6385512, EPI_ISL_6385513, EPI_ISL_6385514, EPI_ISL_6385515, EPI_ISL_6385516, EPI_ISL_6385517, EPI_ISL_6385518, EPI_ISL_6385519, EPI_ISL_6385520, EPI_ISL_6385521, EPI_ISL_6385522, EPI_ISL_6385523, EPI_ISL_6385524, EPI_ISL_6385525, EPI_ISL_6385526, EPI_ISL_6385527, EPI_ISL_6385528, EPI_ISL_6385529, EPI_ISL_6385530, EPI_ISL_6385531, EPI_ISL_6385532, EPI_ISL_6385533, EPI_ISL_6385534, EPI_ISL_6385535, EPI_ISL_6385536, EPI_ISL_6385537, EPI_ISL_6385538, EPI_ISL_6385539, EPI_ISL_6385540, EPI_ISL_6385541, EPI_ISL_6385542, EPI_ISL_6385543, EPI_ISL_6385544, EPI_ISL_6385545, EPI_ISL_6385546, EPI_ISL_6385547, EPI_ISL_6385548, EPI_ISL_6385549, EPI_ISL_6385550, EPI_ISL_6385551, EPI_ISL_6385552, EPI_ISL_6385553, EPI_ISL_6385554, EPI_ISL_6385555, EPI_ISL_6385556, EPI_ISL_6385557, EPI_ISL_6385558, EPI_ISL_6385559, EPI_ISL_6385560, EPI_ISL_6385561, EPI_ISL_6385563, EPI_ISL_6385564, EPI_ISL_6385565, EPI_ISL_6385566, EPI_ISL_6385567, EPI_ISL_6385568, EPI_ISL_6385569, EPI_ISL_6385570, EPI_ISL_6385571, EPI_ISL_6385572, EPI_ISL_6385573, EPI_ISL_6385574, EPI_ISL_6385575, EPI_ISL_6385576, EPI_ISL_6385577, EPI_ISL_6385578, EPI_ISL_6385579, EPI_ISL_6385580, EPI_ISL_6385581, EPI_ISL_6385582, EPI_ISL_6385583, EPI_ISL_6385584, EPI_ISL_6385585, EPI_ISL_6385586, EPI_ISL_6385587, EPI_ISL_6385588, EPI_ISL_6385589, EPI_ISL_6385590, EPI_ISL_6385591, EPI_ISL_6385592, EPI_ISL_6385593, EPI_ISL_6385594, EPI_ISL_6385595, EPI_ISL_6385596, EPI_ISL_6385597, EPI_ISL_6385598, EPI_ISL_6385599, EPI_ISL_6385600, EPI_ISL_6385601, EPI_ISL_6385602, EPI_ISL_6385603, EPI_ISL_6385604, EPI_ISL_6385605, EPI_ISL_6385606, EPI_ISL_6385607, EPI_ISL_6385608, EPI_ISL_6385609, EPI_ISL_6385610, EPI_ISL_6385611, EPI_ISL_6385612, EPI_ISL_6385613, EPI_ISL_6385614, EPI_ISL_6385615, EPI_ISL_6385616, EPI_ISL_6385617, EPI_ISL_6385618, EPI_ISL_6385619, EPI_ISL_6385620, EPI_ISL_6385621, EPI_ISL_6385622, EPI_ISL_6385623, EPI_ISL_6385624, EPI_ISL_6385625, EPI_ISL_6385626, EPI_ISL_6385627, EPI_ISL_6385628, EPI_ISL_6385629, EPI_ISL_6385630, EPI_ISL_6385631, EPI_ISL_6385632, EPI_ISL_6385633, EPI_ISL_6385634, EPI_ISL_6385635, EPI_ISL_6385636, EPI_ISL_6385637, EPI_ISL_6385638, EPI_ISL_6385639, EPI_ISL_6385640, EPI_ISL_6385641, EPI_ISL_6385642, EPI_ISL_6385643, EPI_ISL_6385644, EPI_ISL_6385645, EPI_ISL_6385646, EPI_ISL_6385647, EPI_ISL_6385648, EPI_ISL_6385649, EPI_ISL_6385650, EPI_ISL_6385651, EPI_ISL_6385652, EPI_ISL_6385653, EPI_ISL_6385654, EPI_ISL_6385655, EPI_ISL_6385656, EPI_ISL_6385657, EPI_ISL_6385658, EPI_ISL_6385659, EPI_ISL_6385660, EPI_ISL_6385661, EPI_ISL_6385662, EPI_ISL_6385663, EPI_ISL_6385664, EPI_ISL_6385669, EPI_ISL_6385678, EPI_ISL_6385686, EPI_ISL_6385695, EPI_ISL_6385696, EPI_ISL_6385697, EPI_ISL_6385706, EPI_ISL_6385709, EPI_ISL_6385711, EPI_ISL_6385718, EPI_ISL_6385727, EPI_ISL_6385728, EPI_ISL_6385734, EPI_ISL_6385735, EPI_ISL_6385736, EPI_ISL_6385743, EPI_ISL_6385744, EPI_ISL_6385753, EPI_ISL_6385759, EPI_ISL_6385767, EPI_ISL_6385775, EPI_ISL_6385781, EPI_ISL_6385787, EPI_ISL_6385794, EPI_ISL_6385795, EPI_ISL_6385796, EPI_ISL_6385804, EPI_ISL_6385805, EPI_ISL_6385806, EPI_ISL_6385815, EPI_ISL_6385829, EPI_ISL_6385837, EPI_ISL_6385838, EPI_ISL_6385839, EPI_ISL_6385840, EPI_ISL_6385841, EPI_ISL_6385842, EPI_ISL_6385843, EPI_ISL_6385844, EPI_ISL_6385845, EPI_ISL_6385846, EPI_ISL_6385847, EPI_ISL_6385848, EPI_ISL_6385849, EPI_ISL_6385850, EPI_ISL_6385851, EPI_ISL_6385852, EPI_ISL_6385853, EPI_ISL_6385854, EPI_ISL_6385855, EPI_ISL_6385856, EPI_ISL_6385858, EPI_ISL_6385859, EPI_ISL_6385860, EPI_ISL_6385861, EPI_ISL_6385862, EPI_ISL_6385863, EPI_ISL_6385864, EPI_ISL_6385865, EPI_ISL_6385866, EPI_ISL_6385867, EPI_ISL_6385868, EPI_ISL_6385869, EPI_ISL_6385870, EPI_ISL_6385871, EPI_ISL_6385872, EPI_ISL_6385873, EPI_ISL_6385874, EPI_ISL_6385875, EPI_ISL_6385876, EPI_ISL_6385877, EPI_ISL_6385878, EPI_ISL_6385879, EPI_ISL_6385880, EPI_ISL_6385881, EPI_ISL_6385882, EPI_ISL_6385883, EPI_ISL_6385884, EPI_ISL_6385885, EPI_ISL_6385886, EPI_ISL_6385887, EPI_ISL_6385888, EPI_ISL_6385889, EPI_ISL_6385890, EPI_ISL_6385891, EPI_ISL_6385892, EPI_ISL_6385893, EPI_ISL_6385894, EPI_ISL_6385895, EPI_ISL_6385896, EPI_ISL_6385897, EPI_ISL_6385898, EPI_ISL_6385899, EPI_ISL_6385900, EPI_ISL_6385901, EPI_ISL_6385902, EPI_ISL_6385903, EPI_ISL_6385904, EPI_ISL_6385905, EPI_ISL_6385906, EPI_ISL_6385907, EPI_ISL_6385908, EPI_ISL_6385909, EPI_ISL_6385910, EPI_ISL_6385911, EPI_ISL_6385912, EPI_ISL_6385913, EPI_ISL_6385914, EPI_ISL_6385915, EPI_ISL_6385916, EPI_ISL_6385917, EPI_ISL_6385918, EPI_ISL_6385919, EPI_ISL_6385920, EPI_ISL_6385921, EPI_ISL_6385922, EPI_ISL_6385923, EPI_ISL_6385924, EPI_ISL_6385925, EPI_ISL_6385926, EPI_ISL_6385927, EPI_ISL_6385928, EPI_ISL_6385929, EPI_ISL_6385930, EPI_ISL_6385931, EPI_ISL_6385932, EPI_ISL_6385937, EPI_ISL_6385938, EPI_ISL_6385939, EPI_ISL_6385940, EPI_ISL_6385941, EPI_ISL_6385942, EPI_ISL_6385943, EPI_ISL_6385944, EPI_ISL_6385945, EPI_ISL_6385946, EPI_ISL_6385947, EPI_ISL_6385948, EPI_ISL_6385949, EPI_ISL_6385950, EPI_ISL_6385951, EPI_ISL_6385952, EPI_ISL_6385953, EPI_ISL_6385954, EPI_ISL_6385955, EPI_ISL_6385956, EPI_ISL_6385957, EPI_ISL_6385958, EPI_ISL_6385959, EPI_ISL_6385960, EPI_ISL_6385961, EPI_ISL_6385962, EPI_ISL_6385963, EPI_ISL_6385964, EPI_ISL_6385965, EPI_ISL_6385966, EPI_ISL_6385967, EPI_ISL_6385968, EPI_ISL_6385969, EPI_ISL_6385970, EPI_ISL_6385971, EPI_ISL_6385972, EPI_ISL_6385973, EPI_ISL_6385974, EPI_ISL_6385975, EPI_ISL_6385976, EPI_ISL_6385977, EPI_ISL_6385978, EPI_ISL_6385979, EPI_ISL_6385980, EPI_ISL_6385981, EPI_ISL_6385982, EPI_ISL_6385983, EPI_ISL_6385984, EPI_ISL_6385985, EPI_ISL_6385986, EPI_ISL_6385987, EPI_ISL_6385988, EPI_ISL_6385989, EPI_ISL_6385990, EPI_ISL_6385991, EPI_ISL_6385992, EPI_ISL_6385993, EPI_ISL_6385994, EPI_ISL_6385995, EPI_ISL_6385996, EPI_ISL_6385997, EPI_ISL_6385998, EPI_ISL_6385999, EPI_ISL_6386000, EPI_ISL_6386001, EPI_ISL_6386002, EPI_ISL_6386003, EPI_ISL_6386004, EPI_ISL_6386005, EPI_ISL_6386006, EPI_ISL_6386007, EPI_ISL_6386008, EPI_ISL_6386009, EPI_ISL_6386010, EPI_ISL_6386011, EPI_ISL_6386013, EPI_ISL_6386014, EPI_ISL_6386017, EPI_ISL_6386018, EPI_ISL_6386019, EPI_ISL_6386020, EPI_ISL_6386021, EPI_ISL_6386022, EPI_ISL_6386023, EPI_ISL_6386024, EPI_ISL_6386025, EPI_ISL_6386026, EPI_ISL_6386027, EPI_ISL_6386028, EPI_ISL_6386029, EPI_ISL_6386030, EPI_ISL_6386031, EPI_ISL_6386032, EPI_ISL_6386033, EPI_ISL_6386034, EPI_ISL_6386035, EPI_ISL_6386036, EPI_ISL_6386037, EPI_ISL_6386038, EPI_ISL_6386039, EPI_ISL_6386040, EPI_ISL_6386041, EPI_ISL_6386042, EPI_ISL_6386043, EPI_ISL_6386044, EPI_ISL_6386045, EPI_ISL_6386046, EPI_ISL_6386047, EPI_ISL_6386048, EPI_ISL_6386049, EPI_ISL_6386050, EPI_ISL_6386051, EPI_ISL_6386052, EPI_ISL_6386053, EPI_ISL_6386054, EPI_ISL_6386055, EPI_ISL_6386056, EPI_ISL_6386057, EPI_ISL_6386058, EPI_ISL_6386059, EPI_ISL_6386060, EPI_ISL_6386061, EPI_ISL_6386062, EPI_ISL_6386063, EPI_ISL_6386064, EPI_ISL_6386066, EPI_ISL_6386067, EPI_ISL_6386068, EPI_ISL_6386069, EPI_ISL_6386070, EPI_ISL_6386071, EPI_ISL_6386072, EPI_ISL_6386073, EPI_ISL_6386074, EPI_ISL_6386075, EPI_ISL_6386076, EPI_ISL_6386077, EPI_ISL_6386078, EPI_ISL_6386079, EPI_ISL_6386080, EPI_ISL_6386081, EPI_ISL_6386082, EPI_ISL_6386083, EPI_ISL_6386084, EPI_ISL_6386085, EPI_ISL_6386086, EPI_ISL_6386087, EPI_ISL_6386088, EPI_ISL_6386089, EPI_ISL_6386090, EPI_ISL_6386091, EPI_ISL_6386092, EPI_ISL_6386093, EPI_ISL_6386094, EPI_ISL_6386095, EPI_ISL_6386096, EPI_ISL_6386097, EPI_ISL_6386098, EPI_ISL_6386099, EPI_ISL_6386100, EPI_ISL_6386101, EPI_ISL_6386102, EPI_ISL_6386103, EPI_ISL_6386104, EPI_ISL_6386105, EPI_ISL_6386106, EPI_ISL_6386107, EPI_ISL_6386108, EPI_ISL_6386109, EPI_ISL_6386110, EPI_ISL_6386111, EPI_ISL_6386112, EPI_ISL_6386113, EPI_ISL_6386114, EPI_ISL_6386115, EPI_ISL_6386116, EPI_ISL_6386117, EPI_ISL_6386118, EPI_ISL_6386119, EPI_ISL_6386120, EPI_ISL_6386121, EPI_ISL_6386122, EPI_ISL_6386123, EPI_ISL_6386124, EPI_ISL_6386125, EPI_ISL_6386126, EPI_ISL_6386127, EPI_ISL_6386128, EPI_ISL_6386129, EPI_ISL_6386130, EPI_ISL_6386131, EPI_ISL_6386132, EPI_ISL_6386133, EPI_ISL_6386134, EPI_ISL_6386135, EPI_ISL_6386136, EPI_ISL_6386137, EPI_ISL_6386138, EPI_ISL_6386139, EPI_ISL_6386140, EPI_ISL_6386141, EPI_ISL_6386142, EPI_ISL_6386143, EPI_ISL_6386144, EPI_ISL_6386145, EPI_ISL_6386146, EPI_ISL_6386147, EPI_ISL_6386148, EPI_ISL_6386149, EPI_ISL_6386150, EPI_ISL_6386151, EPI_ISL_6386152, EPI_ISL_6386153, EPI_ISL_6386154, EPI_ISL_6386155, EPI_ISL_6386156, EPI_ISL_6386157, EPI_ISL_6386158, EPI_ISL_6386159, EPI_ISL_6386160, EPI_ISL_6386161, EPI_ISL_6386162, EPI_ISL_6386163, EPI_ISL_6386164, EPI_ISL_6386165, EPI_ISL_6386166, EPI_ISL_6386167, EPI_ISL_6386168, EPI_ISL_6386169, EPI_ISL_6386170, EPI_ISL_6386172, EPI_ISL_6386173, EPI_ISL_6386174, EPI_ISL_6386175, EPI_ISL_6386176, EPI_ISL_6386177, EPI_ISL_6386178, EPI_ISL_6386179, EPI_ISL_6386180, EPI_ISL_6386181, EPI_ISL_6386182, EPI_ISL_6386183, EPI_ISL_6386184, EPI_ISL_6386185, EPI_ISL_6386186, EPI_ISL_6386187, EPI_ISL_6386188, EPI_ISL_6386189, EPI_ISL_6386190, EPI_ISL_6386191, EPI_ISL_6386192, EPI_ISL_6386193, EPI_ISL_6386194, EPI_ISL_6386195, EPI_ISL_6386196, EPI_ISL_6386197, EPI_ISL_6386198, EPI_ISL_6386199, EPI_ISL_6386200, EPI_ISL_6386201, EPI_ISL_6386202, EPI_ISL_6386203, EPI_ISL_6386204, EPI_ISL_6386205, EPI_ISL_6386206, EPI_ISL_6386207, EPI_ISL_6386208, EPI_ISL_6386209, EPI_ISL_6386210, EPI_ISL_6386211, EPI_ISL_6386212, EPI_ISL_6386213, EPI_ISL_6386214, EPI_ISL_6386215, EPI_ISL_6386216, EPI_ISL_6386217, EPI_ISL_6386218, EPI_ISL_6386219, EPI_ISL_6386220, EPI_ISL_6386221, EPI_ISL_6386222, EPI_ISL_6386223, EPI_ISL_6386224, EPI_ISL_6386225, EPI_ISL_6386226, EPI_ISL_6386227, EPI_ISL_6386228, EPI_ISL_6386229, EPI_ISL_6386230, EPI_ISL_6386231, EPI_ISL_6386232, EPI_ISL_6386233, EPI_ISL_6386234, EPI_ISL_6386235, EPI_ISL_6386236, EPI_ISL_6386237, EPI_ISL_6386238, EPI_ISL_6386239, EPI_ISL_6386240, EPI_ISL_6386241, EPI_ISL_6386242, EPI_ISL_6386243, EPI_ISL_6386244, EPI_ISL_6386245, EPI_ISL_6386246, EPI_ISL_6386247, EPI_ISL_6386248, EPI_ISL_6386249, EPI_ISL_6386250, EPI_ISL_6386251, EPI_ISL_6386252, EPI_ISL_6386253, EPI_ISL_6386254, EPI_ISL_6386255, EPI_ISL_6386256, EPI_ISL_6386257, EPI_ISL_6386258, EPI_ISL_6386259, EPI_ISL_6386260, EPI_ISL_6386261, EPI_ISL_6386262, EPI_ISL_6386263, EPI_ISL_6386264, EPI_ISL_6386265, EPI_ISL_6386266, EPI_ISL_6386267, EPI_ISL_6386268, EPI_ISL_6386269, EPI_ISL_6386270, EPI_ISL_6386271, EPI_ISL_6386272, EPI_ISL_6386273, EPI_ISL_6386274, EPI_ISL_6386275, EPI_ISL_6386276, EPI_ISL_6386277, EPI_ISL_6386278, EPI_ISL_6386279, EPI_ISL_6386280, EPI_ISL_6386281, EPI_ISL_6386282, EPI_ISL_6386283, EPI_ISL_6386284, EPI_ISL_6386285, EPI_ISL_6386286, EPI_ISL_6386287, EPI_ISL_6386288, EPI_ISL_6386289, EPI_ISL_6386290, EPI_ISL_6386291, EPI_ISL_6386292, EPI_ISL_6386293, EPI_ISL_6386294, EPI_ISL_6386295, EPI_ISL_6386296, EPI_ISL_6386297, EPI_ISL_6386298, EPI_ISL_6386299, EPI_ISL_6386300, EPI_ISL_6386301, EPI_ISL_6386302, EPI_ISL_6386303, EPI_ISL_6386304, EPI_ISL_6386305, EPI_ISL_6386306, EPI_ISL_6386307, EPI_ISL_6386308, EPI_ISL_6386309, EPI_ISL_6386310, EPI_ISL_6386311, EPI_ISL_6386312, EPI_ISL_6386313, EPI_ISL_6386314, EPI_ISL_6386315, EPI_ISL_6386316, EPI_ISL_6386317, EPI_ISL_6386318, EPI_ISL_6386319, EPI_ISL_6386320, EPI_ISL_6386321, EPI_ISL_6386322, EPI_ISL_6386323, EPI_ISL_6386324, EPI_ISL_6386327, EPI_ISL_6386328, EPI_ISL_6386329, EPI_ISL_6386330, EPI_ISL_6386331, EPI_ISL_6386332, EPI_ISL_6386333, EPI_ISL_6386334, EPI_ISL_6386335, EPI_ISL_6386336, EPI_ISL_6386337, EPI_ISL_6386338, EPI_ISL_6386339, EPI_ISL_6386340, EPI_ISL_6386341, EPI_ISL_6386342, EPI_ISL_6386343, EPI_ISL_6386345, EPI_ISL_6386346, EPI_ISL_6386347, EPI_ISL_6386348, EPI_ISL_6386349, EPI_ISL_6386350, EPI_ISL_6386351, EPI_ISL_6386352, EPI_ISL_6386353, EPI_ISL_6386354, EPI_ISL_6386355, EPI_ISL_6386356, EPI_ISL_6386357, EPI_ISL_6386358, EPI_ISL_6386359, EPI_ISL_6386360, EPI_ISL_6386361, EPI_ISL_6386362, EPI_ISL_6386363, EPI_ISL_6386364, EPI_ISL_6386365, EPI_ISL_6386366, EPI_ISL_6386367, EPI_ISL_6386368, EPI_ISL_6386369, EPI_ISL_6386370, EPI_ISL_6386371, EPI_ISL_6386372, EPI_ISL_6386373, EPI_ISL_6386374, EPI_ISL_6386375, EPI_ISL_6386376, EPI_ISL_6386377, EPI_ISL_6386378, EPI_ISL_6386379, EPI_ISL_6386380, EPI_ISL_6386381, EPI_ISL_6386382, EPI_ISL_6386383, EPI_ISL_6386384, EPI_ISL_6386385, EPI_ISL_6386386, EPI_ISL_6386387, EPI_ISL_6386388, EPI_ISL_6386389, EPI_ISL_6386390, EPI_ISL_6386391, EPI_ISL_6386392, EPI_ISL_6386393, EPI_ISL_6386394, EPI_ISL_6386395, EPI_ISL_6386396, EPI_ISL_6386397, EPI_ISL_6386398, EPI_ISL_6386399, EPI_ISL_6386400, EPI_ISL_6386401, EPI_ISL_6386404, EPI_ISL_6386405, EPI_ISL_6386406, EPI_ISL_6386407, EPI_ISL_6386408, EPI_ISL_6386409, EPI_ISL_6386410, EPI_ISL_6386411, EPI_ISL_6386412, EPI_ISL_6386413, EPI_ISL_6386414, EPI_ISL_6386415, EPI_ISL_6386416, EPI_ISL_6386417, EPI_ISL_6386418, EPI_ISL_6386419, EPI_ISL_6386420, EPI_ISL_6386421, EPI_ISL_6386422, EPI_ISL_6386423, EPI_ISL_6386424, EPI_ISL_6386425, EPI_ISL_6386426, EPI_ISL_6386427, EPI_ISL_6386428, EPI_ISL_6386429, EPI_ISL_6386430, EPI_ISL_6386431, EPI_ISL_6386432, EPI_ISL_6386433, EPI_ISL_6386434, EPI_ISL_6386435, EPI_ISL_6386436, EPI_ISL_6386437, EPI_ISL_6386438, EPI_ISL_6386439, EPI_ISL_6386440, EPI_ISL_6386441, EPI_ISL_6386442, EPI_ISL_6386443, EPI_ISL_6386444, EPI_ISL_6386445, EPI_ISL_6386446, EPI_ISL_6386447, EPI_ISL_6386448, EPI_ISL_6386449, EPI_ISL_6386450, EPI_ISL_6386451, EPI_ISL_6386452, EPI_ISL_6386453, EPI_ISL_6386454, EPI_ISL_6386455, EPI_ISL_6386456, EPI_ISL_6386457, EPI_ISL_6386458, EPI_ISL_6386459, EPI_ISL_6386460, EPI_ISL_6386461, EPI_ISL_6386462, EPI_ISL_6386463, EPI_ISL_6386464, EPI_ISL_6386465, EPI_ISL_6386466, EPI_ISL_6386467, EPI_ISL_6386468, EPI_ISL_6386469, EPI_ISL_6386470, EPI_ISL_6386471, EPI_ISL_6386472, EPI_ISL_6386473, EPI_ISL_6386474, EPI_ISL_6386475, EPI_ISL_6386476, EPI_ISL_6386477, EPI_ISL_6386478, EPI_ISL_6386479, EPI_ISL_6386480, EPI_ISL_6386481, EPI_ISL_6386482, EPI_ISL_6386484, EPI_ISL_6386485, EPI_ISL_6386486, EPI_ISL_6386487, EPI_ISL_6386488, EPI_ISL_6386489, EPI_ISL_6386490, EPI_ISL_6386491, EPI_ISL_6386492, EPI_ISL_6386493, EPI_ISL_6386494, EPI_ISL_6386495, EPI_ISL_6386496, EPI_ISL_6386497, EPI_ISL_6386498, EPI_ISL_6386499, EPI_ISL_6386500, EPI_ISL_6386501, EPI_ISL_6386502, EPI_ISL_6386503, EPI_ISL_6386504, EPI_ISL_6386505, EPI_ISL_6386506, EPI_ISL_6386507, EPI_ISL_6386508, EPI_ISL_6386509, EPI_ISL_6386510, EPI_ISL_6386511, EPI_ISL_6386512, EPI_ISL_6386513, EPI_ISL_6386514, EPI_ISL_6386515, EPI_ISL_6386516, EPI_ISL_6386517, EPI_ISL_6386523, EPI_ISL_6386526, EPI_ISL_6386536, EPI_ISL_6386540, EPI_ISL_6386546, EPI_ISL_6386550, EPI_ISL_6386555, EPI_ISL_6386562, EPI_ISL_6386572, EPI_ISL_6386580, EPI_ISL_6386587, EPI_ISL_6386594, EPI_ISL_6386603, EPI_ISL_6386610, EPI_ISL_6386619, EPI_ISL_6386627, EPI_ISL_6386634, EPI_ISL_6386642, EPI_ISL_6386650, EPI_ISL_6386652, EPI_ISL_6386663, EPI_ISL_6386668, EPI_ISL_6386675, EPI_ISL_6386680, EPI_ISL_6386684, EPI_ISL_6386692, EPI_ISL_6386693, EPI_ISL_6386694, EPI_ISL_6386695, EPI_ISL_6386696, EPI_ISL_6386697, EPI_ISL_6386698, EPI_ISL_6386699, EPI_ISL_6386700, EPI_ISL_6386701, EPI_ISL_6386702, EPI_ISL_6386703, EPI_ISL_6386704, EPI_ISL_6386705, EPI_ISL_6386708, EPI_ISL_6386709, EPI_ISL_6386710, EPI_ISL_6386711, EPI_ISL_6386712, EPI_ISL_6386713, EPI_ISL_6386714, EPI_ISL_6386715, EPI_ISL_6386716, EPI_ISL_6386717, EPI_ISL_6386718, EPI_ISL_6386719, EPI_ISL_6386720, EPI_ISL_6386721, EPI_ISL_6386722, EPI_ISL_6386723, EPI_ISL_6386724, EPI_ISL_6386725, EPI_ISL_6386726, EPI_ISL_6386727, EPI_ISL_6386728, EPI_ISL_6386729, EPI_ISL_6386730, EPI_ISL_6386731, EPI_ISL_6386732, EPI_ISL_6386733, EPI_ISL_6386734, EPI_ISL_6386735, EPI_ISL_6386736, EPI_ISL_6386737, EPI_ISL_6386738, EPI_ISL_6386739, EPI_ISL_6386740, EPI_ISL_6386741, EPI_ISL_6386742, EPI_ISL_6386743, EPI_ISL_6386744, EPI_ISL_6386745, EPI_ISL_6386746, EPI_ISL_6386747, EPI_ISL_6386748, EPI_ISL_6386749, EPI_ISL_6386750, EPI_ISL_6386751, EPI_ISL_6386752, EPI_ISL_6386753, EPI_ISL_6386754, EPI_ISL_6386755, EPI_ISL_6386756, EPI_ISL_6386757, EPI_ISL_6386758, EPI_ISL_6386759, EPI_ISL_6386760, EPI_ISL_6386761, EPI_ISL_6386762, EPI_ISL_6386763, EPI_ISL_6386764, EPI_ISL_6386765, EPI_ISL_6386766, EPI_ISL_6386767, EPI_ISL_6386768, EPI_ISL_6386769, EPI_ISL_6386770, EPI_ISL_6386771, EPI_ISL_6386772, EPI_ISL_6386773, EPI_ISL_6386774, EPI_ISL_6386775, EPI_ISL_6386776, EPI_ISL_6386777, EPI_ISL_6386778, EPI_ISL_6386779, EPI_ISL_6386780, EPI_ISL_6386781, EPI_ISL_6386782, EPI_ISL_6386783, EPI_ISL_6386784, EPI_ISL_6386785, EPI_ISL_6386786, EPI_ISL_6386787, EPI_ISL_6386788, EPI_ISL_6386789, EPI_ISL_6386790, EPI_ISL_6386791, EPI_ISL_6386792, EPI_ISL_6386793, EPI_ISL_6386794, EPI_ISL_6386795, EPI_ISL_6386796, EPI_ISL_6386797, EPI_ISL_6386798, EPI_ISL_6386799, EPI_ISL_6386800, EPI_ISL_6386801, EPI_ISL_6386802, EPI_ISL_6386803, EPI_ISL_6386804, EPI_ISL_6386805, EPI_ISL_6386806, EPI_ISL_6386807, EPI_ISL_6386808, EPI_ISL_6386809, EPI_ISL_6386810, EPI_ISL_6386811, EPI_ISL_6386812, EPI_ISL_6386813, EPI_ISL_6386814, EPI_ISL_6386815, EPI_ISL_6386816, EPI_ISL_6386817, EPI_ISL_6386818, EPI_ISL_6386819, EPI_ISL_6386820, EPI_ISL_6386821, EPI_ISL_6386822, EPI_ISL_6386823, EPI_ISL_6386824, EPI_ISL_6386825, EPI_ISL_6386826, EPI_ISL_6386827, EPI_ISL_6386828, EPI_ISL_6386829, EPI_ISL_6386830, EPI_ISL_6386831, EPI_ISL_6386832, EPI_ISL_6386833, EPI_ISL_6386834, EPI_ISL_6386835, EPI_ISL_6386836, EPI_ISL_6386837, EPI_ISL_6386838, EPI_ISL_6386839, EPI_ISL_6386840, EPI_ISL_6386841, EPI_ISL_6386842, EPI_ISL_6386843, EPI_ISL_6386844, EPI_ISL_6386845, EPI_ISL_6386846, EPI_ISL_6386847, EPI_ISL_6386848, EPI_ISL_6386849, EPI_ISL_6386850, EPI_ISL_6386851, EPI_ISL_6386852, EPI_ISL_6386853, EPI_ISL_6386854, EPI_ISL_6386857, EPI_ISL_6386858, EPI_ISL_6386859, EPI_ISL_6386860, EPI_ISL_6386861, EPI_ISL_6386862, EPI_ISL_6386863, EPI_ISL_6386864, EPI_ISL_6386865, EPI_ISL_6386866, EPI_ISL_6386867, EPI_ISL_6386868, EPI_ISL_6386869, EPI_ISL_6386870, EPI_ISL_6386871, EPI_ISL_6386872, EPI_ISL_6386873, EPI_ISL_6386874, EPI_ISL_6386875, EPI_ISL_6386877, EPI_ISL_6386878, EPI_ISL_6386879, EPI_ISL_6386880, EPI_ISL_6386881, EPI_ISL_6386882, EPI_ISL_6386883, EPI_ISL_6386884, EPI_ISL_6386885, EPI_ISL_6386886, EPI_ISL_6386887, EPI_ISL_6386888, EPI_ISL_6386889, EPI_ISL_6386890, EPI_ISL_6386891, EPI_ISL_6386892, EPI_ISL_6386893, EPI_ISL_6386894, EPI_ISL_6386895, EPI_ISL_6386896, EPI_ISL_6386897, EPI_ISL_6386898, EPI_ISL_6386899, EPI_ISL_6386900, EPI_ISL_6386901, EPI_ISL_6386902, EPI_ISL_6386903, EPI_ISL_6386904, EPI_ISL_6386905, EPI_ISL_6386906, EPI_ISL_6386907, EPI_ISL_6386908, EPI_ISL_6386909, EPI_ISL_6386910, EPI_ISL_6386911, EPI_ISL_6386912, EPI_ISL_6386913, EPI_ISL_6386914, EPI_ISL_6386915, EPI_ISL_6386916, EPI_ISL_6386917, EPI_ISL_6386918, EPI_ISL_6386919, EPI_ISL_6386920, EPI_ISL_6386921, EPI_ISL_6386922, EPI_ISL_6386923, EPI_ISL_6386924, EPI_ISL_6386925, EPI_ISL_6386926, EPI_ISL_6386927, EPI_ISL_6386928, EPI_ISL_6386929, EPI_ISL_6386934, EPI_ISL_6386935, EPI_ISL_6386936, EPI_ISL_6386937, EPI_ISL_6386938, EPI_ISL_6386939, EPI_ISL_6386940, EPI_ISL_6386941, EPI_ISL_6386942, EPI_ISL_6386943, EPI_ISL_6386944, EPI_ISL_6386945, EPI_ISL_6386946, EPI_ISL_6386947, EPI_ISL_6386948, EPI_ISL_6386949, EPI_ISL_6386950, EPI_ISL_6386951, EPI_ISL_6386952, EPI_ISL_6386953, EPI_ISL_6386954, EPI_ISL_6386955, EPI_ISL_6386956, EPI_ISL_6386957, EPI_ISL_6386958, EPI_ISL_6386959, EPI_ISL_6386960, EPI_ISL_6386961, EPI_ISL_6386962, EPI_ISL_6386963, EPI_ISL_6386964, EPI_ISL_6386965, EPI_ISL_6386966, EPI_ISL_6386967, EPI_ISL_6386968, EPI_ISL_6386969, EPI_ISL_6386970, EPI_ISL_6386971, EPI_ISL_6386972, EPI_ISL_6386973, EPI_ISL_6386974, EPI_ISL_6386975, EPI_ISL_6386976, EPI_ISL_6386977, EPI_ISL_6386978, EPI_ISL_6386979, EPI_ISL_6386980, EPI_ISL_6386981, EPI_ISL_6386982, EPI_ISL_6386983, EPI_ISL_6386984, EPI_ISL_6386986, EPI_ISL_6386987, EPI_ISL_6386988, EPI_ISL_6386989, EPI_ISL_6386990, EPI_ISL_6386991, EPI_ISL_6386992, EPI_ISL_6386993, EPI_ISL_6386994, EPI_ISL_6386995, EPI_ISL_6386996, EPI_ISL_6386997, EPI_ISL_6386998, EPI_ISL_6386999, EPI_ISL_6387000, EPI_ISL_6387001, EPI_ISL_6387002, EPI_ISL_6387003, EPI_ISL_6387004, EPI_ISL_6387005, EPI_ISL_6387006, EPI_ISL_6387007, EPI_ISL_6387008, EPI_ISL_6387009, EPI_ISL_6387012, EPI_ISL_6387013, EPI_ISL_6387014, EPI_ISL_6387015, EPI_ISL_6387016, EPI_ISL_6387017, EPI_ISL_6387018, EPI_ISL_6387019, EPI_ISL_6387020, EPI_ISL_6387021, EPI_ISL_6387022, EPI_ISL_6387023, EPI_ISL_6387024, EPI_ISL_6387025, EPI_ISL_6387026, EPI_ISL_6387027, EPI_ISL_6387028, EPI_ISL_6387029, EPI_ISL_6387030, EPI_ISL_6387031, EPI_ISL_6387032, EPI_ISL_6387033, EPI_ISL_6387034, EPI_ISL_6387035, EPI_ISL_6387036, EPI_ISL_6387037, EPI_ISL_6387038, EPI_ISL_6387039, EPI_ISL_6387040, EPI_ISL_6387041, EPI_ISL_6387042, EPI_ISL_6387043, EPI_ISL_6387044, EPI_ISL_6387045, EPI_ISL_6387046, EPI_ISL_6387047, EPI_ISL_6387048, EPI_ISL_6387049, EPI_ISL_6387050, EPI_ISL_6387051, EPI_ISL_6387052, EPI_ISL_6387053, EPI_ISL_6387054, EPI_ISL_6387055, EPI_ISL_6387056, EPI_ISL_6387057, EPI_ISL_6387058, EPI_ISL_6387059, EPI_ISL_6387060, EPI_ISL_6387061, EPI_ISL_6387062, EPI_ISL_6387063, EPI_ISL_6387064, EPI_ISL_6387065, EPI_ISL_6387066, EPI_ISL_6387067, EPI_ISL_6387068, EPI_ISL_6387069, EPI_ISL_6387070, EPI_ISL_6387071, EPI_ISL_6387072, EPI_ISL_6387073, EPI_ISL_6387074, EPI_ISL_6387075, EPI_ISL_6387076, EPI_ISL_6387077, EPI_ISL_6387078, EPI_ISL_6387079, EPI_ISL_6387080, EPI_ISL_6387081, EPI_ISL_6387082, EPI_ISL_6387083, EPI_ISL_6387085, EPI_ISL_6387086, EPI_ISL_6387087, EPI_ISL_6387088, EPI_ISL_6387089, EPI_ISL_6387090, EPI_ISL_6387091, EPI_ISL_6387092, EPI_ISL_6387093, EPI_ISL_6387094, EPI_ISL_6387095, EPI_ISL_6387096, EPI_ISL_6387097, EPI_ISL_6387098, EPI_ISL_6387099, EPI_ISL_6387100, EPI_ISL_6387101, EPI_ISL_6387102, EPI_ISL_6387103, EPI_ISL_6387104, EPI_ISL_6387105, EPI_ISL_6387106, EPI_ISL_6387107, EPI_ISL_6387108, EPI_ISL_6387109, EPI_ISL_6387110, EPI_ISL_6387111, EPI_ISL_6387112, EPI_ISL_6387113, EPI_ISL_6387114, EPI_ISL_6387115, EPI_ISL_6387116, EPI_ISL_6387117, EPI_ISL_6387118, EPI_ISL_6387119, EPI_ISL_6387120, EPI_ISL_6418788, EPI_ISL_6418789, EPI_ISL_6418793, EPI_ISL_6418794, EPI_ISL_6418795, EPI_ISL_6418796, EPI_ISL_6418797, EPI_ISL_6418798, EPI_ISL_6418799, EPI_ISL_6418800, EPI_ISL_6418801, EPI_ISL_6418802, EPI_ISL_6418803, EPI_ISL_6418804, EPI_ISL_6418805, EPI_ISL_6418806, EPI_ISL_6418807, EPI_ISL_6418808, EPI_ISL_6418809, EPI_ISL_6418811, EPI_ISL_6418812, EPI_ISL_6418813, EPI_ISL_6418814, EPI_ISL_6418815, EPI_ISL_6418816, EPI_ISL_6418817, EPI_ISL_6418818, EPI_ISL_6418820, EPI_ISL_6418821, EPI_ISL_6418822, EPI_ISL_6418823, EPI_ISL_6418824, EPI_ISL_6418825, EPI_ISL_6418827, EPI_ISL_6418828, EPI_ISL_6418829, EPI_ISL_6418830, EPI_ISL_6418831, EPI_ISL_6418832, EPI_ISL_6418833, EPI_ISL_6418834, EPI_ISL_6418835, EPI_ISL_6418836, EPI_ISL_6418837, EPI_ISL_6418838, EPI_ISL_6418839, EPI_ISL_6418840, EPI_ISL_6418841, EPI_ISL_6418842, EPI_ISL_6418843, EPI_ISL_6418844, EPI_ISL_6418845, EPI_ISL_6418846, EPI_ISL_6418847, EPI_ISL_6418848, EPI_ISL_6418849, EPI_ISL_6418850, EPI_ISL_6418851, EPI_ISL_6418852, EPI_ISL_6418853, EPI_ISL_6418854, EPI_ISL_6418855, EPI_ISL_6418859, EPI_ISL_6418860, EPI_ISL_6418861, EPI_ISL_6418862, EPI_ISL_6418863, EPI_ISL_6418864, EPI_ISL_6418865, EPI_ISL_6418866, EPI_ISL_6418867, EPI_ISL_6418868, EPI_ISL_6418869, EPI_ISL_6418870, EPI_ISL_6418871, EPI_ISL_6418872, EPI_ISL_6418873, EPI_ISL_6418874, EPI_ISL_6418875, EPI_ISL_6418876, EPI_ISL_6418878, EPI_ISL_6418879, EPI_ISL_6418880, EPI_ISL_6418881, EPI_ISL_6418883, EPI_ISL_6418884, EPI_ISL_6418885, EPI_ISL_6418887, EPI_ISL_6418889, EPI_ISL_6418890, EPI_ISL_6418891, EPI_ISL_6418892, EPI_ISL_6418893, EPI_ISL_6418894, EPI_ISL_6418896, EPI_ISL_6418897, EPI_ISL_6418898, EPI_ISL_6418899, EPI_ISL_6418900, EPI_ISL_6418901, EPI_ISL_6418902, EPI_ISL_6418904, EPI_ISL_6418905, EPI_ISL_6418906, EPI_ISL_6418907, EPI_ISL_6418908, EPI_ISL_6418909, EPI_ISL_6418910, EPI_ISL_6418911, EPI_ISL_6418912, EPI_ISL_6418913, EPI_ISL_6418914, EPI_ISL_6418918, EPI_ISL_6418919, EPI_ISL_6418920, EPI_ISL_6418921, EPI_ISL_6418922, EPI_ISL_6418923, EPI_ISL_6418924, EPI_ISL_6418925, EPI_ISL_6418926, EPI_ISL_6418927, EPI_ISL_6418928, EPI_ISL_6418929, EPI_ISL_6418930, EPI_ISL_6418931, EPI_ISL_6418932, EPI_ISL_6418933, EPI_ISL_6418934, EPI_ISL_6418935, EPI_ISL_6418936, EPI_ISL_6418937, EPI_ISL_6418938, EPI_ISL_6418939, EPI_ISL_6418940, EPI_ISL_6418941, EPI_ISL_6418942, EPI_ISL_6418943, EPI_ISL_6418944, EPI_ISL_6418945, EPI_ISL_6418946, EPI_ISL_6418947, EPI_ISL_6418948, EPI_ISL_6418950, EPI_ISL_6418951, EPI_ISL_6418952, EPI_ISL_6418953, EPI_ISL_6418954, EPI_ISL_6418955, EPI_ISL_6418956, EPI_ISL_6418957, EPI_ISL_6418958, EPI_ISL_6418959, EPI_ISL_6418960, EPI_ISL_6418961, EPI_ISL_6418962, EPI_ISL_6418963, EPI_ISL_6418964, EPI_ISL_6418965, EPI_ISL_6418966, EPI_ISL_6418967, EPI_ISL_6418968, EPI_ISL_6418969, EPI_ISL_6418970, EPI_ISL_6418971, EPI_ISL_6418972, EPI_ISL_6418973, EPI_ISL_6418974, EPI_ISL_6418975, EPI_ISL_6418976, EPI_ISL_6418977, EPI_ISL_6418978, EPI_ISL_6418979, EPI_ISL_6418980, EPI_ISL_6418981, EPI_ISL_6418982, EPI_ISL_6418983, EPI_ISL_6418984, EPI_ISL_6418985, EPI_ISL_6418986, EPI_ISL_6418987, EPI_ISL_6418988, EPI_ISL_6418990, EPI_ISL_6418991, EPI_ISL_6418992, EPI_ISL_6418993, EPI_ISL_6418995, EPI_ISL_6418996, EPI_ISL_6418997, EPI_ISL_6418998, EPI_ISL_6418999, EPI_ISL_6419000, EPI_ISL_6419001, EPI_ISL_6419002, EPI_ISL_6419003, EPI_ISL_6419004, EPI_ISL_6419005, EPI_ISL_6419006, EPI_ISL_6419007, EPI_ISL_6419008, EPI_ISL_6419009, EPI_ISL_6419010, EPI_ISL_6419011, EPI_ISL_6419012, EPI_ISL_6419013, EPI_ISL_6419014, EPI_ISL_6419015, EPI_ISL_6419016, EPI_ISL_6419017, EPI_ISL_6419018, EPI_ISL_6419019, EPI_ISL_6419020, EPI_ISL_6419021, EPI_ISL_6419022, EPI_ISL_6419023, EPI_ISL_6419024, EPI_ISL_6419025, EPI_ISL_6419026, EPI_ISL_6419027, EPI_ISL_6419028, EPI_ISL_6419029, EPI_ISL_6419030, EPI_ISL_6419031, EPI_ISL_6419032, EPI_ISL_6419033, EPI_ISL_6419034, EPI_ISL_6419035, EPI_ISL_6419036, EPI_ISL_6419038, EPI_ISL_6419039, EPI_ISL_6419040, EPI_ISL_6419041, EPI_ISL_6419042, EPI_ISL_6419043, EPI_ISL_6419044, EPI_ISL_6419045, EPI_ISL_6419046, EPI_ISL_6419047, EPI_ISL_6419048, EPI_ISL_6419049, EPI_ISL_6419050, EPI_ISL_6419051, EPI_ISL_6419052, EPI_ISL_6419053, EPI_ISL_6419054, EPI_ISL_6419055, EPI_ISL_6419056, EPI_ISL_6419057, EPI_ISL_6419058, EPI_ISL_6419059, EPI_ISL_6419060, EPI_ISL_6419061, EPI_ISL_6419062, EPI_ISL_6419063, EPI_ISL_6419064, EPI_ISL_6419065, EPI_ISL_6419066, EPI_ISL_6419067, EPI_ISL_6419068, EPI_ISL_6419069, EPI_ISL_6419070, EPI_ISL_6419071, EPI_ISL_6419072, EPI_ISL_6419074, EPI_ISL_6419075, EPI_ISL_6419078, EPI_ISL_6419080, EPI_ISL_6419081, EPI_ISL_6419083, EPI_ISL_6419084, EPI_ISL_6419085, EPI_ISL_6419086, EPI_ISL_6419088, EPI_ISL_6419089, EPI_ISL_6419090, EPI_ISL_6419091, EPI_ISL_6419092, EPI_ISL_6419093, EPI_ISL_6419094, EPI_ISL_6419095, EPI_ISL_6419096, EPI_ISL_6419097, EPI_ISL_6419098, EPI_ISL_6419099, EPI_ISL_6419100, EPI_ISL_6419101, EPI_ISL_6419102, EPI_ISL_6419103, EPI_ISL_6419104, EPI_ISL_6419105, EPI_ISL_6419106, EPI_ISL_6419107, EPI_ISL_6419108, EPI_ISL_6419109, EPI_ISL_6419110, EPI_ISL_6419111, EPI_ISL_6419112, EPI_ISL_6419113, EPI_ISL_6419114, EPI_ISL_6419115, EPI_ISL_6419116, EPI_ISL_6419117, EPI_ISL_6419118, EPI_ISL_6419119, EPI_ISL_6419120, EPI_ISL_6419121, EPI_ISL_6419122, EPI_ISL_6419123, EPI_ISL_6419124, EPI_ISL_6419125, EPI_ISL_6419126, EPI_ISL_6419127, EPI_ISL_6419128, EPI_ISL_6419129, EPI_ISL_6419133, EPI_ISL_6419134, EPI_ISL_6419135, EPI_ISL_6419136, EPI_ISL_6419137, EPI_ISL_6419138, EPI_ISL_6419139, EPI_ISL_6419140, EPI_ISL_6419141, EPI_ISL_6419142, EPI_ISL_6419143, EPI_ISL_6419144, EPI_ISL_6419145, EPI_ISL_6419146, EPI_ISL_6419147, EPI_ISL_6419148, EPI_ISL_6419149, EPI_ISL_6419150, EPI_ISL_6419151, EPI_ISL_6419152, EPI_ISL_6419153, EPI_ISL_6419154, EPI_ISL_6419155, EPI_ISL_6419156, EPI_ISL_6419157, EPI_ISL_6419158, EPI_ISL_6419159, EPI_ISL_6419160, EPI_ISL_6419161, EPI_ISL_6419162, EPI_ISL_6419163, EPI_ISL_6419164, EPI_ISL_6419165, EPI_ISL_6419166, EPI_ISL_6419167, EPI_ISL_6419168, EPI_ISL_6419169, EPI_ISL_6419170, EPI_ISL_6419171, EPI_ISL_6419172, EPI_ISL_6419173, EPI_ISL_6419174, EPI_ISL_6419175, EPI_ISL_6419176, EPI_ISL_6419177, EPI_ISL_6419178, EPI_ISL_6419179, EPI_ISL_6419180, EPI_ISL_6419181, EPI_ISL_6419182, EPI_ISL_6419183, EPI_ISL_6419184, EPI_ISL_6419185, EPI_ISL_6419186, EPI_ISL_6419187, EPI_ISL_6419188, EPI_ISL_6419189, EPI_ISL_6419190, EPI_ISL_6419191, EPI_ISL_6419192, EPI_ISL_6419193, EPI_ISL_6419194, EPI_ISL_6419195, EPI_ISL_6419196, EPI_ISL_6419198, EPI_ISL_6419199, EPI_ISL_6419200, EPI_ISL_6419201, EPI_ISL_6419202, EPI_ISL_6419203, EPI_ISL_6419204, EPI_ISL_6419205, EPI_ISL_6419206, EPI_ISL_6419207, EPI_ISL_6419208, EPI_ISL_6419210, EPI_ISL_6419211, EPI_ISL_6419212, EPI_ISL_6419213, EPI_ISL_6419214, EPI_ISL_6419215, EPI_ISL_6419216, EPI_ISL_6419217, EPI_ISL_6419218, EPI_ISL_6419219, EPI_ISL_6419220, EPI_ISL_6419221, EPI_ISL_6419222, EPI_ISL_6419223, EPI_ISL_6419225, EPI_ISL_6419226, EPI_ISL_6419227, EPI_ISL_6419228, EPI_ISL_6419229, EPI_ISL_6419230, EPI_ISL_6419231, EPI_ISL_6419232, EPI_ISL_6419233, EPI_ISL_6419234, EPI_ISL_6419235, EPI_ISL_6419236, EPI_ISL_6419237, EPI_ISL_6419238, EPI_ISL_6419239, EPI_ISL_6419240, EPI_ISL_6419241, EPI_ISL_6419242, EPI_ISL_6419243, EPI_ISL_6419245, EPI_ISL_6419246, EPI_ISL_6419247, EPI_ISL_6419248, EPI_ISL_6419249, EPI_ISL_6419250, EPI_ISL_6419251, EPI_ISL_6419253, EPI_ISL_6419254, EPI_ISL_6419255, EPI_ISL_6419256, EPI_ISL_6419257, EPI_ISL_6419258, EPI_ISL_6419259, EPI_ISL_6419260, EPI_ISL_6419261, EPI_ISL_6419262, EPI_ISL_6419263, EPI_ISL_6419264, EPI_ISL_6419265, EPI_ISL_6419266, EPI_ISL_6419267, EPI_ISL_6419268, EPI_ISL_6419269, EPI_ISL_6419270, EPI_ISL_6419271, EPI_ISL_6419272, EPI_ISL_6419273, EPI_ISL_6419274, EPI_ISL_6419275, EPI_ISL_6419276, EPI_ISL_6419277, EPI_ISL_6419278, EPI_ISL_6419279, EPI_ISL_6419280, EPI_ISL_6419281, EPI_ISL_6419282, EPI_ISL_6419283, EPI_ISL_6419284, EPI_ISL_6419285, EPI_ISL_6419286, EPI_ISL_6419287, EPI_ISL_6419288, EPI_ISL_6419289, EPI_ISL_6419290, EPI_ISL_6419291, EPI_ISL_6419292, EPI_ISL_6419293, EPI_ISL_6419294, EPI_ISL_6419295, EPI_ISL_6419296, EPI_ISL_6419297, EPI_ISL_6419298, EPI_ISL_6419299, EPI_ISL_6419300, EPI_ISL_6419302, EPI_ISL_6419303, EPI_ISL_6419304, EPI_ISL_6419305, EPI_ISL_6419306, EPI_ISL_6419307, EPI_ISL_6419308, EPI_ISL_6419309, EPI_ISL_6419310, EPI_ISL_6419311, EPI_ISL_6419312, EPI_ISL_6419313, EPI_ISL_6419314, EPI_ISL_6419315, EPI_ISL_6419316, EPI_ISL_6419317, EPI_ISL_6419318, EPI_ISL_6419319, EPI_ISL_6419320, EPI_ISL_6419321, EPI_ISL_6419322, EPI_ISL_6419323, EPI_ISL_6419324, EPI_ISL_6419325, EPI_ISL_6419326, EPI_ISL_6419327, EPI_ISL_6419328, EPI_ISL_6419329, EPI_ISL_6419330, EPI_ISL_6419331, EPI_ISL_6419332, EPI_ISL_6419333, EPI_ISL_6419334, EPI_ISL_6419335, EPI_ISL_6419336, EPI_ISL_6419337, EPI_ISL_6419338, EPI_ISL_6419339, EPI_ISL_6419340, EPI_ISL_6419341, EPI_ISL_6419342, EPI_ISL_6419343, EPI_ISL_6419344, EPI_ISL_6419345, EPI_ISL_6419346, EPI_ISL_6419347, EPI_ISL_6419348, EPI_ISL_6419349, EPI_ISL_6419350, EPI_ISL_6419351, EPI_ISL_6419352, EPI_ISL_6419353, EPI_ISL_6419354, EPI_ISL_6419355, EPI_ISL_6419356, EPI_ISL_6419357, EPI_ISL_6419358, EPI_ISL_6419359, EPI_ISL_6419360, EPI_ISL_6419361, EPI_ISL_6419362, EPI_ISL_6419363, EPI_ISL_6419364, EPI_ISL_6419365, EPI_ISL_6419366, EPI_ISL_6419367, EPI_ISL_6419368, EPI_ISL_6419369, EPI_ISL_6419370, EPI_ISL_6419371, EPI_ISL_6419372, EPI_ISL_6419373, EPI_ISL_6419374, EPI_ISL_6419375, EPI_ISL_6419376, EPI_ISL_6419377, EPI_ISL_6419378, EPI_ISL_6419379, EPI_ISL_6419380, EPI_ISL_6419381, EPI_ISL_6419382, EPI_ISL_6419383, EPI_ISL_6419384, EPI_ISL_6419385, EPI_ISL_6419386, EPI_ISL_6419387, EPI_ISL_6419388, EPI_ISL_6419389, EPI_ISL_6419390, EPI_ISL_6419391, EPI_ISL_6419392, EPI_ISL_6419393, EPI_ISL_6419394, EPI_ISL_6419395, EPI_ISL_6419396, EPI_ISL_6419397, EPI_ISL_6419398, EPI_ISL_6419399, EPI_ISL_6419400, EPI_ISL_6419401, EPI_ISL_6419402, EPI_ISL_6419403, EPI_ISL_6419404, EPI_ISL_6419405, EPI_ISL_6419406, EPI_ISL_6419407, EPI_ISL_6419408, EPI_ISL_6419409, EPI_ISL_6419410, EPI_ISL_6419411, EPI_ISL_6419412, EPI_ISL_6419413, EPI_ISL_6419414, EPI_ISL_6419415, EPI_ISL_6419416, EPI_ISL_6419417, EPI_ISL_6419418, EPI_ISL_6419419, EPI_ISL_6419420, EPI_ISL_6419421, EPI_ISL_6419422, EPI_ISL_6419423, EPI_ISL_6419424, EPI_ISL_6419425, EPI_ISL_6419426, EPI_ISL_6419427, EPI_ISL_6419428, EPI_ISL_6419429, EPI_ISL_6419430, EPI_ISL_6419431, EPI_ISL_6419432, EPI_ISL_6419433, EPI_ISL_6419434, EPI_ISL_6419439, EPI_ISL_6419440, EPI_ISL_6419441, EPI_ISL_6419442, EPI_ISL_6419443, EPI_ISL_6419444, EPI_ISL_6419445, EPI_ISL_6419446, EPI_ISL_6419447, EPI_ISL_6419448, EPI_ISL_6419449, EPI_ISL_6419450, EPI_ISL_6419451, EPI_ISL_6419452, EPI_ISL_6419453, EPI_ISL_6419454, EPI_ISL_6419455, EPI_ISL_6419456, EPI_ISL_6419457, EPI_ISL_6419458, EPI_ISL_6419459, EPI_ISL_6419460, EPI_ISL_6419461, EPI_ISL_6419462, EPI_ISL_6419463, EPI_ISL_6419464, EPI_ISL_6419465, EPI_ISL_6419466, EPI_ISL_6419467, EPI_ISL_6419468, EPI_ISL_6419469, EPI_ISL_6419470, EPI_ISL_6419471, EPI_ISL_6419472, EPI_ISL_6419473, EPI_ISL_6419474, EPI_ISL_6419475, EPI_ISL_6419476, EPI_ISL_6419477, EPI_ISL_6419478, EPI_ISL_6419479, EPI_ISL_6419480, EPI_ISL_6419481, EPI_ISL_6419482, EPI_ISL_6419483, EPI_ISL_6419484, EPI_ISL_6419485, EPI_ISL_6419486, EPI_ISL_6419487, EPI_ISL_6419488, EPI_ISL_6419489, EPI_ISL_6419490, EPI_ISL_6419491, EPI_ISL_6419492, EPI_ISL_6419493, EPI_ISL_6419494, EPI_ISL_6419495, EPI_ISL_6419496, EPI_ISL_6419497, EPI_ISL_6419498, EPI_ISL_6419499, EPI_ISL_6419500, EPI_ISL_6419501, EPI_ISL_6419502, EPI_ISL_6419505, EPI_ISL_6419506, EPI_ISL_6419507, EPI_ISL_6419508, EPI_ISL_6419509, EPI_ISL_6419510, EPI_ISL_6419511, EPI_ISL_6419512, EPI_ISL_6419513, EPI_ISL_6419514, EPI_ISL_6419515, EPI_ISL_6419516, EPI_ISL_6419517, EPI_ISL_6419518, EPI_ISL_6419519, EPI_ISL_6419520, EPI_ISL_6419521, EPI_ISL_6419522, EPI_ISL_6419523, EPI_ISL_6419524, EPI_ISL_6419525, EPI_ISL_6419526, EPI_ISL_6419527, EPI_ISL_6419528, EPI_ISL_6419529, EPI_ISL_6419530, EPI_ISL_6419531, EPI_ISL_6419532, EPI_ISL_6419533, EPI_ISL_6419534, EPI_ISL_6419535, EPI_ISL_6419536, EPI_ISL_6419537, EPI_ISL_6419538, EPI_ISL_6419539, EPI_ISL_6419540, EPI_ISL_6419541, EPI_ISL_6419542, EPI_ISL_6419543, EPI_ISL_6419544, EPI_ISL_6419545, EPI_ISL_6419546, EPI_ISL_6419547, EPI_ISL_6419548, EPI_ISL_6419549, EPI_ISL_6419550, EPI_ISL_6419551, EPI_ISL_6419552, EPI_ISL_6419553, EPI_ISL_6419554, EPI_ISL_6419555, EPI_ISL_6419556, EPI_ISL_6419557, EPI_ISL_6419558, EPI_ISL_6419559, EPI_ISL_6419560, EPI_ISL_6419561, EPI_ISL_6419562, EPI_ISL_6419563, EPI_ISL_6419567, EPI_ISL_6419568, EPI_ISL_6419569, EPI_ISL_6419570, EPI_ISL_6419571, EPI_ISL_6419572, EPI_ISL_6419573, EPI_ISL_6419574, EPI_ISL_6419575, EPI_ISL_6419576, EPI_ISL_6419577, EPI_ISL_6419578, EPI_ISL_6419579, EPI_ISL_6419580, EPI_ISL_6419581, EPI_ISL_6419582, EPI_ISL_6419583, EPI_ISL_6419584, EPI_ISL_6419585, EPI_ISL_6419586, EPI_ISL_6419587, EPI_ISL_6419588, EPI_ISL_6419589, EPI_ISL_6419590, EPI_ISL_6419591, EPI_ISL_6419592, EPI_ISL_6419593, EPI_ISL_6419594, EPI_ISL_6419595, EPI_ISL_6419596, EPI_ISL_6419597, EPI_ISL_6419598, EPI_ISL_6419599, EPI_ISL_6419600, EPI_ISL_6419601, EPI_ISL_6419602, EPI_ISL_6419603, EPI_ISL_6419604, EPI_ISL_6419605, EPI_ISL_6419606, EPI_ISL_6419607, EPI_ISL_6419608, EPI_ISL_6419609, EPI_ISL_6419610, EPI_ISL_6419611, EPI_ISL_6419612, EPI_ISL_6419613, EPI_ISL_6419614, EPI_ISL_6419615, EPI_ISL_6419616, EPI_ISL_6419617, EPI_ISL_6419618, EPI_ISL_6419619, EPI_ISL_6419620, EPI_ISL_6419621, EPI_ISL_6419622, EPI_ISL_6419623, EPI_ISL_6419624, EPI_ISL_6419625, EPI_ISL_6419626, EPI_ISL_6419627, EPI_ISL_6419628, EPI_ISL_6419629, EPI_ISL_6419630, EPI_ISL_6419631, EPI_ISL_6419632, EPI_ISL_6419635, EPI_ISL_6419636, EPI_ISL_6419637, EPI_ISL_6419638, EPI_ISL_6419639, EPI_ISL_6419640, EPI_ISL_6419641, EPI_ISL_6419642, EPI_ISL_6419643, EPI_ISL_6419644, EPI_ISL_6419645, EPI_ISL_6419646, EPI_ISL_6419647, EPI_ISL_6419648, EPI_ISL_6419649, EPI_ISL_6419650, EPI_ISL_6419651, EPI_ISL_6419652, EPI_ISL_6419653, EPI_ISL_6419654, EPI_ISL_6419655, EPI_ISL_6419656, EPI_ISL_6419657, EPI_ISL_6419658, EPI_ISL_6419659, EPI_ISL_6419660, EPI_ISL_6419661, EPI_ISL_6419662, EPI_ISL_6419663, EPI_ISL_6419664, EPI_ISL_6419665, EPI_ISL_6419666, EPI_ISL_6419667, EPI_ISL_6419668, EPI_ISL_6419669, EPI_ISL_6419670, EPI_ISL_6419671, EPI_ISL_6419672, EPI_ISL_6419673, EPI_ISL_6419674, EPI_ISL_6419675, EPI_ISL_6419676, EPI_ISL_6419677, EPI_ISL_6419678, EPI_ISL_6419679, EPI_ISL_6419680, EPI_ISL_6419681, EPI_ISL_6419682, EPI_ISL_6419683, EPI_ISL_6419684, EPI_ISL_6419685, EPI_ISL_6419686, EPI_ISL_6419687, EPI_ISL_6419688, EPI_ISL_6419689, EPI_ISL_6419690, EPI_ISL_6419691, EPI_ISL_6419692, EPI_ISL_6419693, EPI_ISL_6419694, EPI_ISL_6419695, EPI_ISL_6419696, EPI_ISL_6419697, EPI_ISL_6419698, EPI_ISL_6419699, EPI_ISL_6419700, EPI_ISL_6419701, EPI_ISL_6419702, EPI_ISL_6419703, EPI_ISL_6419704, EPI_ISL_6419705, EPI_ISL_6419706, EPI_ISL_6419707, EPI_ISL_6419708, EPI_ISL_6419709, EPI_ISL_6419710, EPI_ISL_6419711, EPI_ISL_6419712, EPI_ISL_6419713, EPI_ISL_6419714, EPI_ISL_6419715, EPI_ISL_6419716, EPI_ISL_6419717, EPI_ISL_6419718, EPI_ISL_6419719, EPI_ISL_6419720, EPI_ISL_6419721, EPI_ISL_6419723, EPI_ISL_6419724, EPI_ISL_6419725, EPI_ISL_6419726, EPI_ISL_6419727, EPI_ISL_6419728, EPI_ISL_6419729, EPI_ISL_6419730, EPI_ISL_6419731, EPI_ISL_6419732, EPI_ISL_6419733, EPI_ISL_6419734, EPI_ISL_6419735, EPI_ISL_6419736, EPI_ISL_6419737, EPI_ISL_6419738, EPI_ISL_6419739, EPI_ISL_6419740, EPI_ISL_6419741, EPI_ISL_6419742, EPI_ISL_6419743, EPI_ISL_6419745, EPI_ISL_6419746, EPI_ISL_6419747, EPI_ISL_6419748, EPI_ISL_6419749, EPI_ISL_6419750, EPI_ISL_6419751, EPI_ISL_6419752, EPI_ISL_6419753, EPI_ISL_6419754, EPI_ISL_6419755, EPI_ISL_6419756, EPI_ISL_6419757, EPI_ISL_6419758, EPI_ISL_6419759, EPI_ISL_6419760, EPI_ISL_6419761, EPI_ISL_6419762, EPI_ISL_6419763, EPI_ISL_6419764, EPI_ISL_6419765, EPI_ISL_6419766, EPI_ISL_6419767, EPI_ISL_6419768, EPI_ISL_6419769, EPI_ISL_6419770, EPI_ISL_6419771, EPI_ISL_6419772, EPI_ISL_6419773, EPI_ISL_6419774, EPI_ISL_6419775, EPI_ISL_6419776, EPI_ISL_6419777, EPI_ISL_6419781, EPI_ISL_6419782, EPI_ISL_6419783, EPI_ISL_6419784, EPI_ISL_6419785, EPI_ISL_6419786, EPI_ISL_6419787, EPI_ISL_6419788, EPI_ISL_6419789, EPI_ISL_6419790, EPI_ISL_6419791, EPI_ISL_6419792, EPI_ISL_6419793, EPI_ISL_6419794, EPI_ISL_6419795, EPI_ISL_6419796, EPI_ISL_6419797, EPI_ISL_6419798, EPI_ISL_6419799, EPI_ISL_6419800, EPI_ISL_6419801, EPI_ISL_6419802, EPI_ISL_6419803, EPI_ISL_6419804, EPI_ISL_6419805, EPI_ISL_6419806, EPI_ISL_6419807, EPI_ISL_6419808, EPI_ISL_6419809, EPI_ISL_6419810, EPI_ISL_6419811, EPI_ISL_6419812, EPI_ISL_6419813, EPI_ISL_6419814, EPI_ISL_6419815, EPI_ISL_6419816, EPI_ISL_6419817, EPI_ISL_6419818, EPI_ISL_6419819, EPI_ISL_6419820, EPI_ISL_6419821, EPI_ISL_6419822, EPI_ISL_6419823, EPI_ISL_6419824, EPI_ISL_6419825, EPI_ISL_6419826, EPI_ISL_6419827, EPI_ISL_6419828, EPI_ISL_6419829, EPI_ISL_6419830, EPI_ISL_6419831, EPI_ISL_6419832, EPI_ISL_6419833, EPI_ISL_6419835, EPI_ISL_6419836, EPI_ISL_6419837, EPI_ISL_6419838, EPI_ISL_6419839, EPI_ISL_6419840, EPI_ISL_6419841, EPI_ISL_6419842, EPI_ISL_6419843, EPI_ISL_6419847, EPI_ISL_6419848, EPI_ISL_6419849, EPI_ISL_6419850, EPI_ISL_6419851, EPI_ISL_6419852, EPI_ISL_6419853, EPI_ISL_6419856, EPI_ISL_6419858, EPI_ISL_6419859, EPI_ISL_6419860, EPI_ISL_6419861, EPI_ISL_6419862, EPI_ISL_6419863, EPI_ISL_6419864, EPI_ISL_6419865, EPI_ISL_6419866, EPI_ISL_6419867, EPI_ISL_6419868, EPI_ISL_6419869, EPI_ISL_6419870, EPI_ISL_6419871, EPI_ISL_6419872, EPI_ISL_6419874, EPI_ISL_6419875, EPI_ISL_6419876, EPI_ISL_6419877, EPI_ISL_6419878, EPI_ISL_6419879, EPI_ISL_6419880, EPI_ISL_6419881, EPI_ISL_6419882, EPI_ISL_6419883, EPI_ISL_6419884, EPI_ISL_6419885, EPI_ISL_6419886, EPI_ISL_6419887, EPI_ISL_6419888, EPI_ISL_6419889, EPI_ISL_6419890, EPI_ISL_6419891, EPI_ISL_6419892, EPI_ISL_6419893, EPI_ISL_6419894, EPI_ISL_6419895, EPI_ISL_6419896, EPI_ISL_6419897, EPI_ISL_6419898, EPI_ISL_6419899, EPI_ISL_6419900, EPI_ISL_6419901, EPI_ISL_6419902, EPI_ISL_6419903, EPI_ISL_6419904, EPI_ISL_6419905, EPI_ISL_6419906, EPI_ISL_6419907, EPI_ISL_6419908, EPI_ISL_6419909, EPI_ISL_6419910, EPI_ISL_6419913, EPI_ISL_6419914, EPI_ISL_6419915, EPI_ISL_6419916, EPI_ISL_6419917, EPI_ISL_6419918, EPI_ISL_6419919, EPI_ISL_6419920, EPI_ISL_6419921, EPI_ISL_6419922, EPI_ISL_6419923, EPI_ISL_6419924, EPI_ISL_6419925, EPI_ISL_6419926, EPI_ISL_6419927, EPI_ISL_6419928, EPI_ISL_6419929, EPI_ISL_6419930, EPI_ISL_6419931, EPI_ISL_6419932, EPI_ISL_6419933, EPI_ISL_6419934, EPI_ISL_6419935, EPI_ISL_6419936, EPI_ISL_6419937, EPI_ISL_6419938, EPI_ISL_6419939, EPI_ISL_6419940, EPI_ISL_6419941, EPI_ISL_6419942, EPI_ISL_6419943, EPI_ISL_6419944, EPI_ISL_6419945, EPI_ISL_6419946, EPI_ISL_6419947, EPI_ISL_6419948, EPI_ISL_6419949, EPI_ISL_6419950, EPI_ISL_6419951, EPI_ISL_6419952, EPI_ISL_6419953, EPI_ISL_6419954, EPI_ISL_6419955, EPI_ISL_6419956, EPI_ISL_6419957, EPI_ISL_6419958, EPI_ISL_6419959, EPI_ISL_6419960, EPI_ISL_6419961, EPI_ISL_6419962, EPI_ISL_6419963, EPI_ISL_6419964, EPI_ISL_6419965, EPI_ISL_6419966, EPI_ISL_6419967, EPI_ISL_6419968, EPI_ISL_6419969, EPI_ISL_6419970, EPI_ISL_6419971, EPI_ISL_6419972, EPI_ISL_6419973, EPI_ISL_6419974, EPI_ISL_6419975, EPI_ISL_6419976, EPI_ISL_6419977, EPI_ISL_6419978, EPI_ISL_6419979, EPI_ISL_6419980, EPI_ISL_6419981, EPI_ISL_6419982, EPI_ISL_6419983, EPI_ISL_6419984, EPI_ISL_6419985, EPI_ISL_6419986, EPI_ISL_6419987, EPI_ISL_6419988, EPI_ISL_6419989, EPI_ISL_6419990, EPI_ISL_6419991, EPI_ISL_6419992, EPI_ISL_6419993, EPI_ISL_6419994, EPI_ISL_6419995, EPI_ISL_6419996, EPI_ISL_6419997, EPI_ISL_6419998, EPI_ISL_6419999, EPI_ISL_6420000, EPI_ISL_6420001, EPI_ISL_6420002, EPI_ISL_6420003, EPI_ISL_6420004, EPI_ISL_6420005, EPI_ISL_6420006, EPI_ISL_6420007, EPI_ISL_6420008, EPI_ISL_6420009, EPI_ISL_6420010, EPI_ISL_6420011, EPI_ISL_6420012, EPI_ISL_6420013, EPI_ISL_6420014, EPI_ISL_6420015, EPI_ISL_6420016, EPI_ISL_6420017, EPI_ISL_6420018, EPI_ISL_6420019, EPI_ISL_6420020, EPI_ISL_6420021, EPI_ISL_6420022, EPI_ISL_6420023, EPI_ISL_6420024, EPI_ISL_6420025, EPI_ISL_6420026, EPI_ISL_6420027, EPI_ISL_6420028, EPI_ISL_6420029, EPI_ISL_6420030, EPI_ISL_6420031, EPI_ISL_6420032, EPI_ISL_6420033, EPI_ISL_6420034, EPI_ISL_6420035, EPI_ISL_6420036, EPI_ISL_6420037, EPI_ISL_6420038, EPI_ISL_6420039, EPI_ISL_6420040, EPI_ISL_6420041, EPI_ISL_6420043, EPI_ISL_6420044, EPI_ISL_6420045, EPI_ISL_6420046, EPI_ISL_6420047, EPI_ISL_6420048, EPI_ISL_6420049, EPI_ISL_6420050, EPI_ISL_6420051, EPI_ISL_6420052, EPI_ISL_6420056, EPI_ISL_6420057, EPI_ISL_6420058, EPI_ISL_6420059, EPI_ISL_6420060, EPI_ISL_6420061, EPI_ISL_6420062, EPI_ISL_6420063, EPI_ISL_6420064, EPI_ISL_6420065, EPI_ISL_6420066, EPI_ISL_6420067, EPI_ISL_6420068, EPI_ISL_6420069, EPI_ISL_6420070, EPI_ISL_6420071, EPI_ISL_6420072, EPI_ISL_6420073, EPI_ISL_6420074, EPI_ISL_6420075, EPI_ISL_6420076, EPI_ISL_6420077, EPI_ISL_6420078, EPI_ISL_6420079, EPI_ISL_6420080, EPI_ISL_6420081, EPI_ISL_6420082, EPI_ISL_6420083, EPI_ISL_6420084, EPI_ISL_6420085, EPI_ISL_6420086, EPI_ISL_6420087, EPI_ISL_6420088, EPI_ISL_6420089, EPI_ISL_6420090, EPI_ISL_6420091, EPI_ISL_6420092, EPI_ISL_6420093, EPI_ISL_6420094, EPI_ISL_6420095, EPI_ISL_6420096, EPI_ISL_6420097, EPI_ISL_6420098, EPI_ISL_6420099, EPI_ISL_6420100, EPI_ISL_6420101, EPI_ISL_6420102, EPI_ISL_6420103, EPI_ISL_6420104, EPI_ISL_6420105, EPI_ISL_6420106, EPI_ISL_6420107, EPI_ISL_6420108, EPI_ISL_6420109, EPI_ISL_6420110, EPI_ISL_6420111, EPI_ISL_6420112, EPI_ISL_6420113, EPI_ISL_6420114, EPI_ISL_6420115, EPI_ISL_6420116, EPI_ISL_6420117, EPI_ISL_6420118, EPI_ISL_6420119, EPI_ISL_6420120, EPI_ISL_6420121, EPI_ISL_6420122, EPI_ISL_6420123, EPI_ISL_6420124, EPI_ISL_6420125, EPI_ISL_6420130, EPI_ISL_6420131, EPI_ISL_6420132, EPI_ISL_6420133, EPI_ISL_6420134, EPI_ISL_6420135, EPI_ISL_6420136, EPI_ISL_6420137, EPI_ISL_6420138, EPI_ISL_6420139, EPI_ISL_6420140, EPI_ISL_6420142, EPI_ISL_6420143, EPI_ISL_6420144, EPI_ISL_6420145, EPI_ISL_6420146, EPI_ISL_6420147, EPI_ISL_6420148, EPI_ISL_6420149, EPI_ISL_6420150, EPI_ISL_6420151, EPI_ISL_6420152, EPI_ISL_6420153, EPI_ISL_6420154, EPI_ISL_6420155, EPI_ISL_6420156, EPI_ISL_6420157, EPI_ISL_6420158, EPI_ISL_6420159, EPI_ISL_6420160, EPI_ISL_6420161, EPI_ISL_6420162, EPI_ISL_6420163, EPI_ISL_6420164, EPI_ISL_6420165, EPI_ISL_6420166, EPI_ISL_6420167, EPI_ISL_6420168, EPI_ISL_6420169, EPI_ISL_6420170, EPI_ISL_6420171, EPI_ISL_6420172, EPI_ISL_6420173, EPI_ISL_6420174, EPI_ISL_6420175, EPI_ISL_6420176, EPI_ISL_6420177, EPI_ISL_6420178, EPI_ISL_6420179, EPI_ISL_6420180, EPI_ISL_6420181, EPI_ISL_6420182, EPI_ISL_6420183, EPI_ISL_6420184, EPI_ISL_6420185, EPI_ISL_6420186, EPI_ISL_6420187, EPI_ISL_6420188, EPI_ISL_6420189, EPI_ISL_6420190, EPI_ISL_6420191, EPI_ISL_6420192, EPI_ISL_6420193, EPI_ISL_6420194, EPI_ISL_6420195, EPI_ISL_6420196, EPI_ISL_6420197, EPI_ISL_6420198, EPI_ISL_6420199, EPI_ISL_6420200, EPI_ISL_6420201, EPI_ISL_6420202, EPI_ISL_6420203, EPI_ISL_6420204, EPI_ISL_6420206, EPI_ISL_6420207, EPI_ISL_6420208, EPI_ISL_6420213, EPI_ISL_6420214, EPI_ISL_6420215, EPI_ISL_6420216, EPI_ISL_6420217, EPI_ISL_6420218, EPI_ISL_6420219, EPI_ISL_6420220, EPI_ISL_6420221, EPI_ISL_6420222, EPI_ISL_6420223, EPI_ISL_6420224, EPI_ISL_6420225, EPI_ISL_6420226, EPI_ISL_6420227, EPI_ISL_6420228, EPI_ISL_6420230, EPI_ISL_6420231, EPI_ISL_6420232, EPI_ISL_6420233, EPI_ISL_6420234, EPI_ISL_6420235, EPI_ISL_6420236, EPI_ISL_6420237, EPI_ISL_6420238, EPI_ISL_6420239, EPI_ISL_6420240, EPI_ISL_6420241, EPI_ISL_6420242, EPI_ISL_6420243, EPI_ISL_6420244, EPI_ISL_6420245, EPI_ISL_6420246, EPI_ISL_6420247, EPI_ISL_6420248, EPI_ISL_6420249, EPI_ISL_6420250, EPI_ISL_6420251, EPI_ISL_6420252, EPI_ISL_6420253, EPI_ISL_6420254, EPI_ISL_6420255, EPI_ISL_6420256, EPI_ISL_6420257, EPI_ISL_6420258, EPI_ISL_6420259, EPI_ISL_6420260, EPI_ISL_6420261, EPI_ISL_6420262, EPI_ISL_6420263, EPI_ISL_6420264, EPI_ISL_6420265, EPI_ISL_6420270, EPI_ISL_6420271, EPI_ISL_6420272, EPI_ISL_6420273, EPI_ISL_6420274, EPI_ISL_6420275, EPI_ISL_6420276, EPI_ISL_6420277, EPI_ISL_6420278, EPI_ISL_6420279, EPI_ISL_6420280, EPI_ISL_6420281, EPI_ISL_6420282, EPI_ISL_6420283, EPI_ISL_6420284, EPI_ISL_6420285, EPI_ISL_6420286, EPI_ISL_6420287, EPI_ISL_6420288, EPI_ISL_6420289, EPI_ISL_6420290, EPI_ISL_6420291, EPI_ISL_6420292, EPI_ISL_6420293, EPI_ISL_6420294, EPI_ISL_6420295, EPI_ISL_6420296, EPI_ISL_6420297, EPI_ISL_6420298, EPI_ISL_6420299, EPI_ISL_6420300, EPI_ISL_6420301, EPI_ISL_6420302, EPI_ISL_6420303, EPI_ISL_6420304, EPI_ISL_6420305, EPI_ISL_6420306, EPI_ISL_6420307, EPI_ISL_6420308, EPI_ISL_6420309, EPI_ISL_6420310, EPI_ISL_6420311, EPI_ISL_6420312, EPI_ISL_6420313, EPI_ISL_6420314, EPI_ISL_6420315, EPI_ISL_6420316, EPI_ISL_6420317, EPI_ISL_6420318, EPI_ISL_6420319, EPI_ISL_6420320, EPI_ISL_6420321, EPI_ISL_6420322, EPI_ISL_6420323, EPI_ISL_6420324, EPI_ISL_6420325, EPI_ISL_6420326, EPI_ISL_6420327, EPI_ISL_6420328, EPI_ISL_6420329, EPI_ISL_6420330, EPI_ISL_6420331, EPI_ISL_6420332, EPI_ISL_6420333, EPI_ISL_6420334, EPI_ISL_6420335, EPI_ISL_6420336, EPI_ISL_6420337, EPI_ISL_6420338, EPI_ISL_6420339, EPI_ISL_6420344, EPI_ISL_6420346, EPI_ISL_6420347, EPI_ISL_6420348, EPI_ISL_6420349, EPI_ISL_6420350, EPI_ISL_6420351, EPI_ISL_6420352, EPI_ISL_6420353, EPI_ISL_6420354, EPI_ISL_6420355, EPI_ISL_6420356, EPI_ISL_6420357, EPI_ISL_6420358, EPI_ISL_6420359, EPI_ISL_6420360, EPI_ISL_6420361, EPI_ISL_6420362, EPI_ISL_6420363, EPI_ISL_6420364, EPI_ISL_6420365, EPI_ISL_6420366, EPI_ISL_6420367, EPI_ISL_6420368, EPI_ISL_6420369, EPI_ISL_6420370, EPI_ISL_6420371, EPI_ISL_6420372, EPI_ISL_6420373, EPI_ISL_6420374, EPI_ISL_6420375, EPI_ISL_6420376, EPI_ISL_6420377, EPI_ISL_6420378, EPI_ISL_6420379, EPI_ISL_6420380, EPI_ISL_6420381, EPI_ISL_6420382, EPI_ISL_6420383, EPI_ISL_6420384, EPI_ISL_6420385, EPI_ISL_6420386, EPI_ISL_6420387, EPI_ISL_6420388, EPI_ISL_6420389, EPI_ISL_6420390, EPI_ISL_6420391, EPI_ISL_6420392, EPI_ISL_6420393, EPI_ISL_6420394, EPI_ISL_6420395, EPI_ISL_6420396, EPI_ISL_6420397, EPI_ISL_6420398, EPI_ISL_6420399, EPI_ISL_6420400, EPI_ISL_6420401, EPI_ISL_6420402, EPI_ISL_6420403, EPI_ISL_6420404, EPI_ISL_6420405, EPI_ISL_6420406, EPI_ISL_6420407, EPI_ISL_6420408, EPI_ISL_6420412, EPI_ISL_6420413, EPI_ISL_6420415, EPI_ISL_6420416, EPI_ISL_6420417, EPI_ISL_6420418, EPI_ISL_6420419, EPI_ISL_6420420, EPI_ISL_6420421, EPI_ISL_6420422, EPI_ISL_6420423, EPI_ISL_6420424, EPI_ISL_6420425, EPI_ISL_6420426, EPI_ISL_6420427, EPI_ISL_6420428, EPI_ISL_6420429, EPI_ISL_6420430, EPI_ISL_6420431, EPI_ISL_6420432, EPI_ISL_6420433, EPI_ISL_6420434, EPI_ISL_6420435, EPI_ISL_6420436, EPI_ISL_6420437, EPI_ISL_6420438, EPI_ISL_6420439, EPI_ISL_6420440, EPI_ISL_6420441, EPI_ISL_6420442, EPI_ISL_6420443, EPI_ISL_6420444, EPI_ISL_6420445, EPI_ISL_6420446, EPI_ISL_6420447, EPI_ISL_6420448, EPI_ISL_6420449, EPI_ISL_6420450, EPI_ISL_6420451, EPI_ISL_6420452, EPI_ISL_6420453, EPI_ISL_6420454, EPI_ISL_6420455, EPI_ISL_6420456, EPI_ISL_6420457, EPI_ISL_6420458, EPI_ISL_6420459, EPI_ISL_6420460, EPI_ISL_6420461, EPI_ISL_6420462, EPI_ISL_6420463, EPI_ISL_6420464, EPI_ISL_6420465, EPI_ISL_6420466, EPI_ISL_6420467, EPI_ISL_6420468, EPI_ISL_6420469, EPI_ISL_6420471, EPI_ISL_6420472, EPI_ISL_6420473, EPI_ISL_6420474, EPI_ISL_6420475, EPI_ISL_6420476, EPI_ISL_6420477, EPI_ISL_6420478, EPI_ISL_6420479, EPI_ISL_6420480, EPI_ISL_6420481, EPI_ISL_6420482, EPI_ISL_6420483, EPI_ISL_6420484, EPI_ISL_6420485, EPI_ISL_6420486, EPI_ISL_6420487, EPI_ISL_6420488, EPI_ISL_6420489, EPI_ISL_6420490, EPI_ISL_6420491, EPI_ISL_6420492, EPI_ISL_6420493, EPI_ISL_6420494, EPI_ISL_6420495, EPI_ISL_6420496, EPI_ISL_6420497, EPI_ISL_6420498, EPI_ISL_6420499, EPI_ISL_6420500, EPI_ISL_6420501, EPI_ISL_6420502, EPI_ISL_6420503, EPI_ISL_6420504, EPI_ISL_6420505, EPI_ISL_6420506, EPI_ISL_6420507, EPI_ISL_6420508, EPI_ISL_6420509, EPI_ISL_6420510, EPI_ISL_6420511, EPI_ISL_6420512, EPI_ISL_6420513, EPI_ISL_6420514, EPI_ISL_6420515, EPI_ISL_6420516, EPI_ISL_6420517, EPI_ISL_6420518, EPI_ISL_6420519, EPI_ISL_6420520, EPI_ISL_6420521, EPI_ISL_6420522, EPI_ISL_6420523, EPI_ISL_6420524, EPI_ISL_6420525, EPI_ISL_6420526, EPI_ISL_6420527, EPI_ISL_6420528, EPI_ISL_6420529, EPI_ISL_6420530, EPI_ISL_6420531, EPI_ISL_6420532, EPI_ISL_6420533, EPI_ISL_6420534, EPI_ISL_6420535, EPI_ISL_6420538, EPI_ISL_6420539, EPI_ISL_6420540, EPI_ISL_6420541, EPI_ISL_6420542, EPI_ISL_6420543, EPI_ISL_6420544, EPI_ISL_6420545, EPI_ISL_6420546, EPI_ISL_6420547, EPI_ISL_6420548, EPI_ISL_6420549, EPI_ISL_6420550, EPI_ISL_6420551, EPI_ISL_6420552, EPI_ISL_6420553, EPI_ISL_6420554, EPI_ISL_6420555, EPI_ISL_6420556, EPI_ISL_6420557, EPI_ISL_6420558, EPI_ISL_6420559, EPI_ISL_6420560, EPI_ISL_6420561, EPI_ISL_6420562, EPI_ISL_6420563, EPI_ISL_6420564, EPI_ISL_6420565, EPI_ISL_6420566, EPI_ISL_6420567, EPI_ISL_6420568, EPI_ISL_6420569, EPI_ISL_6420570, EPI_ISL_6420571, EPI_ISL_6420572, EPI_ISL_6420573, EPI_ISL_6420574, EPI_ISL_6420575, EPI_ISL_6420576, EPI_ISL_6420577, EPI_ISL_6420578, EPI_ISL_6420579, EPI_ISL_6420580, EPI_ISL_6420581, EPI_ISL_6420582, EPI_ISL_6420583, EPI_ISL_6420584, EPI_ISL_6420585, EPI_ISL_6420586, EPI_ISL_6420587, EPI_ISL_6420588, EPI_ISL_6420589, EPI_ISL_6420590, EPI_ISL_6420591, EPI_ISL_6420592, EPI_ISL_6420593, EPI_ISL_6420594, EPI_ISL_6420595, EPI_ISL_6420596, EPI_ISL_6420597, EPI_ISL_6420598, EPI_ISL_6420599, EPI_ISL_6420600, EPI_ISL_6420601, EPI_ISL_6420602, EPI_ISL_6420603, EPI_ISL_6420604, EPI_ISL_6420605, EPI_ISL_6420606, EPI_ISL_6420607, EPI_ISL_6420608, EPI_ISL_6420609, EPI_ISL_6420610, EPI_ISL_6420614, EPI_ISL_6420615, EPI_ISL_6420616, EPI_ISL_6420617, EPI_ISL_6420618, EPI_ISL_6420619, EPI_ISL_6420620, EPI_ISL_6420621, EPI_ISL_6420622, EPI_ISL_6420623, EPI_ISL_6420624, EPI_ISL_6420625, EPI_ISL_6420626, EPI_ISL_6420627, EPI_ISL_6420628, EPI_ISL_6420629, EPI_ISL_6420630, EPI_ISL_6420631, EPI_ISL_6420632, EPI_ISL_6420633, EPI_ISL_6420634, EPI_ISL_6420635, EPI_ISL_6420636, EPI_ISL_6420637, EPI_ISL_6420638, EPI_ISL_6420639, EPI_ISL_6420640, EPI_ISL_6420641, EPI_ISL_6420642, EPI_ISL_6420643, EPI_ISL_6420644, EPI_ISL_6420645, EPI_ISL_6420646, EPI_ISL_6420647, EPI_ISL_6420648, EPI_ISL_6420649, EPI_ISL_6420650, EPI_ISL_6420651, EPI_ISL_6420652, EPI_ISL_6420653, EPI_ISL_6420654, EPI_ISL_6420655, EPI_ISL_6420656, EPI_ISL_6420657, EPI_ISL_6420658, EPI_ISL_6420659, EPI_ISL_6420660, EPI_ISL_6420661, EPI_ISL_6420662, EPI_ISL_6420663, EPI_ISL_6420664, EPI_ISL_6420665, EPI_ISL_6420666, EPI_ISL_6420667, EPI_ISL_6420668, EPI_ISL_6420669, EPI_ISL_6420670, EPI_ISL_6420671, EPI_ISL_6420672, EPI_ISL_6420673, EPI_ISL_6420674, EPI_ISL_6420675, EPI_ISL_6420676, EPI_ISL_6420677, EPI_ISL_6420681, EPI_ISL_6420682, EPI_ISL_6420683, EPI_ISL_6420684, EPI_ISL_6420685, EPI_ISL_6420686, EPI_ISL_6420687, EPI_ISL_6420688, EPI_ISL_6420689, EPI_ISL_6420690, EPI_ISL_6420691, EPI_ISL_6420692, EPI_ISL_6420693, EPI_ISL_6420694, EPI_ISL_6420695, EPI_ISL_6420696, EPI_ISL_6420697, EPI_ISL_6420698, EPI_ISL_6420699, EPI_ISL_6420700, EPI_ISL_6420701, EPI_ISL_6420702, EPI_ISL_6420703, EPI_ISL_6420704, EPI_ISL_6420705, EPI_ISL_6420706, EPI_ISL_6420707, EPI_ISL_6420708, EPI_ISL_6420709, EPI_ISL_6420710, EPI_ISL_6420711, EPI_ISL_6420712, EPI_ISL_6420713, EPI_ISL_6420714, EPI_ISL_6420715, EPI_ISL_6420716, EPI_ISL_6420717, EPI_ISL_6420718, EPI_ISL_6420719, EPI_ISL_6420720, EPI_ISL_6420721, EPI_ISL_6420722, EPI_ISL_6420723, EPI_ISL_6420724, EPI_ISL_6420725, EPI_ISL_6420726, EPI_ISL_6420727, EPI_ISL_6420728, EPI_ISL_6420729, EPI_ISL_6420730, EPI_ISL_6420731, EPI_ISL_6420732, EPI_ISL_6420733, EPI_ISL_6420734, EPI_ISL_6420735, EPI_ISL_6420736, EPI_ISL_6420737, EPI_ISL_6420738, EPI_ISL_6420739, EPI_ISL_6420740, EPI_ISL_6420741, EPI_ISL_6420742, EPI_ISL_6420743, EPI_ISL_6420744, EPI_ISL_6420745, EPI_ISL_6420746, EPI_ISL_6420747, EPI_ISL_6420748, EPI_ISL_6420749, EPI_ISL_6420750, EPI_ISL_6420751, EPI_ISL_6420752, EPI_ISL_6420753, EPI_ISL_6420754, EPI_ISL_6420756, EPI_ISL_6420757, EPI_ISL_6420758, EPI_ISL_6420759, EPI_ISL_6420764, EPI_ISL_6420765, EPI_ISL_6420766, EPI_ISL_6420767, EPI_ISL_6420768, EPI_ISL_6420769, EPI_ISL_6420770, EPI_ISL_6420771, EPI_ISL_6420772, EPI_ISL_6420773, EPI_ISL_6420774, EPI_ISL_6420775, EPI_ISL_6420776, EPI_ISL_6420777, EPI_ISL_6420778, EPI_ISL_6420779, EPI_ISL_6420780, EPI_ISL_6420781, EPI_ISL_6420782, EPI_ISL_6420783, EPI_ISL_6420784, EPI_ISL_6420785, EPI_ISL_6420786, EPI_ISL_6420787, EPI_ISL_6420788, EPI_ISL_6420789, EPI_ISL_6420790, EPI_ISL_6420791, EPI_ISL_6420792, EPI_ISL_6420793, EPI_ISL_6420794, EPI_ISL_6420795, EPI_ISL_6420796, EPI_ISL_6420797, EPI_ISL_6420798, EPI_ISL_6420799, EPI_ISL_6420800, EPI_ISL_6420801, EPI_ISL_6420802, EPI_ISL_6420803, EPI_ISL_6420804, EPI_ISL_6420805, EPI_ISL_6420806, EPI_ISL_6420807, EPI_ISL_6420808, EPI_ISL_6420809, EPI_ISL_6420810, EPI_ISL_6420811, EPI_ISL_6420812, EPI_ISL_6420813, EPI_ISL_6420814, EPI_ISL_6420815, EPI_ISL_6420816, EPI_ISL_6420821, EPI_ISL_6420822, EPI_ISL_6420823, EPI_ISL_6420824, EPI_ISL_6420825, EPI_ISL_6420826, EPI_ISL_6420827, EPI_ISL_6420828, EPI_ISL_6420829, EPI_ISL_6420830, EPI_ISL_6420832, EPI_ISL_6420833, EPI_ISL_6420834, EPI_ISL_6420835, EPI_ISL_6420836, EPI_ISL_6420837, EPI_ISL_6420838, EPI_ISL_6420839, EPI_ISL_6420840, EPI_ISL_6420841, EPI_ISL_6420842, EPI_ISL_6420843, EPI_ISL_6420844, EPI_ISL_6420845, EPI_ISL_6420846, EPI_ISL_6420847, EPI_ISL_6420848, EPI_ISL_6420849, EPI_ISL_6420850, EPI_ISL_6420851, EPI_ISL_6420852, EPI_ISL_6420853, EPI_ISL_6420854, EPI_ISL_6420855, EPI_ISL_6420856, EPI_ISL_6420857, EPI_ISL_6420858, EPI_ISL_6420859, EPI_ISL_6420860, EPI_ISL_6420861, EPI_ISL_6420862, EPI_ISL_6420863, EPI_ISL_6420864, EPI_ISL_6420865, EPI_ISL_6420866, EPI_ISL_6420867, EPI_ISL_6420868, EPI_ISL_6420869, EPI_ISL_6420870, EPI_ISL_6420871, EPI_ISL_6420872, EPI_ISL_6420873, EPI_ISL_6420874, EPI_ISL_6420875, EPI_ISL_6420876, EPI_ISL_6420877, EPI_ISL_6420878, EPI_ISL_6420879, EPI_ISL_6420880, EPI_ISL_6420881, EPI_ISL_6420882, EPI_ISL_6420883, EPI_ISL_6420884, EPI_ISL_6420888, EPI_ISL_6420889, EPI_ISL_6420890, EPI_ISL_6420891, EPI_ISL_6420892, EPI_ISL_6420893, EPI_ISL_6420894, EPI_ISL_6420895, EPI_ISL_6420896, EPI_ISL_6420897, EPI_ISL_6420898, EPI_ISL_6420899, EPI_ISL_6420900, EPI_ISL_6420901, EPI_ISL_6420902, EPI_ISL_6420903, EPI_ISL_6420904, EPI_ISL_6420905, EPI_ISL_6420906, EPI_ISL_6420907, EPI_ISL_6420908, EPI_ISL_6420909, EPI_ISL_6420910, EPI_ISL_6420911, EPI_ISL_6420912, EPI_ISL_6420913, EPI_ISL_6420914, EPI_ISL_6420915, EPI_ISL_6420916, EPI_ISL_6420917, EPI_ISL_6420919, EPI_ISL_6420920, EPI_ISL_6420921, EPI_ISL_6420922, EPI_ISL_6420923, EPI_ISL_6420924, EPI_ISL_6420925, EPI_ISL_6420926, EPI_ISL_6420927, EPI_ISL_6420928, EPI_ISL_6420929, EPI_ISL_6420930, EPI_ISL_6420931, EPI_ISL_6420932, EPI_ISL_6420933, EPI_ISL_6420934, EPI_ISL_6420935, EPI_ISL_6420936, EPI_ISL_6420937, EPI_ISL_6420938, EPI_ISL_6420939, EPI_ISL_6420940, EPI_ISL_6420941, EPI_ISL_6420943, EPI_ISL_6420944, EPI_ISL_6420945, EPI_ISL_6420946, EPI_ISL_6420947, EPI_ISL_6420948, EPI_ISL_6420949, EPI_ISL_6420950, EPI_ISL_6420951, EPI_ISL_6420952, EPI_ISL_6420953, EPI_ISL_6420954, EPI_ISL_6420955, EPI_ISL_6420956, EPI_ISL_6420957, EPI_ISL_6420958, EPI_ISL_6420959, EPI_ISL_6420960, EPI_ISL_6420961, EPI_ISL_6420962, EPI_ISL_6420963, EPI_ISL_6420964, EPI_ISL_6420965, EPI_ISL_6420966, EPI_ISL_6420967, EPI_ISL_6420968, EPI_ISL_6420969, EPI_ISL_6420970, EPI_ISL_6420971, EPI_ISL_6420972, EPI_ISL_6420973, EPI_ISL_6420974, EPI_ISL_6420975, EPI_ISL_6420976, EPI_ISL_6420977, EPI_ISL_6420978, EPI_ISL_6420979, EPI_ISL_6420980, EPI_ISL_6420981, EPI_ISL_6420982, EPI_ISL_6420983, EPI_ISL_6420984, EPI_ISL_6420985, EPI_ISL_6420986, EPI_ISL_6420987, EPI_ISL_6420988, EPI_ISL_6420989, EPI_ISL_6420990, EPI_ISL_6420991, EPI_ISL_6420992, EPI_ISL_6420993, EPI_ISL_6420994, EPI_ISL_6420995, EPI_ISL_6420996, EPI_ISL_6420997, EPI_ISL_6420998, EPI_ISL_6420999, EPI_ISL_6421000, EPI_ISL_6421001, EPI_ISL_6421002, EPI_ISL_6421003, EPI_ISL_6421004, EPI_ISL_6421005, EPI_ISL_6421006, EPI_ISL_6421007, EPI_ISL_6421008, EPI_ISL_6421009, EPI_ISL_6421010, EPI_ISL_6421011, EPI_ISL_6421012, EPI_ISL_6421013, EPI_ISL_6421014, EPI_ISL_6421015, EPI_ISL_6421016, EPI_ISL_6421017, EPI_ISL_6421018, EPI_ISL_6421019, EPI_ISL_6421020, EPI_ISL_6421021, EPI_ISL_6421022, EPI_ISL_6421023, EPI_ISL_6421024, EPI_ISL_6421025, EPI_ISL_6421026, EPI_ISL_6421027, EPI_ISL_6421028, EPI_ISL_6421029, EPI_ISL_6421030, EPI_ISL_6421032, EPI_ISL_6421034, EPI_ISL_6421035, EPI_ISL_6421036, EPI_ISL_6421037, EPI_ISL_6421038, EPI_ISL_6421039, EPI_ISL_6421040, EPI_ISL_6421041, EPI_ISL_6421042, EPI_ISL_6421043, EPI_ISL_6421044, EPI_ISL_6421045, EPI_ISL_6421046, EPI_ISL_6421047, EPI_ISL_6421048, EPI_ISL_6421049, EPI_ISL_6421050, EPI_ISL_6421051, EPI_ISL_6421052, EPI_ISL_6421053, EPI_ISL_6421054, EPI_ISL_6421055, EPI_ISL_6421056, EPI_ISL_6421057, EPI_ISL_6421058, EPI_ISL_6421059, EPI_ISL_6421060, EPI_ISL_6421061, EPI_ISL_6421062, EPI_ISL_6421063, EPI_ISL_6421064, EPI_ISL_6421065, EPI_ISL_6421066, EPI_ISL_6421067, EPI_ISL_6421068, EPI_ISL_6421069, EPI_ISL_6421070, EPI_ISL_6421071, EPI_ISL_6421072, EPI_ISL_6421073, EPI_ISL_6421074, EPI_ISL_6421075, EPI_ISL_6421076, EPI_ISL_6421077, EPI_ISL_6421082, EPI_ISL_6421083, EPI_ISL_6421084, EPI_ISL_6421085, EPI_ISL_6421086, EPI_ISL_6421087, EPI_ISL_6421088, EPI_ISL_6421089, EPI_ISL_6421090, EPI_ISL_6421091, EPI_ISL_6421092, EPI_ISL_6421093, EPI_ISL_6421094, EPI_ISL_6421095, EPI_ISL_6421096, EPI_ISL_6421097, EPI_ISL_6421098, EPI_ISL_6421099, EPI_ISL_6421100, EPI_ISL_6421101, EPI_ISL_6421102, EPI_ISL_6421103, EPI_ISL_6421104, EPI_ISL_6421105, EPI_ISL_6421106, EPI_ISL_6421107, EPI_ISL_6421108, EPI_ISL_6421109, EPI_ISL_6421110, EPI_ISL_6421111, EPI_ISL_6421112, EPI_ISL_6421113, EPI_ISL_6421114, EPI_ISL_6421115, EPI_ISL_6421116, EPI_ISL_6421117, EPI_ISL_6421118, EPI_ISL_6421119, EPI_ISL_6421120, EPI_ISL_6421121, EPI_ISL_6421122, EPI_ISL_6421123, EPI_ISL_6421124, EPI_ISL_6421125, EPI_ISL_6421126, EPI_ISL_6421127, EPI_ISL_6421128, EPI_ISL_6421129, EPI_ISL_6421130, EPI_ISL_6421131, EPI_ISL_6421132, EPI_ISL_6421133, EPI_ISL_6421134, EPI_ISL_6421135, EPI_ISL_6421136, EPI_ISL_6421137, EPI_ISL_6421138, EPI_ISL_6421139, EPI_ISL_6421140, EPI_ISL_6421141, EPI_ISL_6421142, EPI_ISL_6421143, EPI_ISL_6421144, EPI_ISL_6421145, EPI_ISL_6421146, EPI_ISL_6421147, EPI_ISL_6421148, EPI_ISL_6421149, EPI_ISL_6421150, EPI_ISL_6421151, EPI_ISL_6421152, EPI_ISL_6421153, EPI_ISL_6421154, EPI_ISL_6421155, EPI_ISL_6421156, EPI_ISL_6421157, EPI_ISL_6421158, EPI_ISL_6421159, EPI_ISL_6421160, EPI_ISL_6421161, EPI_ISL_6421162, EPI_ISL_6421163, EPI_ISL_6421164, EPI_ISL_6421165, EPI_ISL_6421166, EPI_ISL_6421167, EPI_ISL_6421168, EPI_ISL_6421169, EPI_ISL_6421170, EPI_ISL_6421171, EPI_ISL_6421172, EPI_ISL_6421173, EPI_ISL_6421174, EPI_ISL_6421175, EPI_ISL_6421176, EPI_ISL_6421177, EPI_ISL_6421178, EPI_ISL_6421179, EPI_ISL_6421180, EPI_ISL_6421181, EPI_ISL_6421182, EPI_ISL_6421183, EPI_ISL_6421184, EPI_ISL_6421185, EPI_ISL_6421186, EPI_ISL_6421187, EPI_ISL_6421188, EPI_ISL_6421189, EPI_ISL_6421190, EPI_ISL_6421191, EPI_ISL_6421192, EPI_ISL_6421193, EPI_ISL_6421194, EPI_ISL_6421195, EPI_ISL_6421196, EPI_ISL_6421197, EPI_ISL_6421198, EPI_ISL_6421199, EPI_ISL_6421200, EPI_ISL_6421201, EPI_ISL_6421202, EPI_ISL_6421203, EPI_ISL_6421204, EPI_ISL_6421205, EPI_ISL_6421206, EPI_ISL_6421207, EPI_ISL_6421208, EPI_ISL_6421209, EPI_ISL_6421210, EPI_ISL_6421211, EPI_ISL_6421212, EPI_ISL_6421213, EPI_ISL_6421214, EPI_ISL_6421215, EPI_ISL_6421216, EPI_ISL_6421217, EPI_ISL_6421218, EPI_ISL_6421219, EPI_ISL_6421220, EPI_ISL_6421221, EPI_ISL_6421222, EPI_ISL_6421223, EPI_ISL_6421224, EPI_ISL_6421225, EPI_ISL_6421226, EPI_ISL_6421227, EPI_ISL_6421228, EPI_ISL_6421229, EPI_ISL_6421230, EPI_ISL_6421231, EPI_ISL_6421232, EPI_ISL_6421233, EPI_ISL_6421236, EPI_ISL_6421237, EPI_ISL_6421238, EPI_ISL_6421239, EPI_ISL_6421240, EPI_ISL_6421241, EPI_ISL_6421242, EPI_ISL_6421243, EPI_ISL_6421244, EPI_ISL_6421245, EPI_ISL_6421246, EPI_ISL_6421247, EPI_ISL_6421248, EPI_ISL_6421249, EPI_ISL_6421250, EPI_ISL_6421251, EPI_ISL_6421252, EPI_ISL_6421253, EPI_ISL_6421254, EPI_ISL_6421255, EPI_ISL_6421256, EPI_ISL_6421257, EPI_ISL_6421258, EPI_ISL_6421259, EPI_ISL_6421260, EPI_ISL_6421261, EPI_ISL_6421262, EPI_ISL_6421263, EPI_ISL_6421264, EPI_ISL_6421265, EPI_ISL_6421266, EPI_ISL_6421267, EPI_ISL_6421268, EPI_ISL_6421269, EPI_ISL_6421270, EPI_ISL_6421271, EPI_ISL_6421272, EPI_ISL_6421273, EPI_ISL_6421274, EPI_ISL_6421275, EPI_ISL_6421276, EPI_ISL_6421277, EPI_ISL_6421278, EPI_ISL_6421279, EPI_ISL_6421280, EPI_ISL_6421281, EPI_ISL_6421282, EPI_ISL_6421283, EPI_ISL_6421284, EPI_ISL_6421285, EPI_ISL_6421286, EPI_ISL_6421287, EPI_ISL_6421288, EPI_ISL_6421289, EPI_ISL_6421290, EPI_ISL_6421291, EPI_ISL_6421292, EPI_ISL_6421293, EPI_ISL_6421294, EPI_ISL_6421295, EPI_ISL_6421296, EPI_ISL_6421297, EPI_ISL_6421298, EPI_ISL_6421299, EPI_ISL_6421300, EPI_ISL_6421301, EPI_ISL_6421302, EPI_ISL_6421303, EPI_ISL_6421304, EPI_ISL_6421305, EPI_ISL_6421306, EPI_ISL_6421307, EPI_ISL_6421308, EPI_ISL_6421309, EPI_ISL_6421310, EPI_ISL_6421311, EPI_ISL_6421312, EPI_ISL_6421313, EPI_ISL_6421314, EPI_ISL_6421315, EPI_ISL_6421316, EPI_ISL_6421317, EPI_ISL_6421318, EPI_ISL_6421319, EPI_ISL_6421320, EPI_ISL_6421321, EPI_ISL_6421322, EPI_ISL_6421323, EPI_ISL_6421324, EPI_ISL_6421325, EPI_ISL_6421326, EPI_ISL_6421327, EPI_ISL_6421328, EPI_ISL_6421329, EPI_ISL_6421330, EPI_ISL_6421331, EPI_ISL_6421332, EPI_ISL_6421333, EPI_ISL_6421334, EPI_ISL_6421335, EPI_ISL_6421336, EPI_ISL_6421337, EPI_ISL_6421338, EPI_ISL_6421339, EPI_ISL_6421340, EPI_ISL_6421341, EPI_ISL_6421342, EPI_ISL_6421343, EPI_ISL_6421344, EPI_ISL_6421345, EPI_ISL_6421346, EPI_ISL_6421347, EPI_ISL_6421348, EPI_ISL_6421349, EPI_ISL_6421350, EPI_ISL_6421351, EPI_ISL_6421352, EPI_ISL_6421353, EPI_ISL_6421354, EPI_ISL_6421355, EPI_ISL_6421356, EPI_ISL_6421357, EPI_ISL_6421358, EPI_ISL_6421359, EPI_ISL_6421360, EPI_ISL_6421361, EPI_ISL_6421362, EPI_ISL_6421363, EPI_ISL_6421364, EPI_ISL_6421365, EPI_ISL_6421366, EPI_ISL_6421367, EPI_ISL_6421368, EPI_ISL_6421369, EPI_ISL_6421370, EPI_ISL_6421372, EPI_ISL_6421373, EPI_ISL_6421374, EPI_ISL_6421375, EPI_ISL_6421376, EPI_ISL_6421377, EPI_ISL_6421378, EPI_ISL_6421379, EPI_ISL_6421380, EPI_ISL_6421381, EPI_ISL_6421382, EPI_ISL_6421383, EPI_ISL_6421384, EPI_ISL_6421385, EPI_ISL_6421386, EPI_ISL_6421387, EPI_ISL_6421388, EPI_ISL_6421389, EPI_ISL_6421390, EPI_ISL_6421391, EPI_ISL_6421392, EPI_ISL_6421393, EPI_ISL_6421394, EPI_ISL_6421395, EPI_ISL_6421396, EPI_ISL_6421397, EPI_ISL_6421398, EPI_ISL_6421399, EPI_ISL_6421400, EPI_ISL_6421401, EPI_ISL_6421402, EPI_ISL_6421403, EPI_ISL_6421404, EPI_ISL_6421405, EPI_ISL_6421406, EPI_ISL_6421407, EPI_ISL_6421408, EPI_ISL_6421409, EPI_ISL_6421410, EPI_ISL_6421411, EPI_ISL_6421412, EPI_ISL_6421413, EPI_ISL_6421414, EPI_ISL_6421415, EPI_ISL_6421416, EPI_ISL_6421417, EPI_ISL_6421418, EPI_ISL_6421419, EPI_ISL_6421420, EPI_ISL_6421421, EPI_ISL_6421422, EPI_ISL_6421423, EPI_ISL_6421424, EPI_ISL_6421425, EPI_ISL_6421426, EPI_ISL_6421427, EPI_ISL_6421428, EPI_ISL_6421429, EPI_ISL_6421430, EPI_ISL_6421431, EPI_ISL_6421432, EPI_ISL_6421433, EPI_ISL_6421434, EPI_ISL_6421435, EPI_ISL_6421436, EPI_ISL_6421437, EPI_ISL_6421442, EPI_ISL_6421443, EPI_ISL_6421444, EPI_ISL_6421445, EPI_ISL_6421446, EPI_ISL_6421447, EPI_ISL_6421448, EPI_ISL_6421449, EPI_ISL_6421450, EPI_ISL_6421451, EPI_ISL_6421452, EPI_ISL_6421453, EPI_ISL_6421454, EPI_ISL_6421455, EPI_ISL_6421456, EPI_ISL_6421457, EPI_ISL_6421458, EPI_ISL_6421459, EPI_ISL_6421460, EPI_ISL_6421461, EPI_ISL_6421462, EPI_ISL_6421463, EPI_ISL_6421464, EPI_ISL_6421465, EPI_ISL_6421466, EPI_ISL_6421467, EPI_ISL_6421468, EPI_ISL_6421469, EPI_ISL_6421470, EPI_ISL_6421471, EPI_ISL_6421472, EPI_ISL_6421473, EPI_ISL_6421474, EPI_ISL_6421475, EPI_ISL_6421476, EPI_ISL_6421477, EPI_ISL_6421478, EPI_ISL_6421479, EPI_ISL_6421480, EPI_ISL_6421481, EPI_ISL_6421482, EPI_ISL_6421483, EPI_ISL_6421484, EPI_ISL_6421485, EPI_ISL_6421486, EPI_ISL_6421487, EPI_ISL_6421488, EPI_ISL_6421489, EPI_ISL_6421490, EPI_ISL_6421491, EPI_ISL_6421492, EPI_ISL_6421493, EPI_ISL_6421494, EPI_ISL_6421495, EPI_ISL_6421496, EPI_ISL_6421497, EPI_ISL_6421498, EPI_ISL_6421499, EPI_ISL_6421500, EPI_ISL_6421501, EPI_ISL_6421502, EPI_ISL_6421503, EPI_ISL_6421504, EPI_ISL_6421505, EPI_ISL_6421506, EPI_ISL_6421507, EPI_ISL_6421508, EPI_ISL_6421509, EPI_ISL_6421510, EPI_ISL_6421511, EPI_ISL_6421512, EPI_ISL_6421513, EPI_ISL_6421514, EPI_ISL_6421515, EPI_ISL_6421516, EPI_ISL_6421517, EPI_ISL_6421518, EPI_ISL_6421519, EPI_ISL_6421520, EPI_ISL_6421521, EPI_ISL_6421522, EPI_ISL_6421524, EPI_ISL_6421525, EPI_ISL_6421526, EPI_ISL_6421527, EPI_ISL_6421528, EPI_ISL_6421529, EPI_ISL_6421530, EPI_ISL_6421531, EPI_ISL_6421532, EPI_ISL_6421533, EPI_ISL_6421534, EPI_ISL_6421535, EPI_ISL_6421536, EPI_ISL_6421537, EPI_ISL_6421538, EPI_ISL_6421539, EPI_ISL_6421540, EPI_ISL_6421541, EPI_ISL_6421542, EPI_ISL_6421543, EPI_ISL_6421544, EPI_ISL_6421545, EPI_ISL_6421546, EPI_ISL_6421547, EPI_ISL_6421548, EPI_ISL_6421549, EPI_ISL_6421550, EPI_ISL_6421551, EPI_ISL_6421552, EPI_ISL_6421553, EPI_ISL_6421554, EPI_ISL_6421555, EPI_ISL_6421556, EPI_ISL_6421557, EPI_ISL_6421558, EPI_ISL_6421559, EPI_ISL_6421560, EPI_ISL_6421561, EPI_ISL_6421562, EPI_ISL_6421563, EPI_ISL_6421564, EPI_ISL_6421565, EPI_ISL_6421566, EPI_ISL_6421567, EPI_ISL_6421568, EPI_ISL_6421569, EPI_ISL_6421570, EPI_ISL_6421571, EPI_ISL_6421572, EPI_ISL_6421573, EPI_ISL_6421574, EPI_ISL_6421575, EPI_ISL_6421576, EPI_ISL_6421577, EPI_ISL_6421578, EPI_ISL_6421579, EPI_ISL_6421580, EPI_ISL_6421581, EPI_ISL_6421582, EPI_ISL_6421583, EPI_ISL_6421584, EPI_ISL_6421585, EPI_ISL_6421586, EPI_ISL_6421587, EPI_ISL_6421588, EPI_ISL_6421589, EPI_ISL_6421594, EPI_ISL_6421595, EPI_ISL_6421596, EPI_ISL_6421597, EPI_ISL_6421598, EPI_ISL_6421599, EPI_ISL_6421600, EPI_ISL_6421601, EPI_ISL_6421602, EPI_ISL_6421603, EPI_ISL_6421604, EPI_ISL_6421605, EPI_ISL_6421606, EPI_ISL_6421607, EPI_ISL_6421608, EPI_ISL_6421609, EPI_ISL_6421610, EPI_ISL_6421611, EPI_ISL_6421612, EPI_ISL_6421613, EPI_ISL_6421614, EPI_ISL_6421615, EPI_ISL_6421616, EPI_ISL_6421617, EPI_ISL_6421618, EPI_ISL_6421619, EPI_ISL_6421620, EPI_ISL_6421621, EPI_ISL_6421622, EPI_ISL_6421623, EPI_ISL_6421624, EPI_ISL_6421625, EPI_ISL_6421626, EPI_ISL_6421627, EPI_ISL_6421628, EPI_ISL_6421629, EPI_ISL_6421630, EPI_ISL_6421631, EPI_ISL_6421632, EPI_ISL_6421633, EPI_ISL_6421634, EPI_ISL_6421635, EPI_ISL_6421636, EPI_ISL_6421637, EPI_ISL_6421638, EPI_ISL_6421639, EPI_ISL_6421640, EPI_ISL_6421641, EPI_ISL_6421642, EPI_ISL_6421643, EPI_ISL_6421644, EPI_ISL_6421645, EPI_ISL_6421646, EPI_ISL_6421647, EPI_ISL_6421648, EPI_ISL_6421649, EPI_ISL_6421650, EPI_ISL_6421651, EPI_ISL_6421652, EPI_ISL_6421653, EPI_ISL_6421657, EPI_ISL_6421658, EPI_ISL_6421659, EPI_ISL_6421660, EPI_ISL_6421661, EPI_ISL_6421662, EPI_ISL_6421663, EPI_ISL_6421664, EPI_ISL_6421665, EPI_ISL_6421666, EPI_ISL_6421667, EPI_ISL_6421668, EPI_ISL_6421669, EPI_ISL_6421670, EPI_ISL_6421671, EPI_ISL_6421672, EPI_ISL_6421673, EPI_ISL_6421674, EPI_ISL_6421675, EPI_ISL_6421676, EPI_ISL_6421677, EPI_ISL_6421678, EPI_ISL_6421679, EPI_ISL_6421680, EPI_ISL_6421681, EPI_ISL_6421682, EPI_ISL_6421683, EPI_ISL_6421684, EPI_ISL_6421685, EPI_ISL_6421686, EPI_ISL_6421687, EPI_ISL_6421688, EPI_ISL_6421689, EPI_ISL_6421690, EPI_ISL_6421691, EPI_ISL_6421692, EPI_ISL_6421693, EPI_ISL_6421694, EPI_ISL_6421695, EPI_ISL_6421696, EPI_ISL_6421697, EPI_ISL_6421698, EPI_ISL_6421699, EPI_ISL_6421700, EPI_ISL_6421701, EPI_ISL_6421702, EPI_ISL_6421703, EPI_ISL_6421704, EPI_ISL_6421705, EPI_ISL_6421706, EPI_ISL_6421707, EPI_ISL_6421708, EPI_ISL_6421709, EPI_ISL_6421710, EPI_ISL_6421711, EPI_ISL_6421712, EPI_ISL_6421713, EPI_ISL_6421714, EPI_ISL_6421715, EPI_ISL_6421716, EPI_ISL_6421717, EPI_ISL_6421718, EPI_ISL_6421719, EPI_ISL_6421720, EPI_ISL_6421721, EPI_ISL_6421722, EPI_ISL_6421723, EPI_ISL_6421724, EPI_ISL_6421725, EPI_ISL_6421726, EPI_ISL_6421727, EPI_ISL_6421728, EPI_ISL_6421729, EPI_ISL_6421730, EPI_ISL_6421731, EPI_ISL_6421732, EPI_ISL_6421733, EPI_ISL_6421734, EPI_ISL_6421735, EPI_ISL_6421736, EPI_ISL_6421737, EPI_ISL_6421738, EPI_ISL_6421739, EPI_ISL_6421740, EPI_ISL_6421741, EPI_ISL_6421742, EPI_ISL_6421743, EPI_ISL_6421744, EPI_ISL_6421745, EPI_ISL_6421746, EPI_ISL_6421747, EPI_ISL_6421748, EPI_ISL_6421749, EPI_ISL_6421750, EPI_ISL_6421751, EPI_ISL_6421752, EPI_ISL_6421753, EPI_ISL_6421754, EPI_ISL_6421755, EPI_ISL_6421756, EPI_ISL_6421757, EPI_ISL_6421758, EPI_ISL_6421759, EPI_ISL_6421760, EPI_ISL_6421761, EPI_ISL_6421762, EPI_ISL_6421763, EPI_ISL_6421764, EPI_ISL_6421765, EPI_ISL_6421766, EPI_ISL_6421767, EPI_ISL_6421768, EPI_ISL_6421769, EPI_ISL_6421770, EPI_ISL_6421771, EPI_ISL_6421772, EPI_ISL_6421773, EPI_ISL_6421774, EPI_ISL_6421775, EPI_ISL_6421776, EPI_ISL_6421777, EPI_ISL_6421778, EPI_ISL_6421779, EPI_ISL_6421780, EPI_ISL_6421781, EPI_ISL_6421782, EPI_ISL_6421783, EPI_ISL_6421784, EPI_ISL_6421785, EPI_ISL_6421786, EPI_ISL_6421787, EPI_ISL_6421788, EPI_ISL_6421789, EPI_ISL_6421790, EPI_ISL_6421791, EPI_ISL_6421792, EPI_ISL_6421793, EPI_ISL_6421794, EPI_ISL_6421795, EPI_ISL_6421796, EPI_ISL_6421797, EPI_ISL_6421798, EPI_ISL_6421799, EPI_ISL_6421802, EPI_ISL_6421803, EPI_ISL_6421804, EPI_ISL_6421805, EPI_ISL_6421806, EPI_ISL_6421807, EPI_ISL_6421808, EPI_ISL_6421809, EPI_ISL_6421810, EPI_ISL_6421811, EPI_ISL_6421812, EPI_ISL_6421813, EPI_ISL_6421814, EPI_ISL_6421815, EPI_ISL_6421816, EPI_ISL_6421817, EPI_ISL_6421818, EPI_ISL_6421819, EPI_ISL_6421820, EPI_ISL_6421821, EPI_ISL_6421822, EPI_ISL_6421823, EPI_ISL_6421824, EPI_ISL_6421825, EPI_ISL_6421826, EPI_ISL_6421827, EPI_ISL_6421828, EPI_ISL_6421829, EPI_ISL_6421830, EPI_ISL_6421831, EPI_ISL_6421832, EPI_ISL_6421833, EPI_ISL_6421834, EPI_ISL_6421835, EPI_ISL_6421836, EPI_ISL_6421837, EPI_ISL_6421838, EPI_ISL_6421839, EPI_ISL_6421840, EPI_ISL_6421841, EPI_ISL_6421842, EPI_ISL_6421843, EPI_ISL_6421844, EPI_ISL_6421845, EPI_ISL_6421846, EPI_ISL_6421847, EPI_ISL_6421848, EPI_ISL_6421849, EPI_ISL_6421850, EPI_ISL_6421851, EPI_ISL_6421852, EPI_ISL_6421853, EPI_ISL_6421854, EPI_ISL_6421855, EPI_ISL_6421856, EPI_ISL_6421857, EPI_ISL_6421858, EPI_ISL_6421859, EPI_ISL_6421860, EPI_ISL_6421861, EPI_ISL_6421862, EPI_ISL_6421863, EPI_ISL_6421864, EPI_ISL_6421865, EPI_ISL_6421866, EPI_ISL_6421867, EPI_ISL_6421868, EPI_ISL_6421869, EPI_ISL_6421870, EPI_ISL_6421871, EPI_ISL_6421872, EPI_ISL_6421873, EPI_ISL_6421876, EPI_ISL_6421877, EPI_ISL_6421878, EPI_ISL_6421879, EPI_ISL_6421880, EPI_ISL_6421881, EPI_ISL_6421882, EPI_ISL_6421883, EPI_ISL_6421884, EPI_ISL_6421885, EPI_ISL_6421886, EPI_ISL_6421887, EPI_ISL_6421888, EPI_ISL_6421889, EPI_ISL_6421890, EPI_ISL_6421891, EPI_ISL_6421892, EPI_ISL_6421893, EPI_ISL_6421894, EPI_ISL_6421895, EPI_ISL_6421896, EPI_ISL_6421897, EPI_ISL_6421898, EPI_ISL_6421899, EPI_ISL_6421900, EPI_ISL_6421901, EPI_ISL_6421902, EPI_ISL_6421903, EPI_ISL_6421904, EPI_ISL_6421905, EPI_ISL_6421906, EPI_ISL_6421907, EPI_ISL_6421908, EPI_ISL_6421909, EPI_ISL_6421910, EPI_ISL_6421911, EPI_ISL_6421912, EPI_ISL_6421913, EPI_ISL_6421914, EPI_ISL_6421915, EPI_ISL_6421916, EPI_ISL_6421917, EPI_ISL_6421918, EPI_ISL_6421919, EPI_ISL_6421920, EPI_ISL_6421921, EPI_ISL_6421922, EPI_ISL_6421923, EPI_ISL_6421924, EPI_ISL_6421925, EPI_ISL_6421926, EPI_ISL_6421927, EPI_ISL_6421928, EPI_ISL_6421929, EPI_ISL_6421930, EPI_ISL_6421931, EPI_ISL_6421932, EPI_ISL_6421933, EPI_ISL_6421934, EPI_ISL_6421935, EPI_ISL_6421936, EPI_ISL_6421937, EPI_ISL_6421938, EPI_ISL_6421939, EPI_ISL_6421940, EPI_ISL_6421946, EPI_ISL_6421948, EPI_ISL_6421951, EPI_ISL_6421952, EPI_ISL_6421953, EPI_ISL_6421954, EPI_ISL_6421955, EPI_ISL_6421956, EPI_ISL_6421957, EPI_ISL_6421958, EPI_ISL_6421959, EPI_ISL_6421960, EPI_ISL_6421961, EPI_ISL_6421962, EPI_ISL_6421963, EPI_ISL_6421964, EPI_ISL_6421965, EPI_ISL_6421966, EPI_ISL_6421967, EPI_ISL_6421968, EPI_ISL_6421969, EPI_ISL_6421970, EPI_ISL_6421971, EPI_ISL_6421972, EPI_ISL_6421973, EPI_ISL_6421974, EPI_ISL_6421975, EPI_ISL_6421976, EPI_ISL_6421977, EPI_ISL_6421978, EPI_ISL_6421979, EPI_ISL_6421980, EPI_ISL_6421981, EPI_ISL_6421982, EPI_ISL_6421983, EPI_ISL_6421984, EPI_ISL_6421985, EPI_ISL_6421986, EPI_ISL_6421987, EPI_ISL_6421988, EPI_ISL_6421989, EPI_ISL_6421990, EPI_ISL_6421991, EPI_ISL_6421992, EPI_ISL_6421993, EPI_ISL_6421994, EPI_ISL_6421995, EPI_ISL_6421996, EPI_ISL_6421997, EPI_ISL_6421998, EPI_ISL_6421999, EPI_ISL_6422000, EPI_ISL_6422001, EPI_ISL_6422002, EPI_ISL_6422005, EPI_ISL_6422006, EPI_ISL_6422007, EPI_ISL_6422008, EPI_ISL_6422009, EPI_ISL_6422010, EPI_ISL_6422011, EPI_ISL_6422012, EPI_ISL_6422013, EPI_ISL_6422014, EPI_ISL_6422015, EPI_ISL_6422016, EPI_ISL_6422017, EPI_ISL_6422018, EPI_ISL_6422019, EPI_ISL_6422020, EPI_ISL_6422021, EPI_ISL_6422022, EPI_ISL_6422023, EPI_ISL_6422024, EPI_ISL_6422025, EPI_ISL_6422026, EPI_ISL_6422027, EPI_ISL_6422028, EPI_ISL_6422029, EPI_ISL_6422030, EPI_ISL_6422031, EPI_ISL_6422032, EPI_ISL_6422033, EPI_ISL_6422034, EPI_ISL_6422035, EPI_ISL_6422036, EPI_ISL_6422037, EPI_ISL_6422038, EPI_ISL_6422039, EPI_ISL_6422040, EPI_ISL_6422041, EPI_ISL_6422042, EPI_ISL_6422043, EPI_ISL_6422044, EPI_ISL_6422045, EPI_ISL_6422046, EPI_ISL_6422047, EPI_ISL_6422048, EPI_ISL_6422049, EPI_ISL_6422050, EPI_ISL_6422051, EPI_ISL_6422052, EPI_ISL_6422053, EPI_ISL_6422054, EPI_ISL_6422055, EPI_ISL_6422056, EPI_ISL_6422057, EPI_ISL_6422058, EPI_ISL_6422059, EPI_ISL_6422060, EPI_ISL_6422061, EPI_ISL_6422062, EPI_ISL_6422063, EPI_ISL_6422064, EPI_ISL_6422065, EPI_ISL_6422066, EPI_ISL_6422067, EPI_ISL_6422072, EPI_ISL_6422073, EPI_ISL_6422074, EPI_ISL_6422075, EPI_ISL_6422076, EPI_ISL_6422077, EPI_ISL_6422078, EPI_ISL_6422079, EPI_ISL_6422080, EPI_ISL_6422081, EPI_ISL_6422082, EPI_ISL_6422083, EPI_ISL_6422084, EPI_ISL_6422085, EPI_ISL_6422086, EPI_ISL_6422087, EPI_ISL_6422088, EPI_ISL_6422089, EPI_ISL_6422090, EPI_ISL_6422091, EPI_ISL_6422092, EPI_ISL_6422093, EPI_ISL_6422094, EPI_ISL_6422095, EPI_ISL_6422096, EPI_ISL_6422097, EPI_ISL_6422098, EPI_ISL_6422099, EPI_ISL_6422100, EPI_ISL_6422101, EPI_ISL_6422102, EPI_ISL_6422103, EPI_ISL_6422104, EPI_ISL_6422105, EPI_ISL_6422106, EPI_ISL_6422107, EPI_ISL_6422108, EPI_ISL_6422109, EPI_ISL_6422110, EPI_ISL_6422111, EPI_ISL_6422112, EPI_ISL_6422113, EPI_ISL_6422114, EPI_ISL_6422115, EPI_ISL_6422116, EPI_ISL_6422117, EPI_ISL_6422118, EPI_ISL_6422119, EPI_ISL_6422120, EPI_ISL_6422121, EPI_ISL_6422122, EPI_ISL_6422123, EPI_ISL_6422124, EPI_ISL_6422125, EPI_ISL_6422126, EPI_ISL_6422129, EPI_ISL_6422130, EPI_ISL_6422131, EPI_ISL_6422132, EPI_ISL_6422133, EPI_ISL_6422134, EPI_ISL_6422135, EPI_ISL_6422136, EPI_ISL_6422137, EPI_ISL_6422138, EPI_ISL_6422139, EPI_ISL_6422140, EPI_ISL_6422141, EPI_ISL_6422142, EPI_ISL_6422143, EPI_ISL_6422144, EPI_ISL_6422145, EPI_ISL_6422146, EPI_ISL_6422147, EPI_ISL_6422148, EPI_ISL_6422149, EPI_ISL_6422150, EPI_ISL_6422151, EPI_ISL_6422152, EPI_ISL_6422153, EPI_ISL_6422154, EPI_ISL_6422155, EPI_ISL_6422156, EPI_ISL_6422157, EPI_ISL_6422158, EPI_ISL_6422159, EPI_ISL_6422160, EPI_ISL_6422161, EPI_ISL_6422162, EPI_ISL_6422163, EPI_ISL_6422164, EPI_ISL_6422165, EPI_ISL_6422166, EPI_ISL_6422167, EPI_ISL_6422168, EPI_ISL_6422169, EPI_ISL_6422170, EPI_ISL_6422171, EPI_ISL_6422172, EPI_ISL_6422173, EPI_ISL_6422174, EPI_ISL_6422175, EPI_ISL_6422176, EPI_ISL_6422177, EPI_ISL_6422178, EPI_ISL_6422179, EPI_ISL_6422180, EPI_ISL_6422181, EPI_ISL_6422183, EPI_ISL_6422184, EPI_ISL_6422185, EPI_ISL_6422187, EPI_ISL_6422188, EPI_ISL_6422189, EPI_ISL_6422190, EPI_ISL_6422191, EPI_ISL_6422192, EPI_ISL_6422193, EPI_ISL_6422194, EPI_ISL_6422195, EPI_ISL_6422196, EPI_ISL_6422197, EPI_ISL_6422198, EPI_ISL_6422202, EPI_ISL_6422203, EPI_ISL_6422204, EPI_ISL_6513488, EPI_ISL_6513489, EPI_ISL_6513490, EPI_ISL_6513491, EPI_ISL_6513492, EPI_ISL_6513493, EPI_ISL_6513494, EPI_ISL_6513495, EPI_ISL_6513496, EPI_ISL_6513497, EPI_ISL_6513498, EPI_ISL_6513499, EPI_ISL_6513500, EPI_ISL_6513501, EPI_ISL_6513502, EPI_ISL_6513503, EPI_ISL_6513504, EPI_ISL_6513505, EPI_ISL_6513506, EPI_ISL_6513507, EPI_ISL_6513508, EPI_ISL_6513509, EPI_ISL_6513510, EPI_ISL_6513511, EPI_ISL_6513512, EPI_ISL_6513513, EPI_ISL_6513516, EPI_ISL_6513517, EPI_ISL_6513518, EPI_ISL_6513519, EPI_ISL_6513520, EPI_ISL_6513521, EPI_ISL_6513522, EPI_ISL_6513523, EPI_ISL_6513524, EPI_ISL_6513525, EPI_ISL_6513526, EPI_ISL_6513527, EPI_ISL_6513528, EPI_ISL_6513529, EPI_ISL_6513530, EPI_ISL_6513531, EPI_ISL_6513532, EPI_ISL_6513533, EPI_ISL_6513534, EPI_ISL_6513535, EPI_ISL_6513536, EPI_ISL_6513537, EPI_ISL_6513538, EPI_ISL_6513539, EPI_ISL_6513540, EPI_ISL_6513541, EPI_ISL_6513542, EPI_ISL_6513543, EPI_ISL_6513544, EPI_ISL_6513545, EPI_ISL_6513546, EPI_ISL_6513547, EPI_ISL_6513548, EPI_ISL_6513549, EPI_ISL_6513550, EPI_ISL_6513551, EPI_ISL_6513552, EPI_ISL_6513553, EPI_ISL_6513554, EPI_ISL_6513555, EPI_ISL_6513556, EPI_ISL_6513557, EPI_ISL_6513558, EPI_ISL_6513559, EPI_ISL_6513560, EPI_ISL_6513561, EPI_ISL_6513562, EPI_ISL_6513563, EPI_ISL_6513564, EPI_ISL_6513565, EPI_ISL_6513566, EPI_ISL_6513567, EPI_ISL_6513568, EPI_ISL_6513569, EPI_ISL_6513570, EPI_ISL_6513571, EPI_ISL_6513572, EPI_ISL_6513573, EPI_ISL_6513574, EPI_ISL_6513575, EPI_ISL_6513576, EPI_ISL_6513577, EPI_ISL_6513578, EPI_ISL_6513579, EPI_ISL_6513580, EPI_ISL_6513581, EPI_ISL_6513582, EPI_ISL_6513583, EPI_ISL_6513584, EPI_ISL_6513585, EPI_ISL_6513586, EPI_ISL_6513587, EPI_ISL_6513588, EPI_ISL_6513589, EPI_ISL_6513590, EPI_ISL_6513591, EPI_ISL_6513592, EPI_ISL_6513593, EPI_ISL_6513594, EPI_ISL_6513595, EPI_ISL_6513596, EPI_ISL_6513597, EPI_ISL_6513598, EPI_ISL_6513599, EPI_ISL_6513600, EPI_ISL_6513601, EPI_ISL_6513602, EPI_ISL_6513603, EPI_ISL_6513604, EPI_ISL_6513605, EPI_ISL_6513606, EPI_ISL_6513607, EPI_ISL_6513608, EPI_ISL_6513609, EPI_ISL_6513610, EPI_ISL_6513611, EPI_ISL_6513612, EPI_ISL_6513613, EPI_ISL_6513614, EPI_ISL_6513615, EPI_ISL_6513616, EPI_ISL_6513617, EPI_ISL_6513618, EPI_ISL_6513619, EPI_ISL_6513620, EPI_ISL_6513621, EPI_ISL_6513622, EPI_ISL_6513623, EPI_ISL_6513624, EPI_ISL_6513625, EPI_ISL_6513626, EPI_ISL_6513627, EPI_ISL_6513628, EPI_ISL_6513629, EPI_ISL_6513630, EPI_ISL_6513631, EPI_ISL_6513632, EPI_ISL_6513633, EPI_ISL_6513634, EPI_ISL_6513635, EPI_ISL_6513636, EPI_ISL_6513637, EPI_ISL_6513638, EPI_ISL_6513639, EPI_ISL_6513640, EPI_ISL_6513641, EPI_ISL_6513642, EPI_ISL_6513643, EPI_ISL_6513644, EPI_ISL_6513645, EPI_ISL_6513646, EPI_ISL_6513647, EPI_ISL_6513648, EPI_ISL_6513649, EPI_ISL_6513650, EPI_ISL_6513651, EPI_ISL_6513652, EPI_ISL_6513653, EPI_ISL_6513654, EPI_ISL_6513655, EPI_ISL_6513656, EPI_ISL_6513657, EPI_ISL_6513658, EPI_ISL_6513659, EPI_ISL_6513663, EPI_ISL_6513664, EPI_ISL_6513665, EPI_ISL_6513666, EPI_ISL_6513667, EPI_ISL_6513668, EPI_ISL_6513669, EPI_ISL_6513670, EPI_ISL_6513671, EPI_ISL_6513672, EPI_ISL_6513673, EPI_ISL_6513674, EPI_ISL_6513675, EPI_ISL_6513676, EPI_ISL_6513677, EPI_ISL_6513678, EPI_ISL_6513679, EPI_ISL_6513680, EPI_ISL_6513681, EPI_ISL_6513682, EPI_ISL_6513683, EPI_ISL_6513684, EPI_ISL_6513685, EPI_ISL_6513686, EPI_ISL_6513687, EPI_ISL_6513688, EPI_ISL_6513689, EPI_ISL_6513690, EPI_ISL_6513691, EPI_ISL_6513692, EPI_ISL_6513693, EPI_ISL_6513694, EPI_ISL_6513695, EPI_ISL_6513696, EPI_ISL_6513697, EPI_ISL_6513698, EPI_ISL_6513699, EPI_ISL_6513700, EPI_ISL_6513701, EPI_ISL_6513702, EPI_ISL_6513703, EPI_ISL_6513704, EPI_ISL_6513705, EPI_ISL_6513706, EPI_ISL_6513707, EPI_ISL_6513708, EPI_ISL_6513709, EPI_ISL_6513710, EPI_ISL_6513711, EPI_ISL_6513712, EPI_ISL_6513713, EPI_ISL_6513714, EPI_ISL_6513715, EPI_ISL_6513716, EPI_ISL_6513717, EPI_ISL_6513718, EPI_ISL_6513719, EPI_ISL_6513720, EPI_ISL_6513721, EPI_ISL_6513722, EPI_ISL_6513723, EPI_ISL_6513724, EPI_ISL_6513726, EPI_ISL_6513727, EPI_ISL_6513728, EPI_ISL_6513729, EPI_ISL_6513730, EPI_ISL_6513731, EPI_ISL_6513732, EPI_ISL_6513733, EPI_ISL_6513734, EPI_ISL_6513736, EPI_ISL_6513737, EPI_ISL_6513738, EPI_ISL_6513739, EPI_ISL_6513741, EPI_ISL_6513742, EPI_ISL_6513743, EPI_ISL_6513744, EPI_ISL_6513745, EPI_ISL_6513746, EPI_ISL_6513747, EPI_ISL_6513748, EPI_ISL_6513749, EPI_ISL_6513750, EPI_ISL_6513751, EPI_ISL_6513752, EPI_ISL_6513753, EPI_ISL_6513754, EPI_ISL_6513755, EPI_ISL_6513756, EPI_ISL_6513757, EPI_ISL_6513758, EPI_ISL_6513759, EPI_ISL_6513760, EPI_ISL_6513761, EPI_ISL_6513762, EPI_ISL_6513763, EPI_ISL_6513764, EPI_ISL_6513765, EPI_ISL_6513766, EPI_ISL_6513767, EPI_ISL_6513768, EPI_ISL_6513769, EPI_ISL_6513770, EPI_ISL_6513771, EPI_ISL_6513772, EPI_ISL_6513773, EPI_ISL_6513774, EPI_ISL_6513775, EPI_ISL_6513776, EPI_ISL_6513777, EPI_ISL_6513778, EPI_ISL_6513779, EPI_ISL_6513780, EPI_ISL_6513781, EPI_ISL_6513782, EPI_ISL_6513783, EPI_ISL_6513784, EPI_ISL_6513785, EPI_ISL_6513786, EPI_ISL_6513787, EPI_ISL_6513788, EPI_ISL_6513789, EPI_ISL_6513790, EPI_ISL_6513791, EPI_ISL_6513792, EPI_ISL_6513793, EPI_ISL_6513794, EPI_ISL_6513795, EPI_ISL_6513796, EPI_ISL_6513797, EPI_ISL_6513798, EPI_ISL_6513799, EPI_ISL_6513800, EPI_ISL_6513801, EPI_ISL_6513802, EPI_ISL_6513803, EPI_ISL_6513804, EPI_ISL_6513810, EPI_ISL_6513811, EPI_ISL_6513812, EPI_ISL_6513813, EPI_ISL_6513814, EPI_ISL_6513815, EPI_ISL_6513816, EPI_ISL_6513817, EPI_ISL_6513818, EPI_ISL_6513819, EPI_ISL_6513820, EPI_ISL_6513821, EPI_ISL_6513822, EPI_ISL_6513823, EPI_ISL_6513824, EPI_ISL_6513825, EPI_ISL_6513826, EPI_ISL_6513827, EPI_ISL_6513828, EPI_ISL_6513829, EPI_ISL_6513830, EPI_ISL_6513831, EPI_ISL_6513832, EPI_ISL_6513833, EPI_ISL_6513834, EPI_ISL_6513835, EPI_ISL_6513836, EPI_ISL_6513837, EPI_ISL_6513838, EPI_ISL_6513839, EPI_ISL_6513840, EPI_ISL_6513841, EPI_ISL_6513842, EPI_ISL_6513843, EPI_ISL_6513844, EPI_ISL_6513845, EPI_ISL_6513846, EPI_ISL_6513847, EPI_ISL_6513849, EPI_ISL_6513850, EPI_ISL_6513851, EPI_ISL_6513852, EPI_ISL_6513853, EPI_ISL_6513854, EPI_ISL_6513855, EPI_ISL_6513856, EPI_ISL_6513857, EPI_ISL_6513858, EPI_ISL_6513859, EPI_ISL_6513860, EPI_ISL_6513861, EPI_ISL_6513862, EPI_ISL_6513863, EPI_ISL_6513864, EPI_ISL_6513865, EPI_ISL_6513866, EPI_ISL_6513867, EPI_ISL_6513868, EPI_ISL_6513869, EPI_ISL_6513870, EPI_ISL_6513871, EPI_ISL_6513872, EPI_ISL_6513873, EPI_ISL_6513874, EPI_ISL_6513875, EPI_ISL_6513876, EPI_ISL_6513877, EPI_ISL_6513878, EPI_ISL_6513879, EPI_ISL_6513880, EPI_ISL_6513881, EPI_ISL_6513882, EPI_ISL_6513885, EPI_ISL_6513886, EPI_ISL_6513887, EPI_ISL_6513888, EPI_ISL_6513889, EPI_ISL_6513890, EPI_ISL_6513891, EPI_ISL_6513892, EPI_ISL_6513893, EPI_ISL_6513894, EPI_ISL_6513895, EPI_ISL_6513896, EPI_ISL_6513897, EPI_ISL_6513898, EPI_ISL_6513899, EPI_ISL_6513900, EPI_ISL_6513901, EPI_ISL_6513902, EPI_ISL_6513903, EPI_ISL_6513904, EPI_ISL_6513905, EPI_ISL_6513906, EPI_ISL_6513907, EPI_ISL_6513908, EPI_ISL_6513909, EPI_ISL_6513910, EPI_ISL_6513911, EPI_ISL_6513912, EPI_ISL_6513913, EPI_ISL_6513914, EPI_ISL_6513915, EPI_ISL_6513916, EPI_ISL_6513917, EPI_ISL_6513918, EPI_ISL_6513919, EPI_ISL_6513920, EPI_ISL_6513924, EPI_ISL_6513925, EPI_ISL_6513926, EPI_ISL_6513932, EPI_ISL_6513933, EPI_ISL_6513940, EPI_ISL_6513942, EPI_ISL_6513945, EPI_ISL_6513946, EPI_ISL_6513952, EPI_ISL_6513958, EPI_ISL_6513959, EPI_ISL_6513967, EPI_ISL_6513969, EPI_ISL_6513970, EPI_ISL_6513976, EPI_ISL_6513977, EPI_ISL_6513985, EPI_ISL_6513990, EPI_ISL_6513991, EPI_ISL_6513997, EPI_ISL_6513998, EPI_ISL_6514002, EPI_ISL_6514003, EPI_ISL_6514009, EPI_ISL_6514014, EPI_ISL_6514015, EPI_ISL_6514017, EPI_ISL_6514025, EPI_ISL_6514026, EPI_ISL_6514034, EPI_ISL_6514035, EPI_ISL_6514043, EPI_ISL_6514051, EPI_ISL_6514052, EPI_ISL_6514056, EPI_ISL_6514060, EPI_ISL_6514061, EPI_ISL_6514064, EPI_ISL_6514065, EPI_ISL_6514069, EPI_ISL_6514070, EPI_ISL_6514078, EPI_ISL_6514079, EPI_ISL_6514085, EPI_ISL_6514090, EPI_ISL_6514091, EPI_ISL_6514098, EPI_ISL_6514099, EPI_ISL_6514103, EPI_ISL_6514104, EPI_ISL_6514109, EPI_ISL_6514110, EPI_ISL_6514118, EPI_ISL_6514119, EPI_ISL_6514126, EPI_ISL_6514131, EPI_ISL_6514133, EPI_ISL_6514134, EPI_ISL_6514139, EPI_ISL_6514140, EPI_ISL_6514145, EPI_ISL_6514151, EPI_ISL_6514152, EPI_ISL_6514162, EPI_ISL_6514163, EPI_ISL_6514170, EPI_ISL_6514171, EPI_ISL_6514175, EPI_ISL_6514176, EPI_ISL_6514180, EPI_ISL_6514183, EPI_ISL_6514184, EPI_ISL_6514188, EPI_ISL_6514191, EPI_ISL_6514196, EPI_ISL_6514202, EPI_ISL_6514203, EPI_ISL_6514212, EPI_ISL_6514213, EPI_ISL_6514222, EPI_ISL_6514228, EPI_ISL_6514229, EPI_ISL_6514236, EPI_ISL_6514237, EPI_ISL_6514240, EPI_ISL_6514241, EPI_ISL_6514243, EPI_ISL_6514244, EPI_ISL_6514254, EPI_ISL_6514255, EPI_ISL_6514261, EPI_ISL_6514262, EPI_ISL_6514266, EPI_ISL_6514275, EPI_ISL_6514277, EPI_ISL_6514280, EPI_ISL_6514281, EPI_ISL_6514285, EPI_ISL_6514286, EPI_ISL_6514296, EPI_ISL_6514297, EPI_ISL_6514298, EPI_ISL_6514299, EPI_ISL_6514300, EPI_ISL_6514301, EPI_ISL_6514302, EPI_ISL_6514303, EPI_ISL_6514304, EPI_ISL_6514305, EPI_ISL_6514306, EPI_ISL_6514307, EPI_ISL_6514308, EPI_ISL_6514309, EPI_ISL_6514310, EPI_ISL_6514311, EPI_ISL_6514312, EPI_ISL_6514313, EPI_ISL_6514314, EPI_ISL_6514315, EPI_ISL_6514316, EPI_ISL_6514317, EPI_ISL_6514319, EPI_ISL_6514320, EPI_ISL_6514321, EPI_ISL_6514322, EPI_ISL_6514323, EPI_ISL_6514324, EPI_ISL_6514325, EPI_ISL_6514326, EPI_ISL_6514327, EPI_ISL_6514328, EPI_ISL_6514329, EPI_ISL_6514330, EPI_ISL_6514331, EPI_ISL_6514332, EPI_ISL_6514333, EPI_ISL_6514334, EPI_ISL_6514335, EPI_ISL_6514336, EPI_ISL_6514337, EPI_ISL_6514338, EPI_ISL_6514340, EPI_ISL_6514341, EPI_ISL_6514342, EPI_ISL_6514343, EPI_ISL_6514344, EPI_ISL_6514345, EPI_ISL_6514346, EPI_ISL_6514347, EPI_ISL_6514348, EPI_ISL_6514349, EPI_ISL_6514350, EPI_ISL_6514351, EPI_ISL_6514352, EPI_ISL_6514353, EPI_ISL_6514354, EPI_ISL_6514355, EPI_ISL_6514356, EPI_ISL_6514357, EPI_ISL_6514358, EPI_ISL_6514359, EPI_ISL_6514360, EPI_ISL_6514361, EPI_ISL_6514362, EPI_ISL_6514363, EPI_ISL_6514364, EPI_ISL_6514365, EPI_ISL_6514366, EPI_ISL_6514367, EPI_ISL_6514368, EPI_ISL_6514369, EPI_ISL_6514370, EPI_ISL_6514371, EPI_ISL_6514372, EPI_ISL_6514373, EPI_ISL_6514374, EPI_ISL_6514375, EPI_ISL_6514376, EPI_ISL_6514377, EPI_ISL_6514378, EPI_ISL_6514379, EPI_ISL_6514380, EPI_ISL_6514381, EPI_ISL_6514382, EPI_ISL_6514383, EPI_ISL_6514384, EPI_ISL_6514385, EPI_ISL_6514386, EPI_ISL_6514387, EPI_ISL_6514388, EPI_ISL_6514389, EPI_ISL_6514390, EPI_ISL_6514391, EPI_ISL_6514392, EPI_ISL_6514393, EPI_ISL_6514394, EPI_ISL_6514395, EPI_ISL_6514396, EPI_ISL_6514397, EPI_ISL_6514398, EPI_ISL_6514399, EPI_ISL_6514400, EPI_ISL_6514401, EPI_ISL_6514402, EPI_ISL_6514403, EPI_ISL_6514404, EPI_ISL_6514405, EPI_ISL_6514406, EPI_ISL_6514407, EPI_ISL_6514408, EPI_ISL_6514409, EPI_ISL_6514410, EPI_ISL_6514411, EPI_ISL_6514412, EPI_ISL_6514413, EPI_ISL_6514414, EPI_ISL_6514415, EPI_ISL_6514416, EPI_ISL_6514417, EPI_ISL_6514418, EPI_ISL_6514419, EPI_ISL_6514420, EPI_ISL_6514421, EPI_ISL_6514422, EPI_ISL_6514423, EPI_ISL_6514424, EPI_ISL_6514426, EPI_ISL_6514427, EPI_ISL_6514428, EPI_ISL_6514429, EPI_ISL_6514430, EPI_ISL_6514431, EPI_ISL_6514432, EPI_ISL_6514433, EPI_ISL_6514434, EPI_ISL_6514435, EPI_ISL_6514436, EPI_ISL_6514437, EPI_ISL_6514438, EPI_ISL_6514439, EPI_ISL_6514440, EPI_ISL_6514441, EPI_ISL_6514442, EPI_ISL_6514443, EPI_ISL_6514444, EPI_ISL_6514445, EPI_ISL_6514446, EPI_ISL_6514447, EPI_ISL_6514448, EPI_ISL_6514449, EPI_ISL_6514450, EPI_ISL_6514451, EPI_ISL_6514452, EPI_ISL_6514453, EPI_ISL_6514454, EPI_ISL_6514460, EPI_ISL_6514465, EPI_ISL_6514471, EPI_ISL_6514477, EPI_ISL_6514483, EPI_ISL_6514490, EPI_ISL_6514497, EPI_ISL_6514502, EPI_ISL_6514508, EPI_ISL_6514514, EPI_ISL_6514521, EPI_ISL_6514531, EPI_ISL_6514542, EPI_ISL_6514551, EPI_ISL_6514557, EPI_ISL_6514560, EPI_ISL_6514565, EPI_ISL_6514574, EPI_ISL_6514586, EPI_ISL_6514588, EPI_ISL_6514594, EPI_ISL_6514599, EPI_ISL_6514606, EPI_ISL_6514611, EPI_ISL_6514618, EPI_ISL_6514623, EPI_ISL_6514625, EPI_ISL_6514629, EPI_ISL_6514635, EPI_ISL_6514643, EPI_ISL_6514655, EPI_ISL_6514665, EPI_ISL_6514671, EPI_ISL_6514680, EPI_ISL_6514684, EPI_ISL_6514692, EPI_ISL_6514693, EPI_ISL_6514694, EPI_ISL_6514695, EPI_ISL_6514696, EPI_ISL_6514697, EPI_ISL_6514698, EPI_ISL_6514702, EPI_ISL_6514703, EPI_ISL_6514704, EPI_ISL_6514705, EPI_ISL_6514706, EPI_ISL_6514707, EPI_ISL_6514708, EPI_ISL_6514709, EPI_ISL_6514710, EPI_ISL_6514711, EPI_ISL_6514712, EPI_ISL_6514713, EPI_ISL_6514714, EPI_ISL_6514715, EPI_ISL_6514716, EPI_ISL_6514717, EPI_ISL_6514718, EPI_ISL_6514719, EPI_ISL_6514720, EPI_ISL_6514721, EPI_ISL_6514722, EPI_ISL_6514723, EPI_ISL_6514724, EPI_ISL_6514725, EPI_ISL_6514726, EPI_ISL_6514727, EPI_ISL_6514728, EPI_ISL_6514729, EPI_ISL_6514730, EPI_ISL_6514731, EPI_ISL_6514732, EPI_ISL_6514733, EPI_ISL_6514734, EPI_ISL_6514735, EPI_ISL_6514736, EPI_ISL_6514737, EPI_ISL_6514738, EPI_ISL_6514739, EPI_ISL_6514740, EPI_ISL_6514741, EPI_ISL_6514742, EPI_ISL_6514743, EPI_ISL_6514744, EPI_ISL_6514745, EPI_ISL_6514746, EPI_ISL_6514747, EPI_ISL_6514748, EPI_ISL_6514749, EPI_ISL_6514750, EPI_ISL_6514751, EPI_ISL_6514752, EPI_ISL_6514753, EPI_ISL_6514754, EPI_ISL_6514755, EPI_ISL_6514756, EPI_ISL_6514757, EPI_ISL_6514758, EPI_ISL_6514759, EPI_ISL_6514760, EPI_ISL_6514761, EPI_ISL_6514762, EPI_ISL_6514763, EPI_ISL_6514764, EPI_ISL_6514765, EPI_ISL_6514766, EPI_ISL_6514767, EPI_ISL_6514768, EPI_ISL_6514769, EPI_ISL_6514770, EPI_ISL_6514771, EPI_ISL_6514772, EPI_ISL_6514773, EPI_ISL_6514774, EPI_ISL_6514775, EPI_ISL_6514776, EPI_ISL_6514777, EPI_ISL_6514778, EPI_ISL_6514779, EPI_ISL_6514780, EPI_ISL_6514781, EPI_ISL_6514786, EPI_ISL_6514787, EPI_ISL_6514788, EPI_ISL_6514789, EPI_ISL_6514790, EPI_ISL_6514791, EPI_ISL_6514792, EPI_ISL_6514793, EPI_ISL_6514794, EPI_ISL_6514795, EPI_ISL_6514796, EPI_ISL_6514797, EPI_ISL_6514798, EPI_ISL_6514799, EPI_ISL_6514800, EPI_ISL_6514801, EPI_ISL_6514802, EPI_ISL_6514803, EPI_ISL_6514804, EPI_ISL_6514805, EPI_ISL_6514806, EPI_ISL_6514807, EPI_ISL_6514808, EPI_ISL_6514809, EPI_ISL_6514810, EPI_ISL_6514811, EPI_ISL_6514812, EPI_ISL_6514813, EPI_ISL_6514814, EPI_ISL_6514815, EPI_ISL_6514816, EPI_ISL_6514817, EPI_ISL_6514818, EPI_ISL_6514819, EPI_ISL_6514820, EPI_ISL_6514821, EPI_ISL_6514822, EPI_ISL_6514823, EPI_ISL_6514824, EPI_ISL_6514825, EPI_ISL_6514826, EPI_ISL_6514827, EPI_ISL_6514828, EPI_ISL_6514829, EPI_ISL_6514830, EPI_ISL_6514831, EPI_ISL_6514832, EPI_ISL_6514833, EPI_ISL_6514834, EPI_ISL_6514835, EPI_ISL_6514836, EPI_ISL_6514837, EPI_ISL_6514838, EPI_ISL_6514839, EPI_ISL_6514840, EPI_ISL_6514841, EPI_ISL_6514842, EPI_ISL_6514843, EPI_ISL_6514844, EPI_ISL_6514845, EPI_ISL_6514846, EPI_ISL_6514847, EPI_ISL_6514848, EPI_ISL_6514849, EPI_ISL_6514850, EPI_ISL_6514851, EPI_ISL_6514852, EPI_ISL_6514853, EPI_ISL_6514854, EPI_ISL_6514855, EPI_ISL_6514856, EPI_ISL_6514857, EPI_ISL_6514858, EPI_ISL_6514859, EPI_ISL_6514860, EPI_ISL_6514861, EPI_ISL_6514862, EPI_ISL_6514863, EPI_ISL_6514864, EPI_ISL_6514865, EPI_ISL_6514866, EPI_ISL_6514867, EPI_ISL_6514868, EPI_ISL_6514869, EPI_ISL_6514870, EPI_ISL_6514871, EPI_ISL_6514872, EPI_ISL_6514873, EPI_ISL_6514874, EPI_ISL_6514875, EPI_ISL_6514876, EPI_ISL_6514877, EPI_ISL_6514878, EPI_ISL_6514879, EPI_ISL_6514880, EPI_ISL_6514881, EPI_ISL_6514882, EPI_ISL_6514883, EPI_ISL_6514884, EPI_ISL_6514885, EPI_ISL_6514886, EPI_ISL_6514887, EPI_ISL_6514888, EPI_ISL_6514889, EPI_ISL_6514890, EPI_ISL_6514891, EPI_ISL_6514892, EPI_ISL_6514893, EPI_ISL_6514894, EPI_ISL_6514895, EPI_ISL_6514896, EPI_ISL_6514897, EPI_ISL_6514898, EPI_ISL_6514899, EPI_ISL_6514900, EPI_ISL_6514901, EPI_ISL_6514902, EPI_ISL_6514903, EPI_ISL_6514904, EPI_ISL_6514905, EPI_ISL_6514906, EPI_ISL_6514907, EPI_ISL_6514908, EPI_ISL_6514909, EPI_ISL_6514910, EPI_ISL_6514911, EPI_ISL_6514912, EPI_ISL_6514913, EPI_ISL_6514914, EPI_ISL_6514915, EPI_ISL_6514916, EPI_ISL_6514917, EPI_ISL_6514918, EPI_ISL_6514919, EPI_ISL_6514920, EPI_ISL_6514922, EPI_ISL_6514923, EPI_ISL_6514924, EPI_ISL_6514925, EPI_ISL_6514926, EPI_ISL_6514927, EPI_ISL_6514928, EPI_ISL_6514929, EPI_ISL_6514930, EPI_ISL_6514931, EPI_ISL_6514932, EPI_ISL_6514933, EPI_ISL_6514934, EPI_ISL_6514935, EPI_ISL_6514936, EPI_ISL_6514937, EPI_ISL_6514938, EPI_ISL_6514940, EPI_ISL_6514941, EPI_ISL_6514942, EPI_ISL_6514943, EPI_ISL_6514944, EPI_ISL_6514945, EPI_ISL_6514946, EPI_ISL_6514947, EPI_ISL_6514948, EPI_ISL_6514949, EPI_ISL_6514950, EPI_ISL_6514951, EPI_ISL_6514952, EPI_ISL_6514953, EPI_ISL_6514954, EPI_ISL_6514955, EPI_ISL_6514956, EPI_ISL_6514957, EPI_ISL_6514958, EPI_ISL_6514959, EPI_ISL_6514960, EPI_ISL_6514961, EPI_ISL_6514962, EPI_ISL_6514963, EPI_ISL_6514964, EPI_ISL_6514965, EPI_ISL_6514966, EPI_ISL_6514967, EPI_ISL_6514968, EPI_ISL_6514969, EPI_ISL_6514970, EPI_ISL_6514971, EPI_ISL_6514972, EPI_ISL_6514973, EPI_ISL_6514974, EPI_ISL_6514975, EPI_ISL_6514976, EPI_ISL_6514977, EPI_ISL_6514978, EPI_ISL_6514979, EPI_ISL_6514980, EPI_ISL_6514981, EPI_ISL_6514982, EPI_ISL_6514983, EPI_ISL_6514984, EPI_ISL_6514985, EPI_ISL_6514986, EPI_ISL_6514987, EPI_ISL_6514988, EPI_ISL_6514989, EPI_ISL_6514990, EPI_ISL_6514991, EPI_ISL_6514992, EPI_ISL_6514993, EPI_ISL_6514994, EPI_ISL_6514995, EPI_ISL_6514996, EPI_ISL_6514997, EPI_ISL_6514998, EPI_ISL_6514999, EPI_ISL_6515000, EPI_ISL_6515001, EPI_ISL_6515002, EPI_ISL_6515003, EPI_ISL_6515004, EPI_ISL_6515005, EPI_ISL_6515006, EPI_ISL_6515008, EPI_ISL_6515009, EPI_ISL_6515010, EPI_ISL_6515011, EPI_ISL_6515012, EPI_ISL_6515013, EPI_ISL_6515015, EPI_ISL_6515017, EPI_ISL_6515018, EPI_ISL_6515019, EPI_ISL_6515020, EPI_ISL_6515021, EPI_ISL_6515022, EPI_ISL_6515023, EPI_ISL_6515024, EPI_ISL_6515025, EPI_ISL_6515026, EPI_ISL_6515027, EPI_ISL_6515028, EPI_ISL_6515029, EPI_ISL_6515030, EPI_ISL_6515031, EPI_ISL_6515032, EPI_ISL_6515033, EPI_ISL_6515034, EPI_ISL_6515035, EPI_ISL_6515036, EPI_ISL_6515038, EPI_ISL_6515039, EPI_ISL_6515040, EPI_ISL_6515041, EPI_ISL_6515042, EPI_ISL_6515043, EPI_ISL_6515044, EPI_ISL_6515045, EPI_ISL_6515046, EPI_ISL_6515047, EPI_ISL_6515048, EPI_ISL_6515049, EPI_ISL_6515050, EPI_ISL_6515051, EPI_ISL_6515052, EPI_ISL_6515053, EPI_ISL_6515054, EPI_ISL_6515055, EPI_ISL_6515056, EPI_ISL_6515057, EPI_ISL_6515058, EPI_ISL_6515059, EPI_ISL_6515060, EPI_ISL_6515061, EPI_ISL_6515062, EPI_ISL_6515063, EPI_ISL_6515064, EPI_ISL_6515065, EPI_ISL_6515066, EPI_ISL_6515067, EPI_ISL_6515068, EPI_ISL_6515069, EPI_ISL_6515070, EPI_ISL_6515071, EPI_ISL_6515072, EPI_ISL_6515073, EPI_ISL_6515074, EPI_ISL_6515075, EPI_ISL_6515076, EPI_ISL_6515077, EPI_ISL_6515078, EPI_ISL_6515079, EPI_ISL_6515080, EPI_ISL_6515082, EPI_ISL_6515083, EPI_ISL_6515084, EPI_ISL_6515085, EPI_ISL_6515086, EPI_ISL_6515087, EPI_ISL_6515088, EPI_ISL_6515089, EPI_ISL_6515090, EPI_ISL_6515092, EPI_ISL_6515093, EPI_ISL_6515094, EPI_ISL_6515095, EPI_ISL_6515096, EPI_ISL_6515097, EPI_ISL_6515098, EPI_ISL_6515099, EPI_ISL_6515100, EPI_ISL_6515101, EPI_ISL_6515102, EPI_ISL_6515103, EPI_ISL_6515104, EPI_ISL_6515105, EPI_ISL_6515106, EPI_ISL_6515107, EPI_ISL_6515108, EPI_ISL_6515109, EPI_ISL_6515110, EPI_ISL_6515112, EPI_ISL_6515113, EPI_ISL_6515114, EPI_ISL_6515115, EPI_ISL_6515116, EPI_ISL_6515117, EPI_ISL_6515118, EPI_ISL_6515119, EPI_ISL_6515120, EPI_ISL_6515121, EPI_ISL_6515122, EPI_ISL_6515123, EPI_ISL_6515124, EPI_ISL_6515125, EPI_ISL_6515126, EPI_ISL_6515127, EPI_ISL_6515128, EPI_ISL_6515129, EPI_ISL_6515130, EPI_ISL_6515131, EPI_ISL_6515132, EPI_ISL_6515133, EPI_ISL_6515134, EPI_ISL_6515135, EPI_ISL_6515136, EPI_ISL_6515137, EPI_ISL_6515138, EPI_ISL_6515139, EPI_ISL_6515140, EPI_ISL_6515141, EPI_ISL_6515142, EPI_ISL_6515143, EPI_ISL_6515144, EPI_ISL_6515145, EPI_ISL_6515146, EPI_ISL_6515147, EPI_ISL_6515148, EPI_ISL_6515149, EPI_ISL_6515150, EPI_ISL_6515151, EPI_ISL_6515152, EPI_ISL_6515153, EPI_ISL_6515154, EPI_ISL_6515155, EPI_ISL_6515156, EPI_ISL_6515157, EPI_ISL_6515158, EPI_ISL_6515159, EPI_ISL_6515160, EPI_ISL_6515161, EPI_ISL_6515162, EPI_ISL_6515163, EPI_ISL_6515164, EPI_ISL_6515166, EPI_ISL_6515167, EPI_ISL_6515168, EPI_ISL_6515173, EPI_ISL_6515174, EPI_ISL_6515175, EPI_ISL_6515177, EPI_ISL_6515178, EPI_ISL_6515179, EPI_ISL_6515180, EPI_ISL_6515181, EPI_ISL_6515182, EPI_ISL_6515183, EPI_ISL_6515184, EPI_ISL_6515185, EPI_ISL_6515186, EPI_ISL_6515187, EPI_ISL_6515188, EPI_ISL_6515189, EPI_ISL_6515190, EPI_ISL_6515191, EPI_ISL_6515192, EPI_ISL_6515193, EPI_ISL_6515194, EPI_ISL_6515195, EPI_ISL_6515196, EPI_ISL_6515197, EPI_ISL_6515198, EPI_ISL_6515199, EPI_ISL_6515200, EPI_ISL_6515201, EPI_ISL_6515202, EPI_ISL_6515203, EPI_ISL_6515204, EPI_ISL_6515205, EPI_ISL_6515206, EPI_ISL_6515207, EPI_ISL_6515208, EPI_ISL_6515209, EPI_ISL_6515210, EPI_ISL_6515211, EPI_ISL_6515212, EPI_ISL_6515213, EPI_ISL_6515214, EPI_ISL_6515215, EPI_ISL_6515216, EPI_ISL_6515217, EPI_ISL_6515218, EPI_ISL_6515219, EPI_ISL_6515220, EPI_ISL_6515221, EPI_ISL_6515222, EPI_ISL_6515223, EPI_ISL_6515224, EPI_ISL_6515225, EPI_ISL_6515226, EPI_ISL_6515227, EPI_ISL_6515228, EPI_ISL_6515229, EPI_ISL_6515230, EPI_ISL_6515231, EPI_ISL_6515232, EPI_ISL_6515233, EPI_ISL_6515234, EPI_ISL_6515235, EPI_ISL_6515236, EPI_ISL_6515237, EPI_ISL_6515238, EPI_ISL_6515239, EPI_ISL_6515240, EPI_ISL_6515241, EPI_ISL_6515242, EPI_ISL_6515243, EPI_ISL_6515244, EPI_ISL_6515245, EPI_ISL_6515246, EPI_ISL_6515247, EPI_ISL_6515248, EPI_ISL_6515249, EPI_ISL_6515250, EPI_ISL_6515251, EPI_ISL_6515252, EPI_ISL_6515253, EPI_ISL_6515254, EPI_ISL_6515255, EPI_ISL_6515256, EPI_ISL_6515257, EPI_ISL_6515258, EPI_ISL_6515259, EPI_ISL_6515260, EPI_ISL_6515261, EPI_ISL_6515262, EPI_ISL_6515263, EPI_ISL_6515264, EPI_ISL_6515265, EPI_ISL_6515266, EPI_ISL_6515267, EPI_ISL_6515268, EPI_ISL_6515269, EPI_ISL_6515270, EPI_ISL_6515271, EPI_ISL_6515272, EPI_ISL_6515273, EPI_ISL_6515274, EPI_ISL_6515275, EPI_ISL_6515276, EPI_ISL_6515277, EPI_ISL_6515278, EPI_ISL_6515279, EPI_ISL_6515280, EPI_ISL_6515281, EPI_ISL_6515282, EPI_ISL_6515283, EPI_ISL_6515284, EPI_ISL_6515285, EPI_ISL_6515286, EPI_ISL_6515287, EPI_ISL_6515288, EPI_ISL_6515289, EPI_ISL_6515290, EPI_ISL_6515291, EPI_ISL_6515292, EPI_ISL_6515293, EPI_ISL_6515294, EPI_ISL_6515295, EPI_ISL_6515297, EPI_ISL_6515298, EPI_ISL_6515299, EPI_ISL_6515300, EPI_ISL_6515301, EPI_ISL_6515302, EPI_ISL_6515303, EPI_ISL_6515304, EPI_ISL_6515305, EPI_ISL_6515307, EPI_ISL_6515308, EPI_ISL_6515309, EPI_ISL_6515310, EPI_ISL_6515311, EPI_ISL_6515312, EPI_ISL_6515313, EPI_ISL_6515314, EPI_ISL_6515315, EPI_ISL_6515316, EPI_ISL_6515317, EPI_ISL_6515318, EPI_ISL_6515319, EPI_ISL_6515320, EPI_ISL_6515321, EPI_ISL_6515322, EPI_ISL_6515323, EPI_ISL_6515324, EPI_ISL_6515325, EPI_ISL_6515326, EPI_ISL_6515327, EPI_ISL_6515328, EPI_ISL_6515332, EPI_ISL_6515333, EPI_ISL_6515334, EPI_ISL_6515335, EPI_ISL_6515336, EPI_ISL_6515337, EPI_ISL_6515338, EPI_ISL_6515339, EPI_ISL_6515340, EPI_ISL_6515341, EPI_ISL_6515342, EPI_ISL_6515343, EPI_ISL_6515344, EPI_ISL_6515345, EPI_ISL_6515346, EPI_ISL_6515347, EPI_ISL_6515348, EPI_ISL_6515349, EPI_ISL_6515350, EPI_ISL_6515351, EPI_ISL_6515352, EPI_ISL_6515353, EPI_ISL_6515354, EPI_ISL_6515355, EPI_ISL_6515356, EPI_ISL_6515357, EPI_ISL_6515358, EPI_ISL_6515359, EPI_ISL_6515360, EPI_ISL_6515361, EPI_ISL_6515362, EPI_ISL_6515363, EPI_ISL_6515364, EPI_ISL_6515365, EPI_ISL_6515366, EPI_ISL_6515367, EPI_ISL_6515368, EPI_ISL_6515369, EPI_ISL_6515370, EPI_ISL_6515371, EPI_ISL_6515372, EPI_ISL_6515373, EPI_ISL_6515374, EPI_ISL_6515375, EPI_ISL_6515376, EPI_ISL_6515377, EPI_ISL_6515378, EPI_ISL_6515379, EPI_ISL_6515380, EPI_ISL_6515381, EPI_ISL_6515382, EPI_ISL_6515383, EPI_ISL_6515384, EPI_ISL_6515385, EPI_ISL_6515387, EPI_ISL_6515389, EPI_ISL_6515390, EPI_ISL_6515391, EPI_ISL_6515392, EPI_ISL_6515393, EPI_ISL_6515394, EPI_ISL_6515395, EPI_ISL_6515396, EPI_ISL_6515397, EPI_ISL_6515398, EPI_ISL_6515399, EPI_ISL_6515400, EPI_ISL_6515401, EPI_ISL_6515402, EPI_ISL_6515403, EPI_ISL_6515404, EPI_ISL_6515409, EPI_ISL_6515411, EPI_ISL_6515412, EPI_ISL_6515413, EPI_ISL_6515414, EPI_ISL_6515415, EPI_ISL_6515416, EPI_ISL_6515417, EPI_ISL_6515418, EPI_ISL_6515419, EPI_ISL_6515420, EPI_ISL_6515421, EPI_ISL_6515422, EPI_ISL_6515423, EPI_ISL_6515424, EPI_ISL_6515425, EPI_ISL_6515426, EPI_ISL_6515427, EPI_ISL_6515428, EPI_ISL_6515429, EPI_ISL_6515430, EPI_ISL_6515431, EPI_ISL_6515432, EPI_ISL_6515433, EPI_ISL_6515434, EPI_ISL_6515435, EPI_ISL_6515436, EPI_ISL_6515437, EPI_ISL_6515438, EPI_ISL_6515439, EPI_ISL_6515440, EPI_ISL_6515441, EPI_ISL_6515442, EPI_ISL_6515443, EPI_ISL_6515444, EPI_ISL_6515445, EPI_ISL_6515446, EPI_ISL_6515447, EPI_ISL_6515448, EPI_ISL_6515449, EPI_ISL_6515450, EPI_ISL_6515451, EPI_ISL_6515452, EPI_ISL_6515453, EPI_ISL_6515454, EPI_ISL_6515455, EPI_ISL_6515456, EPI_ISL_6515457, EPI_ISL_6515458, EPI_ISL_6515459, EPI_ISL_6515460, EPI_ISL_6515461, EPI_ISL_6515462, EPI_ISL_6515463, EPI_ISL_6515464, EPI_ISL_6515465, EPI_ISL_6515466, EPI_ISL_6515467, EPI_ISL_6515468, EPI_ISL_6515469, EPI_ISL_6515470, EPI_ISL_6515471, EPI_ISL_6515472, EPI_ISL_6515473, EPI_ISL_6515474, EPI_ISL_6515475, EPI_ISL_6515476, EPI_ISL_6515477, EPI_ISL_6515478, EPI_ISL_6515479, EPI_ISL_6515480, EPI_ISL_6515481, EPI_ISL_6515482, EPI_ISL_6515483, EPI_ISL_6515484, EPI_ISL_6515485, EPI_ISL_6515486, EPI_ISL_6515488, EPI_ISL_6515489, EPI_ISL_6515490, EPI_ISL_6515491, EPI_ISL_6515492, EPI_ISL_6515493, EPI_ISL_6515494, EPI_ISL_6515495, EPI_ISL_6515496, EPI_ISL_6515497, EPI_ISL_6515498, EPI_ISL_6515499, EPI_ISL_6515500, EPI_ISL_6515501, EPI_ISL_6515502, EPI_ISL_6515503, EPI_ISL_6515504, EPI_ISL_6515505, EPI_ISL_6515506, EPI_ISL_6515507, EPI_ISL_6515508, EPI_ISL_6515509, EPI_ISL_6515510, EPI_ISL_6515511, EPI_ISL_6515512, EPI_ISL_6515513, EPI_ISL_6515514, EPI_ISL_6515515, EPI_ISL_6515516, EPI_ISL_6515517, EPI_ISL_6515518, EPI_ISL_6515519, EPI_ISL_6515520, EPI_ISL_6515521, EPI_ISL_6515522, EPI_ISL_6515523, EPI_ISL_6515524, EPI_ISL_6515525, EPI_ISL_6515526, EPI_ISL_6515527, EPI_ISL_6515528, EPI_ISL_6515529, EPI_ISL_6515530, EPI_ISL_6515531, EPI_ISL_6515532, EPI_ISL_6515533, EPI_ISL_6515534, EPI_ISL_6515535, EPI_ISL_6515536, EPI_ISL_6515537, EPI_ISL_6515538, EPI_ISL_6515539, EPI_ISL_6515540, EPI_ISL_6515541, EPI_ISL_6515542, EPI_ISL_6515543, EPI_ISL_6515544, EPI_ISL_6515545, EPI_ISL_6515546, EPI_ISL_6515547, EPI_ISL_6515548, EPI_ISL_6515549, EPI_ISL_6515550, EPI_ISL_6515551, EPI_ISL_6515552, EPI_ISL_6515553, EPI_ISL_6515554, EPI_ISL_6515555, EPI_ISL_6515556, EPI_ISL_6515557, EPI_ISL_6515558, EPI_ISL_6515559, EPI_ISL_6515560, EPI_ISL_6515561, EPI_ISL_6515563, EPI_ISL_6515564, EPI_ISL_6515565, EPI_ISL_6515566, EPI_ISL_6515567, EPI_ISL_6515568, EPI_ISL_6515569, EPI_ISL_6515570, EPI_ISL_6515571, EPI_ISL_6515572, EPI_ISL_6515573, EPI_ISL_6515574, EPI_ISL_6515575, EPI_ISL_6515576, EPI_ISL_6515577, EPI_ISL_6515578, EPI_ISL_6515579, EPI_ISL_6515580, EPI_ISL_6515581, EPI_ISL_6515582, EPI_ISL_6515583, EPI_ISL_6515584, EPI_ISL_6515585, EPI_ISL_6515586, EPI_ISL_6515587, EPI_ISL_6515588, EPI_ISL_6515589, EPI_ISL_6515590, EPI_ISL_6515591, EPI_ISL_6515592, EPI_ISL_6515593, EPI_ISL_6515594, EPI_ISL_6515595, EPI_ISL_6515596, EPI_ISL_6515597, EPI_ISL_6515598, EPI_ISL_6515599, EPI_ISL_6515600, EPI_ISL_6515601, EPI_ISL_6515602, EPI_ISL_6515603, EPI_ISL_6515604, EPI_ISL_6515605, EPI_ISL_6515606, EPI_ISL_6515607, EPI_ISL_6515608, EPI_ISL_6515609, EPI_ISL_6515610, EPI_ISL_6515611, EPI_ISL_6515612, EPI_ISL_6515613, EPI_ISL_6515614, EPI_ISL_6515615, EPI_ISL_6515616, EPI_ISL_6515617, EPI_ISL_6515618, EPI_ISL_6515619, EPI_ISL_6515620, EPI_ISL_6515621, EPI_ISL_6515622, EPI_ISL_6515623, EPI_ISL_6515624, EPI_ISL_6515625, EPI_ISL_6515626, EPI_ISL_6515635, EPI_ISL_6515642, EPI_ISL_6515645, EPI_ISL_6515650, EPI_ISL_6515653, EPI_ISL_6515656, EPI_ISL_6515664, EPI_ISL_6515673, EPI_ISL_6515678, EPI_ISL_6515680, EPI_ISL_6515687, EPI_ISL_6515691, EPI_ISL_6515698, EPI_ISL_6515703, EPI_ISL_6515714, EPI_ISL_6515721, EPI_ISL_6515728, EPI_ISL_6515735, EPI_ISL_6515739, EPI_ISL_6515748, EPI_ISL_6515757, EPI_ISL_6515763, EPI_ISL_6515768, EPI_ISL_6515777, EPI_ISL_6515781, EPI_ISL_6515784, EPI_ISL_6515794, EPI_ISL_6515801, EPI_ISL_6515807, EPI_ISL_6515813, EPI_ISL_6515819, EPI_ISL_6515826, EPI_ISL_6515832, EPI_ISL_6515837, EPI_ISL_6515843, EPI_ISL_6515850, EPI_ISL_6515859, EPI_ISL_6515864, EPI_ISL_6515871, EPI_ISL_6515875, EPI_ISL_6515884, EPI_ISL_6515891, EPI_ISL_6515894, EPI_ISL_6515900, EPI_ISL_6515908, EPI_ISL_6515915, EPI_ISL_6515920, EPI_ISL_6515927, EPI_ISL_6515935, EPI_ISL_6515943, EPI_ISL_6515948, EPI_ISL_6515953, EPI_ISL_6515961, EPI_ISL_6515967, EPI_ISL_6515972, EPI_ISL_6515977, EPI_ISL_6515988, EPI_ISL_6515991, EPI_ISL_6515998, EPI_ISL_6516004, EPI_ISL_6516010, EPI_ISL_6516020, EPI_ISL_6516028, EPI_ISL_6516037, EPI_ISL_6516044, EPI_ISL_6516053, EPI_ISL_6516057, EPI_ISL_6516066, EPI_ISL_6516074, EPI_ISL_6516077, EPI_ISL_6516082, EPI_ISL_6516092, EPI_ISL_6516098, EPI_ISL_6516103, EPI_ISL_6516105, EPI_ISL_6516113, EPI_ISL_6516120, EPI_ISL_6516125, EPI_ISL_6516129, EPI_ISL_6516134, EPI_ISL_6516140, EPI_ISL_6516144, EPI_ISL_6516149, EPI_ISL_6516153, EPI_ISL_6516160, EPI_ISL_6516169, EPI_ISL_6516178, EPI_ISL_6516179, EPI_ISL_6516187, EPI_ISL_6516194, EPI_ISL_6516205, EPI_ISL_6516207, EPI_ISL_6516216, EPI_ISL_6516222, EPI_ISL_6516229, EPI_ISL_6516232, EPI_ISL_6516237, EPI_ISL_6516238, EPI_ISL_6516239, EPI_ISL_6516249, EPI_ISL_6516258, EPI_ISL_6516264, EPI_ISL_6516267, EPI_ISL_6516274, EPI_ISL_6516280, EPI_ISL_6516287, EPI_ISL_6516293, EPI_ISL_6516299, EPI_ISL_6516307, EPI_ISL_6516313, EPI_ISL_6516321, EPI_ISL_6516326, EPI_ISL_6516335, EPI_ISL_6516339, EPI_ISL_6516348, EPI_ISL_6516349, EPI_ISL_6516352, EPI_ISL_6516359, EPI_ISL_6516361, EPI_ISL_6516370, EPI_ISL_6516372, EPI_ISL_6516381, EPI_ISL_6516384, EPI_ISL_6516393, EPI_ISL_6516397, EPI_ISL_6516403, EPI_ISL_6516408, EPI_ISL_6516412, EPI_ISL_6516413, EPI_ISL_6516422, EPI_ISL_6516428, EPI_ISL_6516438, EPI_ISL_6516441, EPI_ISL_6516446, EPI_ISL_6516453, EPI_ISL_6516461, EPI_ISL_6516463, EPI_ISL_6516473, EPI_ISL_6516479, EPI_ISL_6516483, EPI_ISL_6516487, EPI_ISL_6516488, EPI_ISL_6516489, EPI_ISL_6516492, EPI_ISL_6516498, EPI_ISL_6516503, EPI_ISL_6516512, EPI_ISL_6516518, EPI_ISL_6516524, EPI_ISL_6516531, EPI_ISL_6516538, EPI_ISL_6516545, EPI_ISL_6516549, EPI_ISL_6516553, EPI_ISL_6516557, EPI_ISL_6516558, EPI_ISL_6516562, EPI_ISL_6516571, EPI_ISL_6516580, EPI_ISL_6516588, EPI_ISL_6516596, EPI_ISL_6516601, EPI_ISL_6516606, EPI_ISL_6516611, EPI_ISL_6516615, EPI_ISL_6516621, EPI_ISL_6516631, EPI_ISL_6516636, EPI_ISL_6516641, EPI_ISL_6516646, EPI_ISL_6516654, EPI_ISL_6516658, EPI_ISL_6516659, EPI_ISL_6516665, EPI_ISL_6516670, EPI_ISL_6516671, EPI_ISL_6516680, EPI_ISL_6516685, EPI_ISL_6516686, EPI_ISL_6516687, EPI_ISL_6516697, EPI_ISL_6516700, EPI_ISL_6516701, EPI_ISL_6516703, EPI_ISL_6516710, EPI_ISL_6516714, EPI_ISL_6516720, EPI_ISL_6516728, EPI_ISL_6516735, EPI_ISL_6516736, EPI_ISL_6516737, EPI_ISL_6516742, EPI_ISL_6516746, EPI_ISL_6516747, EPI_ISL_6516748, EPI_ISL_6516755, EPI_ISL_6516758, EPI_ISL_6516762, EPI_ISL_6516770, EPI_ISL_6516776, EPI_ISL_6516786, EPI_ISL_6516793, EPI_ISL_6516795, EPI_ISL_6516796, EPI_ISL_6516803, EPI_ISL_6516804, EPI_ISL_6516812, EPI_ISL_6516818, EPI_ISL_6516825, EPI_ISL_6516832, EPI_ISL_6516835, EPI_ISL_6516836, EPI_ISL_6516839, EPI_ISL_6516841, EPI_ISL_6516848, EPI_ISL_6516853, EPI_ISL_6516854, EPI_ISL_6516861, EPI_ISL_6516867, EPI_ISL_6516868, EPI_ISL_6516873, EPI_ISL_6516877, EPI_ISL_6516878, EPI_ISL_6516880, EPI_ISL_6516882, EPI_ISL_6516889, EPI_ISL_6516890, EPI_ISL_6516893, EPI_ISL_6516900, EPI_ISL_6516901, EPI_ISL_6516908, EPI_ISL_6516909, EPI_ISL_6516914, EPI_ISL_6516915, EPI_ISL_6516922, EPI_ISL_6516925, EPI_ISL_6516926, EPI_ISL_6516931, EPI_ISL_6516939, EPI_ISL_6516945, EPI_ISL_6516946, EPI_ISL_6516949, EPI_ISL_6516955, EPI_ISL_6516956, EPI_ISL_6516957, EPI_ISL_6516962, EPI_ISL_6516969, EPI_ISL_6516975, EPI_ISL_6516982, EPI_ISL_6516990, EPI_ISL_6516991, EPI_ISL_6516998, EPI_ISL_6516999, EPI_ISL_6517005, EPI_ISL_6517006, EPI_ISL_6517013, EPI_ISL_6517020, EPI_ISL_6517021, EPI_ISL_6517022, EPI_ISL_6517030, EPI_ISL_6517031, EPI_ISL_6517040, EPI_ISL_6517043, EPI_ISL_6517051, EPI_ISL_6517052, EPI_ISL_6517053, EPI_ISL_6517058, EPI_ISL_6517060, EPI_ISL_6517063, EPI_ISL_6517073, EPI_ISL_6517074, EPI_ISL_6517083, EPI_ISL_6517084, EPI_ISL_6517094, EPI_ISL_6517095, EPI_ISL_6517100, EPI_ISL_6517106, EPI_ISL_6517107, EPI_ISL_6517113, EPI_ISL_6517115, EPI_ISL_6517117, EPI_ISL_6517118, EPI_ISL_6517128, EPI_ISL_6517137, EPI_ISL_6517139, EPI_ISL_6517140, EPI_ISL_6517147, EPI_ISL_6517148, EPI_ISL_6517156, EPI_ISL_6517163, EPI_ISL_6517165, EPI_ISL_6517170, EPI_ISL_6517171, EPI_ISL_6517174, EPI_ISL_6517180, EPI_ISL_6517183, EPI_ISL_6517184, EPI_ISL_6517185, EPI_ISL_6517192, EPI_ISL_6517199, EPI_ISL_6517200, EPI_ISL_6517203, EPI_ISL_6517204, EPI_ISL_6517213, EPI_ISL_6517214, EPI_ISL_6517218, EPI_ISL_6517225, EPI_ISL_6517226, EPI_ISL_6517230, EPI_ISL_6517231, EPI_ISL_6517236, EPI_ISL_6517237, EPI_ISL_6517241, EPI_ISL_6517242, EPI_ISL_6517249, EPI_ISL_6517250, EPI_ISL_6517251, EPI_ISL_6517255, EPI_ISL_6517256, EPI_ISL_6517265, EPI_ISL_6517266, EPI_ISL_6517267, EPI_ISL_6517274, EPI_ISL_6517275, EPI_ISL_6517281, EPI_ISL_6517282, EPI_ISL_6517283, EPI_ISL_6517289, EPI_ISL_6517293, EPI_ISL_6517297, EPI_ISL_6517307, EPI_ISL_6517314, EPI_ISL_6517315, EPI_ISL_6517319, EPI_ISL_6517320, EPI_ISL_6517324, EPI_ISL_6517325, EPI_ISL_6517334, EPI_ISL_6517342, EPI_ISL_6517343, EPI_ISL_6517349, EPI_ISL_6517350, EPI_ISL_6517356, EPI_ISL_6517357, EPI_ISL_6517364, EPI_ISL_6517372, EPI_ISL_6517381, EPI_ISL_6517382, EPI_ISL_6517387, EPI_ISL_6517388, EPI_ISL_6517397, EPI_ISL_6517402, EPI_ISL_6517407, EPI_ISL_6517417, EPI_ISL_6517425, EPI_ISL_6517430, EPI_ISL_6517433, EPI_ISL_6517438, EPI_ISL_6517441, EPI_ISL_6517450, EPI_ISL_6517455, EPI_ISL_6517459, EPI_ISL_6517463, EPI_ISL_6517468, EPI_ISL_6517475, EPI_ISL_6517480, EPI_ISL_6517486, EPI_ISL_6517494, EPI_ISL_6517500, EPI_ISL_6517503, EPI_ISL_6517508, EPI_ISL_6517514, EPI_ISL_6517522, EPI_ISL_6517530, EPI_ISL_6517534, EPI_ISL_6517543, EPI_ISL_6517552, EPI_ISL_6517553, EPI_ISL_6517563, EPI_ISL_6517570, EPI_ISL_6517577, EPI_ISL_6517582, EPI_ISL_6517588, EPI_ISL_6517596, EPI_ISL_6517607, EPI_ISL_6517614, EPI_ISL_6517621, EPI_ISL_6517629, EPI_ISL_6517637, EPI_ISL_6517641, EPI_ISL_6517650, EPI_ISL_6517653, EPI_ISL_6517661, EPI_ISL_6517671, EPI_ISL_6517675, EPI_ISL_6517683, EPI_ISL_6517684, EPI_ISL_6517690, EPI_ISL_6517694, EPI_ISL_6517701, EPI_ISL_6517709, EPI_ISL_6517716, EPI_ISL_6517723, EPI_ISL_6517731, EPI_ISL_6517741, EPI_ISL_6517742, EPI_ISL_6517748, EPI_ISL_6517756, EPI_ISL_6517757, EPI_ISL_6517759, EPI_ISL_6517764, EPI_ISL_6517767, EPI_ISL_6517774, EPI_ISL_6517775, EPI_ISL_6517780, EPI_ISL_6517788, EPI_ISL_6517789, EPI_ISL_6517798, EPI_ISL_6517806, EPI_ISL_6517812, EPI_ISL_6517819, EPI_ISL_6517820, EPI_ISL_6517824, EPI_ISL_6517828, EPI_ISL_6517834, EPI_ISL_6517843, EPI_ISL_6517844, EPI_ISL_6517853, EPI_ISL_6517854, EPI_ISL_6517863, EPI_ISL_6517869, EPI_ISL_6517871, EPI_ISL_6517879, EPI_ISL_6517881, EPI_ISL_6517882, EPI_ISL_6517884, EPI_ISL_6517890, EPI_ISL_6517891, EPI_ISL_6517897, EPI_ISL_6517898, EPI_ISL_6517905, EPI_ISL_6517906, EPI_ISL_6517914, EPI_ISL_6517915, EPI_ISL_6517923, EPI_ISL_6517929, EPI_ISL_6517930, EPI_ISL_6517938, EPI_ISL_6517939, EPI_ISL_6517948, EPI_ISL_6517952, EPI_ISL_6517953, EPI_ISL_6517960, EPI_ISL_6517961, EPI_ISL_6517967, EPI_ISL_6517968, EPI_ISL_6517972, EPI_ISL_6517973, EPI_ISL_6517979, EPI_ISL_6517986, EPI_ISL_6517987, EPI_ISL_6517995, EPI_ISL_6517996, EPI_ISL_6518002, EPI_ISL_6518010, EPI_ISL_6518011, EPI_ISL_6518014, EPI_ISL_6518015, EPI_ISL_6518016, EPI_ISL_6518017, EPI_ISL_6518023, EPI_ISL_6518024, EPI_ISL_6518030, EPI_ISL_6518031, EPI_ISL_6518034, EPI_ISL_6518035, EPI_ISL_6518041, EPI_ISL_6518048, EPI_ISL_6518049, EPI_ISL_6518050, EPI_ISL_6518051, EPI_ISL_6518060, EPI_ISL_6518061, EPI_ISL_6518065, EPI_ISL_6518066, EPI_ISL_6518072, EPI_ISL_6518073, EPI_ISL_6518079, EPI_ISL_6518084, EPI_ISL_6518085, EPI_ISL_6518088, EPI_ISL_6518089, EPI_ISL_6518090, EPI_ISL_6518091, EPI_ISL_6518100, EPI_ISL_6518101, EPI_ISL_6518108, EPI_ISL_6518109, EPI_ISL_6518115, EPI_ISL_6518123, EPI_ISL_6518124, EPI_ISL_6518128, EPI_ISL_6518129, EPI_ISL_6518138, EPI_ISL_6518139, EPI_ISL_6518145, EPI_ISL_6518146, EPI_ISL_6518156, EPI_ISL_6518157, EPI_ISL_6518166, EPI_ISL_6518170, EPI_ISL_6518171, EPI_ISL_6518178, EPI_ISL_6518179, EPI_ISL_6518184, EPI_ISL_6518185, EPI_ISL_6518191, EPI_ISL_6518192, EPI_ISL_6518198, EPI_ISL_6518199, EPI_ISL_6518206, EPI_ISL_6518207, EPI_ISL_6518213, EPI_ISL_6518214, EPI_ISL_6518221, EPI_ISL_6518222, EPI_ISL_6518230, EPI_ISL_6518235, EPI_ISL_6518236, EPI_ISL_6518241, EPI_ISL_6518242, EPI_ISL_6518249, EPI_ISL_6518250, EPI_ISL_6518256, EPI_ISL_6518262, EPI_ISL_6518263, EPI_ISL_6518269, EPI_ISL_6518270, EPI_ISL_6518276, EPI_ISL_6518277, EPI_ISL_6518283, EPI_ISL_6518284, EPI_ISL_6518287, EPI_ISL_6518288, EPI_ISL_6518295, EPI_ISL_6518296, EPI_ISL_6518300, EPI_ISL_6518301, EPI_ISL_6518309, EPI_ISL_6518310, EPI_ISL_6518318, EPI_ISL_6518319, EPI_ISL_6518323, EPI_ISL_6518324, EPI_ISL_6518330, EPI_ISL_6518334, EPI_ISL_6518339, EPI_ISL_6518341, EPI_ISL_6518342, EPI_ISL_6518347, EPI_ISL_6518350, EPI_ISL_6518351, EPI_ISL_6518355, EPI_ISL_6518356, EPI_ISL_6518364, EPI_ISL_6518370, EPI_ISL_6518371, EPI_ISL_6518378, EPI_ISL_6518383, EPI_ISL_6518384, EPI_ISL_6518390, EPI_ISL_6518400, EPI_ISL_6518401, EPI_ISL_6518405, EPI_ISL_6518410, EPI_ISL_6518411, EPI_ISL_6518417, EPI_ISL_6518418, EPI_ISL_6518425, EPI_ISL_6518426, EPI_ISL_6518432, EPI_ISL_6518433, EPI_ISL_6518441, EPI_ISL_6518442, EPI_ISL_6518449, EPI_ISL_6518450, EPI_ISL_6518455, EPI_ISL_6518461, EPI_ISL_6518462, EPI_ISL_6518469, EPI_ISL_6518475, EPI_ISL_6518476, EPI_ISL_6518484, EPI_ISL_6518485, EPI_ISL_6518489, EPI_ISL_6518490, EPI_ISL_6518491, EPI_ISL_6518493, EPI_ISL_6518500, EPI_ISL_6518501, EPI_ISL_6518503, EPI_ISL_6518504, EPI_ISL_6518508, EPI_ISL_6518509, EPI_ISL_6518517, EPI_ISL_6518519, EPI_ISL_6518520, EPI_ISL_6518527, EPI_ISL_6518528, EPI_ISL_6518535, EPI_ISL_6518536, EPI_ISL_6518543, EPI_ISL_6518544, EPI_ISL_6518545, EPI_ISL_6518548, EPI_ISL_6518549, EPI_ISL_6518557, EPI_ISL_6518558, EPI_ISL_6518565, EPI_ISL_6518566, EPI_ISL_6518567, EPI_ISL_6518571, EPI_ISL_6518572, EPI_ISL_6518582, EPI_ISL_6518587, EPI_ISL_6518588, EPI_ISL_6518596, EPI_ISL_6518597, EPI_ISL_6518603, EPI_ISL_6518604, EPI_ISL_6518612, EPI_ISL_6518613, EPI_ISL_6518614, EPI_ISL_6518622, EPI_ISL_6518623, EPI_ISL_6518633, EPI_ISL_6518634, EPI_ISL_6518638, EPI_ISL_6518639, EPI_ISL_6518641, EPI_ISL_6518642, EPI_ISL_6518649, EPI_ISL_6518657, EPI_ISL_6518658, EPI_ISL_6518664, EPI_ISL_6518672, EPI_ISL_6518673, EPI_ISL_6518679, EPI_ISL_6518680, EPI_ISL_6518682, EPI_ISL_6518683, EPI_ISL_6518690, EPI_ISL_6518691, EPI_ISL_6518697, EPI_ISL_6518703, EPI_ISL_6518704, EPI_ISL_6518710, EPI_ISL_6518711, EPI_ISL_6518715, EPI_ISL_6518716, EPI_ISL_6518723, EPI_ISL_6518729, EPI_ISL_6518730, EPI_ISL_6518732, EPI_ISL_6518733, EPI_ISL_6518740, EPI_ISL_6518741, EPI_ISL_6518747, EPI_ISL_6518754, EPI_ISL_6518755, EPI_ISL_6518763, EPI_ISL_6518767, EPI_ISL_6518768, EPI_ISL_6518774, EPI_ISL_6518775, EPI_ISL_6518779, EPI_ISL_6518786, EPI_ISL_6518787, EPI_ISL_6518792, EPI_ISL_6518793, EPI_ISL_6518797, EPI_ISL_6518798, EPI_ISL_6518807, EPI_ISL_6518811, EPI_ISL_6518812, EPI_ISL_6518819, EPI_ISL_6518820, EPI_ISL_6518829, EPI_ISL_6518830, EPI_ISL_6518833, EPI_ISL_6518834, EPI_ISL_6518840, EPI_ISL_6518841, EPI_ISL_6518850, EPI_ISL_6518851, EPI_ISL_6518860, EPI_ISL_6518865, EPI_ISL_6518869, EPI_ISL_6518874, EPI_ISL_6518875, EPI_ISL_6518881, EPI_ISL_6518882, EPI_ISL_6518891, EPI_ISL_6518892, EPI_ISL_6518893, EPI_ISL_6518896, EPI_ISL_6518897, EPI_ISL_6518906, EPI_ISL_6518907, EPI_ISL_6518913, EPI_ISL_6518918, EPI_ISL_6518919, EPI_ISL_6518928, EPI_ISL_6518929, EPI_ISL_6518936, EPI_ISL_6518937, EPI_ISL_6518944, EPI_ISL_6518945, EPI_ISL_6518951, EPI_ISL_6518953, EPI_ISL_6518954, EPI_ISL_6518960, EPI_ISL_6518961, EPI_ISL_6518970, EPI_ISL_6518971, EPI_ISL_6518980, EPI_ISL_6518981, EPI_ISL_6518985, EPI_ISL_6518986, EPI_ISL_6518992, EPI_ISL_6518993, EPI_ISL_6518999, EPI_ISL_6519007, EPI_ISL_6519008, EPI_ISL_6519014, EPI_ISL_6519015, EPI_ISL_6519019, EPI_ISL_6519020, EPI_ISL_6519022, EPI_ISL_6519023, EPI_ISL_6519031, EPI_ISL_6519032, EPI_ISL_6519041, EPI_ISL_6519048, EPI_ISL_6519049, EPI_ISL_6519058, EPI_ISL_6519064, EPI_ISL_6519065, EPI_ISL_6519071, EPI_ISL_6519077, EPI_ISL_6519078, EPI_ISL_6519080, EPI_ISL_6519081, EPI_ISL_6519085, EPI_ISL_6519091, EPI_ISL_6519092, EPI_ISL_6519094, EPI_ISL_6519097, EPI_ISL_6519105, EPI_ISL_6519106, EPI_ISL_6519109, EPI_ISL_6519115, EPI_ISL_6519116, EPI_ISL_6519123, EPI_ISL_6519124, EPI_ISL_6519129, EPI_ISL_6519130, EPI_ISL_6519136, EPI_ISL_6519137, EPI_ISL_6519144, EPI_ISL_6519145, EPI_ISL_6519151, EPI_ISL_6519152, EPI_ISL_6519155, EPI_ISL_6519156, EPI_ISL_6519162, EPI_ISL_6519167, EPI_ISL_6519168, EPI_ISL_6519174, EPI_ISL_6519182, EPI_ISL_6519185, EPI_ISL_6519187, EPI_ISL_6519188, EPI_ISL_6519194, EPI_ISL_6519198, EPI_ISL_6519207, EPI_ISL_6519208, EPI_ISL_6519213, EPI_ISL_6519214, EPI_ISL_6519220, EPI_ISL_6519223, EPI_ISL_6519224, EPI_ISL_6519230, EPI_ISL_6519231, EPI_ISL_6519237, EPI_ISL_6519238, EPI_ISL_6519245, EPI_ISL_6519246, EPI_ISL_6519254, EPI_ISL_6519262, EPI_ISL_6519267, EPI_ISL_6519274, EPI_ISL_6519275, EPI_ISL_6519278, EPI_ISL_6519279, EPI_ISL_6519284, EPI_ISL_6519292, EPI_ISL_6519293, EPI_ISL_6519295, EPI_ISL_6519296, EPI_ISL_6519306, EPI_ISL_6519307, EPI_ISL_6519313, EPI_ISL_6519314, EPI_ISL_6519323, EPI_ISL_6519326, EPI_ISL_6519327, EPI_ISL_6519333, EPI_ISL_6519334, EPI_ISL_6519341, EPI_ISL_6519342, EPI_ISL_6519348, EPI_ISL_6519357, EPI_ISL_6519358, EPI_ISL_6519365, EPI_ISL_6519366, EPI_ISL_6519372, EPI_ISL_6519373, EPI_ISL_6519381, EPI_ISL_6519388, EPI_ISL_6519389, EPI_ISL_6519394, EPI_ISL_6519395, EPI_ISL_6519403, EPI_ISL_6519404, EPI_ISL_6519411, EPI_ISL_6519412, EPI_ISL_6519421, EPI_ISL_6519422, EPI_ISL_6519428, EPI_ISL_6519429, EPI_ISL_6519431, EPI_ISL_6519440, EPI_ISL_6519441, EPI_ISL_6519448, EPI_ISL_6519449, EPI_ISL_6519454, EPI_ISL_6519461, EPI_ISL_6519467, EPI_ISL_6519473, EPI_ISL_6519481, EPI_ISL_6519482, EPI_ISL_6519485, EPI_ISL_6519495, EPI_ISL_6519496, EPI_ISL_6519497, EPI_ISL_6519498, EPI_ISL_6519503, EPI_ISL_6519511, EPI_ISL_6519516, EPI_ISL_6519517, EPI_ISL_6519522, EPI_ISL_6519523, EPI_ISL_6519530, EPI_ISL_6519531, EPI_ISL_6519536, EPI_ISL_6519537, EPI_ISL_6519542, EPI_ISL_6519543, EPI_ISL_6519546, EPI_ISL_6519547, EPI_ISL_6519550, EPI_ISL_6519558, EPI_ISL_6519559, EPI_ISL_6519566, EPI_ISL_6519567, EPI_ISL_6519570, EPI_ISL_6519571, EPI_ISL_6519576, EPI_ISL_6519580, EPI_ISL_6519581, EPI_ISL_6519583, EPI_ISL_6519584, EPI_ISL_6519592, EPI_ISL_6519593, EPI_ISL_6519600, EPI_ISL_6519609, EPI_ISL_6519610, EPI_ISL_6519618, EPI_ISL_6519619, EPI_ISL_6519622, EPI_ISL_6519628, EPI_ISL_6519629, EPI_ISL_6519631, EPI_ISL_6519632, EPI_ISL_6519640, EPI_ISL_6519641, EPI_ISL_6519646, EPI_ISL_6519651, EPI_ISL_6519652, EPI_ISL_6519654, EPI_ISL_6519655, EPI_ISL_6519662, EPI_ISL_6519668, EPI_ISL_6519672, EPI_ISL_6519676, EPI_ISL_6519677, EPI_ISL_6519681, EPI_ISL_6519682, EPI_ISL_6519688, EPI_ISL_6519693, EPI_ISL_6519694, EPI_ISL_6519703, EPI_ISL_6519704, EPI_ISL_6519707, EPI_ISL_6519708, EPI_ISL_6519712, EPI_ISL_6519713, EPI_ISL_6519717, EPI_ISL_6519722, EPI_ISL_6519723, EPI_ISL_6519729, EPI_ISL_6519730, EPI_ISL_6519732, EPI_ISL_6519733, EPI_ISL_6519742, EPI_ISL_6519750, EPI_ISL_6519751, EPI_ISL_6519756, EPI_ISL_6519757, EPI_ISL_6519765, EPI_ISL_6519773, EPI_ISL_6519774, EPI_ISL_6519779, EPI_ISL_6519780, EPI_ISL_6519784, EPI_ISL_6519785, EPI_ISL_6519794, EPI_ISL_6519801, EPI_ISL_6519802, EPI_ISL_6519804, EPI_ISL_6519805, EPI_ISL_6519812, EPI_ISL_6519813, EPI_ISL_6519819, EPI_ISL_6519820, EPI_ISL_6519823, EPI_ISL_6519824, EPI_ISL_6519830, EPI_ISL_6519831, EPI_ISL_6519835, EPI_ISL_6519837, EPI_ISL_6519838, EPI_ISL_6519842, EPI_ISL_6519843, EPI_ISL_6519850, EPI_ISL_6519857, EPI_ISL_6519858, EPI_ISL_6519863, EPI_ISL_6519864, EPI_ISL_6519867, EPI_ISL_6519868, EPI_ISL_6519875, EPI_ISL_6519879, EPI_ISL_6519884, EPI_ISL_6519888, EPI_ISL_6519889, EPI_ISL_6519890, EPI_ISL_6519891, EPI_ISL_6519892, EPI_ISL_6519893, EPI_ISL_6519895, EPI_ISL_6519896, EPI_ISL_6519897, EPI_ISL_6519898, EPI_ISL_6519899, EPI_ISL_6519900, EPI_ISL_6519903, EPI_ISL_6519904, EPI_ISL_6519905, EPI_ISL_6519906, EPI_ISL_6519907, EPI_ISL_6519908, EPI_ISL_6519909, EPI_ISL_6519910, EPI_ISL_6519911, EPI_ISL_6519912, EPI_ISL_6519913, EPI_ISL_6519914, EPI_ISL_6519915, EPI_ISL_6519916, EPI_ISL_6519917, EPI_ISL_6519918, EPI_ISL_6519919, EPI_ISL_6519920, EPI_ISL_6519921, EPI_ISL_6519922, EPI_ISL_6519923, EPI_ISL_6519924, EPI_ISL_6519925, EPI_ISL_6519926, EPI_ISL_6519927, EPI_ISL_6519928, EPI_ISL_6519929, EPI_ISL_6519930, EPI_ISL_6519931, EPI_ISL_6519932, EPI_ISL_6519933, EPI_ISL_6519934, EPI_ISL_6519935, EPI_ISL_6519936, EPI_ISL_6519937, EPI_ISL_6519938, EPI_ISL_6519939, EPI_ISL_6519940, EPI_ISL_6519941, EPI_ISL_6519942, EPI_ISL_6519943, EPI_ISL_6519944, EPI_ISL_6519945, EPI_ISL_6519946, EPI_ISL_6519947, EPI_ISL_6519948, EPI_ISL_6519949, EPI_ISL_6519950, EPI_ISL_6519951, EPI_ISL_6519952, EPI_ISL_6519953, EPI_ISL_6519954, EPI_ISL_6519955, EPI_ISL_6519956, EPI_ISL_6519957, EPI_ISL_6519958, EPI_ISL_6519959, EPI_ISL_6519960, EPI_ISL_6519961, EPI_ISL_6519962, EPI_ISL_6519963, EPI_ISL_6519964, EPI_ISL_6519965, EPI_ISL_6519966, EPI_ISL_6519967, EPI_ISL_6519968, EPI_ISL_6519969, EPI_ISL_6519970, EPI_ISL_6519971, EPI_ISL_6519972, EPI_ISL_6519973, EPI_ISL_6519975, EPI_ISL_6519976, EPI_ISL_6519977, EPI_ISL_6519978, EPI_ISL_6519979, EPI_ISL_6519980, EPI_ISL_6519981, EPI_ISL_6519982, EPI_ISL_6519983, EPI_ISL_6519984, EPI_ISL_6519985, EPI_ISL_6519986, EPI_ISL_6519987, EPI_ISL_6519988, EPI_ISL_6519989, EPI_ISL_6519990, EPI_ISL_6519991, EPI_ISL_6519992, EPI_ISL_6519993, EPI_ISL_6519994, EPI_ISL_6519995, EPI_ISL_6519996, EPI_ISL_6519997, EPI_ISL_6519998, EPI_ISL_6519999, EPI_ISL_6520000, EPI_ISL_6520001, EPI_ISL_6520002, EPI_ISL_6520003, EPI_ISL_6520004, EPI_ISL_6520005, EPI_ISL_6520006, EPI_ISL_6520007, EPI_ISL_6520008, EPI_ISL_6520009, EPI_ISL_6520010, EPI_ISL_6520011, EPI_ISL_6520012, EPI_ISL_6520013, EPI_ISL_6520014, EPI_ISL_6520015, EPI_ISL_6520016, EPI_ISL_6520017, EPI_ISL_6520018, EPI_ISL_6520019, EPI_ISL_6520020, EPI_ISL_6520021, EPI_ISL_6520022, EPI_ISL_6520023, EPI_ISL_6520024, EPI_ISL_6520025, EPI_ISL_6520026, EPI_ISL_6520027, EPI_ISL_6520028, EPI_ISL_6520029, EPI_ISL_6520030, EPI_ISL_6520031, EPI_ISL_6520032, EPI_ISL_6520033, EPI_ISL_6520034, EPI_ISL_6520035, EPI_ISL_6520036, EPI_ISL_6520037, EPI_ISL_6520038, EPI_ISL_6520039, EPI_ISL_6520040, EPI_ISL_6520041, EPI_ISL_6520042, EPI_ISL_6520043, EPI_ISL_6520048, EPI_ISL_6520049, EPI_ISL_6520050, EPI_ISL_6520051, EPI_ISL_6520052, EPI_ISL_6520053, EPI_ISL_6520054, EPI_ISL_6520055, EPI_ISL_6520056, EPI_ISL_6520057, EPI_ISL_6520058, EPI_ISL_6520059, EPI_ISL_6520060, EPI_ISL_6520061, EPI_ISL_6520062, EPI_ISL_6520063, EPI_ISL_6520064, EPI_ISL_6520065, EPI_ISL_6520066, EPI_ISL_6520067, EPI_ISL_6520068, EPI_ISL_6520069, EPI_ISL_6520070, EPI_ISL_6520071, EPI_ISL_6520072, EPI_ISL_6520073, EPI_ISL_6520074, EPI_ISL_6520075, EPI_ISL_6520076, EPI_ISL_6520077, EPI_ISL_6520078, EPI_ISL_6520079, EPI_ISL_6520080, EPI_ISL_6520081, EPI_ISL_6520082, EPI_ISL_6520083, EPI_ISL_6520084, EPI_ISL_6520085, EPI_ISL_6520086, EPI_ISL_6520087, EPI_ISL_6520088, EPI_ISL_6520089, EPI_ISL_6520090, EPI_ISL_6520091, EPI_ISL_6520092, EPI_ISL_6520093, EPI_ISL_6520094, EPI_ISL_6520095, EPI_ISL_6520096, EPI_ISL_6520097, EPI_ISL_6520098, EPI_ISL_6520099, EPI_ISL_6520100, EPI_ISL_6520101, EPI_ISL_6520102, EPI_ISL_6520103, EPI_ISL_6520104, EPI_ISL_6520105, EPI_ISL_6520106, EPI_ISL_6520107, EPI_ISL_6520108, EPI_ISL_6520109, EPI_ISL_6520110, EPI_ISL_6520111, EPI_ISL_6520112, EPI_ISL_6520113, EPI_ISL_6520114, EPI_ISL_6520115, EPI_ISL_6520116, EPI_ISL_6520117, EPI_ISL_6520118, EPI_ISL_6520121, EPI_ISL_6520122, EPI_ISL_6520123, EPI_ISL_6520124, EPI_ISL_6520125, EPI_ISL_6520126, EPI_ISL_6520127, EPI_ISL_6520128, EPI_ISL_6520129, EPI_ISL_6520130, EPI_ISL_6520131, EPI_ISL_6520132, EPI_ISL_6520133, EPI_ISL_6520134, EPI_ISL_6520135, EPI_ISL_6520136, EPI_ISL_6520137, EPI_ISL_6520138, EPI_ISL_6520139, EPI_ISL_6520140, EPI_ISL_6520141, EPI_ISL_6520142, EPI_ISL_6520143, EPI_ISL_6520144, EPI_ISL_6520145, EPI_ISL_6520146, EPI_ISL_6520147, EPI_ISL_6520148, EPI_ISL_6520149, EPI_ISL_6520150, EPI_ISL_6520151, EPI_ISL_6520152, EPI_ISL_6520153, EPI_ISL_6520154, EPI_ISL_6520155, EPI_ISL_6520156, EPI_ISL_6520157, EPI_ISL_6520159, EPI_ISL_6520160, EPI_ISL_6520161, EPI_ISL_6520162, EPI_ISL_6520163, EPI_ISL_6520164, EPI_ISL_6520165, EPI_ISL_6520166, EPI_ISL_6520167, EPI_ISL_6520168, EPI_ISL_6520169, EPI_ISL_6520170, EPI_ISL_6520171, EPI_ISL_6520172, EPI_ISL_6520173, EPI_ISL_6520174, EPI_ISL_6520175, EPI_ISL_6520176, EPI_ISL_6520177, EPI_ISL_6520178, EPI_ISL_6520179, EPI_ISL_6520180, EPI_ISL_6520181, EPI_ISL_6520182, EPI_ISL_6520183, EPI_ISL_6520184, EPI_ISL_6520185, EPI_ISL_6520186, EPI_ISL_6520187, EPI_ISL_6520188, EPI_ISL_6520189, EPI_ISL_6520190, EPI_ISL_6520191, EPI_ISL_6520193, EPI_ISL_6520194, EPI_ISL_6520195, EPI_ISL_6520196, EPI_ISL_6520197, EPI_ISL_6520198, EPI_ISL_6520199, EPI_ISL_6520200, EPI_ISL_6520201, EPI_ISL_6520202, EPI_ISL_6520203, EPI_ISL_6520204, EPI_ISL_6520205, EPI_ISL_6520206, EPI_ISL_6520207, EPI_ISL_6520208, EPI_ISL_6520209, EPI_ISL_6520216, EPI_ISL_6520224, EPI_ISL_6520225, EPI_ISL_6520230, EPI_ISL_6520231, EPI_ISL_6520239, EPI_ISL_6520247, EPI_ISL_6520248, EPI_ISL_6520258, EPI_ISL_6520267, EPI_ISL_6520273, EPI_ISL_6520283, EPI_ISL_6520292, EPI_ISL_6520300, EPI_ISL_6520310, EPI_ISL_6520311, EPI_ISL_6520315, EPI_ISL_6520326, EPI_ISL_6520334, EPI_ISL_6520340, EPI_ISL_6520344, EPI_ISL_6520353, EPI_ISL_6520356, EPI_ISL_6520361, EPI_ISL_6520365, EPI_ISL_6520371, EPI_ISL_6520379, EPI_ISL_6520381, EPI_ISL_6520387, EPI_ISL_6520391, EPI_ISL_6520396, EPI_ISL_6520404, EPI_ISL_6520413, EPI_ISL_6520415, EPI_ISL_6520420, EPI_ISL_6520427, EPI_ISL_6520434, EPI_ISL_6520440, EPI_ISL_6520446, EPI_ISL_6520451, EPI_ISL_6520457, EPI_ISL_6520461, EPI_ISL_6520466, EPI_ISL_6520470, EPI_ISL_6520478, EPI_ISL_6520486, EPI_ISL_6520493, EPI_ISL_6520500, EPI_ISL_6520507, EPI_ISL_6520512, EPI_ISL_6520518, EPI_ISL_6520522, EPI_ISL_6520532, EPI_ISL_6520540, EPI_ISL_6520542, EPI_ISL_6520547, EPI_ISL_6520550, EPI_ISL_6520553, EPI_ISL_6520557, EPI_ISL_6520561, EPI_ISL_6520562, EPI_ISL_6520571, EPI_ISL_6520577, EPI_ISL_6520583, EPI_ISL_6520588, EPI_ISL_6520597, EPI_ISL_6520598, EPI_ISL_6520603, EPI_ISL_6520605, EPI_ISL_6520612, EPI_ISL_6520617, EPI_ISL_6520620, EPI_ISL_6520626, EPI_ISL_6520633, EPI_ISL_6520634, EPI_ISL_6520638, EPI_ISL_6520644, EPI_ISL_6520651, EPI_ISL_6520657, EPI_ISL_6520658, EPI_ISL_6520665, EPI_ISL_6520666, EPI_ISL_6520675, EPI_ISL_6520676, EPI_ISL_6520684, EPI_ISL_6520685, EPI_ISL_6520690, EPI_ISL_6520691, EPI_ISL_6520698, EPI_ISL_6520699, EPI_ISL_6520706, EPI_ISL_6520711, EPI_ISL_6520712, EPI_ISL_6520723, EPI_ISL_6520732, EPI_ISL_6520737, EPI_ISL_6520741, EPI_ISL_6520742, EPI_ISL_6520747, EPI_ISL_6520750, EPI_ISL_6520756, EPI_ISL_6520760, EPI_ISL_6520761, EPI_ISL_6520766, EPI_ISL_6520767, EPI_ISL_6520773, EPI_ISL_6520774, EPI_ISL_6520777, EPI_ISL_6520778, EPI_ISL_6520786, EPI_ISL_6520789, EPI_ISL_6520790, EPI_ISL_6520797, EPI_ISL_6520799, EPI_ISL_6520804, EPI_ISL_6520810, EPI_ISL_6520813, EPI_ISL_6520814, EPI_ISL_6520817, EPI_ISL_6520818, EPI_ISL_6520822, EPI_ISL_6520823, EPI_ISL_6520830, EPI_ISL_6520831, EPI_ISL_6520840, EPI_ISL_6520848, EPI_ISL_6520849, EPI_ISL_6520854, EPI_ISL_6520857, EPI_ISL_6520858, EPI_ISL_6520860, EPI_ISL_6520865, EPI_ISL_6520874, EPI_ISL_6520880, EPI_ISL_6520881, EPI_ISL_6520890, EPI_ISL_6520891, EPI_ISL_6520899, EPI_ISL_6520909, EPI_ISL_6520917, EPI_ISL_6520918, EPI_ISL_6520921, EPI_ISL_6520931, EPI_ISL_6520936, EPI_ISL_6520937, EPI_ISL_6520938, EPI_ISL_6520946, EPI_ISL_6520952, EPI_ISL_6520953, EPI_ISL_6520960, EPI_ISL_6520961, EPI_ISL_6520971, EPI_ISL_6520972, EPI_ISL_6520979, EPI_ISL_6520980, EPI_ISL_6520995, EPI_ISL_6520996, EPI_ISL_6521005, EPI_ISL_6521006, EPI_ISL_6521013, EPI_ISL_6521022, EPI_ISL_6521023, EPI_ISL_6521029, EPI_ISL_6521030, EPI_ISL_6521034, EPI_ISL_6521044, EPI_ISL_6521045, EPI_ISL_6521047, EPI_ISL_6521054, EPI_ISL_6521055, EPI_ISL_6521064, EPI_ISL_6521071, EPI_ISL_6521072, EPI_ISL_6521079, EPI_ISL_6521080, EPI_ISL_6521085, EPI_ISL_6521092, EPI_ISL_6521098, EPI_ISL_6521109, EPI_ISL_6521116, EPI_ISL_6521117, EPI_ISL_6521127, EPI_ISL_6521135, EPI_ISL_6521140, EPI_ISL_6521144, EPI_ISL_6521145, EPI_ISL_6521155, EPI_ISL_6521162, EPI_ISL_6521163, EPI_ISL_6521168, EPI_ISL_6521169, EPI_ISL_6521175, EPI_ISL_6521181, EPI_ISL_6521182, EPI_ISL_6521185, EPI_ISL_6521186, EPI_ISL_6521195, EPI_ISL_6521203, EPI_ISL_6521204, EPI_ISL_6521209, EPI_ISL_6521210, EPI_ISL_6521217, EPI_ISL_6521218, EPI_ISL_6521224, EPI_ISL_6521228, EPI_ISL_6521229, EPI_ISL_6521235, EPI_ISL_6521242, EPI_ISL_6521246, EPI_ISL_6521257, EPI_ISL_6521261, EPI_ISL_6521272, EPI_ISL_6521279, EPI_ISL_6521289, EPI_ISL_6521294, EPI_ISL_6521302, EPI_ISL_6521305, EPI_ISL_6521311, EPI_ISL_6521315, EPI_ISL_6521322, EPI_ISL_6521332, EPI_ISL_6521336, EPI_ISL_6521344, EPI_ISL_6521349, EPI_ISL_6521354, EPI_ISL_6521358, EPI_ISL_6521362, EPI_ISL_6521363, EPI_ISL_6521370, EPI_ISL_6521377, EPI_ISL_6521382, EPI_ISL_6521392, EPI_ISL_6521400, EPI_ISL_6521403, EPI_ISL_6521407, EPI_ISL_6521408, EPI_ISL_6521414, EPI_ISL_6521421, EPI_ISL_6521428, EPI_ISL_6521437, EPI_ISL_6521440, EPI_ISL_6521445, EPI_ISL_6521446, EPI_ISL_6521450, EPI_ISL_6521458, EPI_ISL_6521463, EPI_ISL_6521464, EPI_ISL_6521467, EPI_ISL_6521471, EPI_ISL_6521472, EPI_ISL_6521480, EPI_ISL_6521481, EPI_ISL_6521487, EPI_ISL_6521493, EPI_ISL_6521500, EPI_ISL_6521505, EPI_ISL_6521510, EPI_ISL_6521517, EPI_ISL_6521522, EPI_ISL_6521527, EPI_ISL_6521528, EPI_ISL_6521531, EPI_ISL_6521532, EPI_ISL_6521540, EPI_ISL_6521546, EPI_ISL_6521553, EPI_ISL_6521560, EPI_ISL_6521561, EPI_ISL_6521570, EPI_ISL_6521575, EPI_ISL_6521584, EPI_ISL_6521585, EPI_ISL_6521593, EPI_ISL_6521596, EPI_ISL_6521602, EPI_ISL_6521612, EPI_ISL_6521620, EPI_ISL_6521621, EPI_ISL_6521625, EPI_ISL_6521626, EPI_ISL_6521632, EPI_ISL_6521633, EPI_ISL_6521640, EPI_ISL_6521646, EPI_ISL_6521647, EPI_ISL_6521651, EPI_ISL_6521658, EPI_ISL_6521667, EPI_ISL_6521675, EPI_ISL_6521676, EPI_ISL_6521682, EPI_ISL_6521686, EPI_ISL_6521693, EPI_ISL_6521704, EPI_ISL_6521710, EPI_ISL_6521711, EPI_ISL_6521719, EPI_ISL_6521723, EPI_ISL_6521727, EPI_ISL_6521730, EPI_ISL_6521737, EPI_ISL_6521745, EPI_ISL_6521750, EPI_ISL_6521757, EPI_ISL_6521758, EPI_ISL_6521766, EPI_ISL_6521767, EPI_ISL_6521773, EPI_ISL_6521774, EPI_ISL_6521783, EPI_ISL_6521790, EPI_ISL_6521791, EPI_ISL_6521798, EPI_ISL_6521799, EPI_ISL_6521807, EPI_ISL_6521814, EPI_ISL_6521815, EPI_ISL_6521822, EPI_ISL_6521823, EPI_ISL_6521830, EPI_ISL_6521831, EPI_ISL_6521837, EPI_ISL_6521843, EPI_ISL_6521844, EPI_ISL_6521847, EPI_ISL_6521855, EPI_ISL_6521860, EPI_ISL_6521864, EPI_ISL_6521865, EPI_ISL_6521873, EPI_ISL_6521877, EPI_ISL_6521878, EPI_ISL_6521883, EPI_ISL_6521890, EPI_ISL_6521895, EPI_ISL_6521902, EPI_ISL_6521903, EPI_ISL_6521905, EPI_ISL_6521906, EPI_ISL_6521915, EPI_ISL_6521919, EPI_ISL_6521926, EPI_ISL_6521930, EPI_ISL_6521933, EPI_ISL_6521934, EPI_ISL_6521935, EPI_ISL_6521940, EPI_ISL_6521943, EPI_ISL_6521944, EPI_ISL_6521947, EPI_ISL_6521954, EPI_ISL_6521955, EPI_ISL_6521958, EPI_ISL_6521959, EPI_ISL_6521965, EPI_ISL_6521972, EPI_ISL_6521973, EPI_ISL_6521975, EPI_ISL_6521979, EPI_ISL_6521988, EPI_ISL_6521989, EPI_ISL_6521998, EPI_ISL_6522002, EPI_ISL_6522008, EPI_ISL_6522010, EPI_ISL_6522017, EPI_ISL_6522022, EPI_ISL_6522025, EPI_ISL_6522029, EPI_ISL_6522030, EPI_ISL_6522037, EPI_ISL_6522038, EPI_ISL_6522042, EPI_ISL_6522043, EPI_ISL_6522049, EPI_ISL_6522053, EPI_ISL_6522061, EPI_ISL_6522064, EPI_ISL_6522074, EPI_ISL_6522080, EPI_ISL_6522087, EPI_ISL_6522088, EPI_ISL_6522095, EPI_ISL_6522101, EPI_ISL_6522102, EPI_ISL_6522104, EPI_ISL_6522105, EPI_ISL_6522111, EPI_ISL_6522115, EPI_ISL_6522118, EPI_ISL_6522125, EPI_ISL_6522128, EPI_ISL_6522129, EPI_ISL_6522135, EPI_ISL_6522141, EPI_ISL_6522142, EPI_ISL_6522148, EPI_ISL_6522153, EPI_ISL_6522154, EPI_ISL_6522157, EPI_ISL_6522164, EPI_ISL_6522168, EPI_ISL_6522173, EPI_ISL_6522179, EPI_ISL_6522184, EPI_ISL_6522194, EPI_ISL_6522199, EPI_ISL_6522205, EPI_ISL_6522211, EPI_ISL_6522217, EPI_ISL_6522225, EPI_ISL_6522232, EPI_ISL_6522233, EPI_ISL_6522240, EPI_ISL_6522242, EPI_ISL_6522248, EPI_ISL_6522253, EPI_ISL_6522258, EPI_ISL_6522263, EPI_ISL_6522267, EPI_ISL_6522273, EPI_ISL_6522277, EPI_ISL_6522287, EPI_ISL_6522297, EPI_ISL_6522304, EPI_ISL_6522312, EPI_ISL_6522320, EPI_ISL_6522329, EPI_ISL_6522333, EPI_ISL_6522338, EPI_ISL_6522341, EPI_ISL_6522349, EPI_ISL_6522355, EPI_ISL_6522363, EPI_ISL_6522369, EPI_ISL_6522374, EPI_ISL_6522381, EPI_ISL_6522391, EPI_ISL_6522394, EPI_ISL_6522401, EPI_ISL_6522409, EPI_ISL_6522412, EPI_ISL_6522417, EPI_ISL_6522422, EPI_ISL_6522427, EPI_ISL_6522432, EPI_ISL_6522438, EPI_ISL_6522449, EPI_ISL_6522455, EPI_ISL_6522462, EPI_ISL_6522471, EPI_ISL_6522477, EPI_ISL_6522485, EPI_ISL_6522491, EPI_ISL_6522500, EPI_ISL_6522508, EPI_ISL_6522514, EPI_ISL_6522523, EPI_ISL_6522528, EPI_ISL_6522535, EPI_ISL_6522543, EPI_ISL_6522546, EPI_ISL_6522555, EPI_ISL_6522562, EPI_ISL_6522570, EPI_ISL_6522573, EPI_ISL_6522580, EPI_ISL_6522581, EPI_ISL_6522589, EPI_ISL_6522596, EPI_ISL_6522598, EPI_ISL_6522606, EPI_ISL_6522607, EPI_ISL_6522611, EPI_ISL_6522619, EPI_ISL_6522623, EPI_ISL_6522631, EPI_ISL_6522637, EPI_ISL_6522641, EPI_ISL_6522649, EPI_ISL_6522658, EPI_ISL_6522664, EPI_ISL_6522669, EPI_ISL_6522674, EPI_ISL_6522675, EPI_ISL_6522678, EPI_ISL_6522682, EPI_ISL_6522687, EPI_ISL_6522688, EPI_ISL_6522691, EPI_ISL_6522694, EPI_ISL_6522701, EPI_ISL_6522711, EPI_ISL_6522717, EPI_ISL_6522725, EPI_ISL_6522732, EPI_ISL_6522742, EPI_ISL_6522752, EPI_ISL_6522760, EPI_ISL_6522767, EPI_ISL_6522772, EPI_ISL_6522782, EPI_ISL_6522784, EPI_ISL_6522790, EPI_ISL_6522798, EPI_ISL_6522805, EPI_ISL_6522809, EPI_ISL_6522818, EPI_ISL_6522822, EPI_ISL_6522823, EPI_ISL_6522828, EPI_ISL_6522838, EPI_ISL_6522845, EPI_ISL_6522850, EPI_ISL_6522858, EPI_ISL_6522859, EPI_ISL_6522862, EPI_ISL_6522863, EPI_ISL_6522870, EPI_ISL_6522871, EPI_ISL_6522875, EPI_ISL_6522876, EPI_ISL_6522883, EPI_ISL_6522884, EPI_ISL_6522887, EPI_ISL_6522893, EPI_ISL_6522900, EPI_ISL_6522909, EPI_ISL_6522913, EPI_ISL_6522916, EPI_ISL_6522925, EPI_ISL_6522926, EPI_ISL_6522932, EPI_ISL_6522933, EPI_ISL_6522935, EPI_ISL_6522943, EPI_ISL_6522951, EPI_ISL_6522959, EPI_ISL_6522968, EPI_ISL_6522977, EPI_ISL_6522978, EPI_ISL_6522981, EPI_ISL_6522982, EPI_ISL_6522986, EPI_ISL_6522995, EPI_ISL_6522996, EPI_ISL_6523003, EPI_ISL_6523004, EPI_ISL_6523008, EPI_ISL_6523014, EPI_ISL_6523015, EPI_ISL_6523021, EPI_ISL_6523022, EPI_ISL_6523028, EPI_ISL_6523033, EPI_ISL_6523034, EPI_ISL_6523040, EPI_ISL_6523041, EPI_ISL_6523050, EPI_ISL_6523056, EPI_ISL_6523062, EPI_ISL_6523069, EPI_ISL_6523076, EPI_ISL_6523080, EPI_ISL_6523081, EPI_ISL_6523088, EPI_ISL_6523097, EPI_ISL_6523098, EPI_ISL_6523104, EPI_ISL_6523108, EPI_ISL_6523109, EPI_ISL_6523117, EPI_ISL_6523123, EPI_ISL_6523127, EPI_ISL_6523141, EPI_ISL_6523147, EPI_ISL_6523148, EPI_ISL_6523152, EPI_ISL_6523153, EPI_ISL_6523157, EPI_ISL_6523161, EPI_ISL_6523162, EPI_ISL_6523168, EPI_ISL_6523172, EPI_ISL_6523182, EPI_ISL_6523183, EPI_ISL_6523191, EPI_ISL_6523193, EPI_ISL_6523196, EPI_ISL_6523204, EPI_ISL_6523209, EPI_ISL_6523217, EPI_ISL_6523229, EPI_ISL_6523236, EPI_ISL_6523245, EPI_ISL_6523248, EPI_ISL_6523255, EPI_ISL_6523264, EPI_ISL_6523272, EPI_ISL_6523279, EPI_ISL_6523282, EPI_ISL_6523285, EPI_ISL_6523292, EPI_ISL_6523298, EPI_ISL_6523306, EPI_ISL_6523314, EPI_ISL_6523319, EPI_ISL_6523322, EPI_ISL_6523326, EPI_ISL_6523332, EPI_ISL_6523340, EPI_ISL_6523346, EPI_ISL_6523353, EPI_ISL_6523363, EPI_ISL_6523370, EPI_ISL_6523373, EPI_ISL_6523383, EPI_ISL_6523387, EPI_ISL_6523392, EPI_ISL_6523401, EPI_ISL_6523405, EPI_ISL_6523414, EPI_ISL_6523417, EPI_ISL_6523420, EPI_ISL_6523423, EPI_ISL_6523431, EPI_ISL_6523438, EPI_ISL_6523444, EPI_ISL_6523450, EPI_ISL_6523457, EPI_ISL_6523461, EPI_ISL_6523464, EPI_ISL_6523474, EPI_ISL_6523476, EPI_ISL_6523482, EPI_ISL_6523489, EPI_ISL_6523493, EPI_ISL_6523505, EPI_ISL_6523506, EPI_ISL_6523512, EPI_ISL_6523513, EPI_ISL_6523518, EPI_ISL_6523527, EPI_ISL_6523536, EPI_ISL_6523541, EPI_ISL_6523547, EPI_ISL_6523557, EPI_ISL_6523566, EPI_ISL_6523571, EPI_ISL_6523577, EPI_ISL_6523587, EPI_ISL_6523596, EPI_ISL_6523604, EPI_ISL_6523613, EPI_ISL_6523617, EPI_ISL_6523624, EPI_ISL_6523633, EPI_ISL_6523641, EPI_ISL_6523644, EPI_ISL_6523650, EPI_ISL_6523651, EPI_ISL_6523656, EPI_ISL_6523664, EPI_ISL_6523673, EPI_ISL_6523679, EPI_ISL_6523684, EPI_ISL_6523692, EPI_ISL_6523701, EPI_ISL_6523711, EPI_ISL_6523719, EPI_ISL_6523720, EPI_ISL_6523727, EPI_ISL_6523733, EPI_ISL_6523737, EPI_ISL_6523747, EPI_ISL_6523752, EPI_ISL_6523755, EPI_ISL_6523761, EPI_ISL_6523768, EPI_ISL_6523778, EPI_ISL_6523782, EPI_ISL_6523789, EPI_ISL_6523796, EPI_ISL_6523803, EPI_ISL_6523811, EPI_ISL_6523816, EPI_ISL_6523819, EPI_ISL_6523824, EPI_ISL_6523833, EPI_ISL_6523841, EPI_ISL_6523846, EPI_ISL_6523855, EPI_ISL_6523863, EPI_ISL_6523870, EPI_ISL_6523876, EPI_ISL_6523882, EPI_ISL_6523887, EPI_ISL_6523890, EPI_ISL_6523897, EPI_ISL_6523902, EPI_ISL_6523910, EPI_ISL_6523916, EPI_ISL_6523919, EPI_ISL_6523924, EPI_ISL_6523932, EPI_ISL_6523937, EPI_ISL_6523945, EPI_ISL_6523950, EPI_ISL_6523953, EPI_ISL_6523962, EPI_ISL_6523972, EPI_ISL_6523977, EPI_ISL_6523986, EPI_ISL_6523992, EPI_ISL_6523999, EPI_ISL_6524007, EPI_ISL_6524016, EPI_ISL_6524023, EPI_ISL_6524030, EPI_ISL_6524034, EPI_ISL_6524041, EPI_ISL_6524045, EPI_ISL_6524050, EPI_ISL_6524054, EPI_ISL_6524060, EPI_ISL_6524068, EPI_ISL_6524071, EPI_ISL_6524077, EPI_ISL_6524078, EPI_ISL_6524084, EPI_ISL_6524085, EPI_ISL_6524090, EPI_ISL_6524099, EPI_ISL_6524108, EPI_ISL_6524117, EPI_ISL_6524127, EPI_ISL_6524133, EPI_ISL_6524143, EPI_ISL_6524150, EPI_ISL_6524159, EPI_ISL_6524166, EPI_ISL_6524173, EPI_ISL_6524181, EPI_ISL_6524185, EPI_ISL_6524191, EPI_ISL_6524197, EPI_ISL_6524204, EPI_ISL_6524211, EPI_ISL_6524218, EPI_ISL_6524221, EPI_ISL_6524222, EPI_ISL_6524224, EPI_ISL_6524225, EPI_ISL_6524231, EPI_ISL_6524242, EPI_ISL_6524243, EPI_ISL_6524249, EPI_ISL_6524250, EPI_ISL_6524261, EPI_ISL_6524267, EPI_ISL_6524270, EPI_ISL_6524278, EPI_ISL_6524286, EPI_ISL_6524292, EPI_ISL_6524299, EPI_ISL_6524305, EPI_ISL_6524309, EPI_ISL_6524317, EPI_ISL_6524325, EPI_ISL_6524332, EPI_ISL_6524339, EPI_ISL_6524345, EPI_ISL_6524351, EPI_ISL_6524357, EPI_ISL_6524365, EPI_ISL_6524372, EPI_ISL_6524375, EPI_ISL_6524382, EPI_ISL_6524388, EPI_ISL_6524392, EPI_ISL_6524399, EPI_ISL_6524404, EPI_ISL_6524415, EPI_ISL_6524416, EPI_ISL_6524424, EPI_ISL_6524430, EPI_ISL_6524443, EPI_ISL_6524444, EPI_ISL_6524448, EPI_ISL_6524449, EPI_ISL_6524452, EPI_ISL_6524453, EPI_ISL_6524464, EPI_ISL_6524473, EPI_ISL_6524474, EPI_ISL_6524479, EPI_ISL_6524489, EPI_ISL_6524496, EPI_ISL_6524506, EPI_ISL_6524507, EPI_ISL_6524510, EPI_ISL_6524515, EPI_ISL_6524519, EPI_ISL_6524525, EPI_ISL_6524529, EPI_ISL_6524530, EPI_ISL_6524537, EPI_ISL_6524538, EPI_ISL_6524541, EPI_ISL_6524542, EPI_ISL_6524550, EPI_ISL_6524551, EPI_ISL_6524558, EPI_ISL_6524562, EPI_ISL_6524568, EPI_ISL_6524572, EPI_ISL_6524573, EPI_ISL_6524582, EPI_ISL_6524586, EPI_ISL_6524587, EPI_ISL_6524592, EPI_ISL_6524600, EPI_ISL_6524601, EPI_ISL_6524608, EPI_ISL_6524613, EPI_ISL_6524614, EPI_ISL_6524620, EPI_ISL_6524621, EPI_ISL_6524626, EPI_ISL_6524628, EPI_ISL_6524637, EPI_ISL_6524646, EPI_ISL_6524657, EPI_ISL_6524665, EPI_ISL_6524672, EPI_ISL_6524678, EPI_ISL_6524684, EPI_ISL_6524685, EPI_ISL_6524699, EPI_ISL_6524711, EPI_ISL_6524724, EPI_ISL_6524732, EPI_ISL_6524739, EPI_ISL_6524748, EPI_ISL_6524749, EPI_ISL_6524750, EPI_ISL_6524754, EPI_ISL_6524763, EPI_ISL_6524768, EPI_ISL_6524772, EPI_ISL_6524780, EPI_ISL_6524783, EPI_ISL_6524790, EPI_ISL_6524795, EPI_ISL_6524799, EPI_ISL_6524807, EPI_ISL_6524808, EPI_ISL_6524809, EPI_ISL_6524812, EPI_ISL_6524813, EPI_ISL_6524823, EPI_ISL_6524833, EPI_ISL_6524840, EPI_ISL_6524846, EPI_ISL_6524856, EPI_ISL_6524863, EPI_ISL_6524872, EPI_ISL_6524877, EPI_ISL_6524884, EPI_ISL_6524887, EPI_ISL_6524894, EPI_ISL_6524902, EPI_ISL_6524903, EPI_ISL_6524908, EPI_ISL_6524912, EPI_ISL_6524919, EPI_ISL_6524925, EPI_ISL_6524932, EPI_ISL_6524937, EPI_ISL_6524944, EPI_ISL_6524945, EPI_ISL_6524950, EPI_ISL_6524951, EPI_ISL_6524958, EPI_ISL_6524967, EPI_ISL_6524974, EPI_ISL_6524981, EPI_ISL_6524984, EPI_ISL_6524992, EPI_ISL_6525002, EPI_ISL_6525006, EPI_ISL_6525007, EPI_ISL_6525010, EPI_ISL_6525016, EPI_ISL_6525025, EPI_ISL_6525026, EPI_ISL_6525032, EPI_ISL_6525033, EPI_ISL_6525037, EPI_ISL_6525038, EPI_ISL_6525042, EPI_ISL_6525043, EPI_ISL_6525049, EPI_ISL_6525052, EPI_ISL_6525058, EPI_ISL_6525062, EPI_ISL_6525064, EPI_ISL_6525071, EPI_ISL_6525078, EPI_ISL_6525085, EPI_ISL_6525089, EPI_ISL_6525095, EPI_ISL_6525099, EPI_ISL_6525108, EPI_ISL_6525113, EPI_ISL_6525120, EPI_ISL_6525129, EPI_ISL_6525132, EPI_ISL_6525137, EPI_ISL_6525139, EPI_ISL_6525147, EPI_ISL_6525153, EPI_ISL_6525163, EPI_ISL_6525168, EPI_ISL_6525169, EPI_ISL_6525179, EPI_ISL_6525187, EPI_ISL_6525190, EPI_ISL_6525194, EPI_ISL_6525201, EPI_ISL_6525206, EPI_ISL_6525211, EPI_ISL_6525212, EPI_ISL_6525218, EPI_ISL_6525220, EPI_ISL_6525228, EPI_ISL_6525232, EPI_ISL_6525237, EPI_ISL_6525248, EPI_ISL_6525252, EPI_ISL_6525255, EPI_ISL_6525259, EPI_ISL_6525264, EPI_ISL_6525265, EPI_ISL_6525272, EPI_ISL_6525273, EPI_ISL_6525275, EPI_ISL_6525276, EPI_ISL_6525282, EPI_ISL_6525291, EPI_ISL_6525300, EPI_ISL_6525339, EPI_ISL_6525345, EPI_ISL_6525346, EPI_ISL_6525351, EPI_ISL_6525357, EPI_ISL_6525366, EPI_ISL_6525375, EPI_ISL_6525384, EPI_ISL_6525386, EPI_ISL_6525387, EPI_ISL_6525392, EPI_ISL_6525401, EPI_ISL_6525405, EPI_ISL_6525411, EPI_ISL_6525418, EPI_ISL_6525423, EPI_ISL_6525433, EPI_ISL_6525436, EPI_ISL_6525439, EPI_ISL_6525446, EPI_ISL_6525447, EPI_ISL_6525454, EPI_ISL_6525455, EPI_ISL_6525461, EPI_ISL_6525467, EPI_ISL_6525477, EPI_ISL_6525486, EPI_ISL_6525492, EPI_ISL_6525493, EPI_ISL_6525494, EPI_ISL_6525496, EPI_ISL_6525497, EPI_ISL_6525498, EPI_ISL_6525499, EPI_ISL_6525500, EPI_ISL_6525501, EPI_ISL_6525502, EPI_ISL_6525503, EPI_ISL_6525504, EPI_ISL_6525505, EPI_ISL_6525506, EPI_ISL_6525507, EPI_ISL_6525508, EPI_ISL_6525509, EPI_ISL_6525510, EPI_ISL_6525511, EPI_ISL_6525512, EPI_ISL_6525513, EPI_ISL_6525514, EPI_ISL_6525515, EPI_ISL_6525516, EPI_ISL_6525517, EPI_ISL_6525518, EPI_ISL_6525519, EPI_ISL_6525520, EPI_ISL_6525521, EPI_ISL_6525522, EPI_ISL_6525523, EPI_ISL_6525524, EPI_ISL_6525525, EPI_ISL_6525526, EPI_ISL_6525527, EPI_ISL_6525528, EPI_ISL_6525529, EPI_ISL_6525530, EPI_ISL_6525532, EPI_ISL_6525533, EPI_ISL_6525534, EPI_ISL_6525535, EPI_ISL_6525536, EPI_ISL_6525537, EPI_ISL_6525538, EPI_ISL_6525539, EPI_ISL_6525540, EPI_ISL_6525541, EPI_ISL_6525542, EPI_ISL_6525543, EPI_ISL_6525544, EPI_ISL_6525545, EPI_ISL_6525546, EPI_ISL_6525547, EPI_ISL_6525552, EPI_ISL_6525553, EPI_ISL_6525554, EPI_ISL_6525555, EPI_ISL_6525556, EPI_ISL_6525557, EPI_ISL_6525558, EPI_ISL_6525559, EPI_ISL_6525560, EPI_ISL_6525561, EPI_ISL_6525562, EPI_ISL_6525563, EPI_ISL_6525564, EPI_ISL_6525565, EPI_ISL_6525566, EPI_ISL_6525567, EPI_ISL_6525568, EPI_ISL_6525569, EPI_ISL_6525570, EPI_ISL_6525571, EPI_ISL_6525572, EPI_ISL_6525573, EPI_ISL_6525574, EPI_ISL_6525575, EPI_ISL_6525576, EPI_ISL_6525577, EPI_ISL_6525578, EPI_ISL_6525579, EPI_ISL_6525580, EPI_ISL_6525581, EPI_ISL_6525582, EPI_ISL_6525583, EPI_ISL_6525584, EPI_ISL_6525585, EPI_ISL_6525586, EPI_ISL_6525588, EPI_ISL_6525589, EPI_ISL_6525590, EPI_ISL_6525591, EPI_ISL_6525592, EPI_ISL_6525593, EPI_ISL_6525594, EPI_ISL_6525595, EPI_ISL_6525596, EPI_ISL_6525597, EPI_ISL_6525598, EPI_ISL_6525599, EPI_ISL_6525600, EPI_ISL_6525601, EPI_ISL_6525602, EPI_ISL_6525603, EPI_ISL_6525604, EPI_ISL_6525605, EPI_ISL_6525606, EPI_ISL_6525607, EPI_ISL_6525608, EPI_ISL_6525609, EPI_ISL_6525610, EPI_ISL_6525611, EPI_ISL_6525612, EPI_ISL_6525613, EPI_ISL_6525614, EPI_ISL_6525615, EPI_ISL_6525616, EPI_ISL_6525617, EPI_ISL_6525618, EPI_ISL_6525620, EPI_ISL_6525621, EPI_ISL_6525622, EPI_ISL_6525623, EPI_ISL_6525624, EPI_ISL_6525625, EPI_ISL_6525626, EPI_ISL_6525627, EPI_ISL_6525628, EPI_ISL_6525629, EPI_ISL_6525630, EPI_ISL_6525635, EPI_ISL_6525636, EPI_ISL_6525637, EPI_ISL_6525638, EPI_ISL_6525639, EPI_ISL_6525640, EPI_ISL_6525641, EPI_ISL_6525642, EPI_ISL_6525643, EPI_ISL_6525644, EPI_ISL_6525645, EPI_ISL_6525646, EPI_ISL_6525647, EPI_ISL_6525648, EPI_ISL_6525649, EPI_ISL_6525650, EPI_ISL_6525651, EPI_ISL_6525652, EPI_ISL_6525653, EPI_ISL_6525654, EPI_ISL_6525655, EPI_ISL_6525656, EPI_ISL_6525657, EPI_ISL_6525658, EPI_ISL_6525659, EPI_ISL_6525660, EPI_ISL_6525661, EPI_ISL_6525662, EPI_ISL_6525663, EPI_ISL_6525664, EPI_ISL_6525665, EPI_ISL_6525666, EPI_ISL_6525667, EPI_ISL_6525668, EPI_ISL_6525669, EPI_ISL_6525670, EPI_ISL_6525671, EPI_ISL_6525672, EPI_ISL_6525673, EPI_ISL_6525674, EPI_ISL_6525675, EPI_ISL_6525676, EPI_ISL_6525677, EPI_ISL_6525678, EPI_ISL_6525679, EPI_ISL_6525680, EPI_ISL_6525681, EPI_ISL_6525682, EPI_ISL_6525683, EPI_ISL_6525684, EPI_ISL_6525685, EPI_ISL_6525686, EPI_ISL_6525687, EPI_ISL_6525688, EPI_ISL_6525689, EPI_ISL_6525690, EPI_ISL_6525691, EPI_ISL_6525692, EPI_ISL_6525693, EPI_ISL_6525694, EPI_ISL_6525695, EPI_ISL_6525696, EPI_ISL_6525697, EPI_ISL_6525698, EPI_ISL_6525699, EPI_ISL_6525700, EPI_ISL_6525701, EPI_ISL_6525702, EPI_ISL_6525703, EPI_ISL_6525704, EPI_ISL_6525705, EPI_ISL_6525706, EPI_ISL_6525707, EPI_ISL_6525708, EPI_ISL_6525709, EPI_ISL_6525710, EPI_ISL_6525711, EPI_ISL_6525712, EPI_ISL_6525713, EPI_ISL_6525714, EPI_ISL_6525715, EPI_ISL_6525716, EPI_ISL_6525717, EPI_ISL_6525718, EPI_ISL_6525719, EPI_ISL_6525720, EPI_ISL_6525721, EPI_ISL_6525722, EPI_ISL_6525723, EPI_ISL_6525724, EPI_ISL_6525725, EPI_ISL_6525726, EPI_ISL_6525727, EPI_ISL_6525728, EPI_ISL_6525729, EPI_ISL_6525730, EPI_ISL_6525731, EPI_ISL_6525732, EPI_ISL_6525733, EPI_ISL_6525734, EPI_ISL_6525735, EPI_ISL_6525736, EPI_ISL_6525737, EPI_ISL_6525738, EPI_ISL_6525739, EPI_ISL_6525740, EPI_ISL_6525741, EPI_ISL_6525742, EPI_ISL_6525743, EPI_ISL_6525744, EPI_ISL_6525745, EPI_ISL_6525746, EPI_ISL_6525747, EPI_ISL_6525748, EPI_ISL_6525749, EPI_ISL_6525750, EPI_ISL_6525751, EPI_ISL_6525752, EPI_ISL_6525753, EPI_ISL_6525754, EPI_ISL_6525755, EPI_ISL_6525756, EPI_ISL_6525757, EPI_ISL_6525758, EPI_ISL_6525759, EPI_ISL_6525760, EPI_ISL_6525761, EPI_ISL_6525762, EPI_ISL_6525763, EPI_ISL_6525764, EPI_ISL_6525765, EPI_ISL_6525766, EPI_ISL_6525767, EPI_ISL_6525768, EPI_ISL_6525769, EPI_ISL_6525770, EPI_ISL_6525771, EPI_ISL_6525772, EPI_ISL_6525773, EPI_ISL_6525774, EPI_ISL_6525775, EPI_ISL_6525776, EPI_ISL_6525777, EPI_ISL_6525778, EPI_ISL_6525779, EPI_ISL_6525780, EPI_ISL_6525781, EPI_ISL_6525782, EPI_ISL_6525783, EPI_ISL_6525784, EPI_ISL_6525785, EPI_ISL_6525786, EPI_ISL_6525787, EPI_ISL_6525788, EPI_ISL_6525793, EPI_ISL_6525794, EPI_ISL_6525795, EPI_ISL_6525796, EPI_ISL_6525797, EPI_ISL_6525798, EPI_ISL_6525799, EPI_ISL_6525800, EPI_ISL_6525801, EPI_ISL_6525802, EPI_ISL_6525803, EPI_ISL_6525804, EPI_ISL_6525805, EPI_ISL_6525806, EPI_ISL_6525807, EPI_ISL_6525808, EPI_ISL_6525809, EPI_ISL_6525810, EPI_ISL_6525811, EPI_ISL_6525812, EPI_ISL_6525813, EPI_ISL_6525814, EPI_ISL_6525815, EPI_ISL_6525816, EPI_ISL_6525817, EPI_ISL_6525818, EPI_ISL_6525819, EPI_ISL_6525820, EPI_ISL_6525821, EPI_ISL_6525822, EPI_ISL_6525823, EPI_ISL_6525824, EPI_ISL_6525825, EPI_ISL_6525826, EPI_ISL_6525827, EPI_ISL_6525828, EPI_ISL_6525829, EPI_ISL_6525830, EPI_ISL_6525831, EPI_ISL_6525832, EPI_ISL_6525833, EPI_ISL_6525834, EPI_ISL_6525835, EPI_ISL_6525836, EPI_ISL_6525837, EPI_ISL_6525838, EPI_ISL_6525839, EPI_ISL_6525840, EPI_ISL_6525841, EPI_ISL_6525842, EPI_ISL_6525843, EPI_ISL_6525844, EPI_ISL_6525845, EPI_ISL_6525846, EPI_ISL_6525847, EPI_ISL_6525848, EPI_ISL_6525849, EPI_ISL_6525850, EPI_ISL_6525851, EPI_ISL_6525852, EPI_ISL_6525853, EPI_ISL_6525854, EPI_ISL_6525855, EPI_ISL_6525856, EPI_ISL_6525857, EPI_ISL_6525858, EPI_ISL_6525859, EPI_ISL_6525860, EPI_ISL_6525861, EPI_ISL_6525862, EPI_ISL_6525863, EPI_ISL_6525864, EPI_ISL_6525865, EPI_ISL_6525866, EPI_ISL_6525867, EPI_ISL_6525868, EPI_ISL_6525869, EPI_ISL_6525870, EPI_ISL_6525871, EPI_ISL_6525872, EPI_ISL_6525875, EPI_ISL_6525876, EPI_ISL_6525877, EPI_ISL_6525878, EPI_ISL_6525879, EPI_ISL_6525880, EPI_ISL_6525881, EPI_ISL_6525882, EPI_ISL_6525883, EPI_ISL_6525884, EPI_ISL_6525885, EPI_ISL_6525886, EPI_ISL_6525887, EPI_ISL_6525888, EPI_ISL_6525889, EPI_ISL_6525890, EPI_ISL_6525891, EPI_ISL_6525892, EPI_ISL_6525893, EPI_ISL_6525894, EPI_ISL_6525895, EPI_ISL_6525896, EPI_ISL_6525897, EPI_ISL_6525898, EPI_ISL_6525899, EPI_ISL_6525900, EPI_ISL_6525901, EPI_ISL_6525902, EPI_ISL_6525903, EPI_ISL_6525904, EPI_ISL_6525905, EPI_ISL_6525906, EPI_ISL_6525907, EPI_ISL_6525908, EPI_ISL_6525909, EPI_ISL_6525910, EPI_ISL_6525911, EPI_ISL_6525912, EPI_ISL_6525913, EPI_ISL_6525914, EPI_ISL_6525915, EPI_ISL_6525916, EPI_ISL_6525917, EPI_ISL_6525918, EPI_ISL_6525919, EPI_ISL_6525920, EPI_ISL_6525921, EPI_ISL_6525922, EPI_ISL_6525923, EPI_ISL_6525924, EPI_ISL_6525925, EPI_ISL_6525926, EPI_ISL_6525927, EPI_ISL_6525928, EPI_ISL_6525929, EPI_ISL_6525930, EPI_ISL_6525931, EPI_ISL_6525932, EPI_ISL_6525933, EPI_ISL_6525934, EPI_ISL_6525935, EPI_ISL_6525936, EPI_ISL_6525937, EPI_ISL_6525938, EPI_ISL_6525939, EPI_ISL_6525940, EPI_ISL_6525941, EPI_ISL_6525942, EPI_ISL_6525943, EPI_ISL_6525944, EPI_ISL_6525945, EPI_ISL_6525946, EPI_ISL_6525947, EPI_ISL_6525948, EPI_ISL_6525949, EPI_ISL_6525950, EPI_ISL_6525951, EPI_ISL_6525952, EPI_ISL_6525953, EPI_ISL_6525954, EPI_ISL_6525957, EPI_ISL_6525958, EPI_ISL_6525959, EPI_ISL_6525960, EPI_ISL_6525961, EPI_ISL_6525962, EPI_ISL_6525963, EPI_ISL_6525964, EPI_ISL_6525965, EPI_ISL_6525966, EPI_ISL_6525967, EPI_ISL_6525968, EPI_ISL_6525969, EPI_ISL_6525970, EPI_ISL_6525971, EPI_ISL_6525972, EPI_ISL_6525973, EPI_ISL_6525974, EPI_ISL_6525975, EPI_ISL_6525976, EPI_ISL_6525977, EPI_ISL_6525978, EPI_ISL_6525979, EPI_ISL_6525980, EPI_ISL_6525981, EPI_ISL_6525982, EPI_ISL_6525983, EPI_ISL_6525984, EPI_ISL_6525985, EPI_ISL_6525986, EPI_ISL_6525987, EPI_ISL_6525988, EPI_ISL_6525989, EPI_ISL_6525990, EPI_ISL_6525991, EPI_ISL_6525992, EPI_ISL_6525993, EPI_ISL_6525994, EPI_ISL_6525995, EPI_ISL_6525996, EPI_ISL_6525997, EPI_ISL_6525998, EPI_ISL_6525999, EPI_ISL_6526000, EPI_ISL_6526001, EPI_ISL_6526002, EPI_ISL_6526003, EPI_ISL_6526004, EPI_ISL_6526005, EPI_ISL_6526006, EPI_ISL_6526007, EPI_ISL_6526008, EPI_ISL_6526009, EPI_ISL_6526010, EPI_ISL_6526011, EPI_ISL_6526012, EPI_ISL_6526013, EPI_ISL_6526014, EPI_ISL_6526015, EPI_ISL_6526016, EPI_ISL_6526017, EPI_ISL_6526018, EPI_ISL_6526019, EPI_ISL_6526020, EPI_ISL_6526021, EPI_ISL_6526022, EPI_ISL_6526023, EPI_ISL_6526024, EPI_ISL_6526025, EPI_ISL_6526026, EPI_ISL_6526027, EPI_ISL_6526028, EPI_ISL_6526029, EPI_ISL_6526030, EPI_ISL_6526031, EPI_ISL_6526032, EPI_ISL_6526033, EPI_ISL_6526034, EPI_ISL_6526035, EPI_ISL_6526036, EPI_ISL_6526037, EPI_ISL_6526038, EPI_ISL_6526039, EPI_ISL_6526040, EPI_ISL_6526041, EPI_ISL_6526042, EPI_ISL_6526043, EPI_ISL_6526044, EPI_ISL_6526045, EPI_ISL_6526046, EPI_ISL_6526047, EPI_ISL_6526048, EPI_ISL_6526049, EPI_ISL_6526050, EPI_ISL_6526055, EPI_ISL_6526059, EPI_ISL_6526066, EPI_ISL_6526076, EPI_ISL_6526085, EPI_ISL_6526090, EPI_ISL_6526097, EPI_ISL_6526099, EPI_ISL_6526106, EPI_ISL_6526114, EPI_ISL_6526116, EPI_ISL_6526123, EPI_ISL_6526126, EPI_ISL_6526130, EPI_ISL_6526139, EPI_ISL_6526143, EPI_ISL_6526150, EPI_ISL_6526156, EPI_ISL_6526166, EPI_ISL_6526170, EPI_ISL_6526181, EPI_ISL_6526189, EPI_ISL_6526195, EPI_ISL_6526201, EPI_ISL_6526203, EPI_ISL_6526213, EPI_ISL_6526218, EPI_ISL_6526223, EPI_ISL_6526228, EPI_ISL_6526238, EPI_ISL_6526245, EPI_ISL_6526255, EPI_ISL_6526259, EPI_ISL_6526263, EPI_ISL_6526266, EPI_ISL_6526272, EPI_ISL_6526281, EPI_ISL_6526288, EPI_ISL_6526290, EPI_ISL_6526296, EPI_ISL_6526304, EPI_ISL_6526310, EPI_ISL_6526316, EPI_ISL_6526323, EPI_ISL_6526329, EPI_ISL_6526331, EPI_ISL_6526335, EPI_ISL_6526340, EPI_ISL_6526348, EPI_ISL_6526354, EPI_ISL_6526359, EPI_ISL_6526360, EPI_ISL_6526361, EPI_ISL_6526362, EPI_ISL_6526363, EPI_ISL_6526364, EPI_ISL_6526368, EPI_ISL_6526369, EPI_ISL_6526370, EPI_ISL_6526371, EPI_ISL_6526372, EPI_ISL_6526373, EPI_ISL_6526374, EPI_ISL_6526375, EPI_ISL_6526376, EPI_ISL_6526377, EPI_ISL_6526378, EPI_ISL_6526379, EPI_ISL_6526380, EPI_ISL_6526381, EPI_ISL_6526382, EPI_ISL_6526383, EPI_ISL_6526384, EPI_ISL_6526385, EPI_ISL_6526386, EPI_ISL_6526387, EPI_ISL_6526388, EPI_ISL_6526389, EPI_ISL_6526390, EPI_ISL_6526391, EPI_ISL_6526392, EPI_ISL_6526393, EPI_ISL_6526394, EPI_ISL_6526395, EPI_ISL_6526396, EPI_ISL_6526397, EPI_ISL_6526398, EPI_ISL_6526399, EPI_ISL_6526400, EPI_ISL_6526401, EPI_ISL_6526402, EPI_ISL_6526403, EPI_ISL_6526404, EPI_ISL_6526405, EPI_ISL_6526406, EPI_ISL_6526407, EPI_ISL_6526408, EPI_ISL_6526409, EPI_ISL_6526410, EPI_ISL_6526411, EPI_ISL_6526412, EPI_ISL_6526413, EPI_ISL_6526414, EPI_ISL_6526416, EPI_ISL_6526417, EPI_ISL_6526418, EPI_ISL_6526419, EPI_ISL_6526420, EPI_ISL_6526421, EPI_ISL_6526422, EPI_ISL_6526423, EPI_ISL_6526424, EPI_ISL_6526425, EPI_ISL_6526426, EPI_ISL_6526427, EPI_ISL_6526428, EPI_ISL_6526429, EPI_ISL_6526430, EPI_ISL_6526431, EPI_ISL_6526432, EPI_ISL_6526433, EPI_ISL_6526434, EPI_ISL_6526435, EPI_ISL_6526436, EPI_ISL_6526437, EPI_ISL_6526438, EPI_ISL_6526439, EPI_ISL_6526440, EPI_ISL_6526441, EPI_ISL_6526442, EPI_ISL_6526443, EPI_ISL_6526444, EPI_ISL_6526446, EPI_ISL_6526447, EPI_ISL_6526448, EPI_ISL_6526449, EPI_ISL_6526450, EPI_ISL_6526451, EPI_ISL_6526452, EPI_ISL_6526453, EPI_ISL_6526454, EPI_ISL_6526455, EPI_ISL_6526456, EPI_ISL_6526457, EPI_ISL_6526458, EPI_ISL_6526459, EPI_ISL_6526460, EPI_ISL_6526461, EPI_ISL_6526462, EPI_ISL_6526463, EPI_ISL_6526464, EPI_ISL_6526465, EPI_ISL_6526466, EPI_ISL_6526467, EPI_ISL_6526468, EPI_ISL_6526469, EPI_ISL_6526470, EPI_ISL_6526471, EPI_ISL_6526472, EPI_ISL_6526473, EPI_ISL_6526474, EPI_ISL_6526475, EPI_ISL_6526476, EPI_ISL_6526477, EPI_ISL_6526478, EPI_ISL_6526479, EPI_ISL_6526480, EPI_ISL_6526481, EPI_ISL_6526482, EPI_ISL_6526483, EPI_ISL_6526484, EPI_ISL_6526485, EPI_ISL_6526486, EPI_ISL_6526487, EPI_ISL_6526488, EPI_ISL_6526489, EPI_ISL_6526490, EPI_ISL_6526491, EPI_ISL_6526492, EPI_ISL_6526493, EPI_ISL_6526494, EPI_ISL_6526495, EPI_ISL_6526496, EPI_ISL_6526497, EPI_ISL_6526498, EPI_ISL_6526499, EPI_ISL_6526500, EPI_ISL_6526501, EPI_ISL_6526502, EPI_ISL_6526503, EPI_ISL_6526504, EPI_ISL_6526505, EPI_ISL_6526506, EPI_ISL_6526507, EPI_ISL_6526508, EPI_ISL_6526509, EPI_ISL_6526510, EPI_ISL_6526511, EPI_ISL_6526512, EPI_ISL_6526513, EPI_ISL_6526514, EPI_ISL_6526515, EPI_ISL_6526516, EPI_ISL_6526517, EPI_ISL_6526518, EPI_ISL_6526519, EPI_ISL_6526520, EPI_ISL_6526521, EPI_ISL_6526522, EPI_ISL_6526523, EPI_ISL_6526524, EPI_ISL_6526525, EPI_ISL_6526526, EPI_ISL_6526527, EPI_ISL_6526528, EPI_ISL_6526529, EPI_ISL_6526530, EPI_ISL_6526531, EPI_ISL_6526532, EPI_ISL_6526533, EPI_ISL_6526534, EPI_ISL_6526535, EPI_ISL_6526536, EPI_ISL_6526537, EPI_ISL_6526538, EPI_ISL_6526539, EPI_ISL_6526540, EPI_ISL_6526541, EPI_ISL_6526542, EPI_ISL_6526543, EPI_ISL_6526544, EPI_ISL_6526545, EPI_ISL_6526546, EPI_ISL_6526547, EPI_ISL_6526548, EPI_ISL_6526549, EPI_ISL_6526550, EPI_ISL_6526551, EPI_ISL_6526552, EPI_ISL_6526553, EPI_ISL_6526554, EPI_ISL_6526555, EPI_ISL_6526556, EPI_ISL_6526557, EPI_ISL_6526558, EPI_ISL_6526559, EPI_ISL_6526560, EPI_ISL_6526561, EPI_ISL_6526562, EPI_ISL_6526563, EPI_ISL_6526564, EPI_ISL_6526565, EPI_ISL_6526566, EPI_ISL_6526567, EPI_ISL_6526568, EPI_ISL_6526569, EPI_ISL_6526570, EPI_ISL_6526571, EPI_ISL_6526572, EPI_ISL_6526573, EPI_ISL_6526574, EPI_ISL_6526575, EPI_ISL_6526576, EPI_ISL_6526577, EPI_ISL_6526578, EPI_ISL_6526579, EPI_ISL_6526580, EPI_ISL_6526582, EPI_ISL_6526583, EPI_ISL_6526584, EPI_ISL_6526585, EPI_ISL_6526586, EPI_ISL_6526587, EPI_ISL_6526588, EPI_ISL_6526589, EPI_ISL_6526590, EPI_ISL_6526591, EPI_ISL_6526592, EPI_ISL_6526593, EPI_ISL_6526594, EPI_ISL_6526595, EPI_ISL_6526596, EPI_ISL_6526597, EPI_ISL_6526598, EPI_ISL_6526599, EPI_ISL_6526600, EPI_ISL_6526601, EPI_ISL_6526602, EPI_ISL_6526603, EPI_ISL_6526604, EPI_ISL_6526605, EPI_ISL_6526610, EPI_ISL_6526611, EPI_ISL_6526612, EPI_ISL_6526613, EPI_ISL_6526614, EPI_ISL_6526615, EPI_ISL_6526616, EPI_ISL_6526617, EPI_ISL_6526618, EPI_ISL_6526619, EPI_ISL_6526620, EPI_ISL_6526621, EPI_ISL_6526622, EPI_ISL_6526623, EPI_ISL_6526624, EPI_ISL_6526625, EPI_ISL_6526626, EPI_ISL_6526627, EPI_ISL_6526628, EPI_ISL_6526629, EPI_ISL_6526630, EPI_ISL_6526631, EPI_ISL_6526632, EPI_ISL_6526633, EPI_ISL_6526634, EPI_ISL_6526635, EPI_ISL_6526636, EPI_ISL_6526637, EPI_ISL_6526638, EPI_ISL_6526639, EPI_ISL_6526640, EPI_ISL_6526641, EPI_ISL_6526642, EPI_ISL_6526643, EPI_ISL_6526644, EPI_ISL_6526645, EPI_ISL_6526646, EPI_ISL_6526647, EPI_ISL_6526649, EPI_ISL_6526650, EPI_ISL_6526651, EPI_ISL_6526652, EPI_ISL_6526653, EPI_ISL_6526654, EPI_ISL_6526655, EPI_ISL_6526656, EPI_ISL_6526657, EPI_ISL_6526658, EPI_ISL_6526659, EPI_ISL_6526660, EPI_ISL_6526661, EPI_ISL_6526662, EPI_ISL_6526663, EPI_ISL_6526664, EPI_ISL_6526665, EPI_ISL_6526666, EPI_ISL_6526667, EPI_ISL_6526668, EPI_ISL_6526669, EPI_ISL_6526670, EPI_ISL_6526671, EPI_ISL_6526672, EPI_ISL_6526673, EPI_ISL_6526674, EPI_ISL_6526675, EPI_ISL_6526676, EPI_ISL_6526677, EPI_ISL_6526678, EPI_ISL_6526679, EPI_ISL_6526680, EPI_ISL_6526681, EPI_ISL_6526682, EPI_ISL_6526683, EPI_ISL_6526684, EPI_ISL_6526685, EPI_ISL_6526686, EPI_ISL_6526690, EPI_ISL_6526691, EPI_ISL_6526692, EPI_ISL_6526693, EPI_ISL_6526694, EPI_ISL_6526695, EPI_ISL_6526696, EPI_ISL_6526697, EPI_ISL_6526698, EPI_ISL_6526699, EPI_ISL_6526700, EPI_ISL_6526701, EPI_ISL_6526702, EPI_ISL_6526703, EPI_ISL_6526704, EPI_ISL_6526705, EPI_ISL_6526706, EPI_ISL_6526707, EPI_ISL_6526708, EPI_ISL_6526709, EPI_ISL_6526710, EPI_ISL_6526711, EPI_ISL_6526712, EPI_ISL_6526713, EPI_ISL_6526714, EPI_ISL_6526715, EPI_ISL_6526716, EPI_ISL_6526717, EPI_ISL_6526718, EPI_ISL_6526719, EPI_ISL_6526720, EPI_ISL_6526721, EPI_ISL_6526722, EPI_ISL_6526723, EPI_ISL_6526724, EPI_ISL_6526725, EPI_ISL_6526726, EPI_ISL_6526727, EPI_ISL_6526728, EPI_ISL_6526729, EPI_ISL_6526730, EPI_ISL_6526731, EPI_ISL_6526732, EPI_ISL_6526733, EPI_ISL_6526734, EPI_ISL_6526735, EPI_ISL_6526736, EPI_ISL_6526737, EPI_ISL_6526738, EPI_ISL_6526739, EPI_ISL_6526740, EPI_ISL_6526741, EPI_ISL_6526742, EPI_ISL_6526743, EPI_ISL_6526744, EPI_ISL_6526745, EPI_ISL_6526746, EPI_ISL_6526747, EPI_ISL_6526748, EPI_ISL_6526749, EPI_ISL_6526750, EPI_ISL_6526751, EPI_ISL_6526752, EPI_ISL_6526756, EPI_ISL_6526757, EPI_ISL_6526758, EPI_ISL_6526759, EPI_ISL_6526760, EPI_ISL_6526761, EPI_ISL_6526762, EPI_ISL_6526763, EPI_ISL_6526764, EPI_ISL_6526765, EPI_ISL_6526766, EPI_ISL_6526767, EPI_ISL_6526768, EPI_ISL_6526769, EPI_ISL_6526770, EPI_ISL_6526771, EPI_ISL_6526772, EPI_ISL_6526773, EPI_ISL_6526774, EPI_ISL_6526775, EPI_ISL_6526776, EPI_ISL_6526777, EPI_ISL_6526778, EPI_ISL_6526779, EPI_ISL_6526780, EPI_ISL_6526781, EPI_ISL_6526782, EPI_ISL_6526783, EPI_ISL_6526784, EPI_ISL_6526785, EPI_ISL_6526786, EPI_ISL_6526787, EPI_ISL_6526788, EPI_ISL_6526789, EPI_ISL_6526790, EPI_ISL_6526791, EPI_ISL_6526792, EPI_ISL_6526793, EPI_ISL_6526794, EPI_ISL_6526795, EPI_ISL_6526796, EPI_ISL_6526797, EPI_ISL_6526798, EPI_ISL_6526799, EPI_ISL_6526800, EPI_ISL_6526801, EPI_ISL_6526802, EPI_ISL_6526803, EPI_ISL_6526804, EPI_ISL_6526805, EPI_ISL_6526806, EPI_ISL_6526807, EPI_ISL_6526808, EPI_ISL_6526809, EPI_ISL_6526810, EPI_ISL_6526811, EPI_ISL_6526812, EPI_ISL_6526813, EPI_ISL_6526814, EPI_ISL_6526815, EPI_ISL_6526816, EPI_ISL_6526817, EPI_ISL_6526818, EPI_ISL_6526819, EPI_ISL_6526820, EPI_ISL_6526821, EPI_ISL_6526822, EPI_ISL_6526823, EPI_ISL_6526824, EPI_ISL_6526825, EPI_ISL_6526826, EPI_ISL_6526827, EPI_ISL_6526828, EPI_ISL_6526829, EPI_ISL_6526830, EPI_ISL_6526834, EPI_ISL_6526835, EPI_ISL_6526836, EPI_ISL_6526837, EPI_ISL_6526838, EPI_ISL_6526839, EPI_ISL_6526840, EPI_ISL_6526841, EPI_ISL_6526842, EPI_ISL_6526843, EPI_ISL_6526844, EPI_ISL_6526845, EPI_ISL_6526846, EPI_ISL_6526847, EPI_ISL_6526848, EPI_ISL_6526849, EPI_ISL_6526850, EPI_ISL_6526851, EPI_ISL_6526852, EPI_ISL_6526853, EPI_ISL_6526854, EPI_ISL_6526855, EPI_ISL_6526856, EPI_ISL_6526857, EPI_ISL_6526858, EPI_ISL_6526859, EPI_ISL_6526860, EPI_ISL_6526861, EPI_ISL_6526862, EPI_ISL_6526863, EPI_ISL_6526864, EPI_ISL_6526865, EPI_ISL_6526866, EPI_ISL_6526867, EPI_ISL_6526868, EPI_ISL_6526869, EPI_ISL_6526870, EPI_ISL_6526871, EPI_ISL_6526872, EPI_ISL_6526873, EPI_ISL_6526874, EPI_ISL_6526875, EPI_ISL_6526876, EPI_ISL_6526877, EPI_ISL_6526878, EPI_ISL_6526879, EPI_ISL_6526880, EPI_ISL_6526881, EPI_ISL_6526882, EPI_ISL_6526883, EPI_ISL_6526884, EPI_ISL_6526885, EPI_ISL_6526886, EPI_ISL_6526887, EPI_ISL_6526888, EPI_ISL_6526889, EPI_ISL_6526890, EPI_ISL_6526891, EPI_ISL_6526892, EPI_ISL_6526893, EPI_ISL_6526894, EPI_ISL_6526895, EPI_ISL_6526896, EPI_ISL_6526897, EPI_ISL_6526898, EPI_ISL_6526899, EPI_ISL_6526900, EPI_ISL_6526901, EPI_ISL_6526902, EPI_ISL_6526903, EPI_ISL_6526904, EPI_ISL_6526905, EPI_ISL_6526906, EPI_ISL_6526907, EPI_ISL_6526908, EPI_ISL_6526909, EPI_ISL_6526910, EPI_ISL_6526911, EPI_ISL_6526916, EPI_ISL_6526917, EPI_ISL_6526918, EPI_ISL_6526919, EPI_ISL_6526921, EPI_ISL_6526922, EPI_ISL_6526923, EPI_ISL_6526924, EPI_ISL_6526925, EPI_ISL_6526926, EPI_ISL_6526927, EPI_ISL_6526928, EPI_ISL_6526929, EPI_ISL_6526930, EPI_ISL_6526931, EPI_ISL_6526932, EPI_ISL_6526933, EPI_ISL_6526934, EPI_ISL_6526935, EPI_ISL_6526936, EPI_ISL_6526937, EPI_ISL_6526938, EPI_ISL_6526939, EPI_ISL_6526940, EPI_ISL_6526941, EPI_ISL_6526942, EPI_ISL_6526943, EPI_ISL_6526944, EPI_ISL_6526945, EPI_ISL_6526946, EPI_ISL_6526947, EPI_ISL_6526948, EPI_ISL_6526949, EPI_ISL_6526950, EPI_ISL_6526951, EPI_ISL_6526952, EPI_ISL_6526953, EPI_ISL_6526954, EPI_ISL_6526956, EPI_ISL_6526957, EPI_ISL_6526958, EPI_ISL_6526959, EPI_ISL_6526960, EPI_ISL_6526961, EPI_ISL_6526962, EPI_ISL_6526963, EPI_ISL_6526964, EPI_ISL_6526965, EPI_ISL_6526966, EPI_ISL_6526967, EPI_ISL_6526968, EPI_ISL_6526969, EPI_ISL_6526971, EPI_ISL_6526972, EPI_ISL_6526973, EPI_ISL_6526974, EPI_ISL_6526975, EPI_ISL_6526976, EPI_ISL_6526977, EPI_ISL_6526978, EPI_ISL_6526979, EPI_ISL_6526980, EPI_ISL_6526981, EPI_ISL_6526982, EPI_ISL_6526983, EPI_ISL_6526984, EPI_ISL_6526985, EPI_ISL_6526986, EPI_ISL_6526987, EPI_ISL_6526988, EPI_ISL_6526989, EPI_ISL_6526990, EPI_ISL_6526991, EPI_ISL_6526992, EPI_ISL_6526993, EPI_ISL_6526994, EPI_ISL_6526995, EPI_ISL_6526999, EPI_ISL_6527000, EPI_ISL_6527001, EPI_ISL_6527002, EPI_ISL_6527004, EPI_ISL_6527005, EPI_ISL_6527006, EPI_ISL_6527007, EPI_ISL_6527008, EPI_ISL_6527009, EPI_ISL_6527010, EPI_ISL_6527011, EPI_ISL_6527012, EPI_ISL_6527013, EPI_ISL_6527014, EPI_ISL_6527015, EPI_ISL_6527016, EPI_ISL_6527017, EPI_ISL_6527018, EPI_ISL_6527019, EPI_ISL_6527020, EPI_ISL_6527021, EPI_ISL_6527022, EPI_ISL_6527023, EPI_ISL_6527024, EPI_ISL_6527025, EPI_ISL_6527026, EPI_ISL_6527027, EPI_ISL_6527028, EPI_ISL_6527029, EPI_ISL_6527030, EPI_ISL_6527031, EPI_ISL_6527032, EPI_ISL_6527033, EPI_ISL_6527034, EPI_ISL_6527035, EPI_ISL_6527036, EPI_ISL_6527037, EPI_ISL_6527038, EPI_ISL_6527039, EPI_ISL_6527048, EPI_ISL_6527054, EPI_ISL_6527058, EPI_ISL_6527064, EPI_ISL_6527073, EPI_ISL_6527078, EPI_ISL_6527080, EPI_ISL_6527087, EPI_ISL_6527092, EPI_ISL_6527097, EPI_ISL_6527101, EPI_ISL_6527106, EPI_ISL_6527109, EPI_ISL_6527113, EPI_ISL_6527123, EPI_ISL_6527130, EPI_ISL_6527136, EPI_ISL_6527141, EPI_ISL_6527150, EPI_ISL_6527157, EPI_ISL_6527160, EPI_ISL_6527166, EPI_ISL_6527173, EPI_ISL_6527178, EPI_ISL_6527179, EPI_ISL_6527180, EPI_ISL_6527181, EPI_ISL_6527182, EPI_ISL_6527183, EPI_ISL_6527184, EPI_ISL_6527185, EPI_ISL_6527186, EPI_ISL_6527187, EPI_ISL_6527188, EPI_ISL_6527190, EPI_ISL_6527192, EPI_ISL_6527193, EPI_ISL_6527194, EPI_ISL_6527195, EPI_ISL_6527196, EPI_ISL_6527197, EPI_ISL_6527198, EPI_ISL_6527199, EPI_ISL_6527200, EPI_ISL_6527201, EPI_ISL_6527202, EPI_ISL_6527203, EPI_ISL_6527204, EPI_ISL_6527205, EPI_ISL_6527206, EPI_ISL_6527208, EPI_ISL_6527209, EPI_ISL_6527210, EPI_ISL_6527211, EPI_ISL_6527212, EPI_ISL_6527213, EPI_ISL_6527214, EPI_ISL_6527215, EPI_ISL_6527216, EPI_ISL_6527217, EPI_ISL_6527218, EPI_ISL_6527219, EPI_ISL_6527220, EPI_ISL_6527221, EPI_ISL_6527222, EPI_ISL_6527223, EPI_ISL_6527224, EPI_ISL_6527225, EPI_ISL_6527226, EPI_ISL_6527227, EPI_ISL_6527228, EPI_ISL_6527229, EPI_ISL_6527230, EPI_ISL_6527231, EPI_ISL_6527232, EPI_ISL_6527233, EPI_ISL_6527234, EPI_ISL_6527235, EPI_ISL_6527236, EPI_ISL_6527237, EPI_ISL_6527238, EPI_ISL_6527239, EPI_ISL_6527240, EPI_ISL_6527241, EPI_ISL_6527242, EPI_ISL_6527243, EPI_ISL_6527244, EPI_ISL_6527245, EPI_ISL_6527246, EPI_ISL_6527247, EPI_ISL_6527248, EPI_ISL_6527249, EPI_ISL_6527250, EPI_ISL_6527251, EPI_ISL_6527252, EPI_ISL_6527253, EPI_ISL_6527254, EPI_ISL_6527255, EPI_ISL_6527256, EPI_ISL_6527257, EPI_ISL_6527258, EPI_ISL_6527259, EPI_ISL_6527260, EPI_ISL_6527261, EPI_ISL_6527262, EPI_ISL_6527263, EPI_ISL_6527264, EPI_ISL_6527265, EPI_ISL_6527266, EPI_ISL_6527267, EPI_ISL_6527268, EPI_ISL_6527269, EPI_ISL_6527270, EPI_ISL_6527271, EPI_ISL_6527272, EPI_ISL_6527275, EPI_ISL_6527276, EPI_ISL_6527277, EPI_ISL_6527278, EPI_ISL_6527279, EPI_ISL_6527280, EPI_ISL_6527281, EPI_ISL_6527282, EPI_ISL_6527283, EPI_ISL_6527284, EPI_ISL_6527285, EPI_ISL_6527286, EPI_ISL_6527287, EPI_ISL_6527288, EPI_ISL_6527289, EPI_ISL_6527290, EPI_ISL_6527291, EPI_ISL_6527292, EPI_ISL_6527293, EPI_ISL_6527294, EPI_ISL_6527296, EPI_ISL_6527297, EPI_ISL_6527298, EPI_ISL_6527299, EPI_ISL_6527300, EPI_ISL_6527301, EPI_ISL_6527302, EPI_ISL_6527303, EPI_ISL_6527304, EPI_ISL_6527305, EPI_ISL_6527306, EPI_ISL_6527307, EPI_ISL_6527308, EPI_ISL_6527309, EPI_ISL_6527310, EPI_ISL_6527311, EPI_ISL_6527312, EPI_ISL_6527313, EPI_ISL_6527314, EPI_ISL_6527315, EPI_ISL_6527316, EPI_ISL_6527317, EPI_ISL_6527318, EPI_ISL_6527319, EPI_ISL_6527320, EPI_ISL_6527321, EPI_ISL_6527322, EPI_ISL_6527323, EPI_ISL_6527324, EPI_ISL_6527325, EPI_ISL_6527326, EPI_ISL_6527327, EPI_ISL_6527328, EPI_ISL_6527329, EPI_ISL_6527330, EPI_ISL_6527331, EPI_ISL_6527332, EPI_ISL_6527333, EPI_ISL_6527334, EPI_ISL_6527335, EPI_ISL_6527336, EPI_ISL_6527337, EPI_ISL_6527338, EPI_ISL_6527339, EPI_ISL_6527340, EPI_ISL_6527341, EPI_ISL_6527342, EPI_ISL_6527343, EPI_ISL_6527344, EPI_ISL_6527345, EPI_ISL_6527346, EPI_ISL_6527347, EPI_ISL_6527348, EPI_ISL_6527349, EPI_ISL_6527350, EPI_ISL_6527351, EPI_ISL_6527352, EPI_ISL_6527353, EPI_ISL_6527354, EPI_ISL_6527355, EPI_ISL_6527356, EPI_ISL_6527357, EPI_ISL_6527358, EPI_ISL_6527359, EPI_ISL_6527360, EPI_ISL_6527361, EPI_ISL_6527362, EPI_ISL_6527363, EPI_ISL_6527364, EPI_ISL_6527365, EPI_ISL_6527366, EPI_ISL_6527367, EPI_ISL_6527368, EPI_ISL_6527369, EPI_ISL_6527370, EPI_ISL_6527371, EPI_ISL_6527372, EPI_ISL_6527373, EPI_ISL_6527374, EPI_ISL_6527375, EPI_ISL_6527376, EPI_ISL_6527377, EPI_ISL_6527378, EPI_ISL_6527379, EPI_ISL_6527380, EPI_ISL_6527381, EPI_ISL_6527382, EPI_ISL_6527383, EPI_ISL_6527384, EPI_ISL_6527385, EPI_ISL_6527386, EPI_ISL_6527387, EPI_ISL_6527388, EPI_ISL_6527389, EPI_ISL_6527390, EPI_ISL_6527391, EPI_ISL_6527392, EPI_ISL_6527393, EPI_ISL_6527394, EPI_ISL_6527395, EPI_ISL_6527396, EPI_ISL_6527397, EPI_ISL_6527398, EPI_ISL_6527399, EPI_ISL_6527400, EPI_ISL_6527401, EPI_ISL_6527402, EPI_ISL_6527403, EPI_ISL_6527404, EPI_ISL_6527405, EPI_ISL_6527406, EPI_ISL_6527407, EPI_ISL_6527408, EPI_ISL_6527409, EPI_ISL_6527410, EPI_ISL_6527411, EPI_ISL_6527412, EPI_ISL_6527413, EPI_ISL_6527414, EPI_ISL_6527415, EPI_ISL_6527416, EPI_ISL_6527417, EPI_ISL_6527418, EPI_ISL_6527419, EPI_ISL_6527420, EPI_ISL_6527421, EPI_ISL_6527422, EPI_ISL_6527423, EPI_ISL_6527424, EPI_ISL_6527425, EPI_ISL_6527426, EPI_ISL_6527427, EPI_ISL_6527428, EPI_ISL_6527429, EPI_ISL_6527430, EPI_ISL_6527431, EPI_ISL_6527432, EPI_ISL_6527433, EPI_ISL_6527436, EPI_ISL_6527437, EPI_ISL_6527438, EPI_ISL_6527439, EPI_ISL_6527440, EPI_ISL_6527441, EPI_ISL_6527442, EPI_ISL_6527443, EPI_ISL_6527444, EPI_ISL_6527445, EPI_ISL_6527446, EPI_ISL_6527447, EPI_ISL_6527448, EPI_ISL_6527449, EPI_ISL_6527450, EPI_ISL_6527451, EPI_ISL_6527452, EPI_ISL_6527453, EPI_ISL_6527454, EPI_ISL_6527455, EPI_ISL_6527456, EPI_ISL_6527457, EPI_ISL_6527458, EPI_ISL_6527459, EPI_ISL_6527460, EPI_ISL_6527461, EPI_ISL_6527462, EPI_ISL_6527463, EPI_ISL_6527464, EPI_ISL_6527465, EPI_ISL_6527466, EPI_ISL_6527467, EPI_ISL_6527468, EPI_ISL_6527469, EPI_ISL_6527470, EPI_ISL_6527471, EPI_ISL_6527472, EPI_ISL_6527473, EPI_ISL_6527474, EPI_ISL_6527475, EPI_ISL_6527477, EPI_ISL_6527478, EPI_ISL_6527479, EPI_ISL_6527480, EPI_ISL_6527481, EPI_ISL_6527482, EPI_ISL_6527483, EPI_ISL_6527484, EPI_ISL_6527485, EPI_ISL_6527486, EPI_ISL_6527487, EPI_ISL_6527488, EPI_ISL_6527489, EPI_ISL_6527490, EPI_ISL_6527491, EPI_ISL_6527492, EPI_ISL_6527493, EPI_ISL_6527494, EPI_ISL_6527495, EPI_ISL_6527496, EPI_ISL_6527497, EPI_ISL_6527498, EPI_ISL_6527499, EPI_ISL_6527500, EPI_ISL_6527501, EPI_ISL_6527502, EPI_ISL_6527503, EPI_ISL_6527504, EPI_ISL_6527505, EPI_ISL_6527506, EPI_ISL_6527507, EPI_ISL_6527508, EPI_ISL_6527509, EPI_ISL_6527510, EPI_ISL_6527511, EPI_ISL_6527512, EPI_ISL_6527513, EPI_ISL_6527514, EPI_ISL_6527516, EPI_ISL_6527517, EPI_ISL_6527518, EPI_ISL_6527519, EPI_ISL_6527520, EPI_ISL_6527521, EPI_ISL_6527522, EPI_ISL_6527523, EPI_ISL_6527524, EPI_ISL_6527525, EPI_ISL_6527526, EPI_ISL_6527527, EPI_ISL_6527528, EPI_ISL_6527529, EPI_ISL_6527530, EPI_ISL_6527531, EPI_ISL_6527532, EPI_ISL_6527533, EPI_ISL_6527534, EPI_ISL_6527535, EPI_ISL_6527536, EPI_ISL_6527537, EPI_ISL_6527538, EPI_ISL_6527540, EPI_ISL_6527541, EPI_ISL_6527542, EPI_ISL_6527543, EPI_ISL_6527544, EPI_ISL_6527545, EPI_ISL_6527546, EPI_ISL_6527547, EPI_ISL_6527548, EPI_ISL_6527549, EPI_ISL_6527550, EPI_ISL_6527551, EPI_ISL_6527552, EPI_ISL_6527553, EPI_ISL_6527554, EPI_ISL_6527555, EPI_ISL_6527556, EPI_ISL_6527557, EPI_ISL_6527558, EPI_ISL_6527559, EPI_ISL_6527560, EPI_ISL_6527561, EPI_ISL_6527562, EPI_ISL_6527563, EPI_ISL_6527564, EPI_ISL_6527565, EPI_ISL_6527566, EPI_ISL_6527567, EPI_ISL_6527568, EPI_ISL_6527569, EPI_ISL_6527570, EPI_ISL_6527571, EPI_ISL_6527572, EPI_ISL_6527573, EPI_ISL_6527574, EPI_ISL_6527575, EPI_ISL_6527576, EPI_ISL_6527577, EPI_ISL_6527578, EPI_ISL_6527579, EPI_ISL_6527580, EPI_ISL_6527581, EPI_ISL_6527582, EPI_ISL_6527583, EPI_ISL_6527584, EPI_ISL_6527585, EPI_ISL_6527586, EPI_ISL_6527587, EPI_ISL_6527588, EPI_ISL_6527589, EPI_ISL_6527590, EPI_ISL_6527591, EPI_ISL_6527592, EPI_ISL_6527593, EPI_ISL_6527594, EPI_ISL_6527597, EPI_ISL_6527598, EPI_ISL_6527599, EPI_ISL_6527600, EPI_ISL_6527601, EPI_ISL_6527602, EPI_ISL_6527603, EPI_ISL_6527604, EPI_ISL_6527605, EPI_ISL_6527606, EPI_ISL_6527607, EPI_ISL_6527608, EPI_ISL_6527609, EPI_ISL_6527610, EPI_ISL_6527611, EPI_ISL_6527612, EPI_ISL_6527613, EPI_ISL_6527614, EPI_ISL_6527615, EPI_ISL_6527616, EPI_ISL_6527617, EPI_ISL_6527618, EPI_ISL_6527619, EPI_ISL_6527620, EPI_ISL_6527621, EPI_ISL_6527622, EPI_ISL_6527623, EPI_ISL_6527624, EPI_ISL_6527625, EPI_ISL_6527626, EPI_ISL_6527627, EPI_ISL_6527628, EPI_ISL_6527629, EPI_ISL_6527630, EPI_ISL_6527631, EPI_ISL_6527632, EPI_ISL_6527633, EPI_ISL_6527634, EPI_ISL_6527635, EPI_ISL_6527636, EPI_ISL_6527637, EPI_ISL_6527638, EPI_ISL_6527639, EPI_ISL_6527640, EPI_ISL_6527641, EPI_ISL_6527642, EPI_ISL_6527643, EPI_ISL_6527644, EPI_ISL_6527645, EPI_ISL_6527646, EPI_ISL_6527647, EPI_ISL_6527648, EPI_ISL_6527649, EPI_ISL_6527650, EPI_ISL_6527651, EPI_ISL_6527652, EPI_ISL_6527653, EPI_ISL_6527654, EPI_ISL_6527655, EPI_ISL_6527656, EPI_ISL_6527657, EPI_ISL_6527658, EPI_ISL_6527659, EPI_ISL_6527660, EPI_ISL_6527661, EPI_ISL_6527662, EPI_ISL_6527663, EPI_ISL_6527664, EPI_ISL_6527665, EPI_ISL_6527666, EPI_ISL_6527667, EPI_ISL_6527668, EPI_ISL_6527669, EPI_ISL_6527670, EPI_ISL_6527671, EPI_ISL_6527672, EPI_ISL_6527673, EPI_ISL_6527674, EPI_ISL_6527675, EPI_ISL_6527676, EPI_ISL_6527677, EPI_ISL_6527682, EPI_ISL_6527683, EPI_ISL_6527684, EPI_ISL_6527685, EPI_ISL_6527686, EPI_ISL_6527687, EPI_ISL_6527688, EPI_ISL_6527690, EPI_ISL_6527691, EPI_ISL_6527692, EPI_ISL_6527693, EPI_ISL_6527694, EPI_ISL_6527695, EPI_ISL_6527696, EPI_ISL_6527697, EPI_ISL_6527698, EPI_ISL_6527699, EPI_ISL_6527700, EPI_ISL_6527701, EPI_ISL_6527702, EPI_ISL_6527703, EPI_ISL_6527704, EPI_ISL_6527705, EPI_ISL_6527706, EPI_ISL_6527707, EPI_ISL_6527708, EPI_ISL_6527709, EPI_ISL_6527710, EPI_ISL_6527711, EPI_ISL_6527712, EPI_ISL_6527713, EPI_ISL_6527714, EPI_ISL_6527715, EPI_ISL_6527716, EPI_ISL_6527717, EPI_ISL_6527718, EPI_ISL_6527719, EPI_ISL_6527720, EPI_ISL_6527721, EPI_ISL_6527722, EPI_ISL_6527723, EPI_ISL_6527724, EPI_ISL_6527725, EPI_ISL_6527726, EPI_ISL_6527727, EPI_ISL_6527728, EPI_ISL_6527729, EPI_ISL_6527730, EPI_ISL_6527731, EPI_ISL_6527732, EPI_ISL_6527733, EPI_ISL_6527734, EPI_ISL_6527735, EPI_ISL_6527736, EPI_ISL_6527737, EPI_ISL_6527738, EPI_ISL_6527739, EPI_ISL_6527740, EPI_ISL_6527741, EPI_ISL_6527742, EPI_ISL_6527743, EPI_ISL_6527744, EPI_ISL_6527745, EPI_ISL_6527746, EPI_ISL_6527747, EPI_ISL_6527748, EPI_ISL_6527749, EPI_ISL_6527750, EPI_ISL_6527751, EPI_ISL_6527752, EPI_ISL_6527753, EPI_ISL_6527754, EPI_ISL_6527755, EPI_ISL_6527756, EPI_ISL_6527757, EPI_ISL_6527758, EPI_ISL_6527759, EPI_ISL_6527760, EPI_ISL_6527761, EPI_ISL_6527765, EPI_ISL_6527766, EPI_ISL_6527767, EPI_ISL_6527768, EPI_ISL_6527769, EPI_ISL_6527770, EPI_ISL_6527771, EPI_ISL_6527772, EPI_ISL_6527773, EPI_ISL_6527774, EPI_ISL_6527775, EPI_ISL_6527776, EPI_ISL_6527777, EPI_ISL_6527778, EPI_ISL_6527779, EPI_ISL_6527780, EPI_ISL_6527781, EPI_ISL_6527782, EPI_ISL_6527784, EPI_ISL_6527785, EPI_ISL_6527786, EPI_ISL_6527787, EPI_ISL_6527788, EPI_ISL_6527789, EPI_ISL_6527790, EPI_ISL_6527791, EPI_ISL_6527792, EPI_ISL_6527793, EPI_ISL_6527794, EPI_ISL_6527795, EPI_ISL_6527796, EPI_ISL_6527797, EPI_ISL_6527802, EPI_ISL_6527811, EPI_ISL_6527819, EPI_ISL_6527827, EPI_ISL_6527831, EPI_ISL_6527832, EPI_ISL_6527833, EPI_ISL_6527834, EPI_ISL_6527835, EPI_ISL_6527836, EPI_ISL_6527837, EPI_ISL_6527838, EPI_ISL_6527839, EPI_ISL_6527840, EPI_ISL_6527841, EPI_ISL_6527842, EPI_ISL_6527843, EPI_ISL_6527844, EPI_ISL_6527845, EPI_ISL_6527846, EPI_ISL_6527847, EPI_ISL_6527848, EPI_ISL_6527849, EPI_ISL_6527850, EPI_ISL_6527851, EPI_ISL_6527852, EPI_ISL_6527853, EPI_ISL_6527854, EPI_ISL_6527855, EPI_ISL_6527856, EPI_ISL_6527857, EPI_ISL_6527858, EPI_ISL_6527859, EPI_ISL_6527860, EPI_ISL_6527861, EPI_ISL_6527862, EPI_ISL_6527863, EPI_ISL_6527864, EPI_ISL_6527865, EPI_ISL_6527866, EPI_ISL_6527867, EPI_ISL_6527868, EPI_ISL_6527869, EPI_ISL_6527870, EPI_ISL_6527872, EPI_ISL_6527873, EPI_ISL_6527874, EPI_ISL_6527875, EPI_ISL_6527876, EPI_ISL_6527877, EPI_ISL_6527878, EPI_ISL_6527879, EPI_ISL_6527880, EPI_ISL_6527881, EPI_ISL_6527882, EPI_ISL_6527883, EPI_ISL_6527884, EPI_ISL_6527885, EPI_ISL_6527886, EPI_ISL_6527887, EPI_ISL_6527888, EPI_ISL_6527889, EPI_ISL_6527890, EPI_ISL_6527891, EPI_ISL_6527892, EPI_ISL_6527893, EPI_ISL_6527894, EPI_ISL_6527895, EPI_ISL_6527896, EPI_ISL_6527897, EPI_ISL_6527898, EPI_ISL_6527899, EPI_ISL_6527900, EPI_ISL_6527901, EPI_ISL_6527902, EPI_ISL_6527903, EPI_ISL_6527904, EPI_ISL_6527905, EPI_ISL_6527906, EPI_ISL_6527907, EPI_ISL_6527908, EPI_ISL_6527909, EPI_ISL_6527910, EPI_ISL_6527911, EPI_ISL_6527912, EPI_ISL_6527913, EPI_ISL_6527914, EPI_ISL_6527915, EPI_ISL_6527916, EPI_ISL_6527917, EPI_ISL_6527918, EPI_ISL_6527919, EPI_ISL_6527920, EPI_ISL_6527921, EPI_ISL_6527922, EPI_ISL_6527923, EPI_ISL_6527924, EPI_ISL_6527925, EPI_ISL_6527926, EPI_ISL_6527927, EPI_ISL_6527928, EPI_ISL_6527929, EPI_ISL_6527930, EPI_ISL_6527931, EPI_ISL_6527932, EPI_ISL_6527933, EPI_ISL_6527934, EPI_ISL_6527935, EPI_ISL_6527936, EPI_ISL_6527937, EPI_ISL_6527938, EPI_ISL_6527939, EPI_ISL_6527940, EPI_ISL_6527941, EPI_ISL_6527942, EPI_ISL_6527944, EPI_ISL_6527945, EPI_ISL_6527946, EPI_ISL_6527947, EPI_ISL_6527948, EPI_ISL_6527949, EPI_ISL_6527950, EPI_ISL_6527951, EPI_ISL_6527952, EPI_ISL_6527953, EPI_ISL_6527954, EPI_ISL_6527955, EPI_ISL_6527956, EPI_ISL_6527957, EPI_ISL_6527958, EPI_ISL_6527959, EPI_ISL_6527960, EPI_ISL_6527961, EPI_ISL_6527962, EPI_ISL_6527963, EPI_ISL_6527964, EPI_ISL_6527965, EPI_ISL_6527966, EPI_ISL_6527967, EPI_ISL_6527968, EPI_ISL_6527969, EPI_ISL_6527970, EPI_ISL_6527971, EPI_ISL_6527972, EPI_ISL_6527973, EPI_ISL_6527974, EPI_ISL_6527975, EPI_ISL_6527976, EPI_ISL_6527977, EPI_ISL_6527978, EPI_ISL_6527979, EPI_ISL_6527980, EPI_ISL_6527981, EPI_ISL_6527982, EPI_ISL_6527983, EPI_ISL_6527984, EPI_ISL_6527985, EPI_ISL_6527986, EPI_ISL_6527987, EPI_ISL_6527988, EPI_ISL_6527989, EPI_ISL_6527990, EPI_ISL_6527991, EPI_ISL_6527992, EPI_ISL_6527993, EPI_ISL_6527994, EPI_ISL_6527995, EPI_ISL_6527996, EPI_ISL_6527997, EPI_ISL_6527998, EPI_ISL_6527999, EPI_ISL_6528000, EPI_ISL_6528001, EPI_ISL_6528002, EPI_ISL_6528003, EPI_ISL_6528004, EPI_ISL_6528005, EPI_ISL_6528006, EPI_ISL_6528007, EPI_ISL_6528008, EPI_ISL_6528009, EPI_ISL_6528010, EPI_ISL_6528011, EPI_ISL_6528012, EPI_ISL_6528013, EPI_ISL_6528014, EPI_ISL_6528015, EPI_ISL_6528016, EPI_ISL_6528017, EPI_ISL_6528018, EPI_ISL_6528019, EPI_ISL_6528020, EPI_ISL_6528021, EPI_ISL_6528022, EPI_ISL_6528023, EPI_ISL_6528024, EPI_ISL_6528025, EPI_ISL_6528026, EPI_ISL_6528027, EPI_ISL_6528028, EPI_ISL_6528029, EPI_ISL_6528030, EPI_ISL_6528031, EPI_ISL_6528032, EPI_ISL_6528033, EPI_ISL_6528034, EPI_ISL_6528035, EPI_ISL_6528036, EPI_ISL_6528037, EPI_ISL_6528038, EPI_ISL_6528039, EPI_ISL_6528040, EPI_ISL_6528041, EPI_ISL_6528042, EPI_ISL_6528043, EPI_ISL_6528044, EPI_ISL_6528045, EPI_ISL_6528046, EPI_ISL_6528047, EPI_ISL_6528048, EPI_ISL_6528049, EPI_ISL_6528050, EPI_ISL_6528051, EPI_ISL_6528052, EPI_ISL_6528053, EPI_ISL_6528054, EPI_ISL_6528055, EPI_ISL_6528056, EPI_ISL_6528057, EPI_ISL_6528058, EPI_ISL_6528059, EPI_ISL_6528060, EPI_ISL_6528061, EPI_ISL_6528062, EPI_ISL_6528063, EPI_ISL_6528064, EPI_ISL_6528065, EPI_ISL_6528066, EPI_ISL_6528067, EPI_ISL_6528068, EPI_ISL_6528069, EPI_ISL_6528070, EPI_ISL_6528071, EPI_ISL_6528072, EPI_ISL_6528073, EPI_ISL_6528074, EPI_ISL_6528075, EPI_ISL_6528077, EPI_ISL_6528078, EPI_ISL_6528079, EPI_ISL_6528080, EPI_ISL_6528081, EPI_ISL_6528082, EPI_ISL_6528083, EPI_ISL_6528084, EPI_ISL_6528085, EPI_ISL_6528086, EPI_ISL_6528087, EPI_ISL_6528088, EPI_ISL_6528089, EPI_ISL_6528094, EPI_ISL_6528095, EPI_ISL_6528096, EPI_ISL_6528097, EPI_ISL_6528098, EPI_ISL_6528099, EPI_ISL_6528100, EPI_ISL_6528101, EPI_ISL_6528102, EPI_ISL_6528103, EPI_ISL_6528104, EPI_ISL_6528105, EPI_ISL_6528106, EPI_ISL_6528107, EPI_ISL_6528108, EPI_ISL_6528109, EPI_ISL_6528110, EPI_ISL_6528111, EPI_ISL_6528112, EPI_ISL_6528113, EPI_ISL_6528114, EPI_ISL_6528115, EPI_ISL_6528116, EPI_ISL_6528117, EPI_ISL_6528118, EPI_ISL_6528119, EPI_ISL_6528120, EPI_ISL_6528121, EPI_ISL_6528122, EPI_ISL_6528123, EPI_ISL_6528124, EPI_ISL_6528125, EPI_ISL_6528126, EPI_ISL_6528127, EPI_ISL_6528128, EPI_ISL_6528129, EPI_ISL_6528131, EPI_ISL_6528132, EPI_ISL_6528133, EPI_ISL_6528134, EPI_ISL_6528135, EPI_ISL_6528136, EPI_ISL_6528137, EPI_ISL_6528138, EPI_ISL_6528139, EPI_ISL_6528140, EPI_ISL_6528141, EPI_ISL_6528142, EPI_ISL_6528143, EPI_ISL_6528144, EPI_ISL_6528145, EPI_ISL_6528146, EPI_ISL_6528147, EPI_ISL_6528148, EPI_ISL_6528149, EPI_ISL_6528150, EPI_ISL_6528151, EPI_ISL_6528152, EPI_ISL_6528153, EPI_ISL_6528154, EPI_ISL_6528155, EPI_ISL_6528156, EPI_ISL_6528157, EPI_ISL_6528158, EPI_ISL_6528159, EPI_ISL_6528160, EPI_ISL_6528161, EPI_ISL_6528162, EPI_ISL_6528163, EPI_ISL_6528164, EPI_ISL_6528165, EPI_ISL_6528167, EPI_ISL_6528168, EPI_ISL_6528169, EPI_ISL_6528170, EPI_ISL_6528171, EPI_ISL_6528172, EPI_ISL_6528173, EPI_ISL_6528174, EPI_ISL_6528175, EPI_ISL_6528176, EPI_ISL_6528177, EPI_ISL_6528178, EPI_ISL_6528179, EPI_ISL_6528180, EPI_ISL_6528181, EPI_ISL_6528182, EPI_ISL_6528183, EPI_ISL_6528184, EPI_ISL_6528185, EPI_ISL_6528186, EPI_ISL_6528187, EPI_ISL_6528188, EPI_ISL_6528189, EPI_ISL_6528190, EPI_ISL_6528191, EPI_ISL_6528192, EPI_ISL_6528193, EPI_ISL_6528194, EPI_ISL_6528195, EPI_ISL_6528196, EPI_ISL_6528197, EPI_ISL_6528198, EPI_ISL_6528199, EPI_ISL_6528200, EPI_ISL_6528201, EPI_ISL_6528202, EPI_ISL_6528203, EPI_ISL_6528204, EPI_ISL_6528205, EPI_ISL_6528206, EPI_ISL_6528207, EPI_ISL_6528208, EPI_ISL_6528209, EPI_ISL_6528210, EPI_ISL_6528211, EPI_ISL_6528212, EPI_ISL_6528213, EPI_ISL_6528214, EPI_ISL_6528215, EPI_ISL_6528216, EPI_ISL_6528217, EPI_ISL_6528218, EPI_ISL_6528219, EPI_ISL_6528220, EPI_ISL_6528221, EPI_ISL_6528222, EPI_ISL_6528223, EPI_ISL_6528224, EPI_ISL_6528225, EPI_ISL_6528226, EPI_ISL_6528227, EPI_ISL_6528228, EPI_ISL_6528229, EPI_ISL_6528230, EPI_ISL_6528231, EPI_ISL_6528232, EPI_ISL_6528233, EPI_ISL_6528234, EPI_ISL_6528235, EPI_ISL_6528236, EPI_ISL_6528237, EPI_ISL_6528238, EPI_ISL_6528239, EPI_ISL_6528240, EPI_ISL_6528241, EPI_ISL_6528242, EPI_ISL_6528243, EPI_ISL_6528244, EPI_ISL_6528245, EPI_ISL_6528246, EPI_ISL_6528249, EPI_ISL_6528250, EPI_ISL_6528251, EPI_ISL_6528252, EPI_ISL_6528253, EPI_ISL_6528254, EPI_ISL_6528255, EPI_ISL_6528256, EPI_ISL_6528257, EPI_ISL_6528258, EPI_ISL_6528259, EPI_ISL_6528260, EPI_ISL_6528261, EPI_ISL_6528262, EPI_ISL_6528263, EPI_ISL_6528264, EPI_ISL_6528265, EPI_ISL_6528266, EPI_ISL_6528267, EPI_ISL_6528268, EPI_ISL_6528269, EPI_ISL_6528270, EPI_ISL_6528271, EPI_ISL_6528272, EPI_ISL_6528273, EPI_ISL_6528274, EPI_ISL_6528275, EPI_ISL_6528276, EPI_ISL_6528277, EPI_ISL_6528278, EPI_ISL_6528279, EPI_ISL_6528280, EPI_ISL_6528281, EPI_ISL_6528282, EPI_ISL_6528283, EPI_ISL_6528284, EPI_ISL_6528285, EPI_ISL_6528286, EPI_ISL_6528287, EPI_ISL_6528288, EPI_ISL_6528289, EPI_ISL_6528290, EPI_ISL_6528291, EPI_ISL_6528292, EPI_ISL_6528293, EPI_ISL_6528294, EPI_ISL_6528295, EPI_ISL_6528296, EPI_ISL_6528297, EPI_ISL_6528298, EPI_ISL_6528299, EPI_ISL_6528300, EPI_ISL_6528301, EPI_ISL_6528302, EPI_ISL_6528303, EPI_ISL_6528304, EPI_ISL_6528305, EPI_ISL_6528306, EPI_ISL_6528307, EPI_ISL_6528308, EPI_ISL_6528309, EPI_ISL_6528310, EPI_ISL_6528311, EPI_ISL_6528312, EPI_ISL_6528313, EPI_ISL_6528314, EPI_ISL_6528315, EPI_ISL_6528316, EPI_ISL_6528317, EPI_ISL_6528318, EPI_ISL_6528319, EPI_ISL_6528320, EPI_ISL_6528321, EPI_ISL_6528322, EPI_ISL_6528323, EPI_ISL_6528324, EPI_ISL_6528325, EPI_ISL_6528327, EPI_ISL_6528328, EPI_ISL_6528329, EPI_ISL_6528330, EPI_ISL_6528331, EPI_ISL_6528332, EPI_ISL_6528333, EPI_ISL_6528334, EPI_ISL_6528335, EPI_ISL_6528336, EPI_ISL_6528337, EPI_ISL_6528338, EPI_ISL_6528339, EPI_ISL_6528340, EPI_ISL_6528341, EPI_ISL_6528343, EPI_ISL_6528344, EPI_ISL_6528345, EPI_ISL_6528346, EPI_ISL_6528347, EPI_ISL_6528348, EPI_ISL_6528349, EPI_ISL_6528350, EPI_ISL_6528351, EPI_ISL_6528352, EPI_ISL_6528353, EPI_ISL_6528354, EPI_ISL_6528355, EPI_ISL_6528356, EPI_ISL_6528357, EPI_ISL_6528358, EPI_ISL_6528359, EPI_ISL_6528360, EPI_ISL_6528361, EPI_ISL_6528362, EPI_ISL_6528363, EPI_ISL_6528364, EPI_ISL_6528365, EPI_ISL_6528366, EPI_ISL_6528367, EPI_ISL_6528368, EPI_ISL_6528369, EPI_ISL_6528370, EPI_ISL_6528371, EPI_ISL_6528372, EPI_ISL_6528373, EPI_ISL_6528374, EPI_ISL_6528375, EPI_ISL_6528376, EPI_ISL_6528377, EPI_ISL_6528378, EPI_ISL_6528379, EPI_ISL_6528380, EPI_ISL_6528381, EPI_ISL_6528382, EPI_ISL_6528383, EPI_ISL_6528384, EPI_ISL_6528385, EPI_ISL_6528386, EPI_ISL_6528387, EPI_ISL_6528388, EPI_ISL_6528389, EPI_ISL_6528390, EPI_ISL_6528391, EPI_ISL_6528392, EPI_ISL_6528393, EPI_ISL_6528394, EPI_ISL_6528395, EPI_ISL_6528396, EPI_ISL_6528397, EPI_ISL_6528398, EPI_ISL_6528399, EPI_ISL_6528400, EPI_ISL_6528401, EPI_ISL_6528402, EPI_ISL_6528403, EPI_ISL_6528404, EPI_ISL_6528405, EPI_ISL_6528410, EPI_ISL_6528411, EPI_ISL_6528412, EPI_ISL_6528413, EPI_ISL_6528414, EPI_ISL_6528415, EPI_ISL_6528416, EPI_ISL_6528417, EPI_ISL_6528418, EPI_ISL_6528419, EPI_ISL_6528420, EPI_ISL_6528421, EPI_ISL_6528422, EPI_ISL_6528423, EPI_ISL_6528424, EPI_ISL_6528425, EPI_ISL_6528426, EPI_ISL_6528427, EPI_ISL_6528428, EPI_ISL_6528429, EPI_ISL_6528430, EPI_ISL_6528431, EPI_ISL_6528432, EPI_ISL_6528433, EPI_ISL_6528434, EPI_ISL_6528435, EPI_ISL_6528436, EPI_ISL_6528437, EPI_ISL_6528438, EPI_ISL_6528439, EPI_ISL_6528440, EPI_ISL_6528441, EPI_ISL_6528442, EPI_ISL_6528443, EPI_ISL_6528444, EPI_ISL_6528445, EPI_ISL_6528446, EPI_ISL_6528447, EPI_ISL_6528448, EPI_ISL_6528449, EPI_ISL_6528450, EPI_ISL_6528451, EPI_ISL_6528452, EPI_ISL_6528453, EPI_ISL_6528454, EPI_ISL_6528455, EPI_ISL_6528456, EPI_ISL_6528457, EPI_ISL_6528458, EPI_ISL_6528459, EPI_ISL_6528460, EPI_ISL_6528461, EPI_ISL_6528462, EPI_ISL_6528463, EPI_ISL_6528464, EPI_ISL_6528465, EPI_ISL_6528466, EPI_ISL_6528467, EPI_ISL_6528468, EPI_ISL_6528469, EPI_ISL_6528470, EPI_ISL_6528471, EPI_ISL_6528472, EPI_ISL_6528473, EPI_ISL_6528474, EPI_ISL_6528475, EPI_ISL_6528476, EPI_ISL_6528477, EPI_ISL_6528478, EPI_ISL_6528479, EPI_ISL_6528480, EPI_ISL_6528481, EPI_ISL_6528482, EPI_ISL_6528483, EPI_ISL_6528484, EPI_ISL_6528485, EPI_ISL_6528486, EPI_ISL_6528490, EPI_ISL_6528491, EPI_ISL_6528492, EPI_ISL_6528493, EPI_ISL_6528494, EPI_ISL_6528495, EPI_ISL_6528496, EPI_ISL_6528497, EPI_ISL_6528498, EPI_ISL_6528499, EPI_ISL_6528500, EPI_ISL_6528501, EPI_ISL_6528502, EPI_ISL_6528503, EPI_ISL_6528504, EPI_ISL_6528505, EPI_ISL_6528506, EPI_ISL_6528507, EPI_ISL_6528508, EPI_ISL_6528509, EPI_ISL_6528510, EPI_ISL_6528511, EPI_ISL_6528512, EPI_ISL_6528513, EPI_ISL_6528514, EPI_ISL_6528515, EPI_ISL_6528517, EPI_ISL_6528518, EPI_ISL_6528519, EPI_ISL_6528520, EPI_ISL_6528521, EPI_ISL_6528522, EPI_ISL_6528523, EPI_ISL_6528524, EPI_ISL_6528525, EPI_ISL_6528526, EPI_ISL_6528527, EPI_ISL_6528528, EPI_ISL_6528529, EPI_ISL_6528530, EPI_ISL_6528531, EPI_ISL_6528532, EPI_ISL_6528533, EPI_ISL_6528534, EPI_ISL_6528535, EPI_ISL_6528536, EPI_ISL_6528537, EPI_ISL_6528538, EPI_ISL_6528539, EPI_ISL_6528540, EPI_ISL_6528541, EPI_ISL_6528542, EPI_ISL_6528543, EPI_ISL_6528544, EPI_ISL_6528545, EPI_ISL_6528546, EPI_ISL_6528547, EPI_ISL_6528548, EPI_ISL_6528549, EPI_ISL_6528550, EPI_ISL_6528551, EPI_ISL_6528552, EPI_ISL_6528553, EPI_ISL_6528554, EPI_ISL_6528555, EPI_ISL_6528556, EPI_ISL_6528557, EPI_ISL_6528558, EPI_ISL_6528559, EPI_ISL_6528560, EPI_ISL_6528561, EPI_ISL_6528562, EPI_ISL_6528563, EPI_ISL_6528564, EPI_ISL_6528568, EPI_ISL_6528569, EPI_ISL_6528570, EPI_ISL_6528571, EPI_ISL_6528572, EPI_ISL_6528573, EPI_ISL_6528574, EPI_ISL_6528575, EPI_ISL_6528576, EPI_ISL_6528577, EPI_ISL_6528578, EPI_ISL_6528579, EPI_ISL_6528580, EPI_ISL_6528581, EPI_ISL_6528582, EPI_ISL_6528583, EPI_ISL_6528584, EPI_ISL_6528585, EPI_ISL_6528586, EPI_ISL_6528587, EPI_ISL_6528588, EPI_ISL_6528589, EPI_ISL_6528590, EPI_ISL_6528591, EPI_ISL_6528592, EPI_ISL_6528593, EPI_ISL_6528594, EPI_ISL_6528596, EPI_ISL_6528597, EPI_ISL_6528598, EPI_ISL_6528599, EPI_ISL_6528600, EPI_ISL_6528601, EPI_ISL_6528602, EPI_ISL_6528603, EPI_ISL_6528604, EPI_ISL_6528605, EPI_ISL_6528606, EPI_ISL_6528607, EPI_ISL_6528608, EPI_ISL_6528609, EPI_ISL_6528610, EPI_ISL_6528611, EPI_ISL_6528612, EPI_ISL_6528613, EPI_ISL_6528614, EPI_ISL_6528615, EPI_ISL_6528616, EPI_ISL_6528617, EPI_ISL_6528618, EPI_ISL_6528624, EPI_ISL_6528629, EPI_ISL_6528638, EPI_ISL_6528647, EPI_ISL_6528656, EPI_ISL_6528660, EPI_ISL_6528665, EPI_ISL_6528669, EPI_ISL_6528676, EPI_ISL_6528678, EPI_ISL_6528684, EPI_ISL_6528691, EPI_ISL_6528702, EPI_ISL_6528708, EPI_ISL_6528711, EPI_ISL_6528724, EPI_ISL_6528731, EPI_ISL_6528736, EPI_ISL_6528746, EPI_ISL_6528754, EPI_ISL_6528760, EPI_ISL_6528761, EPI_ISL_6528762, EPI_ISL_6528766, EPI_ISL_6528767, EPI_ISL_6528768, EPI_ISL_6528769, EPI_ISL_6528770, EPI_ISL_6528771, EPI_ISL_6528772, EPI_ISL_6528773, EPI_ISL_6528774, EPI_ISL_6528775, EPI_ISL_6528776, EPI_ISL_6528777, EPI_ISL_6528778, EPI_ISL_6528779, EPI_ISL_6528780, EPI_ISL_6528781, EPI_ISL_6528782, EPI_ISL_6528783, EPI_ISL_6528784, EPI_ISL_6528785, EPI_ISL_6528786, EPI_ISL_6528787, EPI_ISL_6528788, EPI_ISL_6528789, EPI_ISL_6528790, EPI_ISL_6528791, EPI_ISL_6528792, EPI_ISL_6528793, EPI_ISL_6528794, EPI_ISL_6528795, EPI_ISL_6528796, EPI_ISL_6528797, EPI_ISL_6528798, EPI_ISL_6528799, EPI_ISL_6528800, EPI_ISL_6528801, EPI_ISL_6528802, EPI_ISL_6528803, EPI_ISL_6528804, EPI_ISL_6528805, EPI_ISL_6528806, EPI_ISL_6528807, EPI_ISL_6528809, EPI_ISL_6528810, EPI_ISL_6528811, EPI_ISL_6528812, EPI_ISL_6528813, EPI_ISL_6528814, EPI_ISL_6528815, EPI_ISL_6528816, EPI_ISL_6528817, EPI_ISL_6528818, EPI_ISL_6528819, EPI_ISL_6528820, EPI_ISL_6528821, EPI_ISL_6528822, EPI_ISL_6528823, EPI_ISL_6528824, EPI_ISL_6528825, EPI_ISL_6528826, EPI_ISL_6528827, EPI_ISL_6528828, EPI_ISL_6528829, EPI_ISL_6528830, EPI_ISL_6528831, EPI_ISL_6528832, EPI_ISL_6528833, EPI_ISL_6528834, EPI_ISL_6528835, EPI_ISL_6528836, EPI_ISL_6528837, EPI_ISL_6528838, EPI_ISL_6528839, EPI_ISL_6528840, EPI_ISL_6528841, EPI_ISL_6528842, EPI_ISL_6528845, EPI_ISL_6528846, EPI_ISL_6528847, EPI_ISL_6528849, EPI_ISL_6528850, EPI_ISL_6528851, EPI_ISL_6528852, EPI_ISL_6528853, EPI_ISL_6528854, EPI_ISL_6528855, EPI_ISL_6528856, EPI_ISL_6528857, EPI_ISL_6528858, EPI_ISL_6528860, EPI_ISL_6528861, EPI_ISL_6528862, EPI_ISL_6528863, EPI_ISL_6528864, EPI_ISL_6528865, EPI_ISL_6528866, EPI_ISL_6528867, EPI_ISL_6528868, EPI_ISL_6528869, EPI_ISL_6528870, EPI_ISL_6528871, EPI_ISL_6528872, EPI_ISL_6528873, EPI_ISL_6528874, EPI_ISL_6528875, EPI_ISL_6528876, EPI_ISL_6528877, EPI_ISL_6528878, EPI_ISL_6528879, EPI_ISL_6528880, EPI_ISL_6528881, EPI_ISL_6528882, EPI_ISL_6528883, EPI_ISL_6528884, EPI_ISL_6528885, EPI_ISL_6528886, EPI_ISL_6528887, EPI_ISL_6528888, EPI_ISL_6528889, EPI_ISL_6528890, EPI_ISL_6528891, EPI_ISL_6528892, EPI_ISL_6528893, EPI_ISL_6528894, EPI_ISL_6528895, EPI_ISL_6528896, EPI_ISL_6528897, EPI_ISL_6528898, EPI_ISL_6528899, EPI_ISL_6528900, EPI_ISL_6528901, EPI_ISL_6528902, EPI_ISL_6528903, EPI_ISL_6528904, EPI_ISL_6528905, EPI_ISL_6528906, EPI_ISL_6528907, EPI_ISL_6528908, EPI_ISL_6528909, EPI_ISL_6528910, EPI_ISL_6528911, EPI_ISL_6528912, EPI_ISL_6528914, EPI_ISL_6528915, EPI_ISL_6528916, EPI_ISL_6528917, EPI_ISL_6528918, EPI_ISL_6528919, EPI_ISL_6528920, EPI_ISL_6528921, EPI_ISL_6528922, EPI_ISL_6528923, EPI_ISL_6528924, EPI_ISL_6528925, EPI_ISL_6528926, EPI_ISL_6528927, EPI_ISL_6528928, EPI_ISL_6528929, EPI_ISL_6528930, EPI_ISL_6528931, EPI_ISL_6528932, EPI_ISL_6528933, EPI_ISL_6528934, EPI_ISL_6528935, EPI_ISL_6528936, EPI_ISL_6528937, EPI_ISL_6528938, EPI_ISL_6528939, EPI_ISL_6528940, EPI_ISL_6528941, EPI_ISL_6528942, EPI_ISL_6528943, EPI_ISL_6528944, EPI_ISL_6528945, EPI_ISL_6528946, EPI_ISL_6528947, EPI_ISL_6528948, EPI_ISL_6528949, EPI_ISL_6528950, EPI_ISL_6528951, EPI_ISL_6528952, EPI_ISL_6528953, EPI_ISL_6528954, EPI_ISL_6528955, EPI_ISL_6528956, EPI_ISL_6528957, EPI_ISL_6528958, EPI_ISL_6528959, EPI_ISL_6528960, EPI_ISL_6528961, EPI_ISL_6528962, EPI_ISL_6528963, EPI_ISL_6528964, EPI_ISL_6528965, EPI_ISL_6528966, EPI_ISL_6528967, EPI_ISL_6528968, EPI_ISL_6528969, EPI_ISL_6528970, EPI_ISL_6528971, EPI_ISL_6528972, EPI_ISL_6528973, EPI_ISL_6528974, EPI_ISL_6528975, EPI_ISL_6528976, EPI_ISL_6528977, EPI_ISL_6528978, EPI_ISL_6528979, EPI_ISL_6528981, EPI_ISL_6528982, EPI_ISL_6528983, EPI_ISL_6528984, EPI_ISL_6528985, EPI_ISL_6528986, EPI_ISL_6528987, EPI_ISL_6528988, EPI_ISL_6528989, EPI_ISL_6528990, EPI_ISL_6528991, EPI_ISL_6528992, EPI_ISL_6528993, EPI_ISL_6528994, EPI_ISL_6528995, EPI_ISL_6528996, EPI_ISL_6528997, EPI_ISL_6528998, EPI_ISL_6529002, EPI_ISL_6529003, EPI_ISL_6529004, EPI_ISL_6529005, EPI_ISL_6529006, EPI_ISL_6529007, EPI_ISL_6529008, EPI_ISL_6529009, EPI_ISL_6529010, EPI_ISL_6529011, EPI_ISL_6529012, EPI_ISL_6529013, EPI_ISL_6529014, EPI_ISL_6529015, EPI_ISL_6529016, EPI_ISL_6529017, EPI_ISL_6529018, EPI_ISL_6529019, EPI_ISL_6529020, EPI_ISL_6529021, EPI_ISL_6529022, EPI_ISL_6529023, EPI_ISL_6529024, EPI_ISL_6529025, EPI_ISL_6529026, EPI_ISL_6529027, EPI_ISL_6529028, EPI_ISL_6529029, EPI_ISL_6529030, EPI_ISL_6529031, EPI_ISL_6529032, EPI_ISL_6529033, EPI_ISL_6529034, EPI_ISL_6529035, EPI_ISL_6529036, EPI_ISL_6529037, EPI_ISL_6529038, EPI_ISL_6529039, EPI_ISL_6529040, EPI_ISL_6529041, EPI_ISL_6529042, EPI_ISL_6529043, EPI_ISL_6529044, EPI_ISL_6529045, EPI_ISL_6529046, EPI_ISL_6529047, EPI_ISL_6529048, EPI_ISL_6529049, EPI_ISL_6529050, EPI_ISL_6529051, EPI_ISL_6529052, EPI_ISL_6529053, EPI_ISL_6529054, EPI_ISL_6529055, EPI_ISL_6529056, EPI_ISL_6529057, EPI_ISL_6529058, EPI_ISL_6529059, EPI_ISL_6529060, EPI_ISL_6529061, EPI_ISL_6529062, EPI_ISL_6529063, EPI_ISL_6529064, EPI_ISL_6529065, EPI_ISL_6529066, EPI_ISL_6529067, EPI_ISL_6529068, EPI_ISL_6529069, EPI_ISL_6529070, EPI_ISL_6529071, EPI_ISL_6529072, EPI_ISL_6529073, EPI_ISL_6529074, EPI_ISL_6529075, EPI_ISL_6529076, EPI_ISL_6529079, EPI_ISL_6529080, EPI_ISL_6529081, EPI_ISL_6529082, EPI_ISL_6529083, EPI_ISL_6529084, EPI_ISL_6529085, EPI_ISL_6529086, EPI_ISL_6529087, EPI_ISL_6529088, EPI_ISL_6529089, EPI_ISL_6529090, EPI_ISL_6529091, EPI_ISL_6529092, EPI_ISL_6529093, EPI_ISL_6529094, EPI_ISL_6529095, EPI_ISL_6529096, EPI_ISL_6529097, EPI_ISL_6529098, EPI_ISL_6529099, EPI_ISL_6529100, EPI_ISL_6529101, EPI_ISL_6529102, EPI_ISL_6529103, EPI_ISL_6529104, EPI_ISL_6529105, EPI_ISL_6529106, EPI_ISL_6529107, EPI_ISL_6529108, EPI_ISL_6529109, EPI_ISL_6529110, EPI_ISL_6529111, EPI_ISL_6529112, EPI_ISL_6529113, EPI_ISL_6529114, EPI_ISL_6529115, EPI_ISL_6529116, EPI_ISL_6529117, EPI_ISL_6529118, EPI_ISL_6529119, EPI_ISL_6529120, EPI_ISL_6529121, EPI_ISL_6529122, EPI_ISL_6529123, EPI_ISL_6529124, EPI_ISL_6529125, EPI_ISL_6529126, EPI_ISL_6529127, EPI_ISL_6529128, EPI_ISL_6529129, EPI_ISL_6529130, EPI_ISL_6529131, EPI_ISL_6529132, EPI_ISL_6529133, EPI_ISL_6529134, EPI_ISL_6529135, EPI_ISL_6529136, EPI_ISL_6529137, EPI_ISL_6529138, EPI_ISL_6529139, EPI_ISL_6529140, EPI_ISL_6529141, EPI_ISL_6529142, EPI_ISL_6529143, EPI_ISL_6529144, EPI_ISL_6529145, EPI_ISL_6529146, EPI_ISL_6529147, EPI_ISL_6529148, EPI_ISL_6529149, EPI_ISL_6529150, EPI_ISL_6529151, EPI_ISL_6529152, EPI_ISL_6529153, EPI_ISL_6529154, EPI_ISL_6529155, EPI_ISL_6529156, EPI_ISL_6529157, EPI_ISL_6529158, EPI_ISL_6529159, EPI_ISL_6529160, EPI_ISL_6529161, EPI_ISL_6529162, EPI_ISL_6529163, EPI_ISL_6529164, EPI_ISL_6529165, EPI_ISL_6529166, EPI_ISL_6529167, EPI_ISL_6529168, EPI_ISL_6529169, EPI_ISL_6529170, EPI_ISL_6529171, EPI_ISL_6529172, EPI_ISL_6529173, EPI_ISL_6529174, EPI_ISL_6529175, EPI_ISL_6529176, EPI_ISL_6529177, EPI_ISL_6529178, EPI_ISL_6529179, EPI_ISL_6529180, EPI_ISL_6529181, EPI_ISL_6529182, EPI_ISL_6529183, EPI_ISL_6529184, EPI_ISL_6529185, EPI_ISL_6529186, EPI_ISL_6529187, EPI_ISL_6529188, EPI_ISL_6529189, EPI_ISL_6529190, EPI_ISL_6529191, EPI_ISL_6529192, EPI_ISL_6529193, EPI_ISL_6529194, EPI_ISL_6529195, EPI_ISL_6529196, EPI_ISL_6529197, EPI_ISL_6529198, EPI_ISL_6529199, EPI_ISL_6529200, EPI_ISL_6529201, EPI_ISL_6529202, EPI_ISL_6529203, EPI_ISL_6529204, EPI_ISL_6529205, EPI_ISL_6529206, EPI_ISL_6529207, EPI_ISL_6529208, EPI_ISL_6529209, EPI_ISL_6529210, EPI_ISL_6529211, EPI_ISL_6529212, EPI_ISL_6529213, EPI_ISL_6529214, EPI_ISL_6529215, EPI_ISL_6529216, EPI_ISL_6529217, EPI_ISL_6529218, EPI_ISL_6529219, EPI_ISL_6529221, EPI_ISL_6529222, EPI_ISL_6529223, EPI_ISL_6529224, EPI_ISL_6529225, EPI_ISL_6529226, EPI_ISL_6529227, EPI_ISL_6529228, EPI_ISL_6529229, EPI_ISL_6529230, EPI_ISL_6529231, EPI_ISL_6529232, EPI_ISL_6529233, EPI_ISL_6529234, EPI_ISL_6529235, EPI_ISL_6529239, EPI_ISL_6529240, EPI_ISL_6529241, EPI_ISL_6529242, EPI_ISL_6529243, EPI_ISL_6529244, EPI_ISL_6529245, EPI_ISL_6529246, EPI_ISL_6529247, EPI_ISL_6529248, EPI_ISL_6529249, EPI_ISL_6529250, EPI_ISL_6529251, EPI_ISL_6529252, EPI_ISL_6529253, EPI_ISL_6529254, EPI_ISL_6529255, EPI_ISL_6529256, EPI_ISL_6529257, EPI_ISL_6529258, EPI_ISL_6529259, EPI_ISL_6529260, EPI_ISL_6529261, EPI_ISL_6529262, EPI_ISL_6529263, EPI_ISL_6529264, EPI_ISL_6529265, EPI_ISL_6529266, EPI_ISL_6529267, EPI_ISL_6529268, EPI_ISL_6529269, EPI_ISL_6529270, EPI_ISL_6529271, EPI_ISL_6529272, EPI_ISL_6529273, EPI_ISL_6529274, EPI_ISL_6529275, EPI_ISL_6529276, EPI_ISL_6529277, EPI_ISL_6529278, EPI_ISL_6529279, EPI_ISL_6529280, EPI_ISL_6529281, EPI_ISL_6529282, EPI_ISL_6529283, EPI_ISL_6529284, EPI_ISL_6529285, EPI_ISL_6529286, EPI_ISL_6529287, EPI_ISL_6529288, EPI_ISL_6529289, EPI_ISL_6529290, EPI_ISL_6529291, EPI_ISL_6529292, EPI_ISL_6529293, EPI_ISL_6529294, EPI_ISL_6529295, EPI_ISL_6529296, EPI_ISL_6529297, EPI_ISL_6529298, EPI_ISL_6529299, EPI_ISL_6529300, EPI_ISL_6529301, EPI_ISL_6529302, EPI_ISL_6529303, EPI_ISL_6529304, EPI_ISL_6529305, EPI_ISL_6529306, EPI_ISL_6529307, EPI_ISL_6529308, EPI_ISL_6529309, EPI_ISL_6529310, EPI_ISL_6529311, EPI_ISL_6529312, EPI_ISL_6529313, EPI_ISL_6529314, EPI_ISL_6529315, EPI_ISL_6529316, EPI_ISL_6529317, EPI_ISL_6529318, EPI_ISL_6529320, EPI_ISL_6529321, EPI_ISL_6529322, EPI_ISL_6529323, EPI_ISL_6529324, EPI_ISL_6529325, EPI_ISL_6529326, EPI_ISL_6529327, EPI_ISL_6529328, EPI_ISL_6529329, EPI_ISL_6529330, EPI_ISL_6529331, EPI_ISL_6529332, EPI_ISL_6529333, EPI_ISL_6529334, EPI_ISL_6529335, EPI_ISL_6529336, EPI_ISL_6529337, EPI_ISL_6529338, EPI_ISL_6529339, EPI_ISL_6529340, EPI_ISL_6529341, EPI_ISL_6529342, EPI_ISL_6529343, EPI_ISL_6529344, EPI_ISL_6529345, EPI_ISL_6529346, EPI_ISL_6529347, EPI_ISL_6529348, EPI_ISL_6529349, EPI_ISL_6529350, EPI_ISL_6529351, EPI_ISL_6529352, EPI_ISL_6529353, EPI_ISL_6529354, EPI_ISL_6529355, EPI_ISL_6529356, EPI_ISL_6529357, EPI_ISL_6529358, EPI_ISL_6529359, EPI_ISL_6529360, EPI_ISL_6529361, EPI_ISL_6529362, EPI_ISL_6529363, EPI_ISL_6529364, EPI_ISL_6529365, EPI_ISL_6529366, EPI_ISL_6529367, EPI_ISL_6529368, EPI_ISL_6529369, EPI_ISL_6529370, EPI_ISL_6529371, EPI_ISL_6529372, EPI_ISL_6529373, EPI_ISL_6529374, EPI_ISL_6529375, EPI_ISL_6529376, EPI_ISL_6529377, EPI_ISL_6529378, EPI_ISL_6529379, EPI_ISL_6529381, EPI_ISL_6529382, EPI_ISL_6529383, EPI_ISL_6529384, EPI_ISL_6529385, EPI_ISL_6529386, EPI_ISL_6529387, EPI_ISL_6529388, EPI_ISL_6529389, EPI_ISL_6529390, EPI_ISL_6529391, EPI_ISL_6529392, EPI_ISL_6529393, EPI_ISL_6529394, EPI_ISL_6529395, EPI_ISL_6529396, EPI_ISL_6529397, EPI_ISL_6529398, EPI_ISL_6529399, EPI_ISL_6529400, EPI_ISL_6529401, EPI_ISL_6529402, EPI_ISL_6529403, EPI_ISL_6529404, EPI_ISL_6529405, EPI_ISL_6529406, EPI_ISL_6529407, EPI_ISL_6529408, EPI_ISL_6529409, EPI_ISL_6529410, EPI_ISL_6529411, EPI_ISL_6529412, EPI_ISL_6529413, EPI_ISL_6529414, EPI_ISL_6529415, EPI_ISL_6529416, EPI_ISL_6529417, EPI_ISL_6529418, EPI_ISL_6529419, EPI_ISL_6529420, EPI_ISL_6529421, EPI_ISL_6529422, EPI_ISL_6529423, EPI_ISL_6529424, EPI_ISL_6529425, EPI_ISL_6529426, EPI_ISL_6529427, EPI_ISL_6529428, EPI_ISL_6529429, EPI_ISL_6529430, EPI_ISL_6529431, EPI_ISL_6529432, EPI_ISL_6529433, EPI_ISL_6529434, EPI_ISL_6529435, EPI_ISL_6529436, EPI_ISL_6529437, EPI_ISL_6529438, EPI_ISL_6529439, EPI_ISL_6529440, EPI_ISL_6529441, EPI_ISL_6529442, EPI_ISL_6529443, EPI_ISL_6529444, EPI_ISL_6529445, EPI_ISL_6529446, EPI_ISL_6529447, EPI_ISL_6529448, EPI_ISL_6529449, EPI_ISL_6529450, EPI_ISL_6529451, EPI_ISL_6529452, EPI_ISL_6529453, EPI_ISL_6529454, EPI_ISL_6529455, EPI_ISL_6529457, EPI_ISL_6529458, EPI_ISL_6529459, EPI_ISL_6529460, EPI_ISL_6529461, EPI_ISL_6529462, EPI_ISL_6529463, EPI_ISL_6529464, EPI_ISL_6529465, EPI_ISL_6529466, EPI_ISL_6529467, EPI_ISL_6529468, EPI_ISL_6529469, EPI_ISL_6529470, EPI_ISL_6529471, EPI_ISL_6529472, EPI_ISL_6529473, EPI_ISL_6529474, EPI_ISL_6529475, EPI_ISL_6529476, EPI_ISL_6529477, EPI_ISL_6529478, EPI_ISL_6529479, EPI_ISL_6529480, EPI_ISL_6529481, EPI_ISL_6529482, EPI_ISL_6529483, EPI_ISL_6529484, EPI_ISL_6529485, EPI_ISL_6529486, EPI_ISL_6529487, EPI_ISL_6529488, EPI_ISL_6529489, EPI_ISL_6529490, EPI_ISL_6529491, EPI_ISL_6529492, EPI_ISL_6529493, EPI_ISL_6529494, EPI_ISL_6529495, EPI_ISL_6529496, EPI_ISL_6529497, EPI_ISL_6529498, EPI_ISL_6529499, EPI_ISL_6529500, EPI_ISL_6529501, EPI_ISL_6529502, EPI_ISL_6529503, EPI_ISL_6529504, EPI_ISL_6529505, EPI_ISL_6529506, EPI_ISL_6529507, EPI_ISL_6529508, EPI_ISL_6529509, EPI_ISL_6529510, EPI_ISL_6529511, EPI_ISL_6529512, EPI_ISL_6529513, EPI_ISL_6529514, EPI_ISL_6529515, EPI_ISL_6529516, EPI_ISL_6529517, EPI_ISL_6529518, EPI_ISL_6529519, EPI_ISL_6529520, EPI_ISL_6529521, EPI_ISL_6529522, EPI_ISL_6529523, EPI_ISL_6529524, EPI_ISL_6529525, EPI_ISL_6529526, EPI_ISL_6529527, EPI_ISL_6529528, EPI_ISL_6529529, EPI_ISL_6529530, EPI_ISL_6529531, EPI_ISL_6529532, EPI_ISL_6529533, EPI_ISL_6529534, EPI_ISL_6529535, EPI_ISL_6529536, EPI_ISL_6529537, EPI_ISL_6529538, EPI_ISL_6529542, EPI_ISL_6529543, EPI_ISL_6529544, EPI_ISL_6529545, EPI_ISL_6529546, EPI_ISL_6529547, EPI_ISL_6529548, EPI_ISL_6529549, EPI_ISL_6529550, EPI_ISL_6529551, EPI_ISL_6529552, EPI_ISL_6529553, EPI_ISL_6529554, EPI_ISL_6529555, EPI_ISL_6529556, EPI_ISL_6529557, EPI_ISL_6529558, EPI_ISL_6529559, EPI_ISL_6529560, EPI_ISL_6529561, EPI_ISL_6529562, EPI_ISL_6529563, EPI_ISL_6529564, EPI_ISL_6529565, EPI_ISL_6529566, EPI_ISL_6529567, EPI_ISL_6529568, EPI_ISL_6529569, EPI_ISL_6529570, EPI_ISL_6529572, EPI_ISL_6529573, EPI_ISL_6529574, EPI_ISL_6529575, EPI_ISL_6529576, EPI_ISL_6529577, EPI_ISL_6529578, EPI_ISL_6529579, EPI_ISL_6529580, EPI_ISL_6529581, EPI_ISL_6529582, EPI_ISL_6529583, EPI_ISL_6529584, EPI_ISL_6529585, EPI_ISL_6529586, EPI_ISL_6529587, EPI_ISL_6529588, EPI_ISL_6529589, EPI_ISL_6529590, EPI_ISL_6529591, EPI_ISL_6529593, EPI_ISL_6529594, EPI_ISL_6529595, EPI_ISL_6529596, EPI_ISL_6529597, EPI_ISL_6529598, EPI_ISL_6529599, EPI_ISL_6529600, EPI_ISL_6529601, EPI_ISL_6529602, EPI_ISL_6529603, EPI_ISL_6529604, EPI_ISL_6529605, EPI_ISL_6529606, EPI_ISL_6529607, EPI_ISL_6529608, EPI_ISL_6529609, EPI_ISL_6529610, EPI_ISL_6529611, EPI_ISL_6529612, EPI_ISL_6529613, EPI_ISL_6529614, EPI_ISL_6529615, EPI_ISL_6529616, EPI_ISL_6529617, EPI_ISL_6529618, EPI_ISL_6529623, EPI_ISL_6529624, EPI_ISL_6529625, EPI_ISL_6529626, EPI_ISL_6529627, EPI_ISL_6529628, EPI_ISL_6529629, EPI_ISL_6529630, EPI_ISL_6529631, EPI_ISL_6529632, EPI_ISL_6529633, EPI_ISL_6529634, EPI_ISL_6529635, EPI_ISL_6529636, EPI_ISL_6529637, EPI_ISL_6529638, EPI_ISL_6529639, EPI_ISL_6529640, EPI_ISL_6529641, EPI_ISL_6529642, EPI_ISL_6529643, EPI_ISL_6529644, EPI_ISL_6529646, EPI_ISL_6529647, EPI_ISL_6529648, EPI_ISL_6529649, EPI_ISL_6529650, EPI_ISL_6529651, EPI_ISL_6529652, EPI_ISL_6529653, EPI_ISL_6529654, EPI_ISL_6529657, EPI_ISL_6529658, EPI_ISL_6529659, EPI_ISL_6529660, EPI_ISL_6529662, EPI_ISL_6529663, EPI_ISL_6529664, EPI_ISL_6529665, EPI_ISL_6529666, EPI_ISL_6529667, EPI_ISL_6529668, EPI_ISL_6529670, EPI_ISL_6529671, EPI_ISL_6529672, EPI_ISL_6529673, EPI_ISL_6529674, EPI_ISL_6529675, EPI_ISL_6529676, EPI_ISL_6529677, EPI_ISL_6529678, EPI_ISL_6529679, EPI_ISL_6529680, EPI_ISL_6529681, EPI_ISL_6529682, EPI_ISL_6529683, EPI_ISL_6529684, EPI_ISL_6529685, EPI_ISL_6529686, EPI_ISL_6529687, EPI_ISL_6529688, EPI_ISL_6529689, EPI_ISL_6529690, EPI_ISL_6529691, EPI_ISL_6529692, EPI_ISL_6529693, EPI_ISL_6529694, EPI_ISL_6529695, EPI_ISL_6529696, EPI_ISL_6529697, EPI_ISL_6529699, EPI_ISL_6529702, EPI_ISL_6529703, EPI_ISL_6529704, EPI_ISL_6529705, EPI_ISL_6529706, EPI_ISL_6529707, EPI_ISL_6529708, EPI_ISL_6529709, EPI_ISL_6529710, EPI_ISL_6529711, EPI_ISL_6529712, EPI_ISL_6529713, EPI_ISL_6529714, EPI_ISL_6529715, EPI_ISL_6529716, EPI_ISL_6529717, EPI_ISL_6529718, EPI_ISL_6529719, EPI_ISL_6529720, EPI_ISL_6529721, EPI_ISL_6529722, EPI_ISL_6529724, EPI_ISL_6529725, EPI_ISL_6529726, EPI_ISL_6529727, EPI_ISL_6529728, EPI_ISL_6529729, EPI_ISL_6529730, EPI_ISL_6529731, EPI_ISL_6529732, EPI_ISL_6529733, EPI_ISL_6529734, EPI_ISL_6529735, EPI_ISL_6529737, EPI_ISL_6529739, EPI_ISL_6529742, EPI_ISL_6529744, EPI_ISL_6529746, EPI_ISL_6529749, EPI_ISL_6529751, EPI_ISL_6529754, EPI_ISL_6529756, EPI_ISL_6529759, EPI_ISL_6529761, EPI_ISL_6529764, EPI_ISL_6529766, EPI_ISL_6529769, EPI_ISL_6529771, EPI_ISL_6529773, EPI_ISL_6529776, EPI_ISL_6529778, EPI_ISL_6529781, EPI_ISL_6529783, EPI_ISL_6529786, EPI_ISL_6529788, EPI_ISL_6529790, EPI_ISL_6529793, EPI_ISL_6529795, EPI_ISL_6529797, EPI_ISL_6529800, EPI_ISL_6529802, EPI_ISL_6529805, EPI_ISL_6529807, EPI_ISL_6529810, EPI_ISL_6529813, EPI_ISL_6529816, EPI_ISL_6529819, EPI_ISL_6529821, EPI_ISL_6529823, EPI_ISL_6529826, EPI_ISL_6529828, EPI_ISL_6529830, EPI_ISL_6529831, EPI_ISL_6529832, EPI_ISL_6529833, EPI_ISL_6529834, EPI_ISL_6529835, EPI_ISL_6529836, EPI_ISL_6529837, EPI_ISL_6529838, EPI_ISL_6529839, EPI_ISL_6529840, EPI_ISL_6529841, EPI_ISL_6529842, EPI_ISL_6529843, EPI_ISL_6529844, EPI_ISL_6529845, EPI_ISL_6529846, EPI_ISL_6529847, EPI_ISL_6529848, EPI_ISL_6529849, EPI_ISL_6529850, EPI_ISL_6529851, EPI_ISL_6529852, EPI_ISL_6529853, EPI_ISL_6529854, EPI_ISL_6529855, EPI_ISL_6529856, EPI_ISL_6529857, EPI_ISL_6529858, EPI_ISL_6529859, EPI_ISL_6529860, EPI_ISL_6529861, EPI_ISL_6529862, EPI_ISL_6529863, EPI_ISL_6529864, EPI_ISL_6529865, EPI_ISL_6529866, EPI_ISL_6529867, EPI_ISL_6529868, EPI_ISL_6529869, EPI_ISL_6529870, EPI_ISL_6529872, EPI_ISL_6529873, EPI_ISL_6529874, EPI_ISL_6529875, EPI_ISL_6529876, EPI_ISL_6529877, EPI_ISL_6529878, EPI_ISL_6529879, EPI_ISL_6529880, EPI_ISL_6529881, EPI_ISL_6529882, EPI_ISL_6529883, EPI_ISL_6529884, EPI_ISL_6529885, EPI_ISL_6529886, EPI_ISL_6529887, EPI_ISL_6529888, EPI_ISL_6529889, EPI_ISL_6529890, EPI_ISL_6529891, EPI_ISL_6529892, EPI_ISL_6529893, EPI_ISL_6529894, EPI_ISL_6529895, EPI_ISL_6529896, EPI_ISL_6529897, EPI_ISL_6529898, EPI_ISL_6529899, EPI_ISL_6529900, EPI_ISL_6529901, EPI_ISL_6529902, EPI_ISL_6529903, EPI_ISL_6529904, EPI_ISL_6529905, EPI_ISL_6529906, EPI_ISL_6529907, EPI_ISL_6529908, EPI_ISL_6529909, EPI_ISL_6529910, EPI_ISL_6529911, EPI_ISL_6529912, EPI_ISL_6529913, EPI_ISL_6529918, EPI_ISL_6529919, EPI_ISL_6529920, EPI_ISL_6529921, EPI_ISL_6529922, EPI_ISL_6529923, EPI_ISL_6529924, EPI_ISL_6529925, EPI_ISL_6529926, EPI_ISL_6529927, EPI_ISL_6529929, EPI_ISL_6529930, EPI_ISL_6529931, EPI_ISL_6529932, EPI_ISL_6529933, EPI_ISL_6529934, EPI_ISL_6529935, EPI_ISL_6529936, EPI_ISL_6529937, EPI_ISL_6529938, EPI_ISL_6529939, EPI_ISL_6529940, EPI_ISL_6529941, EPI_ISL_6529942, EPI_ISL_6529943, EPI_ISL_6529944, EPI_ISL_6529945, EPI_ISL_6529947, EPI_ISL_6529948, EPI_ISL_6529949, EPI_ISL_6529950, EPI_ISL_6529951, EPI_ISL_6529952, EPI_ISL_6529953, EPI_ISL_6529954, EPI_ISL_6529955, EPI_ISL_6529956, EPI_ISL_6529957, EPI_ISL_6529958, EPI_ISL_6529959, EPI_ISL_6529960, EPI_ISL_6529961, EPI_ISL_6529962, EPI_ISL_6529963, EPI_ISL_6529964, EPI_ISL_6529965, EPI_ISL_6529966, EPI_ISL_6529967, EPI_ISL_6529968, EPI_ISL_6529969, EPI_ISL_6529970, EPI_ISL_6529971, EPI_ISL_6529972, EPI_ISL_6529973, EPI_ISL_6529974, EPI_ISL_6529975, EPI_ISL_6529976, EPI_ISL_6529977, EPI_ISL_6529978, EPI_ISL_6529979, EPI_ISL_6529980, EPI_ISL_6529981, EPI_ISL_6529982, EPI_ISL_6529983, EPI_ISL_6529984, EPI_ISL_6529985, EPI_ISL_6529986, EPI_ISL_6529987, EPI_ISL_6529988, EPI_ISL_6529989, EPI_ISL_6529990, EPI_ISL_6529991, EPI_ISL_6529992, EPI_ISL_6529993, EPI_ISL_6529994, EPI_ISL_6529995, EPI_ISL_6529999, EPI_ISL_6530000, EPI_ISL_6530001, EPI_ISL_6530002, EPI_ISL_6530003, EPI_ISL_6530004, EPI_ISL_6530005, EPI_ISL_6530006, EPI_ISL_6530007, EPI_ISL_6530008, EPI_ISL_6530009, EPI_ISL_6530010, EPI_ISL_6530011, EPI_ISL_6530012, EPI_ISL_6530013, EPI_ISL_6530014, EPI_ISL_6530015, EPI_ISL_6530016, EPI_ISL_6530017, EPI_ISL_6530018, EPI_ISL_6530019, EPI_ISL_6530020, EPI_ISL_6530021, EPI_ISL_6530022, EPI_ISL_6530023, EPI_ISL_6530024, EPI_ISL_6530025, EPI_ISL_6530026, EPI_ISL_6530027, EPI_ISL_6530028, EPI_ISL_6530029, EPI_ISL_6530030, EPI_ISL_6530031, EPI_ISL_6530033, EPI_ISL_6530034, EPI_ISL_6530035, EPI_ISL_6530036, EPI_ISL_6530037, EPI_ISL_6530038, EPI_ISL_6530039, EPI_ISL_6530040, EPI_ISL_6530041, EPI_ISL_6530042, EPI_ISL_6530043, EPI_ISL_6530044, EPI_ISL_6530045, EPI_ISL_6530046, EPI_ISL_6530047, EPI_ISL_6536504, EPI_ISL_6536505, EPI_ISL_6536506, EPI_ISL_6536507, EPI_ISL_6536508, EPI_ISL_6536509, EPI_ISL_6536510, EPI_ISL_6536511, EPI_ISL_6536512, EPI_ISL_6536513, EPI_ISL_6536514, EPI_ISL_6536515, EPI_ISL_6536516, EPI_ISL_6536517, EPI_ISL_6536518, EPI_ISL_6536519, EPI_ISL_6536520, EPI_ISL_6536521, EPI_ISL_6536522, EPI_ISL_6536523, EPI_ISL_6536524, EPI_ISL_6536525, EPI_ISL_6536526, EPI_ISL_6536527, EPI_ISL_6536528, EPI_ISL_6536529, EPI_ISL_6536530, EPI_ISL_6536531, EPI_ISL_6536532, EPI_ISL_6536533, EPI_ISL_6536534, EPI_ISL_6536535, EPI_ISL_6536536, EPI_ISL_6536537, EPI_ISL_6536538, EPI_ISL_6536539, EPI_ISL_6536540, EPI_ISL_6536541, EPI_ISL_6536542, EPI_ISL_6536543, EPI_ISL_6536544, EPI_ISL_6536545, EPI_ISL_6536546, EPI_ISL_6536547, EPI_ISL_6536548, EPI_ISL_6536549, EPI_ISL_6536550, EPI_ISL_6536551, EPI_ISL_6536552, EPI_ISL_6536553, EPI_ISL_6536554, EPI_ISL_6536555, EPI_ISL_6536556, EPI_ISL_6536557, EPI_ISL_6536558, EPI_ISL_6536559, EPI_ISL_6536560, EPI_ISL_6536561, EPI_ISL_6536562, EPI_ISL_6536563, EPI_ISL_6536564, EPI_ISL_6536565, EPI_ISL_6536566, EPI_ISL_6536567, EPI_ISL_6536568, EPI_ISL_6536569, EPI_ISL_6536570, EPI_ISL_6536575, EPI_ISL_6536576, EPI_ISL_6536577, EPI_ISL_6536578, EPI_ISL_6536579, EPI_ISL_6536580, EPI_ISL_6536581, EPI_ISL_6536582, EPI_ISL_6536583, EPI_ISL_6536584, EPI_ISL_6536585, EPI_ISL_6536586, EPI_ISL_6536587, EPI_ISL_6536588, EPI_ISL_6536589, EPI_ISL_6536590, EPI_ISL_6536591, EPI_ISL_6536592, EPI_ISL_6536593, EPI_ISL_6536594, EPI_ISL_6536595, EPI_ISL_6536596, EPI_ISL_6536597, EPI_ISL_6536598, EPI_ISL_6536599, EPI_ISL_6536600, EPI_ISL_6536602, EPI_ISL_6536603, EPI_ISL_6536604, EPI_ISL_6536605, EPI_ISL_6536606, EPI_ISL_6536607, EPI_ISL_6536608, EPI_ISL_6536609, EPI_ISL_6536610, EPI_ISL_6536611, EPI_ISL_6536612, EPI_ISL_6536613, EPI_ISL_6536614, EPI_ISL_6536615, EPI_ISL_6536616, EPI_ISL_6536617, EPI_ISL_6536618, EPI_ISL_6536619, EPI_ISL_6536620, EPI_ISL_6536621, EPI_ISL_6536622, EPI_ISL_6536623, EPI_ISL_6536624, EPI_ISL_6536625, EPI_ISL_6536626, EPI_ISL_6536627, EPI_ISL_6536628, EPI_ISL_6536629, EPI_ISL_6536630, EPI_ISL_6536631, EPI_ISL_6536632, EPI_ISL_6536633, EPI_ISL_6536634, EPI_ISL_6536635, EPI_ISL_6536636, EPI_ISL_6536637, EPI_ISL_6536638, EPI_ISL_6536639, EPI_ISL_6536640, EPI_ISL_6536641, EPI_ISL_6536642, EPI_ISL_6536643, EPI_ISL_6536644, EPI_ISL_6536645, EPI_ISL_6536649, EPI_ISL_6536650, EPI_ISL_6536651, EPI_ISL_6536652, EPI_ISL_6536653, EPI_ISL_6536654, EPI_ISL_6536655, EPI_ISL_6536656, EPI_ISL_6536657, EPI_ISL_6536658, EPI_ISL_6536659, EPI_ISL_6536660, EPI_ISL_6536661, EPI_ISL_6536662, EPI_ISL_6536663, EPI_ISL_6536664, EPI_ISL_6536665, EPI_ISL_6536666, EPI_ISL_6536667, EPI_ISL_6536668, EPI_ISL_6536669, EPI_ISL_6536670, EPI_ISL_6536671, EPI_ISL_6536672, EPI_ISL_6536673, EPI_ISL_6536674, EPI_ISL_6536675, EPI_ISL_6536676, EPI_ISL_6536677, EPI_ISL_6536678, EPI_ISL_6536679, EPI_ISL_6536680, EPI_ISL_6536681, EPI_ISL_6536682, EPI_ISL_6536683, EPI_ISL_6536684, EPI_ISL_6536685, EPI_ISL_6536686, EPI_ISL_6536687, EPI_ISL_6536688, EPI_ISL_6536689, EPI_ISL_6536690, EPI_ISL_6536691, EPI_ISL_6536692, EPI_ISL_6536693, EPI_ISL_6536694, EPI_ISL_6536695, EPI_ISL_6536696, EPI_ISL_6536697, EPI_ISL_6536698, EPI_ISL_6536699, EPI_ISL_6536700, EPI_ISL_6536701, EPI_ISL_6536702, EPI_ISL_6536703, EPI_ISL_6536704, EPI_ISL_6536705, EPI_ISL_6536706, EPI_ISL_6536707, EPI_ISL_6536708, EPI_ISL_6536709, EPI_ISL_6536710, EPI_ISL_6536711, EPI_ISL_6536712, EPI_ISL_6536713, EPI_ISL_6536714, EPI_ISL_6536715, EPI_ISL_6536716, EPI_ISL_6536717, EPI_ISL_6536718, EPI_ISL_6536719, EPI_ISL_6536720, EPI_ISL_6536721, EPI_ISL_6536722, EPI_ISL_6536723, EPI_ISL_6536725, EPI_ISL_6536726, EPI_ISL_6536727, EPI_ISL_6536728, EPI_ISL_6536729, EPI_ISL_6536730, EPI_ISL_6536731, EPI_ISL_6536732, EPI_ISL_6536733, EPI_ISL_6536734, EPI_ISL_6536735, EPI_ISL_6536736, EPI_ISL_6536737, EPI_ISL_6536738, EPI_ISL_6536739, EPI_ISL_6536740, EPI_ISL_6536741, EPI_ISL_6536742, EPI_ISL_6536743, EPI_ISL_6536744, EPI_ISL_6536745, EPI_ISL_6536746, EPI_ISL_6536747, EPI_ISL_6536748, EPI_ISL_6536749, EPI_ISL_6536750, EPI_ISL_6536751, EPI_ISL_6536752, EPI_ISL_6536753, EPI_ISL_6536754, EPI_ISL_6536755, EPI_ISL_6536756, EPI_ISL_6536757, EPI_ISL_6536758, EPI_ISL_6536759, EPI_ISL_6536760, EPI_ISL_6536761, EPI_ISL_6536762, EPI_ISL_6536763, EPI_ISL_6536764, EPI_ISL_6536765, EPI_ISL_6536766, EPI_ISL_6536767, EPI_ISL_6536768, EPI_ISL_6536769, EPI_ISL_6536770, EPI_ISL_6536771, EPI_ISL_6536772, EPI_ISL_6536773, EPI_ISL_6536774, EPI_ISL_6536775, EPI_ISL_6536776, EPI_ISL_6536777, EPI_ISL_6536778, EPI_ISL_6536779, EPI_ISL_6536780, EPI_ISL_6536781, EPI_ISL_6536782, EPI_ISL_6536783, EPI_ISL_6536784, EPI_ISL_6536785, EPI_ISL_6536786, EPI_ISL_6536787, EPI_ISL_6536788, EPI_ISL_6536789, EPI_ISL_6536790, EPI_ISL_6536791, EPI_ISL_6536792, EPI_ISL_6536794, EPI_ISL_6536795, EPI_ISL_6536796, EPI_ISL_6536797, EPI_ISL_6536798, EPI_ISL_6536799, EPI_ISL_6536800, EPI_ISL_6536801, EPI_ISL_6536802, EPI_ISL_6536803, EPI_ISL_6536804, EPI_ISL_6536805, EPI_ISL_6536806, EPI_ISL_6536807, EPI_ISL_6536808, EPI_ISL_6536809, EPI_ISL_6536810, EPI_ISL_6536811, EPI_ISL_6536812, EPI_ISL_6536813, EPI_ISL_6536814, EPI_ISL_6536815, EPI_ISL_6536816, EPI_ISL_6536817, EPI_ISL_6536818, EPI_ISL_6536819, EPI_ISL_6536820, EPI_ISL_6536821, EPI_ISL_6536822, EPI_ISL_6536823, EPI_ISL_6536824, EPI_ISL_6536825, EPI_ISL_6536826, EPI_ISL_6536827, EPI_ISL_6536828, EPI_ISL_6536829, EPI_ISL_6536830, EPI_ISL_6536831, EPI_ISL_6536832, EPI_ISL_6536833, EPI_ISL_6536834, EPI_ISL_6536835, EPI_ISL_6536836, EPI_ISL_6536837, EPI_ISL_6536838, EPI_ISL_6536840, EPI_ISL_6536841, EPI_ISL_6536842, EPI_ISL_6536843, EPI_ISL_6536844, EPI_ISL_6536845, EPI_ISL_6536846, EPI_ISL_6536847, EPI_ISL_6536848, EPI_ISL_6536849, EPI_ISL_6536850, EPI_ISL_6536851, EPI_ISL_6536852, EPI_ISL_6536853, EPI_ISL_6536854, EPI_ISL_6536855, EPI_ISL_6536856, EPI_ISL_6536857, EPI_ISL_6536858, EPI_ISL_6536859, EPI_ISL_6536860, EPI_ISL_6536861, EPI_ISL_6536862, EPI_ISL_6536863, EPI_ISL_6536864, EPI_ISL_6536865, EPI_ISL_6536870, EPI_ISL_6536871, EPI_ISL_6536872, EPI_ISL_6536873, EPI_ISL_6536874, EPI_ISL_6536875, EPI_ISL_6536876, EPI_ISL_6536877, EPI_ISL_6536878, EPI_ISL_6536879, EPI_ISL_6536880, EPI_ISL_6536881, EPI_ISL_6536882, EPI_ISL_6536883, EPI_ISL_6536884, EPI_ISL_6536885, EPI_ISL_6536886, EPI_ISL_6536887, EPI_ISL_6536888, EPI_ISL_6536889, EPI_ISL_6536890, EPI_ISL_6536891, EPI_ISL_6536892, EPI_ISL_6536893, EPI_ISL_6536894, EPI_ISL_6536895, EPI_ISL_6536896, EPI_ISL_6536897, EPI_ISL_6536898, EPI_ISL_6536899, EPI_ISL_6536900, EPI_ISL_6536901, EPI_ISL_6536902, EPI_ISL_6536903, EPI_ISL_6536904, EPI_ISL_6536905, EPI_ISL_6536906, EPI_ISL_6536907, EPI_ISL_6536908, EPI_ISL_6536909, EPI_ISL_6536910, EPI_ISL_6536911, EPI_ISL_6536912, EPI_ISL_6536913, EPI_ISL_6536914, EPI_ISL_6536915, EPI_ISL_6536916, EPI_ISL_6536917, EPI_ISL_6536918, EPI_ISL_6536919, EPI_ISL_6536920, EPI_ISL_6536921, EPI_ISL_6536922, EPI_ISL_6536923, EPI_ISL_6536924, EPI_ISL_6536925, EPI_ISL_6536926, EPI_ISL_6536927, EPI_ISL_6536928, EPI_ISL_6536929, EPI_ISL_6536930, EPI_ISL_6536931, EPI_ISL_6536932, EPI_ISL_6536933, EPI_ISL_6536934, EPI_ISL_6536935, EPI_ISL_6536936, EPI_ISL_6536937, EPI_ISL_6536938, EPI_ISL_6536939, EPI_ISL_6536940, EPI_ISL_6536941, EPI_ISL_6536942, EPI_ISL_6536944, EPI_ISL_6536945, EPI_ISL_6536946, EPI_ISL_6536947, EPI_ISL_6536948, EPI_ISL_6536949, EPI_ISL_6536950, EPI_ISL_6536951, EPI_ISL_6536952, EPI_ISL_6536953, EPI_ISL_6536954, EPI_ISL_6536955, EPI_ISL_6536956, EPI_ISL_6536957, EPI_ISL_6536958, EPI_ISL_6536959, EPI_ISL_6536960, EPI_ISL_6536961, EPI_ISL_6536962, EPI_ISL_6536963, EPI_ISL_6536964, EPI_ISL_6536965, EPI_ISL_6536966, EPI_ISL_6536967, EPI_ISL_6536968, EPI_ISL_6536969, EPI_ISL_6536970, EPI_ISL_6536971, EPI_ISL_6536972, EPI_ISL_6536973, EPI_ISL_6536974, EPI_ISL_6536975, EPI_ISL_6536976, EPI_ISL_6536977, EPI_ISL_6536978, EPI_ISL_6536979, EPI_ISL_6536980, EPI_ISL_6536981, EPI_ISL_6536982, EPI_ISL_6536983, EPI_ISL_6536984, EPI_ISL_6536985, EPI_ISL_6536986, EPI_ISL_6536987, EPI_ISL_6536988, EPI_ISL_6536989, EPI_ISL_6536990, EPI_ISL_6536991, EPI_ISL_6536992, EPI_ISL_6536993, EPI_ISL_6536994, EPI_ISL_6536995, EPI_ISL_6536996, EPI_ISL_6536997, EPI_ISL_6536998, EPI_ISL_6536999, EPI_ISL_6537000, EPI_ISL_6537001, EPI_ISL_6537002, EPI_ISL_6537003, EPI_ISL_6537004, EPI_ISL_6537005, EPI_ISL_6537006, EPI_ISL_6537007, EPI_ISL_6537008, EPI_ISL_6537009, EPI_ISL_6537010, EPI_ISL_6537011, EPI_ISL_6537012, EPI_ISL_6537013, EPI_ISL_6537014, EPI_ISL_6537015, EPI_ISL_6537016, EPI_ISL_6537019, EPI_ISL_6537020, EPI_ISL_6537021, EPI_ISL_6537022, EPI_ISL_6537023, EPI_ISL_6537024, EPI_ISL_6537025, EPI_ISL_6537026, EPI_ISL_6537027, EPI_ISL_6537028, EPI_ISL_6537029, EPI_ISL_6537030, EPI_ISL_6537031, EPI_ISL_6537032, EPI_ISL_6537033, EPI_ISL_6537034, EPI_ISL_6537035, EPI_ISL_6537036, EPI_ISL_6537037, EPI_ISL_6537038, EPI_ISL_6537039, EPI_ISL_6537040, EPI_ISL_6537041, EPI_ISL_6537042, EPI_ISL_6537043, EPI_ISL_6537044, EPI_ISL_6537045, EPI_ISL_6537046, EPI_ISL_6537047, EPI_ISL_6537048, EPI_ISL_6537049, EPI_ISL_6537050, EPI_ISL_6537051, EPI_ISL_6537052, EPI_ISL_6537053, EPI_ISL_6537054, EPI_ISL_6537055, EPI_ISL_6537056, EPI_ISL_6537057, EPI_ISL_6537058, EPI_ISL_6537059, EPI_ISL_6537060, EPI_ISL_6537061, EPI_ISL_6537062, EPI_ISL_6537063, EPI_ISL_6537064, EPI_ISL_6537065, EPI_ISL_6537066, EPI_ISL_6537067, EPI_ISL_6537068, EPI_ISL_6537069, EPI_ISL_6537070, EPI_ISL_6537071, EPI_ISL_6537072, EPI_ISL_6537073, EPI_ISL_6537074, EPI_ISL_6537075, EPI_ISL_6537076, EPI_ISL_6537077, EPI_ISL_6537078, EPI_ISL_6537079, EPI_ISL_6537080, EPI_ISL_6537081, EPI_ISL_6537082, EPI_ISL_6537083, EPI_ISL_6537084, EPI_ISL_6537085, EPI_ISL_6537086, EPI_ISL_6537087, EPI_ISL_6537088, EPI_ISL_6537089, EPI_ISL_6537091, EPI_ISL_6537092, EPI_ISL_6537093, EPI_ISL_6537094, EPI_ISL_6537095, EPI_ISL_6537096, EPI_ISL_6537097, EPI_ISL_6537098, EPI_ISL_6537099, EPI_ISL_6537100, EPI_ISL_6537101, EPI_ISL_6537102, EPI_ISL_6537103, EPI_ISL_6537104, EPI_ISL_6537105, EPI_ISL_6537106, EPI_ISL_6537107, EPI_ISL_6537108, EPI_ISL_6537109, EPI_ISL_6537110, EPI_ISL_6537111, EPI_ISL_6537112, EPI_ISL_6537113, EPI_ISL_6537114, EPI_ISL_6537115, EPI_ISL_6537116, EPI_ISL_6537117, EPI_ISL_6537118, EPI_ISL_6537119, EPI_ISL_6537120, EPI_ISL_6537121, EPI_ISL_6537122, EPI_ISL_6537123, EPI_ISL_6537124, EPI_ISL_6537125, EPI_ISL_6537126, EPI_ISL_6537127, EPI_ISL_6537128, EPI_ISL_6537129, EPI_ISL_6537130, EPI_ISL_6537131, EPI_ISL_6537132, EPI_ISL_6537133, EPI_ISL_6537134, EPI_ISL_6537135, EPI_ISL_6537136, EPI_ISL_6537137, EPI_ISL_6537138, EPI_ISL_6537139, EPI_ISL_6537140, EPI_ISL_6537141, EPI_ISL_6537142, EPI_ISL_6537143, EPI_ISL_6537144, EPI_ISL_6537145, EPI_ISL_6537146, EPI_ISL_6537147, EPI_ISL_6537148, EPI_ISL_6537149, EPI_ISL_6537150, EPI_ISL_6537151, EPI_ISL_6537152, EPI_ISL_6537153, EPI_ISL_6537154, EPI_ISL_6537155, EPI_ISL_6537156, EPI_ISL_6537157, EPI_ISL_6537158, EPI_ISL_6537159, EPI_ISL_6537160, EPI_ISL_6537161, EPI_ISL_6537162, EPI_ISL_6537163, EPI_ISL_6537164, EPI_ISL_6537165, EPI_ISL_6537166, EPI_ISL_6537167, EPI_ISL_6537172, EPI_ISL_6537173, EPI_ISL_6537174, EPI_ISL_6537175, EPI_ISL_6537176, EPI_ISL_6537177, EPI_ISL_6537178, EPI_ISL_6537179, EPI_ISL_6537180, EPI_ISL_6537181, EPI_ISL_6537182, EPI_ISL_6537183, EPI_ISL_6537184, EPI_ISL_6537185, EPI_ISL_6537186, EPI_ISL_6537187, EPI_ISL_6537188, EPI_ISL_6537189, EPI_ISL_6537190, EPI_ISL_6537191, EPI_ISL_6537192, EPI_ISL_6537193, EPI_ISL_6537194, EPI_ISL_6537195, EPI_ISL_6537196, EPI_ISL_6537197, EPI_ISL_6537198, EPI_ISL_6537199, EPI_ISL_6537200, EPI_ISL_6537201, EPI_ISL_6537202, EPI_ISL_6537203, EPI_ISL_6537204, EPI_ISL_6537205, EPI_ISL_6537206, EPI_ISL_6537207, EPI_ISL_6537208, EPI_ISL_6537209, EPI_ISL_6537210, EPI_ISL_6537211, EPI_ISL_6537212, EPI_ISL_6537213, EPI_ISL_6537215, EPI_ISL_6537216, EPI_ISL_6537217, EPI_ISL_6537218, EPI_ISL_6537219, EPI_ISL_6537220, EPI_ISL_6537221, EPI_ISL_6537222, EPI_ISL_6537223, EPI_ISL_6537224, EPI_ISL_6537225, EPI_ISL_6537226, EPI_ISL_6537227, EPI_ISL_6537228, EPI_ISL_6537229, EPI_ISL_6537230, EPI_ISL_6537231, EPI_ISL_6537232, EPI_ISL_6537233, EPI_ISL_6537234, EPI_ISL_6537235, EPI_ISL_6537236, EPI_ISL_6537237, EPI_ISL_6537238, EPI_ISL_6537239, EPI_ISL_6537240, EPI_ISL_6537241, EPI_ISL_6537242, EPI_ISL_6537243, EPI_ISL_6537244, EPI_ISL_6537245, EPI_ISL_6537246, EPI_ISL_6537247, EPI_ISL_6537248, EPI_ISL_6537249, EPI_ISL_6537250, EPI_ISL_6537251, EPI_ISL_6537254, EPI_ISL_6537255, EPI_ISL_6537256, EPI_ISL_6537257, EPI_ISL_6537258, EPI_ISL_6537259, EPI_ISL_6537260, EPI_ISL_6537261, EPI_ISL_6537262, EPI_ISL_6537263, EPI_ISL_6537264, EPI_ISL_6537265, EPI_ISL_6537266, EPI_ISL_6537267, EPI_ISL_6537268, EPI_ISL_6537269, EPI_ISL_6537270, EPI_ISL_6537271, EPI_ISL_6537272, EPI_ISL_6537273, EPI_ISL_6537274, EPI_ISL_6537275, EPI_ISL_6537276, EPI_ISL_6537277, EPI_ISL_6537278, EPI_ISL_6537279, EPI_ISL_6537280, EPI_ISL_6537281, EPI_ISL_6537282, EPI_ISL_6537283, EPI_ISL_6537284, EPI_ISL_6537285, EPI_ISL_6537286, EPI_ISL_6537287, EPI_ISL_6537288, EPI_ISL_6537289, EPI_ISL_6537290, EPI_ISL_6537291, EPI_ISL_6537292, EPI_ISL_6537293, EPI_ISL_6537294, EPI_ISL_6537295, EPI_ISL_6537296, EPI_ISL_6537297, EPI_ISL_6537298, EPI_ISL_6537299, EPI_ISL_6537300, EPI_ISL_6537301, EPI_ISL_6537302, EPI_ISL_6537303, EPI_ISL_6537304, EPI_ISL_6537305, EPI_ISL_6537306, EPI_ISL_6537307, EPI_ISL_6537308, EPI_ISL_6537309, EPI_ISL_6537310, EPI_ISL_6537311, EPI_ISL_6537312, EPI_ISL_6537313, EPI_ISL_6537314, EPI_ISL_6537315, EPI_ISL_6537316, EPI_ISL_6537317, EPI_ISL_6537318, EPI_ISL_6537319, EPI_ISL_6537320, EPI_ISL_6537321, EPI_ISL_6537322, EPI_ISL_6537323, EPI_ISL_6537324, EPI_ISL_6537325, EPI_ISL_6537326, EPI_ISL_6537327, EPI_ISL_6537328, EPI_ISL_6537329, EPI_ISL_6537330, EPI_ISL_6537331, EPI_ISL_6537332, EPI_ISL_6537336, EPI_ISL_6537337, EPI_ISL_6537338, EPI_ISL_6537339, EPI_ISL_6537340, EPI_ISL_6537341, EPI_ISL_6537342, EPI_ISL_6537343, EPI_ISL_6537344, EPI_ISL_6537345, EPI_ISL_6537346, EPI_ISL_6537347, EPI_ISL_6537348, EPI_ISL_6537349, EPI_ISL_6537350, EPI_ISL_6537351, EPI_ISL_6537352, EPI_ISL_6537353, EPI_ISL_6537354, EPI_ISL_6537355, EPI_ISL_6537356, EPI_ISL_6537357, EPI_ISL_6537358, EPI_ISL_6537359, EPI_ISL_6537360, EPI_ISL_6537361, EPI_ISL_6537362, EPI_ISL_6537363, EPI_ISL_6537364, EPI_ISL_6537365, EPI_ISL_6537366, EPI_ISL_6537367, EPI_ISL_6537368, EPI_ISL_6537369, EPI_ISL_6537370, EPI_ISL_6537371, EPI_ISL_6537372, EPI_ISL_6537373, EPI_ISL_6537374, EPI_ISL_6537375, EPI_ISL_6537376, EPI_ISL_6537377, EPI_ISL_6537378, EPI_ISL_6537379, EPI_ISL_6537380, EPI_ISL_6537381, EPI_ISL_6537382, EPI_ISL_6537383, EPI_ISL_6537384, EPI_ISL_6537385, EPI_ISL_6537386, EPI_ISL_6537387, EPI_ISL_6537388, EPI_ISL_6537389, EPI_ISL_6537390, EPI_ISL_6537391, EPI_ISL_6537392, EPI_ISL_6537393, EPI_ISL_6537394, EPI_ISL_6537395, EPI_ISL_6537397, EPI_ISL_6537398, EPI_ISL_6537399, EPI_ISL_6537400, EPI_ISL_6537401, EPI_ISL_6537402, EPI_ISL_6537403, EPI_ISL_6537404, EPI_ISL_6537405, EPI_ISL_6537406, EPI_ISL_6537407, EPI_ISL_6537408, EPI_ISL_6537409, EPI_ISL_6537410, EPI_ISL_6537411, EPI_ISL_6537412, EPI_ISL_6537413, EPI_ISL_6537414, EPI_ISL_6537415, EPI_ISL_6537416, EPI_ISL_6537421, EPI_ISL_6537422, EPI_ISL_6537423, EPI_ISL_6537424, EPI_ISL_6537425, EPI_ISL_6537426, EPI_ISL_6537427, EPI_ISL_6537428, EPI_ISL_6537429, EPI_ISL_6537430, EPI_ISL_6537431, EPI_ISL_6537432, EPI_ISL_6537433, EPI_ISL_6537434, EPI_ISL_6537435, EPI_ISL_6537436, EPI_ISL_6537437, EPI_ISL_6537438, EPI_ISL_6537439, EPI_ISL_6537440, EPI_ISL_6537441, EPI_ISL_6537442, EPI_ISL_6537443, EPI_ISL_6537444, EPI_ISL_6537445, EPI_ISL_6537446, EPI_ISL_6537447, EPI_ISL_6537448, EPI_ISL_6537449, EPI_ISL_6537450, EPI_ISL_6537451, EPI_ISL_6537452, EPI_ISL_6537453, EPI_ISL_6537455, EPI_ISL_6537456, EPI_ISL_6537457, EPI_ISL_6537458, EPI_ISL_6537459, EPI_ISL_6537460, EPI_ISL_6537461, EPI_ISL_6537462, EPI_ISL_6537463, EPI_ISL_6537464, EPI_ISL_6537465, EPI_ISL_6537466, EPI_ISL_6537467, EPI_ISL_6537468, EPI_ISL_6537469, EPI_ISL_6537470, EPI_ISL_6537471, EPI_ISL_6537472, EPI_ISL_6537473, EPI_ISL_6537474, EPI_ISL_6537475, EPI_ISL_6537476, EPI_ISL_6537477, EPI_ISL_6537478, EPI_ISL_6537479, EPI_ISL_6537480, EPI_ISL_6537481, EPI_ISL_6537482, EPI_ISL_6537483, EPI_ISL_6537484, EPI_ISL_6537485, EPI_ISL_6537486, EPI_ISL_6537487, EPI_ISL_6537488, EPI_ISL_6537489, EPI_ISL_6537490, EPI_ISL_6537491, EPI_ISL_6537492, EPI_ISL_6537493, EPI_ISL_6537494, EPI_ISL_6537495, EPI_ISL_6537496, EPI_ISL_6537497, EPI_ISL_6537498, EPI_ISL_6537500, EPI_ISL_6537503, EPI_ISL_6537504, EPI_ISL_6537505, EPI_ISL_6537506, EPI_ISL_6537507, EPI_ISL_6537508, EPI_ISL_6537509, EPI_ISL_6537510, EPI_ISL_6537511, EPI_ISL_6537512, EPI_ISL_6537513, EPI_ISL_6537514, EPI_ISL_6537515, EPI_ISL_6537516, EPI_ISL_6537517, EPI_ISL_6537518, EPI_ISL_6537519, EPI_ISL_6537520, EPI_ISL_6537521, EPI_ISL_6537522, EPI_ISL_6537523, EPI_ISL_6537524, EPI_ISL_6537525, EPI_ISL_6537526, EPI_ISL_6537527, EPI_ISL_6537528, EPI_ISL_6537529, EPI_ISL_6537530, EPI_ISL_6537531, EPI_ISL_6537532, EPI_ISL_6537533, EPI_ISL_6537534, EPI_ISL_6537535, EPI_ISL_6537536, EPI_ISL_6537537, EPI_ISL_6537538, EPI_ISL_6537539, EPI_ISL_6537540, EPI_ISL_6537541, EPI_ISL_6537542, EPI_ISL_6537543, EPI_ISL_6537544, EPI_ISL_6537545, EPI_ISL_6537546, EPI_ISL_6537547, EPI_ISL_6537548, EPI_ISL_6537549, EPI_ISL_6537550, EPI_ISL_6537551, EPI_ISL_6537552, EPI_ISL_6537553, EPI_ISL_6537554, EPI_ISL_6537555, EPI_ISL_6537556, EPI_ISL_6537557, EPI_ISL_6537558, EPI_ISL_6537559, EPI_ISL_6537560, EPI_ISL_6537561, EPI_ISL_6537562, EPI_ISL_6537563, EPI_ISL_6537564, EPI_ISL_6537565, EPI_ISL_6537566, EPI_ISL_6537567, EPI_ISL_6537568, EPI_ISL_6537569, EPI_ISL_6537570, EPI_ISL_6537571, EPI_ISL_6537572, EPI_ISL_6537573, EPI_ISL_6537574, EPI_ISL_6537575, EPI_ISL_6537576, EPI_ISL_6537577, EPI_ISL_6537578, EPI_ISL_6537582, EPI_ISL_6537583, EPI_ISL_6537584, EPI_ISL_6537585, EPI_ISL_6537586, EPI_ISL_6537587, EPI_ISL_6537588, EPI_ISL_6537589, EPI_ISL_6537590, EPI_ISL_6537591, EPI_ISL_6537592, EPI_ISL_6537593, EPI_ISL_6537594, EPI_ISL_6537595, EPI_ISL_6537596, EPI_ISL_6537597, EPI_ISL_6537598, EPI_ISL_6537599, EPI_ISL_6537600, EPI_ISL_6537601, EPI_ISL_6537602, EPI_ISL_6537603, EPI_ISL_6537604, EPI_ISL_6537605, EPI_ISL_6537606, EPI_ISL_6537607, EPI_ISL_6537608, EPI_ISL_6537609, EPI_ISL_6537610, EPI_ISL_6537611, EPI_ISL_6537612, EPI_ISL_6537613, EPI_ISL_6537614, EPI_ISL_6537615, EPI_ISL_6537616, EPI_ISL_6537617, EPI_ISL_6537618, EPI_ISL_6537619, EPI_ISL_6537620, EPI_ISL_6537621, EPI_ISL_6537622, EPI_ISL_6537623, EPI_ISL_6537624, EPI_ISL_6537625, EPI_ISL_6537626, EPI_ISL_6537627, EPI_ISL_6537628, EPI_ISL_6537629, EPI_ISL_6537630, EPI_ISL_6537631, EPI_ISL_6537632, EPI_ISL_6537633, EPI_ISL_6537634, EPI_ISL_6537635, EPI_ISL_6537636, EPI_ISL_6537637, EPI_ISL_6537638, EPI_ISL_6537639, EPI_ISL_6537640, EPI_ISL_6537641, EPI_ISL_6537642, EPI_ISL_6537643, EPI_ISL_6537644, EPI_ISL_6537645, EPI_ISL_6537646, EPI_ISL_6537647, EPI_ISL_6537648, EPI_ISL_6537649, EPI_ISL_6537650, EPI_ISL_6537651, EPI_ISL_6537652, EPI_ISL_6537653, EPI_ISL_6537654, EPI_ISL_6537655, EPI_ISL_6537656, EPI_ISL_6537657, EPI_ISL_6537658, EPI_ISL_6537659, EPI_ISL_6537660, EPI_ISL_6537661, EPI_ISL_6537662, EPI_ISL_6537663, EPI_ISL_6537667, EPI_ISL_6537669, EPI_ISL_6537671, EPI_ISL_6537672, EPI_ISL_6537673, EPI_ISL_6537674, EPI_ISL_6537675, EPI_ISL_6537676, EPI_ISL_6537677, EPI_ISL_6537678, EPI_ISL_6537679, EPI_ISL_6537680, EPI_ISL_6537681, EPI_ISL_6537682, EPI_ISL_6537683, EPI_ISL_6537684, EPI_ISL_6537685, EPI_ISL_6537686, EPI_ISL_6537687, EPI_ISL_6537688, EPI_ISL_6537689, EPI_ISL_6537690, EPI_ISL_6537691, EPI_ISL_6537692, EPI_ISL_6537693, EPI_ISL_6537694, EPI_ISL_6537695, EPI_ISL_6537696, EPI_ISL_6537697, EPI_ISL_6537698, EPI_ISL_6537699, EPI_ISL_6537700, EPI_ISL_6537701, EPI_ISL_6537702, EPI_ISL_6537703, EPI_ISL_6537704, EPI_ISL_6537705, EPI_ISL_6537706, EPI_ISL_6537707, EPI_ISL_6537708, EPI_ISL_6537709, EPI_ISL_6537710, EPI_ISL_6537711, EPI_ISL_6537712, EPI_ISL_6537713, EPI_ISL_6537714, EPI_ISL_6537715, EPI_ISL_6537716, EPI_ISL_6537717, EPI_ISL_6537718, EPI_ISL_6537719, EPI_ISL_6537720, EPI_ISL_6537721, EPI_ISL_6537722, EPI_ISL_6537723, EPI_ISL_6537724, EPI_ISL_6537725, EPI_ISL_6537726, EPI_ISL_6537727, EPI_ISL_6537728, EPI_ISL_6537729, EPI_ISL_6537730, EPI_ISL_6537731, EPI_ISL_6537732, EPI_ISL_6537733, EPI_ISL_6537734, EPI_ISL_6537735, EPI_ISL_6537736, EPI_ISL_6537737, EPI_ISL_6537738, EPI_ISL_6537739, EPI_ISL_6537740, EPI_ISL_6537741, EPI_ISL_6537742, EPI_ISL_6537743, EPI_ISL_6537744, EPI_ISL_6537745, EPI_ISL_6537746, EPI_ISL_6537748, EPI_ISL_6537749, EPI_ISL_6537750, EPI_ISL_6537751, EPI_ISL_6537752, EPI_ISL_6537753, EPI_ISL_6537754, EPI_ISL_6537755, EPI_ISL_6537756, EPI_ISL_6537757, EPI_ISL_6537758, EPI_ISL_6537759, EPI_ISL_6537760, EPI_ISL_6537761, EPI_ISL_6537762, EPI_ISL_6537763, EPI_ISL_6537765, EPI_ISL_6537767, EPI_ISL_6537768, EPI_ISL_6537769, EPI_ISL_6537770, EPI_ISL_6537771, EPI_ISL_6537772, EPI_ISL_6537773, EPI_ISL_6537774, EPI_ISL_6537775, EPI_ISL_6537776, EPI_ISL_6537777, EPI_ISL_6537778, EPI_ISL_6537779, EPI_ISL_6537780, EPI_ISL_6537781, EPI_ISL_6537782, EPI_ISL_6537783, EPI_ISL_6537784, EPI_ISL_6537785, EPI_ISL_6537786, EPI_ISL_6537787, EPI_ISL_6537788, EPI_ISL_6537789, EPI_ISL_6537790, EPI_ISL_6537791, EPI_ISL_6537792, EPI_ISL_6537793, EPI_ISL_6537794, EPI_ISL_6537795, EPI_ISL_6537796, EPI_ISL_6537797, EPI_ISL_6537798, EPI_ISL_6537799, EPI_ISL_6537800, EPI_ISL_6537801, EPI_ISL_6537802, EPI_ISL_6537803, EPI_ISL_6537804, EPI_ISL_6537805, EPI_ISL_6537806, EPI_ISL_6537807, EPI_ISL_6537808, EPI_ISL_6537809, EPI_ISL_6537810, EPI_ISL_6537811, EPI_ISL_6537812, EPI_ISL_6537813, EPI_ISL_6537814, EPI_ISL_6537815, EPI_ISL_6537816, EPI_ISL_6537817, EPI_ISL_6537818, EPI_ISL_6537819, EPI_ISL_6537820, EPI_ISL_6537821, EPI_ISL_6537822, EPI_ISL_6537823, EPI_ISL_6537824, EPI_ISL_6537825, EPI_ISL_6537826, EPI_ISL_6537827, EPI_ISL_6537828, EPI_ISL_6537829, EPI_ISL_6537830, EPI_ISL_6537831, EPI_ISL_6537832, EPI_ISL_6537833, EPI_ISL_6537834, EPI_ISL_6537835, EPI_ISL_6537836, EPI_ISL_6537837, EPI_ISL_6537838, EPI_ISL_6537839, EPI_ISL_6537840, EPI_ISL_6537841, EPI_ISL_6537842, EPI_ISL_6537843, EPI_ISL_6537844, EPI_ISL_6537845, EPI_ISL_6537846, EPI_ISL_6537847, EPI_ISL_6537848, EPI_ISL_6537849, EPI_ISL_6537850, EPI_ISL_6537852, EPI_ISL_6537853, EPI_ISL_6537854, EPI_ISL_6537855, EPI_ISL_6537856, EPI_ISL_6537857, EPI_ISL_6537858, EPI_ISL_6537859, EPI_ISL_6537860, EPI_ISL_6537861, EPI_ISL_6537862, EPI_ISL_6537863, EPI_ISL_6537864, EPI_ISL_6537865, EPI_ISL_6537866, EPI_ISL_6537867, EPI_ISL_6537868, EPI_ISL_6537869, EPI_ISL_6537870, EPI_ISL_6537871, EPI_ISL_6537872, EPI_ISL_6537873, EPI_ISL_6537874, EPI_ISL_6537875, EPI_ISL_6537876, EPI_ISL_6537877, EPI_ISL_6537878, EPI_ISL_6537879, EPI_ISL_6537880, EPI_ISL_6537881, EPI_ISL_6537882, EPI_ISL_6537883, EPI_ISL_6537884, EPI_ISL_6537885, EPI_ISL_6537886, EPI_ISL_6537887, EPI_ISL_6537888, EPI_ISL_6537889, EPI_ISL_6537890, EPI_ISL_6537891, EPI_ISL_6537892, EPI_ISL_6537893, EPI_ISL_6537894, EPI_ISL_6537895, EPI_ISL_6537896, EPI_ISL_6537897, EPI_ISL_6537898, EPI_ISL_6537899, EPI_ISL_6537900, EPI_ISL_6537901, EPI_ISL_6537902, EPI_ISL_6537903, EPI_ISL_6537907, EPI_ISL_6537908, EPI_ISL_6537909, EPI_ISL_6537910, EPI_ISL_6537911, EPI_ISL_6537912, EPI_ISL_6537913, EPI_ISL_6537914, EPI_ISL_6537915, EPI_ISL_6537916, EPI_ISL_6537917, EPI_ISL_6537918, EPI_ISL_6537919, EPI_ISL_6537920, EPI_ISL_6537921, EPI_ISL_6537922, EPI_ISL_6537923, EPI_ISL_6537924, EPI_ISL_6537925, EPI_ISL_6537926, EPI_ISL_6537927, EPI_ISL_6537928, EPI_ISL_6537929, EPI_ISL_6537930, EPI_ISL_6537931, EPI_ISL_6537932, EPI_ISL_6537933, EPI_ISL_6537934, EPI_ISL_6537935, EPI_ISL_6537936, EPI_ISL_6537937, EPI_ISL_6537938, EPI_ISL_6537939, EPI_ISL_6537940, EPI_ISL_6537941, EPI_ISL_6537942, EPI_ISL_6537943, EPI_ISL_6537944, EPI_ISL_6537945, EPI_ISL_6537946, EPI_ISL_6537947, EPI_ISL_6537948, EPI_ISL_6537949, EPI_ISL_6537950, EPI_ISL_6537951, EPI_ISL_6537952, EPI_ISL_6537953, EPI_ISL_6537954, EPI_ISL_6537955, EPI_ISL_6537956, EPI_ISL_6537957, EPI_ISL_6537958, EPI_ISL_6537959, EPI_ISL_6537960, EPI_ISL_6537961, EPI_ISL_6537962, EPI_ISL_6537963, EPI_ISL_6537964, EPI_ISL_6537965, EPI_ISL_6537966, EPI_ISL_6537967, EPI_ISL_6537968, EPI_ISL_6537969, EPI_ISL_6537970, EPI_ISL_6537971, EPI_ISL_6537972, EPI_ISL_6537973, EPI_ISL_6537974, EPI_ISL_6537975, EPI_ISL_6537976, EPI_ISL_6537978, EPI_ISL_6537979, EPI_ISL_6537980, EPI_ISL_6537981, EPI_ISL_6537982, EPI_ISL_6537983, EPI_ISL_6537984, EPI_ISL_6537985, EPI_ISL_6537986, EPI_ISL_6537987, EPI_ISL_6537988, EPI_ISL_6537989, EPI_ISL_6537990, EPI_ISL_6537991, EPI_ISL_6537992, EPI_ISL_6537993, EPI_ISL_6537994, EPI_ISL_6537996, EPI_ISL_6537997, EPI_ISL_6537998, EPI_ISL_6537999, EPI_ISL_6538000, EPI_ISL_6538001, EPI_ISL_6538002, EPI_ISL_6538003, EPI_ISL_6538004, EPI_ISL_6538005, EPI_ISL_6538006, EPI_ISL_6538007, EPI_ISL_6538008, EPI_ISL_6538009, EPI_ISL_6538010, EPI_ISL_6538011, EPI_ISL_6538012, EPI_ISL_6538013, EPI_ISL_6538014, EPI_ISL_6538015, EPI_ISL_6538016, EPI_ISL_6538017, EPI_ISL_6538018, EPI_ISL_6538019, EPI_ISL_6538020, EPI_ISL_6538021, EPI_ISL_6538022, EPI_ISL_6538023, EPI_ISL_6538024, EPI_ISL_6538025, EPI_ISL_6538026, EPI_ISL_6538027, EPI_ISL_6538028, EPI_ISL_6538029, EPI_ISL_6538030, EPI_ISL_6538031, EPI_ISL_6538032, EPI_ISL_6538033, EPI_ISL_6538034, EPI_ISL_6538035, EPI_ISL_6538036, EPI_ISL_6538037, EPI_ISL_6538038, EPI_ISL_6538039, EPI_ISL_6538040, EPI_ISL_6538041, EPI_ISL_6538042, EPI_ISL_6538044, EPI_ISL_6538045, EPI_ISL_6538046, EPI_ISL_6538047, EPI_ISL_6538048, EPI_ISL_6538049, EPI_ISL_6538050, EPI_ISL_6538051, EPI_ISL_6538052, EPI_ISL_6538053, EPI_ISL_6538056, EPI_ISL_6538057, EPI_ISL_6538058, EPI_ISL_6538059, EPI_ISL_6538060, EPI_ISL_6538061, EPI_ISL_6538062, EPI_ISL_6538063, EPI_ISL_6538064, EPI_ISL_6538065, EPI_ISL_6538066, EPI_ISL_6538067, EPI_ISL_6538068, EPI_ISL_6538069, EPI_ISL_6538070, EPI_ISL_6538071, EPI_ISL_6538072, EPI_ISL_6538073, EPI_ISL_6538074, EPI_ISL_6538075, EPI_ISL_6538076, EPI_ISL_6538077, EPI_ISL_6538078, EPI_ISL_6538079, EPI_ISL_6538080, EPI_ISL_6538081, EPI_ISL_6538082, EPI_ISL_6538083, EPI_ISL_6538084, EPI_ISL_6538085, EPI_ISL_6538086, EPI_ISL_6538087, EPI_ISL_6538088, EPI_ISL_6538089, EPI_ISL_6538090, EPI_ISL_6538091, EPI_ISL_6538092, EPI_ISL_6538093, EPI_ISL_6538094, EPI_ISL_6538095, EPI_ISL_6538096, EPI_ISL_6538097, EPI_ISL_6538098, EPI_ISL_6538099, EPI_ISL_6538100, EPI_ISL_6538101, EPI_ISL_6538102, EPI_ISL_6538103, EPI_ISL_6538105, EPI_ISL_6538106, EPI_ISL_6538107, EPI_ISL_6538108, EPI_ISL_6538109, EPI_ISL_6538111, EPI_ISL_6538112, EPI_ISL_6538113, EPI_ISL_6538114, EPI_ISL_6538115, EPI_ISL_6538116, EPI_ISL_6538117, EPI_ISL_6538118, EPI_ISL_6538119, EPI_ISL_6538120, EPI_ISL_6538121, EPI_ISL_6538122, EPI_ISL_6538123, EPI_ISL_6538124, EPI_ISL_6538125, EPI_ISL_6538126, EPI_ISL_6538127, EPI_ISL_6538128, EPI_ISL_6538129, EPI_ISL_6538130, EPI_ISL_6538131, EPI_ISL_6538132, EPI_ISL_6538133, EPI_ISL_6538134, EPI_ISL_6538135, EPI_ISL_6538138, EPI_ISL_6538139, EPI_ISL_6538140, EPI_ISL_6538141, EPI_ISL_6538142, EPI_ISL_6538143, EPI_ISL_6538144, EPI_ISL_6538145, EPI_ISL_6538146, EPI_ISL_6538147, EPI_ISL_6538148, EPI_ISL_6538149, EPI_ISL_6538150, EPI_ISL_6538151, EPI_ISL_6538152, EPI_ISL_6538153, EPI_ISL_6538154, EPI_ISL_6538155, EPI_ISL_6538156, EPI_ISL_6538157, EPI_ISL_6538158, EPI_ISL_6538159, EPI_ISL_6538160, EPI_ISL_6538161, EPI_ISL_6538162, EPI_ISL_6538163, EPI_ISL_6538164, EPI_ISL_6538165, EPI_ISL_6538166, EPI_ISL_6538167, EPI_ISL_6538168, EPI_ISL_6538169, EPI_ISL_6538170, EPI_ISL_6538171, EPI_ISL_6538172, EPI_ISL_6538173, EPI_ISL_6538174, EPI_ISL_6538175, EPI_ISL_6538176, EPI_ISL_6538177, EPI_ISL_6538179, EPI_ISL_6538180, EPI_ISL_6538181, EPI_ISL_6538182, EPI_ISL_6538183, EPI_ISL_6538184, EPI_ISL_6538185, EPI_ISL_6538186, EPI_ISL_6538187, EPI_ISL_6538188, EPI_ISL_6538189, EPI_ISL_6538190, EPI_ISL_6538191, EPI_ISL_6538192, EPI_ISL_6538193, EPI_ISL_6538194, EPI_ISL_6538195, EPI_ISL_6538196, EPI_ISL_6538197, EPI_ISL_6538198, EPI_ISL_6538199, EPI_ISL_6538200, EPI_ISL_6538201, EPI_ISL_6538202, EPI_ISL_6538203, EPI_ISL_6538204, EPI_ISL_6538205, EPI_ISL_6538206, EPI_ISL_6538207, EPI_ISL_6538208, EPI_ISL_6538209, EPI_ISL_6538210, EPI_ISL_6538211, EPI_ISL_6538212, EPI_ISL_6538213, EPI_ISL_6538215, EPI_ISL_6538216, EPI_ISL_6538217, EPI_ISL_6538221, EPI_ISL_6538222, EPI_ISL_6538223, EPI_ISL_6538224, EPI_ISL_6538225, EPI_ISL_6538226, EPI_ISL_6538227, EPI_ISL_6538228, EPI_ISL_6538229, EPI_ISL_6538230, EPI_ISL_6538231, EPI_ISL_6538232, EPI_ISL_6538233, EPI_ISL_6538234, EPI_ISL_6538235, EPI_ISL_6538236, EPI_ISL_6538237, EPI_ISL_6538238, EPI_ISL_6538239, EPI_ISL_6538240, EPI_ISL_6538241, EPI_ISL_6538242, EPI_ISL_6538243, EPI_ISL_6538244, EPI_ISL_6538245, EPI_ISL_6538246, EPI_ISL_6538247, EPI_ISL_6538248, EPI_ISL_6538249, EPI_ISL_6538250, EPI_ISL_6538251, EPI_ISL_6538252, EPI_ISL_6538253, EPI_ISL_6538254, EPI_ISL_6538255, EPI_ISL_6538256, EPI_ISL_6538257, EPI_ISL_6538258, EPI_ISL_6538259, EPI_ISL_6538260, EPI_ISL_6538261, EPI_ISL_6538262, EPI_ISL_6538263, EPI_ISL_6538264, EPI_ISL_6538265, EPI_ISL_6538266, EPI_ISL_6538267, EPI_ISL_6538268, EPI_ISL_6538269, EPI_ISL_6538270, EPI_ISL_6538271, EPI_ISL_6538272, EPI_ISL_6538273, EPI_ISL_6538274, EPI_ISL_6538275, EPI_ISL_6538276, EPI_ISL_6538277, EPI_ISL_6538278, EPI_ISL_6538279, EPI_ISL_6538280, EPI_ISL_6538281, EPI_ISL_6538282, EPI_ISL_6538283, EPI_ISL_6538284, EPI_ISL_6538285, EPI_ISL_6538286, EPI_ISL_6538287, EPI_ISL_6538288, EPI_ISL_6538289, EPI_ISL_6538290, EPI_ISL_6538291, EPI_ISL_6538292, EPI_ISL_6538293, EPI_ISL_6538294, EPI_ISL_6538295, EPI_ISL_6538296, EPI_ISL_6538297, EPI_ISL_6538301, EPI_ISL_6538302, EPI_ISL_6538303, EPI_ISL_6538304, EPI_ISL_6538305, EPI_ISL_6538306, EPI_ISL_6538307, EPI_ISL_6538308, EPI_ISL_6538309, EPI_ISL_6538310, EPI_ISL_6538311, EPI_ISL_6538312, EPI_ISL_6538313, EPI_ISL_6538314, EPI_ISL_6538315, EPI_ISL_6538316, EPI_ISL_6538317, EPI_ISL_6538318, EPI_ISL_6538319, EPI_ISL_6538320, EPI_ISL_6538321, EPI_ISL_6538322, EPI_ISL_6538323, EPI_ISL_6538324, EPI_ISL_6538325, EPI_ISL_6538326, EPI_ISL_6538327, EPI_ISL_6538328, EPI_ISL_6538329, EPI_ISL_6538330, EPI_ISL_6538331, EPI_ISL_6538332, EPI_ISL_6538333, EPI_ISL_6538334, EPI_ISL_6538335, EPI_ISL_6538336, EPI_ISL_6538337, EPI_ISL_6538338, EPI_ISL_6538339, EPI_ISL_6538340, EPI_ISL_6538342, EPI_ISL_6538343, EPI_ISL_6538344, EPI_ISL_6538345, EPI_ISL_6538346, EPI_ISL_6538347, EPI_ISL_6538348, EPI_ISL_6538349, EPI_ISL_6538350, EPI_ISL_6538351, EPI_ISL_6538352, EPI_ISL_6538353, EPI_ISL_6538354, EPI_ISL_6538355, EPI_ISL_6538356, EPI_ISL_6538357, EPI_ISL_6538358, EPI_ISL_6538359, EPI_ISL_6538360, EPI_ISL_6538361, EPI_ISL_6538363, EPI_ISL_6538364, EPI_ISL_6538365, EPI_ISL_6538366, EPI_ISL_6538367, EPI_ISL_6538368, EPI_ISL_6538369, EPI_ISL_6538370, EPI_ISL_6538371, EPI_ISL_6538372, EPI_ISL_6538373, EPI_ISL_6538374, EPI_ISL_6538375, EPI_ISL_6538376, EPI_ISL_6538377, EPI_ISL_6538378, EPI_ISL_6538379, EPI_ISL_6538380, EPI_ISL_6538383, EPI_ISL_6538384, EPI_ISL_6538385, EPI_ISL_6538386, EPI_ISL_6538387, EPI_ISL_6538388, EPI_ISL_6538389, EPI_ISL_6538390, EPI_ISL_6538391, EPI_ISL_6538392, EPI_ISL_6538393, EPI_ISL_6538394, EPI_ISL_6538395, EPI_ISL_6538396, EPI_ISL_6538397, EPI_ISL_6538398, EPI_ISL_6538399, EPI_ISL_6538400, EPI_ISL_6538401, EPI_ISL_6538402, EPI_ISL_6538403, EPI_ISL_6538404, EPI_ISL_6538405, EPI_ISL_6538406, EPI_ISL_6538407, EPI_ISL_6538408, EPI_ISL_6538409, EPI_ISL_6538410, EPI_ISL_6538411, EPI_ISL_6538412, EPI_ISL_6538413, EPI_ISL_6538414, EPI_ISL_6538415, EPI_ISL_6538416, EPI_ISL_6538417, EPI_ISL_6538418, EPI_ISL_6538419, EPI_ISL_6538420, EPI_ISL_6538421, EPI_ISL_6538422, EPI_ISL_6538423, EPI_ISL_6538424, EPI_ISL_6538425, EPI_ISL_6538426, EPI_ISL_6538427, EPI_ISL_6538428, EPI_ISL_6538429, EPI_ISL_6538430, EPI_ISL_6538431, EPI_ISL_6538432, EPI_ISL_6538433, EPI_ISL_6538434, EPI_ISL_6538435, EPI_ISL_6538436, EPI_ISL_6538437, EPI_ISL_6538438, EPI_ISL_6538439, EPI_ISL_6538440, EPI_ISL_6538441, EPI_ISL_6538442, EPI_ISL_6538443, EPI_ISL_6538444, EPI_ISL_6538445, EPI_ISL_6538446, EPI_ISL_6538447, EPI_ISL_6538448, EPI_ISL_6538449, EPI_ISL_6538450, EPI_ISL_6538451, EPI_ISL_6538452, EPI_ISL_6538453, EPI_ISL_6538454, EPI_ISL_6538455, EPI_ISL_6538456, EPI_ISL_6538457, EPI_ISL_6538458, EPI_ISL_6538459, EPI_ISL_6538460, EPI_ISL_6538461, EPI_ISL_6538462, EPI_ISL_6538463, EPI_ISL_6538467, EPI_ISL_6538468, EPI_ISL_6538469, EPI_ISL_6538470, EPI_ISL_6538471, EPI_ISL_6538472, EPI_ISL_6538473, EPI_ISL_6538474, EPI_ISL_6538475, EPI_ISL_6538476, EPI_ISL_6538477, EPI_ISL_6538478, EPI_ISL_6538479, EPI_ISL_6538480, EPI_ISL_6538481, EPI_ISL_6538482, EPI_ISL_6538483, EPI_ISL_6538484, EPI_ISL_6538485, EPI_ISL_6538486, EPI_ISL_6538487, EPI_ISL_6538488, EPI_ISL_6538489, EPI_ISL_6538490, EPI_ISL_6538491, EPI_ISL_6538492, EPI_ISL_6538493, EPI_ISL_6538494, EPI_ISL_6538495, EPI_ISL_6538496, EPI_ISL_6538497, EPI_ISL_6538498, EPI_ISL_6538499, EPI_ISL_6538500, EPI_ISL_6538501, EPI_ISL_6538502, EPI_ISL_6538503, EPI_ISL_6538504, EPI_ISL_6538505, EPI_ISL_6538506, EPI_ISL_6538507, EPI_ISL_6538508, EPI_ISL_6538509, EPI_ISL_6538510, EPI_ISL_6538511, EPI_ISL_6538512, EPI_ISL_6538513, EPI_ISL_6538514, EPI_ISL_6538515, EPI_ISL_6538516, EPI_ISL_6538517, EPI_ISL_6538518, EPI_ISL_6538519, EPI_ISL_6538520, EPI_ISL_6538521, EPI_ISL_6538522, EPI_ISL_6538523, EPI_ISL_6538524, EPI_ISL_6538525, EPI_ISL_6538526, EPI_ISL_6538527, EPI_ISL_6538528, EPI_ISL_6538529, EPI_ISL_6538530, EPI_ISL_6538531, EPI_ISL_6538532, EPI_ISL_6538533, EPI_ISL_6538534, EPI_ISL_6538535, EPI_ISL_6538536, EPI_ISL_6538537, EPI_ISL_6538538, EPI_ISL_6538539, EPI_ISL_6538540, EPI_ISL_6538541, EPI_ISL_6538542, EPI_ISL_6538543, EPI_ISL_6538547, EPI_ISL_6538548, EPI_ISL_6538549, EPI_ISL_6538550, EPI_ISL_6538551, EPI_ISL_6538552, EPI_ISL_6538554, EPI_ISL_6538555, EPI_ISL_6538556, EPI_ISL_6538557, EPI_ISL_6538558, EPI_ISL_6538559, EPI_ISL_6538560, EPI_ISL_6538561, EPI_ISL_6538562, EPI_ISL_6538563, EPI_ISL_6538564, EPI_ISL_6538565, EPI_ISL_6538566, EPI_ISL_6538567, EPI_ISL_6538568, EPI_ISL_6538569, EPI_ISL_6538570, EPI_ISL_6538571, EPI_ISL_6538572, EPI_ISL_6538573, EPI_ISL_6538574, EPI_ISL_6538575, EPI_ISL_6538576, EPI_ISL_6538577, EPI_ISL_6538578, EPI_ISL_6538579, EPI_ISL_6538580, EPI_ISL_6538581, EPI_ISL_6538582, EPI_ISL_6538583, EPI_ISL_6538584, EPI_ISL_6538585, EPI_ISL_6538587, EPI_ISL_6538588, EPI_ISL_6538589, EPI_ISL_6538590, EPI_ISL_6538591, EPI_ISL_6538592, EPI_ISL_6538593, EPI_ISL_6538594, EPI_ISL_6538595, EPI_ISL_6538596, EPI_ISL_6538597, EPI_ISL_6538598, EPI_ISL_6538599, EPI_ISL_6538600, EPI_ISL_6538601, EPI_ISL_6538602, EPI_ISL_6538603, EPI_ISL_6538604, EPI_ISL_6538605, EPI_ISL_6538606, EPI_ISL_6538607, EPI_ISL_6538608, EPI_ISL_6538609, EPI_ISL_6538610, EPI_ISL_6538611, EPI_ISL_6538612, EPI_ISL_6538613, EPI_ISL_6538614, EPI_ISL_6538615, EPI_ISL_6538616, EPI_ISL_6538617, EPI_ISL_6538618, EPI_ISL_6538619, EPI_ISL_6538620, EPI_ISL_6538621, EPI_ISL_6538622, EPI_ISL_6538623, EPI_ISL_6538624, EPI_ISL_6538625, EPI_ISL_6538628, EPI_ISL_6538629, EPI_ISL_6538630, EPI_ISL_6538631, EPI_ISL_6538632, EPI_ISL_6538633, EPI_ISL_6538634, EPI_ISL_6538635, EPI_ISL_6538636, EPI_ISL_6538637, EPI_ISL_6538638, EPI_ISL_6538639, EPI_ISL_6538640, EPI_ISL_6538641, EPI_ISL_6538642, EPI_ISL_6538643, EPI_ISL_6538644, EPI_ISL_6538645, EPI_ISL_6538646, EPI_ISL_6538647, EPI_ISL_6538648, EPI_ISL_6538649, EPI_ISL_6538650, EPI_ISL_6538651, EPI_ISL_6538652, EPI_ISL_6538653, EPI_ISL_6538654, EPI_ISL_6538655, EPI_ISL_6538656, EPI_ISL_6538657, EPI_ISL_6538658, EPI_ISL_6538659, EPI_ISL_6538660, EPI_ISL_6538661, EPI_ISL_6538662, EPI_ISL_6538663, EPI_ISL_6538664, EPI_ISL_6538665, EPI_ISL_6538666, EPI_ISL_6538667, EPI_ISL_6538668, EPI_ISL_6538669, EPI_ISL_6538670, EPI_ISL_6538671, EPI_ISL_6538672, EPI_ISL_6538673, EPI_ISL_6538674, EPI_ISL_6538675, EPI_ISL_6538676, EPI_ISL_6538677, EPI_ISL_6538678, EPI_ISL_6538679, EPI_ISL_6538680, EPI_ISL_6538681, EPI_ISL_6538682, EPI_ISL_6538683, EPI_ISL_6538684, EPI_ISL_6538685, EPI_ISL_6538686, EPI_ISL_6538687, EPI_ISL_6538688, EPI_ISL_6538689, EPI_ISL_6538690, EPI_ISL_6538691, EPI_ISL_6538692, EPI_ISL_6538693, EPI_ISL_6538694, EPI_ISL_6538695, EPI_ISL_6538696, EPI_ISL_6538697, EPI_ISL_6538698, EPI_ISL_6538699, EPI_ISL_6538700, EPI_ISL_6538701, EPI_ISL_6538702, EPI_ISL_6538703, EPI_ISL_6538704, EPI_ISL_6538705, EPI_ISL_6538706, EPI_ISL_6538707, EPI_ISL_6538709, EPI_ISL_6538710, EPI_ISL_6538711, EPI_ISL_6538712, EPI_ISL_6538713, EPI_ISL_6538714, EPI_ISL_6538715, EPI_ISL_6538716, EPI_ISL_6538717, EPI_ISL_6538718, EPI_ISL_6538719, EPI_ISL_6538720, EPI_ISL_6538721, EPI_ISL_6538722, EPI_ISL_6538723, EPI_ISL_6538724, EPI_ISL_6538725, EPI_ISL_6538726, EPI_ISL_6538727, EPI_ISL_6538728, EPI_ISL_6538729, EPI_ISL_6538730, EPI_ISL_6538731, EPI_ISL_6538732, EPI_ISL_6538733, EPI_ISL_6538734, EPI_ISL_6538735, EPI_ISL_6538736, EPI_ISL_6538737, EPI_ISL_6538738, EPI_ISL_6538739, EPI_ISL_6538740, EPI_ISL_6538741, EPI_ISL_6538742, EPI_ISL_6538743, EPI_ISL_6538744, EPI_ISL_6538745, EPI_ISL_6538746, EPI_ISL_6538747, EPI_ISL_6538748, EPI_ISL_6538749, EPI_ISL_6538750, EPI_ISL_6538751, EPI_ISL_6538752, EPI_ISL_6538753, EPI_ISL_6538754, EPI_ISL_6538755, EPI_ISL_6538756, EPI_ISL_6538757, EPI_ISL_6538758, EPI_ISL_6538759, EPI_ISL_6538760, EPI_ISL_6538761, EPI_ISL_6538762, EPI_ISL_6538763, EPI_ISL_6538764, EPI_ISL_6538765, EPI_ISL_6538766, EPI_ISL_6538767, EPI_ISL_6538768, EPI_ISL_6538769, EPI_ISL_6538770, EPI_ISL_6538771, EPI_ISL_6538772, EPI_ISL_6538773, EPI_ISL_6538774, EPI_ISL_6538775, EPI_ISL_6538776, EPI_ISL_6538777, EPI_ISL_6538778, EPI_ISL_6538779, EPI_ISL_6538780, EPI_ISL_6538781, EPI_ISL_6538782, EPI_ISL_6538783, EPI_ISL_6538784, EPI_ISL_6538785, EPI_ISL_6538786, EPI_ISL_6538787, EPI_ISL_6538788, EPI_ISL_6538789, EPI_ISL_6538790, EPI_ISL_6538791, EPI_ISL_6538793, EPI_ISL_6538794, EPI_ISL_6538795, EPI_ISL_6538796, EPI_ISL_6538797, EPI_ISL_6538798, EPI_ISL_6538799, EPI_ISL_6538800, EPI_ISL_6538801, EPI_ISL_6538802, EPI_ISL_6538803, EPI_ISL_6538804, EPI_ISL_6538805, EPI_ISL_6538806, EPI_ISL_6538807, EPI_ISL_6538808, EPI_ISL_6538809, EPI_ISL_6538810, EPI_ISL_6538811, EPI_ISL_6538812, EPI_ISL_6538813, EPI_ISL_6538814, EPI_ISL_6538815, EPI_ISL_6538816, EPI_ISL_6538817, EPI_ISL_6538818, EPI_ISL_6538819, EPI_ISL_6538820, EPI_ISL_6538821, EPI_ISL_6538822, EPI_ISL_6538823, EPI_ISL_6538824, EPI_ISL_6538825, EPI_ISL_6538826, EPI_ISL_6538827, EPI_ISL_6538828, EPI_ISL_6538829, EPI_ISL_6538830, EPI_ISL_6538831, EPI_ISL_6538832, EPI_ISL_6538833, EPI_ISL_6538834, EPI_ISL_6538835, EPI_ISL_6538836, EPI_ISL_6538837, EPI_ISL_6538838, EPI_ISL_6538839, EPI_ISL_6538840, EPI_ISL_6538841, EPI_ISL_6538842, EPI_ISL_6538843, EPI_ISL_6538844, EPI_ISL_6538845, EPI_ISL_6538846, EPI_ISL_6538847, EPI_ISL_6538848, EPI_ISL_6538849, EPI_ISL_6538850, EPI_ISL_6538851, EPI_ISL_6538852, EPI_ISL_6538853, EPI_ISL_6538854, EPI_ISL_6538855, EPI_ISL_6538856, EPI_ISL_6538857, EPI_ISL_6538858, EPI_ISL_6538859, EPI_ISL_6538860, EPI_ISL_6538861, EPI_ISL_6538862, EPI_ISL_6538863, EPI_ISL_6538864, EPI_ISL_6538865, EPI_ISL_6538866, EPI_ISL_6538867, EPI_ISL_6538869, EPI_ISL_6538870, EPI_ISL_6538871, EPI_ISL_6538872, EPI_ISL_6538873, EPI_ISL_6538874, EPI_ISL_6538875, EPI_ISL_6538876, EPI_ISL_6538877, EPI_ISL_6538878, EPI_ISL_6538879, EPI_ISL_6538880, EPI_ISL_6538881, EPI_ISL_6538882, EPI_ISL_6538883, EPI_ISL_6538884, EPI_ISL_6538885, EPI_ISL_6538886, EPI_ISL_6538887, EPI_ISL_6538888, EPI_ISL_6538889, EPI_ISL_6538890, EPI_ISL_6538891, EPI_ISL_6538892, EPI_ISL_6538893, EPI_ISL_6538894, EPI_ISL_6538896, EPI_ISL_6538897, EPI_ISL_6538898, EPI_ISL_6538899, EPI_ISL_6538900, EPI_ISL_6538901, EPI_ISL_6538902, EPI_ISL_6538904, EPI_ISL_6538905, EPI_ISL_6538906, EPI_ISL_6538907, EPI_ISL_6538908, EPI_ISL_6538909, EPI_ISL_6538910, EPI_ISL_6538911, EPI_ISL_6538912, EPI_ISL_6538913, EPI_ISL_6538914, EPI_ISL_6538915, EPI_ISL_6538916, EPI_ISL_6538917, EPI_ISL_6538918, EPI_ISL_6538919, EPI_ISL_6538920, EPI_ISL_6538921, EPI_ISL_6538922, EPI_ISL_6538923, EPI_ISL_6538924, EPI_ISL_6538925, EPI_ISL_6538926, EPI_ISL_6538927, EPI_ISL_6538928, EPI_ISL_6538929, EPI_ISL_6538930, EPI_ISL_6538931, EPI_ISL_6538932, EPI_ISL_6538933, EPI_ISL_6538934, EPI_ISL_6538935, EPI_ISL_6538936, EPI_ISL_6538937, EPI_ISL_6538938, EPI_ISL_6538939, EPI_ISL_6538940, EPI_ISL_6538941, EPI_ISL_6538942, EPI_ISL_6538943, EPI_ISL_6538944, EPI_ISL_6538945, EPI_ISL_6538946, EPI_ISL_6538947, EPI_ISL_6538948, EPI_ISL_6538949, EPI_ISL_6538950, EPI_ISL_6538952, EPI_ISL_6538953, EPI_ISL_6538954, EPI_ISL_6538955, EPI_ISL_6538956, EPI_ISL_6538957, EPI_ISL_6538958, EPI_ISL_6538959, EPI_ISL_6538960, EPI_ISL_6538961, EPI_ISL_6538962, EPI_ISL_6538963, EPI_ISL_6538964, EPI_ISL_6538965, EPI_ISL_6538966, EPI_ISL_6538967, EPI_ISL_6538968, EPI_ISL_6538969, EPI_ISL_6538970, EPI_ISL_6538971, EPI_ISL_6538972, EPI_ISL_6538973, EPI_ISL_6538974, EPI_ISL_6538975, EPI_ISL_6538976, EPI_ISL_6538977, EPI_ISL_6538978, EPI_ISL_6538979, EPI_ISL_6538980, EPI_ISL_6538981, EPI_ISL_6538982, EPI_ISL_6538983, EPI_ISL_6538984, EPI_ISL_6538985, EPI_ISL_6538986, EPI_ISL_6538987, EPI_ISL_6538988, EPI_ISL_6538989, EPI_ISL_6538990, EPI_ISL_6538991, EPI_ISL_6538992, EPI_ISL_6538993, EPI_ISL_6538994, EPI_ISL_6538995, EPI_ISL_6538996, EPI_ISL_6538998, EPI_ISL_6538999, EPI_ISL_6539000, EPI_ISL_6539001, EPI_ISL_6539002, EPI_ISL_6539003, EPI_ISL_6539004, EPI_ISL_6539005, EPI_ISL_6539006, EPI_ISL_6539007, EPI_ISL_6539008, EPI_ISL_6539009, EPI_ISL_6539010, EPI_ISL_6539011, EPI_ISL_6539012, EPI_ISL_6539013, EPI_ISL_6539014, EPI_ISL_6539015, EPI_ISL_6539017, EPI_ISL_6539018, EPI_ISL_6539019, EPI_ISL_6539020, EPI_ISL_6539021, EPI_ISL_6539022, EPI_ISL_6539023, EPI_ISL_6539024, EPI_ISL_6539025, EPI_ISL_6539026, EPI_ISL_6539027, EPI_ISL_6539028, EPI_ISL_6539029, EPI_ISL_6539030, EPI_ISL_6539031, EPI_ISL_6539032, EPI_ISL_6539037, EPI_ISL_6539038, EPI_ISL_6539039, EPI_ISL_6539040, EPI_ISL_6539041, EPI_ISL_6539042, EPI_ISL_6539043, EPI_ISL_6539044, EPI_ISL_6539045, EPI_ISL_6539046, EPI_ISL_6539047, EPI_ISL_6539048, EPI_ISL_6539049, EPI_ISL_6539050, EPI_ISL_6539051, EPI_ISL_6539052, EPI_ISL_6539053, EPI_ISL_6539054, EPI_ISL_6539055, EPI_ISL_6539056, EPI_ISL_6539057, EPI_ISL_6539058, EPI_ISL_6539059, EPI_ISL_6539060, EPI_ISL_6539061, EPI_ISL_6539062, EPI_ISL_6539063, EPI_ISL_6539064, EPI_ISL_6539065, EPI_ISL_6539066, EPI_ISL_6539067, EPI_ISL_6539068, EPI_ISL_6539069, EPI_ISL_6539070, EPI_ISL_6539071, EPI_ISL_6539072, EPI_ISL_6539073, EPI_ISL_6539074, EPI_ISL_6539075, EPI_ISL_6539076, EPI_ISL_6539077, EPI_ISL_6539078, EPI_ISL_6539079, EPI_ISL_6539080, EPI_ISL_6539081, EPI_ISL_6539082, EPI_ISL_6539083, EPI_ISL_6539084, EPI_ISL_6539085, EPI_ISL_6539086, EPI_ISL_6539087, EPI_ISL_6539088, EPI_ISL_6539089, EPI_ISL_6539090, EPI_ISL_6539091, EPI_ISL_6539092, EPI_ISL_6539093, EPI_ISL_6539094, EPI_ISL_6539095, EPI_ISL_6539096, EPI_ISL_6539097, EPI_ISL_6539098, EPI_ISL_6539099, EPI_ISL_6539100, EPI_ISL_6539101, EPI_ISL_6539102, EPI_ISL_6539103, EPI_ISL_6539104, EPI_ISL_6539105, EPI_ISL_6539106, EPI_ISL_6539107, EPI_ISL_6539108, EPI_ISL_6539109, EPI_ISL_6539110, EPI_ISL_6539111, EPI_ISL_6539112, EPI_ISL_6539113, EPI_ISL_6539114, EPI_ISL_6539115, EPI_ISL_6539116, EPI_ISL_6539117, EPI_ISL_6539118, EPI_ISL_6539119, EPI_ISL_6539120, EPI_ISL_6539121, EPI_ISL_6539122, EPI_ISL_6539123, EPI_ISL_6539124, EPI_ISL_6539125, EPI_ISL_6539126, EPI_ISL_6539127, EPI_ISL_6539128, EPI_ISL_6539129, EPI_ISL_6539130, EPI_ISL_6539131, EPI_ISL_6539132, EPI_ISL_6539133, EPI_ISL_6539134, EPI_ISL_6539135, EPI_ISL_6539136, EPI_ISL_6539137, EPI_ISL_6539138, EPI_ISL_6539139, EPI_ISL_6539140, EPI_ISL_6539141, EPI_ISL_6539142, EPI_ISL_6539143, EPI_ISL_6539145, EPI_ISL_6539146, EPI_ISL_6539147, EPI_ISL_6539148, EPI_ISL_6539149, EPI_ISL_6539150, EPI_ISL_6539151, EPI_ISL_6539152, EPI_ISL_6539153, EPI_ISL_6539154, EPI_ISL_6539155, EPI_ISL_6539156, EPI_ISL_6539157, EPI_ISL_6539158, EPI_ISL_6539159, EPI_ISL_6539160, EPI_ISL_6539161, EPI_ISL_6539162, EPI_ISL_6539163, EPI_ISL_6539164, EPI_ISL_6539165, EPI_ISL_6539166, EPI_ISL_6539167, EPI_ISL_6539168, EPI_ISL_6539169, EPI_ISL_6539170, EPI_ISL_6539171, EPI_ISL_6539172, EPI_ISL_6539173, EPI_ISL_6539174, EPI_ISL_6539175, EPI_ISL_6539176, EPI_ISL_6539177, EPI_ISL_6539178, EPI_ISL_6539179, EPI_ISL_6539180, EPI_ISL_6539181, EPI_ISL_6539182, EPI_ISL_6539183, EPI_ISL_6539184, EPI_ISL_6539185, EPI_ISL_6539186, EPI_ISL_6539187, EPI_ISL_6539188, EPI_ISL_6539189, EPI_ISL_6539190, EPI_ISL_6539191, EPI_ISL_6539192, EPI_ISL_6539193, EPI_ISL_6539194, EPI_ISL_6539195, EPI_ISL_6539196, EPI_ISL_6539197, EPI_ISL_6539198, EPI_ISL_6539199, EPI_ISL_6539200, EPI_ISL_6539201, EPI_ISL_6539202, EPI_ISL_6539203, EPI_ISL_6539204, EPI_ISL_6539205, EPI_ISL_6539206, EPI_ISL_6539207, EPI_ISL_6539208, EPI_ISL_6539209, EPI_ISL_6539210, EPI_ISL_6539211, EPI_ISL_6539212, EPI_ISL_6539213, EPI_ISL_6539214, EPI_ISL_6539215, EPI_ISL_6539216, EPI_ISL_6539217, EPI_ISL_6539218, EPI_ISL_6539219, EPI_ISL_6539220, EPI_ISL_6539221, EPI_ISL_6539222, EPI_ISL_6539223, EPI_ISL_6539224, EPI_ISL_6539225, EPI_ISL_6539226, EPI_ISL_6539227, EPI_ISL_6539228, EPI_ISL_6539229, EPI_ISL_6539230, EPI_ISL_6539231, EPI_ISL_6539232, EPI_ISL_6539233, EPI_ISL_6539234, EPI_ISL_6539235, EPI_ISL_6539236, EPI_ISL_6539237, EPI_ISL_6539238, EPI_ISL_6539239, EPI_ISL_6539240, EPI_ISL_6539241, EPI_ISL_6539242, EPI_ISL_6539243, EPI_ISL_6539244, EPI_ISL_6539245, EPI_ISL_6539246, EPI_ISL_6539247, EPI_ISL_6539248, EPI_ISL_6539249, EPI_ISL_6539250, EPI_ISL_6539251, EPI_ISL_6539252, EPI_ISL_6539253, EPI_ISL_6539254, EPI_ISL_6539255, EPI_ISL_6539256, EPI_ISL_6539257, EPI_ISL_6539258, EPI_ISL_6539259, EPI_ISL_6539260, EPI_ISL_6539261, EPI_ISL_6539262, EPI_ISL_6539263, EPI_ISL_6539264, EPI_ISL_6539265, EPI_ISL_6539266, EPI_ISL_6539267, EPI_ISL_6539268, EPI_ISL_6539270, EPI_ISL_6539271, EPI_ISL_6539272, EPI_ISL_6539273, EPI_ISL_6539274, EPI_ISL_6539275, EPI_ISL_6539276, EPI_ISL_6539277, EPI_ISL_6539278, EPI_ISL_6539279, EPI_ISL_6539280, EPI_ISL_6539281, EPI_ISL_6539282, EPI_ISL_6539283, EPI_ISL_6539284, EPI_ISL_6539285, EPI_ISL_6539286, EPI_ISL_6539287, EPI_ISL_6539288, EPI_ISL_6539289, EPI_ISL_6539290, EPI_ISL_6539291, EPI_ISL_6539292, EPI_ISL_6539293, EPI_ISL_6539294, EPI_ISL_6539295, EPI_ISL_6539296, EPI_ISL_6539297, EPI_ISL_6539298, EPI_ISL_6539299, EPI_ISL_6539300, EPI_ISL_6539301, EPI_ISL_6539302, EPI_ISL_6539303, EPI_ISL_6539304, EPI_ISL_6539305, EPI_ISL_6539306, EPI_ISL_6539307, EPI_ISL_6539308, EPI_ISL_6539309, EPI_ISL_6539310, EPI_ISL_6539311, EPI_ISL_6539312, EPI_ISL_6539313, EPI_ISL_6539314, EPI_ISL_6539315, EPI_ISL_6539316, EPI_ISL_6539317, EPI_ISL_6539318, EPI_ISL_6539319, EPI_ISL_6539320, EPI_ISL_6539321, EPI_ISL_6539322, EPI_ISL_6539323, EPI_ISL_6539324, EPI_ISL_6539325, EPI_ISL_6539326, EPI_ISL_6539327, EPI_ISL_6539328, EPI_ISL_6539329, EPI_ISL_6539330, EPI_ISL_6539331, EPI_ISL_6539332, EPI_ISL_6539333, EPI_ISL_6539334, EPI_ISL_6539335, EPI_ISL_6539336, EPI_ISL_6539337, EPI_ISL_6539338, EPI_ISL_6539339, EPI_ISL_6539340, EPI_ISL_6539341, EPI_ISL_6539342, EPI_ISL_6539343, EPI_ISL_6539344, EPI_ISL_6539345, EPI_ISL_6539346, EPI_ISL_6539347, EPI_ISL_6539348, EPI_ISL_6539349, EPI_ISL_6539350, EPI_ISL_6539351, EPI_ISL_6539352, EPI_ISL_6539353, EPI_ISL_6539358, EPI_ISL_6539359, EPI_ISL_6539360, EPI_ISL_6539361, EPI_ISL_6539362, EPI_ISL_6539363, EPI_ISL_6539364, EPI_ISL_6539365, EPI_ISL_6539366, EPI_ISL_6539367, EPI_ISL_6539368, EPI_ISL_6539369, EPI_ISL_6539370, EPI_ISL_6539371, EPI_ISL_6539372, EPI_ISL_6539373, EPI_ISL_6539374, EPI_ISL_6539375, EPI_ISL_6539376, EPI_ISL_6539377, EPI_ISL_6539378, EPI_ISL_6539379, EPI_ISL_6539380, EPI_ISL_6539381, EPI_ISL_6539382, EPI_ISL_6539383, EPI_ISL_6539384, EPI_ISL_6539385, EPI_ISL_6539386, EPI_ISL_6539387, EPI_ISL_6539388, EPI_ISL_6539389, EPI_ISL_6539390, EPI_ISL_6539391, EPI_ISL_6539392, EPI_ISL_6539393, EPI_ISL_6539394, EPI_ISL_6539395, EPI_ISL_6539396, EPI_ISL_6539397, EPI_ISL_6539398, EPI_ISL_6539399, EPI_ISL_6539400, EPI_ISL_6539401, EPI_ISL_6539402, EPI_ISL_6539403, EPI_ISL_6539404, EPI_ISL_6539405, EPI_ISL_6539406, EPI_ISL_6539408, EPI_ISL_6539409, EPI_ISL_6539410, EPI_ISL_6539411, EPI_ISL_6539412, EPI_ISL_6539413, EPI_ISL_6539414, EPI_ISL_6539415, EPI_ISL_6539416, EPI_ISL_6539417, EPI_ISL_6539418, EPI_ISL_6539419, EPI_ISL_6539420, EPI_ISL_6539421, EPI_ISL_6539423, EPI_ISL_6539424, EPI_ISL_6539425, EPI_ISL_6539426, EPI_ISL_6539427, EPI_ISL_6539428, EPI_ISL_6539429, EPI_ISL_6539430, EPI_ISL_6539431, EPI_ISL_6539432, EPI_ISL_6539433, EPI_ISL_6539434, EPI_ISL_6539435, EPI_ISL_6539436, EPI_ISL_6539437, EPI_ISL_6539438, EPI_ISL_6539439, EPI_ISL_6539440, EPI_ISL_6539445, EPI_ISL_6539446, EPI_ISL_6539447, EPI_ISL_6539448, EPI_ISL_6539449, EPI_ISL_6539450, EPI_ISL_6539451, EPI_ISL_6539452, EPI_ISL_6539453, EPI_ISL_6539454, EPI_ISL_6539455, EPI_ISL_6539456, EPI_ISL_6539457, EPI_ISL_6539458, EPI_ISL_6539459, EPI_ISL_6539460, EPI_ISL_6539461, EPI_ISL_6539462, EPI_ISL_6539463, EPI_ISL_6539464, EPI_ISL_6539465, EPI_ISL_6539466, EPI_ISL_6539467, EPI_ISL_6539468, EPI_ISL_6539469, EPI_ISL_6539471, EPI_ISL_6539472, EPI_ISL_6539473, EPI_ISL_6539474, EPI_ISL_6539475, EPI_ISL_6539476, EPI_ISL_6539477, EPI_ISL_6539478, EPI_ISL_6539479, EPI_ISL_6539480, EPI_ISL_6539481, EPI_ISL_6539482, EPI_ISL_6539483, EPI_ISL_6539484, EPI_ISL_6539485, EPI_ISL_6539486, EPI_ISL_6539487, EPI_ISL_6539488, EPI_ISL_6539489, EPI_ISL_6539490, EPI_ISL_6539491, EPI_ISL_6539492, EPI_ISL_6539493, EPI_ISL_6539494, EPI_ISL_6539495, EPI_ISL_6539496, EPI_ISL_6539497, EPI_ISL_6539498, EPI_ISL_6539499, EPI_ISL_6539500, EPI_ISL_6539501, EPI_ISL_6539502, EPI_ISL_6539503, EPI_ISL_6539504, EPI_ISL_6539505, EPI_ISL_6539506, EPI_ISL_6539507, EPI_ISL_6539508, EPI_ISL_6539509, EPI_ISL_6539510, EPI_ISL_6539511, EPI_ISL_6539512, EPI_ISL_6539513, EPI_ISL_6539514, EPI_ISL_6539515, EPI_ISL_6539516, EPI_ISL_6539517, EPI_ISL_6539518, EPI_ISL_6539519, EPI_ISL_6539520, EPI_ISL_6539521, EPI_ISL_6539522, EPI_ISL_6539523, EPI_ISL_6539524, EPI_ISL_6539526, EPI_ISL_6539527, EPI_ISL_6539528, EPI_ISL_6539529, EPI_ISL_6539530, EPI_ISL_6539531, EPI_ISL_6539532, EPI_ISL_6539533, EPI_ISL_6539534, EPI_ISL_6539535, EPI_ISL_6539536, EPI_ISL_6539537, EPI_ISL_6539538, EPI_ISL_6539539, EPI_ISL_6539540, EPI_ISL_6539541, EPI_ISL_6539542, EPI_ISL_6539543, EPI_ISL_6539544, EPI_ISL_6539545, EPI_ISL_6539546, EPI_ISL_6539547, EPI_ISL_6539548, EPI_ISL_6539549, EPI_ISL_6539550, EPI_ISL_6539551, EPI_ISL_6539552, EPI_ISL_6539553, EPI_ISL_6539554, EPI_ISL_6539555, EPI_ISL_6539556, EPI_ISL_6539557, EPI_ISL_6539558, EPI_ISL_6539559, EPI_ISL_6539560, EPI_ISL_6539561, EPI_ISL_6539562, EPI_ISL_6539563, EPI_ISL_6539564, EPI_ISL_6539565, EPI_ISL_6539566, EPI_ISL_6539568, EPI_ISL_6539569, EPI_ISL_6539570, EPI_ISL_6539571, EPI_ISL_6539572, EPI_ISL_6539573, EPI_ISL_6539574, EPI_ISL_6539575, EPI_ISL_6539576, EPI_ISL_6539577, EPI_ISL_6539578, EPI_ISL_6539579, EPI_ISL_6539580, EPI_ISL_6539581, EPI_ISL_6539582, EPI_ISL_6539583, EPI_ISL_6539584, EPI_ISL_6539585, EPI_ISL_6539586, EPI_ISL_6539587, EPI_ISL_6539588, EPI_ISL_6539589, EPI_ISL_6539590, EPI_ISL_6539591, EPI_ISL_6539592, EPI_ISL_6539593, EPI_ISL_6539594, EPI_ISL_6539595, EPI_ISL_6539596, EPI_ISL_6539597, EPI_ISL_6539598, EPI_ISL_6539599, EPI_ISL_6539600, EPI_ISL_6539601, EPI_ISL_6539602, EPI_ISL_6539603, EPI_ISL_6539604, EPI_ISL_6539605, EPI_ISL_6539606, EPI_ISL_6539607, EPI_ISL_6539608, EPI_ISL_6539609, EPI_ISL_6539610, EPI_ISL_6539611, EPI_ISL_6539612, EPI_ISL_6539613, EPI_ISL_6539614, EPI_ISL_6539615, EPI_ISL_6539616, EPI_ISL_6539617, EPI_ISL_6539618, EPI_ISL_6539619, EPI_ISL_6539620, EPI_ISL_6539621, EPI_ISL_6539622, EPI_ISL_6539623, EPI_ISL_6539624, EPI_ISL_6539625, EPI_ISL_6539626, EPI_ISL_6539627, EPI_ISL_6539628, EPI_ISL_6539629, EPI_ISL_6539630, EPI_ISL_6539631, EPI_ISL_6539632, EPI_ISL_6539633, EPI_ISL_6539635, EPI_ISL_6539636, EPI_ISL_6539637, EPI_ISL_6539638, EPI_ISL_6539639, EPI_ISL_6539640, EPI_ISL_6539641, EPI_ISL_6539642, EPI_ISL_6539643, EPI_ISL_6539644, EPI_ISL_6539645, EPI_ISL_6539646, EPI_ISL_6539647, EPI_ISL_6539648, EPI_ISL_6539649, EPI_ISL_6539650, EPI_ISL_6539651, EPI_ISL_6539652, EPI_ISL_6539653, EPI_ISL_6539654, EPI_ISL_6539655, EPI_ISL_6539656, EPI_ISL_6539657, EPI_ISL_6539658, EPI_ISL_6539659, EPI_ISL_6539660, EPI_ISL_6539661, EPI_ISL_6539662, EPI_ISL_6539663, EPI_ISL_6539664, EPI_ISL_6539665, EPI_ISL_6539666, EPI_ISL_6539667, EPI_ISL_6539668, EPI_ISL_6539669, EPI_ISL_6539670, EPI_ISL_6539671, EPI_ISL_6539672, EPI_ISL_6539673, EPI_ISL_6539674, EPI_ISL_6539675, EPI_ISL_6539676, EPI_ISL_6539677, EPI_ISL_6539678, EPI_ISL_6539679, EPI_ISL_6539680, EPI_ISL_6539681, EPI_ISL_6539682, EPI_ISL_6539683, EPI_ISL_6539684, EPI_ISL_6539685, EPI_ISL_6539686, EPI_ISL_6539687, EPI_ISL_6539688, EPI_ISL_6539689, EPI_ISL_6539694, EPI_ISL_6539695, EPI_ISL_6539696, EPI_ISL_6539697, EPI_ISL_6539698, EPI_ISL_6539699, EPI_ISL_6539700, EPI_ISL_6539701, EPI_ISL_6539702, EPI_ISL_6539703, EPI_ISL_6539704, EPI_ISL_6539705, EPI_ISL_6539706, EPI_ISL_6539707, EPI_ISL_6539708, EPI_ISL_6539709, EPI_ISL_6539710, EPI_ISL_6539711, EPI_ISL_6539712, EPI_ISL_6539713, EPI_ISL_6539714, EPI_ISL_6539715, EPI_ISL_6539716, EPI_ISL_6539717, EPI_ISL_6539718, EPI_ISL_6539719, EPI_ISL_6539720, EPI_ISL_6539721, EPI_ISL_6539722, EPI_ISL_6539723, EPI_ISL_6539724, EPI_ISL_6539725, EPI_ISL_6539726, EPI_ISL_6539727, EPI_ISL_6539728, EPI_ISL_6539729, EPI_ISL_6539730, EPI_ISL_6539731, EPI_ISL_6539732, EPI_ISL_6539733, EPI_ISL_6539734, EPI_ISL_6539735, EPI_ISL_6539736, EPI_ISL_6539737, EPI_ISL_6539738, EPI_ISL_6539739, EPI_ISL_6539740, EPI_ISL_6539741, EPI_ISL_6539742, EPI_ISL_6539743, EPI_ISL_6539744, EPI_ISL_6539745, EPI_ISL_6539746, EPI_ISL_6539747, EPI_ISL_6539748, EPI_ISL_6539749, EPI_ISL_6539750, EPI_ISL_6539751, EPI_ISL_6539752, EPI_ISL_6539753, EPI_ISL_6539754, EPI_ISL_6539755, EPI_ISL_6539756, EPI_ISL_6539757, EPI_ISL_6539758, EPI_ISL_6539759, EPI_ISL_6539760, EPI_ISL_6539761, EPI_ISL_6539762, EPI_ISL_6539763, EPI_ISL_6539764, EPI_ISL_6539765, EPI_ISL_6539766, EPI_ISL_6539767, EPI_ISL_6539768, EPI_ISL_6539769, EPI_ISL_6539770, EPI_ISL_6539771, EPI_ISL_6539772, EPI_ISL_6539773, EPI_ISL_6539774, EPI_ISL_6539775, EPI_ISL_6539779, EPI_ISL_6539780, EPI_ISL_6539781, EPI_ISL_6539782, EPI_ISL_6539783, EPI_ISL_6539784, EPI_ISL_6539785, EPI_ISL_6539786, EPI_ISL_6539787, EPI_ISL_6539788, EPI_ISL_6539789, EPI_ISL_6539790, EPI_ISL_6539791, EPI_ISL_6539792, EPI_ISL_6539793, EPI_ISL_6539794, EPI_ISL_6539795, EPI_ISL_6539796, EPI_ISL_6539797, EPI_ISL_6539798, EPI_ISL_6539799, EPI_ISL_6539800, EPI_ISL_6539801, EPI_ISL_6539802, EPI_ISL_6539803, EPI_ISL_6539804, EPI_ISL_6539805, EPI_ISL_6539806, EPI_ISL_6539807, EPI_ISL_6539808, EPI_ISL_6539809, EPI_ISL_6539810, EPI_ISL_6539811, EPI_ISL_6539812, EPI_ISL_6539813, EPI_ISL_6539814, EPI_ISL_6539815, EPI_ISL_6539816, EPI_ISL_6539817, EPI_ISL_6539818, EPI_ISL_6539819, EPI_ISL_6539820, EPI_ISL_6539821, EPI_ISL_6539822, EPI_ISL_6539823, EPI_ISL_6539824, EPI_ISL_6539825, EPI_ISL_6539826, EPI_ISL_6539827, EPI_ISL_6539828, EPI_ISL_6539829, EPI_ISL_6539830, EPI_ISL_6539831, EPI_ISL_6539832, EPI_ISL_6539833, EPI_ISL_6539834, EPI_ISL_6539835, EPI_ISL_6539836, EPI_ISL_6539837, EPI_ISL_6539838, EPI_ISL_6539839, EPI_ISL_6539840, EPI_ISL_6539841, EPI_ISL_6539842, EPI_ISL_6539843, EPI_ISL_6539844, EPI_ISL_6539845, EPI_ISL_6539846, EPI_ISL_6539847, EPI_ISL_6539848, EPI_ISL_6539849, EPI_ISL_6539850, EPI_ISL_6539851, EPI_ISL_6539852, EPI_ISL_6539853, EPI_ISL_6539854, EPI_ISL_6539855, EPI_ISL_6539856, EPI_ISL_6539857, EPI_ISL_6539858, EPI_ISL_6539859, EPI_ISL_6539860, EPI_ISL_6539864, EPI_ISL_6539865, EPI_ISL_6539866, EPI_ISL_6539867, EPI_ISL_6539868, EPI_ISL_6539869, EPI_ISL_6539870, EPI_ISL_6539871, EPI_ISL_6539872, EPI_ISL_6539873, EPI_ISL_6539874, EPI_ISL_6539875, EPI_ISL_6539876, EPI_ISL_6539877, EPI_ISL_6539878, EPI_ISL_6539879, EPI_ISL_6539880, EPI_ISL_6539881, EPI_ISL_6539882, EPI_ISL_6539883, EPI_ISL_6539884, EPI_ISL_6539885, EPI_ISL_6539886, EPI_ISL_6539887, EPI_ISL_6539888, EPI_ISL_6539889, EPI_ISL_6539890, EPI_ISL_6539891, EPI_ISL_6539892, EPI_ISL_6539893, EPI_ISL_6539894, EPI_ISL_6539895, EPI_ISL_6539896, EPI_ISL_6539897, EPI_ISL_6539898, EPI_ISL_6539899, EPI_ISL_6539900, EPI_ISL_6539901, EPI_ISL_6539902, EPI_ISL_6539903, EPI_ISL_6539904, EPI_ISL_6539905, EPI_ISL_6539906, EPI_ISL_6539907, EPI_ISL_6539908, EPI_ISL_6539909, EPI_ISL_6539910, EPI_ISL_6539911, EPI_ISL_6539912, EPI_ISL_6539913, EPI_ISL_6539914, EPI_ISL_6539915, EPI_ISL_6539916, EPI_ISL_6539917, EPI_ISL_6539918, EPI_ISL_6539919, EPI_ISL_6539920, EPI_ISL_6539921, EPI_ISL_6539922, EPI_ISL_6539923, EPI_ISL_6539924, EPI_ISL_6539925, EPI_ISL_6539926, EPI_ISL_6539927, EPI_ISL_6539928, EPI_ISL_6539929, EPI_ISL_6539930, EPI_ISL_6539931, EPI_ISL_6539932, EPI_ISL_6539933, EPI_ISL_6539934, EPI_ISL_6539935, EPI_ISL_6539936, EPI_ISL_6539937, EPI_ISL_6539938, EPI_ISL_6539939, EPI_ISL_6539942, EPI_ISL_6539943, EPI_ISL_6539944, EPI_ISL_6539945, EPI_ISL_6539946, EPI_ISL_6539947, EPI_ISL_6539948, EPI_ISL_6539949, EPI_ISL_6539950, EPI_ISL_6539951, EPI_ISL_6539952, EPI_ISL_6539953, EPI_ISL_6539954, EPI_ISL_6539955, EPI_ISL_6539956, EPI_ISL_6539957, EPI_ISL_6539958, EPI_ISL_6539959, EPI_ISL_6539960, EPI_ISL_6539961, EPI_ISL_6539962, EPI_ISL_6539963, EPI_ISL_6539964, EPI_ISL_6539965, EPI_ISL_6539966, EPI_ISL_6539967, EPI_ISL_6539968, EPI_ISL_6539969, EPI_ISL_6539970, EPI_ISL_6539971, EPI_ISL_6539972, EPI_ISL_6539973, EPI_ISL_6539974, EPI_ISL_6539975, EPI_ISL_6539976, EPI_ISL_6539977, EPI_ISL_6539978, EPI_ISL_6539979, EPI_ISL_6539980, EPI_ISL_6539981, EPI_ISL_6539982, EPI_ISL_6539983, EPI_ISL_6539984, EPI_ISL_6539985, EPI_ISL_6539986, EPI_ISL_6539987, EPI_ISL_6539988, EPI_ISL_6539989, EPI_ISL_6539990, EPI_ISL_6539991, EPI_ISL_6539992, EPI_ISL_6539993, EPI_ISL_6539994, EPI_ISL_6539995, EPI_ISL_6539996, EPI_ISL_6539997, EPI_ISL_6539998, EPI_ISL_6539999, EPI_ISL_6540000, EPI_ISL_6540001, EPI_ISL_6540002, EPI_ISL_6540003, EPI_ISL_6540004, EPI_ISL_6540005, EPI_ISL_6540006, EPI_ISL_6540007, EPI_ISL_6540008, EPI_ISL_6540009, EPI_ISL_6540010, EPI_ISL_6540011, EPI_ISL_6540012, EPI_ISL_6540013, EPI_ISL_6540014, EPI_ISL_6540015, EPI_ISL_6540016, EPI_ISL_6540017, EPI_ISL_6540018, EPI_ISL_6540019, EPI_ISL_6540020, EPI_ISL_6540021, EPI_ISL_6540022, EPI_ISL_6540023, EPI_ISL_6540024, EPI_ISL_6540025, EPI_ISL_6540026, EPI_ISL_6540027, EPI_ISL_6540028, EPI_ISL_6540030, EPI_ISL_6540031, EPI_ISL_6540032, EPI_ISL_6540033, EPI_ISL_6540034, EPI_ISL_6540035, EPI_ISL_6540036, EPI_ISL_6540037, EPI_ISL_6540038, EPI_ISL_6540039, EPI_ISL_6540040, EPI_ISL_6540041, EPI_ISL_6540894, EPI_ISL_6540895, EPI_ISL_6540896, EPI_ISL_6540897, EPI_ISL_6540898, EPI_ISL_6540899, EPI_ISL_6540900, EPI_ISL_6540901, EPI_ISL_6540902, EPI_ISL_6540903, EPI_ISL_6540904, EPI_ISL_6540905, EPI_ISL_6540906, EPI_ISL_6540907, EPI_ISL_6540908, EPI_ISL_6540909, EPI_ISL_6540910, EPI_ISL_6540911, EPI_ISL_6540912, EPI_ISL_6540913, EPI_ISL_6540914, EPI_ISL_6540915, EPI_ISL_6540916, EPI_ISL_6540917, EPI_ISL_6540918, EPI_ISL_6540919, EPI_ISL_6540920, EPI_ISL_6540921, EPI_ISL_6540922, EPI_ISL_6540923, EPI_ISL_6540924, EPI_ISL_6540925, EPI_ISL_6540926, EPI_ISL_6540927, EPI_ISL_6540928, EPI_ISL_6540929, EPI_ISL_6540930, EPI_ISL_6540931, EPI_ISL_6540932, EPI_ISL_6540933, EPI_ISL_6540934, EPI_ISL_6540935, EPI_ISL_6540936, EPI_ISL_6540937, EPI_ISL_6540938, EPI_ISL_6540939, EPI_ISL_6540940, EPI_ISL_6540941, EPI_ISL_6540942, EPI_ISL_6540943, EPI_ISL_6540944, EPI_ISL_6540945, EPI_ISL_6540946, EPI_ISL_6540947, EPI_ISL_6540948, EPI_ISL_6540949, EPI_ISL_6540950, EPI_ISL_6540951, EPI_ISL_6540952, EPI_ISL_6540953, EPI_ISL_6540954, EPI_ISL_6540955, EPI_ISL_6540956, EPI_ISL_6540957, EPI_ISL_6540958, EPI_ISL_6540959, EPI_ISL_6540960, EPI_ISL_6540961, EPI_ISL_6540962, EPI_ISL_6540963, EPI_ISL_6540964, EPI_ISL_6540965, EPI_ISL_6540966, EPI_ISL_6540967, EPI_ISL_6540968, EPI_ISL_6540969, EPI_ISL_6540970, EPI_ISL_6540971, EPI_ISL_6540972, EPI_ISL_6540973, EPI_ISL_6540974, EPI_ISL_6540975, EPI_ISL_6540976, EPI_ISL_6540977, EPI_ISL_6540980, EPI_ISL_6540981, EPI_ISL_6540982, EPI_ISL_6540983, EPI_ISL_6540984, EPI_ISL_6540985, EPI_ISL_6540986, EPI_ISL_6540987, EPI_ISL_6540988, EPI_ISL_6540989, EPI_ISL_6540990, EPI_ISL_6540991, EPI_ISL_6540992, EPI_ISL_6540993, EPI_ISL_6540994, EPI_ISL_6540995, EPI_ISL_6540996, EPI_ISL_6540997, EPI_ISL_6540998, EPI_ISL_6540999, EPI_ISL_6541000, EPI_ISL_6541001, EPI_ISL_6541002, EPI_ISL_6541003, EPI_ISL_6541004, EPI_ISL_6541005, EPI_ISL_6541006, EPI_ISL_6541007, EPI_ISL_6541008, EPI_ISL_6541009, EPI_ISL_6541010, EPI_ISL_6541011, EPI_ISL_6541012, EPI_ISL_6541013, EPI_ISL_6541014, EPI_ISL_6541015, EPI_ISL_6541016, EPI_ISL_6541017, EPI_ISL_6541018, EPI_ISL_6541019, EPI_ISL_6541020, EPI_ISL_6541021, EPI_ISL_6541022, EPI_ISL_6541023, EPI_ISL_6541024, EPI_ISL_6541025, EPI_ISL_6541026, EPI_ISL_6541027, EPI_ISL_6541028, EPI_ISL_6541029, EPI_ISL_6541030, EPI_ISL_6541031, EPI_ISL_6541032, EPI_ISL_6541033, EPI_ISL_6541034, EPI_ISL_6541035, EPI_ISL_6541036, EPI_ISL_6541037, EPI_ISL_6541038, EPI_ISL_6541039, EPI_ISL_6541040, EPI_ISL_6541041, EPI_ISL_6541042, EPI_ISL_6541043, EPI_ISL_6541044, EPI_ISL_6541045, EPI_ISL_6541046, EPI_ISL_6541047, EPI_ISL_6541048, EPI_ISL_6541049, EPI_ISL_6541054, EPI_ISL_6541055, EPI_ISL_6541056, EPI_ISL_6541057, EPI_ISL_6541058, EPI_ISL_6541059, EPI_ISL_6541060, EPI_ISL_6541061, EPI_ISL_6541062, EPI_ISL_6541063, EPI_ISL_6541064, EPI_ISL_6541065, EPI_ISL_6541066, EPI_ISL_6541067, EPI_ISL_6541068, EPI_ISL_6541069, EPI_ISL_6541070, EPI_ISL_6541071, EPI_ISL_6541072, EPI_ISL_6541073, EPI_ISL_6541074, EPI_ISL_6541075, EPI_ISL_6541076, EPI_ISL_6541077, EPI_ISL_6541078, EPI_ISL_6541079, EPI_ISL_6541080, EPI_ISL_6541081, EPI_ISL_6541082, EPI_ISL_6541083, EPI_ISL_6541084, EPI_ISL_6541085, EPI_ISL_6541086, EPI_ISL_6541088, EPI_ISL_6541089, EPI_ISL_6541090, EPI_ISL_6541091, EPI_ISL_6541092, EPI_ISL_6541093, EPI_ISL_6541094, EPI_ISL_6541095, EPI_ISL_6541096, EPI_ISL_6541097, EPI_ISL_6541098, EPI_ISL_6541099, EPI_ISL_6541100, EPI_ISL_6541101, EPI_ISL_6541102, EPI_ISL_6541103, EPI_ISL_6541104, EPI_ISL_6541105, EPI_ISL_6541106, EPI_ISL_6541107, EPI_ISL_6541108, EPI_ISL_6541109, EPI_ISL_6541110, EPI_ISL_6541111, EPI_ISL_6541112, EPI_ISL_6541113, EPI_ISL_6541114, EPI_ISL_6541115, EPI_ISL_6541116, EPI_ISL_6541117, EPI_ISL_6541118, EPI_ISL_6541120, EPI_ISL_6541121, EPI_ISL_6541122, EPI_ISL_6541123, EPI_ISL_6541124, EPI_ISL_6541125, EPI_ISL_6541127, EPI_ISL_6541131, EPI_ISL_6541132, EPI_ISL_6541133, EPI_ISL_6541134, EPI_ISL_6541135, EPI_ISL_6541136, EPI_ISL_6541137, EPI_ISL_6541138, EPI_ISL_6541139, EPI_ISL_6541140, EPI_ISL_6541141, EPI_ISL_6541142, EPI_ISL_6541143, EPI_ISL_6541144, EPI_ISL_6541145, EPI_ISL_6541146, EPI_ISL_6541147, EPI_ISL_6541148, EPI_ISL_6541149, EPI_ISL_6541150, EPI_ISL_6541151, EPI_ISL_6541152, EPI_ISL_6541153, EPI_ISL_6541154, EPI_ISL_6541155, EPI_ISL_6541156, EPI_ISL_6541157, EPI_ISL_6541158, EPI_ISL_6541159, EPI_ISL_6541160, EPI_ISL_6541161, EPI_ISL_6541162, EPI_ISL_6541163, EPI_ISL_6541164, EPI_ISL_6541165, EPI_ISL_6541166, EPI_ISL_6541167, EPI_ISL_6541168, EPI_ISL_6541169, EPI_ISL_6541170, EPI_ISL_6541171, EPI_ISL_6541172, EPI_ISL_6541173, EPI_ISL_6541174, EPI_ISL_6541175, EPI_ISL_6541177, EPI_ISL_6541178, EPI_ISL_6541179, EPI_ISL_6541180, EPI_ISL_6541181, EPI_ISL_6541182, EPI_ISL_6541183, EPI_ISL_6541184, EPI_ISL_6541185, EPI_ISL_6541186, EPI_ISL_6541187, EPI_ISL_6541188, EPI_ISL_6541189, EPI_ISL_6541190, EPI_ISL_6541191, EPI_ISL_6541192, EPI_ISL_6541193, EPI_ISL_6541194, EPI_ISL_6541195, EPI_ISL_6541196, EPI_ISL_6541197, EPI_ISL_6541198, EPI_ISL_6541199, EPI_ISL_6541200, EPI_ISL_6541201, EPI_ISL_6541202, EPI_ISL_6541203, EPI_ISL_6541204, EPI_ISL_6541205, EPI_ISL_6541206, EPI_ISL_6541207, EPI_ISL_6541208, EPI_ISL_6541209, EPI_ISL_6541210, EPI_ISL_6541211, EPI_ISL_6541212, EPI_ISL_6541213, EPI_ISL_6541214, EPI_ISL_6541215, EPI_ISL_6541216, EPI_ISL_6541221, EPI_ISL_6541222, EPI_ISL_6541223, EPI_ISL_6541224, EPI_ISL_6541225, EPI_ISL_6541226, EPI_ISL_6541227, EPI_ISL_6541228, EPI_ISL_6541229, EPI_ISL_6541230, EPI_ISL_6541231, EPI_ISL_6541232, EPI_ISL_6541233, EPI_ISL_6541234, EPI_ISL_6541235, EPI_ISL_6541236, EPI_ISL_6541237, EPI_ISL_6541238, EPI_ISL_6541239, EPI_ISL_6541240, EPI_ISL_6541241, EPI_ISL_6541242, EPI_ISL_6541243, EPI_ISL_6541244, EPI_ISL_6541245, EPI_ISL_6541246, EPI_ISL_6541247, EPI_ISL_6541248, EPI_ISL_6541249, EPI_ISL_6541250, EPI_ISL_6541251, EPI_ISL_6541252, EPI_ISL_6541253, EPI_ISL_6541254, EPI_ISL_6541255, EPI_ISL_6541256, EPI_ISL_6541257, EPI_ISL_6541258, EPI_ISL_6541259, EPI_ISL_6541260, EPI_ISL_6541261, EPI_ISL_6541262, EPI_ISL_6541263, EPI_ISL_6541264, EPI_ISL_6541265, EPI_ISL_6541266, EPI_ISL_6541267, EPI_ISL_6541268, EPI_ISL_6541269, EPI_ISL_6541270, EPI_ISL_6541271, EPI_ISL_6541272, EPI_ISL_6541273, EPI_ISL_6541274, EPI_ISL_6541275, EPI_ISL_6541276, EPI_ISL_6541277, EPI_ISL_6541278, EPI_ISL_6541279, EPI_ISL_6541280, EPI_ISL_6541281, EPI_ISL_6541282, EPI_ISL_6541283, EPI_ISL_6541284, EPI_ISL_6541285, EPI_ISL_6541286, EPI_ISL_6541287, EPI_ISL_6541288, EPI_ISL_6541289, EPI_ISL_6541290, EPI_ISL_6541291, EPI_ISL_6541292, EPI_ISL_6541293, EPI_ISL_6541294, EPI_ISL_6541295, EPI_ISL_6541296, EPI_ISL_6541299, EPI_ISL_6541300, EPI_ISL_6541301, EPI_ISL_6541302, EPI_ISL_6541303, EPI_ISL_6541304, EPI_ISL_6541305, EPI_ISL_6541306, EPI_ISL_6541307, EPI_ISL_6541308, EPI_ISL_6541309, EPI_ISL_6541310, EPI_ISL_6541311, EPI_ISL_6541312, EPI_ISL_6541313, EPI_ISL_6541314, EPI_ISL_6541315, EPI_ISL_6541316, EPI_ISL_6541317, EPI_ISL_6541318, EPI_ISL_6541319, EPI_ISL_6541320, EPI_ISL_6541321, EPI_ISL_6541322, EPI_ISL_6541323, EPI_ISL_6541324, EPI_ISL_6541325, EPI_ISL_6541326, EPI_ISL_6541327, EPI_ISL_6541328, EPI_ISL_6541329, EPI_ISL_6541330, EPI_ISL_6541331, EPI_ISL_6541332, EPI_ISL_6541333, EPI_ISL_6541334, EPI_ISL_6541335, EPI_ISL_6541336, EPI_ISL_6541337, EPI_ISL_6541338, EPI_ISL_6541339, EPI_ISL_6541340, EPI_ISL_6541341, EPI_ISL_6541342, EPI_ISL_6541343, EPI_ISL_6541344, EPI_ISL_6541345, EPI_ISL_6541346, EPI_ISL_6541347, EPI_ISL_6541348, EPI_ISL_6541349, EPI_ISL_6541350, EPI_ISL_6541351, EPI_ISL_6541352, EPI_ISL_6541353, EPI_ISL_6541354, EPI_ISL_6541355, EPI_ISL_6541356, EPI_ISL_6541357, EPI_ISL_6541358, EPI_ISL_6541359, EPI_ISL_6541360, EPI_ISL_6541361, EPI_ISL_6541362, EPI_ISL_6541363, EPI_ISL_6541364, EPI_ISL_6541365, EPI_ISL_6541366, EPI_ISL_6541367, EPI_ISL_6541368, EPI_ISL_6541369, EPI_ISL_6541370, EPI_ISL_6541371, EPI_ISL_6541372, EPI_ISL_6541373, EPI_ISL_6541374, EPI_ISL_6541375, EPI_ISL_6541376, EPI_ISL_6541377, EPI_ISL_6541378, EPI_ISL_6541379, EPI_ISL_6541380, EPI_ISL_6541381, EPI_ISL_6541382, EPI_ISL_6541383, EPI_ISL_6541384, EPI_ISL_6541385, EPI_ISL_6541386, EPI_ISL_6541387, EPI_ISL_6541388, EPI_ISL_6541392, EPI_ISL_6541393, EPI_ISL_6541394, EPI_ISL_6541395, EPI_ISL_6541396, EPI_ISL_6541397, EPI_ISL_6541398, EPI_ISL_6541399, EPI_ISL_6541400, EPI_ISL_6541401, EPI_ISL_6541402, EPI_ISL_6541403, EPI_ISL_6541404, EPI_ISL_6541405, EPI_ISL_6541406, EPI_ISL_6541407, EPI_ISL_6541408, EPI_ISL_6541409, EPI_ISL_6541410, EPI_ISL_6541411, EPI_ISL_6541412, EPI_ISL_6541413, EPI_ISL_6541414, EPI_ISL_6541415, EPI_ISL_6541416, EPI_ISL_6541417, EPI_ISL_6541418, EPI_ISL_6541419, EPI_ISL_6541420, EPI_ISL_6541421, EPI_ISL_6541422, EPI_ISL_6541423, EPI_ISL_6541424, EPI_ISL_6541425, EPI_ISL_6541426, EPI_ISL_6541427, EPI_ISL_6541428, EPI_ISL_6541429, EPI_ISL_6541430, EPI_ISL_6541431, EPI_ISL_6541432, EPI_ISL_6541433, EPI_ISL_6541434, EPI_ISL_6541435, EPI_ISL_6541436, EPI_ISL_6541437, EPI_ISL_6541438, EPI_ISL_6541439, EPI_ISL_6541440, EPI_ISL_6541441, EPI_ISL_6541442, EPI_ISL_6541443, EPI_ISL_6541444, EPI_ISL_6541445, EPI_ISL_6541446, EPI_ISL_6541447, EPI_ISL_6541448, EPI_ISL_6541449, EPI_ISL_6541450, EPI_ISL_6541451, EPI_ISL_6541452, EPI_ISL_6541453, EPI_ISL_6541454, EPI_ISL_6541455, EPI_ISL_6541456, EPI_ISL_6541457, EPI_ISL_6541458, EPI_ISL_6541459, EPI_ISL_6541460, EPI_ISL_6541461, EPI_ISL_6541462, EPI_ISL_6541463, EPI_ISL_6541464, EPI_ISL_6541465, EPI_ISL_6541466, EPI_ISL_6541467, EPI_ISL_6541468, EPI_ISL_6541469, EPI_ISL_6541470, EPI_ISL_6541471, EPI_ISL_6541472, EPI_ISL_6541473, EPI_ISL_6541474, EPI_ISL_6541475, EPI_ISL_6541476, EPI_ISL_6541477, EPI_ISL_6541478, EPI_ISL_6541482, EPI_ISL_6541483, EPI_ISL_6541484, EPI_ISL_6541485, EPI_ISL_6541486, EPI_ISL_6541487, EPI_ISL_6541488, EPI_ISL_6541489, EPI_ISL_6541490, EPI_ISL_6541491, EPI_ISL_6541492, EPI_ISL_6541493, EPI_ISL_6541494, EPI_ISL_6541495, EPI_ISL_6541496, EPI_ISL_6541497, EPI_ISL_6541498, EPI_ISL_6541499, EPI_ISL_6541500, EPI_ISL_6541501, EPI_ISL_6541502, EPI_ISL_6541503, EPI_ISL_6541504, EPI_ISL_6541505, EPI_ISL_6541506, EPI_ISL_6541507, EPI_ISL_6541508, EPI_ISL_6541509, EPI_ISL_6541510, EPI_ISL_6541511, EPI_ISL_6541512, EPI_ISL_6541513, EPI_ISL_6541514, EPI_ISL_6541515, EPI_ISL_6541516, EPI_ISL_6541517, EPI_ISL_6541518, EPI_ISL_6541519, EPI_ISL_6541520, EPI_ISL_6541521, EPI_ISL_6541522, EPI_ISL_6541523, EPI_ISL_6541524, EPI_ISL_6541525, EPI_ISL_6541526, EPI_ISL_6541527, EPI_ISL_6541528, EPI_ISL_6541529, EPI_ISL_6541530, EPI_ISL_6541531, EPI_ISL_6541532, EPI_ISL_6541533, EPI_ISL_6541534, EPI_ISL_6541535, EPI_ISL_6541536, EPI_ISL_6541537, EPI_ISL_6541538, EPI_ISL_6541539, EPI_ISL_6541540, EPI_ISL_6541541, EPI_ISL_6541542, EPI_ISL_6541543, EPI_ISL_6541544, EPI_ISL_6541545, EPI_ISL_6541546, EPI_ISL_6541547, EPI_ISL_6541548, EPI_ISL_6541549, EPI_ISL_6541550, EPI_ISL_6541551, EPI_ISL_6541552, EPI_ISL_6541553, EPI_ISL_6541554, EPI_ISL_6541559, EPI_ISL_6541560, EPI_ISL_6541561, EPI_ISL_6541562, EPI_ISL_6541563, EPI_ISL_6541564, EPI_ISL_6541565, EPI_ISL_6541566, EPI_ISL_6541567, EPI_ISL_6541568, EPI_ISL_6541569, EPI_ISL_6541570, EPI_ISL_6541571, EPI_ISL_6541572, EPI_ISL_6541573, EPI_ISL_6541574, EPI_ISL_6541575, EPI_ISL_6541576, EPI_ISL_6541577, EPI_ISL_6541578, EPI_ISL_6541579, EPI_ISL_6541580, EPI_ISL_6541581, EPI_ISL_6541582, EPI_ISL_6541583, EPI_ISL_6541584, EPI_ISL_6541585, EPI_ISL_6541586, EPI_ISL_6541587, EPI_ISL_6541588, EPI_ISL_6541589, EPI_ISL_6541590, EPI_ISL_6541591, EPI_ISL_6541592, EPI_ISL_6541593, EPI_ISL_6541594, EPI_ISL_6541595, EPI_ISL_6541596, EPI_ISL_6541597, EPI_ISL_6541598, EPI_ISL_6541599, EPI_ISL_6541600, EPI_ISL_6541601, EPI_ISL_6541602, EPI_ISL_6541603, EPI_ISL_6541604, EPI_ISL_6541605, EPI_ISL_6541606, EPI_ISL_6541607, EPI_ISL_6541608, EPI_ISL_6541609, EPI_ISL_6541610, EPI_ISL_6541611, EPI_ISL_6541612, EPI_ISL_6541613, EPI_ISL_6541614, EPI_ISL_6541615, EPI_ISL_6541616, EPI_ISL_6541617, EPI_ISL_6541618, EPI_ISL_6541619, EPI_ISL_6541620, EPI_ISL_6541621, EPI_ISL_6541622, EPI_ISL_6541623, EPI_ISL_6541624, EPI_ISL_6541625, EPI_ISL_6541626, EPI_ISL_6541627, EPI_ISL_6541628, EPI_ISL_6541629, EPI_ISL_6541630, EPI_ISL_6541635, EPI_ISL_6541636, EPI_ISL_6541637, EPI_ISL_6541638, EPI_ISL_6541639, EPI_ISL_6541640, EPI_ISL_6541641, EPI_ISL_6541642, EPI_ISL_6541643, EPI_ISL_6541644, EPI_ISL_6541645, EPI_ISL_6541646, EPI_ISL_6541647, EPI_ISL_6541648, EPI_ISL_6541649, EPI_ISL_6541650, EPI_ISL_6541651, EPI_ISL_6541652, EPI_ISL_6541653, EPI_ISL_6541654, EPI_ISL_6541655, EPI_ISL_6541656, EPI_ISL_6541657, EPI_ISL_6541658, EPI_ISL_6541659, EPI_ISL_6541660, EPI_ISL_6541661, EPI_ISL_6541662, EPI_ISL_6541663, EPI_ISL_6541664, EPI_ISL_6541665, EPI_ISL_6541666, EPI_ISL_6541667, EPI_ISL_6541668, EPI_ISL_6541669, EPI_ISL_6541670, EPI_ISL_6541671, EPI_ISL_6541672, EPI_ISL_6541673, EPI_ISL_6541674, EPI_ISL_6541675, EPI_ISL_6541676, EPI_ISL_6541677, EPI_ISL_6541678, EPI_ISL_6541679, EPI_ISL_6541680, EPI_ISL_6541681, EPI_ISL_6541682, EPI_ISL_6541683, EPI_ISL_6541684, EPI_ISL_6541685, EPI_ISL_6541686, EPI_ISL_6541687, EPI_ISL_6541688, EPI_ISL_6541689, EPI_ISL_6541690, EPI_ISL_6541691, EPI_ISL_6541692, EPI_ISL_6541693, EPI_ISL_6541694, EPI_ISL_6541695, EPI_ISL_6541696, EPI_ISL_6541697, EPI_ISL_6541699, EPI_ISL_6541700, EPI_ISL_6541701, EPI_ISL_6541702, EPI_ISL_6541703, EPI_ISL_6541704, EPI_ISL_6541705, EPI_ISL_6541706, EPI_ISL_6541707, EPI_ISL_6541708, EPI_ISL_6541709, EPI_ISL_6541710, EPI_ISL_6541711, EPI_ISL_6541712, EPI_ISL_6541713, EPI_ISL_6541714, EPI_ISL_6541715, EPI_ISL_6541716, EPI_ISL_6541717, EPI_ISL_6541718, EPI_ISL_6541719, EPI_ISL_6541720, EPI_ISL_6541721, EPI_ISL_6541722, EPI_ISL_6541723, EPI_ISL_6541724, EPI_ISL_6541725, EPI_ISL_6541726, EPI_ISL_6541727, EPI_ISL_6541728, EPI_ISL_6541729, EPI_ISL_6541730, EPI_ISL_6541731, EPI_ISL_6541732, EPI_ISL_6541733, EPI_ISL_6541734, EPI_ISL_6541735, EPI_ISL_6541736, EPI_ISL_6541737, EPI_ISL_6541738, EPI_ISL_6541739, EPI_ISL_6541740, EPI_ISL_6541741, EPI_ISL_6541742, EPI_ISL_6541743, EPI_ISL_6541744, EPI_ISL_6541745, EPI_ISL_6541746, EPI_ISL_6541747, EPI_ISL_6541748, EPI_ISL_6541749, EPI_ISL_6541750, EPI_ISL_6541751, EPI_ISL_6541752, EPI_ISL_6541753, EPI_ISL_6541754, EPI_ISL_6541755, EPI_ISL_6541756, EPI_ISL_6541757, EPI_ISL_6541758, EPI_ISL_6541759, EPI_ISL_6541760, EPI_ISL_6541761, EPI_ISL_6541762, EPI_ISL_6541763, EPI_ISL_6541764, EPI_ISL_6541765, EPI_ISL_6541766, EPI_ISL_6541768, EPI_ISL_6541769, EPI_ISL_6541770, EPI_ISL_6541771, EPI_ISL_6541772, EPI_ISL_6541773, EPI_ISL_6541774, EPI_ISL_6541775, EPI_ISL_6541776, EPI_ISL_6541777, EPI_ISL_6541778, EPI_ISL_6541779, EPI_ISL_6541780, EPI_ISL_6541781, EPI_ISL_6541782, EPI_ISL_6541783, EPI_ISL_6541784, EPI_ISL_6541785, EPI_ISL_6541786, EPI_ISL_6541787, EPI_ISL_6541788, EPI_ISL_6541789, EPI_ISL_6541790, EPI_ISL_6541791, EPI_ISL_6541792, EPI_ISL_6541793, EPI_ISL_6541794, EPI_ISL_6541795, EPI_ISL_6541796, EPI_ISL_6541797, EPI_ISL_6541798, EPI_ISL_6541799, EPI_ISL_6541800, EPI_ISL_6541801, EPI_ISL_6541802, EPI_ISL_6541803, EPI_ISL_6541804, EPI_ISL_6541805, EPI_ISL_6541806, EPI_ISL_6541807, EPI_ISL_6541808, EPI_ISL_6541809, EPI_ISL_6541810, EPI_ISL_6541811, EPI_ISL_6541812, EPI_ISL_6541813, EPI_ISL_6541814, EPI_ISL_6541815, EPI_ISL_6541816, EPI_ISL_6541817, EPI_ISL_6541818, EPI_ISL_6541819, EPI_ISL_6541820, EPI_ISL_6541821, EPI_ISL_6541822, EPI_ISL_6541823, EPI_ISL_6541824, EPI_ISL_6541825, EPI_ISL_6541826, EPI_ISL_6541827, EPI_ISL_6541828, EPI_ISL_6541829, EPI_ISL_6541830, EPI_ISL_6541831, EPI_ISL_6541832, EPI_ISL_6541833, EPI_ISL_6541834, EPI_ISL_6541835, EPI_ISL_6541836, EPI_ISL_6541837, EPI_ISL_6541838, EPI_ISL_6541839, EPI_ISL_6541840, EPI_ISL_6541841, EPI_ISL_6541842, EPI_ISL_6541843, EPI_ISL_6541844, EPI_ISL_6541845, EPI_ISL_6541846, EPI_ISL_6541847, EPI_ISL_6541848, EPI_ISL_6541849, EPI_ISL_6541850, EPI_ISL_6541851, EPI_ISL_6541852, EPI_ISL_6541853, EPI_ISL_6541854, EPI_ISL_6541855, EPI_ISL_6541856, EPI_ISL_6541857, EPI_ISL_6541858, EPI_ISL_6541859, EPI_ISL_6541860, EPI_ISL_6541861, EPI_ISL_6541862, EPI_ISL_6541863, EPI_ISL_6541864, EPI_ISL_6541865, EPI_ISL_6541866, EPI_ISL_6541867, EPI_ISL_6541868, EPI_ISL_6541869, EPI_ISL_6541870, EPI_ISL_6541871, EPI_ISL_6541872, EPI_ISL_6541873, EPI_ISL_6541874, EPI_ISL_6541875, EPI_ISL_6541876, EPI_ISL_6541877, EPI_ISL_6541878, EPI_ISL_6541879, EPI_ISL_6541880, EPI_ISL_6541881, EPI_ISL_6541882, EPI_ISL_6541883, EPI_ISL_6541884, EPI_ISL_6541885, EPI_ISL_6541886, EPI_ISL_6541887, EPI_ISL_6541888, EPI_ISL_6541889, EPI_ISL_6541890, EPI_ISL_6541892, EPI_ISL_6541893, EPI_ISL_6541894, EPI_ISL_6541895, EPI_ISL_6541896, EPI_ISL_6541897, EPI_ISL_6541898, EPI_ISL_6541899, EPI_ISL_6541900, EPI_ISL_6541901, EPI_ISL_6541902, EPI_ISL_6541903, EPI_ISL_6541904, EPI_ISL_6541905, EPI_ISL_6541906, EPI_ISL_6541907, EPI_ISL_6541908, EPI_ISL_6541909, EPI_ISL_6541910, EPI_ISL_6541911, EPI_ISL_6541912, EPI_ISL_6541913, EPI_ISL_6541914, EPI_ISL_6541915, EPI_ISL_6541916, EPI_ISL_6541917, EPI_ISL_6541918, EPI_ISL_6541919, EPI_ISL_6541920, EPI_ISL_6541921, EPI_ISL_6541922, EPI_ISL_6541923, EPI_ISL_6541924, EPI_ISL_6541925, EPI_ISL_6541926, EPI_ISL_6541927, EPI_ISL_6541928, EPI_ISL_6541929, EPI_ISL_6541930, EPI_ISL_6541931, EPI_ISL_6541932, EPI_ISL_6541933, EPI_ISL_6541934, EPI_ISL_6541935, EPI_ISL_6541936, EPI_ISL_6541937, EPI_ISL_6541938, EPI_ISL_6541939, EPI_ISL_6541940, EPI_ISL_6541941, EPI_ISL_6541942, EPI_ISL_6541943, EPI_ISL_6541944, EPI_ISL_6541948, EPI_ISL_6541949, EPI_ISL_6541950, EPI_ISL_6541951, EPI_ISL_6541952, EPI_ISL_6541953, EPI_ISL_6541954, EPI_ISL_6541955, EPI_ISL_6541956, EPI_ISL_6541957, EPI_ISL_6541958, EPI_ISL_6541959, EPI_ISL_6541960, EPI_ISL_6541961, EPI_ISL_6541962, EPI_ISL_6541963, EPI_ISL_6541964, EPI_ISL_6541965, EPI_ISL_6541966, EPI_ISL_6541967, EPI_ISL_6541968, EPI_ISL_6541969, EPI_ISL_6541970, EPI_ISL_6541971, EPI_ISL_6541972, EPI_ISL_6541973, EPI_ISL_6541974, EPI_ISL_6541975, EPI_ISL_6541976, EPI_ISL_6541977, EPI_ISL_6541978, EPI_ISL_6541979, EPI_ISL_6541980, EPI_ISL_6541981, EPI_ISL_6541982, EPI_ISL_6541983, EPI_ISL_6541984, EPI_ISL_6541985, EPI_ISL_6541986, EPI_ISL_6541987, EPI_ISL_6541988, EPI_ISL_6541989, EPI_ISL_6541990, EPI_ISL_6541991, EPI_ISL_6541992, EPI_ISL_6541993, EPI_ISL_6541994, EPI_ISL_6541995, EPI_ISL_6541996, EPI_ISL_6541997, EPI_ISL_6541998, EPI_ISL_6541999, EPI_ISL_6542000, EPI_ISL_6542001, EPI_ISL_6542002, EPI_ISL_6542003, EPI_ISL_6542004, EPI_ISL_6542005, EPI_ISL_6542006, EPI_ISL_6544513, EPI_ISL_6544518, EPI_ISL_6544525, EPI_ISL_6544528, EPI_ISL_6544536, EPI_ISL_6544541, EPI_ISL_6544549, EPI_ISL_6544555, EPI_ISL_6544561, EPI_ISL_6544569, EPI_ISL_6544588, EPI_ISL_6544602, EPI_ISL_6544610, EPI_ISL_6544619, EPI_ISL_6544625, EPI_ISL_6544629, EPI_ISL_6544632, EPI_ISL_6544637, EPI_ISL_6544646, EPI_ISL_6544654, EPI_ISL_6544658, EPI_ISL_6544664, EPI_ISL_6544676, EPI_ISL_6544681, EPI_ISL_6544691, EPI_ISL_6544697, EPI_ISL_6544708, EPI_ISL_6544713, EPI_ISL_6544720, EPI_ISL_6544732, EPI_ISL_6544743, EPI_ISL_6544774, EPI_ISL_6544785, EPI_ISL_6544812, EPI_ISL_6544819, EPI_ISL_6544826, EPI_ISL_6544829, EPI_ISL_6544836, EPI_ISL_6544844, EPI_ISL_6544852, EPI_ISL_6544859, EPI_ISL_6544867, EPI_ISL_6544875, EPI_ISL_6544884, EPI_ISL_6544891, EPI_ISL_6544895, EPI_ISL_6544902, EPI_ISL_6544908, EPI_ISL_6544916, EPI_ISL_6544924, EPI_ISL_6544930, EPI_ISL_6544938, EPI_ISL_6544946, EPI_ISL_6544953, EPI_ISL_6544957, EPI_ISL_6544963, EPI_ISL_6544970, EPI_ISL_6544989, EPI_ISL_6544999, EPI_ISL_6545011, EPI_ISL_6545018, EPI_ISL_6545026, EPI_ISL_6545034, EPI_ISL_6545045, EPI_ISL_6545052, EPI_ISL_6545059, EPI_ISL_6545069, EPI_ISL_6545076, EPI_ISL_6545084, EPI_ISL_6545093, EPI_ISL_6545101, EPI_ISL_6545107, EPI_ISL_6545112, EPI_ISL_6545119, EPI_ISL_6545126, EPI_ISL_6545135, EPI_ISL_6545142, EPI_ISL_6545147, EPI_ISL_6545172, EPI_ISL_6545175, EPI_ISL_6545179, EPI_ISL_6545185, EPI_ISL_6545192, EPI_ISL_6545203, EPI_ISL_6545208, EPI_ISL_6545213, EPI_ISL_6545219, EPI_ISL_6545228, EPI_ISL_6545233, EPI_ISL_6545239, EPI_ISL_6545249, EPI_ISL_6545254, EPI_ISL_6545262, EPI_ISL_6545273, EPI_ISL_6545281, EPI_ISL_6545286, EPI_ISL_6545290, EPI_ISL_6545297, EPI_ISL_6545304, EPI_ISL_6545312, EPI_ISL_6545317, EPI_ISL_6545331, EPI_ISL_6545335, EPI_ISL_6545341, EPI_ISL_6545350, EPI_ISL_6545358, EPI_ISL_6545366, EPI_ISL_6545372, EPI_ISL_6545380, EPI_ISL_6545387, EPI_ISL_6545397, EPI_ISL_6545408, EPI_ISL_6545418, EPI_ISL_6545427, EPI_ISL_6545444, EPI_ISL_6545451, EPI_ISL_6545471, EPI_ISL_6545480, EPI_ISL_6545486, EPI_ISL_6545497, EPI_ISL_6545502, EPI_ISL_6545511, EPI_ISL_6545515, EPI_ISL_6545516, EPI_ISL_6545517, EPI_ISL_6545518, EPI_ISL_6545519, EPI_ISL_6545520, EPI_ISL_6545521, EPI_ISL_6545522, EPI_ISL_6545523, EPI_ISL_6545524, EPI_ISL_6545525, EPI_ISL_6545526, EPI_ISL_6545527, EPI_ISL_6545528, EPI_ISL_6545529, EPI_ISL_6545530, EPI_ISL_6545531, EPI_ISL_6545532, EPI_ISL_6545533, EPI_ISL_6545534, EPI_ISL_6545535, EPI_ISL_6545536, EPI_ISL_6545537, EPI_ISL_6545538, EPI_ISL_6545539, EPI_ISL_6545541, EPI_ISL_6545547, EPI_ISL_6545555, EPI_ISL_6545564, EPI_ISL_6545567, EPI_ISL_6545574, EPI_ISL_6545583, EPI_ISL_6545591, EPI_ISL_6545598, EPI_ISL_6545605, EPI_ISL_6545612, EPI_ISL_6545621, EPI_ISL_6545626, EPI_ISL_6545633, EPI_ISL_6545641, EPI_ISL_6545645, EPI_ISL_6545654, EPI_ISL_6545660, EPI_ISL_6545666, EPI_ISL_6545672, EPI_ISL_6545681, EPI_ISL_6545691, EPI_ISL_6545696, EPI_ISL_6545702, EPI_ISL_6545708, EPI_ISL_6545716, EPI_ISL_6545723, EPI_ISL_6545729, EPI_ISL_6545738, EPI_ISL_6545744, EPI_ISL_6545753, EPI_ISL_6545759, EPI_ISL_6545765, EPI_ISL_6545773, EPI_ISL_6545780, EPI_ISL_6545791, EPI_ISL_6545802, EPI_ISL_6545810, EPI_ISL_6545817, EPI_ISL_6545821, EPI_ISL_6545827, EPI_ISL_6545837, EPI_ISL_6545842, EPI_ISL_6545853, EPI_ISL_6545859, EPI_ISL_6545865, EPI_ISL_6545868, EPI_ISL_6545875, EPI_ISL_6545880, EPI_ISL_6545886, EPI_ISL_6545894, EPI_ISL_6545905, EPI_ISL_6545912, EPI_ISL_6545918, EPI_ISL_6545925, EPI_ISL_6545932, EPI_ISL_6545938, EPI_ISL_6545944, EPI_ISL_6545951, EPI_ISL_6545957, EPI_ISL_6545963, EPI_ISL_6545973, EPI_ISL_6545977, EPI_ISL_6545986, EPI_ISL_6545998, EPI_ISL_6546005, EPI_ISL_6546013, EPI_ISL_6546018, EPI_ISL_6546025, EPI_ISL_6546033, EPI_ISL_6546038, EPI_ISL_6546046, EPI_ISL_6546051, EPI_ISL_6546060, EPI_ISL_6546066, EPI_ISL_6546071, EPI_ISL_6546074, EPI_ISL_6546082, EPI_ISL_6546085, EPI_ISL_6546094, EPI_ISL_6546104, EPI_ISL_6546107, EPI_ISL_6546116, EPI_ISL_6546124, EPI_ISL_6546133, EPI_ISL_6546140, EPI_ISL_6546145, EPI_ISL_6546152, EPI_ISL_6546158, EPI_ISL_6546168, EPI_ISL_6546178, EPI_ISL_6546186, EPI_ISL_6546193, EPI_ISL_6546196, EPI_ISL_6546205, EPI_ISL_6546215, EPI_ISL_6546219, EPI_ISL_6546245, EPI_ISL_6546255, EPI_ISL_6546260, EPI_ISL_6546265, EPI_ISL_6546275, EPI_ISL_6546280, EPI_ISL_6546288, EPI_ISL_6546293, EPI_ISL_6546300, EPI_ISL_6546308, EPI_ISL_6546317, EPI_ISL_6546324, EPI_ISL_6546335, EPI_ISL_6546345, EPI_ISL_6546350, EPI_ISL_6546357, EPI_ISL_6546364, EPI_ISL_6546370, EPI_ISL_6546391, EPI_ISL_6546411, EPI_ISL_6546419, EPI_ISL_6546425, EPI_ISL_6546432, EPI_ISL_6546448, EPI_ISL_6546453, EPI_ISL_6546460, EPI_ISL_6546473, EPI_ISL_6546487, EPI_ISL_6546493, EPI_ISL_6546499, EPI_ISL_6546510, EPI_ISL_6546521, EPI_ISL_6546532, EPI_ISL_6546542, EPI_ISL_6546550, EPI_ISL_6546559, EPI_ISL_6546569, EPI_ISL_6546575, EPI_ISL_6546583, EPI_ISL_6546590, EPI_ISL_6546596, EPI_ISL_6546606, EPI_ISL_6546612, EPI_ISL_6546620, EPI_ISL_6546627, EPI_ISL_6546636, EPI_ISL_6546644, EPI_ISL_6546655, EPI_ISL_6546675, EPI_ISL_6546682, EPI_ISL_6546699, EPI_ISL_6546737, EPI_ISL_6546749, EPI_ISL_6546757, EPI_ISL_6546766, EPI_ISL_6546773, EPI_ISL_6546783, EPI_ISL_6546790, EPI_ISL_6546800, EPI_ISL_6546807, EPI_ISL_6546815, EPI_ISL_6546820, EPI_ISL_6546827, EPI_ISL_6546833, EPI_ISL_6546844, EPI_ISL_6546855, EPI_ISL_6546859, EPI_ISL_6546866, EPI_ISL_6546873, EPI_ISL_6546879, EPI_ISL_6546886, EPI_ISL_6546896, EPI_ISL_6546903, EPI_ISL_6546911, EPI_ISL_6546916, EPI_ISL_6546927, EPI_ISL_6546933, EPI_ISL_6546939, EPI_ISL_6546945, EPI_ISL_6546954, EPI_ISL_6546964, EPI_ISL_6546972, EPI_ISL_6546979, EPI_ISL_6546989, EPI_ISL_6546994, EPI_ISL_6547004, EPI_ISL_6547014, EPI_ISL_6547021, EPI_ISL_6547029, EPI_ISL_6547043, EPI_ISL_6547048, EPI_ISL_6547055, EPI_ISL_6547063, EPI_ISL_6547068, EPI_ISL_6547069, EPI_ISL_6547070, EPI_ISL_6547071, EPI_ISL_6547072, EPI_ISL_6547073, EPI_ISL_6547074, EPI_ISL_6547075, EPI_ISL_6547076, EPI_ISL_6547077, EPI_ISL_6547078, EPI_ISL_6547079, EPI_ISL_6547082, EPI_ISL_6547083, EPI_ISL_6547084, EPI_ISL_6547085, EPI_ISL_6547086, EPI_ISL_6547087, EPI_ISL_6547088, EPI_ISL_6547089, EPI_ISL_6547090, EPI_ISL_6547091, EPI_ISL_6547092, EPI_ISL_6547093, EPI_ISL_6547094, EPI_ISL_6547095, EPI_ISL_6547100, EPI_ISL_6547108, EPI_ISL_6547116, EPI_ISL_6547127, EPI_ISL_6547135, EPI_ISL_6547151, EPI_ISL_6547160, EPI_ISL_6547167, EPI_ISL_6547173, EPI_ISL_6547180, EPI_ISL_6547189, EPI_ISL_6547197, EPI_ISL_6547240, EPI_ISL_6547254, EPI_ISL_6547264, EPI_ISL_6547271, EPI_ISL_6547284, EPI_ISL_6547288, EPI_ISL_6547291, EPI_ISL_6547314, EPI_ISL_6547322, EPI_ISL_6547329, EPI_ISL_6547334, EPI_ISL_6547342, EPI_ISL_6547348, EPI_ISL_6547355, EPI_ISL_6547361, EPI_ISL_6547368, EPI_ISL_6547373, EPI_ISL_6547380, EPI_ISL_6547390, EPI_ISL_6547402, EPI_ISL_6547412, EPI_ISL_6547419, EPI_ISL_6547424, EPI_ISL_6547431, EPI_ISL_6547438, EPI_ISL_6547447, EPI_ISL_6547453, EPI_ISL_6547461, EPI_ISL_6547469, EPI_ISL_6547477, EPI_ISL_6547483, EPI_ISL_6547491, EPI_ISL_6547501, EPI_ISL_6547506, EPI_ISL_6547513, EPI_ISL_6547517, EPI_ISL_6547526, EPI_ISL_6547536, EPI_ISL_6547541, EPI_ISL_6547554, EPI_ISL_6547559, EPI_ISL_6547572, EPI_ISL_6547583, EPI_ISL_6547589, EPI_ISL_6547595, EPI_ISL_6547605, EPI_ISL_6547616, EPI_ISL_6547622, EPI_ISL_6547634, EPI_ISL_6547642, EPI_ISL_6547650, EPI_ISL_6547660, EPI_ISL_6547670, EPI_ISL_6547679, EPI_ISL_6547689, EPI_ISL_6547696, EPI_ISL_6547703, EPI_ISL_6547711, EPI_ISL_6547723, EPI_ISL_6547731, EPI_ISL_6547741, EPI_ISL_6547749, EPI_ISL_6547759, EPI_ISL_6547767, EPI_ISL_6547775, EPI_ISL_6547792, EPI_ISL_6547801, EPI_ISL_6547811, EPI_ISL_6547823, EPI_ISL_6547832, EPI_ISL_6547843, EPI_ISL_6547851, EPI_ISL_6547861, EPI_ISL_6547866, EPI_ISL_6547875, EPI_ISL_6547883, EPI_ISL_6547890, EPI_ISL_6547895, EPI_ISL_6547902, EPI_ISL_6547908, EPI_ISL_6547911, EPI_ISL_6547923, EPI_ISL_6547932, EPI_ISL_6547943, EPI_ISL_6547949, EPI_ISL_6547954, EPI_ISL_6547961, EPI_ISL_6547970, EPI_ISL_6547978, EPI_ISL_6547984, EPI_ISL_6547991, EPI_ISL_6547998, EPI_ISL_6548007, EPI_ISL_6548014, EPI_ISL_6548022, EPI_ISL_6548032, EPI_ISL_6548039, EPI_ISL_6548048, EPI_ISL_6548057, EPI_ISL_6548063, EPI_ISL_6548075, EPI_ISL_6548079, EPI_ISL_6548088, EPI_ISL_6548101, EPI_ISL_6548114, EPI_ISL_6548117, EPI_ISL_6548126, EPI_ISL_6548134, EPI_ISL_6548154, EPI_ISL_6548161, EPI_ISL_6548169, EPI_ISL_6548175, EPI_ISL_6548186, EPI_ISL_6548195, EPI_ISL_6548201, EPI_ISL_6548208, EPI_ISL_6548215, EPI_ISL_6548224, EPI_ISL_6548231, EPI_ISL_6548239, EPI_ISL_6548245, EPI_ISL_6548253, EPI_ISL_6548257, EPI_ISL_6548264, EPI_ISL_6548270, EPI_ISL_6548277, EPI_ISL_6548289, EPI_ISL_6548297, EPI_ISL_6548303, EPI_ISL_6548310, EPI_ISL_6548317, EPI_ISL_6548324, EPI_ISL_6548330, EPI_ISL_6548341, EPI_ISL_6548345, EPI_ISL_6548350, EPI_ISL_6548359, EPI_ISL_6548364, EPI_ISL_6548370, EPI_ISL_6548379, EPI_ISL_6548384, EPI_ISL_6548392, EPI_ISL_6548400, EPI_ISL_6548412, EPI_ISL_6548418, EPI_ISL_6548428, EPI_ISL_6548436, EPI_ISL_6548443, EPI_ISL_6548447, EPI_ISL_6548457, EPI_ISL_6548466, EPI_ISL_6548476, EPI_ISL_6548479, EPI_ISL_6548485, EPI_ISL_6548492, EPI_ISL_6548501, EPI_ISL_6548507, EPI_ISL_6548515, EPI_ISL_6548518, EPI_ISL_6548525, EPI_ISL_6548532, EPI_ISL_6548545, EPI_ISL_6548553, EPI_ISL_6548566, EPI_ISL_6548570, EPI_ISL_6548577, EPI_ISL_6548589, EPI_ISL_6548594, EPI_ISL_6548599, EPI_ISL_6548610, EPI_ISL_6548617, EPI_ISL_6548625, EPI_ISL_6548632, EPI_ISL_6548636, EPI_ISL_6548644, EPI_ISL_6548650, EPI_ISL_6548660, EPI_ISL_6548670, EPI_ISL_6548684, EPI_ISL_6548708, EPI_ISL_6548715, EPI_ISL_6548725, EPI_ISL_6548735, EPI_ISL_6548741, EPI_ISL_6548745, EPI_ISL_6548752, EPI_ISL_6548758, EPI_ISL_6548766, EPI_ISL_6548767, EPI_ISL_6548768, EPI_ISL_6548769, EPI_ISL_6548770, EPI_ISL_6548771, EPI_ISL_6548772, EPI_ISL_6548775, EPI_ISL_6548776, EPI_ISL_6548777, EPI_ISL_6548778, EPI_ISL_6548779, EPI_ISL_6548780, EPI_ISL_6548781, EPI_ISL_6548782, EPI_ISL_6548783, EPI_ISL_6548784, EPI_ISL_6548785, EPI_ISL_6548786, EPI_ISL_6548787, EPI_ISL_6548788, EPI_ISL_6548789, EPI_ISL_6548790, EPI_ISL_6548791, EPI_ISL_6548798, EPI_ISL_6548804, EPI_ISL_6548810, EPI_ISL_6548818, EPI_ISL_6548825, EPI_ISL_6548830, EPI_ISL_6548837, EPI_ISL_6548843, EPI_ISL_6548850, EPI_ISL_6548858, EPI_ISL_6548864, EPI_ISL_6548873, EPI_ISL_6548883, EPI_ISL_6548894, EPI_ISL_6548912, EPI_ISL_6548922, EPI_ISL_6548927, EPI_ISL_6548929, EPI_ISL_6548935, EPI_ISL_6548944, EPI_ISL_6548950, EPI_ISL_6548956, EPI_ISL_6548974, EPI_ISL_6548986, EPI_ISL_6548997, EPI_ISL_6549004, EPI_ISL_6549011, EPI_ISL_6549035, EPI_ISL_6549043, EPI_ISL_6549050, EPI_ISL_6549055, EPI_ISL_6549064, EPI_ISL_6549074, EPI_ISL_6549080, EPI_ISL_6549087, EPI_ISL_6549097, EPI_ISL_6549105, EPI_ISL_6549113, EPI_ISL_6549118, EPI_ISL_6549130, EPI_ISL_6549135, EPI_ISL_6549140, EPI_ISL_6549144, EPI_ISL_6549153, EPI_ISL_6549161, EPI_ISL_6549167, EPI_ISL_6549176, EPI_ISL_6549186, EPI_ISL_6549193, EPI_ISL_6549202, EPI_ISL_6549207, EPI_ISL_6549213, EPI_ISL_6549222, EPI_ISL_6549228, EPI_ISL_6549234, EPI_ISL_6549242, EPI_ISL_6549249, EPI_ISL_6549259, EPI_ISL_6549272, EPI_ISL_6549280, EPI_ISL_6549291, EPI_ISL_6549300, EPI_ISL_6549307, EPI_ISL_6549312, EPI_ISL_6549320, EPI_ISL_6549330, EPI_ISL_6549335, EPI_ISL_6549345, EPI_ISL_6549349, EPI_ISL_6549356, EPI_ISL_6549363, EPI_ISL_6549370, EPI_ISL_6549378, EPI_ISL_6549387, EPI_ISL_6549395, EPI_ISL_6549402, EPI_ISL_6549406, EPI_ISL_6549413, EPI_ISL_6549424, EPI_ISL_6549429, EPI_ISL_6549439, EPI_ISL_6549447, EPI_ISL_6549450, EPI_ISL_6549457, EPI_ISL_6549465, EPI_ISL_6549472, EPI_ISL_6549480, EPI_ISL_6549488, EPI_ISL_6549493, EPI_ISL_6549501, EPI_ISL_6549512, EPI_ISL_6549519, EPI_ISL_6549526, EPI_ISL_6549535, EPI_ISL_6549539, EPI_ISL_6549547, EPI_ISL_6549554, EPI_ISL_6549561, EPI_ISL_6549571, EPI_ISL_6549578, EPI_ISL_6549584, EPI_ISL_6549593, EPI_ISL_6549602, EPI_ISL_6549607, EPI_ISL_6549612, EPI_ISL_6549639, EPI_ISL_6549650, EPI_ISL_6549654, EPI_ISL_6549660, EPI_ISL_6549670, EPI_ISL_6549680, EPI_ISL_6549711, EPI_ISL_6549715, EPI_ISL_6549720, EPI_ISL_6549728, EPI_ISL_6549737, EPI_ISL_6549747, EPI_ISL_6549753, EPI_ISL_6549763, EPI_ISL_6549770, EPI_ISL_6549775, EPI_ISL_6549784, EPI_ISL_6549789, EPI_ISL_6549798, EPI_ISL_6549804, EPI_ISL_6549814, EPI_ISL_6549818, EPI_ISL_6549844, EPI_ISL_6549848, EPI_ISL_6549860, EPI_ISL_6549867, EPI_ISL_6549874, EPI_ISL_6549883, EPI_ISL_6549888, EPI_ISL_6549895, EPI_ISL_6549902, EPI_ISL_6549908, EPI_ISL_6549915, EPI_ISL_6549924, EPI_ISL_6549932, EPI_ISL_6549938, EPI_ISL_6549946, EPI_ISL_6549957, EPI_ISL_6549968, EPI_ISL_6549977, EPI_ISL_6549987, EPI_ISL_6549993, EPI_ISL_6550005, EPI_ISL_6550012, EPI_ISL_6550023, EPI_ISL_6550032, EPI_ISL_6550039, EPI_ISL_6550047, EPI_ISL_6550057, EPI_ISL_6550062, EPI_ISL_6550071, EPI_ISL_6550079, EPI_ISL_6550090, EPI_ISL_6550096, EPI_ISL_6550100, EPI_ISL_6550106, EPI_ISL_6550112, EPI_ISL_6550119, EPI_ISL_6550124, EPI_ISL_6550132, EPI_ISL_6550140, EPI_ISL_6550148, EPI_ISL_6550171, EPI_ISL_6550174, EPI_ISL_6550178, EPI_ISL_6550188, EPI_ISL_6550201, EPI_ISL_6550209, EPI_ISL_6550212, EPI_ISL_6550220, EPI_ISL_6550228, EPI_ISL_6550236, EPI_ISL_6550243, EPI_ISL_6550250, EPI_ISL_6550251, EPI_ISL_6550252, EPI_ISL_6550253, EPI_ISL_6550254, EPI_ISL_6550255, EPI_ISL_6550256, EPI_ISL_6550257, EPI_ISL_6550258, EPI_ISL_6550259, EPI_ISL_6550260, EPI_ISL_6550261, EPI_ISL_6550262, EPI_ISL_6550263, EPI_ISL_6550264, EPI_ISL_6550265, EPI_ISL_6550266, EPI_ISL_6550267, EPI_ISL_6550268, EPI_ISL_6550269, EPI_ISL_6550270, EPI_ISL_6550271, EPI_ISL_6550272, EPI_ISL_6550273, EPI_ISL_6550274, EPI_ISL_6550282, EPI_ISL_6550291, EPI_ISL_6550301, EPI_ISL_6550307, EPI_ISL_6550317, EPI_ISL_6550326, EPI_ISL_6550337, EPI_ISL_6550342, EPI_ISL_6550348, EPI_ISL_6550358, EPI_ISL_6550364, EPI_ISL_6550369, EPI_ISL_6550381, EPI_ISL_6550391, EPI_ISL_6550398, EPI_ISL_6550407, EPI_ISL_6550413, EPI_ISL_6550424, EPI_ISL_6550431, EPI_ISL_6550436, EPI_ISL_6550442, EPI_ISL_6550446, EPI_ISL_6550453, EPI_ISL_6550457, EPI_ISL_6550464, EPI_ISL_6550472, EPI_ISL_6550483, EPI_ISL_6550492, EPI_ISL_6550498, EPI_ISL_6550500, EPI_ISL_6550507, EPI_ISL_6550516, EPI_ISL_6550523, EPI_ISL_6550528, EPI_ISL_6550534, EPI_ISL_6550541, EPI_ISL_6550549, EPI_ISL_6550555, EPI_ISL_6550565, EPI_ISL_6550572, EPI_ISL_6550585, EPI_ISL_6550593, EPI_ISL_6550596, EPI_ISL_6550607, EPI_ISL_6550612, EPI_ISL_6550623, EPI_ISL_6550634, EPI_ISL_6550637, EPI_ISL_6550644, EPI_ISL_6550649, EPI_ISL_6550658, EPI_ISL_6550665, EPI_ISL_6550681, EPI_ISL_6550699, EPI_ISL_6550710, EPI_ISL_6550721, EPI_ISL_6550731, EPI_ISL_6550737, EPI_ISL_6550742, EPI_ISL_6550769, EPI_ISL_6550800, EPI_ISL_6550812, EPI_ISL_6550818, EPI_ISL_6550826, EPI_ISL_6550835, EPI_ISL_6550842, EPI_ISL_6550852, EPI_ISL_6550863, EPI_ISL_6550871, EPI_ISL_6550878, EPI_ISL_6550885, EPI_ISL_6550896, EPI_ISL_6550906, EPI_ISL_6550914, EPI_ISL_6550923, EPI_ISL_6550936, EPI_ISL_6550941, EPI_ISL_6550949, EPI_ISL_6550955, EPI_ISL_6550964, EPI_ISL_6550972, EPI_ISL_6550981, EPI_ISL_6550985, EPI_ISL_6550994, EPI_ISL_6550998, EPI_ISL_6551007, EPI_ISL_6551014, EPI_ISL_6551020, EPI_ISL_6551032, EPI_ISL_6551041, EPI_ISL_6551050, EPI_ISL_6551058, EPI_ISL_6551068, EPI_ISL_6551073, EPI_ISL_6551082, EPI_ISL_6551110, EPI_ISL_6551118, EPI_ISL_6551124, EPI_ISL_6551133, EPI_ISL_6551143, EPI_ISL_6551150, EPI_ISL_6551159, EPI_ISL_6551165, EPI_ISL_6551171, EPI_ISL_6551181, EPI_ISL_6551184, EPI_ISL_6551193, EPI_ISL_6551199, EPI_ISL_6551207, EPI_ISL_6551212, EPI_ISL_6551240, EPI_ISL_6551244, EPI_ISL_6551254, EPI_ISL_6551260, EPI_ISL_6551268, EPI_ISL_6551276, EPI_ISL_6551283, EPI_ISL_6551290, EPI_ISL_6551300, EPI_ISL_6551304, EPI_ISL_6551312, EPI_ISL_6551320, EPI_ISL_6551327, EPI_ISL_6551335, EPI_ISL_6551342, EPI_ISL_6551348, EPI_ISL_6551358, EPI_ISL_6551369, EPI_ISL_6551377, EPI_ISL_6551387, EPI_ISL_6551393, EPI_ISL_6551398, EPI_ISL_6551403, EPI_ISL_6551413, EPI_ISL_6551427, EPI_ISL_6551433, EPI_ISL_6551441, EPI_ISL_6551447, EPI_ISL_6551457, EPI_ISL_6551483, EPI_ISL_6551486, EPI_ISL_6551494, EPI_ISL_6551501, EPI_ISL_6551509, EPI_ISL_6551517, EPI_ISL_6551521, EPI_ISL_6551528, EPI_ISL_6551531, EPI_ISL_6551538, EPI_ISL_6551546, EPI_ISL_6551552, EPI_ISL_6551561, EPI_ISL_6551566, EPI_ISL_6551573, EPI_ISL_6551583, EPI_ISL_6551588, EPI_ISL_6551595, EPI_ISL_6551601, EPI_ISL_6551608, EPI_ISL_6551616, EPI_ISL_6551626, EPI_ISL_6551631, EPI_ISL_6551639, EPI_ISL_6551646, EPI_ISL_6551654, EPI_ISL_6551677, EPI_ISL_6551683, EPI_ISL_6551689, EPI_ISL_6551699, EPI_ISL_6551707, EPI_ISL_6551715, EPI_ISL_6551724, EPI_ISL_6551733, EPI_ISL_6551737, EPI_ISL_6551747, EPI_ISL_6551755, EPI_ISL_6551762, EPI_ISL_6551772, EPI_ISL_6551776, EPI_ISL_6551785, EPI_ISL_6551795, EPI_ISL_6551803, EPI_ISL_6551809, EPI_ISL_6551816, EPI_ISL_6551830, EPI_ISL_6551831, EPI_ISL_6551832, EPI_ISL_6551833, EPI_ISL_6551834, EPI_ISL_6551835, EPI_ISL_6551836, EPI_ISL_6551837, EPI_ISL_6551838, EPI_ISL_6551839, EPI_ISL_6551840, EPI_ISL_6551841, EPI_ISL_6551842, EPI_ISL_6551843, EPI_ISL_6551844, EPI_ISL_6551845, EPI_ISL_6551846, EPI_ISL_6551847, EPI_ISL_6551848, EPI_ISL_6551849, EPI_ISL_6551850, EPI_ISL_6551851, EPI_ISL_6551852, EPI_ISL_6551853, EPI_ISL_6551854, EPI_ISL_6551855, EPI_ISL_6551864, EPI_ISL_6551868, EPI_ISL_6551879, EPI_ISL_6551889, EPI_ISL_6551894, EPI_ISL_6551902, EPI_ISL_6551911, EPI_ISL_6551918, EPI_ISL_6551926, EPI_ISL_6551932, EPI_ISL_6551943, EPI_ISL_6551950, EPI_ISL_6551958, EPI_ISL_6551963, EPI_ISL_6551973, EPI_ISL_6551977, EPI_ISL_6551987, EPI_ISL_6551993, EPI_ISL_6551998, EPI_ISL_6552006, EPI_ISL_6552013, EPI_ISL_6552020, EPI_ISL_6552031, EPI_ISL_6552042, EPI_ISL_6552049, EPI_ISL_6552056, EPI_ISL_6552067, EPI_ISL_6552074, EPI_ISL_6552079, EPI_ISL_6552088, EPI_ISL_6552094, EPI_ISL_6552097, EPI_ISL_6552106, EPI_ISL_6552113, EPI_ISL_6552122, EPI_ISL_6552132, EPI_ISL_6552138, EPI_ISL_6552142, EPI_ISL_6552149, EPI_ISL_6552155, EPI_ISL_6552162, EPI_ISL_6552169, EPI_ISL_6552179, EPI_ISL_6552186, EPI_ISL_6552194, EPI_ISL_6552203, EPI_ISL_6552209, EPI_ISL_6552217, EPI_ISL_6552227, EPI_ISL_6552235, EPI_ISL_6552240, EPI_ISL_6552247, EPI_ISL_6552252, EPI_ISL_6552257, EPI_ISL_6552267, EPI_ISL_6552274, EPI_ISL_6552284, EPI_ISL_6552289, EPI_ISL_6552299, EPI_ISL_6552307, EPI_ISL_6552312, EPI_ISL_6552319, EPI_ISL_6552330, EPI_ISL_6552336, EPI_ISL_6552344, EPI_ISL_6552354, EPI_ISL_6552361, EPI_ISL_6552367, EPI_ISL_6552373, EPI_ISL_6552385, EPI_ISL_6552394, EPI_ISL_6552400, EPI_ISL_6552408, EPI_ISL_6552413, EPI_ISL_6552420, EPI_ISL_6552427, EPI_ISL_6552440, EPI_ISL_6552449, EPI_ISL_6552458, EPI_ISL_6552465, EPI_ISL_6552475, EPI_ISL_6552482, EPI_ISL_6552489, EPI_ISL_6552493, EPI_ISL_6552502, EPI_ISL_6552509, EPI_ISL_6552516, EPI_ISL_6552526, EPI_ISL_6552537, EPI_ISL_6552544, EPI_ISL_6552551, EPI_ISL_6552566, EPI_ISL_6552569, EPI_ISL_6552574, EPI_ISL_6552581, EPI_ISL_6552594, EPI_ISL_6552604, EPI_ISL_6552609, EPI_ISL_6552616, EPI_ISL_6552625, EPI_ISL_6552632, EPI_ISL_6552660, EPI_ISL_6552669, EPI_ISL_6552680, EPI_ISL_6552686, EPI_ISL_6552692, EPI_ISL_6552700, EPI_ISL_6552710, EPI_ISL_6552715, EPI_ISL_6552721, EPI_ISL_6552727, EPI_ISL_6552737, EPI_ISL_6552745, EPI_ISL_6552750, EPI_ISL_6552762, EPI_ISL_6552768, EPI_ISL_6552789, EPI_ISL_6552796, EPI_ISL_6552802, EPI_ISL_6552810, EPI_ISL_6552813, EPI_ISL_6552819, EPI_ISL_6552831, EPI_ISL_6552842, EPI_ISL_6552853, EPI_ISL_6552863, EPI_ISL_6552876, EPI_ISL_6552881, EPI_ISL_6552892, EPI_ISL_6552904, EPI_ISL_6552914, EPI_ISL_6552923, EPI_ISL_6552927, EPI_ISL_6552931, EPI_ISL_6552938, EPI_ISL_6552944, EPI_ISL_6552954, EPI_ISL_6552959, EPI_ISL_6552966, EPI_ISL_6552975, EPI_ISL_6552983, EPI_ISL_6552990, EPI_ISL_6553004, EPI_ISL_6553013, EPI_ISL_6553017, EPI_ISL_6553032, EPI_ISL_6553039, EPI_ISL_6553045, EPI_ISL_6553048, EPI_ISL_6553056, EPI_ISL_6553061, EPI_ISL_6553072, EPI_ISL_6553080, EPI_ISL_6553083, EPI_ISL_6553092, EPI_ISL_6553096, EPI_ISL_6553103, EPI_ISL_6553114, EPI_ISL_6553125, EPI_ISL_6553132, EPI_ISL_6553140, EPI_ISL_6553148, EPI_ISL_6553157, EPI_ISL_6553162, EPI_ISL_6553169, EPI_ISL_6553179, EPI_ISL_6553189, EPI_ISL_6553194, EPI_ISL_6553200, EPI_ISL_6553203, EPI_ISL_6553212, EPI_ISL_6553220, EPI_ISL_6553227, EPI_ISL_6553235, EPI_ISL_6553239, EPI_ISL_6553247, EPI_ISL_6553255, EPI_ISL_6553263, EPI_ISL_6553270, EPI_ISL_6553278, EPI_ISL_6553292, EPI_ISL_6553295, EPI_ISL_6553304, EPI_ISL_6553313, EPI_ISL_6553318, EPI_ISL_6553324, EPI_ISL_6553333, EPI_ISL_6553337, EPI_ISL_6553343, EPI_ISL_6553350, EPI_ISL_6553354, EPI_ISL_6553364, EPI_ISL_6553377, EPI_ISL_6553385, EPI_ISL_6553407, EPI_ISL_6553411, EPI_ISL_6553416, EPI_ISL_6553426, EPI_ISL_6553430, EPI_ISL_6553437, EPI_ISL_6553444, EPI_ISL_6553451, EPI_ISL_6553455, EPI_ISL_6553466, EPI_ISL_6553470, EPI_ISL_6553492, EPI_ISL_6553500, EPI_ISL_6553507, EPI_ISL_6553514, EPI_ISL_6553515, EPI_ISL_6553516, EPI_ISL_6553517, EPI_ISL_6553518, EPI_ISL_6553519, EPI_ISL_6553520, EPI_ISL_6553521, EPI_ISL_6553522, EPI_ISL_6553523, EPI_ISL_6553524, EPI_ISL_6553525, EPI_ISL_6553526, EPI_ISL_6553527, EPI_ISL_6553528, EPI_ISL_6553529, EPI_ISL_6553530, EPI_ISL_6553531, EPI_ISL_6553532, EPI_ISL_6553533, EPI_ISL_6553534, EPI_ISL_6553535, EPI_ISL_6553536, EPI_ISL_6553537, EPI_ISL_6553538, EPI_ISL_6553539, EPI_ISL_6553540, EPI_ISL_6553541, EPI_ISL_6553542, EPI_ISL_6553543, EPI_ISL_6553544, EPI_ISL_6553551, EPI_ISL_6553558, EPI_ISL_6553565, EPI_ISL_6553573, EPI_ISL_6553581, EPI_ISL_6553588, EPI_ISL_6553599, EPI_ISL_6553612, EPI_ISL_6553621, EPI_ISL_6553627, EPI_ISL_6553638, EPI_ISL_6553645, EPI_ISL_6553653, EPI_ISL_6553661, EPI_ISL_6553668, EPI_ISL_6553677, EPI_ISL_6553686, EPI_ISL_6553690, EPI_ISL_6553698, EPI_ISL_6553702, EPI_ISL_6553710, EPI_ISL_6553718, EPI_ISL_6553724, EPI_ISL_6553734, EPI_ISL_6553741, EPI_ISL_6553753, EPI_ISL_6553764, EPI_ISL_6553774, EPI_ISL_6553785, EPI_ISL_6553790, EPI_ISL_6553796, EPI_ISL_6553804, EPI_ISL_6553813, EPI_ISL_6553826, EPI_ISL_6553829, EPI_ISL_6553835, EPI_ISL_6553844, EPI_ISL_6553853, EPI_ISL_6553859, EPI_ISL_6553864, EPI_ISL_6553873, EPI_ISL_6553881, EPI_ISL_6553885, EPI_ISL_6553891, EPI_ISL_6553898, EPI_ISL_6553904, EPI_ISL_6553916, EPI_ISL_6553922, EPI_ISL_6553926, EPI_ISL_6553931, EPI_ISL_6553941, EPI_ISL_6553955, EPI_ISL_6553965, EPI_ISL_6553971, EPI_ISL_6553980, EPI_ISL_6553989, EPI_ISL_6553995, EPI_ISL_6554005, EPI_ISL_6554010, EPI_ISL_6554014, EPI_ISL_6554022, EPI_ISL_6554029, EPI_ISL_6554036, EPI_ISL_6554044, EPI_ISL_6554050, EPI_ISL_6554060, EPI_ISL_6554068, EPI_ISL_6554080, EPI_ISL_6554086, EPI_ISL_6554092, EPI_ISL_6554102, EPI_ISL_6554110, EPI_ISL_6554122, EPI_ISL_6554129, EPI_ISL_6554141, EPI_ISL_6554150, EPI_ISL_6554156, EPI_ISL_6554168, EPI_ISL_6554176, EPI_ISL_6554190, EPI_ISL_6554200, EPI_ISL_6554208, EPI_ISL_6554217, EPI_ISL_6554225, EPI_ISL_6554236, EPI_ISL_6554243, EPI_ISL_6554248, EPI_ISL_6554256, EPI_ISL_6554266, EPI_ISL_6554276, EPI_ISL_6554279, EPI_ISL_6554282, EPI_ISL_6554287, EPI_ISL_6554295, EPI_ISL_6554301, EPI_ISL_6554313, EPI_ISL_6554320, EPI_ISL_6554325, EPI_ISL_6554331, EPI_ISL_6554342, EPI_ISL_6554352, EPI_ISL_6554362, EPI_ISL_6554370, EPI_ISL_6554381, EPI_ISL_6554391, EPI_ISL_6554399, EPI_ISL_6554410, EPI_ISL_6554414, EPI_ISL_6554419, EPI_ISL_6554429, EPI_ISL_6554438, EPI_ISL_6554447, EPI_ISL_6554458, EPI_ISL_6554469, EPI_ISL_6554483, EPI_ISL_6554492, EPI_ISL_6554501, EPI_ISL_6554511, EPI_ISL_6554518, EPI_ISL_6554526, EPI_ISL_6554531, EPI_ISL_6554541, EPI_ISL_6554548, EPI_ISL_6554554, EPI_ISL_6554564, EPI_ISL_6554575, EPI_ISL_6554580, EPI_ISL_6554587, EPI_ISL_6554597, EPI_ISL_6554605, EPI_ISL_6554608, EPI_ISL_6554616, EPI_ISL_6554626, EPI_ISL_6554635, EPI_ISL_6554638, EPI_ISL_6554646, EPI_ISL_6554657, EPI_ISL_6554663, EPI_ISL_6554671, EPI_ISL_6554681, EPI_ISL_6554695, EPI_ISL_6554705, EPI_ISL_6554712, EPI_ISL_6554719, EPI_ISL_6554726, EPI_ISL_6554734, EPI_ISL_6554744, EPI_ISL_6554750, EPI_ISL_6554760, EPI_ISL_6554769, EPI_ISL_6554774, EPI_ISL_6554781, EPI_ISL_6554785, EPI_ISL_6554788, EPI_ISL_6554789, EPI_ISL_6554790, EPI_ISL_6554791, EPI_ISL_6554793, EPI_ISL_6554804, EPI_ISL_6554812, EPI_ISL_6554819, EPI_ISL_6554827, EPI_ISL_6554833, EPI_ISL_6554836, EPI_ISL_6554841, EPI_ISL_6554845, EPI_ISL_6554857, EPI_ISL_6554862, EPI_ISL_6554871, EPI_ISL_6554875, EPI_ISL_6554884, EPI_ISL_6554891, EPI_ISL_6554899, EPI_ISL_6554906, EPI_ISL_6554914, EPI_ISL_6554921, EPI_ISL_6554928, EPI_ISL_6554938, EPI_ISL_6554945, EPI_ISL_6554952, EPI_ISL_6554960, EPI_ISL_6554970, EPI_ISL_6554975, EPI_ISL_6554981, EPI_ISL_6554989, EPI_ISL_6554998, EPI_ISL_6555007, EPI_ISL_6555015, EPI_ISL_6555024, EPI_ISL_6555030, EPI_ISL_6555036, EPI_ISL_6555044, EPI_ISL_6555056, EPI_ISL_6555063, EPI_ISL_6555070, EPI_ISL_6555073, EPI_ISL_6555076, EPI_ISL_6555085, EPI_ISL_6555091, EPI_ISL_6555095, EPI_ISL_6555105, EPI_ISL_6555111, EPI_ISL_6555119, EPI_ISL_6555125, EPI_ISL_6555132, EPI_ISL_6555137, EPI_ISL_6555145, EPI_ISL_6555153, EPI_ISL_6555159, EPI_ISL_6555166, EPI_ISL_6555172, EPI_ISL_6555181, EPI_ISL_6555209, EPI_ISL_6555216, EPI_ISL_6555222, EPI_ISL_6555227, EPI_ISL_6555233, EPI_ISL_6555242, EPI_ISL_6555248, EPI_ISL_6555256, EPI_ISL_6555263, EPI_ISL_6555264, EPI_ISL_6555265, EPI_ISL_6555266, EPI_ISL_6555267, EPI_ISL_6555268, EPI_ISL_6555269, EPI_ISL_6555270, EPI_ISL_6555271, EPI_ISL_6555272, EPI_ISL_6555273, EPI_ISL_6555274, EPI_ISL_6555275, EPI_ISL_6555276, EPI_ISL_6555277, EPI_ISL_6555278, EPI_ISL_6555279, EPI_ISL_6555280, EPI_ISL_6555281, EPI_ISL_6555282, EPI_ISL_6555283, EPI_ISL_6555284, EPI_ISL_6555285, EPI_ISL_6555295, EPI_ISL_6555303, EPI_ISL_6555307, EPI_ISL_6555313, EPI_ISL_6555319, EPI_ISL_6555327, EPI_ISL_6555333, EPI_ISL_6555342, EPI_ISL_6555350, EPI_ISL_6555361, EPI_ISL_6555368, EPI_ISL_6555374, EPI_ISL_6555384, EPI_ISL_6555395, EPI_ISL_6555398, EPI_ISL_6555404, EPI_ISL_6555414, EPI_ISL_6555423, EPI_ISL_6555426, EPI_ISL_6555434, EPI_ISL_6555442, EPI_ISL_6555446, EPI_ISL_6555453, EPI_ISL_6555460, EPI_ISL_6555468, EPI_ISL_6555476, EPI_ISL_6555481, EPI_ISL_6555488, EPI_ISL_6555505, EPI_ISL_6555519, EPI_ISL_6555527, EPI_ISL_6555534, EPI_ISL_6555542, EPI_ISL_6555547, EPI_ISL_6555557, EPI_ISL_6555565, EPI_ISL_6555576, EPI_ISL_6555583, EPI_ISL_6555587, EPI_ISL_6555596, EPI_ISL_6555609, EPI_ISL_6555613, EPI_ISL_6555624, EPI_ISL_6555627, EPI_ISL_6555632, EPI_ISL_6555644, EPI_ISL_6555651, EPI_ISL_6555654, EPI_ISL_6555661, EPI_ISL_6555697, EPI_ISL_6555704, EPI_ISL_6555713, EPI_ISL_6555744, EPI_ISL_6555755, EPI_ISL_6555765, EPI_ISL_6555776, EPI_ISL_6555782, EPI_ISL_6555788, EPI_ISL_6555792, EPI_ISL_6555803, EPI_ISL_6555807, EPI_ISL_6555819, EPI_ISL_6555822, EPI_ISL_6555828, EPI_ISL_6555835, EPI_ISL_6555846, EPI_ISL_6555855, EPI_ISL_6555862, EPI_ISL_6555892, EPI_ISL_6555895, EPI_ISL_6555902, EPI_ISL_6555905, EPI_ISL_6555909, EPI_ISL_6555918, EPI_ISL_6555922, EPI_ISL_6555933, EPI_ISL_6555942, EPI_ISL_6555951, EPI_ISL_6555962, EPI_ISL_6555973, EPI_ISL_6555980, EPI_ISL_6555988, EPI_ISL_6555994, EPI_ISL_6556001, EPI_ISL_6556012, EPI_ISL_6556019, EPI_ISL_6556026, EPI_ISL_6556032, EPI_ISL_6556041, EPI_ISL_6556050, EPI_ISL_6556058, EPI_ISL_6556062, EPI_ISL_6556072, EPI_ISL_6556085, EPI_ISL_6556092, EPI_ISL_6556103, EPI_ISL_6556111, EPI_ISL_6556117, EPI_ISL_6556125, EPI_ISL_6556130, EPI_ISL_6556132, EPI_ISL_6556140, EPI_ISL_6556146, EPI_ISL_6556153, EPI_ISL_6556161, EPI_ISL_6556171, EPI_ISL_6556178, EPI_ISL_6556187, EPI_ISL_6556193, EPI_ISL_6556199, EPI_ISL_6556210, EPI_ISL_6556220, EPI_ISL_6556236, EPI_ISL_6556243, EPI_ISL_6556246, EPI_ISL_6556250, EPI_ISL_6556257, EPI_ISL_6556265, EPI_ISL_6556272, EPI_ISL_6556279, EPI_ISL_6556285, EPI_ISL_6556288, EPI_ISL_6556298, EPI_ISL_6556326, EPI_ISL_6556335, EPI_ISL_6556338, EPI_ISL_6556345, EPI_ISL_6556356, EPI_ISL_6556363, EPI_ISL_6556371, EPI_ISL_6556381, EPI_ISL_6556393, EPI_ISL_6556397, EPI_ISL_6556404, EPI_ISL_6556413, EPI_ISL_6556420, EPI_ISL_6556423, EPI_ISL_6556434, EPI_ISL_6556438, EPI_ISL_6556447, EPI_ISL_6556457, EPI_ISL_6556466, EPI_ISL_6556477, EPI_ISL_6556486, EPI_ISL_6556493, EPI_ISL_6556500, EPI_ISL_6556508, EPI_ISL_6556516, EPI_ISL_6556524, EPI_ISL_6556549, EPI_ISL_6556555, EPI_ISL_6556562, EPI_ISL_6556570, EPI_ISL_6556577, EPI_ISL_6556584, EPI_ISL_6556592, EPI_ISL_6556601, EPI_ISL_6556611, EPI_ISL_6556616, EPI_ISL_6556625, EPI_ISL_6556632, EPI_ISL_6556639, EPI_ISL_6556646, EPI_ISL_6556650, EPI_ISL_6556661, EPI_ISL_6556667, EPI_ISL_6556673, EPI_ISL_6556677, EPI_ISL_6556683, EPI_ISL_6556686, EPI_ISL_6556692, EPI_ISL_6556694, EPI_ISL_6556698, EPI_ISL_6556707, EPI_ISL_6556711, EPI_ISL_6556721, EPI_ISL_6556731, EPI_ISL_6556734, EPI_ISL_6556743, EPI_ISL_6556751, EPI_ISL_6556758, EPI_ISL_6556763, EPI_ISL_6556769, EPI_ISL_6556777, EPI_ISL_6556788, EPI_ISL_6556796, EPI_ISL_6556803, EPI_ISL_6556813, EPI_ISL_6556823, EPI_ISL_6556827, EPI_ISL_6556833, EPI_ISL_6556841, EPI_ISL_6556852, EPI_ISL_6556859, EPI_ISL_6556877, EPI_ISL_6556878, EPI_ISL_6556879, EPI_ISL_6556880, EPI_ISL_6556881, EPI_ISL_6556882, EPI_ISL_6556883, EPI_ISL_6556884, EPI_ISL_6556885, EPI_ISL_6556886, EPI_ISL_6556887, EPI_ISL_6556888, EPI_ISL_6556891, EPI_ISL_6556892, EPI_ISL_6556893, EPI_ISL_6556894, EPI_ISL_6556895, EPI_ISL_6556896, EPI_ISL_6556912, EPI_ISL_6556920, EPI_ISL_6556931, EPI_ISL_6556937, EPI_ISL_6556946, EPI_ISL_6556955, EPI_ISL_6556962, EPI_ISL_6556986, EPI_ISL_6556993, EPI_ISL_6557000, EPI_ISL_6557008, EPI_ISL_6557014, EPI_ISL_6557023, EPI_ISL_6557031, EPI_ISL_6557036, EPI_ISL_6557047, EPI_ISL_6557056, EPI_ISL_6557062, EPI_ISL_6557067, EPI_ISL_6557075, EPI_ISL_6557080, EPI_ISL_6557087, EPI_ISL_6557094, EPI_ISL_6557102, EPI_ISL_6557107, EPI_ISL_6557113, EPI_ISL_6557120, EPI_ISL_6557127, EPI_ISL_6557134, EPI_ISL_6557142, EPI_ISL_6557148, EPI_ISL_6557157, EPI_ISL_6557183, EPI_ISL_6557193, EPI_ISL_6557200, EPI_ISL_6557206, EPI_ISL_6557232, EPI_ISL_6557241, EPI_ISL_6557250, EPI_ISL_6557259, EPI_ISL_6557264, EPI_ISL_6557268, EPI_ISL_6557276, EPI_ISL_6557283, EPI_ISL_6557291, EPI_ISL_6557297, EPI_ISL_6557307, EPI_ISL_6557314, EPI_ISL_6557322, EPI_ISL_6557329, EPI_ISL_6557338, EPI_ISL_6557340, EPI_ISL_6557345, EPI_ISL_6557353, EPI_ISL_6557360, EPI_ISL_6557368, EPI_ISL_6557375, EPI_ISL_6557385, EPI_ISL_6557391, EPI_ISL_6557399, EPI_ISL_6557407, EPI_ISL_6557415, EPI_ISL_6557423, EPI_ISL_6557431, EPI_ISL_6557440, EPI_ISL_6557443, EPI_ISL_6557449, EPI_ISL_6557456, EPI_ISL_6557465, EPI_ISL_6557471, EPI_ISL_6557476, EPI_ISL_6557485, EPI_ISL_6557493, EPI_ISL_6557498, EPI_ISL_6557503, EPI_ISL_6557514, EPI_ISL_6557520, EPI_ISL_6557525, EPI_ISL_6557531, EPI_ISL_6557535, EPI_ISL_6557542, EPI_ISL_6557549, EPI_ISL_6557561, EPI_ISL_6557566, EPI_ISL_6557574, EPI_ISL_6557581, EPI_ISL_6557592, EPI_ISL_6557597, EPI_ISL_6557620, EPI_ISL_6557647, EPI_ISL_6557653, EPI_ISL_6557659, EPI_ISL_6557670, EPI_ISL_6557676, EPI_ISL_6557686, EPI_ISL_6557690, EPI_ISL_6557697, EPI_ISL_6557703, EPI_ISL_6557711, EPI_ISL_6557719, EPI_ISL_6557723, EPI_ISL_6557731, EPI_ISL_6557734, EPI_ISL_6557744, EPI_ISL_6557749, EPI_ISL_6557758, EPI_ISL_6557763, EPI_ISL_6557769, EPI_ISL_6557775, EPI_ISL_6557785, EPI_ISL_6557796, EPI_ISL_6557801, EPI_ISL_6557815, EPI_ISL_6557819, EPI_ISL_6557830, EPI_ISL_6557837, EPI_ISL_6557845, EPI_ISL_6557851, EPI_ISL_6557856, EPI_ISL_6557865, EPI_ISL_6557870, EPI_ISL_6557878, EPI_ISL_6557885, EPI_ISL_6557893, EPI_ISL_6557900, EPI_ISL_6557908, EPI_ISL_6557913, EPI_ISL_6557917, EPI_ISL_6557923, EPI_ISL_6557929, EPI_ISL_6557933, EPI_ISL_6557940, EPI_ISL_6557950, EPI_ISL_6557961, EPI_ISL_6557968, EPI_ISL_6557970, EPI_ISL_6557980, EPI_ISL_6557989, EPI_ISL_6557993, EPI_ISL_6558000, EPI_ISL_6558011, EPI_ISL_6558018, EPI_ISL_6558024, EPI_ISL_6558034, EPI_ISL_6558042, EPI_ISL_6558048, EPI_ISL_6558053, EPI_ISL_6558071, EPI_ISL_6558075, EPI_ISL_6558083, EPI_ISL_6558093, EPI_ISL_6558103, EPI_ISL_6558108, EPI_ISL_6558115, EPI_ISL_6558122, EPI_ISL_6558128, EPI_ISL_6558134, EPI_ISL_6558141, EPI_ISL_6558151, EPI_ISL_6558155, EPI_ISL_6558182, EPI_ISL_6558191, EPI_ISL_6558196, EPI_ISL_6558206, EPI_ISL_6558214, EPI_ISL_6558223, EPI_ISL_6558228, EPI_ISL_6558238, EPI_ISL_6558246, EPI_ISL_6558256, EPI_ISL_6558265, EPI_ISL_6558271, EPI_ISL_6558279, EPI_ISL_6558284, EPI_ISL_6558285, EPI_ISL_6558286, EPI_ISL_6558287, EPI_ISL_6558288, EPI_ISL_6558289, EPI_ISL_6558290, EPI_ISL_6558291, EPI_ISL_6558292, EPI_ISL_6558293, EPI_ISL_6558294, EPI_ISL_6558295, EPI_ISL_6558296, EPI_ISL_6558297, EPI_ISL_6558298, EPI_ISL_6558299, EPI_ISL_6558300, EPI_ISL_6558301, EPI_ISL_6558302, EPI_ISL_6558303, EPI_ISL_6558304, EPI_ISL_6558305, EPI_ISL_6558306, EPI_ISL_6558313, EPI_ISL_6558318, EPI_ISL_6558325, EPI_ISL_6558329, EPI_ISL_6558337, EPI_ISL_6558344, EPI_ISL_6558352, EPI_ISL_6558358, EPI_ISL_6558364, EPI_ISL_6558368, EPI_ISL_6558378, EPI_ISL_6558384, EPI_ISL_6558393, EPI_ISL_6558400, EPI_ISL_6558409, EPI_ISL_6558416, EPI_ISL_6558424, EPI_ISL_6558435, EPI_ISL_6558442, EPI_ISL_6558452, EPI_ISL_6558457, EPI_ISL_6558468, EPI_ISL_6558478, EPI_ISL_6558483, EPI_ISL_6558491, EPI_ISL_6558496, EPI_ISL_6558509, EPI_ISL_6558515, EPI_ISL_6558525, EPI_ISL_6558533, EPI_ISL_6558541, EPI_ISL_6558546, EPI_ISL_6558555, EPI_ISL_6558558, EPI_ISL_6558566, EPI_ISL_6558575, EPI_ISL_6558582, EPI_ISL_6558615, EPI_ISL_6558623, EPI_ISL_6558629, EPI_ISL_6558633, EPI_ISL_6558640, EPI_ISL_6558657, EPI_ISL_6558667, EPI_ISL_6558674, EPI_ISL_6558682, EPI_ISL_6558692, EPI_ISL_6558701, EPI_ISL_6558715, EPI_ISL_6558719, EPI_ISL_6558727, EPI_ISL_6558737, EPI_ISL_6558740, EPI_ISL_6558747, EPI_ISL_6558754, EPI_ISL_6558765, EPI_ISL_6558776, EPI_ISL_6558782, EPI_ISL_6558790, EPI_ISL_6558797, EPI_ISL_6558806, EPI_ISL_6558815, EPI_ISL_6558822, EPI_ISL_6558829, EPI_ISL_6558836, EPI_ISL_6558843, EPI_ISL_6558848, EPI_ISL_6558851, EPI_ISL_6558858, EPI_ISL_6558866, EPI_ISL_6558874, EPI_ISL_6558880, EPI_ISL_6558885, EPI_ISL_6558894, EPI_ISL_6558903, EPI_ISL_6558916, EPI_ISL_6558922, EPI_ISL_6558940, EPI_ISL_6558944, EPI_ISL_6558954, EPI_ISL_6558958, EPI_ISL_6558961, EPI_ISL_6558973, EPI_ISL_6559002, EPI_ISL_6559012, EPI_ISL_6559018, EPI_ISL_6559027, EPI_ISL_6559034, EPI_ISL_6559041, EPI_ISL_6559047, EPI_ISL_6559053, EPI_ISL_6559098, EPI_ISL_6559109, EPI_ISL_6559114, EPI_ISL_6559120, EPI_ISL_6559127, EPI_ISL_6559134, EPI_ISL_6559141, EPI_ISL_6559151, EPI_ISL_6559161, EPI_ISL_6559168, EPI_ISL_6559174, EPI_ISL_6559185, EPI_ISL_6559195, EPI_ISL_6559199, EPI_ISL_6559206, EPI_ISL_6559216, EPI_ISL_6559221, EPI_ISL_6559227, EPI_ISL_6559232, EPI_ISL_6559237, EPI_ISL_6559247, EPI_ISL_6559255, EPI_ISL_6559259, EPI_ISL_6559268, EPI_ISL_6559271, EPI_ISL_6559282, EPI_ISL_6559290, EPI_ISL_6559294, EPI_ISL_6559304, EPI_ISL_6559310, EPI_ISL_6559317, EPI_ISL_6559320, EPI_ISL_6559327, EPI_ISL_6559333, EPI_ISL_6559343, EPI_ISL_6559351, EPI_ISL_6559355, EPI_ISL_6559358, EPI_ISL_6559365, EPI_ISL_6559373, EPI_ISL_6559379, EPI_ISL_6559391, EPI_ISL_6559400, EPI_ISL_6559407, EPI_ISL_6559413, EPI_ISL_6559422, EPI_ISL_6559429, EPI_ISL_6559437, EPI_ISL_6559439, EPI_ISL_6559447, EPI_ISL_6559458, EPI_ISL_6559465, EPI_ISL_6559472, EPI_ISL_6559479, EPI_ISL_6559485, EPI_ISL_6559492, EPI_ISL_6559501, EPI_ISL_6559508, EPI_ISL_6559514, EPI_ISL_6559521, EPI_ISL_6559532, EPI_ISL_6559539, EPI_ISL_6559547, EPI_ISL_6559558, EPI_ISL_6559565, EPI_ISL_6559574, EPI_ISL_6559584, EPI_ISL_6559589, EPI_ISL_6559597, EPI_ISL_6559604, EPI_ISL_6559609, EPI_ISL_6559612, EPI_ISL_6559626, EPI_ISL_6559632, EPI_ISL_6559638, EPI_ISL_6559650, EPI_ISL_6559653, EPI_ISL_6559657, EPI_ISL_6559664, EPI_ISL_6559672, EPI_ISL_6559679, EPI_ISL_6559688, EPI_ISL_6559692, EPI_ISL_6559699, EPI_ISL_6559710, EPI_ISL_6559716, EPI_ISL_6559722, EPI_ISL_6559729, EPI_ISL_6559737, EPI_ISL_6559743, EPI_ISL_6559750, EPI_ISL_6559759, EPI_ISL_6559764, EPI_ISL_6559772, EPI_ISL_6559777, EPI_ISL_6559786, EPI_ISL_6559792, EPI_ISL_6559804, EPI_ISL_6559808, EPI_ISL_6559817, EPI_ISL_6559828, EPI_ISL_6559833, EPI_ISL_6559839, EPI_ISL_6559843, EPI_ISL_6559853, EPI_ISL_6559860, EPI_ISL_6559867, EPI_ISL_6559873, EPI_ISL_6559876, EPI_ISL_6559881, EPI_ISL_6559889, EPI_ISL_6559898, EPI_ISL_6559908, EPI_ISL_6559915, EPI_ISL_6559927, EPI_ISL_6559928, EPI_ISL_6559929, EPI_ISL_6559930, EPI_ISL_6559931, EPI_ISL_6559932, EPI_ISL_6559933, EPI_ISL_6559934, EPI_ISL_6559935, EPI_ISL_6559936, EPI_ISL_6559937, EPI_ISL_6559938, EPI_ISL_6559939, EPI_ISL_6559940, EPI_ISL_6559941, EPI_ISL_6559942, EPI_ISL_6559943, EPI_ISL_6559944, EPI_ISL_6559945, EPI_ISL_6559946, EPI_ISL_6559947, EPI_ISL_6559948, EPI_ISL_6559949, EPI_ISL_6559950, EPI_ISL_6559951, EPI_ISL_6559952, EPI_ISL_6559960, EPI_ISL_6559970, EPI_ISL_6559975, EPI_ISL_6559982, EPI_ISL_6559989, EPI_ISL_6559996, EPI_ISL_6560005, EPI_ISL_6560013, EPI_ISL_6560017, EPI_ISL_6560027, EPI_ISL_6560033, EPI_ISL_6560038, EPI_ISL_6560044, EPI_ISL_6560051, EPI_ISL_6560057, EPI_ISL_6560065, EPI_ISL_6560072, EPI_ISL_6560078, EPI_ISL_6560088, EPI_ISL_6560095, EPI_ISL_6560099, EPI_ISL_6560106, EPI_ISL_6560112, EPI_ISL_6560121, EPI_ISL_6560131, EPI_ISL_6560137, EPI_ISL_6560144, EPI_ISL_6560151, EPI_ISL_6560161, EPI_ISL_6560167, EPI_ISL_6560176, EPI_ISL_6560182, EPI_ISL_6560189, EPI_ISL_6560197, EPI_ISL_6560205, EPI_ISL_6560213, EPI_ISL_6560218, EPI_ISL_6560228, EPI_ISL_6560235, EPI_ISL_6560241, EPI_ISL_6560249, EPI_ISL_6560258, EPI_ISL_6560266, EPI_ISL_6560272, EPI_ISL_6560280, EPI_ISL_6560287, EPI_ISL_6560298, EPI_ISL_6560306, EPI_ISL_6560315, EPI_ISL_6560319, EPI_ISL_6560327, EPI_ISL_6560335, EPI_ISL_6560342, EPI_ISL_6560353, EPI_ISL_6560363, EPI_ISL_6560369, EPI_ISL_6560376, EPI_ISL_6560384, EPI_ISL_6560392, EPI_ISL_6560402, EPI_ISL_6560411, EPI_ISL_6560418, EPI_ISL_6560428, EPI_ISL_6560434, EPI_ISL_6560442, EPI_ISL_6560445, EPI_ISL_6560469, EPI_ISL_6560479, EPI_ISL_6560486, EPI_ISL_6560496, EPI_ISL_6560503, EPI_ISL_6560509, EPI_ISL_6560517, EPI_ISL_6560526, EPI_ISL_6560535, EPI_ISL_6560543, EPI_ISL_6560549, EPI_ISL_6560576, EPI_ISL_6560604, EPI_ISL_6560612, EPI_ISL_6560622, EPI_ISL_6560628, EPI_ISL_6560636, EPI_ISL_6560643, EPI_ISL_6560651, EPI_ISL_6560655, EPI_ISL_6560663, EPI_ISL_6560667, EPI_ISL_6560674, EPI_ISL_6560682, EPI_ISL_6560714, EPI_ISL_6560722, EPI_ISL_6560729, EPI_ISL_6560736, EPI_ISL_6560742, EPI_ISL_6560751, EPI_ISL_6560763, EPI_ISL_6560768, EPI_ISL_6560776, EPI_ISL_6560785, EPI_ISL_6560794, EPI_ISL_6560821, EPI_ISL_6560827, EPI_ISL_6560831, EPI_ISL_6560838, EPI_ISL_6560844, EPI_ISL_6560851, EPI_ISL_6560858, EPI_ISL_6560867, EPI_ISL_6560878, EPI_ISL_6560889, EPI_ISL_6560898, EPI_ISL_6560908, EPI_ISL_6560912, EPI_ISL_6560917, EPI_ISL_6560928, EPI_ISL_6560934, EPI_ISL_6560942, EPI_ISL_6560953, EPI_ISL_6560961, EPI_ISL_6560970, EPI_ISL_6560980, EPI_ISL_6560986, EPI_ISL_6560992, EPI_ISL_6560998, EPI_ISL_6561007, EPI_ISL_6561016, EPI_ISL_6561025, EPI_ISL_6561035, EPI_ISL_6561041, EPI_ISL_6561049, EPI_ISL_6561060, EPI_ISL_6561065, EPI_ISL_6561071, EPI_ISL_6561077, EPI_ISL_6561086, EPI_ISL_6561096, EPI_ISL_6561103, EPI_ISL_6561109, EPI_ISL_6561120, EPI_ISL_6561127, EPI_ISL_6561136, EPI_ISL_6561147, EPI_ISL_6561153, EPI_ISL_6561160, EPI_ISL_6561170, EPI_ISL_6561174, EPI_ISL_6561179, EPI_ISL_6561184, EPI_ISL_6561193, EPI_ISL_6561202, EPI_ISL_6561209, EPI_ISL_6561215, EPI_ISL_6561220, EPI_ISL_6561232, EPI_ISL_6561240, EPI_ISL_6561251, EPI_ISL_6561256, EPI_ISL_6561270, EPI_ISL_6561274, EPI_ISL_6561282, EPI_ISL_6561293, EPI_ISL_6561301, EPI_ISL_6561306, EPI_ISL_6561310, EPI_ISL_6561320, EPI_ISL_6561321, EPI_ISL_6561322, EPI_ISL_6561323, EPI_ISL_6561324, EPI_ISL_6561325, EPI_ISL_6561326, EPI_ISL_6561327, EPI_ISL_6561328, EPI_ISL_6561329, EPI_ISL_6561330, EPI_ISL_6561331, EPI_ISL_6561332, EPI_ISL_6561333, EPI_ISL_6561334, EPI_ISL_6561335, EPI_ISL_6561336, EPI_ISL_6561337, EPI_ISL_6561338, EPI_ISL_6561343, EPI_ISL_6561344, EPI_ISL_6561345, EPI_ISL_6561346, EPI_ISL_6561347, EPI_ISL_6561348, EPI_ISL_6561349, EPI_ISL_6561350, EPI_ISL_6561351, EPI_ISL_6561352, EPI_ISL_6561353, EPI_ISL_6561366, EPI_ISL_6561375, EPI_ISL_6561382, EPI_ISL_6561387, EPI_ISL_6561412, EPI_ISL_6561441, EPI_ISL_6561444, EPI_ISL_6561452, EPI_ISL_6561458, EPI_ISL_6561470, EPI_ISL_6561475, EPI_ISL_6561485, EPI_ISL_6561489, EPI_ISL_6561500, EPI_ISL_6561507, EPI_ISL_6561516, EPI_ISL_6561528, EPI_ISL_6561532, EPI_ISL_6561540, EPI_ISL_6561545, EPI_ISL_6561550, EPI_ISL_6561554, EPI_ISL_6561560, EPI_ISL_6561566, EPI_ISL_6561569, EPI_ISL_6561576, EPI_ISL_6561586, EPI_ISL_6561596, EPI_ISL_6561601, EPI_ISL_6561613, EPI_ISL_6561618, EPI_ISL_6561626, EPI_ISL_6561629, EPI_ISL_6561635, EPI_ISL_6561642, EPI_ISL_6561652, EPI_ISL_6561662, EPI_ISL_6561666, EPI_ISL_6561672, EPI_ISL_6561680, EPI_ISL_6561688, EPI_ISL_6561697, EPI_ISL_6561707, EPI_ISL_6561718, EPI_ISL_6561724, EPI_ISL_6561749, EPI_ISL_6561753, EPI_ISL_6561761, EPI_ISL_6561768, EPI_ISL_6561774, EPI_ISL_6561785, EPI_ISL_6561794, EPI_ISL_6561800, EPI_ISL_6561810, EPI_ISL_6561817, EPI_ISL_6561825, EPI_ISL_6561832, EPI_ISL_6561838, EPI_ISL_6561845, EPI_ISL_6561850, EPI_ISL_6561857, EPI_ISL_6561863, EPI_ISL_6561870, EPI_ISL_6561879, EPI_ISL_6561882, EPI_ISL_6561889, EPI_ISL_6561893, EPI_ISL_6561902, EPI_ISL_6561912, EPI_ISL_6561918, EPI_ISL_6561926, EPI_ISL_6561936, EPI_ISL_6561948, EPI_ISL_6561958, EPI_ISL_6561963, EPI_ISL_6561969, EPI_ISL_6561977, EPI_ISL_6561984, EPI_ISL_6561992, EPI_ISL_6561999, EPI_ISL_6562003, EPI_ISL_6562009, EPI_ISL_6562015, EPI_ISL_6562020, EPI_ISL_6562028, EPI_ISL_6562035, EPI_ISL_6562040, EPI_ISL_6562049, EPI_ISL_6562054, EPI_ISL_6562061, EPI_ISL_6562067, EPI_ISL_6562076, EPI_ISL_6562083, EPI_ISL_6562087, EPI_ISL_6562095, EPI_ISL_6562105, EPI_ISL_6562111, EPI_ISL_6562119, EPI_ISL_6562129, EPI_ISL_6562137, EPI_ISL_6562144, EPI_ISL_6562153, EPI_ISL_6562160, EPI_ISL_6562170, EPI_ISL_6562176, EPI_ISL_6562183, EPI_ISL_6562190, EPI_ISL_6562198, EPI_ISL_6562205, EPI_ISL_6562216, EPI_ISL_6562224, EPI_ISL_6562232, EPI_ISL_6562240, EPI_ISL_6562247, EPI_ISL_6562254, EPI_ISL_6562262, EPI_ISL_6562269, EPI_ISL_6562274, EPI_ISL_6562278, EPI_ISL_6562286, EPI_ISL_6562292, EPI_ISL_6562301, EPI_ISL_6562306, EPI_ISL_6562311, EPI_ISL_6562317, EPI_ISL_6562322, EPI_ISL_6562331, EPI_ISL_6562340, EPI_ISL_6562349, EPI_ISL_6562356, EPI_ISL_6562359, EPI_ISL_6562367, EPI_ISL_6562377, EPI_ISL_6562383, EPI_ISL_6562392, EPI_ISL_6562400, EPI_ISL_6562408, EPI_ISL_6562414, EPI_ISL_6562418, EPI_ISL_6562424, EPI_ISL_6562433, EPI_ISL_6562438, EPI_ISL_6562442, EPI_ISL_6562450, EPI_ISL_6562457, EPI_ISL_6562464, EPI_ISL_6562469, EPI_ISL_6562475, EPI_ISL_6562490, EPI_ISL_6562496, EPI_ISL_6562504, EPI_ISL_6562510, EPI_ISL_6562518, EPI_ISL_6562527, EPI_ISL_6562534, EPI_ISL_6562542, EPI_ISL_6562547, EPI_ISL_6562555, EPI_ISL_6562565, EPI_ISL_6562573, EPI_ISL_6562581, EPI_ISL_6562589, EPI_ISL_6562597, EPI_ISL_6562602, EPI_ISL_6562610, EPI_ISL_6562614, EPI_ISL_6562617, EPI_ISL_6562623, EPI_ISL_6562631, EPI_ISL_6562636, EPI_ISL_6562648, EPI_ISL_6562653, EPI_ISL_6562660, EPI_ISL_6562665, EPI_ISL_6562674, EPI_ISL_6562684, EPI_ISL_6562691, EPI_ISL_6562698, EPI_ISL_6562708, EPI_ISL_6562712, EPI_ISL_6562713, EPI_ISL_6562714, EPI_ISL_6562715, EPI_ISL_6562716, EPI_ISL_6562717, EPI_ISL_6562718, EPI_ISL_6562719, EPI_ISL_6562720, EPI_ISL_6562721, EPI_ISL_6562722, EPI_ISL_6562723, EPI_ISL_6562724, EPI_ISL_6562725, EPI_ISL_6562726, EPI_ISL_6562727, EPI_ISL_6562728, EPI_ISL_6562729, EPI_ISL_6562730, EPI_ISL_6562731, EPI_ISL_6562732, EPI_ISL_6562733, EPI_ISL_6562734, EPI_ISL_6562735, EPI_ISL_6562736, EPI_ISL_6562737, EPI_ISL_6562738, EPI_ISL_6562739, EPI_ISL_6562740, EPI_ISL_6562741, EPI_ISL_6562742, EPI_ISL_6562743, EPI_ISL_6562749, EPI_ISL_6562758, EPI_ISL_6562763, EPI_ISL_6562774, EPI_ISL_6562778, EPI_ISL_6562784, EPI_ISL_6562792, EPI_ISL_6562801, EPI_ISL_6562807, EPI_ISL_6562817, EPI_ISL_6562824, EPI_ISL_6562831, EPI_ISL_6562841, EPI_ISL_6562846, EPI_ISL_6562855, EPI_ISL_6562861, EPI_ISL_6562865, EPI_ISL_6562869, EPI_ISL_6562878, EPI_ISL_6562884, EPI_ISL_6562892, EPI_ISL_6562899, EPI_ISL_6562906, EPI_ISL_6562913, EPI_ISL_6562922, EPI_ISL_6562930, EPI_ISL_6562937, EPI_ISL_6562944, EPI_ISL_6562948, EPI_ISL_6562958, EPI_ISL_6562976, EPI_ISL_6562982, EPI_ISL_6562985, EPI_ISL_6562990, EPI_ISL_6562996, EPI_ISL_6563008, EPI_ISL_6563016, EPI_ISL_6563025, EPI_ISL_6563029, EPI_ISL_6563035, EPI_ISL_6563045, EPI_ISL_6563052, EPI_ISL_6563057, EPI_ISL_6563063, EPI_ISL_6563072, EPI_ISL_6563073, EPI_ISL_6563074, EPI_ISL_6563075, EPI_ISL_6563076, EPI_ISL_6563077, EPI_ISL_6571199, EPI_ISL_6571200, EPI_ISL_6571201, EPI_ISL_6571202, EPI_ISL_6571203, EPI_ISL_6571204, EPI_ISL_6571205, EPI_ISL_6571206, EPI_ISL_6571207, EPI_ISL_6571208, EPI_ISL_6571209, EPI_ISL_6571210, EPI_ISL_6571211, EPI_ISL_6571212, EPI_ISL_6571213, EPI_ISL_6571214, EPI_ISL_6571215, EPI_ISL_6571216, EPI_ISL_6571217, EPI_ISL_6571218, EPI_ISL_6571219, EPI_ISL_6571220, EPI_ISL_6571221, EPI_ISL_6571222, EPI_ISL_6571223, EPI_ISL_6571224, EPI_ISL_6571225, EPI_ISL_6571226, EPI_ISL_6571227, EPI_ISL_6571228, EPI_ISL_6571229, EPI_ISL_6571230, EPI_ISL_6571231, EPI_ISL_6571232, EPI_ISL_6571233, EPI_ISL_6571234, EPI_ISL_6571235, EPI_ISL_6571236, EPI_ISL_6571237, EPI_ISL_6571238, EPI_ISL_6571239, EPI_ISL_6571240, EPI_ISL_6571241, EPI_ISL_6571242, EPI_ISL_6571243, EPI_ISL_6571244, EPI_ISL_6571245, EPI_ISL_6571246, EPI_ISL_6571247, EPI_ISL_6571248, EPI_ISL_6571249, EPI_ISL_6571250, EPI_ISL_6571251, EPI_ISL_6571252, EPI_ISL_6571253, EPI_ISL_6571254, EPI_ISL_6571255, EPI_ISL_6571256, EPI_ISL_6571257, EPI_ISL_6571258, EPI_ISL_6571259, EPI_ISL_6571260, EPI_ISL_6571261, EPI_ISL_6571262, EPI_ISL_6571263, EPI_ISL_6571264, EPI_ISL_6571265, EPI_ISL_6571266, EPI_ISL_6571267, EPI_ISL_6571272, EPI_ISL_6571273, EPI_ISL_6571274, EPI_ISL_6571275, EPI_ISL_6571276, EPI_ISL_6571277, EPI_ISL_6571278, EPI_ISL_6571279, EPI_ISL_6571280, EPI_ISL_6571281, EPI_ISL_6571282, EPI_ISL_6571283, EPI_ISL_6571284, EPI_ISL_6571285, EPI_ISL_6571286, EPI_ISL_6571287, EPI_ISL_6571288, EPI_ISL_6571289, EPI_ISL_6571290, EPI_ISL_6571291, EPI_ISL_6571292, EPI_ISL_6571293, EPI_ISL_6571294, EPI_ISL_6571295, EPI_ISL_6571296, EPI_ISL_6571297, EPI_ISL_6571298, EPI_ISL_6571299, EPI_ISL_6571300, EPI_ISL_6571301, EPI_ISL_6571302, EPI_ISL_6571303, EPI_ISL_6571304, EPI_ISL_6571305, EPI_ISL_6571306, EPI_ISL_6571307, EPI_ISL_6571308, EPI_ISL_6571309, EPI_ISL_6571310, EPI_ISL_6571311, EPI_ISL_6571312, EPI_ISL_6571313, EPI_ISL_6571314, EPI_ISL_6571315, EPI_ISL_6571316, EPI_ISL_6571317, EPI_ISL_6571318, EPI_ISL_6571319, EPI_ISL_6571320, EPI_ISL_6571321, EPI_ISL_6571322, EPI_ISL_6571323, EPI_ISL_6571324, EPI_ISL_6571325, EPI_ISL_6571326, EPI_ISL_6571327, EPI_ISL_6571328, EPI_ISL_6571329, EPI_ISL_6571330, EPI_ISL_6571331, EPI_ISL_6571332, EPI_ISL_6571333, EPI_ISL_6571334, EPI_ISL_6571335, EPI_ISL_6571336, EPI_ISL_6571337, EPI_ISL_6571338, EPI_ISL_6571339, EPI_ISL_6571340, EPI_ISL_6571341, EPI_ISL_6571342, EPI_ISL_6571343, EPI_ISL_6571344, EPI_ISL_6571345, EPI_ISL_6571346, EPI_ISL_6571347, EPI_ISL_6571348, EPI_ISL_6571349, EPI_ISL_6571351, EPI_ISL_6571352, EPI_ISL_6571353, EPI_ISL_6571354, EPI_ISL_6571355, EPI_ISL_6571356, EPI_ISL_6571357, EPI_ISL_6571358, EPI_ISL_6571359, EPI_ISL_6571360, EPI_ISL_6571361, EPI_ISL_6571362, EPI_ISL_6571363, EPI_ISL_6571364, EPI_ISL_6571365, EPI_ISL_6571366, EPI_ISL_6571367, EPI_ISL_6571368, EPI_ISL_6571369, EPI_ISL_6571370, EPI_ISL_6571371, EPI_ISL_6571372, EPI_ISL_6571373, EPI_ISL_6571374, EPI_ISL_6571375, EPI_ISL_6571376, EPI_ISL_6571377, EPI_ISL_6571378, EPI_ISL_6571379, EPI_ISL_6571380, EPI_ISL_6571382, EPI_ISL_6571384, EPI_ISL_6571386, EPI_ISL_6571388, EPI_ISL_6571390, EPI_ISL_6571392, EPI_ISL_6571394, EPI_ISL_6571396, EPI_ISL_6571398, EPI_ISL_6571400, EPI_ISL_6571403, EPI_ISL_6571405, EPI_ISL_6571406, EPI_ISL_6571408, EPI_ISL_6571410, EPI_ISL_6571412, EPI_ISL_6571413, EPI_ISL_6571415, EPI_ISL_6571417, EPI_ISL_6571419, EPI_ISL_6571422, EPI_ISL_6571424, EPI_ISL_6571425, EPI_ISL_6571427, EPI_ISL_6571429, EPI_ISL_6571431, EPI_ISL_6571433, EPI_ISL_6571435, EPI_ISL_6571437, EPI_ISL_6571439, EPI_ISL_6571440, EPI_ISL_6571442, EPI_ISL_6571446, EPI_ISL_6571448, EPI_ISL_6571450, EPI_ISL_6571452, EPI_ISL_6571454, EPI_ISL_6571456, EPI_ISL_6571458, EPI_ISL_6571460, EPI_ISL_6571461, EPI_ISL_6571463, EPI_ISL_6571466, EPI_ISL_6571467, EPI_ISL_6571476, EPI_ISL_6571478, EPI_ISL_6571480, EPI_ISL_6571482, EPI_ISL_6571484, EPI_ISL_6571486, EPI_ISL_6571490, EPI_ISL_6571492, EPI_ISL_6571493, EPI_ISL_6571495, EPI_ISL_6571497, EPI_ISL_6571499, EPI_ISL_6571501, EPI_ISL_6571503, EPI_ISL_6571505, EPI_ISL_6571507, EPI_ISL_6571509, EPI_ISL_6571511, EPI_ISL_6571513, EPI_ISL_6571515, EPI_ISL_6571517, EPI_ISL_6571519, EPI_ISL_6571520, EPI_ISL_6571522, EPI_ISL_6571524, EPI_ISL_6571526, EPI_ISL_6571528, EPI_ISL_6571530, EPI_ISL_6571537, EPI_ISL_6571540, EPI_ISL_6571541, EPI_ISL_6571543, EPI_ISL_6571545, EPI_ISL_6571546, EPI_ISL_6571548, EPI_ISL_6571556, EPI_ISL_6571558, EPI_ISL_6571560, EPI_ISL_6571562, EPI_ISL_6571564, EPI_ISL_6571566, EPI_ISL_6571569, EPI_ISL_6571571, EPI_ISL_6571573, EPI_ISL_6571575, EPI_ISL_6571577, EPI_ISL_6571579, EPI_ISL_6571581, EPI_ISL_6571583, EPI_ISL_6571585, EPI_ISL_6571587, EPI_ISL_6571589, EPI_ISL_6571591, EPI_ISL_6571593, EPI_ISL_6571595, EPI_ISL_6571597, EPI_ISL_6571599, EPI_ISL_6571601, EPI_ISL_6571603, EPI_ISL_6571605, EPI_ISL_6571607, EPI_ISL_6571609, EPI_ISL_6571611, EPI_ISL_6571613, EPI_ISL_6571614, EPI_ISL_6571616, EPI_ISL_6571617, EPI_ISL_6571619, EPI_ISL_6571621, EPI_ISL_6571623, EPI_ISL_6571629, EPI_ISL_6571631, EPI_ISL_6571633, EPI_ISL_6571634, EPI_ISL_6571635, EPI_ISL_6571637, EPI_ISL_6571639, EPI_ISL_6571641, EPI_ISL_6571643, EPI_ISL_6571645, EPI_ISL_6571647, EPI_ISL_6571650, EPI_ISL_6571652, EPI_ISL_6571654, EPI_ISL_6571656, EPI_ISL_6571658, EPI_ISL_6571660, EPI_ISL_6571662, EPI_ISL_6571664, EPI_ISL_6571666, EPI_ISL_6571667, EPI_ISL_6571670, EPI_ISL_6571671, EPI_ISL_6571673, EPI_ISL_6571675, EPI_ISL_6571677, EPI_ISL_6571686, EPI_ISL_6571688, EPI_ISL_6571689, EPI_ISL_6571691, EPI_ISL_6571694, EPI_ISL_6571695, EPI_ISL_6571704, EPI_ISL_6571705, EPI_ISL_6571707, EPI_ISL_6571709, EPI_ISL_6571711, EPI_ISL_6571714, EPI_ISL_6571715, EPI_ISL_6571717, EPI_ISL_6571719, EPI_ISL_6571721, EPI_ISL_6571724, EPI_ISL_6571725, EPI_ISL_6571728, EPI_ISL_6571730, EPI_ISL_6571731, EPI_ISL_6571734, EPI_ISL_6571736, EPI_ISL_6571738, EPI_ISL_6571739, EPI_ISL_6571741, EPI_ISL_6571744, EPI_ISL_6571745, EPI_ISL_6571747, EPI_ISL_6571749, EPI_ISL_6571751, EPI_ISL_6571753, EPI_ISL_6571755, EPI_ISL_6571757, EPI_ISL_6571759, EPI_ISL_6571761, EPI_ISL_6571763, EPI_ISL_6571765, EPI_ISL_6571767, EPI_ISL_6571769, EPI_ISL_6571771, EPI_ISL_6571773, EPI_ISL_6571779, EPI_ISL_6571781, EPI_ISL_6571783, EPI_ISL_6571785, EPI_ISL_6571787, EPI_ISL_6571789, EPI_ISL_6571791, EPI_ISL_6571793, EPI_ISL_6571795, EPI_ISL_6571797, EPI_ISL_6571799, EPI_ISL_6571801, EPI_ISL_6571803, EPI_ISL_6571805, EPI_ISL_6571807, EPI_ISL_6571809, EPI_ISL_6571811, EPI_ISL_6571813, EPI_ISL_6571815, EPI_ISL_6571817, EPI_ISL_6571819, EPI_ISL_6571821, EPI_ISL_6571823, EPI_ISL_6571825, EPI_ISL_6571827, EPI_ISL_6571829, EPI_ISL_6571835, EPI_ISL_6571837, EPI_ISL_6571839, EPI_ISL_6571841, EPI_ISL_6571843, EPI_ISL_6571845, EPI_ISL_6571847, EPI_ISL_6571849, EPI_ISL_6571851, EPI_ISL_6571852, EPI_ISL_6571854, EPI_ISL_6571856, EPI_ISL_6571858, EPI_ISL_6571860, EPI_ISL_6571862, EPI_ISL_6571865, EPI_ISL_6571867, EPI_ISL_6571869, EPI_ISL_6571871, EPI_ISL_6571874, EPI_ISL_6571876, EPI_ISL_6571878, EPI_ISL_6571880, EPI_ISL_6571890, EPI_ISL_6571899, EPI_ISL_6571901, EPI_ISL_6571903, EPI_ISL_6571906, EPI_ISL_6571908, EPI_ISL_6571914, EPI_ISL_6571916, EPI_ISL_6571918, EPI_ISL_6571920, EPI_ISL_6571922, EPI_ISL_6571925, EPI_ISL_6571927, EPI_ISL_6571929, EPI_ISL_6571931, EPI_ISL_6571933, EPI_ISL_6571935, EPI_ISL_6571937, EPI_ISL_6571940, EPI_ISL_6571941, EPI_ISL_6571943, EPI_ISL_6571945, EPI_ISL_6571947, EPI_ISL_6571949, EPI_ISL_6571951, EPI_ISL_6571953, EPI_ISL_6571955, EPI_ISL_6571958, EPI_ISL_6571960, EPI_ISL_6571962, EPI_ISL_6571964, EPI_ISL_6571966, EPI_ISL_6571968, EPI_ISL_6571971, EPI_ISL_6571972, EPI_ISL_6571975, EPI_ISL_6571977, EPI_ISL_6571979, EPI_ISL_6571981, EPI_ISL_6571983, EPI_ISL_6571985, EPI_ISL_6571987, EPI_ISL_6571989, EPI_ISL_6571991, EPI_ISL_6571993, EPI_ISL_6571995, EPI_ISL_6571996, EPI_ISL_6571999, EPI_ISL_6572008, EPI_ISL_6572010, EPI_ISL_6572012, EPI_ISL_6572014, EPI_ISL_6572016, EPI_ISL_6572018, EPI_ISL_6572021, EPI_ISL_6572022, EPI_ISL_6572024, EPI_ISL_6572026, EPI_ISL_6572028, EPI_ISL_6572031, EPI_ISL_6572032, EPI_ISL_6572034, EPI_ISL_6572037, EPI_ISL_6572038, EPI_ISL_6572040, EPI_ISL_6572042, EPI_ISL_6572044, EPI_ISL_6572045, EPI_ISL_6572047, EPI_ISL_6572049, EPI_ISL_6572051, EPI_ISL_6572052, EPI_ISL_6572055, EPI_ISL_6572057, EPI_ISL_6572059, EPI_ISL_6572061, EPI_ISL_6572063, EPI_ISL_6572066, EPI_ISL_6572068, EPI_ISL_6572070, EPI_ISL_6572072, EPI_ISL_6572075, EPI_ISL_6572076, EPI_ISL_6572078, EPI_ISL_6572081, EPI_ISL_6572083, EPI_ISL_6572085, EPI_ISL_6572087, EPI_ISL_6572088, EPI_ISL_6572091, EPI_ISL_6572093, EPI_ISL_6572095, EPI_ISL_6572097, EPI_ISL_6572099, EPI_ISL_6572101, EPI_ISL_6572103, EPI_ISL_6572105, EPI_ISL_6572107, EPI_ISL_6572110, EPI_ISL_6572111, EPI_ISL_6572113, EPI_ISL_6572115, EPI_ISL_6572117, EPI_ISL_6572119, EPI_ISL_6572121, EPI_ISL_6572123, EPI_ISL_6572125, EPI_ISL_6572126, EPI_ISL_6572129, EPI_ISL_6572131, EPI_ISL_6572133, EPI_ISL_6572135, EPI_ISL_6572138, EPI_ISL_6572140, EPI_ISL_6572142, EPI_ISL_6572143, EPI_ISL_6572144, EPI_ISL_6572145, EPI_ISL_6572146, EPI_ISL_6572147, EPI_ISL_6572148, EPI_ISL_6572149, EPI_ISL_6572150, EPI_ISL_6572151, EPI_ISL_6572152, EPI_ISL_6572153, EPI_ISL_6572154, EPI_ISL_6572155, EPI_ISL_6572156, EPI_ISL_6572157, EPI_ISL_6572160, EPI_ISL_6572164, EPI_ISL_6572171, EPI_ISL_6572172, EPI_ISL_6572173, EPI_ISL_6572174, EPI_ISL_6572175, EPI_ISL_6572176, EPI_ISL_6572177, EPI_ISL_6572178, EPI_ISL_6572179, EPI_ISL_6572180, EPI_ISL_6572181, EPI_ISL_6572182, EPI_ISL_6572183, EPI_ISL_6572184, EPI_ISL_6572185, EPI_ISL_6572186, EPI_ISL_6572187, EPI_ISL_6572188, EPI_ISL_6572189, EPI_ISL_6572190, EPI_ISL_6572191, EPI_ISL_6572192, EPI_ISL_6572193, EPI_ISL_6572194, EPI_ISL_6572195, EPI_ISL_6572196, EPI_ISL_6572197, EPI_ISL_6572198, EPI_ISL_6572199, EPI_ISL_6572200, EPI_ISL_6572201, EPI_ISL_6572202, EPI_ISL_6572203, EPI_ISL_6572204, EPI_ISL_6572205, EPI_ISL_6572206, EPI_ISL_6572207, EPI_ISL_6572208, EPI_ISL_6572209, EPI_ISL_6572210, EPI_ISL_6572213, EPI_ISL_6572214, EPI_ISL_6572215, EPI_ISL_6572216, EPI_ISL_6572217, EPI_ISL_6572218, EPI_ISL_6572219, EPI_ISL_6572220, EPI_ISL_6572221, EPI_ISL_6572222, EPI_ISL_6572223, EPI_ISL_6572224, EPI_ISL_6572225, EPI_ISL_6572226, EPI_ISL_6572227, EPI_ISL_6572228, EPI_ISL_6572229, EPI_ISL_6572230, EPI_ISL_6572231, EPI_ISL_6572232, EPI_ISL_6572233, EPI_ISL_6572234, EPI_ISL_6572235, EPI_ISL_6572236, EPI_ISL_6572237, EPI_ISL_6572238, EPI_ISL_6572239, EPI_ISL_6572240, EPI_ISL_6572241, EPI_ISL_6572242, EPI_ISL_6572244, EPI_ISL_6572245, EPI_ISL_6572246, EPI_ISL_6572247, EPI_ISL_6572248, EPI_ISL_6572249, EPI_ISL_6572250, EPI_ISL_6572251, EPI_ISL_6572252, EPI_ISL_6572253, EPI_ISL_6572254, EPI_ISL_6572255, EPI_ISL_6572256, EPI_ISL_6572257, EPI_ISL_6572258, EPI_ISL_6572259, EPI_ISL_6572260, EPI_ISL_6572261, EPI_ISL_6572262, EPI_ISL_6572263, EPI_ISL_6572264, EPI_ISL_6572265, EPI_ISL_6572266, EPI_ISL_6572267, EPI_ISL_6572268, EPI_ISL_6572269, EPI_ISL_6572270, EPI_ISL_6572271, EPI_ISL_6572272, EPI_ISL_6572273, EPI_ISL_6572274, EPI_ISL_6572275, EPI_ISL_6572276, EPI_ISL_6572277, EPI_ISL_6572280, EPI_ISL_6572281, EPI_ISL_6572282, EPI_ISL_6572283, EPI_ISL_6572284, EPI_ISL_6572285, EPI_ISL_6572286, EPI_ISL_6572287, EPI_ISL_6572288, EPI_ISL_6572289, EPI_ISL_6572290, EPI_ISL_6572291, EPI_ISL_6572292, EPI_ISL_6572293, EPI_ISL_6572294, EPI_ISL_6572295, EPI_ISL_6572296, EPI_ISL_6572297, EPI_ISL_6572298, EPI_ISL_6572299, EPI_ISL_6572300, EPI_ISL_6572301, EPI_ISL_6572302, EPI_ISL_6572303, EPI_ISL_6572304, EPI_ISL_6572305, EPI_ISL_6572306, EPI_ISL_6572307, EPI_ISL_6572308, EPI_ISL_6572309, EPI_ISL_6572310, EPI_ISL_6572311, EPI_ISL_6572312, EPI_ISL_6572313, EPI_ISL_6572314, EPI_ISL_6572315, EPI_ISL_6572316, EPI_ISL_6572317, EPI_ISL_6572318, EPI_ISL_6572319, EPI_ISL_6572320, EPI_ISL_6572321, EPI_ISL_6572322, EPI_ISL_6572323, EPI_ISL_6572324, EPI_ISL_6572325, EPI_ISL_6572326, EPI_ISL_6572327, EPI_ISL_6572328, EPI_ISL_6572329, EPI_ISL_6572330, EPI_ISL_6572331, EPI_ISL_6572332, EPI_ISL_6572333, EPI_ISL_6572334, EPI_ISL_6572335, EPI_ISL_6572336, EPI_ISL_6572337, EPI_ISL_6572338, EPI_ISL_6572339, EPI_ISL_6572340, EPI_ISL_6572341, EPI_ISL_6572342, EPI_ISL_6572343, EPI_ISL_6572344, EPI_ISL_6572345, EPI_ISL_6572346, EPI_ISL_6572347, EPI_ISL_6572348, EPI_ISL_6572349, EPI_ISL_6572350, EPI_ISL_6572351, EPI_ISL_6572352, EPI_ISL_6572353, EPI_ISL_6572354, EPI_ISL_6572355, EPI_ISL_6572356, EPI_ISL_6572357, EPI_ISL_6572361, EPI_ISL_6572362, EPI_ISL_6572363, EPI_ISL_6572364, EPI_ISL_6572365, EPI_ISL_6572366, EPI_ISL_6572367, EPI_ISL_6572368, EPI_ISL_6572369, EPI_ISL_6572370, EPI_ISL_6572371, EPI_ISL_6572372, EPI_ISL_6572373, EPI_ISL_6572374, EPI_ISL_6572375, EPI_ISL_6572376, EPI_ISL_6572377, EPI_ISL_6572378, EPI_ISL_6572379, EPI_ISL_6572380, EPI_ISL_6572381, EPI_ISL_6572382, EPI_ISL_6572383, EPI_ISL_6572384, EPI_ISL_6572385, EPI_ISL_6572386, EPI_ISL_6572387, EPI_ISL_6572388, EPI_ISL_6572389, EPI_ISL_6572390, EPI_ISL_6572391, EPI_ISL_6572392, EPI_ISL_6572393, EPI_ISL_6572394, EPI_ISL_6572395, EPI_ISL_6572396, EPI_ISL_6572397, EPI_ISL_6572398, EPI_ISL_6572399, EPI_ISL_6572400, EPI_ISL_6572401, EPI_ISL_6572403, EPI_ISL_6572405, EPI_ISL_6572407, EPI_ISL_6572409, EPI_ISL_6572412, EPI_ISL_6572414, EPI_ISL_6572416, EPI_ISL_6572418, EPI_ISL_6572419, EPI_ISL_6572421, EPI_ISL_6572423, EPI_ISL_6572425, EPI_ISL_6572428, EPI_ISL_6572430, EPI_ISL_6572431, EPI_ISL_6572434, EPI_ISL_6572436, EPI_ISL_6572438, EPI_ISL_6572440, EPI_ISL_6572442, EPI_ISL_6572444, EPI_ISL_6572446, EPI_ISL_6572448, EPI_ISL_6572450, EPI_ISL_6572452, EPI_ISL_6572454, EPI_ISL_6572457, EPI_ISL_6572459, EPI_ISL_6572460, EPI_ISL_6572462, EPI_ISL_6572465, EPI_ISL_6572466, EPI_ISL_6572469, EPI_ISL_6572471, EPI_ISL_6572473, EPI_ISL_6572475, EPI_ISL_6572477, EPI_ISL_6572481, EPI_ISL_6572484, EPI_ISL_6572486, EPI_ISL_6572489, EPI_ISL_6572491, EPI_ISL_6572493, EPI_ISL_6572495, EPI_ISL_6572497, EPI_ISL_6572499, EPI_ISL_6572501, EPI_ISL_6572504, EPI_ISL_6572505, EPI_ISL_6572507, EPI_ISL_6572508, EPI_ISL_6572510, EPI_ISL_6572511, EPI_ISL_6572514, EPI_ISL_6572515, EPI_ISL_6572516, EPI_ISL_6572517, EPI_ISL_6572518, EPI_ISL_6572519, EPI_ISL_6572520, EPI_ISL_6572521, EPI_ISL_6572522, EPI_ISL_6572523, EPI_ISL_6572524, EPI_ISL_6572525, EPI_ISL_6572526, EPI_ISL_6572527, EPI_ISL_6572528, EPI_ISL_6572529, EPI_ISL_6572530, EPI_ISL_6572531, EPI_ISL_6572532, EPI_ISL_6572533, EPI_ISL_6572534, EPI_ISL_6572535, EPI_ISL_6572536, EPI_ISL_6572537, EPI_ISL_6572538, EPI_ISL_6572539, EPI_ISL_6572540, EPI_ISL_6572541, EPI_ISL_6572542, EPI_ISL_6572543, EPI_ISL_6572544, EPI_ISL_6572545, EPI_ISL_6572546, EPI_ISL_6572547, EPI_ISL_6572548, EPI_ISL_6572549, EPI_ISL_6572550, EPI_ISL_6572551, EPI_ISL_6572552, EPI_ISL_6572553, EPI_ISL_6572554, EPI_ISL_6572555, EPI_ISL_6572557, EPI_ISL_6572558, EPI_ISL_6572559, EPI_ISL_6572560, EPI_ISL_6572561, EPI_ISL_6572566, EPI_ISL_6572567, EPI_ISL_6572568, EPI_ISL_6572569, EPI_ISL_6572570, EPI_ISL_6572571, EPI_ISL_6572572, EPI_ISL_6572573, EPI_ISL_6572574, EPI_ISL_6572575, EPI_ISL_6572576, EPI_ISL_6572577, EPI_ISL_6572578, EPI_ISL_6572579, EPI_ISL_6572580, EPI_ISL_6572581, EPI_ISL_6572582, EPI_ISL_6572583, EPI_ISL_6572584, EPI_ISL_6572585, EPI_ISL_6572587, EPI_ISL_6572588, EPI_ISL_6572589, EPI_ISL_6572590, EPI_ISL_6572591, EPI_ISL_6572592, EPI_ISL_6572593, EPI_ISL_6572594, EPI_ISL_6572595, EPI_ISL_6572596, EPI_ISL_6572597, EPI_ISL_6572598, EPI_ISL_6572599, EPI_ISL_6572600, EPI_ISL_6572601, EPI_ISL_6572602, EPI_ISL_6572603, EPI_ISL_6572604, EPI_ISL_6572605, EPI_ISL_6572606, EPI_ISL_6572607, EPI_ISL_6572608, EPI_ISL_6572609, EPI_ISL_6572610, EPI_ISL_6572611, EPI_ISL_6572612, EPI_ISL_6572613, EPI_ISL_6572614, EPI_ISL_6572615, EPI_ISL_6572616, EPI_ISL_6572617, EPI_ISL_6572618, EPI_ISL_6572619, EPI_ISL_6572620, EPI_ISL_6572621, EPI_ISL_6572622, EPI_ISL_6572623, EPI_ISL_6572624, EPI_ISL_6572625, EPI_ISL_6572626, EPI_ISL_6572627, EPI_ISL_6572628, EPI_ISL_6572629, EPI_ISL_6572630, EPI_ISL_6572631, EPI_ISL_6572632, EPI_ISL_6572633, EPI_ISL_6572634, EPI_ISL_6572635, EPI_ISL_6572636, EPI_ISL_6572637, EPI_ISL_6572638, EPI_ISL_6572639, EPI_ISL_6572640, EPI_ISL_6572641, EPI_ISL_6572642, EPI_ISL_6572643, EPI_ISL_6572644, EPI_ISL_6572649, EPI_ISL_6572650, EPI_ISL_6572651, EPI_ISL_6572652, EPI_ISL_6572653, EPI_ISL_6572654, EPI_ISL_6572655, EPI_ISL_6572656, EPI_ISL_6572657, EPI_ISL_6572658, EPI_ISL_6572659, EPI_ISL_6572660, EPI_ISL_6572661, EPI_ISL_6572662, EPI_ISL_6572663, EPI_ISL_6572664, EPI_ISL_6572665, EPI_ISL_6572666, EPI_ISL_6572667, EPI_ISL_6572668, EPI_ISL_6572669, EPI_ISL_6572670, EPI_ISL_6572671, EPI_ISL_6572672, EPI_ISL_6572673, EPI_ISL_6572674, EPI_ISL_6572675, EPI_ISL_6572676, EPI_ISL_6572677, EPI_ISL_6572678, EPI_ISL_6572679, EPI_ISL_6572680, EPI_ISL_6572681, EPI_ISL_6572682, EPI_ISL_6572683, EPI_ISL_6572684, EPI_ISL_6572685, EPI_ISL_6572686, EPI_ISL_6572687, EPI_ISL_6572688, EPI_ISL_6572689, EPI_ISL_6572690, EPI_ISL_6572691, EPI_ISL_6572692, EPI_ISL_6572693, EPI_ISL_6572694, EPI_ISL_6572695, EPI_ISL_6572696, EPI_ISL_6572697, EPI_ISL_6572698, EPI_ISL_6572699, EPI_ISL_6572700, EPI_ISL_6572701, EPI_ISL_6572702, EPI_ISL_6572703, EPI_ISL_6572704, EPI_ISL_6572713, EPI_ISL_6572715, EPI_ISL_6572716, EPI_ISL_6572718, EPI_ISL_6572720, EPI_ISL_6572722, EPI_ISL_6572724, EPI_ISL_6572726, EPI_ISL_6572728, EPI_ISL_6572731, EPI_ISL_6572733, EPI_ISL_6572735, EPI_ISL_6572737, EPI_ISL_6572739, EPI_ISL_6572741, EPI_ISL_6572743, EPI_ISL_6572745, EPI_ISL_6572748, EPI_ISL_6572750, EPI_ISL_6572752, EPI_ISL_6572754, EPI_ISL_6572756, EPI_ISL_6572758, EPI_ISL_6572760, EPI_ISL_6572762, EPI_ISL_6572766, EPI_ISL_6572768, EPI_ISL_6572770, EPI_ISL_6572772, EPI_ISL_6572775, EPI_ISL_6572777, EPI_ISL_6572779, EPI_ISL_6572781, EPI_ISL_6572783, EPI_ISL_6572785, EPI_ISL_6572787, EPI_ISL_6572789, EPI_ISL_6572791, EPI_ISL_6572793, EPI_ISL_6572796, EPI_ISL_6572798, EPI_ISL_6572800, EPI_ISL_6572804, EPI_ISL_6572806, EPI_ISL_6572808, EPI_ISL_6572810, EPI_ISL_6572813, EPI_ISL_6572815, EPI_ISL_6572817, EPI_ISL_6572819, EPI_ISL_6572821, EPI_ISL_6572823, EPI_ISL_6572833, EPI_ISL_6572835, EPI_ISL_6572837, EPI_ISL_6572839, EPI_ISL_6572841, EPI_ISL_6572843, EPI_ISL_6572853, EPI_ISL_6572855, EPI_ISL_6572857, EPI_ISL_6572859, EPI_ISL_6572861, EPI_ISL_6572863, EPI_ISL_6572865, EPI_ISL_6572867, EPI_ISL_6572869, EPI_ISL_6572871, EPI_ISL_6572873, EPI_ISL_6572875, EPI_ISL_6572877, EPI_ISL_6572879, EPI_ISL_6572881, EPI_ISL_6572883, EPI_ISL_6572884, EPI_ISL_6572886, EPI_ISL_6572888, EPI_ISL_6572890, EPI_ISL_6572893, EPI_ISL_6572894, EPI_ISL_6572897, EPI_ISL_6572899, EPI_ISL_6572901, EPI_ISL_6572903, EPI_ISL_6572905, EPI_ISL_6572915, EPI_ISL_6572917, EPI_ISL_6572919, EPI_ISL_6572930, EPI_ISL_6572933, EPI_ISL_6572935, EPI_ISL_6572937, EPI_ISL_6572939, EPI_ISL_6572941, EPI_ISL_6572943, EPI_ISL_6572945, EPI_ISL_6572947, EPI_ISL_6572949, EPI_ISL_6572951, EPI_ISL_6572953, EPI_ISL_6572955, EPI_ISL_6572957, EPI_ISL_6572959, EPI_ISL_6572962, EPI_ISL_6572963, EPI_ISL_6572965, EPI_ISL_6572967, EPI_ISL_6572969, EPI_ISL_6572971, EPI_ISL_6572973, EPI_ISL_6572975, EPI_ISL_6572977, EPI_ISL_6572979, EPI_ISL_6572980, EPI_ISL_6572983, EPI_ISL_6572984, EPI_ISL_6572986, EPI_ISL_6572989, EPI_ISL_6572991, EPI_ISL_6572992, EPI_ISL_6572994, EPI_ISL_6572996, EPI_ISL_6572998, EPI_ISL_6573000, EPI_ISL_6573002, EPI_ISL_6573004, EPI_ISL_6573006, EPI_ISL_6573008, EPI_ISL_6573010, EPI_ISL_6573012, EPI_ISL_6573014, EPI_ISL_6573016, EPI_ISL_6573018, EPI_ISL_6573020, EPI_ISL_6573021, EPI_ISL_6573024, EPI_ISL_6573026, EPI_ISL_6573027, EPI_ISL_6573029, EPI_ISL_6573031, EPI_ISL_6573033, EPI_ISL_6573035, EPI_ISL_6573037, EPI_ISL_6573039, EPI_ISL_6573041, EPI_ISL_6573043, EPI_ISL_6573045, EPI_ISL_6573047, EPI_ISL_6573049, EPI_ISL_6573051, EPI_ISL_6573053, EPI_ISL_6573055, EPI_ISL_6573057, EPI_ISL_6573059, EPI_ISL_6573060, EPI_ISL_6573069, EPI_ISL_6573071, EPI_ISL_6573073, EPI_ISL_6573076, EPI_ISL_6573078, EPI_ISL_6573080, EPI_ISL_6573082, EPI_ISL_6573087, EPI_ISL_6573089, EPI_ISL_6573091, EPI_ISL_6573093, EPI_ISL_6573096, EPI_ISL_6573098, EPI_ISL_6573100, EPI_ISL_6573102, EPI_ISL_6573104, EPI_ISL_6573106, EPI_ISL_6573108, EPI_ISL_6573110, EPI_ISL_6573112, EPI_ISL_6573115, EPI_ISL_6573116, EPI_ISL_6573118, EPI_ISL_6573120, EPI_ISL_6573122, EPI_ISL_6573124, EPI_ISL_6573126, EPI_ISL_6573128, EPI_ISL_6573130, EPI_ISL_6573132, EPI_ISL_6573134, EPI_ISL_6573136, EPI_ISL_6573138, EPI_ISL_6573140, EPI_ISL_6573142, EPI_ISL_6573144, EPI_ISL_6573146, EPI_ISL_6573148, EPI_ISL_6573150, EPI_ISL_6573152, EPI_ISL_6573154, EPI_ISL_6573156, EPI_ISL_6573158, EPI_ISL_6573160, EPI_ISL_6573162, EPI_ISL_6573163, EPI_ISL_6573165, EPI_ISL_6573167, EPI_ISL_6573169, EPI_ISL_6573171, EPI_ISL_6573173, EPI_ISL_6573175, EPI_ISL_6573177, EPI_ISL_6573179, EPI_ISL_6573182, EPI_ISL_6573184, EPI_ISL_6573186, EPI_ISL_6573188, EPI_ISL_6573190, EPI_ISL_6573192, EPI_ISL_6573193, EPI_ISL_6573195, EPI_ISL_6573197, EPI_ISL_6573199, EPI_ISL_6573201, EPI_ISL_6573203, EPI_ISL_6573205, EPI_ISL_6573207, EPI_ISL_6573209, EPI_ISL_6573211, EPI_ISL_6573214, EPI_ISL_6573216, EPI_ISL_6573218, EPI_ISL_6573220, EPI_ISL_6573222, EPI_ISL_6573224, EPI_ISL_6573226, EPI_ISL_6573235, EPI_ISL_6573237, EPI_ISL_6573239, EPI_ISL_6573241, EPI_ISL_6573243, EPI_ISL_6573245, EPI_ISL_6573247, EPI_ISL_6573249, EPI_ISL_6573262, EPI_ISL_6573264, EPI_ISL_6573265, EPI_ISL_6573266, EPI_ISL_6573267, EPI_ISL_6573268, EPI_ISL_6573269, EPI_ISL_6573270, EPI_ISL_6573271, EPI_ISL_6573272, EPI_ISL_6573273, EPI_ISL_6573275, EPI_ISL_6573277, EPI_ISL_6573279, EPI_ISL_6573281, EPI_ISL_6573283, EPI_ISL_6573285, EPI_ISL_6573287, EPI_ISL_6573289, EPI_ISL_6573291, EPI_ISL_6573293, EPI_ISL_6573295, EPI_ISL_6573298, EPI_ISL_6573300, EPI_ISL_6573302, EPI_ISL_6573304, EPI_ISL_6573306, EPI_ISL_6573308, EPI_ISL_6573310, EPI_ISL_6573312, EPI_ISL_6573314, EPI_ISL_6573316, EPI_ISL_6573318, EPI_ISL_6573320, EPI_ISL_6573322, EPI_ISL_6573323, EPI_ISL_6573324, EPI_ISL_6573325, EPI_ISL_6573326, EPI_ISL_6573327, EPI_ISL_6573328, EPI_ISL_6573329, EPI_ISL_6573330, EPI_ISL_6573331, EPI_ISL_6573337, EPI_ISL_6573339, EPI_ISL_6573341, EPI_ISL_6573342, EPI_ISL_6573345, EPI_ISL_6573347, EPI_ISL_6573349, EPI_ISL_6573351, EPI_ISL_6573353, EPI_ISL_6573355, EPI_ISL_6573357, EPI_ISL_6573360, EPI_ISL_6573362, EPI_ISL_6573364, EPI_ISL_6573366, EPI_ISL_6573368, EPI_ISL_6573370, EPI_ISL_6573372, EPI_ISL_6573374, EPI_ISL_6573376, EPI_ISL_6573378, EPI_ISL_6573380, EPI_ISL_6573382, EPI_ISL_6573384, EPI_ISL_6573386, EPI_ISL_6573388, EPI_ISL_6573390, EPI_ISL_6573392, EPI_ISL_6573394, EPI_ISL_6573396, EPI_ISL_6573399, EPI_ISL_6573400, EPI_ISL_6573404, EPI_ISL_6573406, EPI_ISL_6573408, EPI_ISL_6573410, EPI_ISL_6573412, EPI_ISL_6573413, EPI_ISL_6573414, EPI_ISL_6573415, EPI_ISL_6573416, EPI_ISL_6573417, EPI_ISL_6573418, EPI_ISL_6573419, EPI_ISL_6573420, EPI_ISL_6573421, EPI_ISL_6573422, EPI_ISL_6573423, EPI_ISL_6573424, EPI_ISL_6573425, EPI_ISL_6573426, EPI_ISL_6573427, EPI_ISL_6573428, EPI_ISL_6573430, EPI_ISL_6573432, EPI_ISL_6573434, EPI_ISL_6573437, EPI_ISL_6573439, EPI_ISL_6573441, EPI_ISL_6573443, EPI_ISL_6573445, EPI_ISL_6573446, EPI_ISL_6573448, EPI_ISL_6573450, EPI_ISL_6573452, EPI_ISL_6573454, EPI_ISL_6573456, EPI_ISL_6573458, EPI_ISL_6573461, EPI_ISL_6573463, EPI_ISL_6573464, EPI_ISL_6573466, EPI_ISL_6573469, EPI_ISL_6573471, EPI_ISL_6573473, EPI_ISL_6573475, EPI_ISL_6573477, EPI_ISL_6573479, EPI_ISL_6573481, EPI_ISL_6573483, EPI_ISL_6573484, EPI_ISL_6573485, EPI_ISL_6573486, EPI_ISL_6573487, EPI_ISL_6573488, EPI_ISL_6573489, EPI_ISL_6573490, EPI_ISL_6573491, EPI_ISL_6573492, EPI_ISL_6573493, EPI_ISL_6573494, EPI_ISL_6573495, EPI_ISL_6573496, EPI_ISL_6573497, EPI_ISL_6573499, EPI_ISL_6573501, EPI_ISL_6573503, EPI_ISL_6573505, EPI_ISL_6573510, EPI_ISL_6573512, EPI_ISL_6573513, EPI_ISL_6573514, EPI_ISL_6573516, EPI_ISL_6573518, EPI_ISL_6573520, EPI_ISL_6573522, EPI_ISL_6573524, EPI_ISL_6573526, EPI_ISL_6573528, EPI_ISL_6573530, EPI_ISL_6573532, EPI_ISL_6573534, EPI_ISL_6573536, EPI_ISL_6573538, EPI_ISL_6573540, EPI_ISL_6573541, EPI_ISL_6573542, EPI_ISL_6573543, EPI_ISL_6573544, EPI_ISL_6573545, EPI_ISL_6573546, EPI_ISL_6573547, EPI_ISL_6573548, EPI_ISL_6573549, EPI_ISL_6573550, EPI_ISL_6573551, EPI_ISL_6573552, EPI_ISL_6573553, EPI_ISL_6573554, EPI_ISL_6573555, EPI_ISL_6573556, EPI_ISL_6573557, EPI_ISL_6573558, EPI_ISL_6573559, EPI_ISL_6573560, EPI_ISL_6573561, EPI_ISL_6573562, EPI_ISL_6573563, EPI_ISL_6573564, EPI_ISL_6573565, EPI_ISL_6573566, EPI_ISL_6573567, EPI_ISL_6573568, EPI_ISL_6573569, EPI_ISL_6573570, EPI_ISL_6573571, EPI_ISL_6573572, EPI_ISL_6573573, EPI_ISL_6573574, EPI_ISL_6573575, EPI_ISL_6573576, EPI_ISL_6573577, EPI_ISL_6573578, EPI_ISL_6573579, EPI_ISL_6573580, EPI_ISL_6573581, EPI_ISL_6573582, EPI_ISL_6573583, EPI_ISL_6573584, EPI_ISL_6573585, EPI_ISL_6573586, EPI_ISL_6573587, EPI_ISL_6573588, EPI_ISL_6573589, EPI_ISL_6573590, EPI_ISL_6573591, EPI_ISL_6573592, EPI_ISL_6573593, EPI_ISL_6573594, EPI_ISL_6573595, EPI_ISL_6573596, EPI_ISL_6573597, EPI_ISL_6573598, EPI_ISL_6573599, EPI_ISL_6573600, EPI_ISL_6573601, EPI_ISL_6573602, EPI_ISL_6573603, EPI_ISL_6573604, EPI_ISL_6573605, EPI_ISL_6573606, EPI_ISL_6583115, EPI_ISL_6583116, EPI_ISL_6583118, EPI_ISL_6583119, EPI_ISL_6583120, EPI_ISL_6583122, EPI_ISL_6583124, EPI_ISL_6583126, EPI_ISL_6583127, EPI_ISL_6583128, EPI_ISL_6583129, EPI_ISL_6583130, EPI_ISL_6583131, EPI_ISL_6583132, EPI_ISL_6583133, EPI_ISL_6583134, EPI_ISL_6583135, EPI_ISL_6583136, EPI_ISL_6583137, EPI_ISL_6583138, EPI_ISL_6583139, EPI_ISL_6583140, EPI_ISL_6583141, EPI_ISL_6583142, EPI_ISL_6583143, EPI_ISL_6583144, EPI_ISL_6583145, EPI_ISL_6583146, EPI_ISL_6583147, EPI_ISL_6583148, EPI_ISL_6583149, EPI_ISL_6583150, EPI_ISL_6583151, EPI_ISL_6583152, EPI_ISL_6583153, EPI_ISL_6583154, EPI_ISL_6583155, EPI_ISL_6583156, EPI_ISL_6583157, EPI_ISL_6583158, EPI_ISL_6583159, EPI_ISL_6583160, EPI_ISL_6583161, EPI_ISL_6583162, EPI_ISL_6583163, EPI_ISL_6583164, EPI_ISL_6583165, EPI_ISL_6583166, EPI_ISL_6583167, EPI_ISL_6583168, EPI_ISL_6583169, EPI_ISL_6583170, EPI_ISL_6583171, EPI_ISL_6583172, EPI_ISL_6583173, EPI_ISL_6583174, EPI_ISL_6583175, EPI_ISL_6583176, EPI_ISL_6583177, EPI_ISL_6583178, EPI_ISL_6583179, EPI_ISL_6583180, EPI_ISL_6583181, EPI_ISL_6583182, EPI_ISL_6583183, EPI_ISL_6583184, EPI_ISL_6583185, EPI_ISL_6583186, EPI_ISL_6583187, EPI_ISL_6583188, EPI_ISL_6583189, EPI_ISL_6583190, EPI_ISL_6583191, EPI_ISL_6583192, EPI_ISL_6583193, EPI_ISL_6583194, EPI_ISL_6583195, EPI_ISL_6583200, EPI_ISL_6583201, EPI_ISL_6583202, EPI_ISL_6583203, EPI_ISL_6583204, EPI_ISL_6583205, EPI_ISL_6583206, EPI_ISL_6583207, EPI_ISL_6583208, EPI_ISL_6583209, EPI_ISL_6583210, EPI_ISL_6583211, EPI_ISL_6583212, EPI_ISL_6583213, EPI_ISL_6583214, EPI_ISL_6583215, EPI_ISL_6583216, EPI_ISL_6583217, EPI_ISL_6583218, EPI_ISL_6583219, EPI_ISL_6583220, EPI_ISL_6583221, EPI_ISL_6583222, EPI_ISL_6583223, EPI_ISL_6583224, EPI_ISL_6583225, EPI_ISL_6583226, EPI_ISL_6583227, EPI_ISL_6583228, EPI_ISL_6583229, EPI_ISL_6583230, EPI_ISL_6583231, EPI_ISL_6583232, EPI_ISL_6583233, EPI_ISL_6583234, EPI_ISL_6583235, EPI_ISL_6583236, EPI_ISL_6583237, EPI_ISL_6583238, EPI_ISL_6583239, EPI_ISL_6583240, EPI_ISL_6583241, EPI_ISL_6583242, EPI_ISL_6583243, EPI_ISL_6583244, EPI_ISL_6583245, EPI_ISL_6583246, EPI_ISL_6583247, EPI_ISL_6583248, EPI_ISL_6583249, EPI_ISL_6583250, EPI_ISL_6583251, EPI_ISL_6583252, EPI_ISL_6583253, EPI_ISL_6583254, EPI_ISL_6583255, EPI_ISL_6583256, EPI_ISL_6583257, EPI_ISL_6583258, EPI_ISL_6583259, EPI_ISL_6583260, EPI_ISL_6583261, EPI_ISL_6583262, EPI_ISL_6583263, EPI_ISL_6583264, EPI_ISL_6583265, EPI_ISL_6583266, EPI_ISL_6583267, EPI_ISL_6583268, EPI_ISL_6583269, EPI_ISL_6583270, EPI_ISL_6583271, EPI_ISL_6583272, EPI_ISL_6583273, EPI_ISL_6583274, EPI_ISL_6583275, EPI_ISL_6583276, EPI_ISL_6583277, EPI_ISL_6583278, EPI_ISL_6583279, EPI_ISL_6583280, EPI_ISL_6583281, EPI_ISL_6583282, EPI_ISL_6583287, EPI_ISL_6583288, EPI_ISL_6583289, EPI_ISL_6583290, EPI_ISL_6583291, EPI_ISL_6583292, EPI_ISL_6583293, EPI_ISL_6583294, EPI_ISL_6583295, EPI_ISL_6583296, EPI_ISL_6583297, EPI_ISL_6583298, EPI_ISL_6583299, EPI_ISL_6583300, EPI_ISL_6583301, EPI_ISL_6583302, EPI_ISL_6583303, EPI_ISL_6583304, EPI_ISL_6583305, EPI_ISL_6628917, EPI_ISL_6628918, EPI_ISL_6628919, EPI_ISL_6628920, EPI_ISL_6628921, EPI_ISL_6628922, EPI_ISL_6628923, EPI_ISL_6628924, EPI_ISL_6628925, EPI_ISL_6628926, EPI_ISL_6628927, EPI_ISL_6628928, EPI_ISL_6628929, EPI_ISL_6628930, EPI_ISL_6628931, EPI_ISL_6628932, EPI_ISL_6628933, EPI_ISL_6628934, EPI_ISL_6628935, EPI_ISL_6628936, EPI_ISL_6628937, EPI_ISL_6628938, EPI_ISL_6628939, EPI_ISL_6628940, EPI_ISL_6628941, EPI_ISL_6628942, EPI_ISL_6628943, EPI_ISL_6628944, EPI_ISL_6628945, EPI_ISL_6628946, EPI_ISL_6628947, EPI_ISL_6628948, EPI_ISL_6628949, EPI_ISL_6628951, EPI_ISL_6628952, EPI_ISL_6628953, EPI_ISL_6628954, EPI_ISL_6628955, EPI_ISL_6628956, EPI_ISL_6628957, EPI_ISL_6628958, EPI_ISL_6628959, EPI_ISL_6628960, EPI_ISL_6628961, EPI_ISL_6628962, EPI_ISL_6628963, EPI_ISL_6628964, EPI_ISL_6628965, EPI_ISL_6628966, EPI_ISL_6628967, EPI_ISL_6628968, EPI_ISL_6628969, EPI_ISL_6628970, EPI_ISL_6628971, EPI_ISL_6628972, EPI_ISL_6628973, EPI_ISL_6628974, EPI_ISL_6628975, EPI_ISL_6628976, EPI_ISL_6628977, EPI_ISL_6628978, EPI_ISL_6628979, EPI_ISL_6628980, EPI_ISL_6628981, EPI_ISL_6628982, EPI_ISL_6628983, EPI_ISL_6628984, EPI_ISL_6628985, EPI_ISL_6628986, EPI_ISL_6628987, EPI_ISL_6628988, EPI_ISL_6628989, EPI_ISL_6628990, EPI_ISL_6628991, EPI_ISL_6628992, EPI_ISL_6628993, EPI_ISL_6628994, EPI_ISL_6628995, EPI_ISL_6628996, EPI_ISL_6628997, EPI_ISL_6628998, EPI_ISL_6628999, EPI_ISL_6629000, EPI_ISL_6629001, EPI_ISL_6629002, EPI_ISL_6629003, EPI_ISL_6629004, EPI_ISL_6629005, EPI_ISL_6629006, EPI_ISL_6629007, EPI_ISL_6629008, EPI_ISL_6629009, EPI_ISL_6629010, EPI_ISL_6629011, EPI_ISL_6629013, EPI_ISL_6629014, EPI_ISL_6629015, EPI_ISL_6629016, EPI_ISL_6629017, EPI_ISL_6629018, EPI_ISL_6629019, EPI_ISL_6629020, EPI_ISL_6629021, EPI_ISL_6629022, EPI_ISL_6629023, EPI_ISL_6629024, EPI_ISL_6629025, EPI_ISL_6629026, EPI_ISL_6629027, EPI_ISL_6629028, EPI_ISL_6629029, EPI_ISL_6629030, EPI_ISL_6629031, EPI_ISL_6629032, EPI_ISL_6629033, EPI_ISL_6629034, EPI_ISL_6629035, EPI_ISL_6629036, EPI_ISL_6629037, EPI_ISL_6629038, EPI_ISL_6629039, EPI_ISL_6629040, EPI_ISL_6629041, EPI_ISL_6629042, EPI_ISL_6629043, EPI_ISL_6629044, EPI_ISL_6629045, EPI_ISL_6629046, EPI_ISL_6629047, EPI_ISL_6629048, EPI_ISL_6629049, EPI_ISL_6629050, EPI_ISL_6629051, EPI_ISL_6629052, EPI_ISL_6629053, EPI_ISL_6629054, EPI_ISL_6629055, EPI_ISL_6629056, EPI_ISL_6629057, EPI_ISL_6629058, EPI_ISL_6629059, EPI_ISL_6629060, EPI_ISL_6629061, EPI_ISL_6629062, EPI_ISL_6629063, EPI_ISL_6629064, EPI_ISL_6629065, EPI_ISL_6629066, EPI_ISL_6629067, EPI_ISL_6629068, EPI_ISL_6629070, EPI_ISL_6629071, EPI_ISL_6629072, EPI_ISL_6629073, EPI_ISL_6629074, EPI_ISL_6629075, EPI_ISL_6629076, EPI_ISL_6629077, EPI_ISL_6629078, EPI_ISL_6629079, EPI_ISL_6629080, EPI_ISL_6629081, EPI_ISL_6629082, EPI_ISL_6629083, EPI_ISL_6629084, EPI_ISL_6629085, EPI_ISL_6629086, EPI_ISL_6629087, EPI_ISL_6629088, EPI_ISL_6629089, EPI_ISL_6629090, EPI_ISL_6629091, EPI_ISL_6629092, EPI_ISL_6629093, EPI_ISL_6629094, EPI_ISL_6629095, EPI_ISL_6629096, EPI_ISL_6629097, EPI_ISL_6629098, EPI_ISL_6629099, EPI_ISL_6629100, EPI_ISL_6629101, EPI_ISL_6629102, EPI_ISL_6629103, EPI_ISL_6629104, EPI_ISL_6629105, EPI_ISL_6629106, EPI_ISL_6629107, EPI_ISL_6629108, EPI_ISL_6629109, EPI_ISL_6629110, EPI_ISL_6629111, EPI_ISL_6629112, EPI_ISL_6629113, EPI_ISL_6629114, EPI_ISL_6629115, EPI_ISL_6629116, EPI_ISL_6629117, EPI_ISL_6629118, EPI_ISL_6629119, EPI_ISL_6629120, EPI_ISL_6629121, EPI_ISL_6629122, EPI_ISL_6629123, EPI_ISL_6629124, EPI_ISL_6629125, EPI_ISL_6629126, EPI_ISL_6629127, EPI_ISL_6629128, EPI_ISL_6629129, EPI_ISL_6629130, EPI_ISL_6629131, EPI_ISL_6629132, EPI_ISL_6629133, EPI_ISL_6629134, EPI_ISL_6629135, EPI_ISL_6629136, EPI_ISL_6629137, EPI_ISL_6629138, EPI_ISL_6629139, EPI_ISL_6629140, EPI_ISL_6629141, EPI_ISL_6629142, EPI_ISL_6629143, EPI_ISL_6629144, EPI_ISL_6629145, EPI_ISL_6629146, EPI_ISL_6629147, EPI_ISL_6629148, EPI_ISL_6629149, EPI_ISL_6629150, EPI_ISL_6629151, EPI_ISL_6629152, EPI_ISL_6629153, EPI_ISL_6629154, EPI_ISL_6629155, EPI_ISL_6629158, EPI_ISL_6629159, EPI_ISL_6629160, EPI_ISL_6629161, EPI_ISL_6629162, EPI_ISL_6629163, EPI_ISL_6629164, EPI_ISL_6629165, EPI_ISL_6629166, EPI_ISL_6629167, EPI_ISL_6629168, EPI_ISL_6629169, EPI_ISL_6629170, EPI_ISL_6629171, EPI_ISL_6629172, EPI_ISL_6629173, EPI_ISL_6629174, EPI_ISL_6629175, EPI_ISL_6629176, EPI_ISL_6629177, EPI_ISL_6629178, EPI_ISL_6629179, EPI_ISL_6629180, EPI_ISL_6629181, EPI_ISL_6629182, EPI_ISL_6629183, EPI_ISL_6629184, EPI_ISL_6629185, EPI_ISL_6629186, EPI_ISL_6629187, EPI_ISL_6629188, EPI_ISL_6629189, EPI_ISL_6629190, EPI_ISL_6629191, EPI_ISL_6629192, EPI_ISL_6629193, EPI_ISL_6629194, EPI_ISL_6629195, EPI_ISL_6629196, EPI_ISL_6629197, EPI_ISL_6629198, EPI_ISL_6629199, EPI_ISL_6629200, EPI_ISL_6629201, EPI_ISL_6629202, EPI_ISL_6629203, EPI_ISL_6629204, EPI_ISL_6629205, EPI_ISL_6629206, EPI_ISL_6629207, EPI_ISL_6629208, EPI_ISL_6629209, EPI_ISL_6629210, EPI_ISL_6629211, EPI_ISL_6629212, EPI_ISL_6629213, EPI_ISL_6629214, EPI_ISL_6629215, EPI_ISL_6629216, EPI_ISL_6629217, EPI_ISL_6629218, EPI_ISL_6629219, EPI_ISL_6629220, EPI_ISL_6629221, EPI_ISL_6629222, EPI_ISL_6629225, EPI_ISL_6629226, EPI_ISL_6629227, EPI_ISL_6629228, EPI_ISL_6629229, EPI_ISL_6629230, EPI_ISL_6629231, EPI_ISL_6629232, EPI_ISL_6629233, EPI_ISL_6629234, EPI_ISL_6629235, EPI_ISL_6629236, EPI_ISL_6629237, EPI_ISL_6629238, EPI_ISL_6629239, EPI_ISL_6629240, EPI_ISL_6629241, EPI_ISL_6629242, EPI_ISL_6629243, EPI_ISL_6629244, EPI_ISL_6629245, EPI_ISL_6629246, EPI_ISL_6629247, EPI_ISL_6629248, EPI_ISL_6629249, EPI_ISL_6629250, EPI_ISL_6629251, EPI_ISL_6629252, EPI_ISL_6629253, EPI_ISL_6629254, EPI_ISL_6629255, EPI_ISL_6629256, EPI_ISL_6629257, EPI_ISL_6629258, EPI_ISL_6629259, EPI_ISL_6629260, EPI_ISL_6629261, EPI_ISL_6629262, EPI_ISL_6629263, EPI_ISL_6629264, EPI_ISL_6629265, EPI_ISL_6629266, EPI_ISL_6629267, EPI_ISL_6629268, EPI_ISL_6629269, EPI_ISL_6629270, EPI_ISL_6629271, EPI_ISL_6629272, EPI_ISL_6629273, EPI_ISL_6629274, EPI_ISL_6629275, EPI_ISL_6629276, EPI_ISL_6629277, EPI_ISL_6629278, EPI_ISL_6629279, EPI_ISL_6629280, EPI_ISL_6629281, EPI_ISL_6629282, EPI_ISL_6629283, EPI_ISL_6629284, EPI_ISL_6629285, EPI_ISL_6629286, EPI_ISL_6629287, EPI_ISL_6629290, EPI_ISL_6629291, EPI_ISL_6629292, EPI_ISL_6629293, EPI_ISL_6629294, EPI_ISL_6629295, EPI_ISL_6629296, EPI_ISL_6629297, EPI_ISL_6629298, EPI_ISL_6629299, EPI_ISL_6629300, EPI_ISL_6629301, EPI_ISL_6629303, EPI_ISL_6629304, EPI_ISL_6629305, EPI_ISL_6629306, EPI_ISL_6629307, EPI_ISL_6629308, EPI_ISL_6629309, EPI_ISL_6629310, EPI_ISL_6629311, EPI_ISL_6629312, EPI_ISL_6629313, EPI_ISL_6629315, EPI_ISL_6629316, EPI_ISL_6629317, EPI_ISL_6629318, EPI_ISL_6629319, EPI_ISL_6629320, EPI_ISL_6629321, EPI_ISL_6629322, EPI_ISL_6629323, EPI_ISL_6629324, EPI_ISL_6629325, EPI_ISL_6629326, EPI_ISL_6629327, EPI_ISL_6629328, EPI_ISL_6629329, EPI_ISL_6629330, EPI_ISL_6629332, EPI_ISL_6629333, EPI_ISL_6629334, EPI_ISL_6629337, EPI_ISL_6629342, EPI_ISL_6629343, EPI_ISL_6629346, EPI_ISL_6629347, EPI_ISL_6629348, EPI_ISL_6629354, EPI_ISL_6629355, EPI_ISL_6629356, EPI_ISL_6629361, EPI_ISL_6629362, EPI_ISL_6629363, EPI_ISL_6629370, EPI_ISL_6629371, EPI_ISL_6629372, EPI_ISL_6629377, EPI_ISL_6629381, EPI_ISL_6629386, EPI_ISL_6629394, EPI_ISL_6629395, EPI_ISL_6629399, EPI_ISL_6629400, EPI_ISL_6629401, EPI_ISL_6629409, EPI_ISL_6629410, EPI_ISL_6629411, EPI_ISL_6629418, EPI_ISL_6629424, EPI_ISL_6629428, EPI_ISL_6629431, EPI_ISL_6629437, EPI_ISL_6629447, EPI_ISL_6629453, EPI_ISL_6629461, EPI_ISL_6629468, EPI_ISL_6629471, EPI_ISL_6629478, EPI_ISL_6629480, EPI_ISL_6629487, EPI_ISL_6629494, EPI_ISL_6629495, EPI_ISL_6629501, EPI_ISL_6629507, EPI_ISL_6629508, EPI_ISL_6629509, EPI_ISL_6629515, EPI_ISL_6629516, EPI_ISL_6629517, EPI_ISL_6629525, EPI_ISL_6629529, EPI_ISL_6629531, EPI_ISL_6629535, EPI_ISL_6629536, EPI_ISL_6629540, EPI_ISL_6629549, EPI_ISL_6629553, EPI_ISL_6629554, EPI_ISL_6629561, EPI_ISL_6629565, EPI_ISL_6629573, EPI_ISL_6629574, EPI_ISL_6629575, EPI_ISL_6629580, EPI_ISL_6629581, EPI_ISL_6629582, EPI_ISL_6629589, EPI_ISL_6629590, EPI_ISL_6629596, EPI_ISL_6629597, EPI_ISL_6629598, EPI_ISL_6629599, EPI_ISL_6629604, EPI_ISL_6629605, EPI_ISL_6629606, EPI_ISL_6629611, EPI_ISL_6629612, EPI_ISL_6629613, EPI_ISL_6629620, EPI_ISL_6629621, EPI_ISL_6629622, EPI_ISL_6629623, EPI_ISL_6629630, EPI_ISL_6629631, EPI_ISL_6629632, EPI_ISL_6629633, EPI_ISL_6629638, EPI_ISL_6629640, EPI_ISL_6629641, EPI_ISL_6629649, EPI_ISL_6629650, EPI_ISL_6629658, EPI_ISL_6629665, EPI_ISL_6629666, EPI_ISL_6629667, EPI_ISL_6629671, EPI_ISL_6629672, EPI_ISL_6629673, EPI_ISL_6629680, EPI_ISL_6629681, EPI_ISL_6629682, EPI_ISL_6629690, EPI_ISL_6629691, EPI_ISL_6629692, EPI_ISL_6629695, EPI_ISL_6629696, EPI_ISL_6629697, EPI_ISL_6629698, EPI_ISL_6629705, EPI_ISL_6629706, EPI_ISL_6629707, EPI_ISL_6629708, EPI_ISL_6629709, EPI_ISL_6629710, EPI_ISL_6629711, EPI_ISL_6629712, EPI_ISL_6629713, EPI_ISL_6629714, EPI_ISL_6629715, EPI_ISL_6629716, EPI_ISL_6629717, EPI_ISL_6629718, EPI_ISL_6629719, EPI_ISL_6629720, EPI_ISL_6629721, EPI_ISL_6629722, EPI_ISL_6629723, EPI_ISL_6629724, EPI_ISL_6629725, EPI_ISL_6629726, EPI_ISL_6629727, EPI_ISL_6629728, EPI_ISL_6629729, EPI_ISL_6629730, EPI_ISL_6629731, EPI_ISL_6629732, EPI_ISL_6629734, EPI_ISL_6629735, EPI_ISL_6629736, EPI_ISL_6629737, EPI_ISL_6629738, EPI_ISL_6629739, EPI_ISL_6629740, EPI_ISL_6629741, EPI_ISL_6629742, EPI_ISL_6629743, EPI_ISL_6629744, EPI_ISL_6629745, EPI_ISL_6629746, EPI_ISL_6629747, EPI_ISL_6629748, EPI_ISL_6629751, EPI_ISL_6629752, EPI_ISL_6629753, EPI_ISL_6629754, EPI_ISL_6629755, EPI_ISL_6629756, EPI_ISL_6629757, EPI_ISL_6629758, EPI_ISL_6629759, EPI_ISL_6629760, EPI_ISL_6629761, EPI_ISL_6629762, EPI_ISL_6629763, EPI_ISL_6629764, EPI_ISL_6629765, EPI_ISL_6629773, EPI_ISL_6629774, EPI_ISL_6629778, EPI_ISL_6629779, EPI_ISL_6629780, EPI_ISL_6629783, EPI_ISL_6629784, EPI_ISL_6629785, EPI_ISL_6629794, EPI_ISL_6629795, EPI_ISL_6629796, EPI_ISL_6629797, EPI_ISL_6629798, EPI_ISL_6629809, EPI_ISL_6629818, EPI_ISL_6629819, EPI_ISL_6629820, EPI_ISL_6629821, EPI_ISL_6629831, EPI_ISL_6629832, EPI_ISL_6629833, EPI_ISL_6629837, EPI_ISL_6629838, EPI_ISL_6629839, EPI_ISL_6629845, EPI_ISL_6629846, EPI_ISL_6629847, EPI_ISL_6629852, EPI_ISL_6629853, EPI_ISL_6629854, EPI_ISL_6629860, EPI_ISL_6629861, EPI_ISL_6629862, EPI_ISL_6629870, EPI_ISL_6629871, EPI_ISL_6629872, EPI_ISL_6629875, EPI_ISL_6629876, EPI_ISL_6629877, EPI_ISL_6629882, EPI_ISL_6629883, EPI_ISL_6629884, EPI_ISL_6629891, EPI_ISL_6629900, EPI_ISL_6629905, EPI_ISL_6629906, EPI_ISL_6629907, EPI_ISL_6629913, EPI_ISL_6629914, EPI_ISL_6629915, EPI_ISL_6629920, EPI_ISL_6629921, EPI_ISL_6629922, EPI_ISL_6629927, EPI_ISL_6629928, EPI_ISL_6629929, EPI_ISL_6629939, EPI_ISL_6629940, EPI_ISL_6629941, EPI_ISL_6629950, EPI_ISL_6629951, EPI_ISL_6629952, EPI_ISL_6629953, EPI_ISL_6629954, EPI_ISL_6629955, EPI_ISL_6629961, EPI_ISL_6629962, EPI_ISL_6629963, EPI_ISL_6629964, EPI_ISL_6629969, EPI_ISL_6629970, EPI_ISL_6629971, EPI_ISL_6629980, EPI_ISL_6629981, EPI_ISL_6629982, EPI_ISL_6629985, EPI_ISL_6629986, EPI_ISL_6629987, EPI_ISL_6629997, EPI_ISL_6629998, EPI_ISL_6629999, EPI_ISL_6630007, EPI_ISL_6630008, EPI_ISL_6630009, EPI_ISL_6630014, EPI_ISL_6630015, EPI_ISL_6630016, EPI_ISL_6630026, EPI_ISL_6630027, EPI_ISL_6630028, EPI_ISL_6630032, EPI_ISL_6630036, EPI_ISL_6630040, EPI_ISL_6630044, EPI_ISL_6630048, EPI_ISL_6630054, EPI_ISL_6630055, EPI_ISL_6630056, EPI_ISL_6630057, EPI_ISL_6630062, EPI_ISL_6630063, EPI_ISL_6630064, EPI_ISL_6630071, EPI_ISL_6630073, EPI_ISL_6630075, EPI_ISL_6630076, EPI_ISL_6630077, EPI_ISL_6630081, EPI_ISL_6630082, EPI_ISL_6630083, EPI_ISL_6630086, EPI_ISL_6630092, EPI_ISL_6630096, EPI_ISL_6630104, EPI_ISL_6630107, EPI_ISL_6630115, EPI_ISL_6630119, EPI_ISL_6630124, EPI_ISL_6630129, EPI_ISL_6630131, EPI_ISL_6630132, EPI_ISL_6630139, EPI_ISL_6630140, EPI_ISL_6630141, EPI_ISL_6630148, EPI_ISL_6630149, EPI_ISL_6630151, EPI_ISL_6630155, EPI_ISL_6630156, EPI_ISL_6630161, EPI_ISL_6630162, EPI_ISL_6630164, EPI_ISL_6630165, EPI_ISL_6630166, EPI_ISL_6630172, EPI_ISL_6630173, EPI_ISL_6630174, EPI_ISL_6630181, EPI_ISL_6630182, EPI_ISL_6630183, EPI_ISL_6630188, EPI_ISL_6630196, EPI_ISL_6630202, EPI_ISL_6630209, EPI_ISL_6630210, EPI_ISL_6630211, EPI_ISL_6630220, EPI_ISL_6630228, EPI_ISL_6630234, EPI_ISL_6630240, EPI_ISL_6630243, EPI_ISL_6630246, EPI_ISL_6630247, EPI_ISL_6630248, EPI_ISL_6630254, EPI_ISL_6630255, EPI_ISL_6630256, EPI_ISL_6630259, EPI_ISL_6630260, EPI_ISL_6630261, EPI_ISL_6630270, EPI_ISL_6630271, EPI_ISL_6630273, EPI_ISL_6630279, EPI_ISL_6630280, EPI_ISL_6630288, EPI_ISL_6630293, EPI_ISL_6630302, EPI_ISL_6630308, EPI_ISL_6630313, EPI_ISL_6630314, EPI_ISL_6630321, EPI_ISL_6630322, EPI_ISL_6630323, EPI_ISL_6630324, EPI_ISL_6630330, EPI_ISL_6630337, EPI_ISL_6630343, EPI_ISL_6630354, EPI_ISL_6630361, EPI_ISL_6630369, EPI_ISL_6630373, EPI_ISL_6630378, EPI_ISL_6630379, EPI_ISL_6630388, EPI_ISL_6630389, EPI_ISL_6630397, EPI_ISL_6630403, EPI_ISL_6630405, EPI_ISL_6630413, EPI_ISL_6630419, EPI_ISL_6630425, EPI_ISL_6630432, EPI_ISL_6630439, EPI_ISL_6630443, EPI_ISL_6630452, EPI_ISL_6630458, EPI_ISL_6630464, EPI_ISL_6630465, EPI_ISL_6630473, EPI_ISL_6630476, EPI_ISL_6630477, EPI_ISL_6630478, EPI_ISL_6630479, EPI_ISL_6630484, EPI_ISL_6630492, EPI_ISL_6630498, EPI_ISL_6630504, EPI_ISL_6630511, EPI_ISL_6630517, EPI_ISL_6630518, EPI_ISL_6630519, EPI_ISL_6630527, EPI_ISL_6630536, EPI_ISL_6630543, EPI_ISL_6630544, EPI_ISL_6630545, EPI_ISL_6630546, EPI_ISL_6630547, EPI_ISL_6630550, EPI_ISL_6630560, EPI_ISL_6630565, EPI_ISL_6630573, EPI_ISL_6630581, EPI_ISL_6630590, EPI_ISL_6630591, EPI_ISL_6630592, EPI_ISL_6630593, EPI_ISL_6630598, EPI_ISL_6630604, EPI_ISL_6630605, EPI_ISL_6630606, EPI_ISL_6630607, EPI_ISL_6630616, EPI_ISL_6630623, EPI_ISL_6630629, EPI_ISL_6630637, EPI_ISL_6630646, EPI_ISL_6630647, EPI_ISL_6630648, EPI_ISL_6630656, EPI_ISL_6630663, EPI_ISL_6630670, EPI_ISL_6630671, EPI_ISL_6630672, EPI_ISL_6630673, EPI_ISL_6630680, EPI_ISL_6630685, EPI_ISL_6630688, EPI_ISL_6630694, EPI_ISL_6630698, EPI_ISL_6630707, EPI_ISL_6630714, EPI_ISL_6630722, EPI_ISL_6630731, EPI_ISL_6630739, EPI_ISL_6630745, EPI_ISL_6630746, EPI_ISL_6630747, EPI_ISL_6630748, EPI_ISL_6630756, EPI_ISL_6630768, EPI_ISL_6630773, EPI_ISL_6630774, EPI_ISL_6630775, EPI_ISL_6630783, EPI_ISL_6630786, EPI_ISL_6630790, EPI_ISL_6630799, EPI_ISL_6630800, EPI_ISL_6630807, EPI_ISL_6630814, EPI_ISL_6630819, EPI_ISL_6630820, EPI_ISL_6630821, EPI_ISL_6630822, EPI_ISL_6630823, EPI_ISL_6630824, EPI_ISL_6630825, EPI_ISL_6630826, EPI_ISL_6630827, EPI_ISL_6630828, EPI_ISL_6630829, EPI_ISL_6630830, EPI_ISL_6630835, EPI_ISL_6630836, EPI_ISL_6630837, EPI_ISL_6630838, EPI_ISL_6630839, EPI_ISL_6630840, EPI_ISL_6630841, EPI_ISL_6630842, EPI_ISL_6630843, EPI_ISL_6630844, EPI_ISL_6630845, EPI_ISL_6630846, EPI_ISL_6630847, EPI_ISL_6630848, EPI_ISL_6630849, EPI_ISL_6630850, EPI_ISL_6630851, EPI_ISL_6630852, EPI_ISL_6630853, EPI_ISL_6630854, EPI_ISL_6630855, EPI_ISL_6630856, EPI_ISL_6630857, EPI_ISL_6630858, EPI_ISL_6630859, EPI_ISL_6630860, EPI_ISL_6630861, EPI_ISL_6630862, EPI_ISL_6630863, EPI_ISL_6630864, EPI_ISL_6630865, EPI_ISL_6630866, EPI_ISL_6630867, EPI_ISL_6630868, EPI_ISL_6630869, EPI_ISL_6630870, EPI_ISL_6630871, EPI_ISL_6630872, EPI_ISL_6630873, EPI_ISL_6630874, EPI_ISL_6630875, EPI_ISL_6630876, EPI_ISL_6630877, EPI_ISL_6630878, EPI_ISL_6630879, EPI_ISL_6630880, EPI_ISL_6630881, EPI_ISL_6630882, EPI_ISL_6630883, EPI_ISL_6630884, EPI_ISL_6630885, EPI_ISL_6630886, EPI_ISL_6630887, EPI_ISL_6630888, EPI_ISL_6630889, EPI_ISL_6630890, EPI_ISL_6630891, EPI_ISL_6630892, EPI_ISL_6630893, EPI_ISL_6630894, EPI_ISL_6630895, EPI_ISL_6630896, EPI_ISL_6630897, EPI_ISL_6630898, EPI_ISL_6630900, EPI_ISL_6630901, EPI_ISL_6630902, EPI_ISL_6630903, EPI_ISL_6630904, EPI_ISL_6630905, EPI_ISL_6630906, EPI_ISL_6630907, EPI_ISL_6630908, EPI_ISL_6630909, EPI_ISL_6630910, EPI_ISL_6630911, EPI_ISL_6630912, EPI_ISL_6630913, EPI_ISL_6630914, EPI_ISL_6630915, EPI_ISL_6630916, EPI_ISL_6630917, EPI_ISL_6630918, EPI_ISL_6630919, EPI_ISL_6630920, EPI_ISL_6630921, EPI_ISL_6630922, EPI_ISL_6630923, EPI_ISL_6630924, EPI_ISL_6630925, EPI_ISL_6630926, EPI_ISL_6630927, EPI_ISL_6630928, EPI_ISL_6630929, EPI_ISL_6630930, EPI_ISL_6630931, EPI_ISL_6630932, EPI_ISL_6630933, EPI_ISL_6630934, EPI_ISL_6630935, EPI_ISL_6630936, EPI_ISL_6630937, EPI_ISL_6630938, EPI_ISL_6630939, EPI_ISL_6630940, EPI_ISL_6630941, EPI_ISL_6630942, EPI_ISL_6630943, EPI_ISL_6630944, EPI_ISL_6630945, EPI_ISL_6630946, EPI_ISL_6630947, EPI_ISL_6630948, EPI_ISL_6630949, EPI_ISL_6630951, EPI_ISL_6630952, EPI_ISL_6630953, EPI_ISL_6630954, EPI_ISL_6630955, EPI_ISL_6630956, EPI_ISL_6630957, EPI_ISL_6630958, EPI_ISL_6630959, EPI_ISL_6630960, EPI_ISL_6630961, EPI_ISL_6630962, EPI_ISL_6630963, EPI_ISL_6630964, EPI_ISL_6630965, EPI_ISL_6630966, EPI_ISL_6630967, EPI_ISL_6630968, EPI_ISL_6630969, EPI_ISL_6630970, EPI_ISL_6630971, EPI_ISL_6630972, EPI_ISL_6630973, EPI_ISL_6630974, EPI_ISL_6630975, EPI_ISL_6630976, EPI_ISL_6630977, EPI_ISL_6630978, EPI_ISL_6630979, EPI_ISL_6630980, EPI_ISL_6630981, EPI_ISL_6630982, EPI_ISL_6630983, EPI_ISL_6630984, EPI_ISL_6630985, EPI_ISL_6630986, EPI_ISL_6630987, EPI_ISL_6630988, EPI_ISL_6630989, EPI_ISL_6630990, EPI_ISL_6630991, EPI_ISL_6630992, EPI_ISL_6630993, EPI_ISL_6630994, EPI_ISL_6630995, EPI_ISL_6630996, EPI_ISL_6630997, EPI_ISL_6630998, EPI_ISL_6630999, EPI_ISL_6631000, EPI_ISL_6631001, EPI_ISL_6631002, EPI_ISL_6631003, EPI_ISL_6631004, EPI_ISL_6631005, EPI_ISL_6631006, EPI_ISL_6631007, EPI_ISL_6631008, EPI_ISL_6631009, EPI_ISL_6631010, EPI_ISL_6631011, EPI_ISL_6631012, EPI_ISL_6631013, EPI_ISL_6631014, EPI_ISL_6631015, EPI_ISL_6631016, EPI_ISL_6631017, EPI_ISL_6631018, EPI_ISL_6631019, EPI_ISL_6631020, EPI_ISL_6631021, EPI_ISL_6631022, EPI_ISL_6631023, EPI_ISL_6631024, EPI_ISL_6631025, EPI_ISL_6631026, EPI_ISL_6631027, EPI_ISL_6631028, EPI_ISL_6631029, EPI_ISL_6631030, EPI_ISL_6631031, EPI_ISL_6631032, EPI_ISL_6631033, EPI_ISL_6631034, EPI_ISL_6631035, EPI_ISL_6631036, EPI_ISL_6631038, EPI_ISL_6631039, EPI_ISL_6631040, EPI_ISL_6631041, EPI_ISL_6631043, EPI_ISL_6631044, EPI_ISL_6631045, EPI_ISL_6631046, EPI_ISL_6631047, EPI_ISL_6631048, EPI_ISL_6631049, EPI_ISL_6631050, EPI_ISL_6631051, EPI_ISL_6631052, EPI_ISL_6631053, EPI_ISL_6631054, EPI_ISL_6631055, EPI_ISL_6631056, EPI_ISL_6631057, EPI_ISL_6631058, EPI_ISL_6631059, EPI_ISL_6631060, EPI_ISL_6631061, EPI_ISL_6631062, EPI_ISL_6631063, EPI_ISL_6631064, EPI_ISL_6631065, EPI_ISL_6631066, EPI_ISL_6631067, EPI_ISL_6631068, EPI_ISL_6631069, EPI_ISL_6631070, EPI_ISL_6631071, EPI_ISL_6631072, EPI_ISL_6631073, EPI_ISL_6631074, EPI_ISL_6631075, EPI_ISL_6631076, EPI_ISL_6631077, EPI_ISL_6631078, EPI_ISL_6631079, EPI_ISL_6631080, EPI_ISL_6631081, EPI_ISL_6631082, EPI_ISL_6631083, EPI_ISL_6631084, EPI_ISL_6631085, EPI_ISL_6631086, EPI_ISL_6631087, EPI_ISL_6631088, EPI_ISL_6631089, EPI_ISL_6631090, EPI_ISL_6631091, EPI_ISL_6631093, EPI_ISL_6631094, EPI_ISL_6631095, EPI_ISL_6631096, EPI_ISL_6631097, EPI_ISL_6631098, EPI_ISL_6631099, EPI_ISL_6631100, EPI_ISL_6631101, EPI_ISL_6631102, EPI_ISL_6631103, EPI_ISL_6631104, EPI_ISL_6631105, EPI_ISL_6631106, EPI_ISL_6631107, EPI_ISL_6631108, EPI_ISL_6631109, EPI_ISL_6631110, EPI_ISL_6631111, EPI_ISL_6631112, EPI_ISL_6631113, EPI_ISL_6631114, EPI_ISL_6631118, EPI_ISL_6631119, EPI_ISL_6631120, EPI_ISL_6631121, EPI_ISL_6631122, EPI_ISL_6631123, EPI_ISL_6631124, EPI_ISL_6631125, EPI_ISL_6631126, EPI_ISL_6631127, EPI_ISL_6631128, EPI_ISL_6631129, EPI_ISL_6631130, EPI_ISL_6631131, EPI_ISL_6631132, EPI_ISL_6631133, EPI_ISL_6631134, EPI_ISL_6631135, EPI_ISL_6631136, EPI_ISL_6631137, EPI_ISL_6631138, EPI_ISL_6631139, EPI_ISL_6631140, EPI_ISL_6631141, EPI_ISL_6631142, EPI_ISL_6631143, EPI_ISL_6631144, EPI_ISL_6631145, EPI_ISL_6631146, EPI_ISL_6631147, EPI_ISL_6631148, EPI_ISL_6631149, EPI_ISL_6631150, EPI_ISL_6631151, EPI_ISL_6631152, EPI_ISL_6631153, EPI_ISL_6631154, EPI_ISL_6631155, EPI_ISL_6631156, EPI_ISL_6631157, EPI_ISL_6631158, EPI_ISL_6631159, EPI_ISL_6631160, EPI_ISL_6631161, EPI_ISL_6631162, EPI_ISL_6631163, EPI_ISL_6631164, EPI_ISL_6631165, EPI_ISL_6631166, EPI_ISL_6631167, EPI_ISL_6631168, EPI_ISL_6631169, EPI_ISL_6631170, EPI_ISL_6631171, EPI_ISL_6631172, EPI_ISL_6631173, EPI_ISL_6631174, EPI_ISL_6631175, EPI_ISL_6631176, EPI_ISL_6631177, EPI_ISL_6631178, EPI_ISL_6631179, EPI_ISL_6631180, EPI_ISL_6631181, EPI_ISL_6631182, EPI_ISL_6631183, EPI_ISL_6631186, EPI_ISL_6631187, EPI_ISL_6631188, EPI_ISL_6631189, EPI_ISL_6631190, EPI_ISL_6631191, EPI_ISL_6631192, EPI_ISL_6631193, EPI_ISL_6631194, EPI_ISL_6631195, EPI_ISL_6631196, EPI_ISL_6631197, EPI_ISL_6631198, EPI_ISL_6631199, EPI_ISL_6631200, EPI_ISL_6631201, EPI_ISL_6631202, EPI_ISL_6631203, EPI_ISL_6631204, EPI_ISL_6631205, EPI_ISL_6631206, EPI_ISL_6631207, EPI_ISL_6631208, EPI_ISL_6631209, EPI_ISL_6631210, EPI_ISL_6631211, EPI_ISL_6631212, EPI_ISL_6631213, EPI_ISL_6631214, EPI_ISL_6631215, EPI_ISL_6631216, EPI_ISL_6631217, EPI_ISL_6631218, EPI_ISL_6631219, EPI_ISL_6631220, EPI_ISL_6631221, EPI_ISL_6631222, EPI_ISL_6631223, EPI_ISL_6631224, EPI_ISL_6631225, EPI_ISL_6631226, EPI_ISL_6631227, EPI_ISL_6631228, EPI_ISL_6631229, EPI_ISL_6631230, EPI_ISL_6631231, EPI_ISL_6631232, EPI_ISL_6631233, EPI_ISL_6631234, EPI_ISL_6631235, EPI_ISL_6631236, EPI_ISL_6631237, EPI_ISL_6631238, EPI_ISL_6631239, EPI_ISL_6631240, EPI_ISL_6631241, EPI_ISL_6631242, EPI_ISL_6631243, EPI_ISL_6631244, EPI_ISL_6631245, EPI_ISL_6631246, EPI_ISL_6631247, EPI_ISL_6631248, EPI_ISL_6631252, EPI_ISL_6631253, EPI_ISL_6631254, EPI_ISL_6631255, EPI_ISL_6631256, EPI_ISL_6631257, EPI_ISL_6631258, EPI_ISL_6631259, EPI_ISL_6631260, EPI_ISL_6631261, EPI_ISL_6631262, EPI_ISL_6631263, EPI_ISL_6631264, EPI_ISL_6631265, EPI_ISL_6631266, EPI_ISL_6631267, EPI_ISL_6631268, EPI_ISL_6631269, EPI_ISL_6631270, EPI_ISL_6631271, EPI_ISL_6631272, EPI_ISL_6631273, EPI_ISL_6631274, EPI_ISL_6631275, EPI_ISL_6631276, EPI_ISL_6631277, EPI_ISL_6631278, EPI_ISL_6631279, EPI_ISL_6631280, EPI_ISL_6631281, EPI_ISL_6631282, EPI_ISL_6631283, EPI_ISL_6631285, EPI_ISL_6631286, EPI_ISL_6631287, EPI_ISL_6631288, EPI_ISL_6631289, EPI_ISL_6631290, EPI_ISL_6631291, EPI_ISL_6631292, EPI_ISL_6631293, EPI_ISL_6631294, EPI_ISL_6631295, EPI_ISL_6631296, EPI_ISL_6631297, EPI_ISL_6631298, EPI_ISL_6631299, EPI_ISL_6631300, EPI_ISL_6631301, EPI_ISL_6631302, EPI_ISL_6631303, EPI_ISL_6631304, EPI_ISL_6631305, EPI_ISL_6631306, EPI_ISL_6631307, EPI_ISL_6631308, EPI_ISL_6631309, EPI_ISL_6631310, EPI_ISL_6631311, EPI_ISL_6631312, EPI_ISL_6631313, EPI_ISL_6631314, EPI_ISL_6631315, EPI_ISL_6631316, EPI_ISL_6631317, EPI_ISL_6631318, EPI_ISL_6631319, EPI_ISL_6631320, EPI_ISL_6631321, EPI_ISL_6631322, EPI_ISL_6631323, EPI_ISL_6631324, EPI_ISL_6631325, EPI_ISL_6631326, EPI_ISL_6631327, EPI_ISL_6631328, EPI_ISL_6631329, EPI_ISL_6631330, EPI_ISL_6631331, EPI_ISL_6631332, EPI_ISL_6631333, EPI_ISL_6631334, EPI_ISL_6631335, EPI_ISL_6631336, EPI_ISL_6631337, EPI_ISL_6631338, EPI_ISL_6631339, EPI_ISL_6631340, EPI_ISL_6631341, EPI_ISL_6631342, EPI_ISL_6631343, EPI_ISL_6631344, EPI_ISL_6631345, EPI_ISL_6631346, EPI_ISL_6631347, EPI_ISL_6631348, EPI_ISL_6631349, EPI_ISL_6631350, EPI_ISL_6631351, EPI_ISL_6631352, EPI_ISL_6631353, EPI_ISL_6631354, EPI_ISL_6631355, EPI_ISL_6631356, EPI_ISL_6631357, EPI_ISL_6631358, EPI_ISL_6631359, EPI_ISL_6631360, EPI_ISL_6631361, EPI_ISL_6631362, EPI_ISL_6631363, EPI_ISL_6631364, EPI_ISL_6631365, EPI_ISL_6631366, EPI_ISL_6631367, EPI_ISL_6631368, EPI_ISL_6631369, EPI_ISL_6631370, EPI_ISL_6631371, EPI_ISL_6631372, EPI_ISL_6631373, EPI_ISL_6631374, EPI_ISL_6631375, EPI_ISL_6631376, EPI_ISL_6631377, EPI_ISL_6631378, EPI_ISL_6631379, EPI_ISL_6631380, EPI_ISL_6631381, EPI_ISL_6631382, EPI_ISL_6631383, EPI_ISL_6631384, EPI_ISL_6631385, EPI_ISL_6631386, EPI_ISL_6631388, EPI_ISL_6631389, EPI_ISL_6631390, EPI_ISL_6631391, EPI_ISL_6631392, EPI_ISL_6631393, EPI_ISL_6631394, EPI_ISL_6631395, EPI_ISL_6631397, EPI_ISL_6631398, EPI_ISL_6631399, EPI_ISL_6631400, EPI_ISL_6631401, EPI_ISL_6631402, EPI_ISL_6631403, EPI_ISL_6631404, EPI_ISL_6631405, EPI_ISL_6631406, EPI_ISL_6631407, EPI_ISL_6631408, EPI_ISL_6631409, EPI_ISL_6631410, EPI_ISL_6631411, EPI_ISL_6631412, EPI_ISL_6631413, EPI_ISL_6631414, EPI_ISL_6631415, EPI_ISL_6631416, EPI_ISL_6631417, EPI_ISL_6631418, EPI_ISL_6631419, EPI_ISL_6631420, EPI_ISL_6631421, EPI_ISL_6631422, EPI_ISL_6631423, EPI_ISL_6631424, EPI_ISL_6631425, EPI_ISL_6631426, EPI_ISL_6631427, EPI_ISL_6631428, EPI_ISL_6631429, EPI_ISL_6631430, EPI_ISL_6631431, EPI_ISL_6631432, EPI_ISL_6631433, EPI_ISL_6631434, EPI_ISL_6631435, EPI_ISL_6631436, EPI_ISL_6631437, EPI_ISL_6631438, EPI_ISL_6631439, EPI_ISL_6631440, EPI_ISL_6631441, EPI_ISL_6631442, EPI_ISL_6631443, EPI_ISL_6631444, EPI_ISL_6631445, EPI_ISL_6631446, EPI_ISL_6631447, EPI_ISL_6631448, EPI_ISL_6631449, EPI_ISL_6631450, EPI_ISL_6631451, EPI_ISL_6631452, EPI_ISL_6631453, EPI_ISL_6631454, EPI_ISL_6631455, EPI_ISL_6631456, EPI_ISL_6631457, EPI_ISL_6631458, EPI_ISL_6631459, EPI_ISL_6631462, EPI_ISL_6631463, EPI_ISL_6631464, EPI_ISL_6631465, EPI_ISL_6631466, EPI_ISL_6631467, EPI_ISL_6631468, EPI_ISL_6631469, EPI_ISL_6631470, EPI_ISL_6631471, EPI_ISL_6631472, EPI_ISL_6631473, EPI_ISL_6631474, EPI_ISL_6631475, EPI_ISL_6631476, EPI_ISL_6631477, EPI_ISL_6631478, EPI_ISL_6631479, EPI_ISL_6631480, EPI_ISL_6631481, EPI_ISL_6631482, EPI_ISL_6631483, EPI_ISL_6631484, EPI_ISL_6631485, EPI_ISL_6631486, EPI_ISL_6631487, EPI_ISL_6631488, EPI_ISL_6631489, EPI_ISL_6631490, EPI_ISL_6631491, EPI_ISL_6631492, EPI_ISL_6631493, EPI_ISL_6631494, EPI_ISL_6631495, EPI_ISL_6631496, EPI_ISL_6631497, EPI_ISL_6631498, EPI_ISL_6631499, EPI_ISL_6631500, EPI_ISL_6631501, EPI_ISL_6631502, EPI_ISL_6631503, EPI_ISL_6631504, EPI_ISL_6631505, EPI_ISL_6631506, EPI_ISL_6631507, EPI_ISL_6631508, EPI_ISL_6631509, EPI_ISL_6631510, EPI_ISL_6631511, EPI_ISL_6631512, EPI_ISL_6631513, EPI_ISL_6631514, EPI_ISL_6631515, EPI_ISL_6631516, EPI_ISL_6631517, EPI_ISL_6631522, EPI_ISL_6631523, EPI_ISL_6631524, EPI_ISL_6631525, EPI_ISL_6631526, EPI_ISL_6631527, EPI_ISL_6631528, EPI_ISL_6631529, EPI_ISL_6631530, EPI_ISL_6631531, EPI_ISL_6631532, EPI_ISL_6631533, EPI_ISL_6631534, EPI_ISL_6631535, EPI_ISL_6631536, EPI_ISL_6631537, EPI_ISL_6631538, EPI_ISL_6631539, EPI_ISL_6631540, EPI_ISL_6631541, EPI_ISL_6631542, EPI_ISL_6631543, EPI_ISL_6631544, EPI_ISL_6631545, EPI_ISL_6631546, EPI_ISL_6631547, EPI_ISL_6631548, EPI_ISL_6631549, EPI_ISL_6631550, EPI_ISL_6631551, EPI_ISL_6631552, EPI_ISL_6631553, EPI_ISL_6631554, EPI_ISL_6631555, EPI_ISL_6631556, EPI_ISL_6631557, EPI_ISL_6631558, EPI_ISL_6631559, EPI_ISL_6631560, EPI_ISL_6631561, EPI_ISL_6631562, EPI_ISL_6631563, EPI_ISL_6631564, EPI_ISL_6631565, EPI_ISL_6631566, EPI_ISL_6631567, EPI_ISL_6631568, EPI_ISL_6631569, EPI_ISL_6631570, EPI_ISL_6631571, EPI_ISL_6631572, EPI_ISL_6631573, EPI_ISL_6631574, EPI_ISL_6631575, EPI_ISL_6631576, EPI_ISL_6631577, EPI_ISL_6631578, EPI_ISL_6631579, EPI_ISL_6631580, EPI_ISL_6631581, EPI_ISL_6631582, EPI_ISL_6631583, EPI_ISL_6631584, EPI_ISL_6631585, EPI_ISL_6631586, EPI_ISL_6631587, EPI_ISL_6631590, EPI_ISL_6631591, EPI_ISL_6631592, EPI_ISL_6631593, EPI_ISL_6631594, EPI_ISL_6631595, EPI_ISL_6631596, EPI_ISL_6631597, EPI_ISL_6631598, EPI_ISL_6631599, EPI_ISL_6631600, EPI_ISL_6631601, EPI_ISL_6631602, EPI_ISL_6631603, EPI_ISL_6631604, EPI_ISL_6631605, EPI_ISL_6631606, EPI_ISL_6631607, EPI_ISL_6631608, EPI_ISL_6631609, EPI_ISL_6631610, EPI_ISL_6631611, EPI_ISL_6631612, EPI_ISL_6631613, EPI_ISL_6631614, EPI_ISL_6631615, EPI_ISL_6631616, EPI_ISL_6631617, EPI_ISL_6631618, EPI_ISL_6631619, EPI_ISL_6631620, EPI_ISL_6631621, EPI_ISL_6631622, EPI_ISL_6631623, EPI_ISL_6631625, EPI_ISL_6631626, EPI_ISL_6631627, EPI_ISL_6631628, EPI_ISL_6631629, EPI_ISL_6631630, EPI_ISL_6631631, EPI_ISL_6631632, EPI_ISL_6631633, EPI_ISL_6631634, EPI_ISL_6631635, EPI_ISL_6631636, EPI_ISL_6631637, EPI_ISL_6631638, EPI_ISL_6631639, EPI_ISL_6631640, EPI_ISL_6631641, EPI_ISL_6631642, EPI_ISL_6631643, EPI_ISL_6631644, EPI_ISL_6631645, EPI_ISL_6631646, EPI_ISL_6631647, EPI_ISL_6631648, EPI_ISL_6631649, EPI_ISL_6631650, EPI_ISL_6631651, EPI_ISL_6631652, EPI_ISL_6631653, EPI_ISL_6631654, EPI_ISL_6631655, EPI_ISL_6631656, EPI_ISL_6631657, EPI_ISL_6631658, EPI_ISL_6631659, EPI_ISL_6631660, EPI_ISL_6631661, EPI_ISL_6631662, EPI_ISL_6631663, EPI_ISL_6631674, EPI_ISL_6631675, EPI_ISL_6631676, EPI_ISL_6631677, EPI_ISL_6631678, EPI_ISL_6631679, EPI_ISL_6631680, EPI_ISL_6631681, EPI_ISL_6631682, EPI_ISL_6631683, EPI_ISL_6631684, EPI_ISL_6631685, EPI_ISL_6631686, EPI_ISL_6631687, EPI_ISL_6631688, EPI_ISL_6631689, EPI_ISL_6631690, EPI_ISL_6631691, EPI_ISL_6631692, EPI_ISL_6631693, EPI_ISL_6631694, EPI_ISL_6631695, EPI_ISL_6631696, EPI_ISL_6631697, EPI_ISL_6631698, EPI_ISL_6631699, EPI_ISL_6631700, EPI_ISL_6631701, EPI_ISL_6631702, EPI_ISL_6631703, EPI_ISL_6631704, EPI_ISL_6631705, EPI_ISL_6631706, EPI_ISL_6631707, EPI_ISL_6631708, EPI_ISL_6631709, EPI_ISL_6631710, EPI_ISL_6631711, EPI_ISL_6631712, EPI_ISL_6631713, EPI_ISL_6631714, EPI_ISL_6631715, EPI_ISL_6631716, EPI_ISL_6631717, EPI_ISL_6631718, EPI_ISL_6631719, EPI_ISL_6631720, EPI_ISL_6631721, EPI_ISL_6631722, EPI_ISL_6631723, EPI_ISL_6631724, EPI_ISL_6631725, EPI_ISL_6631726, EPI_ISL_6631727, EPI_ISL_6631728, EPI_ISL_6631729, EPI_ISL_6631730, EPI_ISL_6631731, EPI_ISL_6631732, EPI_ISL_6631733, EPI_ISL_6631734, EPI_ISL_6631735, EPI_ISL_6631736, EPI_ISL_6631737, EPI_ISL_6631738, EPI_ISL_6631739, EPI_ISL_6631740, EPI_ISL_6631741, EPI_ISL_6631742, EPI_ISL_6631743, EPI_ISL_6631744, EPI_ISL_6631745, EPI_ISL_6631746, EPI_ISL_6631747, EPI_ISL_6631748, EPI_ISL_6631749, EPI_ISL_6631750, EPI_ISL_6631751, EPI_ISL_6631752, EPI_ISL_6631753, EPI_ISL_6631754, EPI_ISL_6631755, EPI_ISL_6631756, EPI_ISL_6631757, EPI_ISL_6631758, EPI_ISL_6631759, EPI_ISL_6631760, EPI_ISL_6631761, EPI_ISL_6631762, EPI_ISL_6631763, EPI_ISL_6631764, EPI_ISL_6631765, EPI_ISL_6631766, EPI_ISL_6631767, EPI_ISL_6631768, EPI_ISL_6631769, EPI_ISL_6631770, EPI_ISL_6631771, EPI_ISL_6631772, EPI_ISL_6631773, EPI_ISL_6631774, EPI_ISL_6631775, EPI_ISL_6631776, EPI_ISL_6631777, EPI_ISL_6631778, EPI_ISL_6631779, EPI_ISL_6631780, EPI_ISL_6631781, EPI_ISL_6631782, EPI_ISL_6631783, EPI_ISL_6631784, EPI_ISL_6631785, EPI_ISL_6631786, EPI_ISL_6631787, EPI_ISL_6631788, EPI_ISL_6631789, EPI_ISL_6631790, EPI_ISL_6631791, EPI_ISL_6631792, EPI_ISL_6631793, EPI_ISL_6631794, EPI_ISL_6631795, EPI_ISL_6631796, EPI_ISL_6631797, EPI_ISL_6631798, EPI_ISL_6631799, EPI_ISL_6631800, EPI_ISL_6631805, EPI_ISL_6631806, EPI_ISL_6631807, EPI_ISL_6631808, EPI_ISL_6631809, EPI_ISL_6631810, EPI_ISL_6631811, EPI_ISL_6631812, EPI_ISL_6631813, EPI_ISL_6631814, EPI_ISL_6631815, EPI_ISL_6631816, EPI_ISL_6631817, EPI_ISL_6631818, EPI_ISL_6631819, EPI_ISL_6631820, EPI_ISL_6631821, EPI_ISL_6631822, EPI_ISL_6631823, EPI_ISL_6631824, EPI_ISL_6631825, EPI_ISL_6631826, EPI_ISL_6631827, EPI_ISL_6631828, EPI_ISL_6631829, EPI_ISL_6631830, EPI_ISL_6631831, EPI_ISL_6631832, EPI_ISL_6631833, EPI_ISL_6631834, EPI_ISL_6631835, EPI_ISL_6631836, EPI_ISL_6631837, EPI_ISL_6631838, EPI_ISL_6631839, EPI_ISL_6631840, EPI_ISL_6631841, EPI_ISL_6631842, EPI_ISL_6631843, EPI_ISL_6631844, EPI_ISL_6631845, EPI_ISL_6631846, EPI_ISL_6631847, EPI_ISL_6631848, EPI_ISL_6631849, EPI_ISL_6631850, EPI_ISL_6631851, EPI_ISL_6631852, EPI_ISL_6631853, EPI_ISL_6631854, EPI_ISL_6631855, EPI_ISL_6631856, EPI_ISL_6631857, EPI_ISL_6631858, EPI_ISL_6631859, EPI_ISL_6631860, EPI_ISL_6631861, EPI_ISL_6631862, EPI_ISL_6631863, EPI_ISL_6631864, EPI_ISL_6631865, EPI_ISL_6631866, EPI_ISL_6631867, EPI_ISL_6631868, EPI_ISL_6631869, EPI_ISL_6631870, EPI_ISL_6631871, EPI_ISL_6631872, EPI_ISL_6631873, EPI_ISL_6631874, EPI_ISL_6631875, EPI_ISL_6631876, EPI_ISL_6631880, EPI_ISL_6631881, EPI_ISL_6631882, EPI_ISL_6631883, EPI_ISL_6631884, EPI_ISL_6631885, EPI_ISL_6631886, EPI_ISL_6631887, EPI_ISL_6631889, EPI_ISL_6631890, EPI_ISL_6631891, EPI_ISL_6631892, EPI_ISL_6631893, EPI_ISL_6631894, EPI_ISL_6631895, EPI_ISL_6631896, EPI_ISL_6631897, EPI_ISL_6631898, EPI_ISL_6631899, EPI_ISL_6631903, EPI_ISL_6631906, EPI_ISL_6631907, EPI_ISL_6631908, EPI_ISL_6631914, EPI_ISL_6631915, EPI_ISL_6631916, EPI_ISL_6631923, EPI_ISL_6631924, EPI_ISL_6631925, EPI_ISL_6631932, EPI_ISL_6631933, EPI_ISL_6631934, EPI_ISL_6631937, EPI_ISL_6631944, EPI_ISL_6631950, EPI_ISL_6631951, EPI_ISL_6631952, EPI_ISL_6631953, EPI_ISL_6631954, EPI_ISL_6631955, EPI_ISL_6631963, EPI_ISL_6631964, EPI_ISL_6631965, EPI_ISL_6631974, EPI_ISL_6631975, EPI_ISL_6631976, EPI_ISL_6631986, EPI_ISL_6631987, EPI_ISL_6631988, EPI_ISL_6631992, EPI_ISL_6631994, EPI_ISL_6631995, EPI_ISL_6631996, EPI_ISL_6632005, EPI_ISL_6632006, EPI_ISL_6632007, EPI_ISL_6632011, EPI_ISL_6632012, EPI_ISL_6632013, EPI_ISL_6632016, EPI_ISL_6632017, EPI_ISL_6632018, EPI_ISL_6632021, EPI_ISL_6632022, EPI_ISL_6632023, EPI_ISL_6632030, EPI_ISL_6632031, EPI_ISL_6632032, EPI_ISL_6632037, EPI_ISL_6632038, EPI_ISL_6632039, EPI_ISL_6632041, EPI_ISL_6632042, EPI_ISL_6632043, EPI_ISL_6632049, EPI_ISL_6632050, EPI_ISL_6632051, EPI_ISL_6632052, EPI_ISL_6632053, EPI_ISL_6632054, EPI_ISL_6632055, EPI_ISL_6632061, EPI_ISL_6632062, EPI_ISL_6632063, EPI_ISL_6632071, EPI_ISL_6632072, EPI_ISL_6632073, EPI_ISL_6632081, EPI_ISL_6632082, EPI_ISL_6632083, EPI_ISL_6632092, EPI_ISL_6632093, EPI_ISL_6632094, EPI_ISL_6632103, EPI_ISL_6632108, EPI_ISL_6632118, EPI_ISL_6632122, EPI_ISL_6632129, EPI_ISL_6632139, EPI_ISL_6632140, EPI_ISL_6632145, EPI_ISL_6632146, EPI_ISL_6632147, EPI_ISL_6632154, EPI_ISL_6632155, EPI_ISL_6632156, EPI_ISL_6632162, EPI_ISL_6632168, EPI_ISL_6632175, EPI_ISL_6632181, EPI_ISL_6632182, EPI_ISL_6632183, EPI_ISL_6632184, EPI_ISL_6632190, EPI_ISL_6632191, EPI_ISL_6632192, EPI_ISL_6632195, EPI_ISL_6632196, EPI_ISL_6632198, EPI_ISL_6632199, EPI_ISL_6632200, EPI_ISL_6632201, EPI_ISL_6632209, EPI_ISL_6632210, EPI_ISL_6632211, EPI_ISL_6632219, EPI_ISL_6632220, EPI_ISL_6632221, EPI_ISL_6632229, EPI_ISL_6632230, EPI_ISL_6632231, EPI_ISL_6632232, EPI_ISL_6632233, EPI_ISL_6632234, EPI_ISL_6632243, EPI_ISL_6632246, EPI_ISL_6632247, EPI_ISL_6632250, EPI_ISL_6632252, EPI_ISL_6632253, EPI_ISL_6632254, EPI_ISL_6632260, EPI_ISL_6632270, EPI_ISL_6632277, EPI_ISL_6632278, EPI_ISL_6632279, EPI_ISL_6632285, EPI_ISL_6632286, EPI_ISL_6632287, EPI_ISL_6632294, EPI_ISL_6632295, EPI_ISL_6632296, EPI_ISL_6632303, EPI_ISL_6632304, EPI_ISL_6632305, EPI_ISL_6632306, EPI_ISL_6632307, EPI_ISL_6632308, EPI_ISL_6632315, EPI_ISL_6632316, EPI_ISL_6632317, EPI_ISL_6632321, EPI_ISL_6632322, EPI_ISL_6632323, EPI_ISL_6632329, EPI_ISL_6632330, EPI_ISL_6632331, EPI_ISL_6632332, EPI_ISL_6632333, EPI_ISL_6632334, EPI_ISL_6632342, EPI_ISL_6632343, EPI_ISL_6632344, EPI_ISL_6632345, EPI_ISL_6632346, EPI_ISL_6632347, EPI_ISL_6632351, EPI_ISL_6632352, EPI_ISL_6632353, EPI_ISL_6632354, EPI_ISL_6632355, EPI_ISL_6632364, EPI_ISL_6632365, EPI_ISL_6632366, EPI_ISL_6632367, EPI_ISL_6632368, EPI_ISL_6632369, EPI_ISL_6632377, EPI_ISL_6632378, EPI_ISL_6632379, EPI_ISL_6632381, EPI_ISL_6632382, EPI_ISL_6632383, EPI_ISL_6632391, EPI_ISL_6632396, EPI_ISL_6632403, EPI_ISL_6632404, EPI_ISL_6632405, EPI_ISL_6632415, EPI_ISL_6632416, EPI_ISL_6632417, EPI_ISL_6632418, EPI_ISL_6632419, EPI_ISL_6632420, EPI_ISL_6632421, EPI_ISL_6632422, EPI_ISL_6632423, EPI_ISL_6632424, EPI_ISL_6632425, EPI_ISL_6632426, EPI_ISL_6632427, EPI_ISL_6632428, EPI_ISL_6632429, EPI_ISL_6632430, EPI_ISL_6632431, EPI_ISL_6632432, EPI_ISL_6632433, EPI_ISL_6632434, EPI_ISL_6632435, EPI_ISL_6632436, EPI_ISL_6632437, EPI_ISL_6632438, EPI_ISL_6632439, EPI_ISL_6632440, EPI_ISL_6632441, EPI_ISL_6632442, EPI_ISL_6632443, EPI_ISL_6632444, EPI_ISL_6632445, EPI_ISL_6632446, EPI_ISL_6632447, EPI_ISL_6632448, EPI_ISL_6632449, EPI_ISL_6632450, EPI_ISL_6632451, EPI_ISL_6632452, EPI_ISL_6632453, EPI_ISL_6632454, EPI_ISL_6632455, EPI_ISL_6632456, EPI_ISL_6632457, EPI_ISL_6632459, EPI_ISL_6632460, EPI_ISL_6632461, EPI_ISL_6632462, EPI_ISL_6632463, EPI_ISL_6632464, EPI_ISL_6632465, EPI_ISL_6632466, EPI_ISL_6632467, EPI_ISL_6632468, EPI_ISL_6632469, EPI_ISL_6632470, EPI_ISL_6632471, EPI_ISL_6632472, EPI_ISL_6632473, EPI_ISL_6632474, EPI_ISL_6632475, EPI_ISL_6632476, EPI_ISL_6632477, EPI_ISL_6632478, EPI_ISL_6632479, EPI_ISL_6632480, EPI_ISL_6632481, EPI_ISL_6632486, EPI_ISL_6632495, EPI_ISL_6632496, EPI_ISL_6632497, EPI_ISL_6632498, EPI_ISL_6632499, EPI_ISL_6632500, EPI_ISL_6632501, EPI_ISL_6632502, EPI_ISL_6632503, EPI_ISL_6632504, EPI_ISL_6632505, EPI_ISL_6632506, EPI_ISL_6632507, EPI_ISL_6632508, EPI_ISL_6632509, EPI_ISL_6632510, EPI_ISL_6632511, EPI_ISL_6632512, EPI_ISL_6632513, EPI_ISL_6632514, EPI_ISL_6632515, EPI_ISL_6632516, EPI_ISL_6632517, EPI_ISL_6632518, EPI_ISL_6632519, EPI_ISL_6632520, EPI_ISL_6632521, EPI_ISL_6632522, EPI_ISL_6632523, EPI_ISL_6632524, EPI_ISL_6632525, EPI_ISL_6632526, EPI_ISL_6632527, EPI_ISL_6632528, EPI_ISL_6632529, EPI_ISL_6632530, EPI_ISL_6632531, EPI_ISL_6632532, EPI_ISL_6632533, EPI_ISL_6632534, EPI_ISL_6632535, EPI_ISL_6632536, EPI_ISL_6632537, EPI_ISL_6632538, EPI_ISL_6632539, EPI_ISL_6632540, EPI_ISL_6632541, EPI_ISL_6632542, EPI_ISL_6632543, EPI_ISL_6632544, EPI_ISL_6632545, EPI_ISL_6632546, EPI_ISL_6632547, EPI_ISL_6632548, EPI_ISL_6632549, EPI_ISL_6632550, EPI_ISL_6632551, EPI_ISL_6632552, EPI_ISL_6632553, EPI_ISL_6632554, EPI_ISL_6632555, EPI_ISL_6632556, EPI_ISL_6632557, EPI_ISL_6632558, EPI_ISL_6632560, EPI_ISL_6632561, EPI_ISL_6632562, EPI_ISL_6632563, EPI_ISL_6632564, EPI_ISL_6632565, EPI_ISL_6632566, EPI_ISL_6632567, EPI_ISL_6632568, EPI_ISL_6632569, EPI_ISL_6632570, EPI_ISL_6632571, EPI_ISL_6632572, EPI_ISL_6632573, EPI_ISL_6632574, EPI_ISL_6632575, EPI_ISL_6632576, EPI_ISL_6632577, EPI_ISL_6632578, EPI_ISL_6632579, EPI_ISL_6632580, EPI_ISL_6632581, EPI_ISL_6632582, EPI_ISL_6632583, EPI_ISL_6632584, EPI_ISL_6632585, EPI_ISL_6632586, EPI_ISL_6632587, EPI_ISL_6632588, EPI_ISL_6632589, EPI_ISL_6632590, EPI_ISL_6632594, EPI_ISL_6632595, EPI_ISL_6632600, EPI_ISL_6632607, EPI_ISL_6632608, EPI_ISL_6632609, EPI_ISL_6632610, EPI_ISL_6632611, EPI_ISL_6632612, EPI_ISL_6632613, EPI_ISL_6632614, EPI_ISL_6632615, EPI_ISL_6632616, EPI_ISL_6632617, EPI_ISL_6632618, EPI_ISL_6632619, EPI_ISL_6632620, EPI_ISL_6632621, EPI_ISL_6632622, EPI_ISL_6632623, EPI_ISL_6632624, EPI_ISL_6632625, EPI_ISL_6632626, EPI_ISL_6632627, EPI_ISL_6632631, EPI_ISL_6632632, EPI_ISL_6632633, EPI_ISL_6632634, EPI_ISL_6632635, EPI_ISL_6632636, EPI_ISL_6632637, EPI_ISL_6632638, EPI_ISL_6632639, EPI_ISL_6632640, EPI_ISL_6632641, EPI_ISL_6632642, EPI_ISL_6632643, EPI_ISL_6632644, EPI_ISL_6632645, EPI_ISL_6632646, EPI_ISL_6632647, EPI_ISL_6632648, EPI_ISL_6632649, EPI_ISL_6632650, EPI_ISL_6632651, EPI_ISL_6632652, EPI_ISL_6632653, EPI_ISL_6632654, EPI_ISL_6632655, EPI_ISL_6632656, EPI_ISL_6632657, EPI_ISL_6632658, EPI_ISL_6632659, EPI_ISL_6632660, EPI_ISL_6632661, EPI_ISL_6632662, EPI_ISL_6632663, EPI_ISL_6632664, EPI_ISL_6632665, EPI_ISL_6632666, EPI_ISL_6632667, EPI_ISL_6632668, EPI_ISL_6632669, EPI_ISL_6632670, EPI_ISL_6632671, EPI_ISL_6632672, EPI_ISL_6632673, EPI_ISL_6632674, EPI_ISL_6632675, EPI_ISL_6632676, EPI_ISL_6632677, EPI_ISL_6632678, EPI_ISL_6632679, EPI_ISL_6632680, EPI_ISL_6632681, EPI_ISL_6632682, EPI_ISL_6632683, EPI_ISL_6632684, EPI_ISL_6632685, EPI_ISL_6632686, EPI_ISL_6632687, EPI_ISL_6632688, EPI_ISL_6632689, EPI_ISL_6632690, EPI_ISL_6632691, EPI_ISL_6632692, EPI_ISL_6632693, EPI_ISL_6632694, EPI_ISL_6632695, EPI_ISL_6632696, EPI_ISL_6632698, EPI_ISL_6632699, EPI_ISL_6632700, EPI_ISL_6632701, EPI_ISL_6632702, EPI_ISL_6632703, EPI_ISL_6632704, EPI_ISL_6632705, EPI_ISL_6632706, EPI_ISL_6632707, EPI_ISL_6632708, EPI_ISL_6632709, EPI_ISL_6632710, EPI_ISL_6632711, EPI_ISL_6632712, EPI_ISL_6632713, EPI_ISL_6632714, EPI_ISL_6632715, EPI_ISL_6632716, EPI_ISL_6632717, EPI_ISL_6632718, EPI_ISL_6632719, EPI_ISL_6632720, EPI_ISL_6632721, EPI_ISL_6632722, EPI_ISL_6632723, EPI_ISL_6632724, EPI_ISL_6632725, EPI_ISL_6632726, EPI_ISL_6632727, EPI_ISL_6632728, EPI_ISL_6632729, EPI_ISL_6632730, EPI_ISL_6632731, EPI_ISL_6632732, EPI_ISL_6632733, EPI_ISL_6632734, EPI_ISL_6632735, EPI_ISL_6632736, EPI_ISL_6632737, EPI_ISL_6632738, EPI_ISL_6632739, EPI_ISL_6632740, EPI_ISL_6632741, EPI_ISL_6632742, EPI_ISL_6632743, EPI_ISL_6632744, EPI_ISL_6632745, EPI_ISL_6632746, EPI_ISL_6632747, EPI_ISL_6632748, EPI_ISL_6632749, EPI_ISL_6632750, EPI_ISL_6632751, EPI_ISL_6632752, EPI_ISL_6632753, EPI_ISL_6632755, EPI_ISL_6632756, EPI_ISL_6632757, EPI_ISL_6632758, EPI_ISL_6632759, EPI_ISL_6632764, EPI_ISL_6632766, EPI_ISL_6632767, EPI_ISL_6632768, EPI_ISL_6632769, EPI_ISL_6632770, EPI_ISL_6632771, EPI_ISL_6632772, EPI_ISL_6632773, EPI_ISL_6632774, EPI_ISL_6632775, EPI_ISL_6632776, EPI_ISL_6632777, EPI_ISL_6632778, EPI_ISL_6632779, EPI_ISL_6632780, EPI_ISL_6632781, EPI_ISL_6632782, EPI_ISL_6632783, EPI_ISL_6632785, EPI_ISL_6632786, EPI_ISL_6632787, EPI_ISL_6632788, EPI_ISL_6632789, EPI_ISL_6632790, EPI_ISL_6632791, EPI_ISL_6632792, EPI_ISL_6632793, EPI_ISL_6632794, EPI_ISL_6632795, EPI_ISL_6632796, EPI_ISL_6632797, EPI_ISL_6632798, EPI_ISL_6632799, EPI_ISL_6632800, EPI_ISL_6632801, EPI_ISL_6632802, EPI_ISL_6632803, EPI_ISL_6632804, EPI_ISL_6632805, EPI_ISL_6632806, EPI_ISL_6632807, EPI_ISL_6632808, EPI_ISL_6632809, EPI_ISL_6632810, EPI_ISL_6632811, EPI_ISL_6632812, EPI_ISL_6632813, EPI_ISL_6632814, EPI_ISL_6632815, EPI_ISL_6632816, EPI_ISL_6632817, EPI_ISL_6632818, EPI_ISL_6632819, EPI_ISL_6632820, EPI_ISL_6632821, EPI_ISL_6632822, EPI_ISL_6632823, EPI_ISL_6632824, EPI_ISL_6632825, EPI_ISL_6632826, EPI_ISL_6632827, EPI_ISL_6632828, EPI_ISL_6632829, EPI_ISL_6632831, EPI_ISL_6632832, EPI_ISL_6632833, EPI_ISL_6632834, EPI_ISL_6632835, EPI_ISL_6632836, EPI_ISL_6632837, EPI_ISL_6632838, EPI_ISL_6632839, EPI_ISL_6632840, EPI_ISL_6632841, EPI_ISL_6632842, EPI_ISL_6632843, EPI_ISL_6632844, EPI_ISL_6632845, EPI_ISL_6632846, EPI_ISL_6632847, EPI_ISL_6632848, EPI_ISL_6632849, EPI_ISL_6632850, EPI_ISL_6632851, EPI_ISL_6632852, EPI_ISL_6632853, EPI_ISL_6632854, EPI_ISL_6632855, EPI_ISL_6632856, EPI_ISL_6632857, EPI_ISL_6632858, EPI_ISL_6632859, EPI_ISL_6632860, EPI_ISL_6632861, EPI_ISL_6632862, EPI_ISL_6632863, EPI_ISL_6632864, EPI_ISL_6632865, EPI_ISL_6632866, EPI_ISL_6632867, EPI_ISL_6632868, EPI_ISL_6632869, EPI_ISL_6632870, EPI_ISL_6632871, EPI_ISL_6632872, EPI_ISL_6632873, EPI_ISL_6632874, EPI_ISL_6632875, EPI_ISL_6632881, EPI_ISL_6632882, EPI_ISL_6632883, EPI_ISL_6643899, EPI_ISL_6643902, EPI_ISL_6643903, EPI_ISL_6643909, EPI_ISL_6643910, EPI_ISL_6643911, EPI_ISL_6643912, EPI_ISL_6643913, EPI_ISL_6643914, EPI_ISL_6643915, EPI_ISL_6643916, EPI_ISL_6643917, EPI_ISL_6643918, EPI_ISL_6643919, EPI_ISL_6643920, EPI_ISL_6643921, EPI_ISL_6643922, EPI_ISL_6643923, EPI_ISL_6643926, EPI_ISL_6643927, EPI_ISL_6643928, EPI_ISL_6643929, EPI_ISL_6643930, EPI_ISL_6643931, EPI_ISL_6643932, EPI_ISL_6643934, EPI_ISL_6643937, EPI_ISL_6643938, EPI_ISL_6643940, EPI_ISL_6643941, EPI_ISL_6643942, EPI_ISL_6643943, EPI_ISL_6643945, EPI_ISL_6643946, EPI_ISL_6643948, EPI_ISL_6643949, EPI_ISL_6643950, EPI_ISL_6643952, EPI_ISL_6643953, EPI_ISL_6643955, EPI_ISL_6643956, EPI_ISL_6643957, EPI_ISL_6643959, EPI_ISL_6643960, EPI_ISL_6643962, EPI_ISL_6643963, EPI_ISL_6643964, EPI_ISL_6643966, EPI_ISL_6643967, EPI_ISL_6643969, EPI_ISL_6643970, EPI_ISL_6643971, EPI_ISL_6643973, EPI_ISL_6643974, EPI_ISL_6643977, EPI_ISL_6643978, EPI_ISL_6643980, EPI_ISL_6643981, EPI_ISL_6643983, EPI_ISL_6643984, EPI_ISL_6643985, EPI_ISL_6643986, EPI_ISL_6643988, EPI_ISL_6643990, EPI_ISL_6643991, EPI_ISL_6643993, EPI_ISL_6643994, EPI_ISL_6643995, EPI_ISL_6643997, EPI_ISL_6643998, EPI_ISL_6644000, EPI_ISL_6644001, EPI_ISL_6644002, EPI_ISL_6644004, EPI_ISL_6644005, EPI_ISL_6644007, EPI_ISL_6644008, EPI_ISL_6644009, EPI_ISL_6644011, EPI_ISL_6644012, EPI_ISL_6644014, EPI_ISL_6644015, EPI_ISL_6644016, EPI_ISL_6644017, EPI_ISL_6644020, EPI_ISL_6644021, EPI_ISL_6644022, EPI_ISL_6644023, EPI_ISL_6644024, EPI_ISL_6644025, EPI_ISL_6644026, EPI_ISL_6644027, EPI_ISL_6644029, EPI_ISL_6644030, EPI_ISL_6644032, EPI_ISL_6644033, EPI_ISL_6644036, EPI_ISL_6644037, EPI_ISL_6644039, EPI_ISL_6644040, EPI_ISL_6644041, EPI_ISL_6644043, EPI_ISL_6644044, EPI_ISL_6644046, EPI_ISL_6644047, EPI_ISL_6644049, EPI_ISL_6644050, EPI_ISL_6644051, EPI_ISL_6644053, EPI_ISL_6644054, EPI_ISL_6644055, EPI_ISL_6644057, EPI_ISL_6644058, EPI_ISL_6644059, EPI_ISL_6644061, EPI_ISL_6644062, EPI_ISL_6644063, EPI_ISL_6644065, EPI_ISL_6644066, EPI_ISL_6644067, EPI_ISL_6644069, EPI_ISL_6644070, EPI_ISL_6644071, EPI_ISL_6644073, EPI_ISL_6644074, EPI_ISL_6644076, EPI_ISL_6644077, EPI_ISL_6644079, EPI_ISL_6644080, EPI_ISL_6644081, EPI_ISL_6644083, EPI_ISL_6644084, EPI_ISL_6644086, EPI_ISL_6644087, EPI_ISL_6644088, EPI_ISL_6644090, EPI_ISL_6644091, EPI_ISL_6644093, EPI_ISL_6644094, EPI_ISL_6644096, EPI_ISL_6644097, EPI_ISL_6644099, EPI_ISL_6644100, EPI_ISL_6644102, EPI_ISL_6644103, EPI_ISL_6644104, EPI_ISL_6644109, EPI_ISL_6644110, EPI_ISL_6644111, EPI_ISL_6644112, EPI_ISL_6644113, EPI_ISL_6644114, EPI_ISL_6644115, EPI_ISL_6644116, EPI_ISL_6644117, EPI_ISL_6644118, EPI_ISL_6644119, EPI_ISL_6644120, EPI_ISL_6644121, EPI_ISL_6644122, EPI_ISL_6644123, EPI_ISL_6644125, EPI_ISL_6644126, EPI_ISL_6644128, EPI_ISL_6644129, EPI_ISL_6644136, EPI_ISL_6644137, EPI_ISL_6644138, EPI_ISL_6644140, EPI_ISL_6644141, EPI_ISL_6644142, EPI_ISL_6644144, EPI_ISL_6644145, EPI_ISL_6644147, EPI_ISL_6644148, EPI_ISL_6644149, EPI_ISL_6644151, EPI_ISL_6644152, EPI_ISL_6644154, EPI_ISL_6644155, EPI_ISL_6644157, EPI_ISL_6644158, EPI_ISL_6644159, EPI_ISL_6644160, EPI_ISL_6644161, EPI_ISL_6644163, EPI_ISL_6644164, EPI_ISL_6644165, EPI_ISL_6644167, EPI_ISL_6644168, EPI_ISL_6644170, EPI_ISL_6644171, EPI_ISL_6644172, EPI_ISL_6644174, EPI_ISL_6644175, EPI_ISL_6644177, EPI_ISL_6644178, EPI_ISL_6644180, EPI_ISL_6644181, EPI_ISL_6644183, EPI_ISL_6644184, EPI_ISL_6644185, EPI_ISL_6644187, EPI_ISL_6644188, EPI_ISL_6644189, EPI_ISL_6644191, EPI_ISL_6644192, EPI_ISL_6644193, EPI_ISL_6644198, EPI_ISL_6644199, EPI_ISL_6644200, EPI_ISL_6644201, EPI_ISL_6644202, EPI_ISL_6644204, EPI_ISL_6644205, EPI_ISL_6644206, EPI_ISL_6644208, EPI_ISL_6644209, EPI_ISL_6644210, EPI_ISL_6644211, EPI_ISL_6644213, EPI_ISL_6644214, EPI_ISL_6644216, EPI_ISL_6644217, EPI_ISL_6644219, EPI_ISL_6644220, EPI_ISL_6644221, EPI_ISL_6644223, EPI_ISL_6644224, EPI_ISL_6644226, EPI_ISL_6644227, EPI_ISL_6644228, EPI_ISL_6644230, EPI_ISL_6644233, EPI_ISL_6644234, EPI_ISL_6644235, EPI_ISL_6644237, EPI_ISL_6644238, EPI_ISL_6644239, EPI_ISL_6644240, EPI_ISL_6644241, EPI_ISL_6644242, EPI_ISL_6644243, EPI_ISL_6644244, EPI_ISL_6644245, EPI_ISL_6644246, EPI_ISL_6644247, EPI_ISL_6644248, EPI_ISL_6644249, EPI_ISL_6644250, EPI_ISL_6644251, EPI_ISL_6644252, EPI_ISL_6644253, EPI_ISL_6644254, EPI_ISL_6644255, EPI_ISL_6644256, EPI_ISL_6644257, EPI_ISL_6644258, EPI_ISL_6644259, EPI_ISL_6644260, EPI_ISL_6644261, EPI_ISL_6644262, EPI_ISL_6644263, EPI_ISL_6644264, EPI_ISL_6644265, EPI_ISL_6644266, EPI_ISL_6644267, EPI_ISL_6644268, EPI_ISL_6644269, EPI_ISL_6644270, EPI_ISL_6644271, EPI_ISL_6644272, EPI_ISL_6644273, EPI_ISL_6644274, EPI_ISL_6644275, EPI_ISL_6644276, EPI_ISL_6644277, EPI_ISL_6644278, EPI_ISL_6644279, EPI_ISL_6644280, EPI_ISL_6644281, EPI_ISL_6644282, EPI_ISL_6644283, EPI_ISL_6644284, EPI_ISL_6644285, EPI_ISL_6644286, EPI_ISL_6644287, EPI_ISL_6644288, EPI_ISL_6644289, EPI_ISL_6644290, EPI_ISL_6644291, EPI_ISL_6644292, EPI_ISL_6644293, EPI_ISL_6644294, EPI_ISL_6644295, EPI_ISL_6644296, EPI_ISL_6644297, EPI_ISL_6644298, EPI_ISL_6644299, EPI_ISL_6644300, EPI_ISL_6644301, EPI_ISL_6644309, EPI_ISL_6644310, EPI_ISL_6644311, EPI_ISL_6644312, EPI_ISL_6644313, EPI_ISL_6644314, EPI_ISL_6644315, EPI_ISL_6644316, EPI_ISL_6644317, EPI_ISL_6644318, EPI_ISL_6644319, EPI_ISL_6644320, EPI_ISL_6644321, EPI_ISL_6644322, EPI_ISL_6644323, EPI_ISL_6644324, EPI_ISL_6644325, EPI_ISL_6644326, EPI_ISL_6644327, EPI_ISL_6644328, EPI_ISL_6644329, EPI_ISL_6644330, EPI_ISL_6644331, EPI_ISL_6644333, EPI_ISL_6644338, EPI_ISL_6644339, EPI_ISL_6644340, EPI_ISL_6644341, EPI_ISL_6644342, EPI_ISL_6644343, EPI_ISL_6644344, EPI_ISL_6644345, EPI_ISL_6644346, EPI_ISL_6644347, EPI_ISL_6644348, EPI_ISL_6644349, EPI_ISL_6644350, EPI_ISL_6644351, EPI_ISL_6644352, EPI_ISL_6644353, EPI_ISL_6644354, EPI_ISL_6644355, EPI_ISL_6644356, EPI_ISL_6644357, EPI_ISL_6644358, EPI_ISL_6644359, EPI_ISL_6644360, EPI_ISL_6644361, EPI_ISL_6644362, EPI_ISL_6644363, EPI_ISL_6644364, EPI_ISL_6644365, EPI_ISL_6644366, EPI_ISL_6644367, EPI_ISL_6644368, EPI_ISL_6644369, EPI_ISL_6644370, EPI_ISL_6644371, EPI_ISL_6644372, EPI_ISL_6644373, EPI_ISL_6644374, EPI_ISL_6644375, EPI_ISL_6644376, EPI_ISL_6644377, EPI_ISL_6644378, EPI_ISL_6644379, EPI_ISL_6644381, EPI_ISL_6644382, EPI_ISL_6644383, EPI_ISL_6644384, EPI_ISL_6644385, EPI_ISL_6644387, EPI_ISL_6644388, EPI_ISL_6644389, EPI_ISL_6644390, EPI_ISL_6644391, EPI_ISL_6644392, EPI_ISL_6644393, EPI_ISL_6644394, EPI_ISL_6644395, EPI_ISL_6644396, EPI_ISL_6644397, EPI_ISL_6644398, EPI_ISL_6644401, EPI_ISL_6644402, EPI_ISL_6644403, EPI_ISL_6644404, EPI_ISL_6644405, EPI_ISL_6644406, EPI_ISL_6644407, EPI_ISL_6644408, EPI_ISL_6644409, EPI_ISL_6644410, EPI_ISL_6644411, EPI_ISL_6644412, EPI_ISL_6644413, EPI_ISL_6644414, EPI_ISL_6644415, EPI_ISL_6644416, EPI_ISL_6644425, EPI_ISL_6644431, EPI_ISL_6644436, EPI_ISL_6644442, EPI_ISL_6644446, EPI_ISL_6644449, EPI_ISL_6644457, EPI_ISL_6644463, EPI_ISL_6644470, EPI_ISL_6644475, EPI_ISL_6644483, EPI_ISL_6644488, EPI_ISL_6644493, EPI_ISL_6644499, EPI_ISL_6644508, EPI_ISL_6644513, EPI_ISL_6644522, EPI_ISL_6644528, EPI_ISL_6644532, EPI_ISL_6644539, EPI_ISL_6644547, EPI_ISL_6644550, EPI_ISL_6644557, EPI_ISL_6644565, EPI_ISL_6644575, EPI_ISL_6644581, EPI_ISL_6644585, EPI_ISL_6644596, EPI_ISL_6644605, EPI_ISL_6644610, EPI_ISL_6644620, EPI_ISL_6644630, EPI_ISL_6644635, EPI_ISL_6644641, EPI_ISL_6644645, EPI_ISL_6644654, EPI_ISL_6644662, EPI_ISL_6644672, EPI_ISL_6644675, EPI_ISL_6644684, EPI_ISL_6644693, EPI_ISL_6644701, EPI_ISL_6644702, EPI_ISL_6644703, EPI_ISL_6644704, EPI_ISL_6644705, EPI_ISL_6644706, EPI_ISL_6644707, EPI_ISL_6644708, EPI_ISL_6644709, EPI_ISL_6644710, EPI_ISL_6644711, EPI_ISL_6644712, EPI_ISL_6644713, EPI_ISL_6644714, EPI_ISL_6644715, EPI_ISL_6644716, EPI_ISL_6644717, EPI_ISL_6644718, EPI_ISL_6644719, EPI_ISL_6644720, EPI_ISL_6644721, EPI_ISL_6644722, EPI_ISL_6644723, EPI_ISL_6644724, EPI_ISL_6644725, EPI_ISL_6644726, EPI_ISL_6644727, EPI_ISL_6644728, EPI_ISL_6644729, EPI_ISL_6644730, EPI_ISL_6644731, EPI_ISL_6644732, EPI_ISL_6644733, EPI_ISL_6644735, EPI_ISL_6644736, EPI_ISL_6644737, EPI_ISL_6644738, EPI_ISL_6644739, EPI_ISL_6644740, EPI_ISL_6644741, EPI_ISL_6644742, EPI_ISL_6644743, EPI_ISL_6644744, EPI_ISL_6644745, EPI_ISL_6644746, EPI_ISL_6644747, EPI_ISL_6644748, EPI_ISL_6644749, EPI_ISL_6644750, EPI_ISL_6644751, EPI_ISL_6644752, EPI_ISL_6644753, EPI_ISL_6644754, EPI_ISL_6644755, EPI_ISL_6644756, EPI_ISL_6644757, EPI_ISL_6644758, EPI_ISL_6644759, EPI_ISL_6644760, EPI_ISL_6644762, EPI_ISL_6644763, EPI_ISL_6644764, EPI_ISL_6644765, EPI_ISL_6644766, EPI_ISL_6644767, EPI_ISL_6644768, EPI_ISL_6644769, EPI_ISL_6644770, EPI_ISL_6644774, EPI_ISL_6644775, EPI_ISL_6644776, EPI_ISL_6644777, EPI_ISL_6644778, EPI_ISL_6644779, EPI_ISL_6644780, EPI_ISL_6644781, EPI_ISL_6644782, EPI_ISL_6644783, EPI_ISL_6644784, EPI_ISL_6644785, EPI_ISL_6644786, EPI_ISL_6644787, EPI_ISL_6644788, EPI_ISL_6644790, EPI_ISL_6644791, EPI_ISL_6644792, EPI_ISL_6644793, EPI_ISL_6644794, EPI_ISL_6644795, EPI_ISL_6644796, EPI_ISL_6644797, EPI_ISL_6644798, EPI_ISL_6644799, EPI_ISL_6644800, EPI_ISL_6644801, EPI_ISL_6644802, EPI_ISL_6644803, EPI_ISL_6644804, EPI_ISL_6644805, EPI_ISL_6644806, EPI_ISL_6644807, EPI_ISL_6644808, EPI_ISL_6644810, EPI_ISL_6644811, EPI_ISL_6644812, EPI_ISL_6644813, EPI_ISL_6644814, EPI_ISL_6644815, EPI_ISL_6644816, EPI_ISL_6644817, EPI_ISL_6644818, EPI_ISL_6644819, EPI_ISL_6644823, EPI_ISL_6644824, EPI_ISL_6644825, EPI_ISL_6644826, EPI_ISL_6644827, EPI_ISL_6644828, EPI_ISL_6644829, EPI_ISL_6644830, EPI_ISL_6644831, EPI_ISL_6644832, EPI_ISL_6644833, EPI_ISL_6644834, EPI_ISL_6644835, EPI_ISL_6644836, EPI_ISL_6644837, EPI_ISL_6644838, EPI_ISL_6644839, EPI_ISL_6644840, EPI_ISL_6644841, EPI_ISL_6644842, EPI_ISL_6644844, EPI_ISL_6644845, EPI_ISL_6644846, EPI_ISL_6644847, EPI_ISL_6644848, EPI_ISL_6644849, EPI_ISL_6644850, EPI_ISL_6644851, EPI_ISL_6644852, EPI_ISL_6644853, EPI_ISL_6644854, EPI_ISL_6644855, EPI_ISL_6644856, EPI_ISL_6644857, EPI_ISL_6644858, EPI_ISL_6644859, EPI_ISL_6644860, EPI_ISL_6644861, EPI_ISL_6644862, EPI_ISL_6644863, EPI_ISL_6644864, EPI_ISL_6644865, EPI_ISL_6644866, EPI_ISL_6644867, EPI_ISL_6644868, EPI_ISL_6644869, EPI_ISL_6644870, EPI_ISL_6644871, EPI_ISL_6644872, EPI_ISL_6644873, EPI_ISL_6644875, EPI_ISL_6644876, EPI_ISL_6644877, EPI_ISL_6644878, EPI_ISL_6644879, EPI_ISL_6644880, EPI_ISL_6644881, EPI_ISL_6644882, EPI_ISL_6644883, EPI_ISL_6644884, EPI_ISL_6644885, EPI_ISL_6644886, EPI_ISL_6644887, EPI_ISL_6644888, EPI_ISL_6644889, EPI_ISL_6644890, EPI_ISL_6644891, EPI_ISL_6644892, EPI_ISL_6644893, EPI_ISL_6644894, EPI_ISL_6644895, EPI_ISL_6644896, EPI_ISL_6644897, EPI_ISL_6644898, EPI_ISL_6644899, EPI_ISL_6644900, EPI_ISL_6644901, EPI_ISL_6644902, EPI_ISL_6644903, EPI_ISL_6644904, EPI_ISL_6644905, EPI_ISL_6644909, EPI_ISL_6644910, EPI_ISL_6644911, EPI_ISL_6644912, EPI_ISL_6644913, EPI_ISL_6644914, EPI_ISL_6644915, EPI_ISL_6644916, EPI_ISL_6644917, EPI_ISL_6644918, EPI_ISL_6644919, EPI_ISL_6644920, EPI_ISL_6644921, EPI_ISL_6644922, EPI_ISL_6644923, EPI_ISL_6644924, EPI_ISL_6644925, EPI_ISL_6644926, EPI_ISL_6644927, EPI_ISL_6644928, EPI_ISL_6644929, EPI_ISL_6644930, EPI_ISL_6644931, EPI_ISL_6644932, EPI_ISL_6644933, EPI_ISL_6644941, EPI_ISL_6644942, EPI_ISL_6644943, EPI_ISL_6644944, EPI_ISL_6644945, EPI_ISL_6644946, EPI_ISL_6644947, EPI_ISL_6644948, EPI_ISL_6644949, EPI_ISL_6644950, EPI_ISL_6644951, EPI_ISL_6644952, EPI_ISL_6644953, EPI_ISL_6644954, EPI_ISL_6644955, EPI_ISL_6644956, EPI_ISL_6644957, EPI_ISL_6644958, EPI_ISL_6644959, EPI_ISL_6644960, EPI_ISL_6644961, EPI_ISL_6644962, EPI_ISL_6644963, EPI_ISL_6644964, EPI_ISL_6644965, EPI_ISL_6644966, EPI_ISL_6644967, EPI_ISL_6644968, EPI_ISL_6644969, EPI_ISL_6644970, EPI_ISL_6644971, EPI_ISL_6644972, EPI_ISL_6644973, EPI_ISL_6644974, EPI_ISL_6644975, EPI_ISL_6644976, EPI_ISL_6644977, EPI_ISL_6644978, EPI_ISL_6644979, EPI_ISL_6644982, EPI_ISL_6644983, EPI_ISL_6644984, EPI_ISL_6644985, EPI_ISL_6644986, EPI_ISL_6644987, EPI_ISL_6644988, EPI_ISL_6644989, EPI_ISL_6644990, EPI_ISL_6644991, EPI_ISL_6644992, EPI_ISL_6644993, EPI_ISL_6644995, EPI_ISL_6644996, EPI_ISL_6644997, EPI_ISL_6644998, EPI_ISL_6644999, EPI_ISL_6645000, EPI_ISL_6645001, EPI_ISL_6645002, EPI_ISL_6645003, EPI_ISL_6645004, EPI_ISL_6645005, EPI_ISL_6645006, EPI_ISL_6645007, EPI_ISL_6645008, EPI_ISL_6645009, EPI_ISL_6645010, EPI_ISL_6645011, EPI_ISL_6645012, EPI_ISL_6645013, EPI_ISL_6645014, EPI_ISL_6645015, EPI_ISL_6645016, EPI_ISL_6645017, EPI_ISL_6645018, EPI_ISL_6645019, EPI_ISL_6645020, EPI_ISL_6645021, EPI_ISL_6645022, EPI_ISL_6645023, EPI_ISL_6645024, EPI_ISL_6645025, EPI_ISL_6645026, EPI_ISL_6645027, EPI_ISL_6645028, EPI_ISL_6645029, EPI_ISL_6645030, EPI_ISL_6645031, EPI_ISL_6645032, EPI_ISL_6645033, EPI_ISL_6645034, EPI_ISL_6645035, EPI_ISL_6645036, EPI_ISL_6645037, EPI_ISL_6645038, EPI_ISL_6645039, EPI_ISL_6645040, EPI_ISL_6645041, EPI_ISL_6645042, EPI_ISL_6645043, EPI_ISL_6645044, EPI_ISL_6645045, EPI_ISL_6645046, EPI_ISL_6645047, EPI_ISL_6645048, EPI_ISL_6645049, EPI_ISL_6645050, EPI_ISL_6645051, EPI_ISL_6645052, EPI_ISL_6645053, EPI_ISL_6645054, EPI_ISL_6645055, EPI_ISL_6645056, EPI_ISL_6645057, EPI_ISL_6645058, EPI_ISL_6645059, EPI_ISL_6645060, EPI_ISL_6645070, EPI_ISL_6645071, EPI_ISL_6645072, EPI_ISL_6645073, EPI_ISL_6645074, EPI_ISL_6645075, EPI_ISL_6645076, EPI_ISL_6645077, EPI_ISL_6645078, EPI_ISL_6645079, EPI_ISL_6645080, EPI_ISL_6645081, EPI_ISL_6645082, EPI_ISL_6645083, EPI_ISL_6645084, EPI_ISL_6645085, EPI_ISL_6645086, EPI_ISL_6645087, EPI_ISL_6645088, EPI_ISL_6645089, EPI_ISL_6645090, EPI_ISL_6645091, EPI_ISL_6645092, EPI_ISL_6645093, EPI_ISL_6645094, EPI_ISL_6645095, EPI_ISL_6645096, EPI_ISL_6645097, EPI_ISL_6645098, EPI_ISL_6645099, EPI_ISL_6645100, EPI_ISL_6645101, EPI_ISL_6645102, EPI_ISL_6645103, EPI_ISL_6645104, EPI_ISL_6645105, EPI_ISL_6645106, EPI_ISL_6645107, EPI_ISL_6645108, EPI_ISL_6645109, EPI_ISL_6645110, EPI_ISL_6645112, EPI_ISL_6645113, EPI_ISL_6645114, EPI_ISL_6645115, EPI_ISL_6645116, EPI_ISL_6645117, EPI_ISL_6645118, EPI_ISL_6645119, EPI_ISL_6645120, EPI_ISL_6645122, EPI_ISL_6645123, EPI_ISL_6645124, EPI_ISL_6645125, EPI_ISL_6645126, EPI_ISL_6645127, EPI_ISL_6645128, EPI_ISL_6645129, EPI_ISL_6645130, EPI_ISL_6645131, EPI_ISL_6645132, EPI_ISL_6645133, EPI_ISL_6645134, EPI_ISL_6645135, EPI_ISL_6645136, EPI_ISL_6645137, EPI_ISL_6645138, EPI_ISL_6645139, EPI_ISL_6645140, EPI_ISL_6645141, EPI_ISL_6645142, EPI_ISL_6645143, EPI_ISL_6645149, EPI_ISL_6645150, EPI_ISL_6645153, EPI_ISL_6645160, EPI_ISL_6645165, EPI_ISL_6645173, EPI_ISL_6645178, EPI_ISL_6645188, EPI_ISL_6645200, EPI_ISL_6645207, EPI_ISL_6645214, EPI_ISL_6645215, EPI_ISL_6645221, EPI_ISL_6645227, EPI_ISL_6645229, EPI_ISL_6645235, EPI_ISL_6645240, EPI_ISL_6645241, EPI_ISL_6645248, EPI_ISL_6645249, EPI_ISL_6645250, EPI_ISL_6645257, EPI_ISL_6645262, EPI_ISL_6645271, EPI_ISL_6645272, EPI_ISL_6645273, EPI_ISL_6645274, EPI_ISL_6645282, EPI_ISL_6645283, EPI_ISL_6645284, EPI_ISL_6645287, EPI_ISL_6645288, EPI_ISL_6645289, EPI_ISL_6645293, EPI_ISL_6645294, EPI_ISL_6645295, EPI_ISL_6645301, EPI_ISL_6645302, EPI_ISL_6645303, EPI_ISL_6645309, EPI_ISL_6645310, EPI_ISL_6645311, EPI_ISL_6645319, EPI_ISL_6645320, EPI_ISL_6645321, EPI_ISL_6645329, EPI_ISL_6645330, EPI_ISL_6645331, EPI_ISL_6645335, EPI_ISL_6645336, EPI_ISL_6645341, EPI_ISL_6645342, EPI_ISL_6645343, EPI_ISL_6645345, EPI_ISL_6645346, EPI_ISL_6645348, EPI_ISL_6645351, EPI_ISL_6645352, EPI_ISL_6645358, EPI_ISL_6645359, EPI_ISL_6645365, EPI_ISL_6645366, EPI_ISL_6645367, EPI_ISL_6645378, EPI_ISL_6645385, EPI_ISL_6645391, EPI_ISL_6645395, EPI_ISL_6645398, EPI_ISL_6645404, EPI_ISL_6645405, EPI_ISL_6645412, EPI_ISL_6645413, EPI_ISL_6645414, EPI_ISL_6645423, EPI_ISL_6645433, EPI_ISL_6645435, EPI_ISL_6645436, EPI_ISL_6645437, EPI_ISL_6645444, EPI_ISL_6645445, EPI_ISL_6645446, EPI_ISL_6645455, EPI_ISL_6645456, EPI_ISL_6645460, EPI_ISL_6645461, EPI_ISL_6645467, EPI_ISL_6645468, EPI_ISL_6645473, EPI_ISL_6645474, EPI_ISL_6645481, EPI_ISL_6645482, EPI_ISL_6645483, EPI_ISL_6645491, EPI_ISL_6645493, EPI_ISL_6645494, EPI_ISL_6645500, EPI_ISL_6645502, EPI_ISL_6645509, EPI_ISL_6645510, EPI_ISL_6645511, EPI_ISL_6645517, EPI_ISL_6645518, EPI_ISL_6645525, EPI_ISL_6645526, EPI_ISL_6645533, EPI_ISL_6645534, EPI_ISL_6645540, EPI_ISL_6645541, EPI_ISL_6645542, EPI_ISL_6645552, EPI_ISL_6645555, EPI_ISL_6645556, EPI_ISL_6645557, EPI_ISL_6645564, EPI_ISL_6645571, EPI_ISL_6645572, EPI_ISL_6645573, EPI_ISL_6645579, EPI_ISL_6645580, EPI_ISL_6645586, EPI_ISL_6645587, EPI_ISL_6645588, EPI_ISL_6645593, EPI_ISL_6645594, EPI_ISL_6645595, EPI_ISL_6645601, EPI_ISL_6645602, EPI_ISL_6645607, EPI_ISL_6645608, EPI_ISL_6645609, EPI_ISL_6645618, EPI_ISL_6645619, EPI_ISL_6645620, EPI_ISL_6645629, EPI_ISL_6645630, EPI_ISL_6645638, EPI_ISL_6645640, EPI_ISL_6645648, EPI_ISL_6645649, EPI_ISL_6645650, EPI_ISL_6645658, EPI_ISL_6645659, EPI_ISL_6645660, EPI_ISL_6645667, EPI_ISL_6645668, EPI_ISL_6645669, EPI_ISL_6645675, EPI_ISL_6645676, EPI_ISL_6645682, EPI_ISL_6645683, EPI_ISL_6645684, EPI_ISL_6645686, EPI_ISL_6645687, EPI_ISL_6645692, EPI_ISL_6645696, EPI_ISL_6645697, EPI_ISL_6645701, EPI_ISL_6645702, EPI_ISL_6645703, EPI_ISL_6645708, EPI_ISL_6645709, EPI_ISL_6645710, EPI_ISL_6645719, EPI_ISL_6645720, EPI_ISL_6645721, EPI_ISL_6645728, EPI_ISL_6645729, EPI_ISL_6645730, EPI_ISL_6645737, EPI_ISL_6645738, EPI_ISL_6645745, EPI_ISL_6645746, EPI_ISL_6645747, EPI_ISL_6645753, EPI_ISL_6645754, EPI_ISL_6645755, EPI_ISL_6645756, EPI_ISL_6645760, EPI_ISL_6645761, EPI_ISL_6645762, EPI_ISL_6645766, EPI_ISL_6645774, EPI_ISL_6645783, EPI_ISL_6645789, EPI_ISL_6645797, EPI_ISL_6645805, EPI_ISL_6645806, EPI_ISL_6645807, EPI_ISL_6645808, EPI_ISL_6645809, EPI_ISL_6645813, EPI_ISL_6645819, EPI_ISL_6645823, EPI_ISL_6645832, EPI_ISL_6645833, EPI_ISL_6645834, EPI_ISL_6645839, EPI_ISL_6645840, EPI_ISL_6645841, EPI_ISL_6645849, EPI_ISL_6645850, EPI_ISL_6645855, EPI_ISL_6645856, EPI_ISL_6645864, EPI_ISL_6645870, EPI_ISL_6645878, EPI_ISL_6645883, EPI_ISL_6645888, EPI_ISL_6645894, EPI_ISL_6645898, EPI_ISL_6645906, EPI_ISL_6645910, EPI_ISL_6645911, EPI_ISL_6645915, EPI_ISL_6645921, EPI_ISL_6645927, EPI_ISL_6645935, EPI_ISL_6645938, EPI_ISL_6645939, EPI_ISL_6645940, EPI_ISL_6645941, EPI_ISL_6645945, EPI_ISL_6645946, EPI_ISL_6645947, EPI_ISL_6645953, EPI_ISL_6645959, EPI_ISL_6645969, EPI_ISL_6645970, EPI_ISL_6645975, EPI_ISL_6645981, EPI_ISL_6645990, EPI_ISL_6645991, EPI_ISL_6645992, EPI_ISL_6645998, EPI_ISL_6645999, EPI_ISL_6646000, EPI_ISL_6646006, EPI_ISL_6646007, EPI_ISL_6646008, EPI_ISL_6646009, EPI_ISL_6646016, EPI_ISL_6646017, EPI_ISL_6646018, EPI_ISL_6646024, EPI_ISL_6646032, EPI_ISL_6646039, EPI_ISL_6646049, EPI_ISL_6646056, EPI_ISL_6646061, EPI_ISL_6646069, EPI_ISL_6646075, EPI_ISL_6646077, EPI_ISL_6646082, EPI_ISL_6646087, EPI_ISL_6646094, EPI_ISL_6646095, EPI_ISL_6646102, EPI_ISL_6646103, EPI_ISL_6646109, EPI_ISL_6646115, EPI_ISL_6646117, EPI_ISL_6646118, EPI_ISL_6646124, EPI_ISL_6646125, EPI_ISL_6646126, EPI_ISL_6646131, EPI_ISL_6646132, EPI_ISL_6646133, EPI_ISL_6646140, EPI_ISL_6646141, EPI_ISL_6646142, EPI_ISL_6646147, EPI_ISL_6646148, EPI_ISL_6646149, EPI_ISL_6646156, EPI_ISL_6646157, EPI_ISL_6646163, EPI_ISL_6646173, EPI_ISL_6646174, EPI_ISL_6646175, EPI_ISL_6646183, EPI_ISL_6646184, EPI_ISL_6646192, EPI_ISL_6646193, EPI_ISL_6646194, EPI_ISL_6646195, EPI_ISL_6646204, EPI_ISL_6646205, EPI_ISL_6646206, EPI_ISL_6646212, EPI_ISL_6646213, EPI_ISL_6646214, EPI_ISL_6646217, EPI_ISL_6646219, EPI_ISL_6646227, EPI_ISL_6646228, EPI_ISL_6646229, EPI_ISL_6646230, EPI_ISL_6646231, EPI_ISL_6646232, EPI_ISL_6646233, EPI_ISL_6646234, EPI_ISL_6646235, EPI_ISL_6646236, EPI_ISL_6646237, EPI_ISL_6646238, EPI_ISL_6646239, EPI_ISL_6646240, EPI_ISL_6646241, EPI_ISL_6646242, EPI_ISL_6646243, EPI_ISL_6646244, EPI_ISL_6646245, EPI_ISL_6646246, EPI_ISL_6646247, EPI_ISL_6646248, EPI_ISL_6646249, EPI_ISL_6646250, EPI_ISL_6646251, EPI_ISL_6646252, EPI_ISL_6646257, EPI_ISL_6646258, EPI_ISL_6646259, EPI_ISL_6646260, EPI_ISL_6646261, EPI_ISL_6646262, EPI_ISL_6646263, EPI_ISL_6646264, EPI_ISL_6646265, EPI_ISL_6646266, EPI_ISL_6646267, EPI_ISL_6646268, EPI_ISL_6646269, EPI_ISL_6646270, EPI_ISL_6646271, EPI_ISL_6646272, EPI_ISL_6646273, EPI_ISL_6646274, EPI_ISL_6646275, EPI_ISL_6646276, EPI_ISL_6646277, EPI_ISL_6646278, EPI_ISL_6646279, EPI_ISL_6646280, EPI_ISL_6646281, EPI_ISL_6646282, EPI_ISL_6646283, EPI_ISL_6646284, EPI_ISL_6646285, EPI_ISL_6646286, EPI_ISL_6646287, EPI_ISL_6646288, EPI_ISL_6646289, EPI_ISL_6646290, EPI_ISL_6646291, EPI_ISL_6646292, EPI_ISL_6646293, EPI_ISL_6646294, EPI_ISL_6646295, EPI_ISL_6646296, EPI_ISL_6646297, EPI_ISL_6646298, EPI_ISL_6646299, EPI_ISL_6646300, EPI_ISL_6646301, EPI_ISL_6646302, EPI_ISL_6646303, EPI_ISL_6646304, EPI_ISL_6646305, EPI_ISL_6646306, EPI_ISL_6646307, EPI_ISL_6646308, EPI_ISL_6646309, EPI_ISL_6646310, EPI_ISL_6646311, EPI_ISL_6646312, EPI_ISL_6646313, EPI_ISL_6646314, EPI_ISL_6646315, EPI_ISL_6646316, EPI_ISL_6646317, EPI_ISL_6646318, EPI_ISL_6646319, EPI_ISL_6646320, EPI_ISL_6646321, EPI_ISL_6646322, EPI_ISL_6646325, EPI_ISL_6646326, EPI_ISL_6646327, EPI_ISL_6646328, EPI_ISL_6646329, EPI_ISL_6646330, EPI_ISL_6646331, EPI_ISL_6646332, EPI_ISL_6646333, EPI_ISL_6646334, EPI_ISL_6646335, EPI_ISL_6646336, EPI_ISL_6646337, EPI_ISL_6646338, EPI_ISL_6646339, EPI_ISL_6646340, EPI_ISL_6646341, EPI_ISL_6646342, EPI_ISL_6646343, EPI_ISL_6646344, EPI_ISL_6646345, EPI_ISL_6646346, EPI_ISL_6646347, EPI_ISL_6646348, EPI_ISL_6646349, EPI_ISL_6646350, EPI_ISL_6646351, EPI_ISL_6646352, EPI_ISL_6646353, EPI_ISL_6646354, EPI_ISL_6646355, EPI_ISL_6646356, EPI_ISL_6646357, EPI_ISL_6646358, EPI_ISL_6646359, EPI_ISL_6646360, EPI_ISL_6646361, EPI_ISL_6646362, EPI_ISL_6646363, EPI_ISL_6646364, EPI_ISL_6646365, EPI_ISL_6646366, EPI_ISL_6646367, EPI_ISL_6646368, EPI_ISL_6646369, EPI_ISL_6646370, EPI_ISL_6646371, EPI_ISL_6646372, EPI_ISL_6646373, EPI_ISL_6646374, EPI_ISL_6646375, EPI_ISL_6646376, EPI_ISL_6646377, EPI_ISL_6646378, EPI_ISL_6646379, EPI_ISL_6646380, EPI_ISL_6646381, EPI_ISL_6646382, EPI_ISL_6646383, EPI_ISL_6646384, EPI_ISL_6646385, EPI_ISL_6646386, EPI_ISL_6646392, EPI_ISL_6646393, EPI_ISL_6646394, EPI_ISL_6646395, EPI_ISL_6646396, EPI_ISL_6646397, EPI_ISL_6646398, EPI_ISL_6646399, EPI_ISL_6646400, EPI_ISL_6646401, EPI_ISL_6646402, EPI_ISL_6646403, EPI_ISL_6646404, EPI_ISL_6646405, EPI_ISL_6646406, EPI_ISL_6646407, EPI_ISL_6646408, EPI_ISL_6646409, EPI_ISL_6646410, EPI_ISL_6646411, EPI_ISL_6646412, EPI_ISL_6646413, EPI_ISL_6646414, EPI_ISL_6646415, EPI_ISL_6646416, EPI_ISL_6646417, EPI_ISL_6646418, EPI_ISL_6646419, EPI_ISL_6646420, EPI_ISL_6646421, EPI_ISL_6646422, EPI_ISL_6646423, EPI_ISL_6646424, EPI_ISL_6646425, EPI_ISL_6646426, EPI_ISL_6646427, EPI_ISL_6646428, EPI_ISL_6646430, EPI_ISL_6646431, EPI_ISL_6646432, EPI_ISL_6646433, EPI_ISL_6646434, EPI_ISL_6646435, EPI_ISL_6646436, EPI_ISL_6646437, EPI_ISL_6646438, EPI_ISL_6646439, EPI_ISL_6646440, EPI_ISL_6646441, EPI_ISL_6646442, EPI_ISL_6646443, EPI_ISL_6646444, EPI_ISL_6646445, EPI_ISL_6646446, EPI_ISL_6646447, EPI_ISL_6646448, EPI_ISL_6646449, EPI_ISL_6646450, EPI_ISL_6646451, EPI_ISL_6646452, EPI_ISL_6646453, EPI_ISL_6646456, EPI_ISL_6646457, EPI_ISL_6646458, EPI_ISL_6646460, EPI_ISL_6646462, EPI_ISL_6646463, EPI_ISL_6646464, EPI_ISL_6646465, EPI_ISL_6646466, EPI_ISL_6646467, EPI_ISL_6646468, EPI_ISL_6646469, EPI_ISL_6646470, EPI_ISL_6646471, EPI_ISL_6646472, EPI_ISL_6646473, EPI_ISL_6646475, EPI_ISL_6646476, EPI_ISL_6646477, EPI_ISL_6646478, EPI_ISL_6646479, EPI_ISL_6646480, EPI_ISL_6646481, EPI_ISL_6646482, EPI_ISL_6646483, EPI_ISL_6646484, EPI_ISL_6646485, EPI_ISL_6646486, EPI_ISL_6646487, EPI_ISL_6646488, EPI_ISL_6646489, EPI_ISL_6646490, EPI_ISL_6646491, EPI_ISL_6646492, EPI_ISL_6646493, EPI_ISL_6646494, EPI_ISL_6646495, EPI_ISL_6646496, EPI_ISL_6646497, EPI_ISL_6646498, EPI_ISL_6646499, EPI_ISL_6646500, EPI_ISL_6646501, EPI_ISL_6646502, EPI_ISL_6646503, EPI_ISL_6646504, EPI_ISL_6646505, EPI_ISL_6646506, EPI_ISL_6646507, EPI_ISL_6646508, EPI_ISL_6646509, EPI_ISL_6646510, EPI_ISL_6646511, EPI_ISL_6646512, EPI_ISL_6646513, EPI_ISL_6646514, EPI_ISL_6646515, EPI_ISL_6646516, EPI_ISL_6646517, EPI_ISL_6646519, EPI_ISL_6646520, EPI_ISL_6646521, EPI_ISL_6646522, EPI_ISL_6646523, EPI_ISL_6646524, EPI_ISL_6646525, EPI_ISL_6646526, EPI_ISL_6646527, EPI_ISL_6646528, EPI_ISL_6646529, EPI_ISL_6646530, EPI_ISL_6646531, EPI_ISL_6646532, EPI_ISL_6646533, EPI_ISL_6646534, EPI_ISL_6646535, EPI_ISL_6646536, EPI_ISL_6646537, EPI_ISL_6646538, EPI_ISL_6646539, EPI_ISL_6646540, EPI_ISL_6646541, EPI_ISL_6646542, EPI_ISL_6646543, EPI_ISL_6646544, EPI_ISL_6646545, EPI_ISL_6646546, EPI_ISL_6646547, EPI_ISL_6646548, EPI_ISL_6646549, EPI_ISL_6646550, EPI_ISL_6646551, EPI_ISL_6646552, EPI_ISL_6646553, EPI_ISL_6646554, EPI_ISL_6646555, EPI_ISL_6646556, EPI_ISL_6646557, EPI_ISL_6646558, EPI_ISL_6646559, EPI_ISL_6646560, EPI_ISL_6646561, EPI_ISL_6646562, EPI_ISL_6646563, EPI_ISL_6646564, EPI_ISL_6646565, EPI_ISL_6646566, EPI_ISL_6646567, EPI_ISL_6646568, EPI_ISL_6646569, EPI_ISL_6646570, EPI_ISL_6646571, EPI_ISL_6646572, EPI_ISL_6646573, EPI_ISL_6646574, EPI_ISL_6646575, EPI_ISL_6646576, EPI_ISL_6646577, EPI_ISL_6646578, EPI_ISL_6646579, EPI_ISL_6646580, EPI_ISL_6646581, EPI_ISL_6646582, EPI_ISL_6646583, EPI_ISL_6646584, EPI_ISL_6646585, EPI_ISL_6646586, EPI_ISL_6646587, EPI_ISL_6646588, EPI_ISL_6646589, EPI_ISL_6646590, EPI_ISL_6646591, EPI_ISL_6646592, EPI_ISL_6646593, EPI_ISL_6646594, EPI_ISL_6646595, EPI_ISL_6646596, EPI_ISL_6646597, EPI_ISL_6646598, EPI_ISL_6646600, EPI_ISL_6646601, EPI_ISL_6646602, EPI_ISL_6646603, EPI_ISL_6646604, EPI_ISL_6646605, EPI_ISL_6646606, EPI_ISL_6646607, EPI_ISL_6646608, EPI_ISL_6646609, EPI_ISL_6646610, EPI_ISL_6646612, EPI_ISL_6646613, EPI_ISL_6646614, EPI_ISL_6646615, EPI_ISL_6646616, EPI_ISL_6646617, EPI_ISL_6646618, EPI_ISL_6646619, EPI_ISL_6646620, EPI_ISL_6646621, EPI_ISL_6646622, EPI_ISL_6646623, EPI_ISL_6646624, EPI_ISL_6646625, EPI_ISL_6646626, EPI_ISL_6646627, EPI_ISL_6646628, EPI_ISL_6646629, EPI_ISL_6646630, EPI_ISL_6646631, EPI_ISL_6646632, EPI_ISL_6646633, EPI_ISL_6646634, EPI_ISL_6646635, EPI_ISL_6646636, EPI_ISL_6646637, EPI_ISL_6646638, EPI_ISL_6646639, EPI_ISL_6646640, EPI_ISL_6646641, EPI_ISL_6646642, EPI_ISL_6646643, EPI_ISL_6646644, EPI_ISL_6646645, EPI_ISL_6646648, EPI_ISL_6646649, EPI_ISL_6646650, EPI_ISL_6646651, EPI_ISL_6646652, EPI_ISL_6646653, EPI_ISL_6646654, EPI_ISL_6646655, EPI_ISL_6646656, EPI_ISL_6646657, EPI_ISL_6646658, EPI_ISL_6646659, EPI_ISL_6646660, EPI_ISL_6646661, EPI_ISL_6646662, EPI_ISL_6646663, EPI_ISL_6646664, EPI_ISL_6646665, EPI_ISL_6646666, EPI_ISL_6646667, EPI_ISL_6646668, EPI_ISL_6646669, EPI_ISL_6646671, EPI_ISL_6646672, EPI_ISL_6646673, EPI_ISL_6646674, EPI_ISL_6646675, EPI_ISL_6646676, EPI_ISL_6646677, EPI_ISL_6646678, EPI_ISL_6646679, EPI_ISL_6646680, EPI_ISL_6646681, EPI_ISL_6646682, EPI_ISL_6646683, EPI_ISL_6646684, EPI_ISL_6646685, EPI_ISL_6646686, EPI_ISL_6646687, EPI_ISL_6646688, EPI_ISL_6646689, EPI_ISL_6646690, EPI_ISL_6646691, EPI_ISL_6646692, EPI_ISL_6646693, EPI_ISL_6646694, EPI_ISL_6646695, EPI_ISL_6646696, EPI_ISL_6646697, EPI_ISL_6646698, EPI_ISL_6646699, EPI_ISL_6646700, EPI_ISL_6646701, EPI_ISL_6646702, EPI_ISL_6646703, EPI_ISL_6646704, EPI_ISL_6646705, EPI_ISL_6646710, EPI_ISL_6646711, EPI_ISL_6646712, EPI_ISL_6646713, EPI_ISL_6646714, EPI_ISL_6646715, EPI_ISL_6646716, EPI_ISL_6646717, EPI_ISL_6646718, EPI_ISL_6646719, EPI_ISL_6646720, EPI_ISL_6646721, EPI_ISL_6646722, EPI_ISL_6646723, EPI_ISL_6646724, EPI_ISL_6646725, EPI_ISL_6646726, EPI_ISL_6646727, EPI_ISL_6646728, EPI_ISL_6646729, EPI_ISL_6646730, EPI_ISL_6646731, EPI_ISL_6646732, EPI_ISL_6646733, EPI_ISL_6646734, EPI_ISL_6646735, EPI_ISL_6646736, EPI_ISL_6646737, EPI_ISL_6646738, EPI_ISL_6646739, EPI_ISL_6646740, EPI_ISL_6646741, EPI_ISL_6646742, EPI_ISL_6646743, EPI_ISL_6646744, EPI_ISL_6646745, EPI_ISL_6646746, EPI_ISL_6646747, EPI_ISL_6646748, EPI_ISL_6646749, EPI_ISL_6646750, EPI_ISL_6646751, EPI_ISL_6646752, EPI_ISL_6646753, EPI_ISL_6646754, EPI_ISL_6646755, EPI_ISL_6646756, EPI_ISL_6646757, EPI_ISL_6646758, EPI_ISL_6646759, EPI_ISL_6646761, EPI_ISL_6646762, EPI_ISL_6646763, EPI_ISL_6646764, EPI_ISL_6646765, EPI_ISL_6646766, EPI_ISL_6646767, EPI_ISL_6646768, EPI_ISL_6646769, EPI_ISL_6646770, EPI_ISL_6646772, EPI_ISL_6646773, EPI_ISL_6646774, EPI_ISL_6646775, EPI_ISL_6646776, EPI_ISL_6646777, EPI_ISL_6646779, EPI_ISL_6646780, EPI_ISL_6646781, EPI_ISL_6646782, EPI_ISL_6646783, EPI_ISL_6646784, EPI_ISL_6646785, EPI_ISL_6646786, EPI_ISL_6646787, EPI_ISL_6646788, EPI_ISL_6646789, EPI_ISL_6646790, EPI_ISL_6646791, EPI_ISL_6646792, EPI_ISL_6646793, EPI_ISL_6646794, EPI_ISL_6646795, EPI_ISL_6646796, EPI_ISL_6646797, EPI_ISL_6646798, EPI_ISL_6646799, EPI_ISL_6646800, EPI_ISL_6646801, EPI_ISL_6646803, EPI_ISL_6646804, EPI_ISL_6646805, EPI_ISL_6646806, EPI_ISL_6646807, EPI_ISL_6646808, EPI_ISL_6646809, EPI_ISL_6646810, EPI_ISL_6646811, EPI_ISL_6646812, EPI_ISL_6646813, EPI_ISL_6646814, EPI_ISL_6646815, EPI_ISL_6646816, EPI_ISL_6646817, EPI_ISL_6646818, EPI_ISL_6646819, EPI_ISL_6646820, EPI_ISL_6646821, EPI_ISL_6646822, EPI_ISL_6646823, EPI_ISL_6646824, EPI_ISL_6646825, EPI_ISL_6646826, EPI_ISL_6646827, EPI_ISL_6646828, EPI_ISL_6646829, EPI_ISL_6646830, EPI_ISL_6646831, EPI_ISL_6646832, EPI_ISL_6646833, EPI_ISL_6646834, EPI_ISL_6646835, EPI_ISL_6646836, EPI_ISL_6646837, EPI_ISL_6646838, EPI_ISL_6646839, EPI_ISL_6646840, EPI_ISL_6646841, EPI_ISL_6646842, EPI_ISL_6646843, EPI_ISL_6646848, EPI_ISL_6646849, EPI_ISL_6646850, EPI_ISL_6646851, EPI_ISL_6646852, EPI_ISL_6646853, EPI_ISL_6646854, EPI_ISL_6646855, EPI_ISL_6646857, EPI_ISL_6646858, EPI_ISL_6646859, EPI_ISL_6646860, EPI_ISL_6646861, EPI_ISL_6646862, EPI_ISL_6646863, EPI_ISL_6646864, EPI_ISL_6646865, EPI_ISL_6646866, EPI_ISL_6646868, EPI_ISL_6646869, EPI_ISL_6646870, EPI_ISL_6646871, EPI_ISL_6646872, EPI_ISL_6646873, EPI_ISL_6646874, EPI_ISL_6646875, EPI_ISL_6646876, EPI_ISL_6646877, EPI_ISL_6646878, EPI_ISL_6646879, EPI_ISL_6646881, EPI_ISL_6646882, EPI_ISL_6646883, EPI_ISL_6646884, EPI_ISL_6646885, EPI_ISL_6646886, EPI_ISL_6646887, EPI_ISL_6646888, EPI_ISL_6646889, EPI_ISL_6646890, EPI_ISL_6646891, EPI_ISL_6646892, EPI_ISL_6646893, EPI_ISL_6646894, EPI_ISL_6646895, EPI_ISL_6646896, EPI_ISL_6646897, EPI_ISL_6646898, EPI_ISL_6646899, EPI_ISL_6646900, EPI_ISL_6646901, EPI_ISL_6646902, EPI_ISL_6646903, EPI_ISL_6646904, EPI_ISL_6646905, EPI_ISL_6646906, EPI_ISL_6646907, EPI_ISL_6646908, EPI_ISL_6646911, EPI_ISL_6646912, EPI_ISL_6646913, EPI_ISL_6646914, EPI_ISL_6646915, EPI_ISL_6646916, EPI_ISL_6646917, EPI_ISL_6646918, EPI_ISL_6646919, EPI_ISL_6646920, EPI_ISL_6646921, EPI_ISL_6646923, EPI_ISL_6646924, EPI_ISL_6646925, EPI_ISL_6646926, EPI_ISL_6646927, EPI_ISL_6646928, EPI_ISL_6646929, EPI_ISL_6646930, EPI_ISL_6646931, EPI_ISL_6646932, EPI_ISL_6646933, EPI_ISL_6646934, EPI_ISL_6646936, EPI_ISL_6646937, EPI_ISL_6646938, EPI_ISL_6646939, EPI_ISL_6646940, EPI_ISL_6646941, EPI_ISL_6646942, EPI_ISL_6646943, EPI_ISL_6646944, EPI_ISL_6646945, EPI_ISL_6646946, EPI_ISL_6646947, EPI_ISL_6646948, EPI_ISL_6646949, EPI_ISL_6646950, EPI_ISL_6646951, EPI_ISL_6646952, EPI_ISL_6646953, EPI_ISL_6646954, EPI_ISL_6646956, EPI_ISL_6646957, EPI_ISL_6646958, EPI_ISL_6646959, EPI_ISL_6646960, EPI_ISL_6646961, EPI_ISL_6646962, EPI_ISL_6646963, EPI_ISL_6646964, EPI_ISL_6646965, EPI_ISL_6646966, EPI_ISL_6646967, EPI_ISL_6646968, EPI_ISL_6646969, EPI_ISL_6646970, EPI_ISL_6646971, EPI_ISL_6646972, EPI_ISL_6646973, EPI_ISL_6646974, EPI_ISL_6646975, EPI_ISL_6646980, EPI_ISL_6646981, EPI_ISL_6646982, EPI_ISL_6646983, EPI_ISL_6646984, EPI_ISL_6646985, EPI_ISL_6646986, EPI_ISL_6646987, EPI_ISL_6646988, EPI_ISL_6646989, EPI_ISL_6646990, EPI_ISL_6646991, EPI_ISL_6646992, EPI_ISL_6646993, EPI_ISL_6646994, EPI_ISL_6646995, EPI_ISL_6646996, EPI_ISL_6646997, EPI_ISL_6646998, EPI_ISL_6646999, EPI_ISL_6647000, EPI_ISL_6647001, EPI_ISL_6647002, EPI_ISL_6647003, EPI_ISL_6647004, EPI_ISL_6647005, EPI_ISL_6647006, EPI_ISL_6647007, EPI_ISL_6647008, EPI_ISL_6647009, EPI_ISL_6647010, EPI_ISL_6647011, EPI_ISL_6647012, EPI_ISL_6647013, EPI_ISL_6647014, EPI_ISL_6647015, EPI_ISL_6647016, EPI_ISL_6647017, EPI_ISL_6647018, EPI_ISL_6647019, EPI_ISL_6647020, EPI_ISL_6647021, EPI_ISL_6647022, EPI_ISL_6647023, EPI_ISL_6647024, EPI_ISL_6647025, EPI_ISL_6647026, EPI_ISL_6647027, EPI_ISL_6647028, EPI_ISL_6647029, EPI_ISL_6647030, EPI_ISL_6647031, EPI_ISL_6647033, EPI_ISL_6647034, EPI_ISL_6647035, EPI_ISL_6647036, EPI_ISL_6647038, EPI_ISL_6647039, EPI_ISL_6647040, EPI_ISL_6647041, EPI_ISL_6647042, EPI_ISL_6647043, EPI_ISL_6647044, EPI_ISL_6647045, EPI_ISL_6647046, EPI_ISL_6647047, EPI_ISL_6647048, EPI_ISL_6647049, EPI_ISL_6647050, EPI_ISL_6647051, EPI_ISL_6647052, EPI_ISL_6647054, EPI_ISL_6647055, EPI_ISL_6647056, EPI_ISL_6647057, EPI_ISL_6647058, EPI_ISL_6647059, EPI_ISL_6647060, EPI_ISL_6647061, EPI_ISL_6647062, EPI_ISL_6647063, EPI_ISL_6647064, EPI_ISL_6647065, EPI_ISL_6647066, EPI_ISL_6647067, EPI_ISL_6647068, EPI_ISL_6647069, EPI_ISL_6647070, EPI_ISL_6647071, EPI_ISL_6647072, EPI_ISL_6647073, EPI_ISL_6647074, EPI_ISL_6647076, EPI_ISL_6647077, EPI_ISL_6647078, EPI_ISL_6647080, EPI_ISL_6647082, EPI_ISL_6647083, EPI_ISL_6647084, EPI_ISL_6647085, EPI_ISL_6647086, EPI_ISL_6647087, EPI_ISL_6647088, EPI_ISL_6647089, EPI_ISL_6647090, EPI_ISL_6647091, EPI_ISL_6647092, EPI_ISL_6647093, EPI_ISL_6647094, EPI_ISL_6647095, EPI_ISL_6647096, EPI_ISL_6647097, EPI_ISL_6647098, EPI_ISL_6647099, EPI_ISL_6647104, EPI_ISL_6647105, EPI_ISL_6647106, EPI_ISL_6647107, EPI_ISL_6647108, EPI_ISL_6647109, EPI_ISL_6647110, EPI_ISL_6647111, EPI_ISL_6647989, EPI_ISL_6647990, EPI_ISL_6647991, EPI_ISL_6647992, EPI_ISL_6647993, EPI_ISL_6647994, EPI_ISL_6647995, EPI_ISL_6647996, EPI_ISL_6647997, EPI_ISL_6647998, EPI_ISL_6647999, EPI_ISL_6648000, EPI_ISL_6648001, EPI_ISL_6648002, EPI_ISL_6648003, EPI_ISL_6648004, EPI_ISL_6648005, EPI_ISL_6648006, EPI_ISL_6648007, EPI_ISL_6648008, EPI_ISL_6648009, EPI_ISL_6648010, EPI_ISL_6648011, EPI_ISL_6648012, EPI_ISL_6648013, EPI_ISL_6648014, EPI_ISL_6648015, EPI_ISL_6648016, EPI_ISL_6648017, EPI_ISL_6648018, EPI_ISL_6648019, EPI_ISL_6648020, EPI_ISL_6648021, EPI_ISL_6648022, EPI_ISL_6648023, EPI_ISL_6648024, EPI_ISL_6648025, EPI_ISL_6648026, EPI_ISL_6648027, EPI_ISL_6648028, EPI_ISL_6648029, EPI_ISL_6648030, EPI_ISL_6648031, EPI_ISL_6648032, EPI_ISL_6648033, EPI_ISL_6648034, EPI_ISL_6648035, EPI_ISL_6648036, EPI_ISL_6648037, EPI_ISL_6648038, EPI_ISL_6648039, EPI_ISL_6648040, EPI_ISL_6648041, EPI_ISL_6648042, EPI_ISL_6648043, EPI_ISL_6648044, EPI_ISL_6648045, EPI_ISL_6648046, EPI_ISL_6648047, EPI_ISL_6648048, EPI_ISL_6648049, EPI_ISL_6648050, EPI_ISL_6648051, EPI_ISL_6648052, EPI_ISL_6648053, EPI_ISL_6648054, EPI_ISL_6648055, EPI_ISL_6648056, EPI_ISL_6648057, EPI_ISL_6648058, EPI_ISL_6648059, EPI_ISL_6648060, EPI_ISL_6648061, EPI_ISL_6648062, EPI_ISL_6648063, EPI_ISL_6648064, EPI_ISL_6648065, EPI_ISL_6648066, EPI_ISL_6648068, EPI_ISL_6648069, EPI_ISL_6648070, EPI_ISL_6648071, EPI_ISL_6648072, EPI_ISL_6648073, EPI_ISL_6648074, EPI_ISL_6648075, EPI_ISL_6648076, EPI_ISL_6648077, EPI_ISL_6648078, EPI_ISL_6648079, EPI_ISL_6648080, EPI_ISL_6648081, EPI_ISL_6648082, EPI_ISL_6648083, EPI_ISL_6648084, EPI_ISL_6648085, EPI_ISL_6648086, EPI_ISL_6648087, EPI_ISL_6648088, EPI_ISL_6648089, EPI_ISL_6648090, EPI_ISL_6648091, EPI_ISL_6648092, EPI_ISL_6648093, EPI_ISL_6648094, EPI_ISL_6648095, EPI_ISL_6648096, EPI_ISL_6648097, EPI_ISL_6648098, EPI_ISL_6648099, EPI_ISL_6648100, EPI_ISL_6648101, EPI_ISL_6648102, EPI_ISL_6648103, EPI_ISL_6648104, EPI_ISL_6648105, EPI_ISL_6648106, EPI_ISL_6648107, EPI_ISL_6648108, EPI_ISL_6648109, EPI_ISL_6648110, EPI_ISL_6648111, EPI_ISL_6648112, EPI_ISL_6648113, EPI_ISL_6648115, EPI_ISL_6648116, EPI_ISL_6648117, EPI_ISL_6648118, EPI_ISL_6648119, EPI_ISL_6648120, EPI_ISL_6648121, EPI_ISL_6648122, EPI_ISL_6648123, EPI_ISL_6648124, EPI_ISL_6648125, EPI_ISL_6648126, EPI_ISL_6648127, EPI_ISL_6648128, EPI_ISL_6648129, EPI_ISL_6648130, EPI_ISL_6648131, EPI_ISL_6648132, EPI_ISL_6648133, EPI_ISL_6648134, EPI_ISL_6648135, EPI_ISL_6648136, EPI_ISL_6648137, EPI_ISL_6648138, EPI_ISL_6648139, EPI_ISL_6648140, EPI_ISL_6648141, EPI_ISL_6648142, EPI_ISL_6648143, EPI_ISL_6648144, EPI_ISL_6648145, EPI_ISL_6648149, EPI_ISL_6648150, EPI_ISL_6648151, EPI_ISL_6648152, EPI_ISL_6648153, EPI_ISL_6648154, EPI_ISL_6648155, EPI_ISL_6648156, EPI_ISL_6648157, EPI_ISL_6648158, EPI_ISL_6648159, EPI_ISL_6648160, EPI_ISL_6648161, EPI_ISL_6648162, EPI_ISL_6648163, EPI_ISL_6648164, EPI_ISL_6648165, EPI_ISL_6648166, EPI_ISL_6648167, EPI_ISL_6648168, EPI_ISL_6648169, EPI_ISL_6648170, EPI_ISL_6648171, EPI_ISL_6648172, EPI_ISL_6648173, EPI_ISL_6648174, EPI_ISL_6648175, EPI_ISL_6648176, EPI_ISL_6648178, EPI_ISL_6648179, EPI_ISL_6648180, EPI_ISL_6648181, EPI_ISL_6648183, EPI_ISL_6648184, EPI_ISL_6648185, EPI_ISL_6648186, EPI_ISL_6648187, EPI_ISL_6648188, EPI_ISL_6648189, EPI_ISL_6648190, EPI_ISL_6648191, EPI_ISL_6648192, EPI_ISL_6648193, EPI_ISL_6648194, EPI_ISL_6648195, EPI_ISL_6648196, EPI_ISL_6648197, EPI_ISL_6648198, EPI_ISL_6648199, EPI_ISL_6648200, EPI_ISL_6648201, EPI_ISL_6648202, EPI_ISL_6648203, EPI_ISL_6648204, EPI_ISL_6648205, EPI_ISL_6648206, EPI_ISL_6648207, EPI_ISL_6648208, EPI_ISL_6648209, EPI_ISL_6648210, EPI_ISL_6648211, EPI_ISL_6648212, EPI_ISL_6648214, EPI_ISL_6648215, EPI_ISL_6648216, EPI_ISL_6648217, EPI_ISL_6648218, EPI_ISL_6648219, EPI_ISL_6648220, EPI_ISL_6648221, EPI_ISL_6648222, EPI_ISL_6648223, EPI_ISL_6648224, EPI_ISL_6648225, EPI_ISL_6648229, EPI_ISL_6648230, EPI_ISL_6648231, EPI_ISL_6648232, EPI_ISL_6648233, EPI_ISL_6648234, EPI_ISL_6648235, EPI_ISL_6648236, EPI_ISL_6648238, EPI_ISL_6648239, EPI_ISL_6648240, EPI_ISL_6648241, EPI_ISL_6648242, EPI_ISL_6648243, EPI_ISL_6648245, EPI_ISL_6648246, EPI_ISL_6648247, EPI_ISL_6648248, EPI_ISL_6648249, EPI_ISL_6648250, EPI_ISL_6648251, EPI_ISL_6648252, EPI_ISL_6648253, EPI_ISL_6648254, EPI_ISL_6648255, EPI_ISL_6648256, EPI_ISL_6648257, EPI_ISL_6648258, EPI_ISL_6648259, EPI_ISL_6648260, EPI_ISL_6648261, EPI_ISL_6648262, EPI_ISL_6648263, EPI_ISL_6648264, EPI_ISL_6648265, EPI_ISL_6648266, EPI_ISL_6648267, EPI_ISL_6648268, EPI_ISL_6648269, EPI_ISL_6648270, EPI_ISL_6648271, EPI_ISL_6648272, EPI_ISL_6648273, EPI_ISL_6648274, EPI_ISL_6648275, EPI_ISL_6648276, EPI_ISL_6648277, EPI_ISL_6648278, EPI_ISL_6648279, EPI_ISL_6648280, EPI_ISL_6648281, EPI_ISL_6648282, EPI_ISL_6648283, EPI_ISL_6648284, EPI_ISL_6648285, EPI_ISL_6648286, EPI_ISL_6648287, EPI_ISL_6648288, EPI_ISL_6648289, EPI_ISL_6648290, EPI_ISL_6648291, EPI_ISL_6648292, EPI_ISL_6648293, EPI_ISL_6648294, EPI_ISL_6648295, EPI_ISL_6648296, EPI_ISL_6648297, EPI_ISL_6648298, EPI_ISL_6648299, EPI_ISL_6648300, EPI_ISL_6648304, EPI_ISL_6648305, EPI_ISL_6648306, EPI_ISL_6648307, EPI_ISL_6648308, EPI_ISL_6648309, EPI_ISL_6648310, EPI_ISL_6648311, EPI_ISL_6648312, EPI_ISL_6648313, EPI_ISL_6648314, EPI_ISL_6648315, EPI_ISL_6648316, EPI_ISL_6648317, EPI_ISL_6648318, EPI_ISL_6648319, EPI_ISL_6648320, EPI_ISL_6648321, EPI_ISL_6648322, EPI_ISL_6648323, EPI_ISL_6648324, EPI_ISL_6648325, EPI_ISL_6648326, EPI_ISL_6648327, EPI_ISL_6648328, EPI_ISL_6648329, EPI_ISL_6648330, EPI_ISL_6648331, EPI_ISL_6648332, EPI_ISL_6648333, EPI_ISL_6648334, EPI_ISL_6648335, EPI_ISL_6648336, EPI_ISL_6648337, EPI_ISL_6648338, EPI_ISL_6648339, EPI_ISL_6648340, EPI_ISL_6648341, EPI_ISL_6648342, EPI_ISL_6648343, EPI_ISL_6648344, EPI_ISL_6648345, EPI_ISL_6648346, EPI_ISL_6648347, EPI_ISL_6648348, EPI_ISL_6648349, EPI_ISL_6648350, EPI_ISL_6648351, EPI_ISL_6648352, EPI_ISL_6648353, EPI_ISL_6648354, EPI_ISL_6648355, EPI_ISL_6648356, EPI_ISL_6648357, EPI_ISL_6648358, EPI_ISL_6648359, EPI_ISL_6648360, EPI_ISL_6648361, EPI_ISL_6648362, EPI_ISL_6648363, EPI_ISL_6648364, EPI_ISL_6648365, EPI_ISL_6648366, EPI_ISL_6648367, EPI_ISL_6648368, EPI_ISL_6648369, EPI_ISL_6648370, EPI_ISL_6648371, EPI_ISL_6648372, EPI_ISL_6648373, EPI_ISL_6648374, EPI_ISL_6648375, EPI_ISL_6648376, EPI_ISL_6648377, EPI_ISL_6648382, EPI_ISL_6648383, EPI_ISL_6648384, EPI_ISL_6648385, EPI_ISL_6648386, EPI_ISL_6648387, EPI_ISL_6648388, EPI_ISL_6648390, EPI_ISL_6648391, EPI_ISL_6648392, EPI_ISL_6648393, EPI_ISL_6648394, EPI_ISL_6648395, EPI_ISL_6648396, EPI_ISL_6648397, EPI_ISL_6648398, EPI_ISL_6648399, EPI_ISL_6648400, EPI_ISL_6648401, EPI_ISL_6648402, EPI_ISL_6648403, EPI_ISL_6648404, EPI_ISL_6648405, EPI_ISL_6648406, EPI_ISL_6648407, EPI_ISL_6648408, EPI_ISL_6648409, EPI_ISL_6648410, EPI_ISL_6648411, EPI_ISL_6648412, EPI_ISL_6648413, EPI_ISL_6648414, EPI_ISL_6648415, EPI_ISL_6648416, EPI_ISL_6648417, EPI_ISL_6648418, EPI_ISL_6648419, EPI_ISL_6648420, EPI_ISL_6648421, EPI_ISL_6648422, EPI_ISL_6648423, EPI_ISL_6648424, EPI_ISL_6648425, EPI_ISL_6648426, EPI_ISL_6648427, EPI_ISL_6648428, EPI_ISL_6648429, EPI_ISL_6648430, EPI_ISL_6648431, EPI_ISL_6648432, EPI_ISL_6648433, EPI_ISL_6648434, EPI_ISL_6648435, EPI_ISL_6648436, EPI_ISL_6648437, EPI_ISL_6648438, EPI_ISL_6648439, EPI_ISL_6648440, EPI_ISL_6648441, EPI_ISL_6648442, EPI_ISL_6648443, EPI_ISL_6648444, EPI_ISL_6648445, EPI_ISL_6648446, EPI_ISL_6648447, EPI_ISL_6648448, EPI_ISL_6648449, EPI_ISL_6648450, EPI_ISL_6648451, EPI_ISL_6648452, EPI_ISL_6648453, EPI_ISL_6648454, EPI_ISL_6648462, EPI_ISL_6648466, EPI_ISL_6648470, EPI_ISL_6648471, EPI_ISL_6648472, EPI_ISL_6648473, EPI_ISL_6648474, EPI_ISL_6648475, EPI_ISL_6648476, EPI_ISL_6648477, EPI_ISL_6648478, EPI_ISL_6648479, EPI_ISL_6648480, EPI_ISL_6648481, EPI_ISL_6648482, EPI_ISL_6648483, EPI_ISL_6648484, EPI_ISL_6648485, EPI_ISL_6648486, EPI_ISL_6648487, EPI_ISL_6648488, EPI_ISL_6648489, EPI_ISL_6648490, EPI_ISL_6648491, EPI_ISL_6648492, EPI_ISL_6648493, EPI_ISL_6648494, EPI_ISL_6648495, EPI_ISL_6648496, EPI_ISL_6648497, EPI_ISL_6648498, EPI_ISL_6648499, EPI_ISL_6648500, EPI_ISL_6648501, EPI_ISL_6648506, EPI_ISL_6648514, EPI_ISL_6648528, EPI_ISL_6648531, EPI_ISL_6648538, EPI_ISL_6648543, EPI_ISL_6648550, EPI_ISL_6648557, EPI_ISL_6648562, EPI_ISL_6648570, EPI_ISL_6648578, EPI_ISL_6648584, EPI_ISL_6648593, EPI_ISL_6648601, EPI_ISL_6648610, EPI_ISL_6648617, EPI_ISL_6648621, EPI_ISL_6648625, EPI_ISL_6648635, EPI_ISL_6648644, EPI_ISL_6648648, EPI_ISL_6648655, EPI_ISL_6648661, EPI_ISL_6648669, EPI_ISL_6648672, EPI_ISL_6648681, EPI_ISL_6648688, EPI_ISL_6648690, EPI_ISL_6648699, EPI_ISL_6648703, EPI_ISL_6648714, EPI_ISL_6648719, EPI_ISL_6648727, EPI_ISL_6648735, EPI_ISL_6648739, EPI_ISL_6648744, EPI_ISL_6648751, EPI_ISL_6648761, EPI_ISL_6648765, EPI_ISL_6648769, EPI_ISL_6648771, EPI_ISL_6648777, EPI_ISL_6648781, EPI_ISL_6648786, EPI_ISL_6648789, EPI_ISL_6648795, EPI_ISL_6648803, EPI_ISL_6648809, EPI_ISL_6648815, EPI_ISL_6648824, EPI_ISL_6648826, EPI_ISL_6648833, EPI_ISL_6648839, EPI_ISL_6648848, EPI_ISL_6648856, EPI_ISL_6648862, EPI_ISL_6648870, EPI_ISL_6648878, EPI_ISL_6648885, EPI_ISL_6648891, EPI_ISL_6648898, EPI_ISL_6648903, EPI_ISL_6648909, EPI_ISL_6648917, EPI_ISL_6648923, EPI_ISL_6648930, EPI_ISL_6648937, EPI_ISL_6648944, EPI_ISL_6648954, EPI_ISL_6648962, EPI_ISL_6648967, EPI_ISL_6648973, EPI_ISL_6648976, EPI_ISL_6648977, EPI_ISL_6648978, EPI_ISL_6648979, EPI_ISL_6648980, EPI_ISL_6648981, EPI_ISL_6648982, EPI_ISL_6648983, EPI_ISL_6648984, EPI_ISL_6648985, EPI_ISL_6648986, EPI_ISL_6648987, EPI_ISL_6648988, EPI_ISL_6648989, EPI_ISL_6648990, EPI_ISL_6648991, EPI_ISL_6648992, EPI_ISL_6648993, EPI_ISL_6648994, EPI_ISL_6648995, EPI_ISL_6648996, EPI_ISL_6648997, EPI_ISL_6648998, EPI_ISL_6648999, EPI_ISL_6649000, EPI_ISL_6649001, EPI_ISL_6649002, EPI_ISL_6649003, EPI_ISL_6649004, EPI_ISL_6649005, EPI_ISL_6649006, EPI_ISL_6649007, EPI_ISL_6649008, EPI_ISL_6649009, EPI_ISL_6649013, EPI_ISL_6649014, EPI_ISL_6649015, EPI_ISL_6649016, EPI_ISL_6649017, EPI_ISL_6649019, EPI_ISL_6649020, EPI_ISL_6649021, EPI_ISL_6649022, EPI_ISL_6649023, EPI_ISL_6649024, EPI_ISL_6649025, EPI_ISL_6649026, EPI_ISL_6649027, EPI_ISL_6649028, EPI_ISL_6649029, EPI_ISL_6649030, EPI_ISL_6649031, EPI_ISL_6649032, EPI_ISL_6649033, EPI_ISL_6649034, EPI_ISL_6649035, EPI_ISL_6649036, EPI_ISL_6649037, EPI_ISL_6649038, EPI_ISL_6649039, EPI_ISL_6649040, EPI_ISL_6649041, EPI_ISL_6649042, EPI_ISL_6649043, EPI_ISL_6649044, EPI_ISL_6649045, EPI_ISL_6649046, EPI_ISL_6649047, EPI_ISL_6649048, EPI_ISL_6649049, EPI_ISL_6649050, EPI_ISL_6649051, EPI_ISL_6649052, EPI_ISL_6649053, EPI_ISL_6649054, EPI_ISL_6649055, EPI_ISL_6649056, EPI_ISL_6649057, EPI_ISL_6649058, EPI_ISL_6649059, EPI_ISL_6649060, EPI_ISL_6649061, EPI_ISL_6649062, EPI_ISL_6649063, EPI_ISL_6649064, EPI_ISL_6649065, EPI_ISL_6649066, EPI_ISL_6649067, EPI_ISL_6649068, EPI_ISL_6649069, EPI_ISL_6649070, EPI_ISL_6649071, EPI_ISL_6649072, EPI_ISL_6649073, EPI_ISL_6649074, EPI_ISL_6649075, EPI_ISL_6649076, EPI_ISL_6649077, EPI_ISL_6649078, EPI_ISL_6649079, EPI_ISL_6649080, EPI_ISL_6649081, EPI_ISL_6649083, EPI_ISL_6649084, EPI_ISL_6649085, EPI_ISL_6649086, EPI_ISL_6649087, EPI_ISL_6649088, EPI_ISL_6649089, EPI_ISL_6649090, EPI_ISL_6649091, EPI_ISL_6649092, EPI_ISL_6649093, EPI_ISL_6649094, EPI_ISL_6649095, EPI_ISL_6649096, EPI_ISL_6649097, EPI_ISL_6649098, EPI_ISL_6649099, EPI_ISL_6649100, EPI_ISL_6649101, EPI_ISL_6649102, EPI_ISL_6649103, EPI_ISL_6649104, EPI_ISL_6649105, EPI_ISL_6649106, EPI_ISL_6649107, EPI_ISL_6649108, EPI_ISL_6649109, EPI_ISL_6649110, EPI_ISL_6649111, EPI_ISL_6649112, EPI_ISL_6649113, EPI_ISL_6649114, EPI_ISL_6649115, EPI_ISL_6649116, EPI_ISL_6649117, EPI_ISL_6649118, EPI_ISL_6649119, EPI_ISL_6649120, EPI_ISL_6649121, EPI_ISL_6649122, EPI_ISL_6649123, EPI_ISL_6649124, EPI_ISL_6649125, EPI_ISL_6649126, EPI_ISL_6649127, EPI_ISL_6649128, EPI_ISL_6649129, EPI_ISL_6649130, EPI_ISL_6649131, EPI_ISL_6649132, EPI_ISL_6649133, EPI_ISL_6649134, EPI_ISL_6649135, EPI_ISL_6649136, EPI_ISL_6649137, EPI_ISL_6649138, EPI_ISL_6649139, EPI_ISL_6649140, EPI_ISL_6649141, EPI_ISL_6649142, EPI_ISL_6649143, EPI_ISL_6649144, EPI_ISL_6649145, EPI_ISL_6649146, EPI_ISL_6649147, EPI_ISL_6649148, EPI_ISL_6649149, EPI_ISL_6649150, EPI_ISL_6649151, EPI_ISL_6649152, EPI_ISL_6649153, EPI_ISL_6649154, EPI_ISL_6649158, EPI_ISL_6649159, EPI_ISL_6649160, EPI_ISL_6649161, EPI_ISL_6649162, EPI_ISL_6649163, EPI_ISL_6649164, EPI_ISL_6649165, EPI_ISL_6649166, EPI_ISL_6649167, EPI_ISL_6649168, EPI_ISL_6649169, EPI_ISL_6649170, EPI_ISL_6649171, EPI_ISL_6649172, EPI_ISL_6649173, EPI_ISL_6649174, EPI_ISL_6649175, EPI_ISL_6649176, EPI_ISL_6649177, EPI_ISL_6649178, EPI_ISL_6649179, EPI_ISL_6649180, EPI_ISL_6649181, EPI_ISL_6649182, EPI_ISL_6649183, EPI_ISL_6649184, EPI_ISL_6649185, EPI_ISL_6649186, EPI_ISL_6649187, EPI_ISL_6649188, EPI_ISL_6649189, EPI_ISL_6649190, EPI_ISL_6649191, EPI_ISL_6649192, EPI_ISL_6649193, EPI_ISL_6649194, EPI_ISL_6649195, EPI_ISL_6649196, EPI_ISL_6649197, EPI_ISL_6649199, EPI_ISL_6649200, EPI_ISL_6649203, EPI_ISL_6649206, EPI_ISL_6649208, EPI_ISL_6649210, EPI_ISL_6649212, EPI_ISL_6649214, EPI_ISL_6649217, EPI_ISL_6649219, EPI_ISL_6649221, EPI_ISL_6649224, EPI_ISL_6649226, EPI_ISL_6649228, EPI_ISL_6649230, EPI_ISL_6649233, EPI_ISL_6649235, EPI_ISL_6649237, EPI_ISL_6649239, EPI_ISL_6649241, EPI_ISL_6649244, EPI_ISL_6649246, EPI_ISL_6649248, EPI_ISL_6649250, EPI_ISL_6649253, EPI_ISL_6649255, EPI_ISL_6649257, EPI_ISL_6649260, EPI_ISL_6649262, EPI_ISL_6649265, EPI_ISL_6649267, EPI_ISL_6649269, EPI_ISL_6649272, EPI_ISL_6649275, EPI_ISL_6649277, EPI_ISL_6649279, EPI_ISL_6649286, EPI_ISL_6649289, EPI_ISL_6649291, EPI_ISL_6649293, EPI_ISL_6649295, EPI_ISL_6649297, EPI_ISL_6649300, EPI_ISL_6649302, EPI_ISL_6649304, EPI_ISL_6649307, EPI_ISL_6649309, EPI_ISL_6649312, EPI_ISL_6649314, EPI_ISL_6649316, EPI_ISL_6649319, EPI_ISL_6649321, EPI_ISL_6649323, EPI_ISL_6649325, EPI_ISL_6649328, EPI_ISL_6649330, EPI_ISL_6649333, EPI_ISL_6649335, EPI_ISL_6649337, EPI_ISL_6649339, EPI_ISL_6649342, EPI_ISL_6649344, EPI_ISL_6649346, EPI_ISL_6649349, EPI_ISL_6649351, EPI_ISL_6649353, EPI_ISL_6649355, EPI_ISL_6649358, EPI_ISL_6649360, EPI_ISL_6649363, EPI_ISL_6649365, EPI_ISL_6649367, EPI_ISL_6649370, EPI_ISL_6649372, EPI_ISL_6649374, EPI_ISL_6649377, EPI_ISL_6649379, EPI_ISL_6649381, EPI_ISL_6649383, EPI_ISL_6649386, EPI_ISL_6649388, EPI_ISL_6649390, EPI_ISL_6649392, EPI_ISL_6649394, EPI_ISL_6649397, EPI_ISL_6649399, EPI_ISL_6649401, EPI_ISL_6649403, EPI_ISL_6649405, EPI_ISL_6649407, EPI_ISL_6649409, EPI_ISL_6649411, EPI_ISL_6649413, EPI_ISL_6649415, EPI_ISL_6649417, EPI_ISL_6649419, EPI_ISL_6649421, EPI_ISL_6649423, EPI_ISL_6649425, EPI_ISL_6649427, EPI_ISL_6649429, EPI_ISL_6649431, EPI_ISL_6649432, EPI_ISL_6649434, EPI_ISL_6649436, EPI_ISL_6649438, EPI_ISL_6649440, EPI_ISL_6649442, EPI_ISL_6649444, EPI_ISL_6649447, EPI_ISL_6649449, EPI_ISL_6649451, EPI_ISL_6649453, EPI_ISL_6649455, EPI_ISL_6649457, EPI_ISL_6649460, EPI_ISL_6649462, EPI_ISL_6649464, EPI_ISL_6649466, EPI_ISL_6649468, EPI_ISL_6649470, EPI_ISL_6649472, EPI_ISL_6649474, EPI_ISL_6649476, EPI_ISL_6649478, EPI_ISL_6649480, EPI_ISL_6649482, EPI_ISL_6649484, EPI_ISL_6649486, EPI_ISL_6649489, EPI_ISL_6649491, EPI_ISL_6649493, EPI_ISL_6649495, EPI_ISL_6649497, EPI_ISL_6649499, EPI_ISL_6649501, EPI_ISL_6649503, EPI_ISL_6649505, EPI_ISL_6649507, EPI_ISL_6649509, EPI_ISL_6649511, EPI_ISL_6649513, EPI_ISL_6649515, EPI_ISL_6649517, EPI_ISL_6649519, EPI_ISL_6649521, EPI_ISL_6649524, EPI_ISL_6649526, EPI_ISL_6649528, EPI_ISL_6649530, EPI_ISL_6649532, EPI_ISL_6649534, EPI_ISL_6649536, EPI_ISL_6649538, EPI_ISL_6649541, EPI_ISL_6649543, EPI_ISL_6649547, EPI_ISL_6649549, EPI_ISL_6649552, EPI_ISL_6649554, EPI_ISL_6649556, EPI_ISL_6649558, EPI_ISL_6649561, EPI_ISL_6649563, EPI_ISL_6649565, EPI_ISL_6649568, EPI_ISL_6649570, EPI_ISL_6649572, EPI_ISL_6649575, EPI_ISL_6649577, EPI_ISL_6649579, EPI_ISL_6649582, EPI_ISL_6649584, EPI_ISL_6649586, EPI_ISL_6649588, EPI_ISL_6649590, EPI_ISL_6649592, EPI_ISL_6649594, EPI_ISL_6649596, EPI_ISL_6649599, EPI_ISL_6649601, EPI_ISL_6649606, EPI_ISL_6649608, EPI_ISL_6649610, EPI_ISL_6649612, EPI_ISL_6649615, EPI_ISL_6649617, EPI_ISL_6649619, EPI_ISL_6649621, EPI_ISL_6649623, EPI_ISL_6649626, EPI_ISL_6649628, EPI_ISL_6649630, EPI_ISL_6649632, EPI_ISL_6649635, EPI_ISL_6649637, EPI_ISL_6649639, EPI_ISL_6649641, EPI_ISL_6649643, EPI_ISL_6649646, EPI_ISL_6649648, EPI_ISL_6649650, EPI_ISL_6649653, EPI_ISL_6649655, EPI_ISL_6649657, EPI_ISL_6649659, EPI_ISL_6649661, EPI_ISL_6649663, EPI_ISL_6649665, EPI_ISL_6649668, EPI_ISL_6649671, EPI_ISL_6649676, EPI_ISL_6649679, EPI_ISL_6649681, EPI_ISL_6649683, EPI_ISL_6649685, EPI_ISL_6649687, EPI_ISL_6649689, EPI_ISL_6649691, EPI_ISL_6649693, EPI_ISL_6649695, EPI_ISL_6649697, EPI_ISL_6649699, EPI_ISL_6649701, EPI_ISL_6649703, EPI_ISL_6649705, EPI_ISL_6649707, EPI_ISL_6649709, EPI_ISL_6649711, EPI_ISL_6649713, EPI_ISL_6649715, EPI_ISL_6649717, EPI_ISL_6649720, EPI_ISL_6649722, EPI_ISL_6649724, EPI_ISL_6649726, EPI_ISL_6649728, EPI_ISL_6649731, EPI_ISL_6649735, EPI_ISL_6649737, EPI_ISL_6649739, EPI_ISL_6649741, EPI_ISL_6649743, EPI_ISL_6649746, EPI_ISL_6649748, EPI_ISL_6649750, EPI_ISL_6649752, EPI_ISL_6649754, EPI_ISL_6649757, EPI_ISL_6649758, EPI_ISL_6649764, EPI_ISL_6649766, EPI_ISL_6649768, EPI_ISL_6649770, EPI_ISL_6649772, EPI_ISL_6649775, EPI_ISL_6649777, EPI_ISL_6649779, EPI_ISL_6649781, EPI_ISL_6649784, EPI_ISL_6649786, EPI_ISL_6649788, EPI_ISL_6649790, EPI_ISL_6649793, EPI_ISL_6649795, EPI_ISL_6649797, EPI_ISL_6649799, EPI_ISL_6649801, EPI_ISL_6649803, EPI_ISL_6649806, EPI_ISL_6649808, EPI_ISL_6649810, EPI_ISL_6649812, EPI_ISL_6649815, EPI_ISL_6649817, EPI_ISL_6649819, EPI_ISL_6649821, EPI_ISL_6649823, EPI_ISL_6649826, EPI_ISL_6649828, EPI_ISL_6649830, EPI_ISL_6649832, EPI_ISL_6649834, EPI_ISL_6649836, EPI_ISL_6649838, EPI_ISL_6649841, EPI_ISL_6649843, EPI_ISL_6649845, EPI_ISL_6649848, EPI_ISL_6649850, EPI_ISL_6649852, EPI_ISL_6649854, EPI_ISL_6649857, EPI_ISL_6649859, EPI_ISL_6649860, EPI_ISL_6649862, EPI_ISL_6649864, EPI_ISL_6649866, EPI_ISL_6649868, EPI_ISL_6649870, EPI_ISL_6649872, EPI_ISL_6649874, EPI_ISL_6649876, EPI_ISL_6649878, EPI_ISL_6649880, EPI_ISL_6649882, EPI_ISL_6649884, EPI_ISL_6649886, EPI_ISL_6649888, EPI_ISL_6649890, EPI_ISL_6649892, EPI_ISL_6649893, EPI_ISL_6649896, EPI_ISL_6649898, EPI_ISL_6649900, EPI_ISL_6649902, EPI_ISL_6649904, EPI_ISL_6649906, EPI_ISL_6649909, EPI_ISL_6649911, EPI_ISL_6649912, EPI_ISL_6649915, EPI_ISL_6649916, EPI_ISL_6649918, EPI_ISL_6649921, EPI_ISL_6649923, EPI_ISL_6649925, EPI_ISL_6649927, EPI_ISL_6649929, EPI_ISL_6649931, EPI_ISL_6649934, EPI_ISL_6649936, EPI_ISL_6649938, EPI_ISL_6649940, EPI_ISL_6649942, EPI_ISL_6649944, EPI_ISL_6649946, EPI_ISL_6649948, EPI_ISL_6649950, EPI_ISL_6649952, EPI_ISL_6649954, EPI_ISL_6649956, EPI_ISL_6649958, EPI_ISL_6649960, EPI_ISL_6649962, EPI_ISL_6649964, EPI_ISL_6649966, EPI_ISL_6649968, EPI_ISL_6649970, EPI_ISL_6649973, EPI_ISL_6649974, EPI_ISL_6649975, EPI_ISL_6649977, EPI_ISL_6649979, EPI_ISL_6649980, EPI_ISL_6649982, EPI_ISL_6649983, EPI_ISL_6649985, EPI_ISL_6649986, EPI_ISL_6649988, EPI_ISL_6649989, EPI_ISL_6649991, EPI_ISL_6649993, EPI_ISL_6649994, EPI_ISL_6649996, EPI_ISL_6649997, EPI_ISL_6649999, EPI_ISL_6650000, EPI_ISL_6650002, EPI_ISL_6650004, EPI_ISL_6650006, EPI_ISL_6650008, EPI_ISL_6650010, EPI_ISL_6650012, EPI_ISL_6650014, EPI_ISL_6650017, EPI_ISL_6650019, EPI_ISL_6650021, EPI_ISL_6650023, EPI_ISL_6650025, EPI_ISL_6650027, EPI_ISL_6650028, EPI_ISL_6650030, EPI_ISL_6650032, EPI_ISL_6650034, EPI_ISL_6650037, EPI_ISL_6650039, EPI_ISL_6650041, EPI_ISL_6650043, EPI_ISL_6650045, EPI_ISL_6650047, EPI_ISL_6650049, EPI_ISL_6650052, EPI_ISL_6650054, EPI_ISL_6650056, EPI_ISL_6650058, EPI_ISL_6650060, EPI_ISL_6650062, EPI_ISL_6650068, EPI_ISL_6650069, EPI_ISL_6650072, EPI_ISL_6650074, EPI_ISL_6650076, EPI_ISL_6650078, EPI_ISL_6650080, EPI_ISL_6650083, EPI_ISL_6650085, EPI_ISL_6650087, EPI_ISL_6650089, EPI_ISL_6650091, EPI_ISL_6650094, EPI_ISL_6650096, EPI_ISL_6650098, EPI_ISL_6650100, EPI_ISL_6650102, EPI_ISL_6650104, EPI_ISL_6650106, EPI_ISL_6650108, EPI_ISL_6650110, EPI_ISL_6650112, EPI_ISL_6650114, EPI_ISL_6650116, EPI_ISL_6650118, EPI_ISL_6650120, EPI_ISL_6650122, EPI_ISL_6650124, EPI_ISL_6650126, EPI_ISL_6650129, EPI_ISL_6650131, EPI_ISL_6650133, EPI_ISL_6650135, EPI_ISL_6650137, EPI_ISL_6650139, EPI_ISL_6650141, EPI_ISL_6650143, EPI_ISL_6650145, EPI_ISL_6650147, EPI_ISL_6650149, EPI_ISL_6650151, EPI_ISL_6650153, EPI_ISL_6650155, EPI_ISL_6650158, EPI_ISL_6650160, EPI_ISL_6650162, EPI_ISL_6650164, EPI_ISL_6650166, EPI_ISL_6650168, EPI_ISL_6650170, EPI_ISL_6650172, EPI_ISL_6650174, EPI_ISL_6650177, EPI_ISL_6650179, EPI_ISL_6650181, EPI_ISL_6650183, EPI_ISL_6650185, EPI_ISL_6650188, EPI_ISL_6650190, EPI_ISL_6650192, EPI_ISL_6650194, EPI_ISL_6650196, EPI_ISL_6650198, EPI_ISL_6650200, EPI_ISL_6650202, EPI_ISL_6650204, EPI_ISL_6650206, EPI_ISL_6650208, EPI_ISL_6650210, EPI_ISL_6650212, EPI_ISL_6650214, EPI_ISL_6650216, EPI_ISL_6650219, EPI_ISL_6650221, EPI_ISL_6650223, EPI_ISL_6650230, EPI_ISL_6650232, EPI_ISL_6650234, EPI_ISL_6650236, EPI_ISL_6650238, EPI_ISL_6650240, EPI_ISL_6650242, EPI_ISL_6650245, EPI_ISL_6650246, EPI_ISL_6650249, EPI_ISL_6650251, EPI_ISL_6650254, EPI_ISL_6650256, EPI_ISL_6650258, EPI_ISL_6650260, EPI_ISL_6650262, EPI_ISL_6650264, EPI_ISL_6650266, EPI_ISL_6650268, EPI_ISL_6650270, EPI_ISL_6650273, EPI_ISL_6650275, EPI_ISL_6650277, EPI_ISL_6650279, EPI_ISL_6650281, EPI_ISL_6650284, EPI_ISL_6650286, EPI_ISL_6650288, EPI_ISL_6650290, EPI_ISL_6650292, EPI_ISL_6650294, EPI_ISL_6650296, EPI_ISL_6650298, EPI_ISL_6650300, EPI_ISL_6650302, EPI_ISL_6650304, EPI_ISL_6650306, EPI_ISL_6650308, EPI_ISL_6650310, EPI_ISL_6650312, EPI_ISL_6650315, EPI_ISL_6650317, EPI_ISL_6650321, EPI_ISL_6650323, EPI_ISL_6650325, EPI_ISL_6650327, EPI_ISL_6650329, EPI_ISL_6650330, EPI_ISL_6650333, EPI_ISL_6650335, EPI_ISL_6650337, EPI_ISL_6650339, EPI_ISL_6650341, EPI_ISL_6650344, EPI_ISL_6650346, EPI_ISL_6650347, EPI_ISL_6650349, EPI_ISL_6650352, EPI_ISL_6650354, EPI_ISL_6650356, EPI_ISL_6650358, EPI_ISL_6650360, EPI_ISL_6650362, EPI_ISL_6650364, EPI_ISL_6650366, EPI_ISL_6650368, EPI_ISL_6650370, EPI_ISL_6650373, EPI_ISL_6650375, EPI_ISL_6650377, EPI_ISL_6650380, EPI_ISL_6650382, EPI_ISL_6650384, EPI_ISL_6650387, EPI_ISL_6650389, EPI_ISL_6650391, EPI_ISL_6650393, EPI_ISL_6650395, EPI_ISL_6650397, EPI_ISL_6650399, EPI_ISL_6650401, EPI_ISL_6650404, EPI_ISL_6650406, EPI_ISL_6650408, EPI_ISL_6650410, EPI_ISL_6650412, EPI_ISL_6650415, EPI_ISL_6650417, EPI_ISL_6650419, EPI_ISL_6650421, EPI_ISL_6650423, EPI_ISL_6650425, EPI_ISL_6650427, EPI_ISL_6650429, EPI_ISL_6650431, EPI_ISL_6650433, EPI_ISL_6650435, EPI_ISL_6650437, EPI_ISL_6650440, EPI_ISL_6650442, EPI_ISL_6650444, EPI_ISL_6650446, EPI_ISL_6650449, EPI_ISL_6650451, EPI_ISL_6650453, EPI_ISL_6650455, EPI_ISL_6650457, EPI_ISL_6650459, EPI_ISL_6650461, EPI_ISL_6650463, EPI_ISL_6650465, EPI_ISL_6650467, EPI_ISL_6650469, EPI_ISL_6650471, EPI_ISL_6650473, EPI_ISL_6650475, EPI_ISL_6650477, EPI_ISL_6650479, EPI_ISL_6650482, EPI_ISL_6650484, EPI_ISL_6650486, EPI_ISL_6650488, EPI_ISL_6650490, EPI_ISL_6650492, EPI_ISL_6650494, EPI_ISL_6650497, EPI_ISL_6650499, EPI_ISL_6650501, EPI_ISL_6650503, EPI_ISL_6650505, EPI_ISL_6650507, EPI_ISL_6650509, EPI_ISL_6650511, EPI_ISL_6650514, EPI_ISL_6650516, EPI_ISL_6650518, EPI_ISL_6650520, EPI_ISL_6650522, EPI_ISL_6650524, EPI_ISL_6650526, EPI_ISL_6650528, EPI_ISL_6650530, EPI_ISL_6650532, EPI_ISL_6650534, EPI_ISL_6650536, EPI_ISL_6650537, EPI_ISL_6650538, EPI_ISL_6650539, EPI_ISL_6650540, EPI_ISL_6650541, EPI_ISL_6650542, EPI_ISL_6650543, EPI_ISL_6650544, EPI_ISL_6650552, EPI_ISL_6650553, EPI_ISL_6650554, EPI_ISL_6650555, EPI_ISL_6650556, EPI_ISL_6650557, EPI_ISL_6650558, EPI_ISL_6650559, EPI_ISL_6650560, EPI_ISL_6650561, EPI_ISL_6650562, EPI_ISL_6650563, EPI_ISL_6650564, EPI_ISL_6650565, EPI_ISL_6650566, EPI_ISL_6650567, EPI_ISL_6650568, EPI_ISL_6650569, EPI_ISL_6650570, EPI_ISL_6650571, EPI_ISL_6650572, EPI_ISL_6650573, EPI_ISL_6650574, EPI_ISL_6650575, EPI_ISL_6650576, EPI_ISL_6650577, EPI_ISL_6650578, EPI_ISL_6650579, EPI_ISL_6650580, EPI_ISL_6650581, EPI_ISL_6650582, EPI_ISL_6650583, EPI_ISL_6650584, EPI_ISL_6650585, EPI_ISL_6650586, EPI_ISL_6650587, EPI_ISL_6650588, EPI_ISL_6650589, EPI_ISL_6650590, EPI_ISL_6650591, EPI_ISL_6650592, EPI_ISL_6650593, EPI_ISL_6650594, EPI_ISL_6650595, EPI_ISL_6650596, EPI_ISL_6650597, EPI_ISL_6650598, EPI_ISL_6650599, EPI_ISL_6650600, EPI_ISL_6650601, EPI_ISL_6650602, EPI_ISL_6650603, EPI_ISL_6650604, EPI_ISL_6650605, EPI_ISL_6650606, EPI_ISL_6650607, EPI_ISL_6650608, EPI_ISL_6650609, EPI_ISL_6650610, EPI_ISL_6650611, EPI_ISL_6650612, EPI_ISL_6650613, EPI_ISL_6650614, EPI_ISL_6650615, EPI_ISL_6650616, EPI_ISL_6650617, EPI_ISL_6650618, EPI_ISL_6650619, EPI_ISL_6650620, EPI_ISL_6650621, EPI_ISL_6650622, EPI_ISL_6650623, EPI_ISL_6650624, EPI_ISL_6650625, EPI_ISL_6650626, EPI_ISL_6650627, EPI_ISL_6650628, EPI_ISL_6650629, EPI_ISL_6650630, EPI_ISL_6650631, EPI_ISL_6650632, EPI_ISL_6650633, EPI_ISL_6650634, EPI_ISL_6650635, EPI_ISL_6650636, EPI_ISL_6650637, EPI_ISL_6650638, EPI_ISL_6650639, EPI_ISL_6650640, EPI_ISL_6650641, EPI_ISL_6650642, EPI_ISL_6650643, EPI_ISL_6650644, EPI_ISL_6650645, EPI_ISL_6650646, EPI_ISL_6650647, EPI_ISL_6650648, EPI_ISL_6650649, EPI_ISL_6650650, EPI_ISL_6650651, EPI_ISL_6650652, EPI_ISL_6650653, EPI_ISL_6650654, EPI_ISL_6650655, EPI_ISL_6650656, EPI_ISL_6650657, EPI_ISL_6650658, EPI_ISL_6650659, EPI_ISL_6650660, EPI_ISL_6650661, EPI_ISL_6650662, EPI_ISL_6650663, EPI_ISL_6650664, EPI_ISL_6650665, EPI_ISL_6650666, EPI_ISL_6650667, EPI_ISL_6650668, EPI_ISL_6650669, EPI_ISL_6650670, EPI_ISL_6650672, EPI_ISL_6650673, EPI_ISL_6650674, EPI_ISL_6650675, EPI_ISL_6650676, EPI_ISL_6650677, EPI_ISL_6650678, EPI_ISL_6650679, EPI_ISL_6650680, EPI_ISL_6650681, EPI_ISL_6650682, EPI_ISL_6650683, EPI_ISL_6650684, EPI_ISL_6650685, EPI_ISL_6650686, EPI_ISL_6650687, EPI_ISL_6650688, EPI_ISL_6650689, EPI_ISL_6650690, EPI_ISL_6650691, EPI_ISL_6650692, EPI_ISL_6650693, EPI_ISL_6650694, EPI_ISL_6650695, EPI_ISL_6650696, EPI_ISL_6650697, EPI_ISL_6650698, EPI_ISL_6650699, EPI_ISL_6650700, EPI_ISL_6650701, EPI_ISL_6650702, EPI_ISL_6650703, EPI_ISL_6650704, EPI_ISL_6650705, EPI_ISL_6650706, EPI_ISL_6650707, EPI_ISL_6650708, EPI_ISL_6650709, EPI_ISL_6650710, EPI_ISL_6650711, EPI_ISL_6650712, EPI_ISL_6650713, EPI_ISL_6650714, EPI_ISL_6650715, EPI_ISL_6650716, EPI_ISL_6650717, EPI_ISL_6650718, EPI_ISL_6650719, EPI_ISL_6650720, EPI_ISL_6650721, EPI_ISL_6650722, EPI_ISL_6650723, EPI_ISL_6650724, EPI_ISL_6650725, EPI_ISL_6650726, EPI_ISL_6650727, EPI_ISL_6650728, EPI_ISL_6650729, EPI_ISL_6650730, EPI_ISL_6650731, EPI_ISL_6650732, EPI_ISL_6650733, EPI_ISL_6650734, EPI_ISL_6650735, EPI_ISL_6650736, EPI_ISL_6650737, EPI_ISL_6650738, EPI_ISL_6650739, EPI_ISL_6650740, EPI_ISL_6650741, EPI_ISL_6650742, EPI_ISL_6650743, EPI_ISL_6650744, EPI_ISL_6650745, EPI_ISL_6650746, EPI_ISL_6650747, EPI_ISL_6650748, EPI_ISL_6650749, EPI_ISL_6650750, EPI_ISL_6650751, EPI_ISL_6650752, EPI_ISL_6650753, EPI_ISL_6650754, EPI_ISL_6650755, EPI_ISL_6650756, EPI_ISL_6650757, EPI_ISL_6650758, EPI_ISL_6650759, EPI_ISL_6650760, EPI_ISL_6650761, EPI_ISL_6650762, EPI_ISL_6650763, EPI_ISL_6650764, EPI_ISL_6650765, EPI_ISL_6650766, EPI_ISL_6650767, EPI_ISL_6650768, EPI_ISL_6650769, EPI_ISL_6650770, EPI_ISL_6650771, EPI_ISL_6650772, EPI_ISL_6650773, EPI_ISL_6650774, EPI_ISL_6650775, EPI_ISL_6650776, EPI_ISL_6650777, EPI_ISL_6650778, EPI_ISL_6650779, EPI_ISL_6650780, EPI_ISL_6650781, EPI_ISL_6650782, EPI_ISL_6650783, EPI_ISL_6650784, EPI_ISL_6650785, EPI_ISL_6650786, EPI_ISL_6650787, EPI_ISL_6650788, EPI_ISL_6650789, EPI_ISL_6650790, EPI_ISL_6650791, EPI_ISL_6650792, EPI_ISL_6650793, EPI_ISL_6650794, EPI_ISL_6650795, EPI_ISL_6650796, EPI_ISL_6650797, EPI_ISL_6650798, EPI_ISL_6650799, EPI_ISL_6650800, EPI_ISL_6650801, EPI_ISL_6650802, EPI_ISL_6650803, EPI_ISL_6650804, EPI_ISL_6650805, EPI_ISL_6650806, EPI_ISL_6650807, EPI_ISL_6650808, EPI_ISL_6650809, EPI_ISL_6650810, EPI_ISL_6650811, EPI_ISL_6650812, EPI_ISL_6650813, EPI_ISL_6650814, EPI_ISL_6650815, EPI_ISL_6650816, EPI_ISL_6650817, EPI_ISL_6650819, EPI_ISL_6650820, EPI_ISL_6650821, EPI_ISL_6650822, EPI_ISL_6650823, EPI_ISL_6650824, EPI_ISL_6650825, EPI_ISL_6650826, EPI_ISL_6650827, EPI_ISL_6650828, EPI_ISL_6650829, EPI_ISL_6650830, EPI_ISL_6650831, EPI_ISL_6650832, EPI_ISL_6650833, EPI_ISL_6650834, EPI_ISL_6650835, EPI_ISL_6650836, EPI_ISL_6650837, EPI_ISL_6650838, EPI_ISL_6650839, EPI_ISL_6650840, EPI_ISL_6650841, EPI_ISL_6650842, EPI_ISL_6650843, EPI_ISL_6650844, EPI_ISL_6650845, EPI_ISL_6650846, EPI_ISL_6650848, EPI_ISL_6650849, EPI_ISL_6650850, EPI_ISL_6650851, EPI_ISL_6650852, EPI_ISL_6650854, EPI_ISL_6650855, EPI_ISL_6650856, EPI_ISL_6650857, EPI_ISL_6650858, EPI_ISL_6650859, EPI_ISL_6650860, EPI_ISL_6650861, EPI_ISL_6650862, EPI_ISL_6650863, EPI_ISL_6650864, EPI_ISL_6650865, EPI_ISL_6650866, EPI_ISL_6650867, EPI_ISL_6650868, EPI_ISL_6650869, EPI_ISL_6650870, EPI_ISL_6650871, EPI_ISL_6650872, EPI_ISL_6650873, EPI_ISL_6650874, EPI_ISL_6650875, EPI_ISL_6650876, EPI_ISL_6650877, EPI_ISL_6650878, EPI_ISL_6650879, EPI_ISL_6650880, EPI_ISL_6650881, EPI_ISL_6650882, EPI_ISL_6650883, EPI_ISL_6650884, EPI_ISL_6650885, EPI_ISL_6650886, EPI_ISL_6650887, EPI_ISL_6650888, EPI_ISL_6650889, EPI_ISL_6650890, EPI_ISL_6650891, EPI_ISL_6650892, EPI_ISL_6650893, EPI_ISL_6650894, EPI_ISL_6650897, EPI_ISL_6650898, EPI_ISL_6650899, EPI_ISL_6650900, EPI_ISL_6650901, EPI_ISL_6650902, EPI_ISL_6650903, EPI_ISL_6650904, EPI_ISL_6650905, EPI_ISL_6650906, EPI_ISL_6650907, EPI_ISL_6650908, EPI_ISL_6650909, EPI_ISL_6650910, EPI_ISL_6650911, EPI_ISL_6650912, EPI_ISL_6650913, EPI_ISL_6650914, EPI_ISL_6650915, EPI_ISL_6650916, EPI_ISL_6650917, EPI_ISL_6650918, EPI_ISL_6650919, EPI_ISL_6650920, EPI_ISL_6650921, EPI_ISL_6650922, EPI_ISL_6650923, EPI_ISL_6650924, EPI_ISL_6650925, EPI_ISL_6650926, EPI_ISL_6650927, EPI_ISL_6650928, EPI_ISL_6650929, EPI_ISL_6650930, EPI_ISL_6650931, EPI_ISL_6650932, EPI_ISL_6650933, EPI_ISL_6650934, EPI_ISL_6650935, EPI_ISL_6650936, EPI_ISL_6650937, EPI_ISL_6650939, EPI_ISL_6650940, EPI_ISL_6650941, EPI_ISL_6650943, EPI_ISL_6650944, EPI_ISL_6650945, EPI_ISL_6650946, EPI_ISL_6650947, EPI_ISL_6650948, EPI_ISL_6650949, EPI_ISL_6650950, EPI_ISL_6650951, EPI_ISL_6650952, EPI_ISL_6650953, EPI_ISL_6650954, EPI_ISL_6650955, EPI_ISL_6650956, EPI_ISL_6650957, EPI_ISL_6650958, EPI_ISL_6650959, EPI_ISL_6650960, EPI_ISL_6650961, EPI_ISL_6650962, EPI_ISL_6650963, EPI_ISL_6650964, EPI_ISL_6650965, EPI_ISL_6650966, EPI_ISL_6650967, EPI_ISL_6650968, EPI_ISL_6650969, EPI_ISL_6650970, EPI_ISL_6650975, EPI_ISL_6650976, EPI_ISL_6650977, EPI_ISL_6650978, EPI_ISL_6650979, EPI_ISL_6650980, EPI_ISL_6650981, EPI_ISL_6650982, EPI_ISL_6650983, EPI_ISL_6650984, EPI_ISL_6650985, EPI_ISL_6650986, EPI_ISL_6650987, EPI_ISL_6650988, EPI_ISL_6650989, EPI_ISL_6650990, EPI_ISL_6650991, EPI_ISL_6650992, EPI_ISL_6650993, EPI_ISL_6650994, EPI_ISL_6650995, EPI_ISL_6650996, EPI_ISL_6650997, EPI_ISL_6650998, EPI_ISL_6650999, EPI_ISL_6651000, EPI_ISL_6651001, EPI_ISL_6651002, EPI_ISL_6651003, EPI_ISL_6651004, EPI_ISL_6651005, EPI_ISL_6651006, EPI_ISL_6651007, EPI_ISL_6651008, EPI_ISL_6651009, EPI_ISL_6651010, EPI_ISL_6651011, EPI_ISL_6651013, EPI_ISL_6651014, EPI_ISL_6651015, EPI_ISL_6651016, EPI_ISL_6651017, EPI_ISL_6651018, EPI_ISL_6651019, EPI_ISL_6651020, EPI_ISL_6651021, EPI_ISL_6651022, EPI_ISL_6651023, EPI_ISL_6651024, EPI_ISL_6651025, EPI_ISL_6651026, EPI_ISL_6651027, EPI_ISL_6651028, EPI_ISL_6651029, EPI_ISL_6651030, EPI_ISL_6651031, EPI_ISL_6651032, EPI_ISL_6651033, EPI_ISL_6651034, EPI_ISL_6651035, EPI_ISL_6651036, EPI_ISL_6651037, EPI_ISL_6651038, EPI_ISL_6651039, EPI_ISL_6651040, EPI_ISL_6651041, EPI_ISL_6651042, EPI_ISL_6651043, EPI_ISL_6651044, EPI_ISL_6651045, EPI_ISL_6651046, EPI_ISL_6651047, EPI_ISL_6651048, EPI_ISL_6651049, EPI_ISL_6651054, EPI_ISL_6651055, EPI_ISL_6651056, EPI_ISL_6651057, EPI_ISL_6651058, EPI_ISL_6651059, EPI_ISL_6651060, EPI_ISL_6651061, EPI_ISL_6651062, EPI_ISL_6651063, EPI_ISL_6651064, EPI_ISL_6651065, EPI_ISL_6651066, EPI_ISL_6651067, EPI_ISL_6651068, EPI_ISL_6651069, EPI_ISL_6651070, EPI_ISL_6651071, EPI_ISL_6651072, EPI_ISL_6651073, EPI_ISL_6651074, EPI_ISL_6651075, EPI_ISL_6651076, EPI_ISL_6651077, EPI_ISL_6651078, EPI_ISL_6651079, EPI_ISL_6651080, EPI_ISL_6651081, EPI_ISL_6651082, EPI_ISL_6651083, EPI_ISL_6651084, EPI_ISL_6651085, EPI_ISL_6651086, EPI_ISL_6651087, EPI_ISL_6651088, EPI_ISL_6651089, EPI_ISL_6651090, EPI_ISL_6651091, EPI_ISL_6651093, EPI_ISL_6651094, EPI_ISL_6651095, EPI_ISL_6651096, EPI_ISL_6651097, EPI_ISL_6651098, EPI_ISL_6651099, EPI_ISL_6651109, EPI_ISL_6651117, EPI_ISL_6651126, EPI_ISL_6651132, EPI_ISL_6651142, EPI_ISL_6651151, EPI_ISL_6651153, EPI_ISL_6651161, EPI_ISL_6651165, EPI_ISL_6651169, EPI_ISL_6651172, EPI_ISL_6651178, EPI_ISL_6651185, EPI_ISL_6651191, EPI_ISL_6651196, EPI_ISL_6651203, EPI_ISL_6651208, EPI_ISL_6651216, EPI_ISL_6651224, EPI_ISL_6651232, EPI_ISL_6651240, EPI_ISL_6651244, EPI_ISL_6651250, EPI_ISL_6651252, EPI_ISL_6651260, EPI_ISL_6651262, EPI_ISL_6651272, EPI_ISL_6651275, EPI_ISL_6651280, EPI_ISL_6651286, EPI_ISL_6651294, EPI_ISL_6651301, EPI_ISL_6651308, EPI_ISL_6651313, EPI_ISL_6651320, EPI_ISL_6651328, EPI_ISL_6651335, EPI_ISL_6651338, EPI_ISL_6651345, EPI_ISL_6651352, EPI_ISL_6651358, EPI_ISL_6651367, EPI_ISL_6651377, EPI_ISL_6651383, EPI_ISL_6651390, EPI_ISL_6651394, EPI_ISL_6651399, EPI_ISL_6651409, EPI_ISL_6651413, EPI_ISL_6651415, EPI_ISL_6651421, EPI_ISL_6651427, EPI_ISL_6651436, EPI_ISL_6651440, EPI_ISL_6651444, EPI_ISL_6651446, EPI_ISL_6651453, EPI_ISL_6651458, EPI_ISL_6651466, EPI_ISL_6651472, EPI_ISL_6651478, EPI_ISL_6651481, EPI_ISL_6651487, EPI_ISL_6651494, EPI_ISL_6651499, EPI_ISL_6651508, EPI_ISL_6651514, EPI_ISL_6651518, EPI_ISL_6651521, EPI_ISL_6651524, EPI_ISL_6651531, EPI_ISL_6651535, EPI_ISL_6651543, EPI_ISL_6651552, EPI_ISL_6651555, EPI_ISL_6651560, EPI_ISL_6651567, EPI_ISL_6651579, EPI_ISL_6651585, EPI_ISL_6651588, EPI_ISL_6651593, EPI_ISL_6651598, EPI_ISL_6651603, EPI_ISL_6651608, EPI_ISL_6651612, EPI_ISL_6651619, EPI_ISL_6651626, EPI_ISL_6651630, EPI_ISL_6651637, EPI_ISL_6651647, EPI_ISL_6651651, EPI_ISL_6651659, EPI_ISL_6651661, EPI_ISL_6651665, EPI_ISL_6651675, EPI_ISL_6651683, EPI_ISL_6651691, EPI_ISL_6651698, EPI_ISL_6651703, EPI_ISL_6651707, EPI_ISL_6651712, EPI_ISL_6651721, EPI_ISL_6651729, EPI_ISL_6651735, EPI_ISL_6651739, EPI_ISL_6651743, EPI_ISL_6651749, EPI_ISL_6651752, EPI_ISL_6651756, EPI_ISL_6651766, EPI_ISL_6651773, EPI_ISL_6651779, EPI_ISL_6651784, EPI_ISL_6651790, EPI_ISL_6651797, EPI_ISL_6651806, EPI_ISL_6651814, EPI_ISL_6651815, EPI_ISL_6651816, EPI_ISL_6651817, EPI_ISL_6651818, EPI_ISL_6651819, EPI_ISL_6651820, EPI_ISL_6651821, EPI_ISL_6651822, EPI_ISL_6651823, EPI_ISL_6651824, EPI_ISL_6651825, EPI_ISL_6651826, EPI_ISL_6651827, EPI_ISL_6651828, EPI_ISL_6651829, EPI_ISL_6651830, EPI_ISL_6651831, EPI_ISL_6651832, EPI_ISL_6651833, EPI_ISL_6651834, EPI_ISL_6651835, EPI_ISL_6651836, EPI_ISL_6651837, EPI_ISL_6651838, EPI_ISL_6651839, EPI_ISL_6651840, EPI_ISL_6651841, EPI_ISL_6651842, EPI_ISL_6651843, EPI_ISL_6651844, EPI_ISL_6651845, EPI_ISL_6651846, EPI_ISL_6651847, EPI_ISL_6651848, EPI_ISL_6651849, EPI_ISL_6651850, EPI_ISL_6651851, EPI_ISL_6651852, EPI_ISL_6651853, EPI_ISL_6651854, EPI_ISL_6651855, EPI_ISL_6651859, EPI_ISL_6651860, EPI_ISL_6651861, EPI_ISL_6651862, EPI_ISL_6651863, EPI_ISL_6651864, EPI_ISL_6651865, EPI_ISL_6651866, EPI_ISL_6651867, EPI_ISL_6651868, EPI_ISL_6651869, EPI_ISL_6651870, EPI_ISL_6651871, EPI_ISL_6651872, EPI_ISL_6651873, EPI_ISL_6651874, EPI_ISL_6651875, EPI_ISL_6651876, EPI_ISL_6651877, EPI_ISL_6651878, EPI_ISL_6651879, EPI_ISL_6651880, EPI_ISL_6651881, EPI_ISL_6651882, EPI_ISL_6651883, EPI_ISL_6651884, EPI_ISL_6651885, EPI_ISL_6651887, EPI_ISL_6651888, EPI_ISL_6651889, EPI_ISL_6651890, EPI_ISL_6651891, EPI_ISL_6651892, EPI_ISL_6651893, EPI_ISL_6651894, EPI_ISL_6651895, EPI_ISL_6651896, EPI_ISL_6651897, EPI_ISL_6651898, EPI_ISL_6651899, EPI_ISL_6651900, EPI_ISL_6651906, EPI_ISL_6651916, EPI_ISL_6651924, EPI_ISL_6651931, EPI_ISL_6651937, EPI_ISL_6651942, EPI_ISL_6651947, EPI_ISL_6651953, EPI_ISL_6651959, EPI_ISL_6651963, EPI_ISL_6651970, EPI_ISL_6651978, EPI_ISL_6651982, EPI_ISL_6651988, EPI_ISL_6651993, EPI_ISL_6652001, EPI_ISL_6652006, EPI_ISL_6652013, EPI_ISL_6652016, EPI_ISL_6652026, EPI_ISL_6652038, EPI_ISL_6652043, EPI_ISL_6652049, EPI_ISL_6652056, EPI_ISL_6652064, EPI_ISL_6652073, EPI_ISL_6652077, EPI_ISL_6652085, EPI_ISL_6652096, EPI_ISL_6652106, EPI_ISL_6652110, EPI_ISL_6652115, EPI_ISL_6652119, EPI_ISL_6652124, EPI_ISL_6652130, EPI_ISL_6652135, EPI_ISL_6652140, EPI_ISL_6652144, EPI_ISL_6652152, EPI_ISL_6652159, EPI_ISL_6652163, EPI_ISL_6652167, EPI_ISL_6652174, EPI_ISL_6652180, EPI_ISL_6652183, EPI_ISL_6652196, EPI_ISL_6652201, EPI_ISL_6652205, EPI_ISL_6652211, EPI_ISL_6652220, EPI_ISL_6652222, EPI_ISL_6652232, EPI_ISL_6652240, EPI_ISL_6652249, EPI_ISL_6652250, EPI_ISL_6652252, EPI_ISL_6652253, EPI_ISL_6652254, EPI_ISL_6652255, EPI_ISL_6652256, EPI_ISL_6652257, EPI_ISL_6652258, EPI_ISL_6652259, EPI_ISL_6652260, EPI_ISL_6652261, EPI_ISL_6652262, EPI_ISL_6652263, EPI_ISL_6652264, EPI_ISL_6652265, EPI_ISL_6652266, EPI_ISL_6652267, EPI_ISL_6652268, EPI_ISL_6652269, EPI_ISL_6652270, EPI_ISL_6652271, EPI_ISL_6652272, EPI_ISL_6652273, EPI_ISL_6652274, EPI_ISL_6652275, EPI_ISL_6652276, EPI_ISL_6652277, EPI_ISL_6652278, EPI_ISL_6652279, EPI_ISL_6652280, EPI_ISL_6652281, EPI_ISL_6652282, EPI_ISL_6652283, EPI_ISL_6652284, EPI_ISL_6652285, EPI_ISL_6652286, EPI_ISL_6652287, EPI_ISL_6652288, EPI_ISL_6652289, EPI_ISL_6652290, EPI_ISL_6652291, EPI_ISL_6652292, EPI_ISL_6652293, EPI_ISL_6652294, EPI_ISL_6652295, EPI_ISL_6652296, EPI_ISL_6652297, EPI_ISL_6652301, EPI_ISL_6784545, EPI_ISL_6784546, EPI_ISL_6784547, EPI_ISL_6784548, EPI_ISL_6784549, EPI_ISL_6784550, EPI_ISL_6784551, EPI_ISL_6784552, EPI_ISL_6784553, EPI_ISL_6784554, EPI_ISL_6784555, EPI_ISL_6784556, EPI_ISL_6784557, EPI_ISL_6784558, EPI_ISL_6784559, EPI_ISL_6784560, EPI_ISL_6784561, EPI_ISL_6784562, EPI_ISL_6784563, EPI_ISL_6784564, EPI_ISL_6784565, EPI_ISL_6784566, EPI_ISL_6784567, EPI_ISL_6784568, EPI_ISL_6784569, EPI_ISL_6784570, EPI_ISL_6784571, EPI_ISL_6784572, EPI_ISL_6784573, EPI_ISL_6784577, EPI_ISL_6784578, EPI_ISL_6784579, EPI_ISL_6784580, EPI_ISL_6784581, EPI_ISL_6784582, EPI_ISL_6784583, EPI_ISL_6784584, EPI_ISL_6784585, EPI_ISL_6784586, EPI_ISL_6784587, EPI_ISL_6784588, EPI_ISL_6784589, EPI_ISL_6784590, EPI_ISL_6784591, EPI_ISL_6784592, EPI_ISL_6784593, EPI_ISL_6784594, EPI_ISL_6784595, EPI_ISL_6784596, EPI_ISL_6784597, EPI_ISL_6784598, EPI_ISL_6784599, EPI_ISL_6784600, EPI_ISL_6784601, EPI_ISL_6784602, EPI_ISL_6784603, EPI_ISL_6784604, EPI_ISL_6784605, EPI_ISL_6784606, EPI_ISL_6784607, EPI_ISL_6784608, EPI_ISL_6784609, EPI_ISL_6784610, EPI_ISL_6784611, EPI_ISL_6784612, EPI_ISL_6784613, EPI_ISL_6784614, EPI_ISL_6784615, EPI_ISL_6784616, EPI_ISL_6784617, EPI_ISL_6784618, EPI_ISL_6784619, EPI_ISL_6784620, EPI_ISL_6784621, EPI_ISL_6784622, EPI_ISL_6784623, EPI_ISL_6784624, EPI_ISL_6784625, EPI_ISL_6784626, EPI_ISL_6784627, EPI_ISL_6784628, EPI_ISL_6784629, EPI_ISL_6784630, EPI_ISL_6784631, EPI_ISL_6784632, EPI_ISL_6784633, EPI_ISL_6784634, EPI_ISL_6784635, EPI_ISL_6784636, EPI_ISL_6784637, EPI_ISL_6784638, EPI_ISL_6784639, EPI_ISL_6784640, EPI_ISL_6784641, EPI_ISL_6784642, EPI_ISL_6784643, EPI_ISL_6784644, EPI_ISL_6784645, EPI_ISL_6784646, EPI_ISL_6784647, EPI_ISL_6784648, EPI_ISL_6784652, EPI_ISL_6784653, EPI_ISL_6784654, EPI_ISL_6784655, EPI_ISL_6784657, EPI_ISL_6784658, EPI_ISL_6784659, EPI_ISL_6784660, EPI_ISL_6784661, EPI_ISL_6784662, EPI_ISL_6784663, EPI_ISL_6784664, EPI_ISL_6784665, EPI_ISL_6784666, EPI_ISL_6784667, EPI_ISL_6784668, EPI_ISL_6784669, EPI_ISL_6784670, EPI_ISL_6784671, EPI_ISL_6784672, EPI_ISL_6784673, EPI_ISL_6784674, EPI_ISL_6784675, EPI_ISL_6784677, EPI_ISL_6784678, EPI_ISL_6784679, EPI_ISL_6784680, EPI_ISL_6784681, EPI_ISL_6784682, EPI_ISL_6784683, EPI_ISL_6784684, EPI_ISL_6784685, EPI_ISL_6784686, EPI_ISL_6784687, EPI_ISL_6784688, EPI_ISL_6784689, EPI_ISL_6784690, EPI_ISL_6784691, EPI_ISL_6784692, EPI_ISL_6784693, EPI_ISL_6784694, EPI_ISL_6784695, EPI_ISL_6784696, EPI_ISL_6784697, EPI_ISL_6784698, EPI_ISL_6784699, EPI_ISL_6784700, EPI_ISL_6784701, EPI_ISL_6784702, EPI_ISL_6784704, EPI_ISL_6784705, EPI_ISL_6784706, EPI_ISL_6784707, EPI_ISL_6784708, EPI_ISL_6784709, EPI_ISL_6784710, EPI_ISL_6784711, EPI_ISL_6784712, EPI_ISL_6784713, EPI_ISL_6784714, EPI_ISL_6784715, EPI_ISL_6784716, EPI_ISL_6784717, EPI_ISL_6784718, EPI_ISL_6784719, EPI_ISL_6784720, EPI_ISL_6784721, EPI_ISL_6784722, EPI_ISL_6784723, EPI_ISL_6784724, EPI_ISL_6784725, EPI_ISL_6784726, EPI_ISL_6784727, EPI_ISL_6784728, EPI_ISL_6784731, EPI_ISL_6784732, EPI_ISL_6784734, EPI_ISL_6784735, EPI_ISL_6784736, EPI_ISL_6784737, EPI_ISL_6784738, EPI_ISL_6784739, EPI_ISL_6784740, EPI_ISL_6784741, EPI_ISL_6784742, EPI_ISL_6784743, EPI_ISL_6784744, EPI_ISL_6784745, EPI_ISL_6784746, EPI_ISL_6784747, EPI_ISL_6784748, EPI_ISL_6784749, EPI_ISL_6784750, EPI_ISL_6784751, EPI_ISL_6784752, EPI_ISL_6784753, EPI_ISL_6784754, EPI_ISL_6784755, EPI_ISL_6784756, EPI_ISL_6784757, EPI_ISL_6784758, EPI_ISL_6784760, EPI_ISL_6784761, EPI_ISL_6784762, EPI_ISL_6784763, EPI_ISL_6784764, EPI_ISL_6784765, EPI_ISL_6784766, EPI_ISL_6784767, EPI_ISL_6784768, EPI_ISL_6784769, EPI_ISL_6784770, EPI_ISL_6784771, EPI_ISL_6784772, EPI_ISL_6784773, EPI_ISL_6784774, EPI_ISL_6784775, EPI_ISL_6784776, EPI_ISL_6784777, EPI_ISL_6784778, EPI_ISL_6784779, EPI_ISL_6784780, EPI_ISL_6784781, EPI_ISL_6784782, EPI_ISL_6784783, EPI_ISL_6784785, EPI_ISL_6784786, EPI_ISL_6784787, EPI_ISL_6784788, EPI_ISL_6784789, EPI_ISL_6784790, EPI_ISL_6784791, EPI_ISL_6784792, EPI_ISL_6784793, EPI_ISL_6784794, EPI_ISL_6784795, EPI_ISL_6784796, EPI_ISL_6784797, EPI_ISL_6784798, EPI_ISL_6784799, EPI_ISL_6784800, EPI_ISL_6784801, EPI_ISL_6784802, EPI_ISL_6784803, EPI_ISL_6784804, EPI_ISL_6784805, EPI_ISL_6784806, EPI_ISL_6784807, EPI_ISL_6784808, EPI_ISL_6784814, EPI_ISL_6784815, EPI_ISL_6784816, EPI_ISL_6784817, EPI_ISL_6784818, EPI_ISL_6784819, EPI_ISL_6784820, EPI_ISL_6784821, EPI_ISL_6784822, EPI_ISL_6784823, EPI_ISL_6784824, EPI_ISL_6784825, EPI_ISL_6784826, EPI_ISL_6784827, EPI_ISL_6784828, EPI_ISL_6784829, EPI_ISL_6784830, EPI_ISL_6784831, EPI_ISL_6784832, EPI_ISL_6784833, EPI_ISL_6784834, EPI_ISL_6784835, EPI_ISL_6784836, EPI_ISL_6784837, EPI_ISL_6784838, EPI_ISL_6784839, EPI_ISL_6784840, EPI_ISL_6784841, EPI_ISL_6784842, EPI_ISL_6784843, EPI_ISL_6784844, EPI_ISL_6784845, EPI_ISL_6784846, EPI_ISL_6784847, EPI_ISL_6784848, EPI_ISL_6784849, EPI_ISL_6784850, EPI_ISL_6784851, EPI_ISL_6784852, EPI_ISL_6784854, EPI_ISL_6784855, EPI_ISL_6784856, EPI_ISL_6784857, EPI_ISL_6784858, EPI_ISL_6784859, EPI_ISL_6784860, EPI_ISL_6784861, EPI_ISL_6784862, EPI_ISL_6784863, EPI_ISL_6784864, EPI_ISL_6784865, EPI_ISL_6784866, EPI_ISL_6784867, EPI_ISL_6784868, EPI_ISL_6784869, EPI_ISL_6784870, EPI_ISL_6784871, EPI_ISL_6784872, EPI_ISL_6784873, EPI_ISL_6784874, EPI_ISL_6784875, EPI_ISL_6784876, EPI_ISL_6784877, EPI_ISL_6784878, EPI_ISL_6784879, EPI_ISL_6784881, EPI_ISL_6784882, EPI_ISL_6784883, EPI_ISL_6784884, EPI_ISL_6784885, EPI_ISL_6784886, EPI_ISL_6784887, EPI_ISL_6784888, EPI_ISL_6784893, EPI_ISL_6784894, EPI_ISL_6784895, EPI_ISL_6784896, EPI_ISL_6784897, EPI_ISL_6784898, EPI_ISL_6784899, EPI_ISL_6784900, EPI_ISL_6784901, EPI_ISL_6784902, EPI_ISL_6784903, EPI_ISL_6784904, EPI_ISL_6784905, EPI_ISL_6784906, EPI_ISL_6784907, EPI_ISL_6784908, EPI_ISL_6784909, EPI_ISL_6784910, EPI_ISL_6784912, EPI_ISL_6784913, EPI_ISL_6784914, EPI_ISL_6784915, EPI_ISL_6784916, EPI_ISL_6784917, EPI_ISL_6784918, EPI_ISL_6784919, EPI_ISL_6784920, EPI_ISL_6784921, EPI_ISL_6784922, EPI_ISL_6784923, EPI_ISL_6784924, EPI_ISL_6784925, EPI_ISL_6784926, EPI_ISL_6784927, EPI_ISL_6784928, EPI_ISL_6784929, EPI_ISL_6784930, EPI_ISL_6784931, EPI_ISL_6784932, EPI_ISL_6784933, EPI_ISL_6784934, EPI_ISL_6784935, EPI_ISL_6784936, EPI_ISL_6784937, EPI_ISL_6784939, EPI_ISL_6784940, EPI_ISL_6784942, EPI_ISL_6784943, EPI_ISL_6784944, EPI_ISL_6784945, EPI_ISL_6784946, EPI_ISL_6784947, EPI_ISL_6784948, EPI_ISL_6784949, EPI_ISL_6784950, EPI_ISL_6784951, EPI_ISL_6784952, EPI_ISL_6784953, EPI_ISL_6784954, EPI_ISL_6784955, EPI_ISL_6784956, EPI_ISL_6784957, EPI_ISL_6784958, EPI_ISL_6784959, EPI_ISL_6784960, EPI_ISL_6784961, EPI_ISL_6784962, EPI_ISL_6784963, EPI_ISL_6784965, EPI_ISL_6784967, EPI_ISL_6784968, EPI_ISL_6784969, EPI_ISL_6784970, EPI_ISL_6784971, EPI_ISL_6784972, EPI_ISL_6784973, EPI_ISL_6784974, EPI_ISL_6784975, EPI_ISL_6784980, EPI_ISL_6784981, EPI_ISL_6784982, EPI_ISL_6784983, EPI_ISL_6784984, EPI_ISL_6784985, EPI_ISL_6784986, EPI_ISL_6784987, EPI_ISL_6784988, EPI_ISL_6784989, EPI_ISL_6784990, EPI_ISL_6784991, EPI_ISL_6784993, EPI_ISL_6784994, EPI_ISL_6784995, EPI_ISL_6784996, EPI_ISL_6784997, EPI_ISL_6784998, EPI_ISL_6784999, EPI_ISL_6785000, EPI_ISL_6785001, EPI_ISL_6785002, EPI_ISL_6785003, EPI_ISL_6785004, EPI_ISL_6785005, EPI_ISL_6785006, EPI_ISL_6785007, EPI_ISL_6785009, EPI_ISL_6785010, EPI_ISL_6785011, EPI_ISL_6785012, EPI_ISL_6785013, EPI_ISL_6785014, EPI_ISL_6785015, EPI_ISL_6785016, EPI_ISL_6785017, EPI_ISL_6785018, EPI_ISL_6785019, EPI_ISL_6785020, EPI_ISL_6785021, EPI_ISL_6785022, EPI_ISL_6785023, EPI_ISL_6785024, EPI_ISL_6785025, EPI_ISL_6785026, EPI_ISL_6785028, EPI_ISL_6785029, EPI_ISL_6785030, EPI_ISL_6785031, EPI_ISL_6785032, EPI_ISL_6785033, EPI_ISL_6785034, EPI_ISL_6785035, EPI_ISL_6785036, EPI_ISL_6785037, EPI_ISL_6785038, EPI_ISL_6785039, EPI_ISL_6785040, EPI_ISL_6785044, EPI_ISL_6785045, EPI_ISL_6785046, EPI_ISL_6785047, EPI_ISL_6785048, EPI_ISL_6785049, EPI_ISL_6785050, EPI_ISL_6785052, EPI_ISL_6785053, EPI_ISL_6785055, EPI_ISL_6785056, EPI_ISL_6785057, EPI_ISL_6785059, EPI_ISL_6785060, EPI_ISL_6785061, EPI_ISL_6785064, EPI_ISL_6785065, EPI_ISL_6785067, EPI_ISL_6785068, EPI_ISL_6785070, EPI_ISL_6785071, EPI_ISL_6785072, EPI_ISL_6785074, EPI_ISL_6785075, EPI_ISL_6785076, EPI_ISL_6785078, EPI_ISL_6785079, EPI_ISL_6785080, EPI_ISL_6785082, EPI_ISL_6785083, EPI_ISL_6785084, EPI_ISL_6785086, EPI_ISL_6785087, EPI_ISL_6785088, EPI_ISL_6785090, EPI_ISL_6785091, EPI_ISL_6785092, EPI_ISL_6785093, EPI_ISL_6785094, EPI_ISL_6785095, EPI_ISL_6785096, EPI_ISL_6785097, EPI_ISL_6785098, EPI_ISL_6785099, EPI_ISL_6785100, EPI_ISL_6785101, EPI_ISL_6785102, EPI_ISL_6785103, EPI_ISL_6785104, EPI_ISL_6785105, EPI_ISL_6785106, EPI_ISL_6785107, EPI_ISL_6785108, EPI_ISL_6785110, EPI_ISL_6785111, EPI_ISL_6785112, EPI_ISL_6785113, EPI_ISL_6785114, EPI_ISL_6785115, EPI_ISL_6785116, EPI_ISL_6785117, EPI_ISL_6785118, EPI_ISL_6785119, EPI_ISL_6785120, EPI_ISL_6785124, EPI_ISL_6785125, EPI_ISL_6785126, EPI_ISL_6785127, EPI_ISL_6785128, EPI_ISL_6785129, EPI_ISL_6785130, EPI_ISL_6785131, EPI_ISL_6785132, EPI_ISL_6785133, EPI_ISL_6785134, EPI_ISL_6785135, EPI_ISL_6785136, EPI_ISL_6785137, EPI_ISL_6785139, EPI_ISL_6785140, EPI_ISL_6785141, EPI_ISL_6785142, EPI_ISL_6785143, EPI_ISL_6785144, EPI_ISL_6785145, EPI_ISL_6785146, EPI_ISL_6785148, EPI_ISL_6785149, EPI_ISL_6785150, EPI_ISL_6785151, EPI_ISL_6785152, EPI_ISL_6785154, EPI_ISL_6785155, EPI_ISL_6785157, EPI_ISL_6785158, EPI_ISL_6785159, EPI_ISL_6785160, EPI_ISL_6785161, EPI_ISL_6785162, EPI_ISL_6785163, EPI_ISL_6785164, EPI_ISL_6785166, EPI_ISL_6785167, EPI_ISL_6785168, EPI_ISL_6785169, EPI_ISL_6785170, EPI_ISL_6785171, EPI_ISL_6785172, EPI_ISL_6785173, EPI_ISL_6785175, EPI_ISL_6785176, EPI_ISL_6785177, EPI_ISL_6785178, EPI_ISL_6785179, EPI_ISL_6785180, EPI_ISL_6785182, EPI_ISL_6785183, EPI_ISL_6785184, EPI_ISL_6785185, EPI_ISL_6785186, EPI_ISL_6785188, EPI_ISL_6785190, EPI_ISL_6785192, EPI_ISL_6785193, EPI_ISL_6785194, EPI_ISL_6785195, EPI_ISL_6785196, EPI_ISL_6785198, EPI_ISL_6785199, EPI_ISL_6785201, EPI_ISL_6785202, EPI_ISL_6785203, EPI_ISL_6785204, EPI_ISL_6785205, EPI_ISL_6785206, EPI_ISL_6785207, EPI_ISL_6785208, EPI_ISL_6785210, EPI_ISL_6785211, EPI_ISL_6785212, EPI_ISL_6785213, EPI_ISL_6785214, EPI_ISL_6785215, EPI_ISL_6785216, EPI_ISL_6785217, EPI_ISL_6785218, EPI_ISL_6785220, EPI_ISL_6785221, EPI_ISL_6785222, EPI_ISL_6785223, EPI_ISL_6785224, EPI_ISL_6785225, EPI_ISL_6785226, EPI_ISL_6785227, EPI_ISL_6785229, EPI_ISL_6785230, EPI_ISL_6785232, EPI_ISL_6785233, EPI_ISL_6785234, EPI_ISL_6785235, EPI_ISL_6785236, EPI_ISL_6785237, EPI_ISL_6785238, EPI_ISL_6785239, EPI_ISL_6785241, EPI_ISL_6785242, EPI_ISL_6785243, EPI_ISL_6785244, EPI_ISL_6785245, EPI_ISL_6785246, EPI_ISL_6785247, EPI_ISL_6785249, EPI_ISL_6785250, EPI_ISL_6785251, EPI_ISL_6785252, EPI_ISL_6785253, EPI_ISL_6785254, EPI_ISL_6785255, EPI_ISL_6785256, EPI_ISL_6785257, EPI_ISL_6785260, EPI_ISL_6785261, EPI_ISL_6785262, EPI_ISL_6785263, EPI_ISL_6785264, EPI_ISL_6785265, EPI_ISL_6785266, EPI_ISL_6785268, EPI_ISL_6785269, EPI_ISL_6785270, EPI_ISL_6785271, EPI_ISL_6785272, EPI_ISL_6785273, EPI_ISL_6785274, EPI_ISL_6785275, EPI_ISL_6785277, EPI_ISL_6785278, EPI_ISL_6785279, EPI_ISL_6785280, EPI_ISL_6785282, EPI_ISL_6785283, EPI_ISL_6785284, EPI_ISL_6785285, EPI_ISL_6785286, EPI_ISL_6785288, EPI_ISL_6785289, EPI_ISL_6785290, EPI_ISL_6785291, EPI_ISL_6785292, EPI_ISL_6785293, EPI_ISL_6785294, EPI_ISL_6785295, EPI_ISL_6785297, EPI_ISL_6785298, EPI_ISL_6785299, EPI_ISL_6785300, EPI_ISL_6785302, EPI_ISL_6785303, EPI_ISL_6785304, EPI_ISL_6785305, EPI_ISL_6785306, EPI_ISL_6785307, EPI_ISL_6785308, EPI_ISL_6785309, EPI_ISL_6785311, EPI_ISL_6785312, EPI_ISL_6785313, EPI_ISL_6785314, EPI_ISL_6785315, EPI_ISL_6785316, EPI_ISL_6785317, EPI_ISL_6785318, EPI_ISL_6785319, EPI_ISL_6785321, EPI_ISL_6785322, EPI_ISL_6785323, EPI_ISL_6785324, EPI_ISL_6785326, EPI_ISL_6785327, EPI_ISL_6785328, EPI_ISL_6785329, EPI_ISL_6785331, EPI_ISL_6785332, EPI_ISL_6785333, EPI_ISL_6785334, EPI_ISL_6785335, EPI_ISL_6785336, EPI_ISL_6785337, EPI_ISL_6785338, EPI_ISL_6785339, EPI_ISL_6785340, EPI_ISL_6785341, EPI_ISL_6785342, EPI_ISL_6785343, EPI_ISL_6785344, EPI_ISL_6785345, EPI_ISL_6785347, EPI_ISL_6785348, EPI_ISL_6785349, EPI_ISL_6785350, EPI_ISL_6785351, EPI_ISL_6785352, EPI_ISL_6785353, EPI_ISL_6785354, EPI_ISL_6785355, EPI_ISL_6785356, EPI_ISL_6785357, EPI_ISL_6785358, EPI_ISL_6785360, EPI_ISL_6785361, EPI_ISL_6785362, EPI_ISL_6785363, EPI_ISL_6785364, EPI_ISL_6785365, EPI_ISL_6785367, EPI_ISL_6785368, EPI_ISL_6785369, EPI_ISL_6785371, EPI_ISL_6785372, EPI_ISL_6785373, EPI_ISL_6785374, EPI_ISL_6785375, EPI_ISL_6785376, EPI_ISL_6785377, EPI_ISL_6785378, EPI_ISL_6785380, EPI_ISL_6785381, EPI_ISL_6785383, EPI_ISL_6785384, EPI_ISL_6785385, EPI_ISL_6785386, EPI_ISL_6785387, EPI_ISL_6785388, EPI_ISL_6785389, EPI_ISL_6785390, EPI_ISL_6785391, EPI_ISL_6785392, EPI_ISL_6785393, EPI_ISL_6785394, EPI_ISL_6785395, EPI_ISL_6785396, EPI_ISL_6785397, EPI_ISL_6785398, EPI_ISL_6785399, EPI_ISL_6785401, EPI_ISL_6785402, EPI_ISL_6785403, EPI_ISL_6785404, EPI_ISL_6785405, EPI_ISL_6785406, EPI_ISL_6785407, EPI_ISL_6785408, EPI_ISL_6785410, EPI_ISL_6785411, EPI_ISL_6785412, EPI_ISL_6785413, EPI_ISL_6785414, EPI_ISL_6785415, EPI_ISL_6785416, EPI_ISL_6785417, EPI_ISL_6785419, EPI_ISL_6785420, EPI_ISL_6785421, EPI_ISL_6785425, EPI_ISL_6785426, EPI_ISL_6785427, EPI_ISL_6785428, EPI_ISL_6785429, EPI_ISL_6785431, EPI_ISL_6785432, EPI_ISL_6785433, EPI_ISL_6785434, EPI_ISL_6785435, EPI_ISL_6785436, EPI_ISL_6785437, EPI_ISL_6785439, EPI_ISL_6785440, EPI_ISL_6785441, EPI_ISL_6785442, EPI_ISL_6785443, EPI_ISL_6785444, EPI_ISL_6785445, EPI_ISL_6785446, EPI_ISL_6785448, EPI_ISL_6785449, EPI_ISL_6785450, EPI_ISL_6785451, EPI_ISL_6785452, EPI_ISL_6785453, EPI_ISL_6785454, EPI_ISL_6785455, EPI_ISL_6785456, EPI_ISL_6785458, EPI_ISL_6785459, EPI_ISL_6785460, EPI_ISL_6785461, EPI_ISL_6785462, EPI_ISL_6785463, EPI_ISL_6785464, EPI_ISL_6785465, EPI_ISL_6785467, EPI_ISL_6785468, EPI_ISL_6785469, EPI_ISL_6785470, EPI_ISL_6785471, EPI_ISL_6785472, EPI_ISL_6785473, EPI_ISL_6785474, EPI_ISL_6785475, EPI_ISL_6785477, EPI_ISL_6785478, EPI_ISL_6785479, EPI_ISL_6785480, EPI_ISL_6785481, EPI_ISL_6785482, EPI_ISL_6785483, EPI_ISL_6785485, EPI_ISL_6785486, EPI_ISL_6785487, EPI_ISL_6785488, EPI_ISL_6785489, EPI_ISL_6785490, EPI_ISL_6785491, EPI_ISL_6785492, EPI_ISL_6785493, EPI_ISL_6785495, EPI_ISL_6785496, EPI_ISL_6785497, EPI_ISL_6785498, EPI_ISL_6785499, EPI_ISL_6785500, EPI_ISL_6785502, EPI_ISL_6785503, EPI_ISL_6785504, EPI_ISL_6785505, EPI_ISL_6785510, EPI_ISL_6785511, EPI_ISL_6785512, EPI_ISL_6785513, EPI_ISL_6785514, EPI_ISL_6785515, EPI_ISL_6785516, EPI_ISL_6785517, EPI_ISL_6785519, EPI_ISL_6785520, EPI_ISL_6785521, EPI_ISL_6785522, EPI_ISL_6785523, EPI_ISL_6785524, EPI_ISL_6785525, EPI_ISL_6785526, EPI_ISL_6785528, EPI_ISL_6785529, EPI_ISL_6785530, EPI_ISL_6785531, EPI_ISL_6785532, EPI_ISL_6785533, EPI_ISL_6785534, EPI_ISL_6785535, EPI_ISL_6785536, EPI_ISL_6785538, EPI_ISL_6785539, EPI_ISL_6785540, EPI_ISL_6785541, EPI_ISL_6785542, EPI_ISL_6785543, EPI_ISL_6785544, EPI_ISL_6785545, EPI_ISL_6785547, EPI_ISL_6785548, EPI_ISL_6785549, EPI_ISL_6785550, EPI_ISL_6785551, EPI_ISL_6785552, EPI_ISL_6785553, EPI_ISL_6785554, EPI_ISL_6785556, EPI_ISL_6785557, EPI_ISL_6785558, EPI_ISL_6785559, EPI_ISL_6785560, EPI_ISL_6785561, EPI_ISL_6785562, EPI_ISL_6785563, EPI_ISL_6785565, EPI_ISL_6785566, EPI_ISL_6785567, EPI_ISL_6785568, EPI_ISL_6785569, EPI_ISL_6785570, EPI_ISL_6785571, EPI_ISL_6785572, EPI_ISL_6785574, EPI_ISL_6785575, EPI_ISL_6785576, EPI_ISL_6785577, EPI_ISL_6785578, EPI_ISL_6785579, EPI_ISL_6785580, EPI_ISL_6785581, EPI_ISL_6785583, EPI_ISL_6785584, EPI_ISL_6785585, EPI_ISL_6785586, EPI_ISL_6785587, EPI_ISL_6785588, EPI_ISL_6785589, EPI_ISL_6785590, EPI_ISL_6785592, EPI_ISL_6785593, EPI_ISL_6785594, EPI_ISL_6785595, EPI_ISL_6785596, EPI_ISL_6785601, EPI_ISL_6785602, EPI_ISL_6785603, EPI_ISL_6785605, EPI_ISL_6785606, EPI_ISL_6785607, EPI_ISL_6785608, EPI_ISL_6785609, EPI_ISL_6785610, EPI_ISL_6785611, EPI_ISL_6785612, EPI_ISL_6785614, EPI_ISL_6785615, EPI_ISL_6785616, EPI_ISL_6785617, EPI_ISL_6785618, EPI_ISL_6785619, EPI_ISL_6785620, EPI_ISL_6785621, EPI_ISL_6785623, EPI_ISL_6785624, EPI_ISL_6785625, EPI_ISL_6785626, EPI_ISL_6785627, EPI_ISL_6785628, EPI_ISL_6785629, EPI_ISL_6785630, EPI_ISL_6785632, EPI_ISL_6785633, EPI_ISL_6785634, EPI_ISL_6785635, EPI_ISL_6785636, EPI_ISL_6785637, EPI_ISL_6785638, EPI_ISL_6785639, EPI_ISL_6785640, EPI_ISL_6785641, EPI_ISL_6785642, EPI_ISL_6785643, EPI_ISL_6785644, EPI_ISL_6785645, EPI_ISL_6785646, EPI_ISL_6785647, EPI_ISL_6785648, EPI_ISL_6785649, EPI_ISL_6785650, EPI_ISL_6785651, EPI_ISL_6785652, EPI_ISL_6785654, EPI_ISL_6785655, EPI_ISL_6785656, EPI_ISL_6785657, EPI_ISL_6785658, EPI_ISL_6785659, EPI_ISL_6785660, EPI_ISL_6785661, EPI_ISL_6785662, EPI_ISL_6785663, EPI_ISL_6785664, EPI_ISL_6785666, EPI_ISL_6785667, EPI_ISL_6785668, EPI_ISL_6785669, EPI_ISL_6785670, EPI_ISL_6785671, EPI_ISL_6785672, EPI_ISL_6785674, EPI_ISL_6785675, EPI_ISL_6785676, EPI_ISL_6785677, EPI_ISL_6785678, EPI_ISL_6785679, EPI_ISL_6785680, EPI_ISL_6785681, EPI_ISL_6785682, EPI_ISL_6785683, EPI_ISL_6785684, EPI_ISL_6785685, EPI_ISL_6785686, EPI_ISL_6785687, EPI_ISL_6785688, EPI_ISL_6785689, EPI_ISL_6785690, EPI_ISL_6785691, EPI_ISL_6785692, EPI_ISL_6785693, EPI_ISL_6785694, EPI_ISL_6785695, EPI_ISL_6785696, EPI_ISL_6785697, EPI_ISL_6785698, EPI_ISL_6785699, EPI_ISL_6785700, EPI_ISL_6785701, EPI_ISL_6785702, EPI_ISL_6785703, EPI_ISL_6785704, EPI_ISL_6785705, EPI_ISL_6785706, EPI_ISL_6785707, EPI_ISL_6785708, EPI_ISL_6785709, EPI_ISL_6785710, EPI_ISL_6785711, EPI_ISL_6785712, EPI_ISL_6785713, EPI_ISL_6785714, EPI_ISL_6785715, EPI_ISL_6785716, EPI_ISL_6785717, EPI_ISL_6785718, EPI_ISL_6785719, EPI_ISL_6785720, EPI_ISL_6785721, EPI_ISL_6785722, EPI_ISL_6785723, EPI_ISL_6785724, EPI_ISL_6785725, EPI_ISL_6785726, EPI_ISL_6785727, EPI_ISL_6785728, EPI_ISL_6785729, EPI_ISL_6785730, EPI_ISL_6785731, EPI_ISL_6785732, EPI_ISL_6785733, EPI_ISL_6785734, EPI_ISL_6785735, EPI_ISL_6785736, EPI_ISL_6785737, EPI_ISL_6785738, EPI_ISL_6785739, EPI_ISL_6785740, EPI_ISL_6785741, EPI_ISL_6785742, EPI_ISL_6785743, EPI_ISL_6785744, EPI_ISL_6785745, EPI_ISL_6785746, EPI_ISL_6785747, EPI_ISL_6785748, EPI_ISL_6785749, EPI_ISL_6785750, EPI_ISL_6785751, EPI_ISL_6785752, EPI_ISL_6785753, EPI_ISL_6785754, EPI_ISL_6785755, EPI_ISL_6785756, EPI_ISL_6785757, EPI_ISL_6785758, EPI_ISL_6785759, EPI_ISL_6785760, EPI_ISL_6785761, EPI_ISL_6785762, EPI_ISL_6785763, EPI_ISL_6785764, EPI_ISL_6785765, EPI_ISL_6785766, EPI_ISL_6785767, EPI_ISL_6785768, EPI_ISL_6785769, EPI_ISL_6785770, EPI_ISL_6785771, EPI_ISL_6785772, EPI_ISL_6785773, EPI_ISL_6785774, EPI_ISL_6785775, EPI_ISL_6785776, EPI_ISL_6785777, EPI_ISL_6785778, EPI_ISL_6785779, EPI_ISL_6785780, EPI_ISL_6785781, EPI_ISL_6785782, EPI_ISL_6785783, EPI_ISL_6785784, EPI_ISL_6785785, EPI_ISL_6785786, EPI_ISL_6785787, EPI_ISL_6785788, EPI_ISL_6785789, EPI_ISL_6785790, EPI_ISL_6785791, EPI_ISL_6785792, EPI_ISL_6785793, EPI_ISL_6785794, EPI_ISL_6785795, EPI_ISL_6785796, EPI_ISL_6785797, EPI_ISL_6785798, EPI_ISL_6785799, EPI_ISL_6785800, EPI_ISL_6785801, EPI_ISL_6785802, EPI_ISL_6785803, EPI_ISL_6785804, EPI_ISL_6785805, EPI_ISL_6785806, EPI_ISL_6785807, EPI_ISL_6785808, EPI_ISL_6785809, EPI_ISL_6785810, EPI_ISL_6785813, EPI_ISL_6785814, EPI_ISL_6785815, EPI_ISL_6785816, EPI_ISL_6785817, EPI_ISL_6785818, EPI_ISL_6785819, EPI_ISL_6785820, EPI_ISL_6785821, EPI_ISL_6785822, EPI_ISL_6785823, EPI_ISL_6785824, EPI_ISL_6785825, EPI_ISL_6785826, EPI_ISL_6785827, EPI_ISL_6785828, EPI_ISL_6785829, EPI_ISL_6785830, EPI_ISL_6785831, EPI_ISL_6785832, EPI_ISL_6785833, EPI_ISL_6785834, EPI_ISL_6785835, EPI_ISL_6785836, EPI_ISL_6785837, EPI_ISL_6785838, EPI_ISL_6785839, EPI_ISL_6785840, EPI_ISL_6785841, EPI_ISL_6785842, EPI_ISL_6785843, EPI_ISL_6785844, EPI_ISL_6785845, EPI_ISL_6785846, EPI_ISL_6785847, EPI_ISL_6785848, EPI_ISL_6785849, EPI_ISL_6785850, EPI_ISL_6785851, EPI_ISL_6785852, EPI_ISL_6785853, EPI_ISL_6785854, EPI_ISL_6785855, EPI_ISL_6785856, EPI_ISL_6785857, EPI_ISL_6785858, EPI_ISL_6785859, EPI_ISL_6785860, EPI_ISL_6785861, EPI_ISL_6785862, EPI_ISL_6785863, EPI_ISL_6785864, EPI_ISL_6785865, EPI_ISL_6785866, EPI_ISL_6785867, EPI_ISL_6785868, EPI_ISL_6785869, EPI_ISL_6785870, EPI_ISL_6785871, EPI_ISL_6785872, EPI_ISL_6785873, EPI_ISL_6785874, EPI_ISL_6785875, EPI_ISL_6785876, EPI_ISL_6785877, EPI_ISL_6785881, EPI_ISL_6785882, EPI_ISL_6785883, EPI_ISL_6785884, EPI_ISL_6785885, EPI_ISL_6785886, EPI_ISL_6785887, EPI_ISL_6785888, EPI_ISL_6785889, EPI_ISL_6785890, EPI_ISL_6785891, EPI_ISL_6785892, EPI_ISL_6785893, EPI_ISL_6785894, EPI_ISL_6785895, EPI_ISL_6785896, EPI_ISL_6785897, EPI_ISL_6785898, EPI_ISL_6785899, EPI_ISL_6785900, EPI_ISL_6785901, EPI_ISL_6785902, EPI_ISL_6785903, EPI_ISL_6785904, EPI_ISL_6785905, EPI_ISL_6785906, EPI_ISL_6785907, EPI_ISL_6785908, EPI_ISL_6785909, EPI_ISL_6785910, EPI_ISL_6785911, EPI_ISL_6785912, EPI_ISL_6785913, EPI_ISL_6785914, EPI_ISL_6785915, EPI_ISL_6785916, EPI_ISL_6785917, EPI_ISL_6785918, EPI_ISL_6785919, EPI_ISL_6785920, EPI_ISL_6785921, EPI_ISL_6785922, EPI_ISL_6785923, EPI_ISL_6785924, EPI_ISL_6785925, EPI_ISL_6785926, EPI_ISL_6785927, EPI_ISL_6785928, EPI_ISL_6785929, EPI_ISL_6785930, EPI_ISL_6785931, EPI_ISL_6785932, EPI_ISL_6785933, EPI_ISL_6785934, EPI_ISL_6785935, EPI_ISL_6785936, EPI_ISL_6785937, EPI_ISL_6785938, EPI_ISL_6785939, EPI_ISL_6785940, EPI_ISL_6785941, EPI_ISL_6785942, EPI_ISL_6785943, EPI_ISL_6785944, EPI_ISL_6785945, EPI_ISL_6785946, EPI_ISL_6785947, EPI_ISL_6785948, EPI_ISL_6785949, EPI_ISL_6785950, EPI_ISL_6785951, EPI_ISL_6785952, EPI_ISL_6785953, EPI_ISL_6785954, EPI_ISL_6785955, EPI_ISL_6785956, EPI_ISL_6785957, EPI_ISL_6785958, EPI_ISL_6785959, EPI_ISL_6785960, EPI_ISL_6785961, EPI_ISL_6785962, EPI_ISL_6785963, EPI_ISL_6785964, EPI_ISL_6785965, EPI_ISL_6785966, EPI_ISL_6785967, EPI_ISL_6785968, EPI_ISL_6785969, EPI_ISL_6785970, EPI_ISL_6785971, EPI_ISL_6785972, EPI_ISL_6785973, EPI_ISL_6785974, EPI_ISL_6785975, EPI_ISL_6785976, EPI_ISL_6785977, EPI_ISL_6785978, EPI_ISL_6785979, EPI_ISL_6785980, EPI_ISL_6785981, EPI_ISL_6785982, EPI_ISL_6785983, EPI_ISL_6785984, EPI_ISL_6785985, EPI_ISL_6785986, EPI_ISL_6785987, EPI_ISL_6785988, EPI_ISL_6785989, EPI_ISL_6785990, EPI_ISL_6785991, EPI_ISL_6785992, EPI_ISL_6785993, EPI_ISL_6785994, EPI_ISL_6785995, EPI_ISL_6785996, EPI_ISL_6785997, EPI_ISL_6785998, EPI_ISL_6785999, EPI_ISL_6786000, EPI_ISL_6786001, EPI_ISL_6786002, EPI_ISL_6786003, EPI_ISL_6786004, EPI_ISL_6786005, EPI_ISL_6786006, EPI_ISL_6786007, EPI_ISL_6786008, EPI_ISL_6786012, EPI_ISL_6786013, EPI_ISL_6786014, EPI_ISL_6786015, EPI_ISL_6786016, EPI_ISL_6786017, EPI_ISL_6786018, EPI_ISL_6786019, EPI_ISL_6786020, EPI_ISL_6786021, EPI_ISL_6786022, EPI_ISL_6786023, EPI_ISL_6786024, EPI_ISL_6786025, EPI_ISL_6786026, EPI_ISL_6786027, EPI_ISL_6786028, EPI_ISL_6786029, EPI_ISL_6786030, EPI_ISL_6786031, EPI_ISL_6786032, EPI_ISL_6786033, EPI_ISL_6786034, EPI_ISL_6786035, EPI_ISL_6786036, EPI_ISL_6786037, EPI_ISL_6786038, EPI_ISL_6786039, EPI_ISL_6786040, EPI_ISL_6786041, EPI_ISL_6786042, EPI_ISL_6786043, EPI_ISL_6786044, EPI_ISL_6786045, EPI_ISL_6786046, EPI_ISL_6786047, EPI_ISL_6786048, EPI_ISL_6786049, EPI_ISL_6786050, EPI_ISL_6786051, EPI_ISL_6786052, EPI_ISL_6786053, EPI_ISL_6786054, EPI_ISL_6786055, EPI_ISL_6786056, EPI_ISL_6786057, EPI_ISL_6786058, EPI_ISL_6786059, EPI_ISL_6786060, EPI_ISL_6786061, EPI_ISL_6786062, EPI_ISL_6786063, EPI_ISL_6786064, EPI_ISL_6786065, EPI_ISL_6786066, EPI_ISL_6786067, EPI_ISL_6786068, EPI_ISL_6786069, EPI_ISL_6786073, EPI_ISL_6786074, EPI_ISL_6786075, EPI_ISL_6786076, EPI_ISL_6786077, EPI_ISL_6786078, EPI_ISL_6786079, EPI_ISL_6786080, EPI_ISL_6786081, EPI_ISL_6786082, EPI_ISL_6786083, EPI_ISL_6786084, EPI_ISL_6786085, EPI_ISL_6786086, EPI_ISL_6786087, EPI_ISL_6786088, EPI_ISL_6786089, EPI_ISL_6786090, EPI_ISL_6786091, EPI_ISL_6786092, EPI_ISL_6786093, EPI_ISL_6786094, EPI_ISL_6786095, EPI_ISL_6786096, EPI_ISL_6786097, EPI_ISL_6786098, EPI_ISL_6786099, EPI_ISL_6786100, EPI_ISL_6786101, EPI_ISL_6786102, EPI_ISL_6786103, EPI_ISL_6786104, EPI_ISL_6786105, EPI_ISL_6786106, EPI_ISL_6786107, EPI_ISL_6786108, EPI_ISL_6786109, EPI_ISL_6786110, EPI_ISL_6786111, EPI_ISL_6786112, EPI_ISL_6786113, EPI_ISL_6786114, EPI_ISL_6786115, EPI_ISL_6786116, EPI_ISL_6786117, EPI_ISL_6786118, EPI_ISL_6786119, EPI_ISL_6786120, EPI_ISL_6786121, EPI_ISL_6786122, EPI_ISL_6786123, EPI_ISL_6786124, EPI_ISL_6786125, EPI_ISL_6786126, EPI_ISL_6786127, EPI_ISL_6786128, EPI_ISL_6786129, EPI_ISL_6786130, EPI_ISL_6786131, EPI_ISL_6786132, EPI_ISL_6786137, EPI_ISL_6786138, EPI_ISL_6786139, EPI_ISL_6786140, EPI_ISL_6786141, EPI_ISL_6786142, EPI_ISL_6786143, EPI_ISL_6786144, EPI_ISL_6786145, EPI_ISL_6786146, EPI_ISL_6786147, EPI_ISL_6786148, EPI_ISL_6786149, EPI_ISL_6786150, EPI_ISL_6786151, EPI_ISL_6786152, EPI_ISL_6786153, EPI_ISL_6786154, EPI_ISL_6786155, EPI_ISL_6786156, EPI_ISL_6786157, EPI_ISL_6786158, EPI_ISL_6786159, EPI_ISL_6786160, EPI_ISL_6786161, EPI_ISL_6786162, EPI_ISL_6786163, EPI_ISL_6786164, EPI_ISL_6786165, EPI_ISL_6786166, EPI_ISL_6786167, EPI_ISL_6786168, EPI_ISL_6786169, EPI_ISL_6786170, EPI_ISL_6786171, EPI_ISL_6786172, EPI_ISL_6786173, EPI_ISL_6786174, EPI_ISL_6786175, EPI_ISL_6786176, EPI_ISL_6786177, EPI_ISL_6786178, EPI_ISL_6786179, EPI_ISL_6786180, EPI_ISL_6786181, EPI_ISL_6786182, EPI_ISL_6786183, EPI_ISL_6786184, EPI_ISL_6786185, EPI_ISL_6786186, EPI_ISL_6786187, EPI_ISL_6786191, EPI_ISL_6786192, EPI_ISL_6786193, EPI_ISL_6786194, EPI_ISL_6786195, EPI_ISL_6786196, EPI_ISL_6786197, EPI_ISL_6786198, EPI_ISL_6786199, EPI_ISL_6786200, EPI_ISL_6786202, EPI_ISL_6786203, EPI_ISL_6786204, EPI_ISL_6786205, EPI_ISL_6786206, EPI_ISL_6786207, EPI_ISL_6786208, EPI_ISL_6786209, EPI_ISL_6786210, EPI_ISL_6786211, EPI_ISL_6786212, EPI_ISL_6786213, EPI_ISL_6786214, EPI_ISL_6786215, EPI_ISL_6786216, EPI_ISL_6786217, EPI_ISL_6786218, EPI_ISL_6786219, EPI_ISL_6786220, EPI_ISL_6786221, EPI_ISL_6786222, EPI_ISL_6786223, EPI_ISL_6786224, EPI_ISL_6786225, EPI_ISL_6786226, EPI_ISL_6786227, EPI_ISL_6786228, EPI_ISL_6786229, EPI_ISL_6786230, EPI_ISL_6786231, EPI_ISL_6786232, EPI_ISL_6786233, EPI_ISL_6786234, EPI_ISL_6786235, EPI_ISL_6786236, EPI_ISL_6786237, EPI_ISL_6786238, EPI_ISL_6786239, EPI_ISL_6786240, EPI_ISL_6786241, EPI_ISL_6786242, EPI_ISL_6786243, EPI_ISL_6786244, EPI_ISL_6786245, EPI_ISL_6786246, EPI_ISL_6786247, EPI_ISL_6786248, EPI_ISL_6786249, EPI_ISL_6786250, EPI_ISL_6786251, EPI_ISL_6786252, EPI_ISL_6786253, EPI_ISL_6786255, EPI_ISL_6786256, EPI_ISL_6786257, EPI_ISL_6786258, EPI_ISL_6786259, EPI_ISL_6786260, EPI_ISL_6786261, EPI_ISL_6786262, EPI_ISL_6786263, EPI_ISL_6786264, EPI_ISL_6786265, EPI_ISL_6786266, EPI_ISL_6786267, EPI_ISL_6786268, EPI_ISL_6786269, EPI_ISL_6786270, EPI_ISL_6786271, EPI_ISL_6786272, EPI_ISL_6786273, EPI_ISL_6786274, EPI_ISL_6786275, EPI_ISL_6786276, EPI_ISL_6786277, EPI_ISL_6786278, EPI_ISL_6786279, EPI_ISL_6786280, EPI_ISL_6786281, EPI_ISL_6786282, EPI_ISL_6786283, EPI_ISL_6786284, EPI_ISL_6786285, EPI_ISL_6786286, EPI_ISL_6786287, EPI_ISL_6786288, EPI_ISL_6786289, EPI_ISL_6786290, EPI_ISL_6786291, EPI_ISL_6786292, EPI_ISL_6786293, EPI_ISL_6786294, EPI_ISL_6786295, EPI_ISL_6786296, EPI_ISL_6786297, EPI_ISL_6786298, EPI_ISL_6786299, EPI_ISL_6786300, EPI_ISL_6786301, EPI_ISL_6786302, EPI_ISL_6786303, EPI_ISL_6786304, EPI_ISL_6786305, EPI_ISL_6786306, EPI_ISL_6786307, EPI_ISL_6786308, EPI_ISL_6786309, EPI_ISL_6786310, EPI_ISL_6786311, EPI_ISL_6786312, EPI_ISL_6786313, EPI_ISL_6786314, EPI_ISL_6786315, EPI_ISL_6786316, EPI_ISL_6786317, EPI_ISL_6786318, EPI_ISL_6786319, EPI_ISL_6786320, EPI_ISL_6786321, EPI_ISL_6786322, EPI_ISL_6786326, EPI_ISL_6786327, EPI_ISL_6786328, EPI_ISL_6786329, EPI_ISL_6786330, EPI_ISL_6786331, EPI_ISL_6786332, EPI_ISL_6786333, EPI_ISL_6786334, EPI_ISL_6786335, EPI_ISL_6786336, EPI_ISL_6786337, EPI_ISL_6786338, EPI_ISL_6786339, EPI_ISL_6786340, EPI_ISL_6786341, EPI_ISL_6786342, EPI_ISL_6786343, EPI_ISL_6786344, EPI_ISL_6786345, EPI_ISL_6786346, EPI_ISL_6786347, EPI_ISL_6786348, EPI_ISL_6786349, EPI_ISL_6786350, EPI_ISL_6786351, EPI_ISL_6786352, EPI_ISL_6786353, EPI_ISL_6786354, EPI_ISL_6786355, EPI_ISL_6786356, EPI_ISL_6786357, EPI_ISL_6786358, EPI_ISL_6786359, EPI_ISL_6786360, EPI_ISL_6786361, EPI_ISL_6786362, EPI_ISL_6786363, EPI_ISL_6786364, EPI_ISL_6786365, EPI_ISL_6786366, EPI_ISL_6786367, EPI_ISL_6786368, EPI_ISL_6786369, EPI_ISL_6786370, EPI_ISL_6786371, EPI_ISL_6786372, EPI_ISL_6786373, EPI_ISL_6786374, EPI_ISL_6786375, EPI_ISL_6786376, EPI_ISL_6786377, EPI_ISL_6786378, EPI_ISL_6786379, EPI_ISL_6786380, EPI_ISL_6786381, EPI_ISL_6786382, EPI_ISL_6786383, EPI_ISL_6786384, EPI_ISL_6786385, EPI_ISL_6786386, EPI_ISL_6786387, EPI_ISL_6786388, EPI_ISL_6786389, EPI_ISL_6786390, EPI_ISL_6786391, EPI_ISL_6786392, EPI_ISL_6786393, EPI_ISL_6786394, EPI_ISL_6786395, EPI_ISL_6786396, EPI_ISL_6786397, EPI_ISL_6786398, EPI_ISL_6786399, EPI_ISL_6786400, EPI_ISL_6786401, EPI_ISL_6786402, EPI_ISL_6786403, EPI_ISL_6786404, EPI_ISL_6786405, EPI_ISL_6786406, EPI_ISL_6786407, EPI_ISL_6786408, EPI_ISL_6786409, EPI_ISL_6786410, EPI_ISL_6786411, EPI_ISL_6786412, EPI_ISL_6786413, EPI_ISL_6786414, EPI_ISL_6786415, EPI_ISL_6786416, EPI_ISL_6786417, EPI_ISL_6786418, EPI_ISL_6786419, EPI_ISL_6786421, EPI_ISL_6786422, EPI_ISL_6786423, EPI_ISL_6786424, EPI_ISL_6786425, EPI_ISL_6786426, EPI_ISL_6786427, EPI_ISL_6786428, EPI_ISL_6786429, EPI_ISL_6786430, EPI_ISL_6786431, EPI_ISL_6786432, EPI_ISL_6786433, EPI_ISL_6786434, EPI_ISL_6786435, EPI_ISL_6786436, EPI_ISL_6786437, EPI_ISL_6786438, EPI_ISL_6786439, EPI_ISL_6786440, EPI_ISL_6786441, EPI_ISL_6786442, EPI_ISL_6786443, EPI_ISL_6786444, EPI_ISL_6786445, EPI_ISL_6786446, EPI_ISL_6786447, EPI_ISL_6786448, EPI_ISL_6786449, EPI_ISL_6786450, EPI_ISL_6786451, EPI_ISL_6786452, EPI_ISL_6786453, EPI_ISL_6786454, EPI_ISL_6786455, EPI_ISL_6786456, EPI_ISL_6786457, EPI_ISL_6786458, EPI_ISL_6786459, EPI_ISL_6786460, EPI_ISL_6786463, EPI_ISL_6786464, EPI_ISL_6786465, EPI_ISL_6786466, EPI_ISL_6786467, EPI_ISL_6786468, EPI_ISL_6786469, EPI_ISL_6786470, EPI_ISL_6786471, EPI_ISL_6786472, EPI_ISL_6786473, EPI_ISL_6786474, EPI_ISL_6786475, EPI_ISL_6786476, EPI_ISL_6786477, EPI_ISL_6786478, EPI_ISL_6786479, EPI_ISL_6786480, EPI_ISL_6786481, EPI_ISL_6786482, EPI_ISL_6786483, EPI_ISL_6786484, EPI_ISL_6786485, EPI_ISL_6786486, EPI_ISL_6786487, EPI_ISL_6786488, EPI_ISL_6786489, EPI_ISL_6786490, EPI_ISL_6786491, EPI_ISL_6786492, EPI_ISL_6786493, EPI_ISL_6786494, EPI_ISL_6786495, EPI_ISL_6786496, EPI_ISL_6786497, EPI_ISL_6786498, EPI_ISL_6786500, EPI_ISL_6786501, EPI_ISL_6786502, EPI_ISL_6786503, EPI_ISL_6786504, EPI_ISL_6786505, EPI_ISL_6786506, EPI_ISL_6786507, EPI_ISL_6786508, EPI_ISL_6786509, EPI_ISL_6786510, EPI_ISL_6786511, EPI_ISL_6786512, EPI_ISL_6786513, EPI_ISL_6786515, EPI_ISL_6786516, EPI_ISL_6786517, EPI_ISL_6786518, EPI_ISL_6786519, EPI_ISL_6786520, EPI_ISL_6786521, EPI_ISL_6786522, EPI_ISL_6786523, EPI_ISL_6786524, EPI_ISL_6786525, EPI_ISL_6786526, EPI_ISL_6786527, EPI_ISL_6786528, EPI_ISL_6786529, EPI_ISL_6786530, EPI_ISL_6786533, EPI_ISL_6786534, EPI_ISL_6786535, EPI_ISL_6786536, EPI_ISL_6786537, EPI_ISL_6786538, EPI_ISL_6786539, EPI_ISL_6786540, EPI_ISL_6786541, EPI_ISL_6786542, EPI_ISL_6786543, EPI_ISL_6786544, EPI_ISL_6786545, EPI_ISL_6786546, EPI_ISL_6786547, EPI_ISL_6786548, EPI_ISL_6786549, EPI_ISL_6786550, EPI_ISL_6786551, EPI_ISL_6786552, EPI_ISL_6786553, EPI_ISL_6786554, EPI_ISL_6786555, EPI_ISL_6786557, EPI_ISL_6786558, EPI_ISL_6786559, EPI_ISL_6786560, EPI_ISL_6786561, EPI_ISL_6786562, EPI_ISL_6786563, EPI_ISL_6786564, EPI_ISL_6786565, EPI_ISL_6786566, EPI_ISL_6786567, EPI_ISL_6786568, EPI_ISL_6786569, EPI_ISL_6786570, EPI_ISL_6786571, EPI_ISL_6786572, EPI_ISL_6786573, EPI_ISL_6786574, EPI_ISL_6786575, EPI_ISL_6786576, EPI_ISL_6786577, EPI_ISL_6786578, EPI_ISL_6786579, EPI_ISL_6786580, EPI_ISL_6786581, EPI_ISL_6786582, EPI_ISL_6786583, EPI_ISL_6786584, EPI_ISL_6786585, EPI_ISL_6786586, EPI_ISL_6786587, EPI_ISL_6786588, EPI_ISL_6786589, EPI_ISL_6786590, EPI_ISL_6786592, EPI_ISL_6786593, EPI_ISL_6786594, EPI_ISL_6786595, EPI_ISL_6786596, EPI_ISL_6786597, EPI_ISL_6786598, EPI_ISL_6786599, EPI_ISL_6786600, EPI_ISL_6786601, EPI_ISL_6786602, EPI_ISL_6786603, EPI_ISL_6786604, EPI_ISL_6786605, EPI_ISL_6786606, EPI_ISL_6786607, EPI_ISL_6786608, EPI_ISL_6786609, EPI_ISL_6786610, EPI_ISL_6786611, EPI_ISL_6786612, EPI_ISL_6786613, EPI_ISL_6786614, EPI_ISL_6786615, EPI_ISL_6786616, EPI_ISL_6786617, EPI_ISL_6786618, EPI_ISL_6786619, EPI_ISL_6786620, EPI_ISL_6786621, EPI_ISL_6786622, EPI_ISL_6786623, EPI_ISL_6786624, EPI_ISL_6786625, EPI_ISL_6786626, EPI_ISL_6786627, EPI_ISL_6786628, EPI_ISL_6786629, EPI_ISL_6786630, EPI_ISL_6786631, EPI_ISL_6786632, EPI_ISL_6786633, EPI_ISL_6786634, EPI_ISL_6786635, EPI_ISL_6786636, EPI_ISL_6786637, EPI_ISL_6786638, EPI_ISL_6786639, EPI_ISL_6786640, EPI_ISL_6786641, EPI_ISL_6786642, EPI_ISL_6786643, EPI_ISL_6786644, EPI_ISL_6786645, EPI_ISL_6786646, EPI_ISL_6786647, EPI_ISL_6786648, EPI_ISL_6786649, EPI_ISL_6786650, EPI_ISL_6786651, EPI_ISL_6786652, EPI_ISL_6786653, EPI_ISL_6786654, EPI_ISL_6786655, EPI_ISL_6786658, EPI_ISL_6786659, EPI_ISL_6786660, EPI_ISL_6786661, EPI_ISL_6786662, EPI_ISL_6786663, EPI_ISL_6786664, EPI_ISL_6786665, EPI_ISL_6786666, EPI_ISL_6786667, EPI_ISL_6786668, EPI_ISL_6786669, EPI_ISL_6786670, EPI_ISL_6786671, EPI_ISL_6786672, EPI_ISL_6786673, EPI_ISL_6786674, EPI_ISL_6786675, EPI_ISL_6786676, EPI_ISL_6786677, EPI_ISL_6786678, EPI_ISL_6786679, EPI_ISL_6786680, EPI_ISL_6786682, EPI_ISL_6786683, EPI_ISL_6786684, EPI_ISL_6786685, EPI_ISL_6786686, EPI_ISL_6786687, EPI_ISL_6786688, EPI_ISL_6786689, EPI_ISL_6786690, EPI_ISL_6786691, EPI_ISL_6786692, EPI_ISL_6786693, EPI_ISL_6786694, EPI_ISL_6786695, EPI_ISL_6786696, EPI_ISL_6786697, EPI_ISL_6786698, EPI_ISL_6786699, EPI_ISL_6786700, EPI_ISL_6786701, EPI_ISL_6786702, EPI_ISL_6786703, EPI_ISL_6786704, EPI_ISL_6786705, EPI_ISL_6786706, EPI_ISL_6786707, EPI_ISL_6786708, EPI_ISL_6786709, EPI_ISL_6786710, EPI_ISL_6786711, EPI_ISL_6786712, EPI_ISL_6786713, EPI_ISL_6786714, EPI_ISL_6786715, EPI_ISL_6786716, EPI_ISL_6786717, EPI_ISL_6786718, EPI_ISL_6786719, EPI_ISL_6786720, EPI_ISL_6786721, EPI_ISL_6786722, EPI_ISL_6786723, EPI_ISL_6786724, EPI_ISL_6786725, EPI_ISL_6786726, EPI_ISL_6786727, EPI_ISL_6786728, EPI_ISL_6786729, EPI_ISL_6786730, EPI_ISL_6786731, EPI_ISL_6786732, EPI_ISL_6786733, EPI_ISL_6786734, EPI_ISL_6786735, EPI_ISL_6786736, EPI_ISL_6786737, EPI_ISL_6786738, EPI_ISL_6786739, EPI_ISL_6786740, EPI_ISL_6786741, EPI_ISL_6786742, EPI_ISL_6786743, EPI_ISL_6786744, EPI_ISL_6786746, EPI_ISL_6786747, EPI_ISL_6786748, EPI_ISL_6786749, EPI_ISL_6786750, EPI_ISL_6786751, EPI_ISL_6786752, EPI_ISL_6786753, EPI_ISL_6786754, EPI_ISL_6786755, EPI_ISL_6786756, EPI_ISL_6786757, EPI_ISL_6786758, EPI_ISL_6786759, EPI_ISL_6786760, EPI_ISL_6786761, EPI_ISL_6786762, EPI_ISL_6786763, EPI_ISL_6786764, EPI_ISL_6786765, EPI_ISL_6786766, EPI_ISL_6786767, EPI_ISL_6786768, EPI_ISL_6786769, EPI_ISL_6786770, EPI_ISL_6786771, EPI_ISL_6786772, EPI_ISL_6786773, EPI_ISL_6786774, EPI_ISL_6786775, EPI_ISL_6786776, EPI_ISL_6786781, EPI_ISL_6786782, EPI_ISL_6786783, EPI_ISL_6786784, EPI_ISL_6786785, EPI_ISL_6786786, EPI_ISL_6786787, EPI_ISL_6786788, EPI_ISL_6786789, EPI_ISL_6786790, EPI_ISL_6786791, EPI_ISL_6786792, EPI_ISL_6786793, EPI_ISL_6786794, EPI_ISL_6786795, EPI_ISL_6786796, EPI_ISL_6786797, EPI_ISL_6786798, EPI_ISL_6786799, EPI_ISL_6786800, EPI_ISL_6786801, EPI_ISL_6786802, EPI_ISL_6786803, EPI_ISL_6786804, EPI_ISL_6786805, EPI_ISL_6786806, EPI_ISL_6786807, EPI_ISL_6786808, EPI_ISL_6786809, EPI_ISL_6786811, EPI_ISL_6786812, EPI_ISL_6786813, EPI_ISL_6786814, EPI_ISL_6786815, EPI_ISL_6786816, EPI_ISL_6786817, EPI_ISL_6786818, EPI_ISL_6786819, EPI_ISL_6786820, EPI_ISL_6786821, EPI_ISL_6786822, EPI_ISL_6786823, EPI_ISL_6786824, EPI_ISL_6786825, EPI_ISL_6786826, EPI_ISL_6786827, EPI_ISL_6786828, EPI_ISL_6786829, EPI_ISL_6786830, EPI_ISL_6786831, EPI_ISL_6786832, EPI_ISL_6786833, EPI_ISL_6786834, EPI_ISL_6786835, EPI_ISL_6786836, EPI_ISL_6786837, EPI_ISL_6786838, EPI_ISL_6786839, EPI_ISL_6786840, EPI_ISL_6786841, EPI_ISL_6786842, EPI_ISL_6786843, EPI_ISL_6786844, EPI_ISL_6786845, EPI_ISL_6786846, EPI_ISL_6786847, EPI_ISL_6786848, EPI_ISL_6786849, EPI_ISL_6786850, EPI_ISL_6786851, EPI_ISL_6786852, EPI_ISL_6786853, EPI_ISL_6786854, EPI_ISL_6786856, EPI_ISL_6786857, EPI_ISL_6786858, EPI_ISL_6786859, EPI_ISL_6786860, EPI_ISL_6786861, EPI_ISL_6786862, EPI_ISL_6786863, EPI_ISL_6786864, EPI_ISL_6786865, EPI_ISL_6786866, EPI_ISL_6786867, EPI_ISL_6786868, EPI_ISL_6786869, EPI_ISL_6786870, EPI_ISL_6786871, EPI_ISL_6786872, EPI_ISL_6786873, EPI_ISL_6786874, EPI_ISL_6786875, EPI_ISL_6786876, EPI_ISL_6786877, EPI_ISL_6786878, EPI_ISL_6786879, EPI_ISL_6786880, EPI_ISL_6786881, EPI_ISL_6786882, EPI_ISL_6786883, EPI_ISL_6786884, EPI_ISL_6786885, EPI_ISL_6786886, EPI_ISL_6786887, EPI_ISL_6786888, EPI_ISL_6786889, EPI_ISL_6786890, EPI_ISL_6786891, EPI_ISL_6786892, EPI_ISL_6786893, EPI_ISL_6786894, EPI_ISL_6786895, EPI_ISL_6786896, EPI_ISL_6786897, EPI_ISL_6786898, EPI_ISL_6786899, EPI_ISL_6786900, EPI_ISL_6786901, EPI_ISL_6786902, EPI_ISL_6786903, EPI_ISL_6786904, EPI_ISL_6786905, EPI_ISL_6786906, EPI_ISL_6786907, EPI_ISL_6786908, EPI_ISL_6786909, EPI_ISL_6786910, EPI_ISL_6786911, EPI_ISL_6786912, EPI_ISL_6786913, EPI_ISL_6786914, EPI_ISL_6786915, EPI_ISL_6786916, EPI_ISL_6786917, EPI_ISL_6786918, EPI_ISL_6786919, EPI_ISL_6786920, EPI_ISL_6786921, EPI_ISL_6786922, EPI_ISL_6786923, EPI_ISL_6786924, EPI_ISL_6786925, EPI_ISL_6786930, EPI_ISL_6786931, EPI_ISL_6786932, EPI_ISL_6786933, EPI_ISL_6786934, EPI_ISL_6786935, EPI_ISL_6786936, EPI_ISL_6786937, EPI_ISL_6786938, EPI_ISL_6786939, EPI_ISL_6786940, EPI_ISL_6786941, EPI_ISL_6786942, EPI_ISL_6786943, EPI_ISL_6786944, EPI_ISL_6786945, EPI_ISL_6786946, EPI_ISL_6786947, EPI_ISL_6786948, EPI_ISL_6786949, EPI_ISL_6786950, EPI_ISL_6786951, EPI_ISL_6786952, EPI_ISL_6786954, EPI_ISL_6786955, EPI_ISL_6786956, EPI_ISL_6786957, EPI_ISL_6786958, EPI_ISL_6786959, EPI_ISL_6786960, EPI_ISL_6786961, EPI_ISL_6786962, EPI_ISL_6786963, EPI_ISL_6786964, EPI_ISL_6786965, EPI_ISL_6786966, EPI_ISL_6786967, EPI_ISL_6786968, EPI_ISL_6786969, EPI_ISL_6786970, EPI_ISL_6786971, EPI_ISL_6786972, EPI_ISL_6786973, EPI_ISL_6786974, EPI_ISL_6786975, EPI_ISL_6786976, EPI_ISL_6786977, EPI_ISL_6786978, EPI_ISL_6786979, EPI_ISL_6786980, EPI_ISL_6786981, EPI_ISL_6786982, EPI_ISL_6786983, EPI_ISL_6786984, EPI_ISL_6786985, EPI_ISL_6786986, EPI_ISL_6786987, EPI_ISL_6786988, EPI_ISL_6786989, EPI_ISL_6786990, EPI_ISL_6786991, EPI_ISL_6786992, EPI_ISL_6786993, EPI_ISL_6786994, EPI_ISL_6786995, EPI_ISL_6786996, EPI_ISL_6786997, EPI_ISL_6786998, EPI_ISL_6786999, EPI_ISL_6787000, EPI_ISL_6787001, EPI_ISL_6787002, EPI_ISL_6787003, EPI_ISL_6787004, EPI_ISL_6787005, EPI_ISL_6787006, EPI_ISL_6787007, EPI_ISL_6787008, EPI_ISL_6787009, EPI_ISL_6787010, EPI_ISL_6787011, EPI_ISL_6787012, EPI_ISL_6787013, EPI_ISL_6787014, EPI_ISL_6787015, EPI_ISL_6787016, EPI_ISL_6787017, EPI_ISL_6787018, EPI_ISL_6787019, EPI_ISL_6787020, EPI_ISL_6787021, EPI_ISL_6787022, EPI_ISL_6787023, EPI_ISL_6787024, EPI_ISL_6787025, EPI_ISL_6787026, EPI_ISL_6787027, EPI_ISL_6787028, EPI_ISL_6787029, EPI_ISL_6787030, EPI_ISL_6787031, EPI_ISL_6787032, EPI_ISL_6787033, EPI_ISL_6787034, EPI_ISL_6787035, EPI_ISL_6787036, EPI_ISL_6787037, EPI_ISL_6787038, EPI_ISL_6787039, EPI_ISL_6787040, EPI_ISL_6787041, EPI_ISL_6787042, EPI_ISL_6787043, EPI_ISL_6787044, EPI_ISL_6787045, EPI_ISL_6787046, EPI_ISL_6787047, EPI_ISL_6787048, EPI_ISL_6787049, EPI_ISL_6787050, EPI_ISL_6787051, EPI_ISL_6787052, EPI_ISL_6787053, EPI_ISL_6787054, EPI_ISL_6787055, EPI_ISL_6787056, EPI_ISL_6787057, EPI_ISL_6787058, EPI_ISL_6787059, EPI_ISL_6787060, EPI_ISL_6787061, EPI_ISL_6787062, EPI_ISL_6787063, EPI_ISL_6787064, EPI_ISL_6787065, EPI_ISL_6787066, EPI_ISL_6787067, EPI_ISL_6787071, EPI_ISL_6787072, EPI_ISL_6787073, EPI_ISL_6787074, EPI_ISL_6787075, EPI_ISL_6787076, EPI_ISL_6787077, EPI_ISL_6787078, EPI_ISL_6787079, EPI_ISL_6787080, EPI_ISL_6787081, EPI_ISL_6787082, EPI_ISL_6787083, EPI_ISL_6787084, EPI_ISL_6787085, EPI_ISL_6787086, EPI_ISL_6787087, EPI_ISL_6787088, EPI_ISL_6787089, EPI_ISL_6787090, EPI_ISL_6787091, EPI_ISL_6787092, EPI_ISL_6787093, EPI_ISL_6787094, EPI_ISL_6787095, EPI_ISL_6787096, EPI_ISL_6787097, EPI_ISL_6787098, EPI_ISL_6787099, EPI_ISL_6787100, EPI_ISL_6787101, EPI_ISL_6787102, EPI_ISL_6787103, EPI_ISL_6787104, EPI_ISL_6787105, EPI_ISL_6787106, EPI_ISL_6787107, EPI_ISL_6787108, EPI_ISL_6787109, EPI_ISL_6787110, EPI_ISL_6787111, EPI_ISL_6787112, EPI_ISL_6787113, EPI_ISL_6787114, EPI_ISL_6787115, EPI_ISL_6787116, EPI_ISL_6787117, EPI_ISL_6787118, EPI_ISL_6787119, EPI_ISL_6787120, EPI_ISL_6787121, EPI_ISL_6787122, EPI_ISL_6787123, EPI_ISL_6787124, EPI_ISL_6787125, EPI_ISL_6787126, EPI_ISL_6787127, EPI_ISL_6787128, EPI_ISL_6787129, EPI_ISL_6787130, EPI_ISL_6787131, EPI_ISL_6787132, EPI_ISL_6787133, EPI_ISL_6787134, EPI_ISL_6787135, EPI_ISL_6787136, EPI_ISL_6787137, EPI_ISL_6787138, EPI_ISL_6787139, EPI_ISL_6787140, EPI_ISL_6787141, EPI_ISL_6787143, EPI_ISL_6787144, EPI_ISL_6787145, EPI_ISL_6787146, EPI_ISL_6787147, EPI_ISL_6787148, EPI_ISL_6787149, EPI_ISL_6787150, EPI_ISL_6787151, EPI_ISL_6787152, EPI_ISL_6787153, EPI_ISL_6787154, EPI_ISL_6787155, EPI_ISL_6787156, EPI_ISL_6787157, EPI_ISL_6787158, EPI_ISL_6787159, EPI_ISL_6787160, EPI_ISL_6787161, EPI_ISL_6787162, EPI_ISL_6787163, EPI_ISL_6787164, EPI_ISL_6787165, EPI_ISL_6787166, EPI_ISL_6787167, EPI_ISL_6787168, EPI_ISL_6787169, EPI_ISL_6787170, EPI_ISL_6787171, EPI_ISL_6787172, EPI_ISL_6787173, EPI_ISL_6787174, EPI_ISL_6787175, EPI_ISL_6787176, EPI_ISL_6787177, EPI_ISL_6787178, EPI_ISL_6787179, EPI_ISL_6787180, EPI_ISL_6787181, EPI_ISL_6787182, EPI_ISL_6787183, EPI_ISL_6787184, EPI_ISL_6787185, EPI_ISL_6787186, EPI_ISL_6787187, EPI_ISL_6787188, EPI_ISL_6787189, EPI_ISL_6787190, EPI_ISL_6787191, EPI_ISL_6787192, EPI_ISL_6787193, EPI_ISL_6787194, EPI_ISL_6787195, EPI_ISL_6787200, EPI_ISL_6787201, EPI_ISL_6787202, EPI_ISL_6787203, EPI_ISL_6787204, EPI_ISL_6787205, EPI_ISL_6787206, EPI_ISL_6787207, EPI_ISL_6787208, EPI_ISL_6787209, EPI_ISL_6787210, EPI_ISL_6787211, EPI_ISL_6787212, EPI_ISL_6787213, EPI_ISL_6787214, EPI_ISL_6787215, EPI_ISL_6787216, EPI_ISL_6787217, EPI_ISL_6787218, EPI_ISL_6787219, EPI_ISL_6787220, EPI_ISL_6787221, EPI_ISL_6787222, EPI_ISL_6787223, EPI_ISL_6787224, EPI_ISL_6787225, EPI_ISL_6787226, EPI_ISL_6787227, EPI_ISL_6787228, EPI_ISL_6787229, EPI_ISL_6787230, EPI_ISL_6787231, EPI_ISL_6787232, EPI_ISL_6787233, EPI_ISL_6787234, EPI_ISL_6787235, EPI_ISL_6787236, EPI_ISL_6787237, EPI_ISL_6787238, EPI_ISL_6787239, EPI_ISL_6787240, EPI_ISL_6787241, EPI_ISL_6787242, EPI_ISL_6787243, EPI_ISL_6787244, EPI_ISL_6787245, EPI_ISL_6787246, EPI_ISL_6787247, EPI_ISL_6787248, EPI_ISL_6787249, EPI_ISL_6787250, EPI_ISL_6787251, EPI_ISL_6787252, EPI_ISL_6787253, EPI_ISL_6787254, EPI_ISL_6787255, EPI_ISL_6787256, EPI_ISL_6787257, EPI_ISL_6787258, EPI_ISL_6787259, EPI_ISL_6787261, EPI_ISL_6787262, EPI_ISL_6787263, EPI_ISL_6787264, EPI_ISL_6787265, EPI_ISL_6787266, EPI_ISL_6787267, EPI_ISL_6787268, EPI_ISL_6787269, EPI_ISL_6787270, EPI_ISL_6787271, EPI_ISL_6787272, EPI_ISL_6787273, EPI_ISL_6787274, EPI_ISL_6787275, EPI_ISL_6787276, EPI_ISL_6787277, EPI_ISL_6787278, EPI_ISL_6787279, EPI_ISL_6787280, EPI_ISL_6787281, EPI_ISL_6787282, EPI_ISL_6787283, EPI_ISL_6787284, EPI_ISL_6787285, EPI_ISL_6787286, EPI_ISL_6787287, EPI_ISL_6787288, EPI_ISL_6787289, EPI_ISL_6787290, EPI_ISL_6787291, EPI_ISL_6787292, EPI_ISL_6787293, EPI_ISL_6787294, EPI_ISL_6787295, EPI_ISL_6787296, EPI_ISL_6787297, EPI_ISL_6787298, EPI_ISL_6787299, EPI_ISL_6787300, EPI_ISL_6787301, EPI_ISL_6787302, EPI_ISL_6787303, EPI_ISL_6787304, EPI_ISL_6787305, EPI_ISL_6787306, EPI_ISL_6787307, EPI_ISL_6787308, EPI_ISL_6787309, EPI_ISL_6787310, EPI_ISL_6787311, EPI_ISL_6787312, EPI_ISL_6787313, EPI_ISL_6787314, EPI_ISL_6787315, EPI_ISL_6787316, EPI_ISL_6787317, EPI_ISL_6787318, EPI_ISL_6787319, EPI_ISL_6787320, EPI_ISL_6787321, EPI_ISL_6787322, EPI_ISL_6787323, EPI_ISL_6787324, EPI_ISL_6787325, EPI_ISL_6787329, EPI_ISL_6787330, EPI_ISL_6787331, EPI_ISL_6787332, EPI_ISL_6787333, EPI_ISL_6787334, EPI_ISL_6787335, EPI_ISL_6787336, EPI_ISL_6787337, EPI_ISL_6787338, EPI_ISL_6787339, EPI_ISL_6787340, EPI_ISL_6787341, EPI_ISL_6787343, EPI_ISL_6787344, EPI_ISL_6787345, EPI_ISL_6787346, EPI_ISL_6787348, EPI_ISL_6787349, EPI_ISL_6787350, EPI_ISL_6787351, EPI_ISL_6787352, EPI_ISL_6787353, EPI_ISL_6787354, EPI_ISL_6787355, EPI_ISL_6787356, EPI_ISL_6787357, EPI_ISL_6787358, EPI_ISL_6787359, EPI_ISL_6787360, EPI_ISL_6787361, EPI_ISL_6787362, EPI_ISL_6787363, EPI_ISL_6787364, EPI_ISL_6787365, EPI_ISL_6787366, EPI_ISL_6787367, EPI_ISL_6787368, EPI_ISL_6787369, EPI_ISL_6787370, EPI_ISL_6787371, EPI_ISL_6787372, EPI_ISL_6787373, EPI_ISL_6787374, EPI_ISL_6787375, EPI_ISL_6787376, EPI_ISL_6787377, EPI_ISL_6787378, EPI_ISL_6787379, EPI_ISL_6787380, EPI_ISL_6787381, EPI_ISL_6787382, EPI_ISL_6787383, EPI_ISL_6787384, EPI_ISL_6787385, EPI_ISL_6787386, EPI_ISL_6787387, EPI_ISL_6787388, EPI_ISL_6787389, EPI_ISL_6787390, EPI_ISL_6787391, EPI_ISL_6787392, EPI_ISL_6787393, EPI_ISL_6787394, EPI_ISL_6787395, EPI_ISL_6787396, EPI_ISL_6787397, EPI_ISL_6787398, EPI_ISL_6787399, EPI_ISL_6787400, EPI_ISL_6787401, EPI_ISL_6787402, EPI_ISL_6787403, EPI_ISL_6787404, EPI_ISL_6787405, EPI_ISL_6787406, EPI_ISL_6787411, EPI_ISL_6787412, EPI_ISL_6787413, EPI_ISL_6787414, EPI_ISL_6787415, EPI_ISL_6787416, EPI_ISL_6787417, EPI_ISL_6787418, EPI_ISL_6787419, EPI_ISL_6787420, EPI_ISL_6787421, EPI_ISL_6787422, EPI_ISL_6787423, EPI_ISL_6787424, EPI_ISL_6787425, EPI_ISL_6787426, EPI_ISL_6787427, EPI_ISL_6787428, EPI_ISL_6787429, EPI_ISL_6787430, EPI_ISL_6787431, EPI_ISL_6787432, EPI_ISL_6787433, EPI_ISL_6787434, EPI_ISL_6787435, EPI_ISL_6787436, EPI_ISL_6787437, EPI_ISL_6787438, EPI_ISL_6787439, EPI_ISL_6787440, EPI_ISL_6787441, EPI_ISL_6787442, EPI_ISL_6787443, EPI_ISL_6787444, EPI_ISL_6787445, EPI_ISL_6787446, EPI_ISL_6787447, EPI_ISL_6787448, EPI_ISL_6787449, EPI_ISL_6787450, EPI_ISL_6787451, EPI_ISL_6787452, EPI_ISL_6787453, EPI_ISL_6787454, EPI_ISL_6787455, EPI_ISL_6787456, EPI_ISL_6787457, EPI_ISL_6787458, EPI_ISL_6787459, EPI_ISL_6787460, EPI_ISL_6787461, EPI_ISL_6787462, EPI_ISL_6787463, EPI_ISL_6787464, EPI_ISL_6787465, EPI_ISL_6787466, EPI_ISL_6787467, EPI_ISL_6787468, EPI_ISL_6787469, EPI_ISL_6787470, EPI_ISL_6787471, EPI_ISL_6787472, EPI_ISL_6787473, EPI_ISL_6787474, EPI_ISL_6787475
Aeroporto Internacional de Guarulhos	Instituto Adolfo Lutz, Interdiciplinary Procedures Center, Strategic Laboratory	Claudio Tavares Sacchi et al	EPI_ISL_1201884, EPI_ISL_1201885, EPI_ISL_1201886, EPI_ISL_1201887, EPI_ISL_1201888, EPI_ISL_1219028, EPI_ISL_1219029, EPI_ISL_1219030, EPI_ISL_1219031, EPI_ISL_1219032, EPI_ISL_1219033, EPI_ISL_1219034, EPI_ISL_1219035, EPI_ISL_1219036, EPI_ISL_2274979
Aesculabor - Hamburg GmbH	Institut für Hygiene und Umwelt Hamburg	Christian Schäfers et al	EPI_ISL_3368616
Aesculabor Hamburg, Institut der Labormedizin	Heinrich Pette Institute, Leibniz Institute for Experimental Virology	Alexis Robitaille et al	EPI_ISL_1463544, EPI_ISL_1463545, EPI_ISL_3947544, EPI_ISL_3947546, EPI_ISL_3947548, EPI_ISL_3947549, EPI_ISL_3947551, EPI_ISL_3947553, EPI_ISL_3947555, EPI_ISL_3947557, EPI_ISL_3947668, EPI_ISL_3947670, EPI_ISL_3947779, EPI_ISL_3947780, EPI_ISL_3947782, EPI_ISL_3947824, EPI_ISL_3947826, EPI_ISL_3947827, EPI_ISL_3947828, EPI_ISL_3947829, EPI_ISL_3947831, EPI_ISL_3947832, EPI_ISL_3947833, EPI_ISL_3947834
Affidea	Instituto Nacional de Saude (INSA)	Borges et al	EPI_ISL_1739043, EPI_ISL_1739044, EPI_ISL_1744315, EPI_ISL_1744327, EPI_ISL_1744328, EPI_ISL_1744348, EPI_ISL_1744349, EPI_ISL_1744350, EPI_ISL_1744351, EPI_ISL_1744352, EPI_ISL_1744353, EPI_ISL_1744354, EPI_ISL_1744355, EPI_ISL_1744356, EPI_ISL_1744377, EPI_ISL_1744388, EPI_ISL_2445953, EPI_ISL_2445954, EPI_ISL_2445955, EPI_ISL_2445956, EPI_ISL_2445957, EPI_ISL_2445958, EPI_ISL_2694880, EPI_ISL_2694881, EPI_ISL_2694882, EPI_ISL_2694883, EPI_ISL_2694884, EPI_ISL_2694885, EPI_ISL_2694886, EPI_ISL_2796229, EPI_ISL_2796230, EPI_ISL_2796231, EPI_ISL_2796232
Affidea	Instituto Nacional de Saude (INSA) and Centro de Investigaçao em Biodiversidade e Recursos Geneticos (CIBIO), Universidade do Porto	Borges et al	EPI_ISL_2249134, EPI_ISL_2249135, EPI_ISL_2249136, EPI_ISL_2249137
Affidea	Instituto Nacional de Saude (INSA) and Institute of Biomedicine (iBiMed), Universidade de Aveiro	Borges et al	EPI_ISL_1853839, EPI_ISL_1854147, EPI_ISL_1854160, EPI_ISL_1854161, EPI_ISL_1854251, EPI_ISL_1854254, EPI_ISL_1854390
Affidea	Instituto Nacional de Saude (INSA) and Instituto Gulbenkian de Ciencia (IGC)	Borges et al	EPI_ISL_1853917, EPI_ISL_1854277
Afghanistan	WRAIR	Irina Maljkovic Berry et al	EPI_ISL_4572739, EPI_ISL_4572740, EPI_ISL_4572741, EPI_ISL_4572742, EPI_ISL_4572743, EPI_ISL_4572744, EPI_ISL_4572745, EPI_ISL_4572746, EPI_ISL_4572747, EPI_ISL_4572748, EPI_ISL_4572749, EPI_ISL_4572750, EPI_ISL_4572751, EPI_ISL_4572752, EPI_ISL_4572753, EPI_ISL_4572754, EPI_ISL_4572755, EPI_ISL_4572756, EPI_ISL_4572757, EPI_ISL_4572758, EPI_ISL_4572759, EPI_ISL_4572760, EPI_ISL_4572761, EPI_ISL_4572762, EPI_ISL_4572763, EPI_ISL_4572764, EPI_ISL_4572765, EPI_ISL_4572767, EPI_ISL_4572768, EPI_ISL_4572769, EPI_ISL_4572770, EPI_ISL_4572771, EPI_ISL_4572772, EPI_ISL_4572773, EPI_ISL_4572774, EPI_ISL_4572775, EPI_ISL_4572776, EPI_ISL_4572777, EPI_ISL_4572778, EPI_ISL_4572779, EPI_ISL_4572780, EPI_ISL_4572781, EPI_ISL_4572782, EPI_ISL_4572783, EPI_ISL_4572784, EPI_ISL_4572785, EPI_ISL_4572786, EPI_ISL_4572787, EPI_ISL_4572788, EPI_ISL_4572789, EPI_ISL_4572790, EPI_ISL_4572791, EPI_ISL_4572792, EPI_ISL_4572793, EPI_ISL_4572794, EPI_ISL_4572795, EPI_ISL_4572796, EPI_ISL_4572797, EPI_ISL_4572798, EPI_ISL_4572799, EPI_ISL_4572801, EPI_ISL_4572802, EPI_ISL_4572803, EPI_ISL_4572804, EPI_ISL_4572805, EPI_ISL_4572806, EPI_ISL_4572807, EPI_ISL_4572808, EPI_ISL_4583368, EPI_ISL_4583378, EPI_ISL_4583383, EPI_ISL_4583390, EPI_ISL_4583400, EPI_ISL_4583409, EPI_ISL_4583417, EPI_ISL_4583424, EPI_ISL_4583429, EPI_ISL_4583436, EPI_ISL_4583444, EPI_ISL_4583455, EPI_ISL_4583464
Africa_CDC - Angola	CERI, Centre for Epidemic Response and Innovation	Amy Strydom et al	EPI_ISL_4474367, EPI_ISL_4474368, EPI_ISL_4474369, EPI_ISL_4474370, EPI_ISL_4474371
Africa_CDC - Cameroon	KRISP, KZn Research Innovation and Sequencing Platform	Dr Essomba Rene Ghislain et al	EPI_ISL_6308424, EPI_ISL_6308425, EPI_ISL_6308426, EPI_ISL_6308427, EPI_ISL_6308428, EPI_ISL_6308429, EPI_ISL_6308430, EPI_ISL_6308431, EPI_ISL_6308432, EPI_ISL_6308433, EPI_ISL_6308434, EPI_ISL_6308435, EPI_ISL_6308436, EPI_ISL_6308437, EPI_ISL_6308438, EPI_ISL_6308439, EPI_ISL_6308440, EPI_ISL_6308441, EPI_ISL_6308442, EPI_ISL_6308443, EPI_ISL_6308444, EPI_ISL_6308445, EPI_ISL_6308446, EPI_ISL_6308447, EPI_ISL_6308448, EPI_ISL_6308449, EPI_ISL_6308450, EPI_ISL_6308451, EPI_ISL_6308452, EPI_ISL_6308453, EPI_ISL_6308454, EPI_ISL_6308455, EPI_ISL_6308456, EPI_ISL_6308457, EPI_ISL_6308458, EPI_ISL_6308459, EPI_ISL_6308460, EPI_ISL_6308461, EPI_ISL_6308462, EPI_ISL_6308463, EPI_ISL_6308464, EPI_ISL_6308465, EPI_ISL_6308466, EPI_ISL_6308468, EPI_ISL_6308469, EPI_ISL_6308470, EPI_ISL_6308471, EPI_ISL_6308472, EPI_ISL_6308474, EPI_ISL_6308475, EPI_ISL_6308476, EPI_ISL_6308477, EPI_ISL_6308478, EPI_ISL_6308479, EPI_ISL_6308480, EPI_ISL_6308481, EPI_ISL_6308482, EPI_ISL_6308487, EPI_ISL_6308488, EPI_ISL_6308489, EPI_ISL_6308490, EPI_ISL_6308491, EPI_ISL_6308492, EPI_ISL_6308493, EPI_ISL_6308494, EPI_ISL_6308495, EPI_ISL_6308496, EPI_ISL_6308497, EPI_ISL_6308498, EPI_ISL_6308499, EPI_ISL_6308500, EPI_ISL_6308501, EPI_ISL_6308502, EPI_ISL_6308503, EPI_ISL_6308504, EPI_ISL_6308505, EPI_ISL_6308506, EPI_ISL_6308507, EPI_ISL_6308508, EPI_ISL_6308510, EPI_ISL_6308511, EPI_ISL_6308512, EPI_ISL_6308513, EPI_ISL_6308514, EPI_ISL_6308515, EPI_ISL_6308516, EPI_ISL_6308517, EPI_ISL_6308518, EPI_ISL_6308519, EPI_ISL_6308520, EPI_ISL_6308521, EPI_ISL_6308522, EPI_ISL_6308523, EPI_ISL_6308524, EPI_ISL_6308525, EPI_ISL_6308526, EPI_ISL_6308527, EPI_ISL_6308528, EPI_ISL_6308529, EPI_ISL_6308530, EPI_ISL_6308531, EPI_ISL_6308532, EPI_ISL_6308533, EPI_ISL_6308534, EPI_ISL_6308535, EPI_ISL_6308536, EPI_ISL_6308537, EPI_ISL_6308538, EPI_ISL_6308539, EPI_ISL_6308540, EPI_ISL_6308541, EPI_ISL_6308542, EPI_ISL_6308543, EPI_ISL_6308544, EPI_ISL_6308545, EPI_ISL_6308546, EPI_ISL_6308547, EPI_ISL_6308548, EPI_ISL_6308549, EPI_ISL_6308550, EPI_ISL_6308551, EPI_ISL_6308552, EPI_ISL_6308553, EPI_ISL_6308554, EPI_ISL_6308555, EPI_ISL_6308556, EPI_ISL_6308557, EPI_ISL_6308558, EPI_ISL_6308559, EPI_ISL_6308560, EPI_ISL_6308561, EPI_ISL_6308562, EPI_ISL_6308563, EPI_ISL_6308564, EPI_ISL_6308565, EPI_ISL_6308566
Africa_CDC - Malawi P4 S2	CERI, Centre for Epidemic Response and Innvoation, Stellenbosch University and KRISP, KZN Research Innovation and Sequencing Platform, UKZN.	Mvula B et al	EPI_ISL_2617036, EPI_ISL_2617037, EPI_ISL_2617042, EPI_ISL_2617049, EPI_ISL_2617050, EPI_ISL_2617059, EPI_ISL_2617060, EPI_ISL_2617067, EPI_ISL_2617068, EPI_ISL_2617072, EPI_ISL_2617077, EPI_ISL_2617084, EPI_ISL_2617085, EPI_ISL_2617086
Africa_CDC - Malawi P6 S2	CERI, Centre for Epidemic Response and Innvoation, Stellenbosch University and KRISP, KZN Research Innovation and Sequencing Platform, UKZN.	Mvula B et al	EPI_ISL_2617041, EPI_ISL_2617043, EPI_ISL_2617044, EPI_ISL_2617046, EPI_ISL_2617047, EPI_ISL_2617052, EPI_ISL_2617053, EPI_ISL_2617054, EPI_ISL_2617057, EPI_ISL_2617058, EPI_ISL_2617065, EPI_ISL_2617069, EPI_ISL_2617073, EPI_ISL_2617074, EPI_ISL_2617082, EPI_ISL_2617088, EPI_ISL_2617089, EPI_ISL_2617091
Afzalipoor Hospital	National Influenza Center	NZ Shafiei Jandaghi et al	EPI_ISL_2360251
Afzalipoor Hospital	National Influenza Center	V Salimi et al	EPI_ISL_2360250
Aga Khan University Hospital	KEMRI-Wellcome Trust Research Programme,Kilifi	Githinji G. et al	EPI_ISL_6510963, EPI_ISL_6510964, EPI_ISL_6510965, EPI_ISL_6510966, EPI_ISL_6510967, EPI_ISL_6510968, EPI_ISL_6510969, EPI_ISL_6510970, EPI_ISL_6510971, EPI_ISL_6510972, EPI_ISL_6510973, EPI_ISL_6510974, EPI_ISL_6510976, EPI_ISL_6510977, EPI_ISL_6510979, EPI_ISL_6510981, EPI_ISL_6510982, EPI_ISL_6510984, EPI_ISL_6510985, EPI_ISL_6510986, EPI_ISL_6510987, EPI_ISL_6510988, EPI_ISL_6510989, EPI_ISL_6510991, EPI_ISL_6510992, EPI_ISL_6510993, EPI_ISL_6510996, EPI_ISL_6510997, EPI_ISL_6510998, EPI_ISL_6511001, EPI_ISL_6511002, EPI_ISL_6511003, EPI_ISL_6511004, EPI_ISL_6511006, EPI_ISL_6511007, EPI_ISL_6511008, EPI_ISL_6511009, EPI_ISL_6511011, EPI_ISL_6511012, EPI_ISL_6511013, EPI_ISL_6511015, EPI_ISL_6511016, EPI_ISL_6511020, EPI_ISL_6511022, EPI_ISL_6511024, EPI_ISL_6511026, EPI_ISL_6511027, EPI_ISL_6511028, EPI_ISL_6511029, EPI_ISL_6511030, EPI_ISL_6511031, EPI_ISL_6511032, EPI_ISL_6511033, EPI_ISL_6511034, EPI_ISL_6511035, EPI_ISL_6511036, EPI_ISL_6511037, EPI_ISL_6511039, EPI_ISL_6511040, EPI_ISL_6511041, EPI_ISL_6511042, EPI_ISL_6511043, EPI_ISL_6511044, EPI_ISL_6511045, EPI_ISL_6511046, EPI_ISL_6511047, EPI_ISL_6511048, EPI_ISL_6511049, EPI_ISL_6511051, EPI_ISL_6511052, EPI_ISL_6511053, EPI_ISL_6511054, EPI_ISL_6511055, EPI_ISL_6511056, EPI_ISL_6511057, EPI_ISL_6511058, EPI_ISL_6511059, EPI_ISL_6511060, EPI_ISL_6511061, EPI_ISL_6511062, EPI_ISL_6511063, EPI_ISL_6511064, EPI_ISL_6511065, EPI_ISL_6511066, EPI_ISL_6511067, EPI_ISL_6511069, EPI_ISL_6511070, EPI_ISL_6511071, EPI_ISL_6511072, EPI_ISL_6511073, EPI_ISL_6511074, EPI_ISL_6511075, EPI_ISL_6511076, EPI_ISL_6511078, EPI_ISL_6511082, EPI_ISL_6511083, EPI_ISL_6511084, EPI_ISL_6511085, EPI_ISL_6511086, EPI_ISL_6511087, EPI_ISL_6511088, EPI_ISL_6511089, EPI_ISL_6511090, EPI_ISL_6511091, EPI_ISL_6511092, EPI_ISL_6511094, EPI_ISL_6511096, EPI_ISL_6511097, EPI_ISL_6511098, EPI_ISL_6511100, EPI_ISL_6511101, EPI_ISL_6511102, EPI_ISL_6511103, EPI_ISL_6511104, EPI_ISL_6511105, EPI_ISL_6511106, EPI_ISL_6511107, EPI_ISL_6511109, EPI_ISL_6511110, EPI_ISL_6511111, EPI_ISL_6511112, EPI_ISL_6511113, EPI_ISL_6511114, EPI_ISL_6511115, EPI_ISL_6511116, EPI_ISL_6511117, EPI_ISL_6511118, EPI_ISL_6511119
Agenzia di Tutela della Salute di Bergamo	Istitituto Zooprofilattico Sperimentale dell'Abruzzo e Molise G.Caporale	Lorusso A et al	EPI_ISL_528934, EPI_ISL_528935, EPI_ISL_528936, EPI_ISL_528937, EPI_ISL_528938, EPI_ISL_528939, EPI_ISL_528940, EPI_ISL_528941, EPI_ISL_528942, EPI_ISL_528943, EPI_ISL_528944, EPI_ISL_528945, EPI_ISL_528946, EPI_ISL_528947, EPI_ISL_528948, EPI_ISL_528949
Agincourt Clinic	National Institute for Communicable Diseases of the National Health Laboratory Service	Amoako DG et al	EPI_ISL_2272010, EPI_ISL_2272015, EPI_ISL_2272016, EPI_ISL_2272023
Aichi Prefectural Institute of Public Health	Aichi Prefectural Institute of Public Health	Hirokazu Adachi et al	EPI_ISL_4639072, EPI_ISL_4639079, EPI_ISL_4639082, EPI_ISL_4639085, EPI_ISL_4639090, EPI_ISL_4639096, EPI_ISL_4639105, EPI_ISL_4639112, EPI_ISL_4639118, EPI_ISL_4639125, EPI_ISL_4639129, EPI_ISL_4639137, EPI_ISL_4639143, EPI_ISL_4639149, EPI_ISL_4639156, EPI_ISL_4639162, EPI_ISL_4639165, EPI_ISL_4639171, EPI_ISL_4639183, EPI_ISL_4639186, EPI_ISL_4639193, EPI_ISL_4639197, EPI_ISL_4639203, EPI_ISL_4639211, EPI_ISL_4639215, EPI_ISL_4639224, EPI_ISL_4639225, EPI_ISL_4639226, EPI_ISL_4639227, EPI_ISL_4639228, EPI_ISL_4639229, EPI_ISL_4639233, EPI_ISL_4639234, EPI_ISL_4639235, EPI_ISL_4639236, EPI_ISL_4639237, EPI_ISL_4639238, EPI_ISL_4639239, EPI_ISL_4639240, EPI_ISL_4639241, EPI_ISL_4639242, EPI_ISL_4639243, EPI_ISL_4639244, EPI_ISL_4639245, EPI_ISL_4639246, EPI_ISL_4639247, EPI_ISL_4639248, EPI_ISL_4639249, EPI_ISL_4639250, EPI_ISL_4639251, EPI_ISL_4639252, EPI_ISL_4639253, EPI_ISL_4639254, EPI_ISL_4639255, EPI_ISL_4639256, EPI_ISL_4639257, EPI_ISL_4639258, EPI_ISL_4639259, EPI_ISL_4639260, EPI_ISL_4639261, EPI_ISL_4639262, EPI_ISL_4639263, EPI_ISL_4639264, EPI_ISL_4639265, EPI_ISL_4639266, EPI_ISL_4639267, EPI_ISL_4639268, EPI_ISL_4639269, EPI_ISL_4639270, EPI_ISL_4639271, EPI_ISL_4639272, EPI_ISL_4639273, EPI_ISL_4639274, EPI_ISL_4639275, EPI_ISL_4639276, EPI_ISL_4639277, EPI_ISL_4639278, EPI_ISL_4639279, EPI_ISL_4639280, EPI_ISL_4639281, EPI_ISL_4639283, EPI_ISL_4639284, EPI_ISL_4639285, EPI_ISL_4639286, EPI_ISL_4639287, EPI_ISL_4639288, EPI_ISL_4639289, EPI_ISL_4639290, EPI_ISL_4639291, EPI_ISL_4639292, EPI_ISL_4639293, EPI_ISL_4639294, EPI_ISL_4639295, EPI_ISL_4639296, EPI_ISL_4639297, EPI_ISL_4639298, EPI_ISL_4639299, EPI_ISL_4639300, EPI_ISL_4639301, EPI_ISL_4639302, EPI_ISL_4639303, EPI_ISL_4639304, EPI_ISL_4639305, EPI_ISL_4639306, EPI_ISL_4639307, EPI_ISL_4639308, EPI_ISL_4639309, EPI_ISL_4639310, EPI_ISL_4639311, EPI_ISL_4639312, EPI_ISL_4639313, EPI_ISL_4639314, EPI_ISL_4639315, EPI_ISL_4639316, EPI_ISL_4639317, EPI_ISL_4639318, EPI_ISL_4639319, EPI_ISL_4639320, EPI_ISL_4639321, EPI_ISL_4639322, EPI_ISL_4639323, EPI_ISL_4639324, EPI_ISL_4639325, EPI_ISL_4639326, EPI_ISL_4639327, EPI_ISL_4639328, EPI_ISL_4639329, EPI_ISL_4639330, EPI_ISL_4639331, EPI_ISL_4639335, EPI_ISL_4639336, EPI_ISL_4639337, EPI_ISL_4639338, EPI_ISL_4639339, EPI_ISL_4639340, EPI_ISL_4639341, EPI_ISL_4639342, EPI_ISL_4639343, EPI_ISL_4639344, EPI_ISL_4639345, EPI_ISL_4639346, EPI_ISL_4639347, EPI_ISL_4639348, EPI_ISL_4639349, EPI_ISL_4639350, EPI_ISL_4639351, EPI_ISL_4639352, EPI_ISL_4639353, EPI_ISL_4639354, EPI_ISL_4639355, EPI_ISL_4639356, EPI_ISL_5751717, EPI_ISL_5751722, EPI_ISL_5751729, EPI_ISL_5751735, EPI_ISL_5751738, EPI_ISL_5751747, EPI_ISL_5751754, EPI_ISL_5751761, EPI_ISL_5751772, EPI_ISL_5751796, EPI_ISL_5751813, EPI_ISL_5751820, EPI_ISL_5751838, EPI_ISL_5751858, EPI_ISL_5751872, EPI_ISL_5751888, EPI_ISL_5751899, EPI_ISL_5751910, EPI_ISL_5751922, EPI_ISL_5751935, EPI_ISL_5751952, EPI_ISL_5751973, EPI_ISL_5751985, EPI_ISL_5752000, EPI_ISL_5752017, EPI_ISL_5752027, EPI_ISL_5752039, EPI_ISL_5752054, EPI_ISL_5752074, EPI_ISL_5752087, EPI_ISL_5752107, EPI_ISL_5752118, EPI_ISL_5752127, EPI_ISL_5752139, EPI_ISL_5752151, EPI_ISL_5752158, EPI_ISL_5752168, EPI_ISL_5752182, EPI_ISL_5752189, EPI_ISL_5752201, EPI_ISL_5752221, EPI_ISL_5752241, EPI_ISL_5752266, EPI_ISL_5752278, EPI_ISL_5752292, EPI_ISL_5752310, EPI_ISL_5752322, EPI_ISL_5752333, EPI_ISL_5752356, EPI_ISL_5752368, EPI_ISL_5752382, EPI_ISL_5752392, EPI_ISL_5752407, EPI_ISL_5752418, EPI_ISL_5752429, EPI_ISL_5752443, EPI_ISL_5752453, EPI_ISL_5752466, EPI_ISL_5752475, EPI_ISL_5752481, EPI_ISL_5752490, EPI_ISL_5752502, EPI_ISL_5752511, EPI_ISL_5752523, EPI_ISL_5752531, EPI_ISL_5752541, EPI_ISL_5752550, EPI_ISL_5752556, EPI_ISL_5752561, EPI_ISL_5752576, EPI_ISL_5752584, EPI_ISL_5752593, EPI_ISL_5752601, EPI_ISL_5752614, EPI_ISL_5752624, EPI_ISL_5752632, EPI_ISL_5752637, EPI_ISL_5752644, EPI_ISL_5752652, EPI_ISL_5752663, EPI_ISL_5752672, EPI_ISL_5752683, EPI_ISL_5752692, EPI_ISL_5752699, EPI_ISL_5752707, EPI_ISL_5752711, EPI_ISL_5752722, EPI_ISL_5752729, EPI_ISL_5752742, EPI_ISL_5752752, EPI_ISL_5752759, EPI_ISL_5752770, EPI_ISL_5752776, EPI_ISL_5752785, EPI_ISL_5752791, EPI_ISL_5752803, EPI_ISL_5752806, EPI_ISL_5752813, EPI_ISL_5752823, EPI_ISL_5752833, EPI_ISL_5752839, EPI_ISL_5752848, EPI_ISL_5752860, EPI_ISL_5752872, EPI_ISL_5752882, EPI_ISL_5752892, EPI_ISL_5752897, EPI_ISL_5752905, EPI_ISL_5752912, EPI_ISL_5752920, EPI_ISL_5752930, EPI_ISL_5752939, EPI_ISL_5752944, EPI_ISL_5752954, EPI_ISL_5752960, EPI_ISL_5752966, EPI_ISL_5752976, EPI_ISL_5752982, EPI_ISL_5752986, EPI_ISL_5753000, EPI_ISL_5753004, EPI_ISL_5753010, EPI_ISL_5753018, EPI_ISL_5753025, EPI_ISL_5753034, EPI_ISL_5753046, EPI_ISL_5753053, EPI_ISL_5753062, EPI_ISL_5753069, EPI_ISL_5753080, EPI_ISL_5753084, EPI_ISL_5753094, EPI_ISL_5753105, EPI_ISL_5753112, EPI_ISL_5753116, EPI_ISL_5753124, EPI_ISL_5753130, EPI_ISL_5753135, EPI_ISL_5753142, EPI_ISL_5753153, EPI_ISL_5753164, EPI_ISL_5753171, EPI_ISL_5753182, EPI_ISL_5753193, EPI_ISL_5753197, EPI_ISL_5753204, EPI_ISL_5753219, EPI_ISL_5753223, EPI_ISL_5753235, EPI_ISL_5753252, EPI_ISL_5753270, EPI_ISL_5753283, EPI_ISL_5753298, EPI_ISL_5753316, EPI_ISL_5753334, EPI_ISL_5753350, EPI_ISL_5753378, EPI_ISL_5753391, EPI_ISL_5753410, EPI_ISL_5753425, EPI_ISL_5753438, EPI_ISL_5753456, EPI_ISL_5753468, EPI_ISL_5753472, EPI_ISL_5753477, EPI_ISL_5753488, EPI_ISL_5753493, EPI_ISL_5753498, EPI_ISL_5753505, EPI_ISL_5753506, EPI_ISL_5753507, EPI_ISL_5753508, EPI_ISL_5753509, EPI_ISL_5753510, EPI_ISL_5753511, EPI_ISL_5753512, EPI_ISL_5753513, EPI_ISL_5753516, EPI_ISL_5753526, EPI_ISL_5753537, EPI_ISL_5753553, EPI_ISL_5753560, EPI_ISL_5753566, EPI_ISL_5753576, EPI_ISL_5753589, EPI_ISL_5753594, EPI_ISL_5753601, EPI_ISL_5753610, EPI_ISL_5753618, EPI_ISL_5753624, EPI_ISL_5753632, EPI_ISL_5753640
Airport Health Laboratory	Virology Department,Central Health Laboratory	Manraj SS et al	EPI_ISL_3839665, EPI_ISL_3839667, EPI_ISL_5260423, EPI_ISL_5260424, EPI_ISL_5260425, EPI_ISL_6268230, EPI_ISL_6268246, EPI_ISL_6268249, EPI_ISL_6268250, EPI_ISL_6268255, EPI_ISL_6472103, EPI_ISL_6474904
Airport Health Laboratory/Central Health Laboratory	UMR PIMIT	Manraj SS et al	EPI_ISL_3231382, EPI_ISL_3231383, EPI_ISL_3231404, EPI_ISL_3231405, EPI_ISL_3231406, EPI_ISL_3231407, EPI_ISL_3231408, EPI_ISL_3231409
Airport Health Laboratory/Central Health Laboratory	Virology Department, Central Health Laboratory ,Victoria Hospital, Candos,Ministry of Health and Wellness, Mauritius	Manraj SS et al	EPI_ISL_3217408, EPI_ISL_3217410, EPI_ISL_3217412, EPI_ISL_3217414, EPI_ISL_3217415, EPI_ISL_3217417, EPI_ISL_3217418, EPI_ISL_3217420, EPI_ISL_3217422, EPI_ISL_3217424, EPI_ISL_3236186
Akademi Latihan Ketenteraan	Malaysia Genome Institute	Mohd Noor Mat Isa et al	EPI_ISL_4601562, EPI_ISL_4601563, EPI_ISL_4601566, EPI_ISL_4601578
Akademicki Ośrodek Diagnostyki Patomorfologicznej i Genetyczno-Molekularnej Sp. z o. o.	1. Academic Center for Pathomorphological and Genetic-Molecular Diagnostics ltd, Bialystok, Poland 2. National Institute of Public Health - National Institute of Hygiene, Warsaw, Poland	Radosław Charkiewicz et al	EPI_ISL_4860756, EPI_ISL_4860822, EPI_ISL_4860836, EPI_ISL_4860852, EPI_ISL_4860871, EPI_ISL_4860886, EPI_ISL_4861313, EPI_ISL_4861706, EPI_ISL_4861744, EPI_ISL_4861797, EPI_ISL_5332086
Akademicki Ośrodek Diagnostyki Patomorfologicznej i Genetyczno-Molekularnej Sp. z o. o.	1. National Institute of Public Health - National Institute of Hygiene; 2. Eurofins Genomics Europe Sequencing GmbH	Wołkowicz Tomasz et al	EPI_ISL_2377270
Akademicki Ośrodek Diagnostyki Patomorfologicznej i Genetyczno-Molekularnej Sp. z o. o.	Wojewodzka Stacja Sanitarno-Epidemiologiczna w Gorzowie Wielkopolskim	Elżbieta Justyńska et al	EPI_ISL_4037199
Akademicki Ośrodek Diagnostyki Patomorfologicznej i Genetyczno-Molekularnej Sp. z.o.o.	1. Academic Center for Pathomorphological and Genetic-Molecular Diagnostics ltd, Bialystok, Poland 2. National Institute of Public Health - National Institute of Hygiene, Warsaw, Poland	Radosław Charkiewicz et al	EPI_ISL_5331953, EPI_ISL_5331954, EPI_ISL_5331955, EPI_ISL_5331956, EPI_ISL_5331957, EPI_ISL_5331958, EPI_ISL_5331972, EPI_ISL_5331976, EPI_ISL_5331984, EPI_ISL_5331985, EPI_ISL_5331986, EPI_ISL_5331992, EPI_ISL_5332022, EPI_ISL_5332048, EPI_ISL_5332051, EPI_ISL_5332054, EPI_ISL_5332066, EPI_ISL_5332083, EPI_ISL_5332088, EPI_ISL_5332092, EPI_ISL_5332103, EPI_ISL_5332104, EPI_ISL_5332106, EPI_ISL_5332121, EPI_ISL_5332138, EPI_ISL_5332141, EPI_ISL_5332145, EPI_ISL_5332150, EPI_ISL_5639978, EPI_ISL_5639984, EPI_ISL_5639996, EPI_ISL_5640014, EPI_ISL_5640017, EPI_ISL_5640018, EPI_ISL_5640022, EPI_ISL_5640058, EPI_ISL_5640059, EPI_ISL_5640060, EPI_ISL_5640061, EPI_ISL_5640062, EPI_ISL_5640063, EPI_ISL_5640064, EPI_ISL_5640066, EPI_ISL_5640067, EPI_ISL_5640068, EPI_ISL_5640069, EPI_ISL_5640070, EPI_ISL_5640071, EPI_ISL_5640113, EPI_ISL_5640114, EPI_ISL_5640119, EPI_ISL_5795875, EPI_ISL_5795876, EPI_ISL_5795877, EPI_ISL_5795878, EPI_ISL_5795879, EPI_ISL_5795880, EPI_ISL_5795882, EPI_ISL_5795884, EPI_ISL_5795885, EPI_ISL_5795886, EPI_ISL_5795887, EPI_ISL_5795888, EPI_ISL_5795890, EPI_ISL_5795891, EPI_ISL_5795892, EPI_ISL_5795893, EPI_ISL_5795894, EPI_ISL_5795918, EPI_ISL_5795933, EPI_ISL_5795937, EPI_ISL_5795946, EPI_ISL_5795947, EPI_ISL_5795948, EPI_ISL_5795949, EPI_ISL_5795965, EPI_ISL_5795969, EPI_ISL_5795973, EPI_ISL_5795974, EPI_ISL_5795975, EPI_ISL_5795977, EPI_ISL_5795987, EPI_ISL_5795988, EPI_ISL_5795989, EPI_ISL_5795991, EPI_ISL_5795998, EPI_ISL_5796000, EPI_ISL_5796003, EPI_ISL_5796007, EPI_ISL_5796010, EPI_ISL_5796011, EPI_ISL_5796014, EPI_ISL_5796015, EPI_ISL_5796016, EPI_ISL_5796021, EPI_ISL_6109787, EPI_ISL_6109811, EPI_ISL_6109820, EPI_ISL_6109832, EPI_ISL_6109850, EPI_ISL_6109877, EPI_ISL_6109888, EPI_ISL_6109894, EPI_ISL_6109906, EPI_ISL_6109912, EPI_ISL_6109925, EPI_ISL_6109939, EPI_ISL_6109943, EPI_ISL_6109960, EPI_ISL_6109968, EPI_ISL_6109981, EPI_ISL_6109991, EPI_ISL_6109997, EPI_ISL_6110022, EPI_ISL_6110068, EPI_ISL_6110073, EPI_ISL_6110081, EPI_ISL_6110112, EPI_ISL_6110113, EPI_ISL_6110117, EPI_ISL_6110121, EPI_ISL_6110124, EPI_ISL_6110127, EPI_ISL_6110129, EPI_ISL_6110136, EPI_ISL_6110139, EPI_ISL_6110140, EPI_ISL_6110141, EPI_ISL_6110142, EPI_ISL_6110143, EPI_ISL_6110149, EPI_ISL_6110150, EPI_ISL_6110157, EPI_ISL_6110162, EPI_ISL_6110175, EPI_ISL_6110209, EPI_ISL_6110227, EPI_ISL_6110244, EPI_ISL_6110250, EPI_ISL_6110269, EPI_ISL_6110285, EPI_ISL_6110357, EPI_ISL_6110376, EPI_ISL_6110450, EPI_ISL_6110459, EPI_ISL_6110465, EPI_ISL_6110496, EPI_ISL_6110510, EPI_ISL_6110530, EPI_ISL_6110537, EPI_ISL_6110545, EPI_ISL_6110550, EPI_ISL_6110555, EPI_ISL_6110560, EPI_ISL_6110599, EPI_ISL_6110604, EPI_ISL_6110649, EPI_ISL_6110656, EPI_ISL_6110676, EPI_ISL_6110850, EPI_ISL_6110858, EPI_ISL_6110863, EPI_ISL_6110870, EPI_ISL_6110877, EPI_ISL_6110881, EPI_ISL_6110890, EPI_ISL_6110897, EPI_ISL_6110905, EPI_ISL_6110915, EPI_ISL_6110923, EPI_ISL_6110930, EPI_ISL_6110937, EPI_ISL_6110941, EPI_ISL_6110945, EPI_ISL_6110952, EPI_ISL_6110957, EPI_ISL_6110966, EPI_ISL_6110977, EPI_ISL_6110981, EPI_ISL_6110991, EPI_ISL_6110998, EPI_ISL_6111005, EPI_ISL_6111016, EPI_ISL_6438486, EPI_ISL_6438496, EPI_ISL_6438500, EPI_ISL_6438511, EPI_ISL_6438514, EPI_ISL_6438516, EPI_ISL_6438523, EPI_ISL_6438529, EPI_ISL_6438533, EPI_ISL_6438538, EPI_ISL_6438542, EPI_ISL_6438552, EPI_ISL_6438554, EPI_ISL_6438560, EPI_ISL_6438575, EPI_ISL_6438580, EPI_ISL_6438587, EPI_ISL_6438592, EPI_ISL_6438596, EPI_ISL_6438605, EPI_ISL_6438611, EPI_ISL_6438614, EPI_ISL_6438619, EPI_ISL_6438623, EPI_ISL_6438635, EPI_ISL_6438639, EPI_ISL_6438643, EPI_ISL_6438647, EPI_ISL_6438657, EPI_ISL_6438663, EPI_ISL_6438668, EPI_ISL_6438675, EPI_ISL_6438680, EPI_ISL_6438688, EPI_ISL_6438694, EPI_ISL_6438701, EPI_ISL_6438703, EPI_ISL_6438707, EPI_ISL_6438718, EPI_ISL_6438723, EPI_ISL_6438728, EPI_ISL_6438738, EPI_ISL_6438746, EPI_ISL_6438754, EPI_ISL_6438762, EPI_ISL_6438764, EPI_ISL_6438769, EPI_ISL_6438774, EPI_ISL_6438780, EPI_ISL_6438784, EPI_ISL_6438787, EPI_ISL_6438793, EPI_ISL_6438797, EPI_ISL_6438801, EPI_ISL_6438810, EPI_ISL_6438813, EPI_ISL_6438816, EPI_ISL_6438821, EPI_ISL_6438828, EPI_ISL_6438831, EPI_ISL_6438840, EPI_ISL_6438843, EPI_ISL_6438850, EPI_ISL_6438856, EPI_ISL_6438864, EPI_ISL_6438870, EPI_ISL_6438873, EPI_ISL_6438880, EPI_ISL_6438885, EPI_ISL_6438893, EPI_ISL_6438895, EPI_ISL_6438901, EPI_ISL_6438905, EPI_ISL_6442394, EPI_ISL_6442395, EPI_ISL_6442396, EPI_ISL_6442403, EPI_ISL_6442407, EPI_ISL_6442415, EPI_ISL_6442421, EPI_ISL_6442422, EPI_ISL_6442430, EPI_ISL_6442436, EPI_ISL_6442936, EPI_ISL_6442942, EPI_ISL_6442947, EPI_ISL_6442956, EPI_ISL_6442962, EPI_ISL_6442963, EPI_ISL_6442972, EPI_ISL_6442981, EPI_ISL_6442992, EPI_ISL_6442994, EPI_ISL_6442998, EPI_ISL_6443005, EPI_ISL_6443011, EPI_ISL_6443018, EPI_ISL_6443025, EPI_ISL_6443068, EPI_ISL_6443074, EPI_ISL_6443084, EPI_ISL_6443111, EPI_ISL_6443120, EPI_ISL_6443124, EPI_ISL_6443127, EPI_ISL_6443157, EPI_ISL_6443164, EPI_ISL_6443170, EPI_ISL_6443175, EPI_ISL_6443184, EPI_ISL_6443195, EPI_ISL_6443200, EPI_ISL_6443217, EPI_ISL_6443218, EPI_ISL_6443229, EPI_ISL_6443232, EPI_ISL_6443247, EPI_ISL_6443248, EPI_ISL_6443264, EPI_ISL_6443271, EPI_ISL_6443302, EPI_ISL_6443305, EPI_ISL_6443310, EPI_ISL_6443321, EPI_ISL_6443327, EPI_ISL_6443347, EPI_ISL_6443355, EPI_ISL_6443370, EPI_ISL_6443379, EPI_ISL_6443403, EPI_ISL_6443434, EPI_ISL_6443442, EPI_ISL_6443447, EPI_ISL_6443450, EPI_ISL_6443455, EPI_ISL_6443467, EPI_ISL_6443476, EPI_ISL_6443506, EPI_ISL_6443516, EPI_ISL_6443544, EPI_ISL_6443591, EPI_ISL_6443606, EPI_ISL_6443611, EPI_ISL_6443619, EPI_ISL_6443651, EPI_ISL_6443654, EPI_ISL_6443659, EPI_ISL_6443667, EPI_ISL_6443672, EPI_ISL_6443677, EPI_ISL_6443690, EPI_ISL_6443725, EPI_ISL_6443745, EPI_ISL_6443758, EPI_ISL_6443759, EPI_ISL_6443765, EPI_ISL_6443766, EPI_ISL_6443772, EPI_ISL_6443777, EPI_ISL_6443799, EPI_ISL_6443806, EPI_ISL_6443812, EPI_ISL_6443835, EPI_ISL_6443895, EPI_ISL_6443940, EPI_ISL_6443991, EPI_ISL_6444001, EPI_ISL_6444064, EPI_ISL_6774886, EPI_ISL_6774888, EPI_ISL_6774891, EPI_ISL_6774893, EPI_ISL_6774897, EPI_ISL_6774898, EPI_ISL_6774899, EPI_ISL_6774901, EPI_ISL_6774902, EPI_ISL_6774903, EPI_ISL_6774904, EPI_ISL_6774905, EPI_ISL_6774907, EPI_ISL_6774908, EPI_ISL_6774909, EPI_ISL_6774910, EPI_ISL_6774911, EPI_ISL_6774912, EPI_ISL_6774913, EPI_ISL_6774914, EPI_ISL_6774915, EPI_ISL_6774916, EPI_ISL_6774917, EPI_ISL_6774918, EPI_ISL_6774919, EPI_ISL_6774920, EPI_ISL_6774921, EPI_ISL_6774922, EPI_ISL_6774923, EPI_ISL_6774924, EPI_ISL_6774926, EPI_ISL_6774927, EPI_ISL_6774928, EPI_ISL_6774929, EPI_ISL_6774930, EPI_ISL_6774931, EPI_ISL_6774932, EPI_ISL_6774933, EPI_ISL_6774936, EPI_ISL_6774937, EPI_ISL_6774938, EPI_ISL_6774939, EPI_ISL_6774940, EPI_ISL_6774941, EPI_ISL_6774942, EPI_ISL_6774943, EPI_ISL_6774944, EPI_ISL_6774945, EPI_ISL_6774946, EPI_ISL_6774947, EPI_ISL_6774948, EPI_ISL_6774949, EPI_ISL_6774952, EPI_ISL_6774953, EPI_ISL_6774954, EPI_ISL_6774955, EPI_ISL_6774965, EPI_ISL_6774966, EPI_ISL_6774973, EPI_ISL_6774976, EPI_ISL_6774977, EPI_ISL_6774978, EPI_ISL_6774983, EPI_ISL_6774984, EPI_ISL_6774985, EPI_ISL_6774986, EPI_ISL_6774993, EPI_ISL_6774994, EPI_ISL_6774995, EPI_ISL_6774996, EPI_ISL_6775004, EPI_ISL_6775006, EPI_ISL_6775010, EPI_ISL_6775032, EPI_ISL_6775033, EPI_ISL_6775034, EPI_ISL_6775036, EPI_ISL_6775040, EPI_ISL_6775042, EPI_ISL_6775043, EPI_ISL_6775044, EPI_ISL_6775047, EPI_ISL_6775048, EPI_ISL_6775049, EPI_ISL_6775050, EPI_ISL_6775055, EPI_ISL_6775056, EPI_ISL_6775057, EPI_ISL_6775058, EPI_ISL_6775059, EPI_ISL_6775060, EPI_ISL_6775064, EPI_ISL_6775066, EPI_ISL_6775067, EPI_ISL_6775069, EPI_ISL_6775070, EPI_ISL_6775071, EPI_ISL_6775072, EPI_ISL_6775073, EPI_ISL_6775074, EPI_ISL_6775075, EPI_ISL_6775076, EPI_ISL_6775078, EPI_ISL_6775079, EPI_ISL_6775080, EPI_ISL_6775081, EPI_ISL_6775082, EPI_ISL_6775083, EPI_ISL_6775084, EPI_ISL_6775085, EPI_ISL_6775086, EPI_ISL_6775087, EPI_ISL_6775088, EPI_ISL_6775089, EPI_ISL_6775090, EPI_ISL_6775091, EPI_ISL_6775092, EPI_ISL_6775093, EPI_ISL_6775094, EPI_ISL_6775095, EPI_ISL_6775096, EPI_ISL_6775097, EPI_ISL_6775098, EPI_ISL_6775099, EPI_ISL_6775100, EPI_ISL_6775101, EPI_ISL_6775102, EPI_ISL_6775120, EPI_ISL_6775121, EPI_ISL_6775122, EPI_ISL_6775123, EPI_ISL_6775124, EPI_ISL_6775125, EPI_ISL_6775126, EPI_ISL_6775127, EPI_ISL_6775128, EPI_ISL_6775129, EPI_ISL_6775130, EPI_ISL_6775131, EPI_ISL_6775137, EPI_ISL_6775138, EPI_ISL_6775139, EPI_ISL_6775140, EPI_ISL_6775141, EPI_ISL_6775142, EPI_ISL_6775143, EPI_ISL_6775144, EPI_ISL_6775145, EPI_ISL_6775146, EPI_ISL_6775147, EPI_ISL_6775148, EPI_ISL_6775149, EPI_ISL_6775150, EPI_ISL_6775151, EPI_ISL_6775152, EPI_ISL_6775153, EPI_ISL_6775154, EPI_ISL_6775155, EPI_ISL_6775156, EPI_ISL_6775157, EPI_ISL_6775158, EPI_ISL_6775159, EPI_ISL_6775160, EPI_ISL_6775161, EPI_ISL_6775162, EPI_ISL_6775163, EPI_ISL_6775164, EPI_ISL_6775165, EPI_ISL_6775166, EPI_ISL_6775167, EPI_ISL_6775168, EPI_ISL_6775169, EPI_ISL_6775170, EPI_ISL_6775171, EPI_ISL_6775172, EPI_ISL_6775174, EPI_ISL_6775175, EPI_ISL_6775176, EPI_ISL_6775177, EPI_ISL_6775178, EPI_ISL_6775179, EPI_ISL_6775180, EPI_ISL_6775181, EPI_ISL_6775182, EPI_ISL_6775183, EPI_ISL_6775186, EPI_ISL_6775320, EPI_ISL_6810890, EPI_ISL_6810891, EPI_ISL_6810892, EPI_ISL_6810893, EPI_ISL_6810894, EPI_ISL_6810896, EPI_ISL_6810897
Akademiska Sjukhuset, Clinical Microbiology and Hospital Hygiene	Akademiska Sjukhuset, Clinical Microbiology and Hospital Hygiene	Rene Kaden et al	EPI_ISL_3504444, EPI_ISL_3504445, EPI_ISL_3504446, EPI_ISL_3504447, EPI_ISL_3504448, EPI_ISL_3504449, EPI_ISL_3504450, EPI_ISL_3504451, EPI_ISL_3504452, EPI_ISL_3504453, EPI_ISL_3504454, EPI_ISL_3504455, EPI_ISL_3504456, EPI_ISL_3504457, EPI_ISL_3504458, EPI_ISL_3504459, EPI_ISL_3504460, EPI_ISL_3504461, EPI_ISL_3504462, EPI_ISL_3504463, EPI_ISL_3504464, EPI_ISL_3504465, EPI_ISL_3504466, EPI_ISL_3504467, EPI_ISL_3504468, EPI_ISL_3504469, EPI_ISL_3504470, EPI_ISL_3504471, EPI_ISL_3504472, EPI_ISL_3504473, EPI_ISL_3504475, EPI_ISL_3504476, EPI_ISL_3504477, EPI_ISL_3504478, EPI_ISL_3504479, EPI_ISL_3504480, EPI_ISL_3504481, EPI_ISL_3504482, EPI_ISL_3504483, EPI_ISL_3504484, EPI_ISL_3504485, EPI_ISL_3504486, EPI_ISL_3504487, EPI_ISL_3504488, EPI_ISL_3504489, EPI_ISL_3504490, EPI_ISL_3504491, EPI_ISL_3504492, EPI_ISL_3504493, EPI_ISL_3504494, EPI_ISL_3504495, EPI_ISL_3504496, EPI_ISL_3504497, EPI_ISL_3504498, EPI_ISL_3504499, EPI_ISL_3504500, EPI_ISL_3504501, EPI_ISL_3504502, EPI_ISL_3504503, EPI_ISL_3504504, EPI_ISL_3504505, EPI_ISL_3504506, EPI_ISL_3504507, EPI_ISL_3504508, EPI_ISL_3504509, EPI_ISL_3504510, EPI_ISL_3504511, EPI_ISL_3504512, EPI_ISL_3504513, EPI_ISL_3504514, EPI_ISL_3504515, EPI_ISL_3504516, EPI_ISL_3504517, EPI_ISL_3504518, EPI_ISL_3504519, EPI_ISL_3504520, EPI_ISL_3504521, EPI_ISL_3504522, EPI_ISL_3504523, EPI_ISL_3504524, EPI_ISL_3505239, EPI_ISL_3505240, EPI_ISL_3505241, EPI_ISL_3505242, EPI_ISL_3505243, EPI_ISL_3505244, EPI_ISL_3505245, EPI_ISL_3505246, EPI_ISL_3505247, EPI_ISL_3505248, EPI_ISL_3505249, EPI_ISL_3505250, EPI_ISL_3505251, EPI_ISL_3505252, EPI_ISL_3505253, EPI_ISL_3505254, EPI_ISL_3505255, EPI_ISL_3505256, EPI_ISL_3505257, EPI_ISL_3505258, EPI_ISL_3505260, EPI_ISL_3505262, EPI_ISL_3505264, EPI_ISL_3505265, EPI_ISL_3505266, EPI_ISL_3505267, EPI_ISL_3505268, EPI_ISL_3505269, EPI_ISL_3505270, EPI_ISL_3505271, EPI_ISL_3505272, EPI_ISL_3505273, EPI_ISL_3505274, EPI_ISL_3505275, EPI_ISL_3505276, EPI_ISL_3505277, EPI_ISL_3505278, EPI_ISL_3505279, EPI_ISL_3505280, EPI_ISL_3505281, EPI_ISL_3505282, EPI_ISL_3505283, EPI_ISL_3505284, EPI_ISL_3505285, EPI_ISL_3505286, EPI_ISL_3505287, EPI_ISL_3505288, EPI_ISL_3505289, EPI_ISL_3505290, EPI_ISL_3505291, EPI_ISL_3505292, EPI_ISL_3505293, EPI_ISL_3505294, EPI_ISL_3505295, EPI_ISL_3505296, EPI_ISL_3505297, EPI_ISL_3505298, EPI_ISL_3505299, EPI_ISL_3505300, EPI_ISL_3505301, EPI_ISL_3505302, EPI_ISL_3505303, EPI_ISL_3505304, EPI_ISL_3505305, EPI_ISL_3505306, EPI_ISL_3505307, EPI_ISL_3505308, EPI_ISL_3505309, EPI_ISL_3505310, EPI_ISL_3505311, EPI_ISL_3505312, EPI_ISL_3505313, EPI_ISL_3505314, EPI_ISL_3505315, EPI_ISL_3505316, EPI_ISL_3505317, EPI_ISL_3505318, EPI_ISL_3505319, EPI_ISL_3505320, EPI_ISL_3505321, EPI_ISL_3505322, EPI_ISL_3505323, EPI_ISL_3505324, EPI_ISL_3505325, EPI_ISL_3665565, EPI_ISL_3665566, EPI_ISL_3665567, EPI_ISL_3665568, EPI_ISL_3665569, EPI_ISL_3665570, EPI_ISL_3665571, EPI_ISL_3665572, EPI_ISL_3665573, EPI_ISL_3665574, EPI_ISL_3665575, EPI_ISL_3665576, EPI_ISL_3665577, EPI_ISL_3665578, EPI_ISL_3665579, EPI_ISL_3665580, EPI_ISL_3665581, EPI_ISL_3665582, EPI_ISL_3665583, EPI_ISL_3665584, EPI_ISL_3665585, EPI_ISL_3665586, EPI_ISL_3665587, EPI_ISL_3665588, EPI_ISL_3665589, EPI_ISL_3665590, EPI_ISL_3665591, EPI_ISL_3665592, EPI_ISL_3665593, EPI_ISL_3665594, EPI_ISL_3665595, EPI_ISL_3665596, EPI_ISL_3665597, EPI_ISL_3665598, EPI_ISL_3665599, EPI_ISL_3665600, EPI_ISL_3665601, EPI_ISL_3665602, EPI_ISL_3665603, EPI_ISL_3665604, EPI_ISL_3665605, EPI_ISL_3665606, EPI_ISL_3665607, EPI_ISL_3668819, EPI_ISL_3668820, EPI_ISL_3668821, EPI_ISL_3668822, EPI_ISL_3668823, EPI_ISL_3668824, EPI_ISL_3668825, EPI_ISL_3668826, EPI_ISL_3668827, EPI_ISL_3668828, EPI_ISL_3668829, EPI_ISL_3668830, EPI_ISL_3668831, EPI_ISL_3668832, EPI_ISL_3668833, EPI_ISL_3668834, EPI_ISL_3668835, EPI_ISL_3668836, EPI_ISL_3668837, EPI_ISL_3668838, EPI_ISL_3668839, EPI_ISL_3668840, EPI_ISL_3668841, EPI_ISL_3668842, EPI_ISL_3668843, EPI_ISL_3668844, EPI_ISL_3668845, EPI_ISL_3668846, EPI_ISL_3668847, EPI_ISL_3668848, EPI_ISL_3668849, EPI_ISL_3668850, EPI_ISL_3668851, EPI_ISL_3668852, EPI_ISL_3668854, EPI_ISL_3668855, EPI_ISL_3668856, EPI_ISL_3668857, EPI_ISL_3668858, EPI_ISL_3668860, EPI_ISL_3668861, EPI_ISL_3668862, EPI_ISL_3668863, EPI_ISL_3668864, EPI_ISL_3668865, EPI_ISL_3668866, EPI_ISL_3668867, EPI_ISL_3668868, EPI_ISL_3668869, EPI_ISL_3668870, EPI_ISL_3668871, EPI_ISL_3668872, EPI_ISL_3668873, EPI_ISL_3668874, EPI_ISL_3668875, EPI_ISL_3668876, EPI_ISL_3668877, EPI_ISL_3668878, EPI_ISL_3668879, EPI_ISL_3668880, EPI_ISL_3980302, EPI_ISL_3980303, EPI_ISL_3980304, EPI_ISL_3980305, EPI_ISL_3980306, EPI_ISL_3980307, EPI_ISL_3980308, EPI_ISL_3980310, EPI_ISL_3980311, EPI_ISL_3980312, EPI_ISL_3980313, EPI_ISL_3980314, EPI_ISL_3980315, EPI_ISL_3980316, EPI_ISL_3980317, EPI_ISL_3980318, EPI_ISL_3980319, EPI_ISL_3980320, EPI_ISL_3980321, EPI_ISL_3980322, EPI_ISL_3980323, EPI_ISL_3980324, EPI_ISL_3980325, EPI_ISL_3980326, EPI_ISL_3980327, EPI_ISL_3980328, EPI_ISL_3980329, EPI_ISL_3980330, EPI_ISL_3980331, EPI_ISL_3980332, EPI_ISL_3980333, EPI_ISL_3980334, EPI_ISL_3980335, EPI_ISL_3980337, EPI_ISL_3980338, EPI_ISL_3980339, EPI_ISL_3980340, EPI_ISL_3980341, EPI_ISL_3980342, EPI_ISL_3980343, EPI_ISL_3980344, EPI_ISL_3980345, EPI_ISL_3980346, EPI_ISL_3980347, EPI_ISL_3980348, EPI_ISL_3980349, EPI_ISL_3980350, EPI_ISL_3980351, EPI_ISL_3980352, EPI_ISL_3980354, EPI_ISL_3980355, EPI_ISL_3980356, EPI_ISL_3980357, EPI_ISL_3980358, EPI_ISL_3980360, EPI_ISL_3980362, EPI_ISL_3980363, EPI_ISL_3980364, EPI_ISL_3980365, EPI_ISL_3980366, EPI_ISL_3980369, EPI_ISL_3980370, EPI_ISL_3980371, EPI_ISL_3980372, EPI_ISL_3980373, EPI_ISL_3980375, EPI_ISL_3980376, EPI_ISL_3980377, EPI_ISL_3980378, EPI_ISL_3980380, EPI_ISL_3980381, EPI_ISL_3980382, EPI_ISL_3980383, EPI_ISL_3980384, EPI_ISL_3980385, EPI_ISL_3980386, EPI_ISL_3980387, EPI_ISL_3980388, EPI_ISL_3980389, EPI_ISL_3980390, EPI_ISL_3980391, EPI_ISL_3980392, EPI_ISL_3980393, EPI_ISL_3980395, EPI_ISL_3980396, EPI_ISL_3980397, EPI_ISL_3980398, EPI_ISL_3980399, EPI_ISL_3980400, EPI_ISL_3980401, EPI_ISL_3980402, EPI_ISL_3980403, EPI_ISL_3980404, EPI_ISL_3980405, EPI_ISL_3980406, EPI_ISL_3980407, EPI_ISL_3980408, EPI_ISL_3980409, EPI_ISL_3980410, EPI_ISL_3980411, EPI_ISL_3980412, EPI_ISL_3980413, EPI_ISL_3980414, EPI_ISL_3980415, EPI_ISL_3980417, EPI_ISL_3980418, EPI_ISL_3980419, EPI_ISL_3980420, EPI_ISL_3980421, EPI_ISL_3980422, EPI_ISL_3980423, EPI_ISL_3980424, EPI_ISL_3980425, EPI_ISL_3980426, EPI_ISL_3980427, EPI_ISL_3980428, EPI_ISL_3999418, EPI_ISL_4006721, EPI_ISL_4006722, EPI_ISL_4006723, EPI_ISL_4006724, EPI_ISL_4006725, EPI_ISL_4006726, EPI_ISL_4006727, EPI_ISL_4006728, EPI_ISL_4006729, EPI_ISL_4006730, EPI_ISL_4006731, EPI_ISL_4006732, EPI_ISL_4006733, EPI_ISL_4006734, EPI_ISL_4006735, EPI_ISL_4006736, EPI_ISL_4006737, EPI_ISL_4006738, EPI_ISL_4006739, EPI_ISL_4006740, EPI_ISL_4006741, EPI_ISL_4006742, EPI_ISL_4006743, EPI_ISL_4006744, EPI_ISL_4006745, EPI_ISL_4006746, EPI_ISL_4006748, EPI_ISL_4006749, EPI_ISL_4006750, EPI_ISL_4006752, EPI_ISL_4006753, EPI_ISL_4006754, EPI_ISL_4006755, EPI_ISL_4006756, EPI_ISL_4006757, EPI_ISL_4006759, EPI_ISL_4006760, EPI_ISL_4006761, EPI_ISL_4006762, EPI_ISL_4006763, EPI_ISL_4006764, EPI_ISL_4006765, EPI_ISL_4006766, EPI_ISL_4006767, EPI_ISL_4006768, EPI_ISL_4006769, EPI_ISL_4006771, EPI_ISL_4006805, EPI_ISL_4006806, EPI_ISL_4006807, EPI_ISL_4006808, EPI_ISL_4006809, EPI_ISL_4006810, EPI_ISL_4006811, EPI_ISL_4006812, EPI_ISL_4006813, EPI_ISL_4006814, EPI_ISL_4006815, EPI_ISL_4006816, EPI_ISL_4006817, EPI_ISL_4006818, EPI_ISL_4006819, EPI_ISL_4006820, EPI_ISL_4006821, EPI_ISL_4006822, EPI_ISL_4006823, EPI_ISL_4006824, EPI_ISL_4006825, EPI_ISL_4006826, EPI_ISL_4006827, EPI_ISL_4006828, EPI_ISL_4006829, EPI_ISL_4006830, EPI_ISL_4006831, EPI_ISL_4006832, EPI_ISL_4006833, EPI_ISL_4006834, EPI_ISL_4006835, EPI_ISL_4006836, EPI_ISL_4006837, EPI_ISL_4006838, EPI_ISL_4006839, EPI_ISL_4006840, EPI_ISL_4006841, EPI_ISL_4006842, EPI_ISL_4006843, EPI_ISL_4006844, EPI_ISL_4006845, EPI_ISL_4006846, EPI_ISL_4006847, EPI_ISL_4006848, EPI_ISL_4006849, EPI_ISL_4006850, EPI_ISL_4006851, EPI_ISL_4006852, EPI_ISL_4006853, EPI_ISL_4006854, EPI_ISL_4006857, EPI_ISL_4006858, EPI_ISL_4006859, EPI_ISL_4006860, EPI_ISL_4006861, EPI_ISL_4006862, EPI_ISL_4006863, EPI_ISL_4006864, EPI_ISL_4006865, EPI_ISL_4006866, EPI_ISL_4006867, EPI_ISL_4006868, EPI_ISL_4006869, EPI_ISL_4006870, EPI_ISL_4006871, EPI_ISL_4006872, EPI_ISL_4006873, EPI_ISL_4006874, EPI_ISL_4006875, EPI_ISL_4006876, EPI_ISL_4006877, EPI_ISL_4006878, EPI_ISL_4006879, EPI_ISL_4006880, EPI_ISL_4006881, EPI_ISL_4006882, EPI_ISL_4006883, EPI_ISL_4006884, EPI_ISL_4006885, EPI_ISL_4006886, EPI_ISL_4006887, EPI_ISL_4006888, EPI_ISL_4006889, EPI_ISL_4006890, EPI_ISL_4006891, EPI_ISL_4037302, EPI_ISL_4037303, EPI_ISL_4037304, EPI_ISL_4037305, EPI_ISL_4037306, EPI_ISL_4037307, EPI_ISL_4037308, EPI_ISL_4037309, EPI_ISL_4037310, EPI_ISL_4037311, EPI_ISL_4037312, EPI_ISL_4037313, EPI_ISL_4037314, EPI_ISL_4037315, EPI_ISL_4037316, EPI_ISL_4037317, EPI_ISL_4037318, EPI_ISL_4037319, EPI_ISL_4037320, EPI_ISL_4037321, EPI_ISL_4037322, EPI_ISL_4037323, EPI_ISL_4037324, EPI_ISL_4037325, EPI_ISL_4037326, EPI_ISL_4037327, EPI_ISL_4037328, EPI_ISL_4037329, EPI_ISL_4037330, EPI_ISL_4037331, EPI_ISL_4037332, EPI_ISL_4037334, EPI_ISL_4037335, EPI_ISL_4037336, EPI_ISL_4037337, EPI_ISL_4037338, EPI_ISL_4037339, EPI_ISL_4037340, EPI_ISL_4037341, EPI_ISL_4037342, EPI_ISL_4037343, EPI_ISL_4037344, EPI_ISL_4037345, EPI_ISL_4060163, EPI_ISL_4060164, EPI_ISL_4060165, EPI_ISL_4060166, EPI_ISL_4060167, EPI_ISL_4060168, EPI_ISL_4060169, EPI_ISL_4060170, EPI_ISL_4060171, EPI_ISL_4060172, EPI_ISL_4060173, EPI_ISL_4060174, EPI_ISL_4060175, EPI_ISL_4060176, EPI_ISL_4060177, EPI_ISL_4060178, EPI_ISL_4060179, EPI_ISL_4060180, EPI_ISL_4060181, EPI_ISL_4060182, EPI_ISL_4060183, EPI_ISL_4060184, EPI_ISL_4060185, EPI_ISL_4060186, EPI_ISL_4060188, EPI_ISL_4060189, EPI_ISL_4078160, EPI_ISL_4078161, EPI_ISL_4978450, EPI_ISL_5195881, EPI_ISL_5308191, EPI_ISL_5308197, EPI_ISL_5308204, EPI_ISL_5308212, EPI_ISL_5308213, EPI_ISL_5308222, EPI_ISL_5308223, EPI_ISL_5308231, EPI_ISL_5308239, EPI_ISL_5308240, EPI_ISL_5308245, EPI_ISL_5308249, EPI_ISL_5308256, EPI_ISL_5308257, EPI_ISL_5308263, EPI_ISL_5308270, EPI_ISL_5308271, EPI_ISL_5308281, EPI_ISL_5308288, EPI_ISL_5308289, EPI_ISL_5308294, EPI_ISL_5308302, EPI_ISL_5308303, EPI_ISL_5308306, EPI_ISL_5308314, EPI_ISL_5308315, EPI_ISL_5308321, EPI_ISL_5308328, EPI_ISL_5308329, EPI_ISL_5308334, EPI_ISL_5308343, EPI_ISL_5308348, EPI_ISL_5308354, EPI_ISL_5308355, EPI_ISL_5308363, EPI_ISL_5308366, EPI_ISL_5308372, EPI_ISL_5308379, EPI_ISL_5308383, EPI_ISL_5308388, EPI_ISL_5308389, EPI_ISL_5308396, EPI_ISL_5308398, EPI_ISL_5308399, EPI_ISL_5308404, EPI_ISL_5308405, EPI_ISL_5308409, EPI_ISL_5308410, EPI_ISL_5308417, EPI_ISL_5308418, EPI_ISL_5308426, EPI_ISL_5308430, EPI_ISL_5308431, EPI_ISL_5308438, EPI_ISL_5308444, EPI_ISL_5308445, EPI_ISL_5308450, EPI_ISL_5308451, EPI_ISL_5308453, EPI_ISL_5308459, EPI_ISL_5308460, EPI_ISL_5308467, EPI_ISL_5308468, EPI_ISL_5308476, EPI_ISL_5308486, EPI_ISL_5308487, EPI_ISL_5308491, EPI_ISL_5308499, EPI_ISL_5308500, EPI_ISL_5308506, EPI_ISL_5308514, EPI_ISL_5308515, EPI_ISL_5308522, EPI_ISL_5308528, EPI_ISL_5308529, EPI_ISL_5308534, EPI_ISL_5308538, EPI_ISL_5308539, EPI_ISL_5308543, EPI_ISL_5308544, EPI_ISL_5308551, EPI_ISL_5308552, EPI_ISL_5308558, EPI_ISL_5308562, EPI_ISL_5308563, EPI_ISL_5308569, EPI_ISL_5308576, EPI_ISL_5308577, EPI_ISL_5308583, EPI_ISL_5308589, EPI_ISL_5308590, EPI_ISL_5308598, EPI_ISL_5308606, EPI_ISL_5308607, EPI_ISL_5308615, EPI_ISL_5308618, EPI_ISL_5308621, EPI_ISL_5308635, EPI_ISL_5308643, EPI_ISL_5308651, EPI_ISL_5308653, EPI_ISL_5308654, EPI_ISL_5308658, EPI_ISL_5308663, EPI_ISL_5308666, EPI_ISL_5308676, EPI_ISL_5308684, EPI_ISL_5308689, EPI_ISL_5308690, EPI_ISL_5308698, EPI_ISL_5308704, EPI_ISL_5308705, EPI_ISL_5308712, EPI_ISL_5308720, EPI_ISL_5308722, EPI_ISL_5308723, EPI_ISL_5308733, EPI_ISL_5308734, EPI_ISL_5308738, EPI_ISL_5308745, EPI_ISL_5308752, EPI_ISL_5308753, EPI_ISL_5308757, EPI_ISL_5308765, EPI_ISL_5308769, EPI_ISL_5308770, EPI_ISL_5308773, EPI_ISL_5308778, EPI_ISL_5308787, EPI_ISL_5308788, EPI_ISL_5308795, EPI_ISL_5308802, EPI_ISL_5308808, EPI_ISL_5308814, EPI_ISL_5308817, EPI_ISL_5308819, EPI_ISL_5308823, EPI_ISL_5308827, EPI_ISL_5308832, EPI_ISL_5308833, EPI_ISL_5308839, EPI_ISL_5308843, EPI_ISL_5308844, EPI_ISL_5308849, EPI_ISL_5308857, EPI_ISL_5308862, EPI_ISL_5308868, EPI_ISL_5308871, EPI_ISL_5308878, EPI_ISL_5308881, EPI_ISL_5308885, EPI_ISL_5308886, EPI_ISL_5308891, EPI_ISL_5309541, EPI_ISL_5309542, EPI_ISL_5309543, EPI_ISL_5309544, EPI_ISL_5309545, EPI_ISL_5309546, EPI_ISL_5309547, EPI_ISL_5309548, EPI_ISL_5309549, EPI_ISL_5309550, EPI_ISL_5309551, EPI_ISL_5309552, EPI_ISL_5309553, EPI_ISL_5309554, EPI_ISL_5309555, EPI_ISL_5309556, EPI_ISL_5309557, EPI_ISL_5309558, EPI_ISL_5309559, EPI_ISL_5309560, EPI_ISL_5309561, EPI_ISL_5309562, EPI_ISL_5309563, EPI_ISL_5309564, EPI_ISL_5309565, EPI_ISL_5309566, EPI_ISL_5309567, EPI_ISL_5309569, EPI_ISL_5309570, EPI_ISL_5309571, EPI_ISL_5309572, EPI_ISL_5309573, EPI_ISL_5309574, EPI_ISL_5309575, EPI_ISL_5309576, EPI_ISL_5309577, EPI_ISL_5309578, EPI_ISL_5309579, EPI_ISL_5309580, EPI_ISL_5309582, EPI_ISL_5309583, EPI_ISL_5309584, EPI_ISL_5309585, EPI_ISL_5309586, EPI_ISL_5309588, EPI_ISL_5309589, EPI_ISL_5309590, EPI_ISL_5309592, EPI_ISL_5309594, EPI_ISL_5309595, EPI_ISL_5309596, EPI_ISL_5309597, EPI_ISL_5309598, EPI_ISL_5309599, EPI_ISL_5309600, EPI_ISL_5309601, EPI_ISL_5309602, EPI_ISL_5309603, EPI_ISL_5309604, EPI_ISL_5309605, EPI_ISL_5309606, EPI_ISL_5309607, EPI_ISL_5309608, EPI_ISL_5309609, EPI_ISL_5309610, EPI_ISL_5309611, EPI_ISL_5309612, EPI_ISL_5309613, EPI_ISL_5309614, EPI_ISL_5309615, EPI_ISL_5309616, EPI_ISL_5309617, EPI_ISL_5309618, EPI_ISL_5309619, EPI_ISL_5309620, EPI_ISL_5309621, EPI_ISL_5309622, EPI_ISL_5309623, EPI_ISL_5309624, EPI_ISL_5309625, EPI_ISL_5309626, EPI_ISL_5309627, EPI_ISL_5309628, EPI_ISL_5309629, EPI_ISL_5309630, EPI_ISL_5309631, EPI_ISL_5309632, EPI_ISL_5309633, EPI_ISL_5309634, EPI_ISL_5309635, EPI_ISL_5309636, EPI_ISL_5309637, EPI_ISL_5309639, EPI_ISL_5309640, EPI_ISL_5309641, EPI_ISL_5309642, EPI_ISL_5309643, EPI_ISL_5309644, EPI_ISL_5309645, EPI_ISL_5309646, EPI_ISL_5309647, EPI_ISL_5309648, EPI_ISL_5309649, EPI_ISL_5309650, EPI_ISL_5309651, EPI_ISL_5309652, EPI_ISL_5309653, EPI_ISL_5309656, EPI_ISL_5309657, EPI_ISL_5309658, EPI_ISL_5309659, EPI_ISL_5309660, EPI_ISL_5309661, EPI_ISL_5309662, EPI_ISL_5309663, EPI_ISL_5309664, EPI_ISL_5309665, EPI_ISL_5309666, EPI_ISL_5309667, EPI_ISL_5309668, EPI_ISL_5309669, EPI_ISL_5309670, EPI_ISL_5309671, EPI_ISL_5309672, EPI_ISL_5309673, EPI_ISL_5309674, EPI_ISL_5309675, EPI_ISL_5309676, EPI_ISL_5309677, EPI_ISL_5309678, EPI_ISL_5309679, EPI_ISL_5309680, EPI_ISL_5309681, EPI_ISL_5309682, EPI_ISL_5309683, EPI_ISL_5309684, EPI_ISL_5309787, EPI_ISL_5309788, EPI_ISL_5309789, EPI_ISL_5309790, EPI_ISL_5309791, EPI_ISL_5309792, EPI_ISL_5309793, EPI_ISL_5309794, EPI_ISL_5309795, EPI_ISL_5309796, EPI_ISL_5309797, EPI_ISL_5309798, EPI_ISL_5309799, EPI_ISL_5309800, EPI_ISL_5309801, EPI_ISL_5309802, EPI_ISL_5309803, EPI_ISL_5309804, EPI_ISL_5309805, EPI_ISL_5309806, EPI_ISL_5309807, EPI_ISL_5309808, EPI_ISL_5309809, EPI_ISL_5309810, EPI_ISL_5309811, EPI_ISL_5309812, EPI_ISL_5309813, EPI_ISL_5309814, EPI_ISL_5309815, EPI_ISL_5309816, EPI_ISL_5309817, EPI_ISL_5309818, EPI_ISL_5309819, EPI_ISL_5309820, EPI_ISL_5309821, EPI_ISL_5309822, EPI_ISL_5309823, EPI_ISL_5309824, EPI_ISL_5309825, EPI_ISL_5309826, EPI_ISL_5309827, EPI_ISL_5309828, EPI_ISL_5309829, EPI_ISL_5309830, EPI_ISL_5309831, EPI_ISL_5309832, EPI_ISL_5309833, EPI_ISL_5309834, EPI_ISL_5309835, EPI_ISL_5309837, EPI_ISL_5309838, EPI_ISL_5309842, EPI_ISL_5309845, EPI_ISL_5309846, EPI_ISL_5309847, EPI_ISL_5309848, EPI_ISL_5309849, EPI_ISL_5309850, EPI_ISL_5309851, EPI_ISL_5309852, EPI_ISL_5309853, EPI_ISL_5309854, EPI_ISL_5309855, EPI_ISL_5309856, EPI_ISL_5309857, EPI_ISL_5309858, EPI_ISL_5309859, EPI_ISL_5309860, EPI_ISL_5309861, EPI_ISL_5309862, EPI_ISL_5309863, EPI_ISL_5309864, EPI_ISL_5309865, EPI_ISL_5309866, EPI_ISL_5309867, EPI_ISL_5309868, EPI_ISL_5309869, EPI_ISL_5309870, EPI_ISL_5309871, EPI_ISL_5309872, EPI_ISL_5309873, EPI_ISL_5309874, EPI_ISL_5309875, EPI_ISL_5309876, EPI_ISL_5309877, EPI_ISL_5309878, EPI_ISL_5309879, EPI_ISL_5309880, EPI_ISL_5309881, EPI_ISL_5309882, EPI_ISL_5309883, EPI_ISL_5309884, EPI_ISL_5309885, EPI_ISL_5309886, EPI_ISL_5309887, EPI_ISL_5309888, EPI_ISL_5309889, EPI_ISL_5309890, EPI_ISL_5309891, EPI_ISL_5309892, EPI_ISL_5309893, EPI_ISL_5309894, EPI_ISL_5309895, EPI_ISL_5309896, EPI_ISL_5309897, EPI_ISL_5309898, EPI_ISL_5309899, EPI_ISL_5309904, EPI_ISL_5309905, EPI_ISL_5309906, EPI_ISL_5309907, EPI_ISL_5309908, EPI_ISL_5309909, EPI_ISL_5309910, EPI_ISL_5309911, EPI_ISL_5309912, EPI_ISL_5309913, EPI_ISL_5309914, EPI_ISL_5309915, EPI_ISL_5309916, EPI_ISL_5309917, EPI_ISL_5309918, EPI_ISL_5309919, EPI_ISL_5309920, EPI_ISL_5309921, EPI_ISL_5309922, EPI_ISL_5309923, EPI_ISL_5309924, EPI_ISL_5309925, EPI_ISL_5309926, EPI_ISL_5309927, EPI_ISL_5309928, EPI_ISL_5309929, EPI_ISL_5333832, EPI_ISL_5333833, EPI_ISL_5333834, EPI_ISL_5333835, EPI_ISL_5333836, EPI_ISL_5333837, EPI_ISL_5333838, EPI_ISL_5333839, EPI_ISL_5333840, EPI_ISL_5333841, EPI_ISL_5333842, EPI_ISL_5333843, EPI_ISL_5333844, EPI_ISL_5333845, EPI_ISL_5333846, EPI_ISL_5333847, EPI_ISL_5333848, EPI_ISL_5333849, EPI_ISL_5333850, EPI_ISL_5333851, EPI_ISL_5333852, EPI_ISL_5333853, EPI_ISL_5333854, EPI_ISL_5333855, EPI_ISL_5333856, EPI_ISL_5333857, EPI_ISL_5333858, EPI_ISL_5333859, EPI_ISL_5333860, EPI_ISL_5333861, EPI_ISL_5333862, EPI_ISL_5333863, EPI_ISL_5333864, EPI_ISL_5333865, EPI_ISL_5333866, EPI_ISL_5333867, EPI_ISL_5333868, EPI_ISL_5333869, EPI_ISL_5333870, EPI_ISL_5333871, EPI_ISL_5333872, EPI_ISL_5333873, EPI_ISL_5333874, EPI_ISL_5333875, EPI_ISL_5333876, EPI_ISL_5333877, EPI_ISL_5333878, EPI_ISL_5333879, EPI_ISL_5333880, EPI_ISL_5333881, EPI_ISL_5333882, EPI_ISL_5333883, EPI_ISL_5333884, EPI_ISL_5333885, EPI_ISL_5333886, EPI_ISL_5333890, EPI_ISL_5333891, EPI_ISL_5333892, EPI_ISL_5333893, EPI_ISL_5333894, EPI_ISL_5333895, EPI_ISL_5333896, EPI_ISL_5333897, EPI_ISL_5333898, EPI_ISL_5333899, EPI_ISL_5333900, EPI_ISL_5333901, EPI_ISL_5333902, EPI_ISL_5333903, EPI_ISL_5333904, EPI_ISL_5333905, EPI_ISL_5333906, EPI_ISL_5333907, EPI_ISL_5333908, EPI_ISL_5333909, EPI_ISL_5333910, EPI_ISL_5333911, EPI_ISL_5333912, EPI_ISL_5333913, EPI_ISL_5333914, EPI_ISL_5333915, EPI_ISL_5333916, EPI_ISL_5333917, EPI_ISL_5333918, EPI_ISL_5333919, EPI_ISL_5333920, EPI_ISL_5333921, EPI_ISL_5333922, EPI_ISL_5333923, EPI_ISL_5333924, EPI_ISL_5333925, EPI_ISL_5333926, EPI_ISL_5333927, EPI_ISL_5333928, EPI_ISL_5333929, EPI_ISL_5333930, EPI_ISL_5333931, EPI_ISL_5333932, EPI_ISL_5333933, EPI_ISL_5333934, EPI_ISL_5333935, EPI_ISL_5333936, EPI_ISL_5333937, EPI_ISL_5333938, EPI_ISL_5333939, EPI_ISL_5333940, EPI_ISL_5333941, EPI_ISL_5333942, EPI_ISL_5333943, EPI_ISL_5333946, EPI_ISL_5333947, EPI_ISL_5333948, EPI_ISL_5333949, EPI_ISL_5333950, EPI_ISL_5333951, EPI_ISL_5333952, EPI_ISL_5333953, EPI_ISL_5333954, EPI_ISL_5333955, EPI_ISL_5333956, EPI_ISL_5333957, EPI_ISL_5333958, EPI_ISL_5333959, EPI_ISL_5333960, EPI_ISL_5333961, EPI_ISL_5333962, EPI_ISL_5333963, EPI_ISL_5333964, EPI_ISL_5333965, EPI_ISL_5333966, EPI_ISL_5333967, EPI_ISL_5333968, EPI_ISL_5333969, EPI_ISL_5333970, EPI_ISL_5333971, EPI_ISL_5333972, EPI_ISL_5333973, EPI_ISL_5333974, EPI_ISL_5333975, EPI_ISL_5333976, EPI_ISL_5333977, EPI_ISL_5333978, EPI_ISL_5333979, EPI_ISL_5333980, EPI_ISL_5333981, EPI_ISL_5333982, EPI_ISL_5333983, EPI_ISL_5333984, EPI_ISL_5333986, EPI_ISL_5333987, EPI_ISL_5333988, EPI_ISL_5333989, EPI_ISL_5333990, EPI_ISL_5333991, EPI_ISL_5333992, EPI_ISL_5333993, EPI_ISL_5333994, EPI_ISL_5333995, EPI_ISL_5333996, EPI_ISL_5333997, EPI_ISL_5333998, EPI_ISL_5333999, EPI_ISL_5334000, EPI_ISL_5334001, EPI_ISL_5334002, EPI_ISL_5334003, EPI_ISL_5334004, EPI_ISL_5334005, EPI_ISL_5334006, EPI_ISL_5334007, EPI_ISL_5334008, EPI_ISL_5334009, EPI_ISL_5334011, EPI_ISL_5334012, EPI_ISL_5334013, EPI_ISL_5334014, EPI_ISL_5334015, EPI_ISL_5334016, EPI_ISL_5334017, EPI_ISL_5334018, EPI_ISL_5334019, EPI_ISL_5334020, EPI_ISL_5334021, EPI_ISL_5334022, EPI_ISL_5334023, EPI_ISL_5334024, EPI_ISL_5334025, EPI_ISL_5334026, EPI_ISL_5334027, EPI_ISL_5334028, EPI_ISL_5334029, EPI_ISL_5334030, EPI_ISL_5334031, EPI_ISL_5334032, EPI_ISL_5334033, EPI_ISL_5334034, EPI_ISL_5334035, EPI_ISL_5334036, EPI_ISL_5334037, EPI_ISL_5334038, EPI_ISL_5334039, EPI_ISL_5334040, EPI_ISL_5334042, EPI_ISL_5334043, EPI_ISL_5334044, EPI_ISL_5334045, EPI_ISL_5334046, EPI_ISL_5334047, EPI_ISL_5334048, EPI_ISL_5334049, EPI_ISL_5334050, EPI_ISL_5334051, EPI_ISL_5334052, EPI_ISL_5334053, EPI_ISL_5334054, EPI_ISL_5334056, EPI_ISL_5334057, EPI_ISL_5334058, EPI_ISL_5334059, EPI_ISL_5334060, EPI_ISL_5334061, EPI_ISL_5334062, EPI_ISL_5334063, EPI_ISL_5334064, EPI_ISL_5334065, EPI_ISL_5334066, EPI_ISL_5334067, EPI_ISL_5334068, EPI_ISL_5334069, EPI_ISL_5334070, EPI_ISL_5334071, EPI_ISL_5334072, EPI_ISL_5334073, EPI_ISL_5334074, EPI_ISL_5334075, EPI_ISL_5334076, EPI_ISL_5334077, EPI_ISL_5334078, EPI_ISL_5334080, EPI_ISL_5334081, EPI_ISL_5334082, EPI_ISL_5334083, EPI_ISL_5334084, EPI_ISL_5334085, EPI_ISL_5334086, EPI_ISL_5334087, EPI_ISL_5406506, EPI_ISL_5406507, EPI_ISL_5406508, EPI_ISL_5406509, EPI_ISL_5406510, EPI_ISL_5406511, EPI_ISL_5406512, EPI_ISL_5406513, EPI_ISL_5406514, EPI_ISL_5406515, EPI_ISL_5406516, EPI_ISL_5406517, EPI_ISL_5406518, EPI_ISL_5406519, EPI_ISL_5406520, EPI_ISL_5406521, EPI_ISL_5406522, EPI_ISL_5406523, EPI_ISL_5406524, EPI_ISL_5406525, EPI_ISL_5406526, EPI_ISL_5406527, EPI_ISL_5406528, EPI_ISL_5406529, EPI_ISL_5406530, EPI_ISL_5406531, EPI_ISL_5406532, EPI_ISL_5406533, EPI_ISL_5406534, EPI_ISL_5406535, EPI_ISL_5406536, EPI_ISL_5406537, EPI_ISL_5406538, EPI_ISL_5406539, EPI_ISL_5406540, EPI_ISL_5406541, EPI_ISL_5406542, EPI_ISL_5406543, EPI_ISL_5406544, EPI_ISL_5406545, EPI_ISL_5406546, EPI_ISL_5406547, EPI_ISL_5406548, EPI_ISL_5406549, EPI_ISL_5406550, EPI_ISL_5406551, EPI_ISL_5406552, EPI_ISL_5406553, EPI_ISL_5406554, EPI_ISL_5406555, EPI_ISL_5406556, EPI_ISL_5406557, EPI_ISL_5406558, EPI_ISL_5406559, EPI_ISL_5406560, EPI_ISL_5406561, EPI_ISL_5406562, EPI_ISL_5406563, EPI_ISL_5406564, EPI_ISL_5406565, EPI_ISL_5406566, EPI_ISL_5406567, EPI_ISL_5406568, EPI_ISL_5406569, EPI_ISL_5406570, EPI_ISL_5406571, EPI_ISL_5406572, EPI_ISL_5406573, EPI_ISL_5406574, EPI_ISL_5406575, EPI_ISL_5406576, EPI_ISL_5406577, EPI_ISL_5406578, EPI_ISL_5406579, EPI_ISL_5406580, EPI_ISL_5406581, EPI_ISL_5406582, EPI_ISL_5406583, EPI_ISL_5406584, EPI_ISL_5406585, EPI_ISL_5406586, EPI_ISL_5406587, EPI_ISL_5406588, EPI_ISL_5406589, EPI_ISL_5406590, EPI_ISL_5406591, EPI_ISL_5406592, EPI_ISL_5406596, EPI_ISL_5406597, EPI_ISL_5406598, EPI_ISL_5406599, EPI_ISL_5406600, EPI_ISL_5406601, EPI_ISL_5406602, EPI_ISL_5406603, EPI_ISL_5406604, EPI_ISL_5406605, EPI_ISL_5406606, EPI_ISL_5406607, EPI_ISL_5406608, EPI_ISL_5406609, EPI_ISL_5406610, EPI_ISL_5406611, EPI_ISL_5406612, EPI_ISL_5406614, EPI_ISL_5406615, EPI_ISL_5406616, EPI_ISL_5406617, EPI_ISL_5406618, EPI_ISL_5406619, EPI_ISL_5406620, EPI_ISL_5406621, EPI_ISL_5406622, EPI_ISL_5406623, EPI_ISL_5406624, EPI_ISL_5406625, EPI_ISL_5406630, EPI_ISL_5406631, EPI_ISL_5406632, EPI_ISL_5406633, EPI_ISL_5406634, EPI_ISL_5406635, EPI_ISL_5406636, EPI_ISL_5406637, EPI_ISL_5406638, EPI_ISL_5406639, EPI_ISL_5406640, EPI_ISL_5406641, EPI_ISL_5406642, EPI_ISL_5406643, EPI_ISL_5406644, EPI_ISL_5406645, EPI_ISL_5406646, EPI_ISL_5406647, EPI_ISL_5406648, EPI_ISL_5406649, EPI_ISL_5406650, EPI_ISL_5406651, EPI_ISL_5406652, EPI_ISL_5406653, EPI_ISL_5406654, EPI_ISL_5406655, EPI_ISL_5406656, EPI_ISL_5406657, EPI_ISL_5406659, EPI_ISL_5406660, EPI_ISL_5406661, EPI_ISL_5406662, EPI_ISL_5406663, EPI_ISL_5406664, EPI_ISL_5406665, EPI_ISL_5406670, EPI_ISL_5406671, EPI_ISL_5406672, EPI_ISL_5406673, EPI_ISL_5406674, EPI_ISL_5406675, EPI_ISL_5406676, EPI_ISL_5406677, EPI_ISL_5406678, EPI_ISL_5406679, EPI_ISL_5406680, EPI_ISL_5406681, EPI_ISL_5406682, EPI_ISL_5406683, EPI_ISL_5406684, EPI_ISL_5406685, EPI_ISL_5406686, EPI_ISL_5406687, EPI_ISL_5406688, EPI_ISL_5406689, EPI_ISL_5406690, EPI_ISL_5406691, EPI_ISL_5406692, EPI_ISL_5406693, EPI_ISL_5406694, EPI_ISL_5406696, EPI_ISL_5406697, EPI_ISL_5406698, EPI_ISL_5406699, EPI_ISL_5406701, EPI_ISL_5406702, EPI_ISL_5406703, EPI_ISL_5406704, EPI_ISL_5406705, EPI_ISL_5406706, EPI_ISL_5406707, EPI_ISL_5406708, EPI_ISL_5406709, EPI_ISL_5406710, EPI_ISL_5406711, EPI_ISL_5406712, EPI_ISL_5406713, EPI_ISL_5406714, EPI_ISL_5406715, EPI_ISL_5406717, EPI_ISL_5406718, EPI_ISL_5406719, EPI_ISL_5406720, EPI_ISL_5406721, EPI_ISL_5406722, EPI_ISL_5406724, EPI_ISL_5406726, EPI_ISL_5406727, EPI_ISL_5406728, EPI_ISL_5406729, EPI_ISL_5406730, EPI_ISL_5406731, EPI_ISL_5406732, EPI_ISL_5406733, EPI_ISL_5406734, EPI_ISL_5406735, EPI_ISL_5433544, EPI_ISL_5433545, EPI_ISL_5433546, EPI_ISL_5433547, EPI_ISL_5433548, EPI_ISL_5433549, EPI_ISL_5433550, EPI_ISL_5433551, EPI_ISL_5433552, EPI_ISL_5433553, EPI_ISL_5433554, EPI_ISL_5433555, EPI_ISL_5433556, EPI_ISL_5433557, EPI_ISL_5433558, EPI_ISL_5433559, EPI_ISL_5433560, EPI_ISL_5433561, EPI_ISL_5433562, EPI_ISL_5433563, EPI_ISL_5433564, EPI_ISL_5433565, EPI_ISL_5433566, EPI_ISL_5433567, EPI_ISL_5433568, EPI_ISL_5433569, EPI_ISL_5433570, EPI_ISL_5433571, EPI_ISL_5433572, EPI_ISL_5433573, EPI_ISL_5433574, EPI_ISL_5433575, EPI_ISL_5433576, EPI_ISL_5433577, EPI_ISL_5433578, EPI_ISL_5433579, EPI_ISL_5433580, EPI_ISL_5433581, EPI_ISL_5433582, EPI_ISL_5433583, EPI_ISL_5433584, EPI_ISL_5433585, EPI_ISL_5433586, EPI_ISL_5433587, EPI_ISL_5433588, EPI_ISL_5433589, EPI_ISL_5433590, EPI_ISL_5433591, EPI_ISL_5433592, EPI_ISL_5433593, EPI_ISL_5433594, EPI_ISL_5433595, EPI_ISL_5433596, EPI_ISL_5433597, EPI_ISL_5433598, EPI_ISL_5433599, EPI_ISL_5433600, EPI_ISL_5433601, EPI_ISL_5433602, EPI_ISL_5433603, EPI_ISL_5433604, EPI_ISL_5433605, EPI_ISL_5433606, EPI_ISL_5433607, EPI_ISL_5433608, EPI_ISL_5433609, EPI_ISL_5433610, EPI_ISL_5433611, EPI_ISL_5433612, EPI_ISL_5433613, EPI_ISL_5433614, EPI_ISL_5433615, EPI_ISL_5433616, EPI_ISL_5433617, EPI_ISL_5433618, EPI_ISL_5433619, EPI_ISL_5433620, EPI_ISL_5433621, EPI_ISL_5433622, EPI_ISL_5433623, EPI_ISL_5433624, EPI_ISL_5433625, EPI_ISL_5433626, EPI_ISL_5433627, EPI_ISL_5433628, EPI_ISL_5433629, EPI_ISL_5433630, EPI_ISL_5433631, EPI_ISL_5433632, EPI_ISL_5433633, EPI_ISL_5433634, EPI_ISL_5433635, EPI_ISL_5433636, EPI_ISL_5433638, EPI_ISL_5433639, EPI_ISL_5433640, EPI_ISL_5433641, EPI_ISL_5433642, EPI_ISL_5433643, EPI_ISL_5433644, EPI_ISL_5433645, EPI_ISL_5433646, EPI_ISL_5433652, EPI_ISL_5433653, EPI_ISL_5433654, EPI_ISL_5433655, EPI_ISL_5433656, EPI_ISL_5433657, EPI_ISL_5433659, EPI_ISL_5433660, EPI_ISL_5433661, EPI_ISL_5433662, EPI_ISL_5433663, EPI_ISL_5433664, EPI_ISL_5437164, EPI_ISL_5437165, EPI_ISL_5437166, EPI_ISL_5437167, EPI_ISL_5437168, EPI_ISL_5437169, EPI_ISL_5437170, EPI_ISL_5437171, EPI_ISL_5437172, EPI_ISL_5437173, EPI_ISL_5437174, EPI_ISL_5437175, EPI_ISL_5437176, EPI_ISL_5437177, EPI_ISL_5437178, EPI_ISL_5437179, EPI_ISL_5437180, EPI_ISL_5437181, EPI_ISL_5437182, EPI_ISL_5437183, EPI_ISL_5437184, EPI_ISL_5437185, EPI_ISL_5437186, EPI_ISL_5437187, EPI_ISL_5437188, EPI_ISL_5437189, EPI_ISL_5437190, EPI_ISL_5437191, EPI_ISL_5437192, EPI_ISL_5437193, EPI_ISL_5437194, EPI_ISL_5437195, EPI_ISL_5437196, EPI_ISL_5437197, EPI_ISL_5437198, EPI_ISL_5437199, EPI_ISL_5437200, EPI_ISL_5437201, EPI_ISL_5437202, EPI_ISL_5437203, EPI_ISL_5437204, EPI_ISL_5437205, EPI_ISL_5437206, EPI_ISL_5437208, EPI_ISL_5437209, EPI_ISL_5437212, EPI_ISL_5437213, EPI_ISL_5437214, EPI_ISL_5437215, EPI_ISL_5437217, EPI_ISL_5437218, EPI_ISL_5437219, EPI_ISL_5437220, EPI_ISL_5437221, EPI_ISL_5437222, EPI_ISL_5437223, EPI_ISL_5437225, EPI_ISL_5437226, EPI_ISL_5437228, EPI_ISL_5437229, EPI_ISL_5437230, EPI_ISL_5437231, EPI_ISL_5437232, EPI_ISL_5437233, EPI_ISL_5437234, EPI_ISL_5437235, EPI_ISL_5437236, EPI_ISL_5437237, EPI_ISL_5437238, EPI_ISL_5437239, EPI_ISL_5437240, EPI_ISL_5437241, EPI_ISL_5437242, EPI_ISL_5437243, EPI_ISL_5437244, EPI_ISL_5437245, EPI_ISL_5437246, EPI_ISL_5437247, EPI_ISL_5437248, EPI_ISL_5437249, EPI_ISL_5437250, EPI_ISL_5437251, EPI_ISL_5437252, EPI_ISL_5437254, EPI_ISL_5437255, EPI_ISL_5437256, EPI_ISL_5437257, EPI_ISL_5437258, EPI_ISL_5437259, EPI_ISL_5437260, EPI_ISL_5437261, EPI_ISL_5437262, EPI_ISL_5437263, EPI_ISL_5437264, EPI_ISL_5437268, EPI_ISL_5437269, EPI_ISL_5437270, EPI_ISL_5437272, EPI_ISL_5437273, EPI_ISL_5437274, EPI_ISL_5437275, EPI_ISL_5437276, EPI_ISL_5437277, EPI_ISL_5437278, EPI_ISL_5437281, EPI_ISL_5437282, EPI_ISL_5437283, EPI_ISL_5437284, EPI_ISL_5437285, EPI_ISL_5437286, EPI_ISL_5437287, EPI_ISL_5437288, EPI_ISL_5437289, EPI_ISL_5437290, EPI_ISL_5595344, EPI_ISL_5595345, EPI_ISL_5595346, EPI_ISL_5595347, EPI_ISL_5595349, EPI_ISL_5595350, EPI_ISL_5595351, EPI_ISL_5595352, EPI_ISL_5595357, EPI_ISL_5595359, EPI_ISL_5595360, EPI_ISL_5595361, EPI_ISL_5595362, EPI_ISL_5595363, EPI_ISL_5595364, EPI_ISL_5595365, EPI_ISL_5595366, EPI_ISL_5595367, EPI_ISL_5595368, EPI_ISL_5595369, EPI_ISL_5595370, EPI_ISL_5595371, EPI_ISL_5595372, EPI_ISL_5595373, EPI_ISL_5595374, EPI_ISL_5595375, EPI_ISL_5595376, EPI_ISL_5595377, EPI_ISL_5595378, EPI_ISL_5595379, EPI_ISL_5595380, EPI_ISL_5595381, EPI_ISL_5595382, EPI_ISL_5595383, EPI_ISL_5595384, EPI_ISL_5595385, EPI_ISL_5595386, EPI_ISL_5595387, EPI_ISL_5595388, EPI_ISL_5595389, EPI_ISL_5595390, EPI_ISL_5595391, EPI_ISL_5595393, EPI_ISL_5595394, EPI_ISL_5595395, EPI_ISL_5595396, EPI_ISL_5595401, EPI_ISL_5595402, EPI_ISL_5595403, EPI_ISL_5595404, EPI_ISL_5595405, EPI_ISL_5595406, EPI_ISL_5595407, EPI_ISL_5595408, EPI_ISL_5595409, EPI_ISL_5595410, EPI_ISL_5595411, EPI_ISL_5595412, EPI_ISL_5595413, EPI_ISL_5595414, EPI_ISL_5595415, EPI_ISL_5595416, EPI_ISL_5595417, EPI_ISL_5595418, EPI_ISL_5595419, EPI_ISL_5595420, EPI_ISL_5595421, EPI_ISL_5595422, EPI_ISL_5595423, EPI_ISL_5595424, EPI_ISL_5595425, EPI_ISL_5595426, EPI_ISL_5595427, EPI_ISL_5595428, EPI_ISL_5595429, EPI_ISL_5595430, EPI_ISL_5595431, EPI_ISL_5595432, EPI_ISL_5595433, EPI_ISL_5595434, EPI_ISL_5595435, EPI_ISL_5595436, EPI_ISL_5595437, EPI_ISL_5595438, EPI_ISL_5595439, EPI_ISL_5595440, EPI_ISL_5595441, EPI_ISL_5595442, EPI_ISL_5595443, EPI_ISL_5595444, EPI_ISL_5595445, EPI_ISL_5595446, EPI_ISL_5595450, EPI_ISL_5595451, EPI_ISL_5595452, EPI_ISL_5595453, EPI_ISL_5881302, EPI_ISL_5881303, EPI_ISL_5881304, EPI_ISL_5881305, EPI_ISL_5881306, EPI_ISL_5881307, EPI_ISL_5881309, EPI_ISL_5881311, EPI_ISL_5881312, EPI_ISL_5881313, EPI_ISL_5881314, EPI_ISL_5881315, EPI_ISL_5881316, EPI_ISL_5881317, EPI_ISL_5881318, EPI_ISL_5881319, EPI_ISL_5881320, EPI_ISL_5881321, EPI_ISL_5881322, EPI_ISL_5881323, EPI_ISL_5881325, EPI_ISL_5881326, EPI_ISL_5881327, EPI_ISL_5881328, EPI_ISL_5881329, EPI_ISL_5881330, EPI_ISL_5881332, EPI_ISL_5881333, EPI_ISL_5881334, EPI_ISL_5881335, EPI_ISL_5881336, EPI_ISL_5881337, EPI_ISL_5881338, EPI_ISL_5881339, EPI_ISL_5881340, EPI_ISL_5881341, EPI_ISL_5881342, EPI_ISL_5881343, EPI_ISL_5881344, EPI_ISL_5881345, EPI_ISL_5881346, EPI_ISL_5881347, EPI_ISL_5881348, EPI_ISL_5881349, EPI_ISL_5881350, EPI_ISL_5881351, EPI_ISL_5881352, EPI_ISL_5881353, EPI_ISL_5881354, EPI_ISL_5881355, EPI_ISL_5881356, EPI_ISL_5881357, EPI_ISL_5881358, EPI_ISL_5881359, EPI_ISL_5881360, EPI_ISL_5881361, EPI_ISL_5881362, EPI_ISL_5881363, EPI_ISL_5881364, EPI_ISL_5881365, EPI_ISL_5881366, EPI_ISL_5881367, EPI_ISL_5881368, EPI_ISL_5881369, EPI_ISL_5881370, EPI_ISL_5881371, EPI_ISL_5881372, EPI_ISL_5881373, EPI_ISL_5881374, EPI_ISL_5881375, EPI_ISL_5881376, EPI_ISL_5881377, EPI_ISL_5881378, EPI_ISL_5881379, EPI_ISL_5881380, EPI_ISL_5881381, EPI_ISL_5881382, EPI_ISL_5881383, EPI_ISL_5881384, EPI_ISL_5881385, EPI_ISL_5881386, EPI_ISL_5881387, EPI_ISL_5881388, EPI_ISL_5881389, EPI_ISL_5881390, EPI_ISL_5881391, EPI_ISL_5881392, EPI_ISL_5881393, EPI_ISL_5881394, EPI_ISL_5881395, EPI_ISL_5881396, EPI_ISL_5881397, EPI_ISL_5881398, EPI_ISL_5881399, EPI_ISL_5881400, EPI_ISL_5881401, EPI_ISL_5881402, EPI_ISL_5881403, EPI_ISL_5881404, EPI_ISL_5881405, EPI_ISL_5881406, EPI_ISL_5881407, EPI_ISL_5881408, EPI_ISL_5881409, EPI_ISL_5881410, EPI_ISL_5881411, EPI_ISL_5881412, EPI_ISL_5881413, EPI_ISL_5881414, EPI_ISL_5881415, EPI_ISL_5881416, EPI_ISL_5881417, EPI_ISL_5881418, EPI_ISL_5881419, EPI_ISL_5881420, EPI_ISL_5881421, EPI_ISL_5881422, EPI_ISL_5881423, EPI_ISL_5881425, EPI_ISL_5881426, EPI_ISL_5881427, EPI_ISL_5881428, EPI_ISL_5881429, EPI_ISL_5881430, EPI_ISL_5881431, EPI_ISL_5881432, EPI_ISL_5881433, EPI_ISL_5881435, EPI_ISL_5881436, EPI_ISL_5881437, EPI_ISL_5881438, EPI_ISL_5881439, EPI_ISL_5881441, EPI_ISL_5881442, EPI_ISL_5881443, EPI_ISL_5881444, EPI_ISL_5881445, EPI_ISL_5884228, EPI_ISL_5884229, EPI_ISL_5884230, EPI_ISL_5884231, EPI_ISL_5884232, EPI_ISL_5884233, EPI_ISL_5884236, EPI_ISL_5884237, EPI_ISL_5884238, EPI_ISL_5884239, EPI_ISL_5884240, EPI_ISL_5884241, EPI_ISL_5884242, EPI_ISL_5884243, EPI_ISL_5884244, EPI_ISL_5884245, EPI_ISL_5884246, EPI_ISL_5884247, EPI_ISL_5884248, EPI_ISL_5884249, EPI_ISL_5884250, EPI_ISL_5884251, EPI_ISL_5884252, EPI_ISL_5884254, EPI_ISL_5884255, EPI_ISL_5884256, EPI_ISL_5884257, EPI_ISL_5884258, EPI_ISL_5884259, EPI_ISL_5884260, EPI_ISL_5884261, EPI_ISL_5884262, EPI_ISL_5884264, EPI_ISL_5884265, EPI_ISL_5884266, EPI_ISL_5884267, EPI_ISL_5884268, EPI_ISL_5884269, EPI_ISL_5884270, EPI_ISL_5884271, EPI_ISL_5884272, EPI_ISL_5884273, EPI_ISL_5884274, EPI_ISL_5884275, EPI_ISL_5884276, EPI_ISL_5884277, EPI_ISL_5884278, EPI_ISL_5884279, EPI_ISL_5884280, EPI_ISL_5884281, EPI_ISL_5884282, EPI_ISL_5884283, EPI_ISL_5884284, EPI_ISL_5884285, EPI_ISL_5884286, EPI_ISL_5884287, EPI_ISL_5884288, EPI_ISL_5884289, EPI_ISL_5884290, EPI_ISL_5884291, EPI_ISL_5884292, EPI_ISL_5884293, EPI_ISL_5884294, EPI_ISL_5884295, EPI_ISL_5884296, EPI_ISL_5884297, EPI_ISL_5884298, EPI_ISL_5884299, EPI_ISL_5884300, EPI_ISL_5884301, EPI_ISL_5884302, EPI_ISL_5884303, EPI_ISL_5884304, EPI_ISL_5884305, EPI_ISL_5884306, EPI_ISL_5884307, EPI_ISL_5884308, EPI_ISL_5884309, EPI_ISL_5884310, EPI_ISL_5884311, EPI_ISL_5884312, EPI_ISL_5884313, EPI_ISL_5884314, EPI_ISL_5884315, EPI_ISL_5884316, EPI_ISL_5884317, EPI_ISL_5884318, EPI_ISL_5884319, EPI_ISL_5884320, EPI_ISL_5884321, EPI_ISL_5884322, EPI_ISL_5884323, EPI_ISL_5884324, EPI_ISL_5884325, EPI_ISL_5884326, EPI_ISL_5884327, EPI_ISL_5884328, EPI_ISL_5884329, EPI_ISL_5884330, EPI_ISL_5884331, EPI_ISL_5884332, EPI_ISL_5884333, EPI_ISL_5884334, EPI_ISL_5884335, EPI_ISL_5884337, EPI_ISL_5884338, EPI_ISL_5884339, EPI_ISL_5884340, EPI_ISL_5884341, EPI_ISL_5884342, EPI_ISL_5884343, EPI_ISL_5884344, EPI_ISL_5884345, EPI_ISL_5884347, EPI_ISL_5884348, EPI_ISL_5884349, EPI_ISL_6121690, EPI_ISL_6121691, EPI_ISL_6121692, EPI_ISL_6121693, EPI_ISL_6121694, EPI_ISL_6121695, EPI_ISL_6121696, EPI_ISL_6121697, EPI_ISL_6121698, EPI_ISL_6121699, EPI_ISL_6121700, EPI_ISL_6121701, EPI_ISL_6121702, EPI_ISL_6121703, EPI_ISL_6121704, EPI_ISL_6121705, EPI_ISL_6121706, EPI_ISL_6121707, EPI_ISL_6121708, EPI_ISL_6121709, EPI_ISL_6121710, EPI_ISL_6121711, EPI_ISL_6121712, EPI_ISL_6121713, EPI_ISL_6121714, EPI_ISL_6121715, EPI_ISL_6121716, EPI_ISL_6121718, EPI_ISL_6121719, EPI_ISL_6121720, EPI_ISL_6121722, EPI_ISL_6121723, EPI_ISL_6121724, EPI_ISL_6121725, EPI_ISL_6121726, EPI_ISL_6121727, EPI_ISL_6121728, EPI_ISL_6121729, EPI_ISL_6121730, EPI_ISL_6121731, EPI_ISL_6121732, EPI_ISL_6121733, EPI_ISL_6121734, EPI_ISL_6121735, EPI_ISL_6121736, EPI_ISL_6121737, EPI_ISL_6121738, EPI_ISL_6121739, EPI_ISL_6121740, EPI_ISL_6121741, EPI_ISL_6121742, EPI_ISL_6121743, EPI_ISL_6121744, EPI_ISL_6121745, EPI_ISL_6121746, EPI_ISL_6121747, EPI_ISL_6121750, EPI_ISL_6121751, EPI_ISL_6121752, EPI_ISL_6121753, EPI_ISL_6121754, EPI_ISL_6121755, EPI_ISL_6121756, EPI_ISL_6121757, EPI_ISL_6121758, EPI_ISL_6121759, EPI_ISL_6121760, EPI_ISL_6121761, EPI_ISL_6121762, EPI_ISL_6121763, EPI_ISL_6121764, EPI_ISL_6121765, EPI_ISL_6121766, EPI_ISL_6121767, EPI_ISL_6121768, EPI_ISL_6121769, EPI_ISL_6121770, EPI_ISL_6121771, EPI_ISL_6121772, EPI_ISL_6121773, EPI_ISL_6121774, EPI_ISL_6121775, EPI_ISL_6121776, EPI_ISL_6121777, EPI_ISL_6121778, EPI_ISL_6121779, EPI_ISL_6121780, EPI_ISL_6121781, EPI_ISL_6121782, EPI_ISL_6121783, EPI_ISL_6121788, EPI_ISL_6121789, EPI_ISL_6125239, EPI_ISL_6125240, EPI_ISL_6125241, EPI_ISL_6125242, EPI_ISL_6125243, EPI_ISL_6125244, EPI_ISL_6125245, EPI_ISL_6125246, EPI_ISL_6125247, EPI_ISL_6125248, EPI_ISL_6125249, EPI_ISL_6125250, EPI_ISL_6125251, EPI_ISL_6125252, EPI_ISL_6125253, EPI_ISL_6125254, EPI_ISL_6125255, EPI_ISL_6125256, EPI_ISL_6125257, EPI_ISL_6125258, EPI_ISL_6125259, EPI_ISL_6125260, EPI_ISL_6125261, EPI_ISL_6125262, EPI_ISL_6125264, EPI_ISL_6125265, EPI_ISL_6125266, EPI_ISL_6125267, EPI_ISL_6125268, EPI_ISL_6125269, EPI_ISL_6125270, EPI_ISL_6125271, EPI_ISL_6125272, EPI_ISL_6125274, EPI_ISL_6125275, EPI_ISL_6125276, EPI_ISL_6125277, EPI_ISL_6125279, EPI_ISL_6125280, EPI_ISL_6125281, EPI_ISL_6125282, EPI_ISL_6125283, EPI_ISL_6125284, EPI_ISL_6125285, EPI_ISL_6125286, EPI_ISL_6125287, EPI_ISL_6125288, EPI_ISL_6125289, EPI_ISL_6125290, EPI_ISL_6125291, EPI_ISL_6125292, EPI_ISL_6125293, EPI_ISL_6125294, EPI_ISL_6125295, EPI_ISL_6125296, EPI_ISL_6125297, EPI_ISL_6125298, EPI_ISL_6125300, EPI_ISL_6125301, EPI_ISL_6125302, EPI_ISL_6125303, EPI_ISL_6125304, EPI_ISL_6125305, EPI_ISL_6125306, EPI_ISL_6125307, EPI_ISL_6125308, EPI_ISL_6125309, EPI_ISL_6125310, EPI_ISL_6125311, EPI_ISL_6125312, EPI_ISL_6125313, EPI_ISL_6125314, EPI_ISL_6125315, EPI_ISL_6125316, EPI_ISL_6125317, EPI_ISL_6125318, EPI_ISL_6125319, EPI_ISL_6125320, EPI_ISL_6125321, EPI_ISL_6125322, EPI_ISL_6125323, EPI_ISL_6125324, EPI_ISL_6125325, EPI_ISL_6125326, EPI_ISL_6125327, EPI_ISL_6125328, EPI_ISL_6125329, EPI_ISL_6125330, EPI_ISL_6125331, EPI_ISL_6125332, EPI_ISL_6125333, EPI_ISL_6125334, EPI_ISL_6125335, EPI_ISL_6125336, EPI_ISL_6125337, EPI_ISL_6125338, EPI_ISL_6125339, EPI_ISL_6125340, EPI_ISL_6125341, EPI_ISL_6125342, EPI_ISL_6125343, EPI_ISL_6125344, EPI_ISL_6125345, EPI_ISL_6125349, EPI_ISL_6125350, EPI_ISL_6125351, EPI_ISL_6125352, EPI_ISL_6125353, EPI_ISL_6125354, EPI_ISL_6125355, EPI_ISL_6125356, EPI_ISL_6125357, EPI_ISL_6125358, EPI_ISL_6125359, EPI_ISL_6125360, EPI_ISL_6125361, EPI_ISL_6125362, EPI_ISL_6125363, EPI_ISL_6125364, EPI_ISL_6125365, EPI_ISL_6125366, EPI_ISL_6125367, EPI_ISL_6125368, EPI_ISL_6125369, EPI_ISL_6125370, EPI_ISL_6125371, EPI_ISL_6125372, EPI_ISL_6125373, EPI_ISL_6125374, EPI_ISL_6125375, EPI_ISL_6125376, EPI_ISL_6125377, EPI_ISL_6469647, EPI_ISL_6469648, EPI_ISL_6469649, EPI_ISL_6469650, EPI_ISL_6469651, EPI_ISL_6469653, EPI_ISL_6469656, EPI_ISL_6469657, EPI_ISL_6469659, EPI_ISL_6469660, EPI_ISL_6469661, EPI_ISL_6469662, EPI_ISL_6469663, EPI_ISL_6469664, EPI_ISL_6469665, EPI_ISL_6469667, EPI_ISL_6469668, EPI_ISL_6469669, EPI_ISL_6469671, EPI_ISL_6469672, EPI_ISL_6469673, EPI_ISL_6469674, EPI_ISL_6469676, EPI_ISL_6469677, EPI_ISL_6469679, EPI_ISL_6469680, EPI_ISL_6469681, EPI_ISL_6469683, EPI_ISL_6469684, EPI_ISL_6469685, EPI_ISL_6469686, EPI_ISL_6469688, EPI_ISL_6469689, EPI_ISL_6469691, EPI_ISL_6469692, EPI_ISL_6469693, EPI_ISL_6469695, EPI_ISL_6469697, EPI_ISL_6469698, EPI_ISL_6469699, EPI_ISL_6469700, EPI_ISL_6469701, EPI_ISL_6469702, EPI_ISL_6469703, EPI_ISL_6469704, EPI_ISL_6469705, EPI_ISL_6469706, EPI_ISL_6469707, EPI_ISL_6469708, EPI_ISL_6469709, EPI_ISL_6469710, EPI_ISL_6469711, EPI_ISL_6469712, EPI_ISL_6469713, EPI_ISL_6469714, EPI_ISL_6469715, EPI_ISL_6469716, EPI_ISL_6469717, EPI_ISL_6469718, EPI_ISL_6469719, EPI_ISL_6469720, EPI_ISL_6469721, EPI_ISL_6469722, EPI_ISL_6469723, EPI_ISL_6469724, EPI_ISL_6469726, EPI_ISL_6469727, EPI_ISL_6469731, EPI_ISL_6469732, EPI_ISL_6469733, EPI_ISL_6469734, EPI_ISL_6469735, EPI_ISL_6469736, EPI_ISL_6469737, EPI_ISL_6469738, EPI_ISL_6469739, EPI_ISL_6469740, EPI_ISL_6469741, EPI_ISL_6469742, EPI_ISL_6469743, EPI_ISL_6469744, EPI_ISL_6469745, EPI_ISL_6469746, EPI_ISL_6469747, EPI_ISL_6469748, EPI_ISL_6469750, EPI_ISL_6469751, EPI_ISL_6469752, EPI_ISL_6469755, EPI_ISL_6469756, EPI_ISL_6469757, EPI_ISL_6469758, EPI_ISL_6469759, EPI_ISL_6469760, EPI_ISL_6469761, EPI_ISL_6469762, EPI_ISL_6469763, EPI_ISL_6469764, EPI_ISL_6469765, EPI_ISL_6469766, EPI_ISL_6469767, EPI_ISL_6469768, EPI_ISL_6469769, EPI_ISL_6469770, EPI_ISL_6469771, EPI_ISL_6469772, EPI_ISL_6469773, EPI_ISL_6469774, EPI_ISL_6469775, EPI_ISL_6469776, EPI_ISL_6469777, EPI_ISL_6469778, EPI_ISL_6469779, EPI_ISL_6469780, EPI_ISL_6469781, EPI_ISL_6469782, EPI_ISL_6469783, EPI_ISL_6469784, EPI_ISL_6469785, EPI_ISL_6469786, EPI_ISL_6469787, EPI_ISL_6469788, EPI_ISL_6469789, EPI_ISL_6469790, EPI_ISL_6469791, EPI_ISL_6469792, EPI_ISL_6469793, EPI_ISL_6469794, EPI_ISL_6469795, EPI_ISL_6469796, EPI_ISL_6469797, EPI_ISL_6469798, EPI_ISL_6469799, EPI_ISL_6469800, EPI_ISL_6469801, EPI_ISL_6469802, EPI_ISL_6469803, EPI_ISL_6469804, EPI_ISL_6469805, EPI_ISL_6469806, EPI_ISL_6469807, EPI_ISL_6469809, EPI_ISL_6469810, EPI_ISL_6469812, EPI_ISL_6469813, EPI_ISL_6469814, EPI_ISL_6469815, EPI_ISL_6469816, EPI_ISL_6469817, EPI_ISL_6469818, EPI_ISL_6469819, EPI_ISL_6469820, EPI_ISL_6469821, EPI_ISL_6469825, EPI_ISL_6469826, EPI_ISL_6469827, EPI_ISL_6469828, EPI_ISL_6469829, EPI_ISL_6469830, EPI_ISL_6469831, EPI_ISL_6469832, EPI_ISL_6469833, EPI_ISL_6469834, EPI_ISL_6469835, EPI_ISL_6469836, EPI_ISL_6469837, EPI_ISL_6469838, EPI_ISL_6469839, EPI_ISL_6469840, EPI_ISL_6469841, EPI_ISL_6469842, EPI_ISL_6469843, EPI_ISL_6469844, EPI_ISL_6470969, EPI_ISL_6470970, EPI_ISL_6470972, EPI_ISL_6470974, EPI_ISL_6470975, EPI_ISL_6470976, EPI_ISL_6470978, EPI_ISL_6470979, EPI_ISL_6470980, EPI_ISL_6470981, EPI_ISL_6470982, EPI_ISL_6470983, EPI_ISL_6470984, EPI_ISL_6470985, EPI_ISL_6470986, EPI_ISL_6470987, EPI_ISL_6470988, EPI_ISL_6470989, EPI_ISL_6470990, EPI_ISL_6470991, EPI_ISL_6470992, EPI_ISL_6470993, EPI_ISL_6470994, EPI_ISL_6470995, EPI_ISL_6470996, EPI_ISL_6470997, EPI_ISL_6470998, EPI_ISL_6470999, EPI_ISL_6471000, EPI_ISL_6471001, EPI_ISL_6471002, EPI_ISL_6471003, EPI_ISL_6471005, EPI_ISL_6471007, EPI_ISL_6471008, EPI_ISL_6471009, EPI_ISL_6471010, EPI_ISL_6471011, EPI_ISL_6471012, EPI_ISL_6471013, EPI_ISL_6471014, EPI_ISL_6471015, EPI_ISL_6471016, EPI_ISL_6471017, EPI_ISL_6471018, EPI_ISL_6471019, EPI_ISL_6471020, EPI_ISL_6471021, EPI_ISL_6471022, EPI_ISL_6471023, EPI_ISL_6471024, EPI_ISL_6471025, EPI_ISL_6471026, EPI_ISL_6471027, EPI_ISL_6471028, EPI_ISL_6471029, EPI_ISL_6471030, EPI_ISL_6471031, EPI_ISL_6471032, EPI_ISL_6471033, EPI_ISL_6471034, EPI_ISL_6471035, EPI_ISL_6471036, EPI_ISL_6471037, EPI_ISL_6471038, EPI_ISL_6471039, EPI_ISL_6471040, EPI_ISL_6471041, EPI_ISL_6471042, EPI_ISL_6471043, EPI_ISL_6471044, EPI_ISL_6471045, EPI_ISL_6471046, EPI_ISL_6471047, EPI_ISL_6471048, EPI_ISL_6471049, EPI_ISL_6471050, EPI_ISL_6471051, EPI_ISL_6471052, EPI_ISL_6471053, EPI_ISL_6471054, EPI_ISL_6471055, EPI_ISL_6471056, EPI_ISL_6471057, EPI_ISL_6471058, EPI_ISL_6471059, EPI_ISL_6471060, EPI_ISL_6471061, EPI_ISL_6471062, EPI_ISL_6471063, EPI_ISL_6471064, EPI_ISL_6471067, EPI_ISL_6471068, EPI_ISL_6471069, EPI_ISL_6471070, EPI_ISL_6471071, EPI_ISL_6471072, EPI_ISL_6471073, EPI_ISL_6471074, EPI_ISL_6471075, EPI_ISL_6471076, EPI_ISL_6471077, EPI_ISL_6471078, EPI_ISL_6471079, EPI_ISL_6471080, EPI_ISL_6471081, EPI_ISL_6471082, EPI_ISL_6471083, EPI_ISL_6471084, EPI_ISL_6471085, EPI_ISL_6471086, EPI_ISL_6471087, EPI_ISL_6471088, EPI_ISL_6471089, EPI_ISL_6471090, EPI_ISL_6471091, EPI_ISL_6471092, EPI_ISL_6471093, EPI_ISL_6471094, EPI_ISL_6471095, EPI_ISL_6471096
Akbiomed lab	Tejgaon College bmb lab	Md.Abdul kaium et al	EPI_ISL_445244
Akershus University Hospital, Department for Microbiology and Infectious Disease Control	Norwegian Institute of Public Health, Department of Virology	'Kathrine Stene-Johansen et al	EPI_ISL_2333230, EPI_ISL_2333231, EPI_ISL_2333232, EPI_ISL_2333234, EPI_ISL_2333236, EPI_ISL_2333238, EPI_ISL_2333239, EPI_ISL_2333248, EPI_ISL_2333255, EPI_ISL_2333257, EPI_ISL_2333258, EPI_ISL_2333261, EPI_ISL_2333263, EPI_ISL_2333264, EPI_ISL_2333266, EPI_ISL_2333272, EPI_ISL_2333274, EPI_ISL_2333275, EPI_ISL_2333276, EPI_ISL_2333277, EPI_ISL_2333282, EPI_ISL_2333285, EPI_ISL_2333287, EPI_ISL_2333288, EPI_ISL_2333323, EPI_ISL_2333331, EPI_ISL_2333341, EPI_ISL_2333347, EPI_ISL_2333348, EPI_ISL_2333349, EPI_ISL_2333360, EPI_ISL_2333364, EPI_ISL_2333366, EPI_ISL_2333369, EPI_ISL_2333371, EPI_ISL_2333375, EPI_ISL_2333376, EPI_ISL_2333393, EPI_ISL_2333394, EPI_ISL_2333395, EPI_ISL_2333397, EPI_ISL_2333447, EPI_ISL_2333499, EPI_ISL_2333504, EPI_ISL_2333505, EPI_ISL_2333506, EPI_ISL_2333507, EPI_ISL_2333510, EPI_ISL_2333515, EPI_ISL_2333541, EPI_ISL_2333549, EPI_ISL_2333551, EPI_ISL_2333554, EPI_ISL_2333570
Akershus University Hospital, Department for Microbiology and Infectious Disease Control	Norwegian Institute of Public Health, Department of Virology	Kathrine Stene-Johansen et al	EPI_ISL_1013470, EPI_ISL_1013471, EPI_ISL_1013472, EPI_ISL_1013473, EPI_ISL_1013477, EPI_ISL_1013478, EPI_ISL_1013479, EPI_ISL_1013480, EPI_ISL_1013481, EPI_ISL_1013482, EPI_ISL_1013483, EPI_ISL_1013495, EPI_ISL_1013498, EPI_ISL_1013499, EPI_ISL_1013508, EPI_ISL_1013509, EPI_ISL_1013510, EPI_ISL_1013511, EPI_ISL_1013512, EPI_ISL_1013513, EPI_ISL_1013514, EPI_ISL_1013515, EPI_ISL_1013516, EPI_ISL_1034307, EPI_ISL_1034308, EPI_ISL_1034311, EPI_ISL_1034312, EPI_ISL_1034314, EPI_ISL_1034315, EPI_ISL_1034317, EPI_ISL_1034325, EPI_ISL_1034364, EPI_ISL_1034366, EPI_ISL_1034367, EPI_ISL_1040146, EPI_ISL_1040147, EPI_ISL_1040148, EPI_ISL_1058065, EPI_ISL_1073916, EPI_ISL_1073919, EPI_ISL_1073925, EPI_ISL_1073926, EPI_ISL_1073930, EPI_ISL_1073933, EPI_ISL_1073943, EPI_ISL_1073949, EPI_ISL_1073950, EPI_ISL_1073951, EPI_ISL_1110514, EPI_ISL_1110516, EPI_ISL_1110517, EPI_ISL_1110518, EPI_ISL_1110519, EPI_ISL_1110520, EPI_ISL_1110524, EPI_ISL_1110525, EPI_ISL_1110526, EPI_ISL_1110527, EPI_ISL_1110528, EPI_ISL_1110529, EPI_ISL_1110530, EPI_ISL_1110531, EPI_ISL_1110532, EPI_ISL_1110533, EPI_ISL_1110543, EPI_ISL_1110544, EPI_ISL_1110545, EPI_ISL_1110548, EPI_ISL_1110549, EPI_ISL_1110550, EPI_ISL_1110551, EPI_ISL_1110552, EPI_ISL_1118293, EPI_ISL_1118304, EPI_ISL_1118305, EPI_ISL_1118310, EPI_ISL_1118320, EPI_ISL_1118326, EPI_ISL_1118329, EPI_ISL_1118330, EPI_ISL_1118333, EPI_ISL_1118335, EPI_ISL_1118340, EPI_ISL_1118350, EPI_ISL_1118373, EPI_ISL_1118391, EPI_ISL_1118393, EPI_ISL_1118394, EPI_ISL_1118396, EPI_ISL_1118398, EPI_ISL_1118399, EPI_ISL_1118402, EPI_ISL_1118403, EPI_ISL_1118404, EPI_ISL_1118405, EPI_ISL_1118406, EPI_ISL_1118407, EPI_ISL_1118410, EPI_ISL_1118411, EPI_ISL_1118412, EPI_ISL_1118439, EPI_ISL_1118466, EPI_ISL_1118467, EPI_ISL_1118478, EPI_ISL_1118490, EPI_ISL_1118498, EPI_ISL_1118499, EPI_ISL_1118513, EPI_ISL_1118533, EPI_ISL_1118535, EPI_ISL_1118538, EPI_ISL_1118547, EPI_ISL_1118548, EPI_ISL_1118552, EPI_ISL_1118560, EPI_ISL_1118561, EPI_ISL_1118563, EPI_ISL_1118566, EPI_ISL_1118567, EPI_ISL_1118574, EPI_ISL_1118578, EPI_ISL_1118579, EPI_ISL_1118580, EPI_ISL_1118582, EPI_ISL_1118584, EPI_ISL_1118593, EPI_ISL_1118601, EPI_ISL_1118607, EPI_ISL_1118642, EPI_ISL_1118644, EPI_ISL_1118645, EPI_ISL_1118648, EPI_ISL_1118660, EPI_ISL_1118661, EPI_ISL_1118662, EPI_ISL_1118663, EPI_ISL_1118665, EPI_ISL_1118667, EPI_ISL_1118668, EPI_ISL_1118674, EPI_ISL_1118676, EPI_ISL_1118677, EPI_ISL_1118679, EPI_ISL_1118680, EPI_ISL_1118681, EPI_ISL_1118684, EPI_ISL_1118688, EPI_ISL_1118689, EPI_ISL_1186136, EPI_ISL_1186137, EPI_ISL_1186139, EPI_ISL_1186143, EPI_ISL_1186144, EPI_ISL_1186146, EPI_ISL_1186192, EPI_ISL_1186193, EPI_ISL_1186194, EPI_ISL_1186195, EPI_ISL_1186196, EPI_ISL_1186197, EPI_ISL_1186198, EPI_ISL_1192165, EPI_ISL_1192171, EPI_ISL_1192172, EPI_ISL_1192177, EPI_ISL_1192198, EPI_ISL_1192210, EPI_ISL_1192214, EPI_ISL_1192219, EPI_ISL_1192220, EPI_ISL_1192221, EPI_ISL_1192222, EPI_ISL_1192223, EPI_ISL_1192224, EPI_ISL_1192225, EPI_ISL_1192311, EPI_ISL_1192313, EPI_ISL_1192315, EPI_ISL_1192316, EPI_ISL_1192317, EPI_ISL_1192318, EPI_ISL_1192319, EPI_ISL_1192320, EPI_ISL_1192321, EPI_ISL_1192322, EPI_ISL_1192323, EPI_ISL_1192324, EPI_ISL_1192325, EPI_ISL_1192335, EPI_ISL_1251304, EPI_ISL_1251322, EPI_ISL_1251323, EPI_ISL_1251324, EPI_ISL_1251325, EPI_ISL_1251441, EPI_ISL_1251442, EPI_ISL_1251445, EPI_ISL_1251446, EPI_ISL_1251449, EPI_ISL_1251452, EPI_ISL_1251453, EPI_ISL_1251454, EPI_ISL_1251455, EPI_ISL_1251456, EPI_ISL_1251457, EPI_ISL_1251468, EPI_ISL_1251469, EPI_ISL_1251509, EPI_ISL_1251510, EPI_ISL_1251511, EPI_ISL_1251512, EPI_ISL_1251529, EPI_ISL_1251568, EPI_ISL_1251569, EPI_ISL_1251570, EPI_ISL_1251571, EPI_ISL_1251572, EPI_ISL_1251573, EPI_ISL_1251574, EPI_ISL_1251576, EPI_ISL_1251594, EPI_ISL_1251595, EPI_ISL_1251596, EPI_ISL_1251597, EPI_ISL_1251598, EPI_ISL_1251647, EPI_ISL_1251648, EPI_ISL_1251649, EPI_ISL_1251650, EPI_ISL_1251651, EPI_ISL_1251652, EPI_ISL_1251653, EPI_ISL_1251654, EPI_ISL_1251655, EPI_ISL_1251656, EPI_ISL_1251657, EPI_ISL_1251658, EPI_ISL_1251659, EPI_ISL_1251660, EPI_ISL_1251661, EPI_ISL_1251671, EPI_ISL_1251672, EPI_ISL_1251673, EPI_ISL_1251675, EPI_ISL_1251682, EPI_ISL_1251683, EPI_ISL_1251684, EPI_ISL_1251685, EPI_ISL_1251715, EPI_ISL_1251718, EPI_ISL_1251719, EPI_ISL_1251722, EPI_ISL_1251723, EPI_ISL_1251789, EPI_ISL_1251790, EPI_ISL_1251791, EPI_ISL_1251792, EPI_ISL_1251793, EPI_ISL_1251794, EPI_ISL_1251795, EPI_ISL_1251813, EPI_ISL_1251814, EPI_ISL_1251815, EPI_ISL_1251816, EPI_ISL_1251817, EPI_ISL_1251818, EPI_ISL_1251819, EPI_ISL_1251820, EPI_ISL_1251821, EPI_ISL_1251822, EPI_ISL_1251823, EPI_ISL_1251832, EPI_ISL_1251833, EPI_ISL_1251834, EPI_ISL_1251835, EPI_ISL_1251836, EPI_ISL_1251837, EPI_ISL_1251838, EPI_ISL_1251839, EPI_ISL_1251840, EPI_ISL_1251841, EPI_ISL_1251842, EPI_ISL_1251843, EPI_ISL_1251844, EPI_ISL_1251848, EPI_ISL_1251849, EPI_ISL_1251850, EPI_ISL_1251851, EPI_ISL_1251852, EPI_ISL_1251853, EPI_ISL_1251854, EPI_ISL_1251855, EPI_ISL_1251856, EPI_ISL_1251857, EPI_ISL_1251858, EPI_ISL_1251859, EPI_ISL_1251860, EPI_ISL_1251861, EPI_ISL_1251862, EPI_ISL_1251863, EPI_ISL_1251864, EPI_ISL_1251865, EPI_ISL_1251866, EPI_ISL_1251867, EPI_ISL_1251868, EPI_ISL_1251869, EPI_ISL_1251870, EPI_ISL_1251871, EPI_ISL_1251872, EPI_ISL_1251873, EPI_ISL_1251874, EPI_ISL_1251875, EPI_ISL_1251876, EPI_ISL_1251877, EPI_ISL_1251878, EPI_ISL_1251879, EPI_ISL_1251880, EPI_ISL_1251881, EPI_ISL_1251882, EPI_ISL_1251883, EPI_ISL_1251884, EPI_ISL_1251885, EPI_ISL_1251886, EPI_ISL_1251887, EPI_ISL_1251888, EPI_ISL_1251889, EPI_ISL_1251890, EPI_ISL_1251891, EPI_ISL_1251892, EPI_ISL_1251907, EPI_ISL_1251909, EPI_ISL_1251971, EPI_ISL_1251972, EPI_ISL_1251984, EPI_ISL_1251986, EPI_ISL_1252009, EPI_ISL_1252010, EPI_ISL_1252011, EPI_ISL_1252012, EPI_ISL_1252020, EPI_ISL_1252028, EPI_ISL_1252040, EPI_ISL_1252041, EPI_ISL_1252044, EPI_ISL_1252487, EPI_ISL_1252497, EPI_ISL_1252498, EPI_ISL_1252499, EPI_ISL_1252512, EPI_ISL_1252513, EPI_ISL_1252514, EPI_ISL_1252515, EPI_ISL_1252516, EPI_ISL_1252517, EPI_ISL_1252520, EPI_ISL_1252521, EPI_ISL_1252523, EPI_ISL_1252525, EPI_ISL_1252526, EPI_ISL_1252527, EPI_ISL_1252528, EPI_ISL_1254533, EPI_ISL_1254534, EPI_ISL_1254539, EPI_ISL_1254543, EPI_ISL_1254547, EPI_ISL_1254549, EPI_ISL_1254556, EPI_ISL_1254557, EPI_ISL_1254562, EPI_ISL_1254564, EPI_ISL_1254568, EPI_ISL_1254570, EPI_ISL_1254574, EPI_ISL_1254575, EPI_ISL_1254576, EPI_ISL_1254577, EPI_ISL_1254578, EPI_ISL_1254584, EPI_ISL_1254585, EPI_ISL_1254590, EPI_ISL_1254591, EPI_ISL_1254592, EPI_ISL_1254595, EPI_ISL_1254596, EPI_ISL_1254603, EPI_ISL_1254606, EPI_ISL_1254612, EPI_ISL_1254613, EPI_ISL_1254614, EPI_ISL_1254616, EPI_ISL_1254617, EPI_ISL_1254618, EPI_ISL_1254624, EPI_ISL_1254627, EPI_ISL_1254635, EPI_ISL_1254636, EPI_ISL_1254637, EPI_ISL_1254638, EPI_ISL_1314414, EPI_ISL_1314415, EPI_ISL_1314416, EPI_ISL_1314417, EPI_ISL_1314418, EPI_ISL_1314419, EPI_ISL_1314420, EPI_ISL_1314421, EPI_ISL_1314422, EPI_ISL_1314423, EPI_ISL_1314424, EPI_ISL_1314425, EPI_ISL_1314426, EPI_ISL_1314427, EPI_ISL_1314428, EPI_ISL_1314429, EPI_ISL_1314430, EPI_ISL_1314431, EPI_ISL_1314432, EPI_ISL_1314433, EPI_ISL_1314434, EPI_ISL_1314525, EPI_ISL_1314526, EPI_ISL_1314530, EPI_ISL_1314531, EPI_ISL_1314532, EPI_ISL_1314533, EPI_ISL_1317233, EPI_ISL_1317240, EPI_ISL_1317243, EPI_ISL_1317247, EPI_ISL_1317258, EPI_ISL_1317259, EPI_ISL_1317260, EPI_ISL_1317261, EPI_ISL_1317263, EPI_ISL_1317276, EPI_ISL_1317287, EPI_ISL_1317288, EPI_ISL_1317290, EPI_ISL_1317292, EPI_ISL_1317293, EPI_ISL_1317295, EPI_ISL_1317299, EPI_ISL_1317303, EPI_ISL_1317304, EPI_ISL_1317305, EPI_ISL_1317307, EPI_ISL_1317322, EPI_ISL_1317324, EPI_ISL_1317328, EPI_ISL_1317345, EPI_ISL_1317348, EPI_ISL_1317362, EPI_ISL_1317371, EPI_ISL_1317372, EPI_ISL_1317373, EPI_ISL_1317377, EPI_ISL_1317385, EPI_ISL_1317386, EPI_ISL_1317387, EPI_ISL_1317388, EPI_ISL_1317398, EPI_ISL_1317399, EPI_ISL_1317400, EPI_ISL_1317414, EPI_ISL_1317415, EPI_ISL_1317416, EPI_ISL_1317417, EPI_ISL_1317467, EPI_ISL_1317486, EPI_ISL_1317487, EPI_ISL_1317488, EPI_ISL_1317489, EPI_ISL_1317507, EPI_ISL_1317511, EPI_ISL_1317521, EPI_ISL_1317522, EPI_ISL_1317523, EPI_ISL_1317525, EPI_ISL_1317526, EPI_ISL_1317527, EPI_ISL_1317536, EPI_ISL_1317537, EPI_ISL_1317538, EPI_ISL_1317539, EPI_ISL_1317540, EPI_ISL_1317541, EPI_ISL_1317542, EPI_ISL_1317543, EPI_ISL_1317544, EPI_ISL_1317562, EPI_ISL_1317563, EPI_ISL_1317569, EPI_ISL_1317572, EPI_ISL_1317576, EPI_ISL_1317577, EPI_ISL_1317578, EPI_ISL_1317579, EPI_ISL_1317583, EPI_ISL_1317585, EPI_ISL_1317603, EPI_ISL_1317621, EPI_ISL_1317622, EPI_ISL_1317648, EPI_ISL_1317654, EPI_ISL_1317727, EPI_ISL_1317736, EPI_ISL_1317737, EPI_ISL_1317740, EPI_ISL_1317758, EPI_ISL_1317762, EPI_ISL_1317777, EPI_ISL_1317798, EPI_ISL_1317805, EPI_ISL_1317806, EPI_ISL_1317807, EPI_ISL_1317808, EPI_ISL_1317819, EPI_ISL_1317820, EPI_ISL_1317821, EPI_ISL_1317837, EPI_ISL_1317846, EPI_ISL_1317852, EPI_ISL_1317858, EPI_ISL_1317859, EPI_ISL_1317860, EPI_ISL_1317861, EPI_ISL_1317867, EPI_ISL_1317868, EPI_ISL_1317875, EPI_ISL_1317879, EPI_ISL_1317880, EPI_ISL_1317890, EPI_ISL_1317891, EPI_ISL_1317892, EPI_ISL_1317912, EPI_ISL_1317917, EPI_ISL_1317923, EPI_ISL_1317938, EPI_ISL_1317942, EPI_ISL_1317957, EPI_ISL_1317987, EPI_ISL_1317994, EPI_ISL_1318010, EPI_ISL_1318032, EPI_ISL_1318070, EPI_ISL_1318071, EPI_ISL_1318082, EPI_ISL_1318090, EPI_ISL_1318091, EPI_ISL_1323155, EPI_ISL_1323156, EPI_ISL_1323157, EPI_ISL_1323159, EPI_ISL_1323160, EPI_ISL_1323161, EPI_ISL_1323162, EPI_ISL_1323163, EPI_ISL_1323164, EPI_ISL_1323165, EPI_ISL_1323167, EPI_ISL_1323168, EPI_ISL_1323170, EPI_ISL_1323172, EPI_ISL_1323173, EPI_ISL_1323174, EPI_ISL_1323186, EPI_ISL_1323187, EPI_ISL_1323188, EPI_ISL_1324002, EPI_ISL_1324005, EPI_ISL_1324006, EPI_ISL_1324017, EPI_ISL_1324018, EPI_ISL_1347603, EPI_ISL_1347605, EPI_ISL_1347606, EPI_ISL_1347607, EPI_ISL_1347608, EPI_ISL_1347609, EPI_ISL_1347610, EPI_ISL_1347611, EPI_ISL_1347612, EPI_ISL_1347613, EPI_ISL_1347619, EPI_ISL_1347620, EPI_ISL_1347621, EPI_ISL_1347622, EPI_ISL_1347623, EPI_ISL_1347624, EPI_ISL_1347625, EPI_ISL_1347626, EPI_ISL_1347627, EPI_ISL_1347629, EPI_ISL_1347631, EPI_ISL_1347633, EPI_ISL_1385963, EPI_ISL_1385966, EPI_ISL_1385969, EPI_ISL_1385971, EPI_ISL_1385972, EPI_ISL_1385974, EPI_ISL_1385975, EPI_ISL_1385976, EPI_ISL_1385979, EPI_ISL_1385984, EPI_ISL_1385987, EPI_ISL_1385990, EPI_ISL_1385993, EPI_ISL_1490202, EPI_ISL_1490203, EPI_ISL_1490205, EPI_ISL_1490206, EPI_ISL_1490207, EPI_ISL_1490208, EPI_ISL_1490209, EPI_ISL_1490210, EPI_ISL_1490211, EPI_ISL_1490212, EPI_ISL_1490213, EPI_ISL_1490214, EPI_ISL_1490216, EPI_ISL_1490217, EPI_ISL_1490218, EPI_ISL_1490278, EPI_ISL_1490284, EPI_ISL_1490291, EPI_ISL_1490296, EPI_ISL_1490299, EPI_ISL_1490300, EPI_ISL_1490303, EPI_ISL_1490338, EPI_ISL_1490382, EPI_ISL_1490385, EPI_ISL_1490392, EPI_ISL_1490394, EPI_ISL_1490420, EPI_ISL_1490423, EPI_ISL_1490425, EPI_ISL_1490427, EPI_ISL_1490460, EPI_ISL_1490467, EPI_ISL_1490503, EPI_ISL_1490504, EPI_ISL_1490505, EPI_ISL_1490507, EPI_ISL_1490508, EPI_ISL_1490509, EPI_ISL_1490510, EPI_ISL_1490513, EPI_ISL_1490514, EPI_ISL_1490526, EPI_ISL_1490527, EPI_ISL_1490528, EPI_ISL_1490529, EPI_ISL_1490531, EPI_ISL_1490532, EPI_ISL_1490533, EPI_ISL_1490557, EPI_ISL_1490558, EPI_ISL_1490559, EPI_ISL_1490560, EPI_ISL_1490561, EPI_ISL_1490562, EPI_ISL_1490563, EPI_ISL_1490565, EPI_ISL_1490567, EPI_ISL_1490568, EPI_ISL_1490588, EPI_ISL_1490590, EPI_ISL_1490591, EPI_ISL_1490592, EPI_ISL_1490593, EPI_ISL_1490594, EPI_ISL_1490596, EPI_ISL_1490597, EPI_ISL_1490602, EPI_ISL_1490608, EPI_ISL_1490626, EPI_ISL_1490631, EPI_ISL_1547507, EPI_ISL_1547508, EPI_ISL_1547509, EPI_ISL_1547510, EPI_ISL_1547514, EPI_ISL_1547517, EPI_ISL_1547533, EPI_ISL_1547534, EPI_ISL_1547535, EPI_ISL_1547536, EPI_ISL_1547537, EPI_ISL_1547538, EPI_ISL_1547539, EPI_ISL_1547540, EPI_ISL_1547541, EPI_ISL_1547542, EPI_ISL_1547543, EPI_ISL_1547546, EPI_ISL_1547584, EPI_ISL_1547589, EPI_ISL_1547590, EPI_ISL_1547591, EPI_ISL_1547592, EPI_ISL_1547602, EPI_ISL_1547604, EPI_ISL_1547608, EPI_ISL_1547611, EPI_ISL_1547616, EPI_ISL_1547621, EPI_ISL_1547624, EPI_ISL_1547625, EPI_ISL_1547626, EPI_ISL_1547649, EPI_ISL_1547650, EPI_ISL_1547651, EPI_ISL_1547653, EPI_ISL_1547654, EPI_ISL_1547657, EPI_ISL_1547658, EPI_ISL_1547659, EPI_ISL_1547660, EPI_ISL_1547661, EPI_ISL_1547662, EPI_ISL_1578616, EPI_ISL_1578621, EPI_ISL_1578630, EPI_ISL_1578631, EPI_ISL_1578632, EPI_ISL_1578633, EPI_ISL_1578634, EPI_ISL_1578655, EPI_ISL_1578656, EPI_ISL_1578657, EPI_ISL_1578658, EPI_ISL_1578662, EPI_ISL_1578663, EPI_ISL_1578672, EPI_ISL_1578673, EPI_ISL_1578676, EPI_ISL_1578697, EPI_ISL_1578698, EPI_ISL_1578699, EPI_ISL_1578703, EPI_ISL_1578704, EPI_ISL_1578706, EPI_ISL_1578709, EPI_ISL_1578742, EPI_ISL_1578743, EPI_ISL_1578744, EPI_ISL_1578745, EPI_ISL_1578749, EPI_ISL_1578750, EPI_ISL_1578751, EPI_ISL_1578771, EPI_ISL_1578774, EPI_ISL_1578775, EPI_ISL_1578776, EPI_ISL_1578777, EPI_ISL_1578778, EPI_ISL_1578780, EPI_ISL_1578793, EPI_ISL_1578795, EPI_ISL_1578833, EPI_ISL_1578834, EPI_ISL_1578840, EPI_ISL_1578858, EPI_ISL_1578870, EPI_ISL_1578871, EPI_ISL_1578873, EPI_ISL_1578875, EPI_ISL_1578876, EPI_ISL_1578877, EPI_ISL_1578878, EPI_ISL_1578879, EPI_ISL_1578883, EPI_ISL_1578884, EPI_ISL_1578885, EPI_ISL_1578886, EPI_ISL_1578890, EPI_ISL_1578896, EPI_ISL_1578898, EPI_ISL_1578901, EPI_ISL_1578902, EPI_ISL_1578903, EPI_ISL_1578904, EPI_ISL_1578906, EPI_ISL_1578908, EPI_ISL_1578925, EPI_ISL_1578935, EPI_ISL_1578942, EPI_ISL_1578945, EPI_ISL_1578948, EPI_ISL_1578950, EPI_ISL_1578953, EPI_ISL_1578958, EPI_ISL_1578961, EPI_ISL_1578964, EPI_ISL_1578965, EPI_ISL_1578968, EPI_ISL_1578970, EPI_ISL_1578971, EPI_ISL_1578972, EPI_ISL_1578973, EPI_ISL_1578974, EPI_ISL_1578975, EPI_ISL_1578976, EPI_ISL_1578977, EPI_ISL_1578983, EPI_ISL_1578984, EPI_ISL_1578987, EPI_ISL_1578996, EPI_ISL_1579016, EPI_ISL_1579017, EPI_ISL_1579019, EPI_ISL_1579022, EPI_ISL_1579023, EPI_ISL_1579024, EPI_ISL_1579028, EPI_ISL_1579029, EPI_ISL_1579030, EPI_ISL_1579031, EPI_ISL_1579032, EPI_ISL_1579033, EPI_ISL_1579034, EPI_ISL_1579035, EPI_ISL_1579036, EPI_ISL_1579037, EPI_ISL_1579038, EPI_ISL_1579040, EPI_ISL_1579056, EPI_ISL_1579057, EPI_ISL_1579058, EPI_ISL_1579100, EPI_ISL_1579106, EPI_ISL_1579110, EPI_ISL_1579111, EPI_ISL_1579112, EPI_ISL_1579113, EPI_ISL_1579114, EPI_ISL_1579115, EPI_ISL_1579116, EPI_ISL_1579117, EPI_ISL_1579118, EPI_ISL_1579119, EPI_ISL_1579120, EPI_ISL_1579121, EPI_ISL_1579122, EPI_ISL_1579123, EPI_ISL_1579124, EPI_ISL_1579125, EPI_ISL_1579132, EPI_ISL_1579133, EPI_ISL_1579134, EPI_ISL_1579135, EPI_ISL_1579136, EPI_ISL_1579137, EPI_ISL_1579138, EPI_ISL_1579139, EPI_ISL_1579142, EPI_ISL_1579143, EPI_ISL_1579144, EPI_ISL_1579145, EPI_ISL_1579146, EPI_ISL_1579147, EPI_ISL_1579148, EPI_ISL_1579149, EPI_ISL_1579182, EPI_ISL_1579221, EPI_ISL_1579226, EPI_ISL_1599419, EPI_ISL_1599420, EPI_ISL_1599421, EPI_ISL_1599422, EPI_ISL_1599423, EPI_ISL_1797661, EPI_ISL_1797667, EPI_ISL_1797670, EPI_ISL_1797671, EPI_ISL_1797672, EPI_ISL_1797678, EPI_ISL_1797679, EPI_ISL_1797683, EPI_ISL_1797684, EPI_ISL_1797686, EPI_ISL_1797688, EPI_ISL_1797690, EPI_ISL_1797735, EPI_ISL_1797737, EPI_ISL_1819303, EPI_ISL_1819305, EPI_ISL_1819310, EPI_ISL_1819311, EPI_ISL_1819321, EPI_ISL_1819325, EPI_ISL_1819326, EPI_ISL_1819327, EPI_ISL_1819328, EPI_ISL_1819333, EPI_ISL_1819337, EPI_ISL_1819346, EPI_ISL_1819354, EPI_ISL_1819360, EPI_ISL_1819363, EPI_ISL_1819365, EPI_ISL_1819369, EPI_ISL_1819378, EPI_ISL_1819379, EPI_ISL_1819384, EPI_ISL_1819385, EPI_ISL_1819386, EPI_ISL_1819387, EPI_ISL_1819399, EPI_ISL_1819400, EPI_ISL_1819401, EPI_ISL_1819402, EPI_ISL_1819403, EPI_ISL_1819404, EPI_ISL_1819405, EPI_ISL_1819406, EPI_ISL_1819407, EPI_ISL_1819414, EPI_ISL_1819415, EPI_ISL_1819416, EPI_ISL_1819417, EPI_ISL_1819418, EPI_ISL_1819419, EPI_ISL_1819420, EPI_ISL_1819421, EPI_ISL_1819422, EPI_ISL_1819423, EPI_ISL_1819424, EPI_ISL_1819425, EPI_ISL_1819426, EPI_ISL_1819427, EPI_ISL_1819428, EPI_ISL_1819429, EPI_ISL_1819430, EPI_ISL_1819431, EPI_ISL_1819432, EPI_ISL_1819433, EPI_ISL_1819435, EPI_ISL_1819443, EPI_ISL_1819444, EPI_ISL_1819445, EPI_ISL_1819446, EPI_ISL_1819450, EPI_ISL_1819467, EPI_ISL_1819503, EPI_ISL_1819581, EPI_ISL_1819582, EPI_ISL_1819583, EPI_ISL_1819584, EPI_ISL_1819585, EPI_ISL_1819586, EPI_ISL_1819587, EPI_ISL_1819588, EPI_ISL_1819589, EPI_ISL_1819590, EPI_ISL_1819591, EPI_ISL_1819592, EPI_ISL_1819593, EPI_ISL_1819594, EPI_ISL_1819595, EPI_ISL_1819596, EPI_ISL_1819597, EPI_ISL_1819598, EPI_ISL_1819599, EPI_ISL_1819622, EPI_ISL_1819623, EPI_ISL_1819624, EPI_ISL_1819625, EPI_ISL_1819626, EPI_ISL_1819627, EPI_ISL_1819628, EPI_ISL_1819629, EPI_ISL_1819630, EPI_ISL_1819631, EPI_ISL_1819632, EPI_ISL_1819633, EPI_ISL_1819634, EPI_ISL_1819635, EPI_ISL_1819636, EPI_ISL_1819637, EPI_ISL_1819638, EPI_ISL_1819639, EPI_ISL_1819641, EPI_ISL_1819643, EPI_ISL_1819648, EPI_ISL_1819659, EPI_ISL_1819660, EPI_ISL_1819662, EPI_ISL_1819663, EPI_ISL_1819664, EPI_ISL_1819666, EPI_ISL_1819667, EPI_ISL_1819668, EPI_ISL_1819669, EPI_ISL_1819670, EPI_ISL_1819671, EPI_ISL_1819672, EPI_ISL_1819673, EPI_ISL_1819674, EPI_ISL_1819675, EPI_ISL_1819676, EPI_ISL_1819677, EPI_ISL_1819678, EPI_ISL_1819679, EPI_ISL_1819680, EPI_ISL_1819681, EPI_ISL_1819682, EPI_ISL_1819683, EPI_ISL_1819684, EPI_ISL_1819685, EPI_ISL_1819686, EPI_ISL_1819687, EPI_ISL_1819688, EPI_ISL_1819689, EPI_ISL_1819690, EPI_ISL_1819757, EPI_ISL_1819759, EPI_ISL_1819760, EPI_ISL_1819761, EPI_ISL_1819762, EPI_ISL_1819763, EPI_ISL_1819764, EPI_ISL_1819765, EPI_ISL_1819766, EPI_ISL_1819767, EPI_ISL_1819768, EPI_ISL_1819769, EPI_ISL_1819770, EPI_ISL_1819771, EPI_ISL_1819772, EPI_ISL_1819773, EPI_ISL_1819774, EPI_ISL_1819775, EPI_ISL_1819776, EPI_ISL_1819777, EPI_ISL_1819778, EPI_ISL_1819779, EPI_ISL_1819780, EPI_ISL_1819781, EPI_ISL_1819782, EPI_ISL_1819783, EPI_ISL_1819784, EPI_ISL_1819785, EPI_ISL_1819786, EPI_ISL_1819787, EPI_ISL_1819788, EPI_ISL_1819790, EPI_ISL_1819792, EPI_ISL_1819794, EPI_ISL_1819823, EPI_ISL_1819824, EPI_ISL_1819825, EPI_ISL_1819826, EPI_ISL_1819827, EPI_ISL_1819828, EPI_ISL_1819829, EPI_ISL_1819830, EPI_ISL_1819831, EPI_ISL_1819832, EPI_ISL_1819833, EPI_ISL_1819834, EPI_ISL_1819835, EPI_ISL_1819836, EPI_ISL_1819837, EPI_ISL_1819838, EPI_ISL_1819839, EPI_ISL_1819840, EPI_ISL_1819841, EPI_ISL_1819842, EPI_ISL_1819843, EPI_ISL_1819844, EPI_ISL_1819845, EPI_ISL_1819846, EPI_ISL_1819847, EPI_ISL_1819848, EPI_ISL_1819849, EPI_ISL_1819850, EPI_ISL_1819851, EPI_ISL_1819852, EPI_ISL_1819853, EPI_ISL_1819854, EPI_ISL_1819855, EPI_ISL_1819856, EPI_ISL_1819857, EPI_ISL_1819858, EPI_ISL_1819859, EPI_ISL_1819923, EPI_ISL_1819924, EPI_ISL_1819925, EPI_ISL_1819926, EPI_ISL_1819927, EPI_ISL_1819928, EPI_ISL_1819930, EPI_ISL_1819931, EPI_ISL_1819932, EPI_ISL_1819933, EPI_ISL_1819934, EPI_ISL_1819935, EPI_ISL_1819936, EPI_ISL_1819937, EPI_ISL_1819939, EPI_ISL_1819940, EPI_ISL_1819941, EPI_ISL_1819942, EPI_ISL_1820019, EPI_ISL_1820020, EPI_ISL_1820022, EPI_ISL_1820024, EPI_ISL_1820025, EPI_ISL_1820026, EPI_ISL_1820028, EPI_ISL_1820029, EPI_ISL_1820031, EPI_ISL_1820033, EPI_ISL_1820034, EPI_ISL_1820036, EPI_ISL_1820037, EPI_ISL_1820053, EPI_ISL_1820054, EPI_ISL_1820055, EPI_ISL_1820056, EPI_ISL_1820057, EPI_ISL_1820058, EPI_ISL_1820059, EPI_ISL_1820060, EPI_ISL_1820079, EPI_ISL_1820080, EPI_ISL_1820081, EPI_ISL_1820088, EPI_ISL_1820090, EPI_ISL_1820091, EPI_ISL_1820092, EPI_ISL_1820094, EPI_ISL_1820096, EPI_ISL_1820098, EPI_ISL_1820099, EPI_ISL_1820141, EPI_ISL_1820142, EPI_ISL_1820143, EPI_ISL_1820144, EPI_ISL_1820146, EPI_ISL_1820147, EPI_ISL_1820151, EPI_ISL_1820153, EPI_ISL_1820154, EPI_ISL_1820156, EPI_ISL_1820166, EPI_ISL_1820168, EPI_ISL_1820189, EPI_ISL_1820200, EPI_ISL_1820237, EPI_ISL_1820239, EPI_ISL_1820240, EPI_ISL_1820243, EPI_ISL_1820316, EPI_ISL_1820320, EPI_ISL_1820359, EPI_ISL_1820360, EPI_ISL_1820361, EPI_ISL_1820362, EPI_ISL_1820363, EPI_ISL_1820364, EPI_ISL_1820365, EPI_ISL_1820389, EPI_ISL_1820390, EPI_ISL_1820391, EPI_ISL_1820393, EPI_ISL_1820394, EPI_ISL_1820395, EPI_ISL_1820396, EPI_ISL_1820397, EPI_ISL_1820410, EPI_ISL_1820444, EPI_ISL_1820445, EPI_ISL_1820446, EPI_ISL_1820447, EPI_ISL_1820457, EPI_ISL_1820458, EPI_ISL_1820461, EPI_ISL_1820463, EPI_ISL_1820464, EPI_ISL_1820465, EPI_ISL_1820471, EPI_ISL_1820475, EPI_ISL_1820476, EPI_ISL_1820477, EPI_ISL_1820499, EPI_ISL_1820503, EPI_ISL_1820505, EPI_ISL_1820692, EPI_ISL_1820693, EPI_ISL_1820694, EPI_ISL_1820695, EPI_ISL_1820696, EPI_ISL_1820697, EPI_ISL_1820698, EPI_ISL_1820699, EPI_ISL_1820700, EPI_ISL_1820701, EPI_ISL_1820702, EPI_ISL_1820703, EPI_ISL_1820704, EPI_ISL_1820705, EPI_ISL_1820733, EPI_ISL_1820737, EPI_ISL_1820738, EPI_ISL_1820781, EPI_ISL_1820821, EPI_ISL_1828892, EPI_ISL_1828894, EPI_ISL_1828896, EPI_ISL_1828897, EPI_ISL_1828899, EPI_ISL_1828902, EPI_ISL_1828904, EPI_ISL_1828905, EPI_ISL_1828906, EPI_ISL_1828929, EPI_ISL_1828931, EPI_ISL_1828933, EPI_ISL_1828943, EPI_ISL_1828944, EPI_ISL_1897518, EPI_ISL_1897520, EPI_ISL_1897524, EPI_ISL_1897525, EPI_ISL_1897527, EPI_ISL_1897529, EPI_ISL_1897540, EPI_ISL_1897541, EPI_ISL_1897542, EPI_ISL_1897543, EPI_ISL_1897544, EPI_ISL_1897545, EPI_ISL_1897546, EPI_ISL_1897547, EPI_ISL_1897548, EPI_ISL_1897549, EPI_ISL_1897550, EPI_ISL_1897551, EPI_ISL_1897579, EPI_ISL_1897580, EPI_ISL_1897581, EPI_ISL_1897582, EPI_ISL_1897583, EPI_ISL_1897584, EPI_ISL_1897585, EPI_ISL_1897586, EPI_ISL_1897587, EPI_ISL_1897588, EPI_ISL_1897589, EPI_ISL_1919276, EPI_ISL_1919278, EPI_ISL_1919279, EPI_ISL_1919280, EPI_ISL_1919281, EPI_ISL_1919282, EPI_ISL_1919283, EPI_ISL_1919284, EPI_ISL_1919285, EPI_ISL_1919286, EPI_ISL_1919287, EPI_ISL_1919288, EPI_ISL_1919289, EPI_ISL_1919290, EPI_ISL_1919311, EPI_ISL_1919312, EPI_ISL_1919313, EPI_ISL_1919314, EPI_ISL_1919315, EPI_ISL_1919316, EPI_ISL_1919317, EPI_ISL_1919318, EPI_ISL_1919319, EPI_ISL_1919320, EPI_ISL_1919321, EPI_ISL_1919322, EPI_ISL_1919323, EPI_ISL_1919324, EPI_ISL_1919325, EPI_ISL_1919326, EPI_ISL_1919327, EPI_ISL_1919328, EPI_ISL_1919329, EPI_ISL_1919330, EPI_ISL_1919331, EPI_ISL_1919332, EPI_ISL_1919333, EPI_ISL_1919334, EPI_ISL_1919335, EPI_ISL_1919336, EPI_ISL_1919337, EPI_ISL_1919338, EPI_ISL_1919339, EPI_ISL_1919340, EPI_ISL_1919341, EPI_ISL_1919342, EPI_ISL_1919343, EPI_ISL_1919384, EPI_ISL_1919385, EPI_ISL_1919413, EPI_ISL_1919415, EPI_ISL_1919417, EPI_ISL_1989133, EPI_ISL_1989135, EPI_ISL_1989137, EPI_ISL_1989138, EPI_ISL_1989145, EPI_ISL_1989147, EPI_ISL_1989161, EPI_ISL_1989188, EPI_ISL_1989192, EPI_ISL_1989195, EPI_ISL_1989203, EPI_ISL_1989204, EPI_ISL_1989209, EPI_ISL_1989222, EPI_ISL_1989225, EPI_ISL_1989226, EPI_ISL_1989228, EPI_ISL_1989232, EPI_ISL_1994042, EPI_ISL_1994045, EPI_ISL_2001511, EPI_ISL_2001513, EPI_ISL_2001514, EPI_ISL_2001516, EPI_ISL_2001518, EPI_ISL_2001519, EPI_ISL_2001520, EPI_ISL_2001522, EPI_ISL_2001545, EPI_ISL_2001546, EPI_ISL_2001548, EPI_ISL_2001549, EPI_ISL_2001550, EPI_ISL_2001551, EPI_ISL_2001552, EPI_ISL_2001554, EPI_ISL_2001555, EPI_ISL_2001556, EPI_ISL_2001557, EPI_ISL_2001558, EPI_ISL_2001559, EPI_ISL_2001560, EPI_ISL_2001561, EPI_ISL_2001562, EPI_ISL_2001563, EPI_ISL_2001564, EPI_ISL_2007357, EPI_ISL_2007358, EPI_ISL_2007359, EPI_ISL_2007363, EPI_ISL_2007364, EPI_ISL_2007365, EPI_ISL_2007366, EPI_ISL_2007367, EPI_ISL_2007368, EPI_ISL_2007369, EPI_ISL_2007380, EPI_ISL_2007382, EPI_ISL_2007385, EPI_ISL_2007386, EPI_ISL_2138728, EPI_ISL_2138742, EPI_ISL_2138751, EPI_ISL_2142788, EPI_ISL_2225717, EPI_ISL_2225718, EPI_ISL_2225734, EPI_ISL_2225737, EPI_ISL_2225752, EPI_ISL_2225768, EPI_ISL_2225770, EPI_ISL_2225771, EPI_ISL_2225773, EPI_ISL_2225776, EPI_ISL_2225777, EPI_ISL_2225794, EPI_ISL_2225795, EPI_ISL_2225798, EPI_ISL_2225800, EPI_ISL_2225821, EPI_ISL_2225822, EPI_ISL_2225823, EPI_ISL_2225825, EPI_ISL_2225828, EPI_ISL_2225842, EPI_ISL_2225843, EPI_ISL_2225929, EPI_ISL_2225930, EPI_ISL_2225932, EPI_ISL_2225934, EPI_ISL_2225936, EPI_ISL_2225937, EPI_ISL_2225953, EPI_ISL_2225955, EPI_ISL_2225957, EPI_ISL_2225958, EPI_ISL_2225959, EPI_ISL_2225960, EPI_ISL_2225962, EPI_ISL_2225964, EPI_ISL_2225965, EPI_ISL_2225966, EPI_ISL_2225982, EPI_ISL_2225983, EPI_ISL_2225984, EPI_ISL_2225985, EPI_ISL_2225997, EPI_ISL_2226001, EPI_ISL_2226025, EPI_ISL_2226032, EPI_ISL_2226064, EPI_ISL_2226081, EPI_ISL_2226090, EPI_ISL_2226114, EPI_ISL_2226115, EPI_ISL_2226123, EPI_ISL_2226128, EPI_ISL_2226149, EPI_ISL_2226156, EPI_ISL_2259039, EPI_ISL_2259040, EPI_ISL_2259041, EPI_ISL_2259042, EPI_ISL_2259043, EPI_ISL_2259045, EPI_ISL_2259046, EPI_ISL_2259047, EPI_ISL_2323265, EPI_ISL_2323266, EPI_ISL_2323267, EPI_ISL_2323268, EPI_ISL_2323309, EPI_ISL_2323310, EPI_ISL_2323311, EPI_ISL_2323337, EPI_ISL_2323338, EPI_ISL_2323339, EPI_ISL_2323340, EPI_ISL_2323341, EPI_ISL_2323342, EPI_ISL_2323343, EPI_ISL_2323344, EPI_ISL_2323345, EPI_ISL_2323346, EPI_ISL_2323347, EPI_ISL_2323348, EPI_ISL_2323349, EPI_ISL_2323350, EPI_ISL_2323351, EPI_ISL_2323352, EPI_ISL_2323353, EPI_ISL_2323354, EPI_ISL_2323355, EPI_ISL_2333217, EPI_ISL_2357764, EPI_ISL_2357765, EPI_ISL_2357766, EPI_ISL_2357767, EPI_ISL_2357819, EPI_ISL_2357822, EPI_ISL_2357823, EPI_ISL_2357824, EPI_ISL_2357849, EPI_ISL_2357850, EPI_ISL_2357851, EPI_ISL_2357889, EPI_ISL_2357890, EPI_ISL_2357891, EPI_ISL_2357892, EPI_ISL_2357893, EPI_ISL_2357894, EPI_ISL_2357895, EPI_ISL_2357896, EPI_ISL_2374496, EPI_ISL_2374507, EPI_ISL_2374514, EPI_ISL_2374515, EPI_ISL_2374516, EPI_ISL_2374517, EPI_ISL_2374518, EPI_ISL_2374519, EPI_ISL_2374520, EPI_ISL_2374521, EPI_ISL_2374522, EPI_ISL_2374523, EPI_ISL_2374524, EPI_ISL_2374525, EPI_ISL_2374526, EPI_ISL_2374527, EPI_ISL_2374528, EPI_ISL_2374529, EPI_ISL_2374530, EPI_ISL_2374531, EPI_ISL_2374532, EPI_ISL_2374533, EPI_ISL_2374534, EPI_ISL_2374535, EPI_ISL_2374536, EPI_ISL_2374537, EPI_ISL_2374538, EPI_ISL_2374539, EPI_ISL_2374540, EPI_ISL_2374541, EPI_ISL_2374542, EPI_ISL_2374543, EPI_ISL_2374544, EPI_ISL_2374545, EPI_ISL_2400073, EPI_ISL_2400074, EPI_ISL_2400075, EPI_ISL_2400076, EPI_ISL_2400077, EPI_ISL_2425745, EPI_ISL_2425746, EPI_ISL_2425747, EPI_ISL_2425748, EPI_ISL_2425749, EPI_ISL_2425750, EPI_ISL_2425751, EPI_ISL_2425752, EPI_ISL_2425753, EPI_ISL_2425754, EPI_ISL_2425755, EPI_ISL_2425756, EPI_ISL_2425758, EPI_ISL_2425759, EPI_ISL_2425760, EPI_ISL_2425761, EPI_ISL_2425843, EPI_ISL_2425855, EPI_ISL_2425870, EPI_ISL_2425876, EPI_ISL_2425877, EPI_ISL_2425878, EPI_ISL_2426006, EPI_ISL_2426007, EPI_ISL_2426014, EPI_ISL_2426015, EPI_ISL_2426016, EPI_ISL_2426017, EPI_ISL_2426018, EPI_ISL_2450090, EPI_ISL_2450119, EPI_ISL_2450120, EPI_ISL_2450121, EPI_ISL_2450129, EPI_ISL_2450130, EPI_ISL_2450139, EPI_ISL_2450140, EPI_ISL_2450141, EPI_ISL_2450142, EPI_ISL_2450143, EPI_ISL_2450144, EPI_ISL_2450149, EPI_ISL_2482487, EPI_ISL_2482488, EPI_ISL_2482489, EPI_ISL_2482490, EPI_ISL_2483078, EPI_ISL_2483083, EPI_ISL_2483085, EPI_ISL_2483086, EPI_ISL_2483087, EPI_ISL_2483099, EPI_ISL_2483101, EPI_ISL_2483107, EPI_ISL_2483120, EPI_ISL_2483136, EPI_ISL_2483138, EPI_ISL_2483139, EPI_ISL_2483140, EPI_ISL_2483142, EPI_ISL_2483143, EPI_ISL_2483144, EPI_ISL_2483147, EPI_ISL_2483150, EPI_ISL_2483152, EPI_ISL_2483153, EPI_ISL_2483154, EPI_ISL_2483155, EPI_ISL_2483156, EPI_ISL_2483158, EPI_ISL_2483159, EPI_ISL_2483162, EPI_ISL_2483163, EPI_ISL_2483166, EPI_ISL_2483172, EPI_ISL_2483174, EPI_ISL_2483176, EPI_ISL_2483181, EPI_ISL_2483184, EPI_ISL_2483195, EPI_ISL_2483196, EPI_ISL_2483197, EPI_ISL_2483198, EPI_ISL_2483200, EPI_ISL_2483201, EPI_ISL_2483202, EPI_ISL_2483203, EPI_ISL_2483204, EPI_ISL_2483207, EPI_ISL_2483213, EPI_ISL_2483219, EPI_ISL_2483228, EPI_ISL_2483229, EPI_ISL_2483230, EPI_ISL_2483231, EPI_ISL_2483232, EPI_ISL_2483233, EPI_ISL_2483234, EPI_ISL_2483235, EPI_ISL_2483240, EPI_ISL_2483241, EPI_ISL_2483242, EPI_ISL_2483245, EPI_ISL_2490672, EPI_ISL_2490684, EPI_ISL_2490685, EPI_ISL_2491378, EPI_ISL_2491379, EPI_ISL_2491381, EPI_ISL_2491387, EPI_ISL_2491388, EPI_ISL_2491393, EPI_ISL_2491394, EPI_ISL_2491396, EPI_ISL_2491435, EPI_ISL_2491437, EPI_ISL_2491446, EPI_ISL_2491447, EPI_ISL_2491451, EPI_ISL_2491457, EPI_ISL_2491458, EPI_ISL_2491459, EPI_ISL_2491460, EPI_ISL_2491461, EPI_ISL_2491462, EPI_ISL_2491464, EPI_ISL_2491465, EPI_ISL_2491466, EPI_ISL_2491474, EPI_ISL_2491478, EPI_ISL_2491482, EPI_ISL_2491483, EPI_ISL_2491484, EPI_ISL_2491485, EPI_ISL_2491486, EPI_ISL_2491488, EPI_ISL_2491489, EPI_ISL_2491490, EPI_ISL_2491491, EPI_ISL_2491492, EPI_ISL_2491493, EPI_ISL_2491496, EPI_ISL_2491501, EPI_ISL_2491506, EPI_ISL_2491508, EPI_ISL_2491509, EPI_ISL_2491510, EPI_ISL_2491512, EPI_ISL_2491513, EPI_ISL_2491515, EPI_ISL_2491532, EPI_ISL_2491538, EPI_ISL_2491551, EPI_ISL_2491558, EPI_ISL_2491570, EPI_ISL_2491572, EPI_ISL_2491594, EPI_ISL_2491597, EPI_ISL_2549083, EPI_ISL_2549085, EPI_ISL_2549087, EPI_ISL_2549095, EPI_ISL_2549100, EPI_ISL_2549101, EPI_ISL_2549103, EPI_ISL_2549105, EPI_ISL_2549106, EPI_ISL_2549124, EPI_ISL_2549128, EPI_ISL_2562133, EPI_ISL_2566137, EPI_ISL_2566138, EPI_ISL_2566144, EPI_ISL_2566156, EPI_ISL_2566163, EPI_ISL_2611906, EPI_ISL_2611916, EPI_ISL_2611918, EPI_ISL_2611920, EPI_ISL_2611927, EPI_ISL_2611928, EPI_ISL_2611929, EPI_ISL_2611930, EPI_ISL_2611931, EPI_ISL_2611932, EPI_ISL_2611933, EPI_ISL_2611934, EPI_ISL_2611935, EPI_ISL_2611936, EPI_ISL_2611937, EPI_ISL_2611938, EPI_ISL_2611939, EPI_ISL_2611940, EPI_ISL_2611941, EPI_ISL_2611942, EPI_ISL_2611957, EPI_ISL_2611958, EPI_ISL_2611960, EPI_ISL_2611961, EPI_ISL_2611962, EPI_ISL_2611963, EPI_ISL_2611964, EPI_ISL_2611965, EPI_ISL_2611966, EPI_ISL_2611967, EPI_ISL_2611968, EPI_ISL_2611973, EPI_ISL_2611974, EPI_ISL_2611975, EPI_ISL_2611977, EPI_ISL_2611978, EPI_ISL_2612072, EPI_ISL_2612074, EPI_ISL_2612091, EPI_ISL_2612106, EPI_ISL_2612198, EPI_ISL_2612210, EPI_ISL_2612220, EPI_ISL_2612252, EPI_ISL_2612256, EPI_ISL_2612264, EPI_ISL_2612270, EPI_ISL_2612275, EPI_ISL_2612276, EPI_ISL_2644677, EPI_ISL_2644680, EPI_ISL_2644683, EPI_ISL_2644686, EPI_ISL_2644701, EPI_ISL_2644708, EPI_ISL_2644711, EPI_ISL_2658435, EPI_ISL_2658436, EPI_ISL_2658437, EPI_ISL_2658438, EPI_ISL_2658439, EPI_ISL_2658440, EPI_ISL_2673707, EPI_ISL_2673717, EPI_ISL_2673720, EPI_ISL_2673724, EPI_ISL_2673750, EPI_ISL_2673752, EPI_ISL_2673770, EPI_ISL_2688832, EPI_ISL_2688835, EPI_ISL_2688864, EPI_ISL_2688868, EPI_ISL_2688875, EPI_ISL_2688876, EPI_ISL_2688877, EPI_ISL_2688888, EPI_ISL_2724970, EPI_ISL_2724977, EPI_ISL_2724980, EPI_ISL_2724991, EPI_ISL_2725080, EPI_ISL_2725081, EPI_ISL_2725082, EPI_ISL_2725083, EPI_ISL_2725084, EPI_ISL_2725085, EPI_ISL_2788410, EPI_ISL_2788413, EPI_ISL_2788414, EPI_ISL_2788418, EPI_ISL_2788421, EPI_ISL_2788424, EPI_ISL_2788589, EPI_ISL_2788590, EPI_ISL_2788591, EPI_ISL_2788592, EPI_ISL_2790010, EPI_ISL_2790011, EPI_ISL_2790012, EPI_ISL_2790013, EPI_ISL_2790014, EPI_ISL_2820845, EPI_ISL_2820846, EPI_ISL_2820864, EPI_ISL_2820879, EPI_ISL_2820911, EPI_ISL_2820923, EPI_ISL_2820925, EPI_ISL_2927784, EPI_ISL_3008164, EPI_ISL_3008166, EPI_ISL_3008176, EPI_ISL_3008177, EPI_ISL_3008178, EPI_ISL_3008180, EPI_ISL_3008443, EPI_ISL_3031161, EPI_ISL_3031168, EPI_ISL_3031173, EPI_ISL_3031192, EPI_ISL_3151970, EPI_ISL_3151978, EPI_ISL_3151981, EPI_ISL_3151999, EPI_ISL_3152000, EPI_ISL_3152001, EPI_ISL_3152002, EPI_ISL_3152003, EPI_ISL_3152004, EPI_ISL_3152005, EPI_ISL_3152017, EPI_ISL_3152035, EPI_ISL_3152037, EPI_ISL_3152043, EPI_ISL_3152046, EPI_ISL_3152047, EPI_ISL_3152635, EPI_ISL_3152638, EPI_ISL_3152646, EPI_ISL_3152652, EPI_ISL_3229845, EPI_ISL_3229852, EPI_ISL_3229857, EPI_ISL_3229858, EPI_ISL_3229862, EPI_ISL_3229868, EPI_ISL_3229885, EPI_ISL_3229889, EPI_ISL_3229908, EPI_ISL_3232622, EPI_ISL_3540115, EPI_ISL_3540118, EPI_ISL_3540144, EPI_ISL_3540150, EPI_ISL_3800969, EPI_ISL_3800970, EPI_ISL_3800988, EPI_ISL_3800990, EPI_ISL_3800993, EPI_ISL_3800994, EPI_ISL_3800997, EPI_ISL_3801101, EPI_ISL_3801122, EPI_ISL_3801179, EPI_ISL_3801201, EPI_ISL_3801207, EPI_ISL_3801237, EPI_ISL_4077862, EPI_ISL_4077866, EPI_ISL_4077873, EPI_ISL_4077875, EPI_ISL_4077877, EPI_ISL_4077879, EPI_ISL_4077881, EPI_ISL_4077974, EPI_ISL_4077975, EPI_ISL_4077976, EPI_ISL_4080076, EPI_ISL_4080078, EPI_ISL_4080079, EPI_ISL_4080080, EPI_ISL_4080081, EPI_ISL_4080082, EPI_ISL_4080083, EPI_ISL_4080084, EPI_ISL_4080085, EPI_ISL_4080086, EPI_ISL_4080106, EPI_ISL_4080107, EPI_ISL_4080108, EPI_ISL_4080109, EPI_ISL_4080110, EPI_ISL_4080111, EPI_ISL_4080112, EPI_ISL_4080113, EPI_ISL_4080114, EPI_ISL_4080401, EPI_ISL_4080402, EPI_ISL_4080403, EPI_ISL_4080404, EPI_ISL_4080405, EPI_ISL_4080406, EPI_ISL_4080407, EPI_ISL_4080408, EPI_ISL_4080409, EPI_ISL_4080410, EPI_ISL_4195224, EPI_ISL_4195228, EPI_ISL_4195229, EPI_ISL_4195250, EPI_ISL_4195272, EPI_ISL_4195276, EPI_ISL_4195288, EPI_ISL_4195292, EPI_ISL_4195295, EPI_ISL_4195298, EPI_ISL_4195300, EPI_ISL_4195316, EPI_ISL_420134, EPI_ISL_420136, EPI_ISL_420139, EPI_ISL_4202979, EPI_ISL_4202981, EPI_ISL_4202983, EPI_ISL_4202985, EPI_ISL_4202987, EPI_ISL_4202988, EPI_ISL_4202990, EPI_ISL_4202992, EPI_ISL_4202994, EPI_ISL_4202995, EPI_ISL_4202997, EPI_ISL_4202999, EPI_ISL_4203089, EPI_ISL_4203090, EPI_ISL_4203109, EPI_ISL_420311, EPI_ISL_420312, EPI_ISL_4203354, EPI_ISL_4203357, EPI_ISL_4203359, EPI_ISL_4203360, EPI_ISL_4203362, EPI_ISL_4203364, EPI_ISL_4203366, EPI_ISL_4203368, EPI_ISL_4203369, EPI_ISL_4203371, EPI_ISL_4203373, EPI_ISL_4203375, EPI_ISL_4203377, EPI_ISL_4203508, EPI_ISL_4273951, EPI_ISL_4273953, EPI_ISL_4273961, EPI_ISL_4274000, EPI_ISL_4274014, EPI_ISL_4274025, EPI_ISL_4274029, EPI_ISL_4274062, EPI_ISL_4274066, EPI_ISL_4274067, EPI_ISL_4274068, EPI_ISL_4274069, EPI_ISL_4274070, EPI_ISL_4274083, EPI_ISL_4274089, EPI_ISL_4274090, EPI_ISL_4274091, EPI_ISL_4274092, EPI_ISL_4274093, EPI_ISL_4274094, EPI_ISL_4274095, EPI_ISL_4274096, EPI_ISL_4274097, EPI_ISL_4274098, EPI_ISL_4274099, EPI_ISL_4274100, EPI_ISL_4274101, EPI_ISL_4274111, EPI_ISL_4274113, EPI_ISL_4274114, EPI_ISL_4274115, EPI_ISL_4274116, EPI_ISL_4274117, EPI_ISL_4274118, EPI_ISL_4274119, EPI_ISL_4274120, EPI_ISL_4274121, EPI_ISL_4274122, EPI_ISL_4274123, EPI_ISL_4274124, EPI_ISL_4274125, EPI_ISL_4274126, EPI_ISL_4274127, EPI_ISL_4274128, EPI_ISL_4274129, EPI_ISL_4274138, EPI_ISL_4274139, EPI_ISL_4274142, EPI_ISL_4274151, EPI_ISL_4274152, EPI_ISL_4274154, EPI_ISL_4274157, EPI_ISL_4274158, EPI_ISL_4274159, EPI_ISL_4274175, EPI_ISL_4274176, EPI_ISL_4274177, EPI_ISL_4274183, EPI_ISL_4274185, EPI_ISL_4274189, EPI_ISL_4274190, EPI_ISL_4274193, EPI_ISL_4274197, EPI_ISL_4274224, EPI_ISL_4274227, EPI_ISL_4274229, EPI_ISL_4274230, EPI_ISL_4274234, EPI_ISL_4274235, EPI_ISL_4275115, EPI_ISL_4275123, EPI_ISL_4275131, EPI_ISL_4275142, EPI_ISL_4275164, EPI_ISL_4275174, EPI_ISL_4398113, EPI_ISL_4398119, EPI_ISL_4398170, EPI_ISL_4398177, EPI_ISL_4398179, EPI_ISL_4398180, EPI_ISL_4398185, EPI_ISL_4398186, EPI_ISL_4398187, EPI_ISL_4398188, EPI_ISL_4398197, EPI_ISL_4398211, EPI_ISL_4398213, EPI_ISL_4398215, EPI_ISL_4398217, EPI_ISL_4398224, EPI_ISL_4398225, EPI_ISL_4398253, EPI_ISL_4398255, EPI_ISL_4398260, EPI_ISL_4398261, EPI_ISL_4398269, EPI_ISL_4398273, EPI_ISL_4398274, EPI_ISL_4398280, EPI_ISL_4398285, EPI_ISL_4398289, EPI_ISL_4398290, EPI_ISL_4398292, EPI_ISL_4398294, EPI_ISL_4398296, EPI_ISL_4398298, EPI_ISL_4398318, EPI_ISL_4398325, EPI_ISL_4398331, EPI_ISL_4398334, EPI_ISL_4398336, EPI_ISL_4398338, EPI_ISL_4398340, EPI_ISL_4398344, EPI_ISL_4398345, EPI_ISL_4398349, EPI_ISL_4398368, EPI_ISL_4398370, EPI_ISL_4398398, EPI_ISL_4398411, EPI_ISL_4398413, EPI_ISL_4398418, EPI_ISL_4398420, EPI_ISL_4398421, EPI_ISL_4398423, EPI_ISL_4398432, EPI_ISL_4398434, EPI_ISL_4398453, EPI_ISL_4398455, EPI_ISL_4398457, EPI_ISL_4398458, EPI_ISL_4398460, EPI_ISL_4398463, EPI_ISL_4398465, EPI_ISL_4414979, EPI_ISL_4414986, EPI_ISL_4414987, EPI_ISL_4414989, EPI_ISL_4414998, EPI_ISL_4414999, EPI_ISL_4415000, EPI_ISL_4415006, EPI_ISL_4415007, EPI_ISL_4415008, EPI_ISL_4415010, EPI_ISL_4415011, EPI_ISL_4415013, EPI_ISL_4415014, EPI_ISL_4415015, EPI_ISL_4415017, EPI_ISL_4415018, EPI_ISL_4415020, EPI_ISL_4415022, EPI_ISL_4415026, EPI_ISL_4415028, EPI_ISL_4415144, EPI_ISL_4415146, EPI_ISL_4415149, EPI_ISL_4479277, EPI_ISL_4479279, EPI_ISL_4479285, EPI_ISL_4479287, EPI_ISL_4479290, EPI_ISL_4479292, EPI_ISL_4479298, EPI_ISL_4479392, EPI_ISL_4479419, EPI_ISL_4479431, EPI_ISL_4479549, EPI_ISL_4479560, EPI_ISL_4479574, EPI_ISL_4479577, EPI_ISL_4479634, EPI_ISL_4479638, EPI_ISL_4479642, EPI_ISL_4479651, EPI_ISL_4479664, EPI_ISL_4479668, EPI_ISL_4479685, EPI_ISL_4479689, EPI_ISL_4479697, EPI_ISL_4479707, EPI_ISL_4479796, EPI_ISL_4479805, EPI_ISL_4479814, EPI_ISL_4479822, EPI_ISL_4479825, EPI_ISL_4479833, EPI_ISL_4479836, EPI_ISL_4479897, EPI_ISL_4479907, EPI_ISL_4479911, EPI_ISL_4479928, EPI_ISL_4479933, EPI_ISL_4479936, EPI_ISL_4479952, EPI_ISL_4479972, EPI_ISL_4479979, EPI_ISL_4479989, EPI_ISL_4479997, EPI_ISL_4480012, EPI_ISL_4480022, EPI_ISL_4480034, EPI_ISL_4480043, EPI_ISL_4480046, EPI_ISL_4480051, EPI_ISL_4480063, EPI_ISL_4480115, EPI_ISL_4480126, EPI_ISL_4480137, EPI_ISL_4508180, EPI_ISL_4508181, EPI_ISL_4508182, EPI_ISL_4508183, EPI_ISL_4508184, EPI_ISL_4508185, EPI_ISL_4508189, EPI_ISL_4508192, EPI_ISL_4508194, EPI_ISL_4508195, EPI_ISL_4508200, EPI_ISL_4508202, EPI_ISL_4508204, EPI_ISL_4508208, EPI_ISL_4508211, EPI_ISL_4508214, EPI_ISL_4634667, EPI_ISL_4634670, EPI_ISL_4634684, EPI_ISL_4634685, EPI_ISL_4634686, EPI_ISL_4634687, EPI_ISL_4634688, EPI_ISL_4634689, EPI_ISL_4634690, EPI_ISL_4634691, EPI_ISL_4634692, EPI_ISL_4634693, EPI_ISL_4634694, EPI_ISL_4634698, EPI_ISL_4634699, EPI_ISL_4634700, EPI_ISL_4634701, EPI_ISL_4634702, EPI_ISL_4634703, EPI_ISL_4634704, EPI_ISL_4634705, EPI_ISL_4634706, EPI_ISL_4634707, EPI_ISL_4634712, EPI_ISL_4634713, EPI_ISL_4634714, EPI_ISL_4634715, EPI_ISL_4634716, EPI_ISL_4634717, EPI_ISL_4634718, EPI_ISL_4634719, EPI_ISL_4634744, EPI_ISL_4634745, EPI_ISL_4634747, EPI_ISL_4634748, EPI_ISL_4634749, EPI_ISL_4634750, EPI_ISL_4634751, EPI_ISL_4634752, EPI_ISL_4634781, EPI_ISL_4634787, EPI_ISL_4634788, EPI_ISL_4634790, EPI_ISL_4634791, EPI_ISL_4634792, EPI_ISL_4731523, EPI_ISL_4731525, EPI_ISL_4731529, EPI_ISL_4731531, EPI_ISL_4731533, EPI_ISL_4731534, EPI_ISL_4731536, EPI_ISL_4731537, EPI_ISL_4731538, EPI_ISL_4731539, EPI_ISL_4731540, EPI_ISL_4731565, EPI_ISL_4731566, EPI_ISL_4731567, EPI_ISL_4731568, EPI_ISL_4731569, EPI_ISL_4731570, EPI_ISL_4731571, EPI_ISL_4731572, EPI_ISL_4731573, EPI_ISL_4731574, EPI_ISL_4731575, EPI_ISL_4731576, EPI_ISL_4731577, EPI_ISL_4731578, EPI_ISL_4731579, EPI_ISL_4731580, EPI_ISL_4731581, EPI_ISL_4731582, EPI_ISL_4731697, EPI_ISL_4731698, EPI_ISL_4731699, EPI_ISL_4731700, EPI_ISL_4731701, EPI_ISL_4731702, EPI_ISL_4731703, EPI_ISL_4731704, EPI_ISL_4731706, EPI_ISL_4739665, EPI_ISL_4739666, EPI_ISL_4739667, EPI_ISL_4739668, EPI_ISL_4739669, EPI_ISL_4739670, EPI_ISL_4739671, EPI_ISL_4739672, EPI_ISL_4739674, EPI_ISL_4739697, EPI_ISL_4739698, EPI_ISL_4739699, EPI_ISL_4739700, EPI_ISL_4739701, EPI_ISL_4739702, EPI_ISL_4739703, EPI_ISL_4739704, EPI_ISL_4739705, EPI_ISL_4739706, EPI_ISL_4739707, EPI_ISL_4739708, EPI_ISL_4739709, EPI_ISL_4739710, EPI_ISL_4739711, EPI_ISL_4739714, EPI_ISL_4739715, EPI_ISL_4739716, EPI_ISL_4739717, EPI_ISL_4739718, EPI_ISL_4739719, EPI_ISL_4739799, EPI_ISL_4739800, EPI_ISL_4739801, EPI_ISL_4739919, EPI_ISL_4739920, EPI_ISL_4739921, EPI_ISL_4739922, EPI_ISL_4739923, EPI_ISL_4739924, EPI_ISL_4739925, EPI_ISL_4739926, EPI_ISL_4739927, EPI_ISL_4739928, EPI_ISL_4739929, EPI_ISL_4739930, EPI_ISL_4739931, EPI_ISL_4739932, EPI_ISL_4739933, EPI_ISL_4739934, EPI_ISL_4739935, EPI_ISL_4739936, EPI_ISL_4739937, EPI_ISL_4739938, EPI_ISL_4739939, EPI_ISL_4739940, EPI_ISL_4739941, EPI_ISL_4739969, EPI_ISL_4739970, EPI_ISL_4739971, EPI_ISL_4739972, EPI_ISL_4739973, EPI_ISL_4739974, EPI_ISL_4739975, EPI_ISL_4739976, EPI_ISL_4739977, EPI_ISL_4739978, EPI_ISL_4739979, EPI_ISL_4739980, EPI_ISL_4739981, EPI_ISL_4739982, EPI_ISL_4739996, EPI_ISL_4739997, EPI_ISL_4739998, EPI_ISL_4739999, EPI_ISL_4740000, EPI_ISL_4740001, EPI_ISL_4740002, EPI_ISL_4740003, EPI_ISL_4740005, EPI_ISL_4740017, EPI_ISL_4740019, EPI_ISL_4740028, EPI_ISL_4740035, EPI_ISL_4740037, EPI_ISL_4740041, EPI_ISL_4740042, EPI_ISL_4740043, EPI_ISL_4740044, EPI_ISL_4740047, EPI_ISL_4740048, EPI_ISL_4740049, EPI_ISL_4740050, EPI_ISL_4740056, EPI_ISL_4740057, EPI_ISL_4740059, EPI_ISL_4740060, EPI_ISL_4740061, EPI_ISL_4740067, EPI_ISL_4740071, EPI_ISL_4740072, EPI_ISL_4740073, EPI_ISL_4740074, EPI_ISL_4740075, EPI_ISL_4740076, EPI_ISL_4740077, EPI_ISL_4740078, EPI_ISL_4740080, EPI_ISL_4816837, EPI_ISL_4816838, EPI_ISL_4816839, EPI_ISL_4816840, EPI_ISL_4816841, EPI_ISL_4816842, EPI_ISL_4816843, EPI_ISL_4816844, EPI_ISL_4816845, EPI_ISL_4816846, EPI_ISL_4816847, EPI_ISL_4816848, EPI_ISL_4816849, EPI_ISL_4816850, EPI_ISL_4816851, EPI_ISL_4816852, EPI_ISL_4816853, EPI_ISL_4816854, EPI_ISL_4816855, EPI_ISL_4816856, EPI_ISL_4816857, EPI_ISL_4816858, EPI_ISL_4816859, EPI_ISL_4816860, EPI_ISL_4816861, EPI_ISL_4816862, EPI_ISL_4816863, EPI_ISL_4816864, EPI_ISL_4816865, EPI_ISL_4816866, EPI_ISL_4816867, EPI_ISL_4816868, EPI_ISL_4816869, EPI_ISL_4816870, EPI_ISL_4816871, EPI_ISL_4816872, EPI_ISL_4816873, EPI_ISL_4816874, EPI_ISL_4816875, EPI_ISL_4816876, EPI_ISL_4816877, EPI_ISL_4816878, EPI_ISL_4816879, EPI_ISL_4816880, EPI_ISL_4816881, EPI_ISL_4816882, EPI_ISL_4816883, EPI_ISL_4816884, EPI_ISL_4816890, EPI_ISL_4855189, EPI_ISL_4855216, EPI_ISL_4855295, EPI_ISL_4855584, EPI_ISL_4855654, EPI_ISL_4855716, EPI_ISL_4855804, EPI_ISL_4855949, EPI_ISL_4855966, EPI_ISL_4855981, EPI_ISL_4855996, EPI_ISL_4856005, EPI_ISL_4856020, EPI_ISL_4856034, EPI_ISL_4856042, EPI_ISL_4856053, EPI_ISL_4856067, EPI_ISL_4856080, EPI_ISL_4856120, EPI_ISL_4856151, EPI_ISL_4856166, EPI_ISL_4856175, EPI_ISL_4856183, EPI_ISL_4856191, EPI_ISL_4856259, EPI_ISL_4856481, EPI_ISL_4856537, EPI_ISL_4856558, EPI_ISL_4856580, EPI_ISL_4856588, EPI_ISL_4856610, EPI_ISL_4856617, EPI_ISL_4856630, EPI_ISL_4856653, EPI_ISL_4856742, EPI_ISL_4876114, EPI_ISL_4876115, EPI_ISL_4876116, EPI_ISL_4876117, EPI_ISL_4876118, EPI_ISL_4876119, EPI_ISL_4876120, EPI_ISL_4876121, EPI_ISL_4876122, EPI_ISL_4876123, EPI_ISL_4876124, EPI_ISL_4876125, EPI_ISL_4876126, EPI_ISL_4876178, EPI_ISL_4876179, EPI_ISL_4876180, EPI_ISL_4876181, EPI_ISL_4876182, EPI_ISL_4876183, EPI_ISL_4876184, EPI_ISL_4876185, EPI_ISL_4876186, EPI_ISL_4876187, EPI_ISL_4876188, EPI_ISL_4876190, EPI_ISL_4876191, EPI_ISL_4876192, EPI_ISL_4876193, EPI_ISL_4876194, EPI_ISL_4876195, EPI_ISL_4876196, EPI_ISL_4876197, EPI_ISL_4876198, EPI_ISL_4876199, EPI_ISL_4876200, EPI_ISL_4876201, EPI_ISL_4876202, EPI_ISL_4876203, EPI_ISL_4876204, EPI_ISL_4876205, EPI_ISL_4876206, EPI_ISL_4876207, EPI_ISL_4876208, EPI_ISL_4876221, EPI_ISL_4876228, EPI_ISL_4876230, EPI_ISL_4876243, EPI_ISL_4876246, EPI_ISL_4876247, EPI_ISL_4876248, EPI_ISL_4876249, EPI_ISL_4876252, EPI_ISL_4876260, EPI_ISL_4876261, EPI_ISL_4876263, EPI_ISL_4876264, EPI_ISL_4876265, EPI_ISL_4876267, EPI_ISL_4876268, EPI_ISL_4876270, EPI_ISL_4876272, EPI_ISL_4876273, EPI_ISL_4876301, EPI_ISL_4876310, EPI_ISL_4876311, EPI_ISL_4876312, EPI_ISL_4876313, EPI_ISL_4876314, EPI_ISL_4876315, EPI_ISL_4876316, EPI_ISL_4876324, EPI_ISL_4876326, EPI_ISL_4876327, EPI_ISL_4876328, EPI_ISL_4876329, EPI_ISL_4876330, EPI_ISL_4876351, EPI_ISL_4876354, EPI_ISL_4876356, EPI_ISL_4876358, EPI_ISL_4876359, EPI_ISL_4876361, EPI_ISL_4876362, EPI_ISL_4876363, EPI_ISL_4876364, EPI_ISL_4876365, EPI_ISL_4876371, EPI_ISL_4876372, EPI_ISL_4876373, EPI_ISL_4876374, EPI_ISL_4876375, EPI_ISL_4876376, EPI_ISL_4876377, EPI_ISL_4876625, EPI_ISL_4876631, EPI_ISL_4876638, EPI_ISL_4876644, EPI_ISL_4876650, EPI_ISL_4876657, EPI_ISL_4876658, EPI_ISL_4968939, EPI_ISL_4968940, EPI_ISL_4968941, EPI_ISL_4968942, EPI_ISL_4968943, EPI_ISL_4968944, EPI_ISL_4968945, EPI_ISL_4968946, EPI_ISL_4968947, EPI_ISL_4968948, EPI_ISL_4968949, EPI_ISL_500779, EPI_ISL_500780, EPI_ISL_500781, EPI_ISL_500782, EPI_ISL_500783, EPI_ISL_500793, EPI_ISL_500794, EPI_ISL_500795, EPI_ISL_500796, EPI_ISL_5051070, EPI_ISL_5051071, EPI_ISL_5051076, EPI_ISL_5051079, EPI_ISL_5051080, EPI_ISL_5051081, EPI_ISL_5051083, EPI_ISL_5051084, EPI_ISL_5051099, EPI_ISL_5051121, EPI_ISL_5051128, EPI_ISL_5051130, EPI_ISL_5051131, EPI_ISL_5051134, EPI_ISL_5051135, EPI_ISL_5051136, EPI_ISL_5051137, EPI_ISL_5051139, EPI_ISL_5051140, EPI_ISL_5051141, EPI_ISL_5051182, EPI_ISL_5051185, EPI_ISL_5051188, EPI_ISL_5051192, EPI_ISL_5051193, EPI_ISL_5051194, EPI_ISL_5051195, EPI_ISL_5051196, EPI_ISL_5051197, EPI_ISL_5051236, EPI_ISL_5051239, EPI_ISL_5051241, EPI_ISL_5051245, EPI_ISL_5051266, EPI_ISL_5100645, EPI_ISL_5100650, EPI_ISL_5100658, EPI_ISL_5100664, EPI_ISL_5100674, EPI_ISL_5100695, EPI_ISL_5100702, EPI_ISL_5100710, EPI_ISL_5100717, EPI_ISL_5100782, EPI_ISL_5100789, EPI_ISL_5100800, EPI_ISL_5100828, EPI_ISL_5100834, EPI_ISL_5100850, EPI_ISL_5100855, EPI_ISL_5100862, EPI_ISL_5100872, EPI_ISL_5100878, EPI_ISL_5100886, EPI_ISL_5100893, EPI_ISL_5100899, EPI_ISL_5100906, EPI_ISL_5100922, EPI_ISL_5100938, EPI_ISL_5100940, EPI_ISL_5100949, EPI_ISL_5100959, EPI_ISL_5100967, EPI_ISL_5101094, EPI_ISL_5101105, EPI_ISL_5101109, EPI_ISL_5101643, EPI_ISL_5101647, EPI_ISL_5101651, EPI_ISL_5101665, EPI_ISL_5101670, EPI_ISL_5101678, EPI_ISL_5101688, EPI_ISL_5101694, EPI_ISL_5101711, EPI_ISL_5101719, EPI_ISL_5101730, EPI_ISL_5101738, EPI_ISL_5101748, EPI_ISL_5101756, EPI_ISL_5101766, EPI_ISL_5101774, EPI_ISL_5101888, EPI_ISL_5101907, EPI_ISL_5101917, EPI_ISL_5101933, EPI_ISL_5101941, EPI_ISL_5101947, EPI_ISL_5101961, EPI_ISL_5101967, EPI_ISL_5101976, EPI_ISL_5101981, EPI_ISL_5101988, EPI_ISL_5101990, EPI_ISL_5102000, EPI_ISL_5102001, EPI_ISL_5102003, EPI_ISL_5102004, EPI_ISL_5102005, EPI_ISL_5102006, EPI_ISL_5102007, EPI_ISL_5102008, EPI_ISL_5102013, EPI_ISL_5102014, EPI_ISL_5102016, EPI_ISL_5102017, EPI_ISL_5102020, EPI_ISL_5102023, EPI_ISL_5102025, EPI_ISL_5102041, EPI_ISL_5102045, EPI_ISL_5102060, EPI_ISL_5102062, EPI_ISL_5102065, EPI_ISL_5102066, EPI_ISL_5102068, EPI_ISL_5102069, EPI_ISL_5102070, EPI_ISL_5102071, EPI_ISL_5102072, EPI_ISL_5102073, EPI_ISL_5102076, EPI_ISL_5102082, EPI_ISL_5102086, EPI_ISL_5102087, EPI_ISL_5102091, EPI_ISL_5102094, EPI_ISL_5102096, EPI_ISL_5102097, EPI_ISL_5102098, EPI_ISL_5102100, EPI_ISL_5102103, EPI_ISL_5420964, EPI_ISL_5420965, EPI_ISL_5420966, EPI_ISL_5420967, EPI_ISL_5420968, EPI_ISL_5420969, EPI_ISL_5420970, EPI_ISL_5420971, EPI_ISL_5420972, EPI_ISL_5421009, EPI_ISL_5421011, EPI_ISL_5421019, EPI_ISL_5421020, EPI_ISL_5421026, EPI_ISL_5421027, EPI_ISL_5421028, EPI_ISL_5421029, EPI_ISL_5421030, EPI_ISL_5421032, EPI_ISL_5421033, EPI_ISL_5421034, EPI_ISL_5425581, EPI_ISL_5425614, EPI_ISL_5425615, EPI_ISL_5425616, EPI_ISL_5425617, EPI_ISL_5428729, EPI_ISL_5428730, EPI_ISL_5428731, EPI_ISL_5428732, EPI_ISL_5428743, EPI_ISL_5428744, EPI_ISL_5428745, EPI_ISL_5428746, EPI_ISL_5428747, EPI_ISL_5428748, EPI_ISL_5428749, EPI_ISL_5428750, EPI_ISL_5428751, EPI_ISL_5428752, EPI_ISL_5428753, EPI_ISL_5428754, EPI_ISL_5428755, EPI_ISL_5428756, EPI_ISL_5428757, EPI_ISL_5428758, EPI_ISL_5428759, EPI_ISL_5428760, EPI_ISL_5428761, EPI_ISL_5428790, EPI_ISL_5428791, EPI_ISL_5428792, EPI_ISL_5428793, EPI_ISL_5428794, EPI_ISL_5428795, EPI_ISL_5428796, EPI_ISL_5434078, EPI_ISL_5434079, EPI_ISL_5434080, EPI_ISL_5434091, EPI_ISL_5434092, EPI_ISL_5434093, EPI_ISL_5434094, EPI_ISL_5434095, EPI_ISL_5434096, EPI_ISL_5434100, EPI_ISL_5434101, EPI_ISL_5434102, EPI_ISL_5434103, EPI_ISL_5434104, EPI_ISL_5434105, EPI_ISL_5434107, EPI_ISL_5434109, EPI_ISL_5434113, EPI_ISL_5434114, EPI_ISL_5434115, EPI_ISL_5434116, EPI_ISL_549083, EPI_ISL_549084, EPI_ISL_549089, EPI_ISL_549090, EPI_ISL_549091, EPI_ISL_549169, EPI_ISL_549170, EPI_ISL_549171, EPI_ISL_5623690, EPI_ISL_5623691, EPI_ISL_5623692, EPI_ISL_5623693, EPI_ISL_5623718, EPI_ISL_5623719, EPI_ISL_5623720, EPI_ISL_5623721, EPI_ISL_5623722, EPI_ISL_5623723, EPI_ISL_5623724, EPI_ISL_5623725, EPI_ISL_5623726, EPI_ISL_5633614, EPI_ISL_5633621, EPI_ISL_5633622, EPI_ISL_5633623, EPI_ISL_5633624, EPI_ISL_5633625, EPI_ISL_5633626, EPI_ISL_5633627, EPI_ISL_5633628, EPI_ISL_5633629, EPI_ISL_5633630, EPI_ISL_5633631, EPI_ISL_5633632, EPI_ISL_5633634, EPI_ISL_5633637, EPI_ISL_5633638, EPI_ISL_5633639, EPI_ISL_5633640, EPI_ISL_5633641, EPI_ISL_5633642, EPI_ISL_5633647, EPI_ISL_5633648, EPI_ISL_5633649, EPI_ISL_5633650, EPI_ISL_5633651, EPI_ISL_5633652, EPI_ISL_5633653, EPI_ISL_5633682, EPI_ISL_5633683, EPI_ISL_5633684, EPI_ISL_5633685, EPI_ISL_5633686, EPI_ISL_5633687, EPI_ISL_5633688, EPI_ISL_5633689, EPI_ISL_5633690, EPI_ISL_5633692, EPI_ISL_5633693, EPI_ISL_5633694, EPI_ISL_5633695, EPI_ISL_5633696, EPI_ISL_5633697, EPI_ISL_5633698, EPI_ISL_5633699, EPI_ISL_5633700, EPI_ISL_5633701, EPI_ISL_5633702, EPI_ISL_5633703, EPI_ISL_5633704, EPI_ISL_5633705, EPI_ISL_5633706, EPI_ISL_5633707, EPI_ISL_5633708, EPI_ISL_5633709, EPI_ISL_5633710, EPI_ISL_5633711, EPI_ISL_5633712, EPI_ISL_5633713, EPI_ISL_5633714, EPI_ISL_5633715, EPI_ISL_5633716, EPI_ISL_5633717, EPI_ISL_5633718, EPI_ISL_5633719, EPI_ISL_5633752, EPI_ISL_5633754, EPI_ISL_5633756, EPI_ISL_5633758, EPI_ISL_5633759, EPI_ISL_5633760, EPI_ISL_5633761, EPI_ISL_5633762, EPI_ISL_5633763, EPI_ISL_5633764, EPI_ISL_5633765, EPI_ISL_5633766, EPI_ISL_5633767, EPI_ISL_5633768, EPI_ISL_5633769, EPI_ISL_5633770, EPI_ISL_5633773, EPI_ISL_5633777, EPI_ISL_5633779, EPI_ISL_5633780, EPI_ISL_5633781, EPI_ISL_5633782, EPI_ISL_5633783, EPI_ISL_5633813, EPI_ISL_5633814, EPI_ISL_5633815, EPI_ISL_5633816, EPI_ISL_5633817, EPI_ISL_5633818, EPI_ISL_5633820, EPI_ISL_5633821, EPI_ISL_5633822, EPI_ISL_5633823, EPI_ISL_5633824, EPI_ISL_5633825, EPI_ISL_5633826, EPI_ISL_5633827, EPI_ISL_5633828, EPI_ISL_5633829, EPI_ISL_5633830, EPI_ISL_5633831, EPI_ISL_5633832, EPI_ISL_5633833, EPI_ISL_5633965, EPI_ISL_5633966, EPI_ISL_5633967, EPI_ISL_5633968, EPI_ISL_5633969, EPI_ISL_5633970, EPI_ISL_5633971, EPI_ISL_5633972, EPI_ISL_5633973, EPI_ISL_5633974, EPI_ISL_5633975, EPI_ISL_5633976, EPI_ISL_5633977, EPI_ISL_5633979, EPI_ISL_5633980, EPI_ISL_5633981, EPI_ISL_5633982, EPI_ISL_5633984, EPI_ISL_5633985, EPI_ISL_5633986, EPI_ISL_5633988, EPI_ISL_5634017, EPI_ISL_5634018, EPI_ISL_5634019, EPI_ISL_5634028, EPI_ISL_5634029, EPI_ISL_5634030, EPI_ISL_5634031, EPI_ISL_5634032, EPI_ISL_5634033, EPI_ISL_5634034, EPI_ISL_5634035, EPI_ISL_5634036, EPI_ISL_5634037, EPI_ISL_5634038, EPI_ISL_5634039, EPI_ISL_5634040, EPI_ISL_5634041, EPI_ISL_5634042, EPI_ISL_5634043, EPI_ISL_5634044, EPI_ISL_5634045, EPI_ISL_5634046, EPI_ISL_5634047, EPI_ISL_5634048, EPI_ISL_5634049, EPI_ISL_5634050, EPI_ISL_5634051, EPI_ISL_5634052, EPI_ISL_5634116, EPI_ISL_5634117, EPI_ISL_5634118, EPI_ISL_5634119, EPI_ISL_5634120, EPI_ISL_5634121, EPI_ISL_5634122, EPI_ISL_5634123, EPI_ISL_5634124, EPI_ISL_5634125, EPI_ISL_5634126, EPI_ISL_5634127, EPI_ISL_5634128, EPI_ISL_5634129, EPI_ISL_5634130, EPI_ISL_5634131, EPI_ISL_5634132, EPI_ISL_5634133, EPI_ISL_5634134, EPI_ISL_5634135, EPI_ISL_5634136, EPI_ISL_5634137, EPI_ISL_5634138, EPI_ISL_5634139, EPI_ISL_5634140, EPI_ISL_5634141, EPI_ISL_5634142, EPI_ISL_5634143, EPI_ISL_5634144, EPI_ISL_5634145, EPI_ISL_5634146, EPI_ISL_5634147, EPI_ISL_5634148, EPI_ISL_5634149, EPI_ISL_5634150, EPI_ISL_5634151, EPI_ISL_5634181, EPI_ISL_5634182, EPI_ISL_5634187, EPI_ISL_5634188, EPI_ISL_5634189, EPI_ISL_5634190, EPI_ISL_5634191, EPI_ISL_5634192, EPI_ISL_5634193, EPI_ISL_5634194, EPI_ISL_5634195, EPI_ISL_5634196, EPI_ISL_5634197, EPI_ISL_5634198, EPI_ISL_5634199, EPI_ISL_5634200, EPI_ISL_5634201, EPI_ISL_5634202, EPI_ISL_5634203, EPI_ISL_5634204, EPI_ISL_5634205, EPI_ISL_5634206, EPI_ISL_5634207, EPI_ISL_5634208, EPI_ISL_5634209, EPI_ISL_5634210, EPI_ISL_5634211, EPI_ISL_5634212, EPI_ISL_5634213, EPI_ISL_5795344, EPI_ISL_5795346, EPI_ISL_5795347, EPI_ISL_5795353, EPI_ISL_5795354, EPI_ISL_5795355, EPI_ISL_5795356, EPI_ISL_5795357, EPI_ISL_5795360, EPI_ISL_5795361, EPI_ISL_5795362, EPI_ISL_5795363, EPI_ISL_5795364, EPI_ISL_5795369, EPI_ISL_5795371, EPI_ISL_5795372, EPI_ISL_5795376, EPI_ISL_5795377, EPI_ISL_5795378, EPI_ISL_5795382, EPI_ISL_5795383, EPI_ISL_5795384, EPI_ISL_5795385, EPI_ISL_5795386, EPI_ISL_5795391, EPI_ISL_5795393, EPI_ISL_5795395, EPI_ISL_5795397, EPI_ISL_5795398, EPI_ISL_5795399, EPI_ISL_5795400, EPI_ISL_5795401, EPI_ISL_5795403, EPI_ISL_5795404, EPI_ISL_5795406, EPI_ISL_5795407, EPI_ISL_5795413, EPI_ISL_5795414, EPI_ISL_5795437, EPI_ISL_5795438, EPI_ISL_5795440, EPI_ISL_5795443, EPI_ISL_5795451, EPI_ISL_5795453, EPI_ISL_5795456, EPI_ISL_5795462, EPI_ISL_5854281, EPI_ISL_5854282, EPI_ISL_5854283, EPI_ISL_5854284, EPI_ISL_5854285, EPI_ISL_5854286, EPI_ISL_5854287, EPI_ISL_5854288, EPI_ISL_5854289, EPI_ISL_5854290, EPI_ISL_5854291, EPI_ISL_5854292, EPI_ISL_5854293, EPI_ISL_5854294, EPI_ISL_5854295, EPI_ISL_5854296, EPI_ISL_5854297, EPI_ISL_5854298, EPI_ISL_5854299, EPI_ISL_5854300, EPI_ISL_5854352, EPI_ISL_5884843, EPI_ISL_5884847, EPI_ISL_5884850, EPI_ISL_5884858, EPI_ISL_5884860, EPI_ISL_5884861, EPI_ISL_5884862, EPI_ISL_5884872, EPI_ISL_5884874, EPI_ISL_5884878, EPI_ISL_5884884, EPI_ISL_5884909, EPI_ISL_5884911, EPI_ISL_5884914, EPI_ISL_5884925, EPI_ISL_5884934, EPI_ISL_5884945, EPI_ISL_5884969, EPI_ISL_5884970, EPI_ISL_5884974, EPI_ISL_5884975, EPI_ISL_5884998, EPI_ISL_5884999, EPI_ISL_5885013, EPI_ISL_590889, EPI_ISL_590890, EPI_ISL_590891, EPI_ISL_590892, EPI_ISL_590951, EPI_ISL_590952, EPI_ISL_6101943, EPI_ISL_6101953, EPI_ISL_6101954, EPI_ISL_6101955, EPI_ISL_6101974, EPI_ISL_6101975, EPI_ISL_6101977, EPI_ISL_6101983, EPI_ISL_6101985, EPI_ISL_6101988, EPI_ISL_6101989, EPI_ISL_6102009, EPI_ISL_6102010, EPI_ISL_6102011, EPI_ISL_6102012, EPI_ISL_6102013, EPI_ISL_6102014, EPI_ISL_6102015, EPI_ISL_6102016, EPI_ISL_6102017, EPI_ISL_6102018, EPI_ISL_6347254, EPI_ISL_6347262, EPI_ISL_6347265, EPI_ISL_6347273, EPI_ISL_6347278, EPI_ISL_6347285, EPI_ISL_6347288, EPI_ISL_6347300, EPI_ISL_6347309, EPI_ISL_6347315, EPI_ISL_6347826, EPI_ISL_6347835, EPI_ISL_6347840, EPI_ISL_6348009, EPI_ISL_6348940, EPI_ISL_6348951, EPI_ISL_6348954, EPI_ISL_6348960, EPI_ISL_6348966, EPI_ISL_6348969, EPI_ISL_6349002, EPI_ISL_6349006, EPI_ISL_6349226, EPI_ISL_6349459, EPI_ISL_6349465, EPI_ISL_6349475, EPI_ISL_6349483, EPI_ISL_6349494, EPI_ISL_6349503, EPI_ISL_6349509, EPI_ISL_6349516, EPI_ISL_6349523, EPI_ISL_6349528, EPI_ISL_6349534, EPI_ISL_6349540, EPI_ISL_6349549, EPI_ISL_6349554, EPI_ISL_6349565, EPI_ISL_6349578, EPI_ISL_6349583, EPI_ISL_6349594, EPI_ISL_6349600, EPI_ISL_6349803, EPI_ISL_6349809, EPI_ISL_6350030, EPI_ISL_6350037, EPI_ISL_6350042, EPI_ISL_6350422, EPI_ISL_6350425, EPI_ISL_635102, EPI_ISL_635194, EPI_ISL_668391, EPI_ISL_668393, EPI_ISL_6695793, EPI_ISL_6695803, EPI_ISL_6695812, EPI_ISL_6695817, EPI_ISL_6695821, EPI_ISL_6695824, EPI_ISL_6695826, EPI_ISL_6695832, EPI_ISL_6695841, EPI_ISL_6695850, EPI_ISL_6695855, EPI_ISL_6695861, EPI_ISL_6695863, EPI_ISL_6695866, EPI_ISL_6695999, EPI_ISL_6696000, EPI_ISL_6696001, EPI_ISL_6696003, EPI_ISL_6696004, EPI_ISL_6696005, EPI_ISL_6696006, EPI_ISL_6696007, EPI_ISL_6696008, EPI_ISL_6696009, EPI_ISL_6696010, EPI_ISL_6696018, EPI_ISL_6696032, EPI_ISL_6696033, EPI_ISL_6696034, EPI_ISL_6696035, EPI_ISL_6696036, EPI_ISL_6696052, EPI_ISL_6696053, EPI_ISL_6696056, EPI_ISL_6696057, EPI_ISL_6696060, EPI_ISL_6696063, EPI_ISL_6696064, EPI_ISL_6696065, EPI_ISL_6696068, EPI_ISL_6696071, EPI_ISL_6696072, EPI_ISL_6696074, EPI_ISL_6696075, EPI_ISL_6696076, EPI_ISL_6696077, EPI_ISL_6696119, EPI_ISL_6696120, EPI_ISL_6696121, EPI_ISL_6696122, EPI_ISL_6696123, EPI_ISL_6696124, EPI_ISL_6696125, EPI_ISL_6696152, EPI_ISL_6696154, EPI_ISL_6696155, EPI_ISL_6696157, EPI_ISL_6696158, EPI_ISL_6696159, EPI_ISL_6696160, EPI_ISL_6696163, EPI_ISL_6696164, EPI_ISL_6696165, EPI_ISL_6696166, EPI_ISL_6696168, EPI_ISL_6696596, EPI_ISL_6696605, EPI_ISL_6696610, EPI_ISL_6696619, EPI_ISL_6696624, EPI_ISL_6696630, EPI_ISL_6696637, EPI_ISL_6696642, EPI_ISL_6696654, EPI_ISL_6696663, EPI_ISL_6696677, EPI_ISL_6696685, EPI_ISL_6696691, EPI_ISL_6696694, EPI_ISL_6696704, EPI_ISL_6696713, EPI_ISL_6696723, EPI_ISL_6696731, EPI_ISL_6696737, EPI_ISL_6696743, EPI_ISL_6696903, EPI_ISL_6696913, EPI_ISL_6696916, EPI_ISL_6696923, EPI_ISL_6696925, EPI_ISL_6696931, EPI_ISL_6696934, EPI_ISL_6696940, EPI_ISL_6696947, EPI_ISL_6697311, EPI_ISL_6697316, EPI_ISL_6697326, EPI_ISL_6697330, EPI_ISL_6697477, EPI_ISL_6697478, EPI_ISL_6697479, EPI_ISL_6697480, EPI_ISL_6697481, EPI_ISL_6697482, EPI_ISL_6697483, EPI_ISL_6697484, EPI_ISL_6697485, EPI_ISL_6697486, EPI_ISL_6697487, EPI_ISL_6697488, EPI_ISL_6697489, EPI_ISL_6697490, EPI_ISL_6697491, EPI_ISL_6697492, EPI_ISL_6697521, EPI_ISL_6697522, EPI_ISL_6697523, EPI_ISL_6697526, EPI_ISL_6697527, EPI_ISL_6697528, EPI_ISL_6697529, EPI_ISL_6760749, EPI_ISL_6760750, EPI_ISL_6760764, EPI_ISL_6760765, EPI_ISL_6760766, EPI_ISL_6760769, EPI_ISL_6760770, EPI_ISL_6760771, EPI_ISL_6760772, EPI_ISL_6760773, EPI_ISL_6760804, EPI_ISL_6760808, EPI_ISL_6760809, EPI_ISL_6760810, EPI_ISL_6760830, EPI_ISL_6760831, EPI_ISL_6760832, EPI_ISL_6760833, EPI_ISL_6760834, EPI_ISL_6760835, EPI_ISL_6760836, EPI_ISL_6760858, EPI_ISL_6760859, EPI_ISL_6760860, EPI_ISL_6760861, EPI_ISL_6760862, EPI_ISL_6760863, EPI_ISL_6760866, EPI_ISL_6760867, EPI_ISL_6760875, EPI_ISL_775269, EPI_ISL_775270, EPI_ISL_775275, EPI_ISL_775344, EPI_ISL_775387, EPI_ISL_775388, EPI_ISL_775389, EPI_ISL_775390, EPI_ISL_775479, EPI_ISL_775528, EPI_ISL_775529, EPI_ISL_775530, EPI_ISL_796649, EPI_ISL_796665, EPI_ISL_796666, EPI_ISL_796699, EPI_ISL_796712, EPI_ISL_796713, EPI_ISL_813975, EPI_ISL_860210, EPI_ISL_860212, EPI_ISL_860219, EPI_ISL_860223, EPI_ISL_860232, EPI_ISL_860259, EPI_ISL_860260, EPI_ISL_860269, EPI_ISL_860277, EPI_ISL_906817, EPI_ISL_906818, EPI_ISL_906819, EPI_ISL_906820, EPI_ISL_906826, EPI_ISL_906827, EPI_ISL_906828, EPI_ISL_906829, EPI_ISL_962895, EPI_ISL_962897, EPI_ISL_962911, EPI_ISL_962912, EPI_ISL_962913, EPI_ISL_964254, EPI_ISL_964257, EPI_ISL_964259, EPI_ISL_964284, EPI_ISL_964287, EPI_ISL_964289, EPI_ISL_964297, EPI_ISL_964300, EPI_ISL_964303, EPI_ISL_964305, EPI_ISL_964308, EPI_ISL_964953, EPI_ISL_964954, EPI_ISL_964958, EPI_ISL_964963, EPI_ISL_964964, EPI_ISL_964965, EPI_ISL_964975, EPI_ISL_964976, EPI_ISL_964992, EPI_ISL_964993, EPI_ISL_964994
Akita City Public Health Center	Pathogen Genomics Center, National Institute of Infectious Diseases	Tsuyoshi Sekizuka et al	EPI_ISL_480204
Al Islam Hospital	West Java Health Laboratory; School of Life Sciences and Technology, Institut Teknologi Bandung	Azzania Fibriani et al	EPI_ISL_747240
Al Rassoul Al Aazam hospital	Molecular Biology and cancer immunology-Faculty of Sciences-Lebanese University	abdel sater et al	EPI_ISL_5999160, EPI_ISL_5999161, EPI_ISL_5999162, EPI_ISL_5999165, EPI_ISL_5999166, EPI_ISL_5999167, EPI_ISL_5999168, EPI_ISL_5999169, EPI_ISL_5999170, EPI_ISL_5999172, EPI_ISL_5999173, EPI_ISL_5999174, EPI_ISL_5999175, EPI_ISL_5999176, EPI_ISL_5999178, EPI_ISL_5999179, EPI_ISL_5999180, EPI_ISL_5999181, EPI_ISL_5999184, EPI_ISL_5999186, EPI_ISL_5999187, EPI_ISL_6000200
Al Wathba Veterinary laboratory, Abu Dhabi Agriculture and Food Safety Authority (ADAFSA)	Al Wathba Veterinary laboratory, Abu Dhabi Agriculture and Food Safety Authority (ADAFSA)	Hassan Zackaria Ali Ishag et al	EPI_ISL_6121531, EPI_ISL_6121535, EPI_ISL_6121536
Al Wathba Veterinary laboratory, Abu Dhabi Agriculture and Food Safety Authority (ADAFSA).	Al Wathba Veterinary laboratory, Abu Dhabi Agriculture and Food Safety Authority (ADAFSA), Abu Dhabi, United Arab Emirates. PO Box 52150.	Hassan Zackaria Ali Ishag et al	EPI_ISL_1318094
Al-Irsyad Hospital	Institute of Tropical Disease, Universitas Airlangga	Jezzy R Dewantari et al	EPI_ISL_2617439
Al-Quds Nutrition and Health Research Institute, Al-Quds University	Al-Quds Nutrition and Health Research Institute, Al-Quds University	Ereqat et al	EPI_ISL_661272
Al-Quds Nutrition and Health Research Institute, Al-Quds University	Al-Quds Nutrition and Health Research Institute, Al-Quds University	Nasereddin et al	EPI_ISL_649153
Alab Laboratoria Sp. z o. o.	1. Academic Center for Pathomorphological and Genetic-Molecular Diagnostics ltd, Bialystok, Poland 2. National Institute of Public Health - National Institute of Hygiene, Warsaw, Poland	Radosław Charkiewicz et al	EPI_ISL_1589070
Alab Laboratoria Sp. z o. o.	1. National Institute of Public Health - National Institute of Hygiene; 2. Eurofins Genomics Europe Sequencing GmbH	Wołkowicz Tomasz et al	EPI_ISL_1394096, EPI_ISL_1394097, EPI_ISL_1394098, EPI_ISL_1394099, EPI_ISL_1394100, EPI_ISL_1538592, EPI_ISL_1538857, EPI_ISL_1538928, EPI_ISL_1622926, EPI_ISL_1627617, EPI_ISL_1627697, EPI_ISL_1627699, EPI_ISL_1627806, EPI_ISL_1627883, EPI_ISL_1632489, EPI_ISL_1632490, EPI_ISL_1745773, EPI_ISL_1745963, EPI_ISL_1746013, EPI_ISL_2142285, EPI_ISL_2230334, EPI_ISL_2230335, EPI_ISL_2230336, EPI_ISL_2230337, EPI_ISL_2230338, EPI_ISL_2230339, EPI_ISL_2230340, EPI_ISL_2230341, EPI_ISL_2230342, EPI_ISL_2230343, EPI_ISL_2230344, EPI_ISL_2233355, EPI_ISL_2322591, EPI_ISL_2322592, EPI_ISL_2377558, EPI_ISL_2377559, EPI_ISL_2495073, EPI_ISL_2495103
Alab Laboratoria Sp. z o.o.	1. National Institute of Public Health - National Institute of Hygiene; 2. Eurofins Genomics Europe Sequencing GmbH	Wołkowicz Tomasz et al	EPI_ISL_2142185
Alab Laboratoria Sp. z o.o.	National Institute of Public Health NIH - National Research Institute	Wołkowicz Tomasz et al	EPI_ISL_3032373
Alab Siedlce	1. Academic Center for Pathomorphological and Genetic-Molecular Diagnostics ltd, Bialystok, Poland 2. National Institute of Public Health - National Institute of Hygiene, Warsaw, Poland	Radosław Charkiewicz et al	EPI_ISL_5099275, EPI_ISL_5099276, EPI_ISL_5099277, EPI_ISL_5099278, EPI_ISL_5099279
Alab Siedlce	1. Tricity SARS-CoV-2 sequencing consortium: University of Gdansk, Medical University of Gdansk, Vaxican Ltd., Invicta Ltd. 2. National Institute of Public Health - National Institute of Hygiene, Warsaw, Poland	Maciej Kosinski et al	EPI_ISL_6324352, EPI_ISL_6324383, EPI_ISL_6324637, EPI_ISL_6324638, EPI_ISL_6324639, EPI_ISL_6324640, EPI_ISL_6324641, EPI_ISL_6324642, EPI_ISL_6324643, EPI_ISL_6324644, EPI_ISL_6324645, EPI_ISL_6324646, EPI_ISL_6324647, EPI_ISL_6324648, EPI_ISL_6324649, EPI_ISL_6324650, EPI_ISL_6324651, EPI_ISL_6324652, EPI_ISL_6324653, EPI_ISL_6324654, EPI_ISL_6324655, EPI_ISL_6324656, EPI_ISL_6324657, EPI_ISL_6324658, EPI_ISL_6324659, EPI_ISL_6324661, EPI_ISL_6324662, EPI_ISL_6324663, EPI_ISL_6324664
Alabama Department of Public Health	Alabama Department of Public Health	Keah Higgins et al	EPI_ISL_4515848, EPI_ISL_4515850, EPI_ISL_4515853, EPI_ISL_4515855, EPI_ISL_4515856, EPI_ISL_4515857, EPI_ISL_4515858, EPI_ISL_4515860, EPI_ISL_4515861, EPI_ISL_4515862, EPI_ISL_4515863, EPI_ISL_4515864, EPI_ISL_4515865, EPI_ISL_4515866, EPI_ISL_4515867, EPI_ISL_4515868, EPI_ISL_4515869, EPI_ISL_4515873, EPI_ISL_4515874, EPI_ISL_4515875, EPI_ISL_4515877, EPI_ISL_4515879, EPI_ISL_4515882, EPI_ISL_4515883, EPI_ISL_4515884
Alabama Department of Public Health (ADPH)	Alabama Department of Public Health (ADPH)	Adrianna Walker et al	EPI_ISL_2675241, EPI_ISL_2675242, EPI_ISL_2675243, EPI_ISL_2675244, EPI_ISL_2675245, EPI_ISL_2675246, EPI_ISL_2675247, EPI_ISL_2675248, EPI_ISL_2675249, EPI_ISL_2675250, EPI_ISL_3620835, EPI_ISL_3620836, EPI_ISL_3620837, EPI_ISL_3620838, EPI_ISL_3620839, EPI_ISL_3620840, EPI_ISL_3620841, EPI_ISL_3620842, EPI_ISL_3620843, EPI_ISL_3620844, EPI_ISL_3620845, EPI_ISL_3620846, EPI_ISL_3620847, EPI_ISL_3620848, EPI_ISL_3620849, EPI_ISL_3620850, EPI_ISL_3620851, EPI_ISL_3620852, EPI_ISL_3620853, EPI_ISL_3620854, EPI_ISL_3620855, EPI_ISL_3620856, EPI_ISL_3620857, EPI_ISL_3620858, EPI_ISL_3620859, EPI_ISL_3620860, EPI_ISL_3620861, EPI_ISL_3620862, EPI_ISL_3620863, EPI_ISL_3620864, EPI_ISL_3620865, EPI_ISL_3620866, EPI_ISL_3620867, EPI_ISL_3620868, EPI_ISL_3620869, EPI_ISL_3620870, EPI_ISL_3620871, EPI_ISL_3620872, EPI_ISL_3620873, EPI_ISL_3620874, EPI_ISL_3620875, EPI_ISL_3620876, EPI_ISL_3620877, EPI_ISL_3620879, EPI_ISL_3620880, EPI_ISL_3620881, EPI_ISL_3620882, EPI_ISL_3620883, EPI_ISL_3620884, EPI_ISL_3620885, EPI_ISL_3620886, EPI_ISL_3620887, EPI_ISL_3620888, EPI_ISL_3620889, EPI_ISL_3620890, EPI_ISL_3620891, EPI_ISL_3620892, EPI_ISL_3620893, EPI_ISL_3620894, EPI_ISL_3620895, EPI_ISL_3620896, EPI_ISL_3620897, EPI_ISL_3620898
Alameda County Public Health Department	Alameda County Public Health Department	Kristina Hsieh et al	EPI_ISL_2304309, EPI_ISL_2304317, EPI_ISL_2304318, EPI_ISL_2304319, EPI_ISL_2304320, EPI_ISL_2304321, EPI_ISL_2304322, EPI_ISL_2304323, EPI_ISL_2304324, EPI_ISL_2304325, EPI_ISL_2304326, EPI_ISL_2304327, EPI_ISL_2304330, EPI_ISL_2304337, EPI_ISL_2304339, EPI_ISL_2304341, EPI_ISL_2304342, EPI_ISL_2304343, EPI_ISL_2304344, EPI_ISL_4219178, EPI_ISL_4219182, EPI_ISL_4219183, EPI_ISL_4219185, EPI_ISL_4219186, EPI_ISL_4219187, EPI_ISL_4219188, EPI_ISL_4219189, EPI_ISL_4219190, EPI_ISL_4219191, EPI_ISL_4219192, EPI_ISL_4219193, EPI_ISL_4219194, EPI_ISL_4219195, EPI_ISL_4219196, EPI_ISL_4219197, EPI_ISL_4348465, EPI_ISL_4348466, EPI_ISL_4348467
Alameda County Public Health Department	Alameda County Public Health Department	Kristna Hsieh et al	EPI_ISL_1093546, EPI_ISL_1093547, EPI_ISL_1093548, EPI_ISL_1093549, EPI_ISL_1093550, EPI_ISL_1093551, EPI_ISL_1093552, EPI_ISL_1093553, EPI_ISL_1093554, EPI_ISL_1093555, EPI_ISL_1093556, EPI_ISL_1093557, EPI_ISL_1093558, EPI_ISL_1093559, EPI_ISL_1093560, EPI_ISL_1093561, EPI_ISL_1093562, EPI_ISL_1093563, EPI_ISL_1093564, EPI_ISL_1093565, EPI_ISL_1093566, EPI_ISL_1093567, EPI_ISL_1093568, EPI_ISL_1093569, EPI_ISL_1093570, EPI_ISL_1093571, EPI_ISL_1093572, EPI_ISL_1093573, EPI_ISL_1093574, EPI_ISL_1093575, EPI_ISL_1093576, EPI_ISL_1093577, EPI_ISL_1093578, EPI_ISL_1093579, EPI_ISL_1093580, EPI_ISL_1093581, EPI_ISL_1093582, EPI_ISL_1093583, EPI_ISL_1093584, EPI_ISL_1093585, EPI_ISL_1093586, EPI_ISL_1093587, EPI_ISL_1093588, EPI_ISL_1093589, EPI_ISL_1093590, EPI_ISL_1093591, EPI_ISL_1093592, EPI_ISL_1093593, EPI_ISL_1093594, EPI_ISL_1093595, EPI_ISL_1093596, EPI_ISL_1093597, EPI_ISL_1093598, EPI_ISL_1093599, EPI_ISL_1093600, EPI_ISL_1093601, EPI_ISL_1196775, EPI_ISL_1196776, EPI_ISL_1196777, EPI_ISL_1196778, EPI_ISL_1196779, EPI_ISL_1196780, EPI_ISL_1196781, EPI_ISL_1196782, EPI_ISL_1196783, EPI_ISL_1196784, EPI_ISL_1196785, EPI_ISL_1196786, EPI_ISL_1196787, EPI_ISL_1196788, EPI_ISL_1196789, EPI_ISL_1196790, EPI_ISL_1196791, EPI_ISL_1205471, EPI_ISL_1205472, EPI_ISL_1205473, EPI_ISL_1205474, EPI_ISL_1205475, EPI_ISL_1205476, EPI_ISL_1205477, EPI_ISL_1205478, EPI_ISL_1205479, EPI_ISL_1205480, EPI_ISL_1205481, EPI_ISL_1205482, EPI_ISL_1205483, EPI_ISL_1205484, EPI_ISL_1373135, EPI_ISL_1373136, EPI_ISL_1373137, EPI_ISL_1373138, EPI_ISL_1373139, EPI_ISL_1373140, EPI_ISL_1373141, EPI_ISL_1373142, EPI_ISL_1373143, EPI_ISL_1373144, EPI_ISL_1373145, EPI_ISL_1373146, EPI_ISL_1373147, EPI_ISL_1373148, EPI_ISL_1373149, EPI_ISL_1373150, EPI_ISL_1373151, EPI_ISL_1373152, EPI_ISL_1373153, EPI_ISL_1373154, EPI_ISL_1373155, EPI_ISL_1373156, EPI_ISL_1373157, EPI_ISL_1373158, EPI_ISL_1373159, EPI_ISL_1373160, EPI_ISL_1575114, EPI_ISL_1575115, EPI_ISL_1575116, EPI_ISL_1575117, EPI_ISL_1575118, EPI_ISL_1575119, EPI_ISL_1575120, EPI_ISL_1575121, EPI_ISL_1575122, EPI_ISL_1575123, EPI_ISL_1575124, EPI_ISL_1575125, EPI_ISL_1575126, EPI_ISL_1576991, EPI_ISL_1576992, EPI_ISL_1576993, EPI_ISL_1576994, EPI_ISL_1576995, EPI_ISL_1576996, EPI_ISL_1576997, EPI_ISL_1576998, EPI_ISL_1576999, EPI_ISL_1577000, EPI_ISL_1577001, EPI_ISL_1577002, EPI_ISL_2304307, EPI_ISL_2304308, EPI_ISL_2304310, EPI_ISL_2304311, EPI_ISL_2304312, EPI_ISL_2304313, EPI_ISL_2304314, EPI_ISL_2304315, EPI_ISL_2304316, EPI_ISL_2304328, EPI_ISL_2304329, EPI_ISL_2304331, EPI_ISL_2304332, EPI_ISL_2304333, EPI_ISL_2304334, EPI_ISL_2304335, EPI_ISL_2304336, EPI_ISL_2304338, EPI_ISL_2304340
Alameda County Public Health Department	Alameda County Public Health Department	Vici Varghese et al	EPI_ISL_4219018, EPI_ISL_4219019, EPI_ISL_4219020, EPI_ISL_4219021, EPI_ISL_4219022, EPI_ISL_4219023, EPI_ISL_4219024, EPI_ISL_4219025, EPI_ISL_4219026, EPI_ISL_4219027, EPI_ISL_4219028, EPI_ISL_4219029, EPI_ISL_4219030, EPI_ISL_4219031, EPI_ISL_4219035, EPI_ISL_4219036, EPI_ISL_4219037, EPI_ISL_4219038, EPI_ISL_4219039, EPI_ISL_4219040, EPI_ISL_4219043, EPI_ISL_4219044, EPI_ISL_4219045, EPI_ISL_4219046, EPI_ISL_4219047, EPI_ISL_4219049, EPI_ISL_4219050, EPI_ISL_4219052, EPI_ISL_4219053, EPI_ISL_4219054, EPI_ISL_4219056, EPI_ISL_4219060, EPI_ISL_4219061, EPI_ISL_4219062, EPI_ISL_4219063, EPI_ISL_4219065, EPI_ISL_4219066, EPI_ISL_4219067, EPI_ISL_4219068, EPI_ISL_4219069, EPI_ISL_4219071, EPI_ISL_4219072, EPI_ISL_4219073, EPI_ISL_4219074, EPI_ISL_4219075, EPI_ISL_4219076, EPI_ISL_4219077, EPI_ISL_4219078, EPI_ISL_4219080, EPI_ISL_4219081, EPI_ISL_4219083, EPI_ISL_4219084, EPI_ISL_4219085, EPI_ISL_4219086, EPI_ISL_4219087, EPI_ISL_4219088, EPI_ISL_4219089, EPI_ISL_4219090, EPI_ISL_4219091, EPI_ISL_4219092, EPI_ISL_4219093, EPI_ISL_4219094, EPI_ISL_4219095, EPI_ISL_4219097, EPI_ISL_4219098, EPI_ISL_4219100, EPI_ISL_4219101, EPI_ISL_4219102, EPI_ISL_4219103, EPI_ISL_4219105, EPI_ISL_4219106, EPI_ISL_4219107, EPI_ISL_4219110, EPI_ISL_4219112, EPI_ISL_4219113, EPI_ISL_4219114, EPI_ISL_4219115, EPI_ISL_4219116, EPI_ISL_4219117, EPI_ISL_4219118, EPI_ISL_4219119, EPI_ISL_4219121, EPI_ISL_4219122, EPI_ISL_4219123, EPI_ISL_4219124, EPI_ISL_4219125, EPI_ISL_4219127, EPI_ISL_4219128, EPI_ISL_4219131, EPI_ISL_4219132, EPI_ISL_4219133, EPI_ISL_4219134, EPI_ISL_4219135, EPI_ISL_4219136, EPI_ISL_4219138, EPI_ISL_4219140, EPI_ISL_4219141, EPI_ISL_4219143, EPI_ISL_4219144, EPI_ISL_4219145, EPI_ISL_4219146, EPI_ISL_4219149, EPI_ISL_4219150, EPI_ISL_4219151, EPI_ISL_4219153, EPI_ISL_4219154, EPI_ISL_4219155, EPI_ISL_4219156, EPI_ISL_4219157, EPI_ISL_4219158, EPI_ISL_4219161, EPI_ISL_4219162, EPI_ISL_4219163, EPI_ISL_4219164, EPI_ISL_4219165, EPI_ISL_4219166, EPI_ISL_4219168, EPI_ISL_4219169, EPI_ISL_4219170, EPI_ISL_4219172, EPI_ISL_4219173, EPI_ISL_4219174, EPI_ISL_4219175, EPI_ISL_4219176, EPI_ISL_4219177, EPI_ISL_4219179, EPI_ISL_4219180, EPI_ISL_4219181, EPI_ISL_4219184, EPI_ISL_4348380, EPI_ISL_4348381, EPI_ISL_4348382, EPI_ISL_4348383, EPI_ISL_4348384, EPI_ISL_4348385, EPI_ISL_4348387, EPI_ISL_4348388, EPI_ISL_4348389, EPI_ISL_4348391, EPI_ISL_4348392, EPI_ISL_4348394, EPI_ISL_4348395, EPI_ISL_4348396, EPI_ISL_4348397, EPI_ISL_4348398, EPI_ISL_4348399, EPI_ISL_4348401, EPI_ISL_4348402, EPI_ISL_4348403, EPI_ISL_4348404, EPI_ISL_4348405, EPI_ISL_4348407, EPI_ISL_4348408, EPI_ISL_4348409, EPI_ISL_4348410, EPI_ISL_4348411, EPI_ISL_4348412, EPI_ISL_4348413, EPI_ISL_4348415, EPI_ISL_4348416, EPI_ISL_4348418, EPI_ISL_4348419, EPI_ISL_4348420, EPI_ISL_4348421, EPI_ISL_4348422, EPI_ISL_4348423, EPI_ISL_4348424, EPI_ISL_4348425, EPI_ISL_4348427, EPI_ISL_4348428, EPI_ISL_4348429, EPI_ISL_4348430, EPI_ISL_4348431, EPI_ISL_4348432, EPI_ISL_4348433, EPI_ISL_4348435, EPI_ISL_4348436, EPI_ISL_4348437, EPI_ISL_4348438, EPI_ISL_4348439, EPI_ISL_4348441, EPI_ISL_4348442, EPI_ISL_4348443, EPI_ISL_4348444, EPI_ISL_4348446, EPI_ISL_4348447, EPI_ISL_4348448, EPI_ISL_4348449, EPI_ISL_4348450, EPI_ISL_4348451, EPI_ISL_4348452, EPI_ISL_4348453, EPI_ISL_4348454, EPI_ISL_4348455, EPI_ISL_4348456, EPI_ISL_4348457, EPI_ISL_4348459, EPI_ISL_4348460, EPI_ISL_4348461, EPI_ISL_4348462, EPI_ISL_4348463, EPI_ISL_4348464
Alameda County Public Health Lab	Chan-Zuckerberg Biohub	CZB Cliahub Consortium et al	EPI_ISL_1027453, EPI_ISL_1027460, EPI_ISL_1027461, EPI_ISL_1137082, EPI_ISL_1137083, EPI_ISL_1137084, EPI_ISL_1137085, EPI_ISL_1137086, EPI_ISL_1137087, EPI_ISL_1137088, EPI_ISL_1137089, EPI_ISL_1137090, EPI_ISL_1137091, EPI_ISL_1137092, EPI_ISL_1137093, EPI_ISL_1137094, EPI_ISL_1137095, EPI_ISL_1137096, EPI_ISL_1137097, EPI_ISL_1137098, EPI_ISL_1137099, EPI_ISL_1137100, EPI_ISL_1137101, EPI_ISL_1137102, EPI_ISL_1137103, EPI_ISL_1137104, EPI_ISL_1137105, EPI_ISL_1137106, EPI_ISL_1137107, EPI_ISL_1137108, EPI_ISL_1137109, EPI_ISL_1137110, EPI_ISL_1137111, EPI_ISL_1137112, EPI_ISL_1137113, EPI_ISL_1137114, EPI_ISL_1137115, EPI_ISL_1137116, EPI_ISL_1137117, EPI_ISL_1137118, EPI_ISL_1137119, EPI_ISL_1137120, EPI_ISL_1137121, EPI_ISL_1137122, EPI_ISL_1137123, EPI_ISL_1137124, EPI_ISL_1137125, EPI_ISL_1137126, EPI_ISL_1137127, EPI_ISL_1137128, EPI_ISL_1137129, EPI_ISL_1137130, EPI_ISL_1137131, EPI_ISL_1137132, EPI_ISL_1137133, EPI_ISL_1137134, EPI_ISL_1137135, EPI_ISL_1137136, EPI_ISL_1137137, EPI_ISL_1137138, EPI_ISL_1137139, EPI_ISL_1137140, EPI_ISL_1137141, EPI_ISL_1137142, EPI_ISL_1137143, EPI_ISL_1137144, EPI_ISL_1137145, EPI_ISL_1137146, EPI_ISL_1137147, EPI_ISL_1137148, EPI_ISL_1137149, EPI_ISL_1137150, EPI_ISL_1137151, EPI_ISL_1137152, EPI_ISL_1137153, EPI_ISL_1137154, EPI_ISL_1137155, EPI_ISL_1137156, EPI_ISL_1137157, EPI_ISL_1137158, EPI_ISL_1137159, EPI_ISL_1137160, EPI_ISL_1137161, EPI_ISL_1137162, EPI_ISL_1137163, EPI_ISL_1137164, EPI_ISL_1137165, EPI_ISL_1137166, EPI_ISL_1137167, EPI_ISL_1137168, EPI_ISL_1137169, EPI_ISL_1184625, EPI_ISL_1184637, EPI_ISL_1184879, EPI_ISL_1184883, EPI_ISL_1184895, EPI_ISL_1185035, EPI_ISL_1185037, EPI_ISL_1185056, EPI_ISL_1185187, EPI_ISL_1185204, EPI_ISL_1185207, EPI_ISL_1185357, EPI_ISL_1185491, EPI_ISL_1234611, EPI_ISL_1234640, EPI_ISL_1234732, EPI_ISL_1234743, EPI_ISL_1234779, EPI_ISL_1234827, EPI_ISL_1234839, EPI_ISL_1234892, EPI_ISL_1234924, EPI_ISL_1234933, EPI_ISL_1235013, EPI_ISL_1235028, EPI_ISL_1235091, EPI_ISL_1235178, EPI_ISL_1235339, EPI_ISL_1235497, EPI_ISL_1235571, EPI_ISL_1235574, EPI_ISL_1477262, EPI_ISL_1477287, EPI_ISL_1477545, EPI_ISL_1477594, EPI_ISL_1477595, EPI_ISL_1477674, EPI_ISL_1477783, EPI_ISL_1477905, EPI_ISL_1663928, EPI_ISL_1664003, EPI_ISL_1664090, EPI_ISL_1664106, EPI_ISL_1701078, EPI_ISL_1701115, EPI_ISL_1701127, EPI_ISL_1701156, EPI_ISL_1701295, EPI_ISL_1701302, EPI_ISL_2658568, EPI_ISL_2658569, EPI_ISL_2658571, EPI_ISL_2658577, EPI_ISL_2658579, EPI_ISL_2658583, EPI_ISL_2658596, EPI_ISL_2658599, EPI_ISL_2658603, EPI_ISL_2658618, EPI_ISL_2658620, EPI_ISL_2658631, EPI_ISL_2658638, EPI_ISL_2658654, EPI_ISL_2658658, EPI_ISL_2658664, EPI_ISL_2658666, EPI_ISL_2658671, EPI_ISL_2658690, EPI_ISL_2658692, EPI_ISL_2658693, EPI_ISL_2658697, EPI_ISL_2658706, EPI_ISL_2658713, EPI_ISL_2658734, EPI_ISL_2658737, EPI_ISL_2658739, EPI_ISL_2659266, EPI_ISL_2659355, EPI_ISL_2659423, EPI_ISL_2659449, EPI_ISL_2659484, EPI_ISL_2659534, EPI_ISL_2659654, EPI_ISL_2758472, EPI_ISL_454607, EPI_ISL_468357, EPI_ISL_468362, EPI_ISL_468366, EPI_ISL_468369, EPI_ISL_468370, EPI_ISL_468371, EPI_ISL_468383, EPI_ISL_625522, EPI_ISL_672029, EPI_ISL_672062, EPI_ISL_672315, EPI_ISL_672349, EPI_ISL_738721, EPI_ISL_738819, EPI_ISL_738919, EPI_ISL_739003, EPI_ISL_739056, EPI_ISL_739109, EPI_ISL_739111, EPI_ISL_739196, EPI_ISL_739236, EPI_ISL_739395, EPI_ISL_739544, EPI_ISL_739623, EPI_ISL_955399
Alaska State Virology Laboratory	Alaska State Virology Laboratory	Chen J et al with Pathogenomics group Dagdag R et al	EPI_ISL_492049, EPI_ISL_492050, EPI_ISL_492051, EPI_ISL_492052, EPI_ISL_492053, EPI_ISL_492054, EPI_ISL_492055, EPI_ISL_492056, EPI_ISL_492057, EPI_ISL_492058, EPI_ISL_492059, EPI_ISL_492060, EPI_ISL_492061, EPI_ISL_492062, EPI_ISL_492063, EPI_ISL_492087, EPI_ISL_512135, EPI_ISL_512136, EPI_ISL_512137, EPI_ISL_512138, EPI_ISL_512139, EPI_ISL_512140, EPI_ISL_512141, EPI_ISL_512142, EPI_ISL_512143, EPI_ISL_512144, EPI_ISL_512145, EPI_ISL_512146, EPI_ISL_512147, EPI_ISL_512148, EPI_ISL_512149, EPI_ISL_512150, EPI_ISL_512151, EPI_ISL_512152, EPI_ISL_512153, EPI_ISL_512154, EPI_ISL_512155, EPI_ISL_512156, EPI_ISL_512157, EPI_ISL_528485, EPI_ISL_528486, EPI_ISL_528487, EPI_ISL_528488, EPI_ISL_528489, EPI_ISL_528490, EPI_ISL_528491, EPI_ISL_528492, EPI_ISL_528493, EPI_ISL_528494, EPI_ISL_528495, EPI_ISL_528496, EPI_ISL_528497, EPI_ISL_528498, EPI_ISL_528499, EPI_ISL_528500, EPI_ISL_528501, EPI_ISL_528502, EPI_ISL_528503, EPI_ISL_528504, EPI_ISL_528505, EPI_ISL_528506, EPI_ISL_528507, EPI_ISL_528508, EPI_ISL_528509, EPI_ISL_528510, EPI_ISL_528511, EPI_ISL_528512, EPI_ISL_528513, EPI_ISL_528514, EPI_ISL_528515, EPI_ISL_528516, EPI_ISL_528517, EPI_ISL_528518, EPI_ISL_528519, EPI_ISL_528520, EPI_ISL_528521, EPI_ISL_528522, EPI_ISL_528523, EPI_ISL_528524, EPI_ISL_528525, EPI_ISL_528526, EPI_ISL_528527, EPI_ISL_528528, EPI_ISL_528529, EPI_ISL_528530, EPI_ISL_528531, EPI_ISL_528532, EPI_ISL_528533, EPI_ISL_528534, EPI_ISL_528535, EPI_ISL_528536, EPI_ISL_528537
Alaska State Virology Laboratory	Alaska State Virology Laboratory	Elva House et al	EPI_ISL_6795598, EPI_ISL_6795599, EPI_ISL_6795600, EPI_ISL_6795602, EPI_ISL_6795603, EPI_ISL_6795604, EPI_ISL_6795605, EPI_ISL_6795606, EPI_ISL_6795607, EPI_ISL_6795608, EPI_ISL_6795613, EPI_ISL_6795614, EPI_ISL_6795615, EPI_ISL_6795616, EPI_ISL_6795617, EPI_ISL_6795618, EPI_ISL_6795619, EPI_ISL_6795620, EPI_ISL_6795621, EPI_ISL_6795622, EPI_ISL_6795623, EPI_ISL_6795624, EPI_ISL_6795625, EPI_ISL_6795626, EPI_ISL_6795627, EPI_ISL_6795628, EPI_ISL_6795629, EPI_ISL_6795630, EPI_ISL_6795631, EPI_ISL_6795632, EPI_ISL_6795633, EPI_ISL_6795634, EPI_ISL_6795635, EPI_ISL_6795636, EPI_ISL_6795637, EPI_ISL_6795638, EPI_ISL_6795639, EPI_ISL_6795640, EPI_ISL_6795641, EPI_ISL_6795642, EPI_ISL_6795643, EPI_ISL_6795644, EPI_ISL_6795645, EPI_ISL_6795646, EPI_ISL_6795647, EPI_ISL_6795648, EPI_ISL_6795649, EPI_ISL_6795650, EPI_ISL_6795651, EPI_ISL_6795652, EPI_ISL_6795653, EPI_ISL_6795654, EPI_ISL_6795655, EPI_ISL_6795656, EPI_ISL_6795657, EPI_ISL_6795658, EPI_ISL_6795659, EPI_ISL_6795660, EPI_ISL_6795661, EPI_ISL_6795662, EPI_ISL_6795663, EPI_ISL_6795664, EPI_ISL_6795665, EPI_ISL_6795666, EPI_ISL_6795667, EPI_ISL_6795668, EPI_ISL_6795669, EPI_ISL_6795670, EPI_ISL_6795671, EPI_ISL_6795672, EPI_ISL_6795673, EPI_ISL_6795674, EPI_ISL_6795675, EPI_ISL_6795676, EPI_ISL_6795677, EPI_ISL_6795678, EPI_ISL_6795679, EPI_ISL_6795680, EPI_ISL_6795681, EPI_ISL_6795682, EPI_ISL_6795683, EPI_ISL_6795684, EPI_ISL_6795685, EPI_ISL_6795686, EPI_ISL_6795687, EPI_ISL_6795688, EPI_ISL_6795689, EPI_ISL_6795690, EPI_ISL_6795691, EPI_ISL_6795693, EPI_ISL_6795694, EPI_ISL_6795695, EPI_ISL_6795696, EPI_ISL_6795697, EPI_ISL_6795698, EPI_ISL_6795699, EPI_ISL_6795700, EPI_ISL_6795701, EPI_ISL_6795702, EPI_ISL_6795703, EPI_ISL_6795704, EPI_ISL_6795705, EPI_ISL_6795706, EPI_ISL_6795707, EPI_ISL_6795708, EPI_ISL_6795709, EPI_ISL_6795710, EPI_ISL_6795711, EPI_ISL_6795712, EPI_ISL_6795713, EPI_ISL_6795714, EPI_ISL_6795715, EPI_ISL_6795716, EPI_ISL_6795717, EPI_ISL_6795718, EPI_ISL_6795719, EPI_ISL_6795720, EPI_ISL_6795721, EPI_ISL_6795722, EPI_ISL_6795723, EPI_ISL_6795724, EPI_ISL_6795725, EPI_ISL_6795726, EPI_ISL_6795727, EPI_ISL_6795728, EPI_ISL_6795729, EPI_ISL_6795730, EPI_ISL_6795731, EPI_ISL_6795732, EPI_ISL_6795733, EPI_ISL_6795734, EPI_ISL_6795735, EPI_ISL_6795736, EPI_ISL_6795737, EPI_ISL_6795738, EPI_ISL_6795739, EPI_ISL_6795740, EPI_ISL_6795741, EPI_ISL_6795742, EPI_ISL_6795743, EPI_ISL_6795744, EPI_ISL_6795745, EPI_ISL_6795746, EPI_ISL_6795747, EPI_ISL_6795748, EPI_ISL_6795749, EPI_ISL_6795750, EPI_ISL_6795751, EPI_ISL_6795752, EPI_ISL_6795753, EPI_ISL_6795754, EPI_ISL_6795755, EPI_ISL_6795756, EPI_ISL_6795757, EPI_ISL_6795758, EPI_ISL_6795759
Alaska State Virology Laboratory	Alaska State Virology Laboratory	Jack Chen et al	EPI_ISL_560566
Alaska State Virology Laboratory	Alaska State Virology Laboratory	Jeremy Roe et al	EPI_ISL_6606896, EPI_ISL_6606897, EPI_ISL_6606898, EPI_ISL_6606899, EPI_ISL_6606900, EPI_ISL_6606901, EPI_ISL_6606902, EPI_ISL_6606903, EPI_ISL_6606904, EPI_ISL_6606905, EPI_ISL_6606906, EPI_ISL_6606907, EPI_ISL_6606908, EPI_ISL_6606909, EPI_ISL_6606910, EPI_ISL_6606911, EPI_ISL_6606912, EPI_ISL_6606913, EPI_ISL_6606914, EPI_ISL_6606915, EPI_ISL_6606916, EPI_ISL_6606917, EPI_ISL_6606918, EPI_ISL_6606919, EPI_ISL_6606920, EPI_ISL_6606923, EPI_ISL_6606924, EPI_ISL_6606925, EPI_ISL_6606926, EPI_ISL_6606927, EPI_ISL_6606928, EPI_ISL_6606929, EPI_ISL_6606930, EPI_ISL_6606931, EPI_ISL_6606932, EPI_ISL_6606933, EPI_ISL_6606934, EPI_ISL_6606935, EPI_ISL_6606936, EPI_ISL_6606937, EPI_ISL_6606938, EPI_ISL_6606939, EPI_ISL_6606940, EPI_ISL_6606941, EPI_ISL_6606942, EPI_ISL_6606943, EPI_ISL_6606944, EPI_ISL_6606945, EPI_ISL_6606946, EPI_ISL_6606947, EPI_ISL_6606948, EPI_ISL_6606949
Alaska State Virology Laboratory	Alaska State Virology Laboratory	Stephanie DeRonde et al	EPI_ISL_1182693, EPI_ISL_1182696, EPI_ISL_1182733, EPI_ISL_1483651, EPI_ISL_1483673, EPI_ISL_1529087, EPI_ISL_1575051, EPI_ISL_1621166, EPI_ISL_1621167, EPI_ISL_1621168, EPI_ISL_1701696, EPI_ISL_1743711, EPI_ISL_1743713, EPI_ISL_1789637, EPI_ISL_1789640, EPI_ISL_1789653, EPI_ISL_1895857, EPI_ISL_2008997, EPI_ISL_2136442, EPI_ISL_2136469, EPI_ISL_2153708, EPI_ISL_2153709, EPI_ISL_2153710, EPI_ISL_2153711, EPI_ISL_2153712, EPI_ISL_2153713, EPI_ISL_2153714, EPI_ISL_2154055, EPI_ISL_2154056, EPI_ISL_2154066, EPI_ISL_2154081, EPI_ISL_2158264, EPI_ISL_2158265, EPI_ISL_2158266, EPI_ISL_2158267, EPI_ISL_2158268, EPI_ISL_2213228, EPI_ISL_2227457, EPI_ISL_2227458, EPI_ISL_2227459, EPI_ISL_2230701, EPI_ISL_2230702, EPI_ISL_2230704, EPI_ISL_2230705, EPI_ISL_2272533, EPI_ISL_2272546, EPI_ISL_2272555, EPI_ISL_2421687, EPI_ISL_2421688, EPI_ISL_2421690, EPI_ISL_2421694, EPI_ISL_2421706, EPI_ISL_2421709, EPI_ISL_2421712, EPI_ISL_2422047, EPI_ISL_2422053, EPI_ISL_2422062, EPI_ISL_2422077, EPI_ISL_2422082, EPI_ISL_2423412, EPI_ISL_2429088, EPI_ISL_2429089, EPI_ISL_2429107, EPI_ISL_2429111, EPI_ISL_2429121, EPI_ISL_2454565, EPI_ISL_2454566, EPI_ISL_2454571, EPI_ISL_2454572, EPI_ISL_2454576, EPI_ISL_2455328, EPI_ISL_2455417, EPI_ISL_2455418, EPI_ISL_2455421, EPI_ISL_2455429, EPI_ISL_2455432, EPI_ISL_2455435, EPI_ISL_2458225, EPI_ISL_2458226, EPI_ISL_2458227, EPI_ISL_2467799, EPI_ISL_2467800, EPI_ISL_2467801, EPI_ISL_2467804, EPI_ISL_2467805, EPI_ISL_2467809, EPI_ISL_2467810, EPI_ISL_2467811, EPI_ISL_2467816, EPI_ISL_2467818, EPI_ISL_2467820, EPI_ISL_2467822, EPI_ISL_2473680, EPI_ISL_2473681, EPI_ISL_2473682, EPI_ISL_2473683, EPI_ISL_2473684, EPI_ISL_2473685, EPI_ISL_2473686, EPI_ISL_2473687, EPI_ISL_2473688, EPI_ISL_2473689, EPI_ISL_2499752, EPI_ISL_2499753, EPI_ISL_2499754, EPI_ISL_2499755, EPI_ISL_2499756, EPI_ISL_2499778, EPI_ISL_2499918, EPI_ISL_2499919, EPI_ISL_2499920, EPI_ISL_2499921, EPI_ISL_2499922, EPI_ISL_2499925, EPI_ISL_2499926, EPI_ISL_2499927, EPI_ISL_2499928, EPI_ISL_2499929, EPI_ISL_2499930, EPI_ISL_2499931, EPI_ISL_2499932, EPI_ISL_2499933, EPI_ISL_2499934, EPI_ISL_2499935, EPI_ISL_2499937, EPI_ISL_2499938, EPI_ISL_2499939, EPI_ISL_2499940, EPI_ISL_2499941, EPI_ISL_2499956, EPI_ISL_2499957, EPI_ISL_2499958, EPI_ISL_2499959, EPI_ISL_2502004, EPI_ISL_2502005, EPI_ISL_2502006, EPI_ISL_2502007, EPI_ISL_2502008, EPI_ISL_2502009, EPI_ISL_2502010, EPI_ISL_2502011, EPI_ISL_2502012, EPI_ISL_2502013, EPI_ISL_2502014, EPI_ISL_2503979, EPI_ISL_2504000, EPI_ISL_2504002, EPI_ISL_2626689, EPI_ISL_2626712, EPI_ISL_2626715, EPI_ISL_2626716, EPI_ISL_2626717, EPI_ISL_2626718, EPI_ISL_2626731, EPI_ISL_2626744, EPI_ISL_2626746, EPI_ISL_2626750, EPI_ISL_2626751, EPI_ISL_2626752, EPI_ISL_2628193, EPI_ISL_2716859, EPI_ISL_2790770, EPI_ISL_2790776, EPI_ISL_2790780, EPI_ISL_2790781, EPI_ISL_2790786, EPI_ISL_2790787, EPI_ISL_2790788, EPI_ISL_2790789, EPI_ISL_2790796, EPI_ISL_2791456, EPI_ISL_2791468, EPI_ISL_2791472, EPI_ISL_2791473, EPI_ISL_2791474, EPI_ISL_2791476, EPI_ISL_2791478, EPI_ISL_2791481, EPI_ISL_2893330, EPI_ISL_2893335, EPI_ISL_2893336, EPI_ISL_2893337, EPI_ISL_2893338, EPI_ISL_2893339, EPI_ISL_2893363, EPI_ISL_2893364, EPI_ISL_2893365, EPI_ISL_2893366, EPI_ISL_2893367, EPI_ISL_2893368, EPI_ISL_2893369, EPI_ISL_2893370, EPI_ISL_2893371, EPI_ISL_2893372, EPI_ISL_2893373, EPI_ISL_2966424, EPI_ISL_2966426, EPI_ISL_2966430, EPI_ISL_2966434, EPI_ISL_2966440, EPI_ISL_2966442, EPI_ISL_2966451, EPI_ISL_2966453, EPI_ISL_2969580, EPI_ISL_2969581, EPI_ISL_2969591, EPI_ISL_2969594, EPI_ISL_2969595, EPI_ISL_2969598, EPI_ISL_2969599, EPI_ISL_2969600, EPI_ISL_2969601, EPI_ISL_2969608, EPI_ISL_2969609, EPI_ISL_2969610, EPI_ISL_2969611, EPI_ISL_2987160, EPI_ISL_2987163, EPI_ISL_2987164, EPI_ISL_2987165, EPI_ISL_3025348, EPI_ISL_3025357, EPI_ISL_3046041, EPI_ISL_3046047, EPI_ISL_3067504, EPI_ISL_3067521, EPI_ISL_3067551, EPI_ISL_3067552, EPI_ISL_3067561, EPI_ISL_3104584, EPI_ISL_3104603, EPI_ISL_3104623, EPI_ISL_3104632, EPI_ISL_3104650, EPI_ISL_3104654, EPI_ISL_3104655, EPI_ISL_3118572, EPI_ISL_3118573, EPI_ISL_3118574, EPI_ISL_3118576, EPI_ISL_3118578, EPI_ISL_3118580, EPI_ISL_3118636, EPI_ISL_3118637, EPI_ISL_3155691, EPI_ISL_3155692, EPI_ISL_3155695, EPI_ISL_3155699, EPI_ISL_3155700, EPI_ISL_3155701, EPI_ISL_3155702, EPI_ISL_3159521, EPI_ISL_3232471, EPI_ISL_3232474, EPI_ISL_3232476, EPI_ISL_3342591, EPI_ISL_3507056, EPI_ISL_3507057, EPI_ISL_3508200, EPI_ISL_3668672, EPI_ISL_3668674, EPI_ISL_3668688, EPI_ISL_3668693, EPI_ISL_3668704, EPI_ISL_3668705, EPI_ISL_3668712, EPI_ISL_3668715, EPI_ISL_3707561, EPI_ISL_3944320, EPI_ISL_4072169, EPI_ISL_4072194, EPI_ISL_4199029, EPI_ISL_4296249, EPI_ISL_4296258, EPI_ISL_4296268, EPI_ISL_4296269, EPI_ISL_4296285, EPI_ISL_4296286, EPI_ISL_4296305, EPI_ISL_4296307, EPI_ISL_4297939, EPI_ISL_4297941, EPI_ISL_4297979, EPI_ISL_4298419, EPI_ISL_4299114, EPI_ISL_4510309, EPI_ISL_4514708, EPI_ISL_4514757, EPI_ISL_4514764, EPI_ISL_4514794, EPI_ISL_4514827, EPI_ISL_4514830, EPI_ISL_4514837, EPI_ISL_4514869, EPI_ISL_4514905, EPI_ISL_4514910, EPI_ISL_4574934, EPI_ISL_4574936, EPI_ISL_4574946, EPI_ISL_4574954, EPI_ISL_4846950, EPI_ISL_4846992, EPI_ISL_4891437, EPI_ISL_4891478, EPI_ISL_4891480, EPI_ISL_5069401, EPI_ISL_5069446, EPI_ISL_5094578, EPI_ISL_5094585, EPI_ISL_5094621, EPI_ISL_5095563, EPI_ISL_5095566, EPI_ISL_5095567, EPI_ISL_5095579, EPI_ISL_5095586, EPI_ISL_5095587, EPI_ISL_5095599, EPI_ISL_5095617, EPI_ISL_5095623, EPI_ISL_5152964, EPI_ISL_5195041, EPI_ISL_5195299, EPI_ISL_5195302, EPI_ISL_5239749, EPI_ISL_5239783, EPI_ISL_5239788, EPI_ISL_5659087, EPI_ISL_5659102, EPI_ISL_5779654, EPI_ISL_5779655, EPI_ISL_5779656, EPI_ISL_5779657, EPI_ISL_5779658, EPI_ISL_5779660, EPI_ISL_5779661, EPI_ISL_5779662, EPI_ISL_5779663, EPI_ISL_5779664, EPI_ISL_5779665, EPI_ISL_5779666, EPI_ISL_5779667, EPI_ISL_5779668, EPI_ISL_5779669, EPI_ISL_5779670, EPI_ISL_5779671, EPI_ISL_5779672, EPI_ISL_5779673, EPI_ISL_5779674, EPI_ISL_5779675, EPI_ISL_5779676, EPI_ISL_5779677, EPI_ISL_5779678, EPI_ISL_5779680, EPI_ISL_5779681, EPI_ISL_5779682, EPI_ISL_5779683, EPI_ISL_5779684, EPI_ISL_5779685, EPI_ISL_5779686, EPI_ISL_5779687, EPI_ISL_5779688, EPI_ISL_5779689, EPI_ISL_5779690, EPI_ISL_5779695, EPI_ISL_5779696, EPI_ISL_5779697, EPI_ISL_5779698, EPI_ISL_5779699, EPI_ISL_5779700, EPI_ISL_5779701, EPI_ISL_5779702, EPI_ISL_5779703, EPI_ISL_5779704, EPI_ISL_5779705, EPI_ISL_5779706, EPI_ISL_5779707, EPI_ISL_5779708, EPI_ISL_5779709, EPI_ISL_5779710, EPI_ISL_5779711, EPI_ISL_5779712, EPI_ISL_5779713, EPI_ISL_5779714, EPI_ISL_5779715, EPI_ISL_5779716, EPI_ISL_5779717, EPI_ISL_5779718, EPI_ISL_5779719, EPI_ISL_5779720, EPI_ISL_5779721, EPI_ISL_5779722, EPI_ISL_5779723, EPI_ISL_5779724, EPI_ISL_5779725, EPI_ISL_5779726, EPI_ISL_5779727, EPI_ISL_5779728, EPI_ISL_5779729, EPI_ISL_5779730, EPI_ISL_5779731, EPI_ISL_5779732, EPI_ISL_5779733, EPI_ISL_5779734, EPI_ISL_5779735, EPI_ISL_5779736, EPI_ISL_5779737, EPI_ISL_5779738, EPI_ISL_5779740, EPI_ISL_5779741, EPI_ISL_5779742, EPI_ISL_5779743, EPI_ISL_5779744, EPI_ISL_5779745, EPI_ISL_5879829, EPI_ISL_5879899, EPI_ISL_5989731, EPI_ISL_6261901, EPI_ISL_6261902, EPI_ISL_6261903, EPI_ISL_6261904, EPI_ISL_6261905, EPI_ISL_6261906, EPI_ISL_6261907, EPI_ISL_6261908, EPI_ISL_6261909, EPI_ISL_6261910, EPI_ISL_6261911, EPI_ISL_6261912, EPI_ISL_6261913, EPI_ISL_6261914, EPI_ISL_6261915, EPI_ISL_6261916, EPI_ISL_6261917, EPI_ISL_6261918, EPI_ISL_6261919, EPI_ISL_6261920, EPI_ISL_6261921, EPI_ISL_6261922, EPI_ISL_6261923, EPI_ISL_6261924, EPI_ISL_6261925, EPI_ISL_6261926, EPI_ISL_6261927, EPI_ISL_6261928, EPI_ISL_6261929, EPI_ISL_6261930, EPI_ISL_6261931, EPI_ISL_6261932, EPI_ISL_6261933, EPI_ISL_6261934, EPI_ISL_6261935, EPI_ISL_6261936, EPI_ISL_6261937, EPI_ISL_6261938, EPI_ISL_6261939, EPI_ISL_6261940, EPI_ISL_6261941, EPI_ISL_6261942, EPI_ISL_6261943, EPI_ISL_6261944, EPI_ISL_6261945, EPI_ISL_6261946, EPI_ISL_6261947, EPI_ISL_6261948, EPI_ISL_6261949, EPI_ISL_6261950, EPI_ISL_6261951, EPI_ISL_6261952, EPI_ISL_6261953, EPI_ISL_6261954, EPI_ISL_6261955, EPI_ISL_6400954, EPI_ISL_6400956, EPI_ISL_6400958, EPI_ISL_6400959, EPI_ISL_6400961, EPI_ISL_6400963, EPI_ISL_6400965, EPI_ISL_6400967, EPI_ISL_6400968, EPI_ISL_6400970, EPI_ISL_6400973, EPI_ISL_6400975, EPI_ISL_6400976, EPI_ISL_6400978, EPI_ISL_6400980, EPI_ISL_6400981, EPI_ISL_6400983, EPI_ISL_6400985, EPI_ISL_6400986, EPI_ISL_6400988, EPI_ISL_6400990, EPI_ISL_6400992, EPI_ISL_6400993, EPI_ISL_6400995, EPI_ISL_6400997, EPI_ISL_6400998, EPI_ISL_6401000, EPI_ISL_6401002, EPI_ISL_6401003, EPI_ISL_6401005, EPI_ISL_6401007, EPI_ISL_6401008, EPI_ISL_6401012, EPI_ISL_6401015, EPI_ISL_6401017, EPI_ISL_6401019, EPI_ISL_6401021, EPI_ISL_6401022, EPI_ISL_6401024, EPI_ISL_6401026, EPI_ISL_6401027, EPI_ISL_6401031, EPI_ISL_6401034, EPI_ISL_6401036, EPI_ISL_6401037, EPI_ISL_6401041, EPI_ISL_6401043, EPI_ISL_6401045, EPI_ISL_6401049, EPI_ISL_6401050, EPI_ISL_6401052, EPI_ISL_6401054, EPI_ISL_6401056, EPI_ISL_6401058, EPI_ISL_6401059, EPI_ISL_6401061, EPI_ISL_6401062, EPI_ISL_6401064, EPI_ISL_6401066, EPI_ISL_6401068, EPI_ISL_6401071, EPI_ISL_6401073, EPI_ISL_6401075, EPI_ISL_6401077, EPI_ISL_6401080, EPI_ISL_6401082, EPI_ISL_6401083, EPI_ISL_6401085, EPI_ISL_6401086, EPI_ISL_6401088, EPI_ISL_6401090, EPI_ISL_6401091, EPI_ISL_6401093, EPI_ISL_6401095, EPI_ISL_6401096, EPI_ISL_6401098, EPI_ISL_6412239, EPI_ISL_6412242, EPI_ISL_6412247, EPI_ISL_6412249, EPI_ISL_6412252, EPI_ISL_6412253, EPI_ISL_6412254, EPI_ISL_6412255, EPI_ISL_6412256, EPI_ISL_6412257, EPI_ISL_6412260, EPI_ISL_6412263, EPI_ISL_6412264, EPI_ISL_6412267, EPI_ISL_6412269, EPI_ISL_6412272, EPI_ISL_6412273, EPI_ISL_6412276, EPI_ISL_6412279, EPI_ISL_6412280, EPI_ISL_6412283, EPI_ISL_6412285, EPI_ISL_6412287, EPI_ISL_6412289, EPI_ISL_6412291, EPI_ISL_6412294, EPI_ISL_6412297, EPI_ISL_6412298, EPI_ISL_6412301, EPI_ISL_6412304, EPI_ISL_6412305, EPI_ISL_6412307, EPI_ISL_6412310, EPI_ISL_6412311, EPI_ISL_6412315, EPI_ISL_6412316, EPI_ISL_6412319, EPI_ISL_6412322, EPI_ISL_6412324, EPI_ISL_6412325, EPI_ISL_6412328, EPI_ISL_6412331, EPI_ISL_6412332, EPI_ISL_6412335, EPI_ISL_6412337, EPI_ISL_6412338, EPI_ISL_6412340, EPI_ISL_6412342, EPI_ISL_6412345, EPI_ISL_6412347, EPI_ISL_6412348, EPI_ISL_6412350, EPI_ISL_6412352, EPI_ISL_6412353, EPI_ISL_6412355, EPI_ISL_6412357, EPI_ISL_6412359, EPI_ISL_6412360, EPI_ISL_6412364, EPI_ISL_6412365, EPI_ISL_6412367, EPI_ISL_6412369, EPI_ISL_6412371, EPI_ISL_6412372, EPI_ISL_6412374, EPI_ISL_6412376, EPI_ISL_6412378, EPI_ISL_6412379, EPI_ISL_6412381, EPI_ISL_6412383, EPI_ISL_6412386, EPI_ISL_6412388, EPI_ISL_6412390, EPI_ISL_6412391, EPI_ISL_6412392, EPI_ISL_6412393, EPI_ISL_6412395, EPI_ISL_6414424, EPI_ISL_6414427, EPI_ISL_6414429, EPI_ISL_6414432, EPI_ISL_6414434, EPI_ISL_6414436, EPI_ISL_6414439, EPI_ISL_6414440, EPI_ISL_6414443, EPI_ISL_6414446, EPI_ISL_6414447, EPI_ISL_6414450, EPI_ISL_6414453, EPI_ISL_6414454, EPI_ISL_6414457, EPI_ISL_6414459, EPI_ISL_6414461, EPI_ISL_6414464, EPI_ISL_6414468, EPI_ISL_6414470, EPI_ISL_6414473, EPI_ISL_6414474, EPI_ISL_6414477, EPI_ISL_6414480, EPI_ISL_6414481, EPI_ISL_6414482, EPI_ISL_6414483, EPI_ISL_6414484, EPI_ISL_6414485, EPI_ISL_6414486, EPI_ISL_6414487, EPI_ISL_6414488, EPI_ISL_6414490, EPI_ISL_6414491, EPI_ISL_6414492, EPI_ISL_6414493, EPI_ISL_6414494, EPI_ISL_6414495, EPI_ISL_6414496, EPI_ISL_6414498, EPI_ISL_6414499, EPI_ISL_6414501, EPI_ISL_6414503, EPI_ISL_6414505, EPI_ISL_6414507, EPI_ISL_6414508, EPI_ISL_6414510, EPI_ISL_6414512, EPI_ISL_6414513, EPI_ISL_6414515, EPI_ISL_6414517, EPI_ISL_6414518, EPI_ISL_6414520, EPI_ISL_6414521, EPI_ISL_6414523, EPI_ISL_6414525, EPI_ISL_6414526, EPI_ISL_6414529, EPI_ISL_6414530, EPI_ISL_6414533, EPI_ISL_6414535, EPI_ISL_6414537, EPI_ISL_6414539, EPI_ISL_6414541, EPI_ISL_6414542, EPI_ISL_6414544, EPI_ISL_6414546, EPI_ISL_6414547, EPI_ISL_6414549, EPI_ISL_6414551, EPI_ISL_6414552, EPI_ISL_6414554, EPI_ISL_6414556, EPI_ISL_6414558, EPI_ISL_806810, EPI_ISL_806811, EPI_ISL_806812, EPI_ISL_806813, EPI_ISL_806814, EPI_ISL_806815, EPI_ISL_806816, EPI_ISL_806817, EPI_ISL_806818, EPI_ISL_806819, EPI_ISL_806820, EPI_ISL_806821, EPI_ISL_806822, EPI_ISL_806823, EPI_ISL_806824, EPI_ISL_806825, EPI_ISL_806826, EPI_ISL_806827, EPI_ISL_806828, EPI_ISL_806829, EPI_ISL_806830, EPI_ISL_806831, EPI_ISL_806832, EPI_ISL_806833, EPI_ISL_806834, EPI_ISL_806835, EPI_ISL_806836, EPI_ISL_806837, EPI_ISL_806838, EPI_ISL_806839, EPI_ISL_806840, EPI_ISL_806841, EPI_ISL_806842, EPI_ISL_806843, EPI_ISL_806844, EPI_ISL_806845, EPI_ISL_806846, EPI_ISL_806847, EPI_ISL_806848, EPI_ISL_806849, EPI_ISL_806850, EPI_ISL_806851, EPI_ISL_806852, EPI_ISL_911703
Albany Medical Center	Wadsworth Center, New York State Department of Health	Kirsten St. George et al	EPI_ISL_1920050, EPI_ISL_1920051, EPI_ISL_1920052, EPI_ISL_1920053, EPI_ISL_1920054, EPI_ISL_1920055, EPI_ISL_1920056, EPI_ISL_1920057, EPI_ISL_1920058, EPI_ISL_1920059, EPI_ISL_1920060, EPI_ISL_1920104, EPI_ISL_1920105, EPI_ISL_1920108, EPI_ISL_1920109, EPI_ISL_1920110, EPI_ISL_1920111, EPI_ISL_1920112, EPI_ISL_1921018, EPI_ISL_1921022, EPI_ISL_1921028, EPI_ISL_1921029, EPI_ISL_1921030, EPI_ISL_1921031, EPI_ISL_1921032, EPI_ISL_1921033, EPI_ISL_1921034, EPI_ISL_1921035, EPI_ISL_1921036
Albany Medical Center Hospital Clinical Laboratories	Wadsworth Center, New York State Department.of Health	Kirsten St. George et al	EPI_ISL_769916, EPI_ISL_769917, EPI_ISL_769918, EPI_ISL_769919, EPI_ISL_769920, EPI_ISL_769921, EPI_ISL_769922, EPI_ISL_769923, EPI_ISL_769924, EPI_ISL_769925, EPI_ISL_769926, EPI_ISL_769927, EPI_ISL_769928, EPI_ISL_769929, EPI_ISL_769930, EPI_ISL_769931, EPI_ISL_769932, EPI_ISL_769933, EPI_ISL_769934, EPI_ISL_769935, EPI_ISL_769936, EPI_ISL_769937, EPI_ISL_769938, EPI_ISL_769939, EPI_ISL_769940, EPI_ISL_769941, EPI_ISL_769942, EPI_ISL_769943, EPI_ISL_769944, EPI_ISL_769945, EPI_ISL_769946, EPI_ISL_769947, EPI_ISL_769948, EPI_ISL_769949, EPI_ISL_769950, EPI_ISL_769951, EPI_ISL_769952, EPI_ISL_769953, EPI_ISL_769954, EPI_ISL_769955, EPI_ISL_769956, EPI_ISL_769957, EPI_ISL_769958, EPI_ISL_769959, EPI_ISL_769960, EPI_ISL_769961, EPI_ISL_769962, EPI_ISL_769963, EPI_ISL_769964, EPI_ISL_769965, EPI_ISL_769966, EPI_ISL_769967, EPI_ISL_769968, EPI_ISL_769969, EPI_ISL_769970, EPI_ISL_769971, EPI_ISL_769972, EPI_ISL_769973, EPI_ISL_769974, EPI_ISL_769975, EPI_ISL_769976, EPI_ISL_769977, EPI_ISL_769978, EPI_ISL_769979, EPI_ISL_769980, EPI_ISL_769981, EPI_ISL_769982, EPI_ISL_769983, EPI_ISL_769984, EPI_ISL_769985
Alberta Precision Labs (APL)	Alberta Precision Labs (APL)	Gordon P et al	EPI_ISL_804985, EPI_ISL_804986, EPI_ISL_804987, EPI_ISL_804988, EPI_ISL_804989, EPI_ISL_804990, EPI_ISL_804991, EPI_ISL_804992, EPI_ISL_804993, EPI_ISL_804994, EPI_ISL_804995, EPI_ISL_804996, EPI_ISL_804997, EPI_ISL_804998, EPI_ISL_804999, EPI_ISL_805000, EPI_ISL_805001, EPI_ISL_805002, EPI_ISL_805003, EPI_ISL_805004, EPI_ISL_805005, EPI_ISL_805006, EPI_ISL_805007, EPI_ISL_805008, EPI_ISL_805009, EPI_ISL_805010, EPI_ISL_805011, EPI_ISL_805012, EPI_ISL_805013, EPI_ISL_805014, EPI_ISL_805015, EPI_ISL_805016, EPI_ISL_805017, EPI_ISL_805018, EPI_ISL_805019, EPI_ISL_805020, EPI_ISL_805021, EPI_ISL_805022, EPI_ISL_805023, EPI_ISL_805024, EPI_ISL_805025, EPI_ISL_805026, EPI_ISL_805027, EPI_ISL_805028, EPI_ISL_805029, EPI_ISL_805030, EPI_ISL_805031, EPI_ISL_805032, EPI_ISL_805033, EPI_ISL_805034, EPI_ISL_805035, EPI_ISL_805036, EPI_ISL_805037, EPI_ISL_805038, EPI_ISL_805039, EPI_ISL_805040, EPI_ISL_805041, EPI_ISL_805042, EPI_ISL_805043, EPI_ISL_805044, EPI_ISL_805045, EPI_ISL_805046, EPI_ISL_805047, EPI_ISL_805048, EPI_ISL_805049, EPI_ISL_805050, EPI_ISL_805051, EPI_ISL_805052, EPI_ISL_805053, EPI_ISL_805054, EPI_ISL_805055, EPI_ISL_805056, EPI_ISL_805057, EPI_ISL_805058, EPI_ISL_805059, EPI_ISL_805060, EPI_ISL_805061, EPI_ISL_805062, EPI_ISL_805063, EPI_ISL_805064, EPI_ISL_805065, EPI_ISL_805066, EPI_ISL_805067, EPI_ISL_805068, EPI_ISL_805069, EPI_ISL_805070, EPI_ISL_805071, EPI_ISL_805072, EPI_ISL_805073, EPI_ISL_805074, EPI_ISL_805075, EPI_ISL_805076, EPI_ISL_805077, EPI_ISL_805078, EPI_ISL_805079, EPI_ISL_805080, EPI_ISL_805081, EPI_ISL_805082, EPI_ISL_805083, EPI_ISL_805084, EPI_ISL_805085, EPI_ISL_805086, EPI_ISL_805087, EPI_ISL_805088, EPI_ISL_805089, EPI_ISL_805090, EPI_ISL_805091, EPI_ISL_805092, EPI_ISL_805093, EPI_ISL_805094, EPI_ISL_805095, EPI_ISL_805096, EPI_ISL_805097, EPI_ISL_805098, EPI_ISL_805099, EPI_ISL_805100, EPI_ISL_805101, EPI_ISL_805102, EPI_ISL_805103, EPI_ISL_805104, EPI_ISL_805105, EPI_ISL_805106, EPI_ISL_805107, EPI_ISL_805108, EPI_ISL_805109, EPI_ISL_805110, EPI_ISL_805111, EPI_ISL_805112, EPI_ISL_805113, EPI_ISL_805114, EPI_ISL_805115, EPI_ISL_805116, EPI_ISL_805117, EPI_ISL_805118, EPI_ISL_805119, EPI_ISL_805120, EPI_ISL_805121, EPI_ISL_805122, EPI_ISL_805123, EPI_ISL_805124, EPI_ISL_805125, EPI_ISL_805126, EPI_ISL_805127, EPI_ISL_805128, EPI_ISL_805129, EPI_ISL_805130, EPI_ISL_805131, EPI_ISL_805132, EPI_ISL_805133, EPI_ISL_805134, EPI_ISL_805135, EPI_ISL_805136, EPI_ISL_805137, EPI_ISL_805138, EPI_ISL_805139, EPI_ISL_805140, EPI_ISL_805141, EPI_ISL_805142, EPI_ISL_805143, EPI_ISL_805144, EPI_ISL_805145, EPI_ISL_805146, EPI_ISL_805147, EPI_ISL_805148, EPI_ISL_805149, EPI_ISL_805150, EPI_ISL_805151, EPI_ISL_805152, EPI_ISL_805153, EPI_ISL_805154, EPI_ISL_805155, EPI_ISL_805156, EPI_ISL_805157, EPI_ISL_805158, EPI_ISL_805159, EPI_ISL_805160, EPI_ISL_805161, EPI_ISL_805162, EPI_ISL_805163, EPI_ISL_805164, EPI_ISL_805165, EPI_ISL_805166, EPI_ISL_805167, EPI_ISL_805168, EPI_ISL_805169, EPI_ISL_805170, EPI_ISL_805171, EPI_ISL_805172, EPI_ISL_805173, EPI_ISL_805174, EPI_ISL_805175, EPI_ISL_805176, EPI_ISL_805177, EPI_ISL_805178, EPI_ISL_805179, EPI_ISL_805180, EPI_ISL_805181, EPI_ISL_805182, EPI_ISL_805183, EPI_ISL_805184, EPI_ISL_805185, EPI_ISL_805186, EPI_ISL_805187, EPI_ISL_805188, EPI_ISL_805189, EPI_ISL_805190, EPI_ISL_805191, EPI_ISL_805192, EPI_ISL_805193, EPI_ISL_805194, EPI_ISL_805195, EPI_ISL_805196, EPI_ISL_805197, EPI_ISL_805198, EPI_ISL_805199, EPI_ISL_805200, EPI_ISL_805201, EPI_ISL_805202, EPI_ISL_805203, EPI_ISL_805204, EPI_ISL_805205, EPI_ISL_805206, EPI_ISL_805207, EPI_ISL_805208, EPI_ISL_805209, EPI_ISL_805210, EPI_ISL_805211, EPI_ISL_805212, EPI_ISL_805213, EPI_ISL_805214, EPI_ISL_805215, EPI_ISL_805216, EPI_ISL_805217, EPI_ISL_805218, EPI_ISL_805219, EPI_ISL_805220, EPI_ISL_805221, EPI_ISL_805222, EPI_ISL_805223, EPI_ISL_805224, EPI_ISL_805225, EPI_ISL_805226, EPI_ISL_805227, EPI_ISL_805228, EPI_ISL_805229, EPI_ISL_805230, EPI_ISL_805231, EPI_ISL_805232, EPI_ISL_805233, EPI_ISL_805234, EPI_ISL_805235, EPI_ISL_805236, EPI_ISL_805237, EPI_ISL_805238, EPI_ISL_805239, EPI_ISL_805240, EPI_ISL_805241, EPI_ISL_805242, EPI_ISL_805243, EPI_ISL_805244, EPI_ISL_805245, EPI_ISL_805246, EPI_ISL_805247, EPI_ISL_805248, EPI_ISL_805249, EPI_ISL_805250, EPI_ISL_805251, EPI_ISL_805252, EPI_ISL_805253, EPI_ISL_805254, EPI_ISL_805255, EPI_ISL_805256, EPI_ISL_805257, EPI_ISL_805258, EPI_ISL_805259, EPI_ISL_805260, EPI_ISL_805261, EPI_ISL_805262, EPI_ISL_805263, EPI_ISL_805264, EPI_ISL_805265, EPI_ISL_805266, EPI_ISL_805267, EPI_ISL_805268, EPI_ISL_805269, EPI_ISL_805270, EPI_ISL_805271, EPI_ISL_805272, EPI_ISL_805273, EPI_ISL_805274, EPI_ISL_805275, EPI_ISL_805276, EPI_ISL_805277, EPI_ISL_805278, EPI_ISL_805279, EPI_ISL_805280, EPI_ISL_805281, EPI_ISL_805282, EPI_ISL_805283, EPI_ISL_805284, EPI_ISL_805285, EPI_ISL_805286, EPI_ISL_805287, EPI_ISL_805288, EPI_ISL_805289, EPI_ISL_805290, EPI_ISL_805291, EPI_ISL_805292, EPI_ISL_805293, EPI_ISL_805294, EPI_ISL_805295, EPI_ISL_805296, EPI_ISL_805297, EPI_ISL_805298, EPI_ISL_805299, EPI_ISL_805300, EPI_ISL_805301, EPI_ISL_805302, EPI_ISL_805303, EPI_ISL_805304, EPI_ISL_805305, EPI_ISL_805306, EPI_ISL_805307, EPI_ISL_805308, EPI_ISL_805309, EPI_ISL_805310, EPI_ISL_805311, EPI_ISL_805312, EPI_ISL_805313, EPI_ISL_805314, EPI_ISL_805315, EPI_ISL_805316, EPI_ISL_805317, EPI_ISL_805318, EPI_ISL_805319, EPI_ISL_805320, EPI_ISL_805321, EPI_ISL_805322, EPI_ISL_805323, EPI_ISL_805324, EPI_ISL_805325, EPI_ISL_805326, EPI_ISL_805327, EPI_ISL_805328, EPI_ISL_805329, EPI_ISL_805330, EPI_ISL_805331, EPI_ISL_805332, EPI_ISL_805333, EPI_ISL_805334, EPI_ISL_805335, EPI_ISL_805336, EPI_ISL_805337, EPI_ISL_805338, EPI_ISL_805339, EPI_ISL_805340, EPI_ISL_805341, EPI_ISL_805342, EPI_ISL_805343, EPI_ISL_805344, EPI_ISL_805345, EPI_ISL_805346, EPI_ISL_805347, EPI_ISL_805348, EPI_ISL_805349, EPI_ISL_805350, EPI_ISL_805351, EPI_ISL_805352, EPI_ISL_805353, EPI_ISL_805354, EPI_ISL_805355, EPI_ISL_805356, EPI_ISL_805357, EPI_ISL_805358, EPI_ISL_805359, EPI_ISL_805360, EPI_ISL_805361, EPI_ISL_805362, EPI_ISL_805363, EPI_ISL_805364, EPI_ISL_805365, EPI_ISL_805366, EPI_ISL_805367, EPI_ISL_805368, EPI_ISL_805369, EPI_ISL_805370, EPI_ISL_805371, EPI_ISL_805372, EPI_ISL_805373, EPI_ISL_805374, EPI_ISL_805375, EPI_ISL_805376, EPI_ISL_805377, EPI_ISL_805378, EPI_ISL_805379, EPI_ISL_805380, EPI_ISL_805381, EPI_ISL_805382, EPI_ISL_805383, EPI_ISL_805384, EPI_ISL_805385, EPI_ISL_805386, EPI_ISL_805387, EPI_ISL_805388, EPI_ISL_805389, EPI_ISL_805390, EPI_ISL_805391, EPI_ISL_805392, EPI_ISL_805393, EPI_ISL_805394, EPI_ISL_805395, EPI_ISL_805396, EPI_ISL_805397, EPI_ISL_805398, EPI_ISL_805399, EPI_ISL_805400, EPI_ISL_805401, EPI_ISL_805402, EPI_ISL_805403, EPI_ISL_805404, EPI_ISL_805405, EPI_ISL_805406, EPI_ISL_805407, EPI_ISL_805408, EPI_ISL_805409, EPI_ISL_805410, EPI_ISL_805411, EPI_ISL_805412, EPI_ISL_805413, EPI_ISL_805414, EPI_ISL_805415, EPI_ISL_805416, EPI_ISL_805417, EPI_ISL_805418, EPI_ISL_805419, EPI_ISL_805420, EPI_ISL_805421, EPI_ISL_805422, EPI_ISL_805423, EPI_ISL_805424, EPI_ISL_805425, EPI_ISL_805426, EPI_ISL_805427, EPI_ISL_805428, EPI_ISL_805429, EPI_ISL_805430, EPI_ISL_805431, EPI_ISL_805432, EPI_ISL_805433, EPI_ISL_805434, EPI_ISL_805435, EPI_ISL_805436, EPI_ISL_805437, EPI_ISL_805438, EPI_ISL_805439, EPI_ISL_805440, EPI_ISL_805441, EPI_ISL_805442, EPI_ISL_805443, EPI_ISL_805444, EPI_ISL_805445, EPI_ISL_805446, EPI_ISL_805447, EPI_ISL_805448, EPI_ISL_805449, EPI_ISL_805450, EPI_ISL_805451, EPI_ISL_805452, EPI_ISL_805453, EPI_ISL_805454, EPI_ISL_805455, EPI_ISL_805456, EPI_ISL_805457, EPI_ISL_805458, EPI_ISL_805459, EPI_ISL_805460, EPI_ISL_805461, EPI_ISL_805462, EPI_ISL_805463, EPI_ISL_805464, EPI_ISL_805465, EPI_ISL_805466, EPI_ISL_805467, EPI_ISL_805468, EPI_ISL_805469, EPI_ISL_805470, EPI_ISL_805471, EPI_ISL_805472, EPI_ISL_805473, EPI_ISL_805474, EPI_ISL_805475, EPI_ISL_805476, EPI_ISL_805477, EPI_ISL_805478, EPI_ISL_805479, EPI_ISL_805480, EPI_ISL_805481, EPI_ISL_805482, EPI_ISL_805483, EPI_ISL_805484, EPI_ISL_805485, EPI_ISL_805486, EPI_ISL_805487, EPI_ISL_805488, EPI_ISL_805489, EPI_ISL_805490, EPI_ISL_805491, EPI_ISL_805492, EPI_ISL_805493, EPI_ISL_805494, EPI_ISL_805495, EPI_ISL_805496, EPI_ISL_805497, EPI_ISL_805498, EPI_ISL_805499, EPI_ISL_805500, EPI_ISL_805501, EPI_ISL_805502, EPI_ISL_805503, EPI_ISL_805504, EPI_ISL_805505, EPI_ISL_805506, EPI_ISL_805507, EPI_ISL_805508, EPI_ISL_805509, EPI_ISL_805510, EPI_ISL_805511, EPI_ISL_805512, EPI_ISL_805513, EPI_ISL_805514, EPI_ISL_805515, EPI_ISL_805516, EPI_ISL_805517, EPI_ISL_805518, EPI_ISL_805519, EPI_ISL_805520, EPI_ISL_805521, EPI_ISL_805522, EPI_ISL_805523, EPI_ISL_805524, EPI_ISL_805525, EPI_ISL_805526, EPI_ISL_805527, EPI_ISL_805528, EPI_ISL_805529, EPI_ISL_805530, EPI_ISL_805531, EPI_ISL_805532, EPI_ISL_805533, EPI_ISL_805534, EPI_ISL_805535, EPI_ISL_805536, EPI_ISL_805537, EPI_ISL_805538, EPI_ISL_805539, EPI_ISL_805540, EPI_ISL_805541, EPI_ISL_805542, EPI_ISL_805543, EPI_ISL_805544, EPI_ISL_805545, EPI_ISL_805546, EPI_ISL_805547, EPI_ISL_805548, EPI_ISL_805549, EPI_ISL_805550, EPI_ISL_805551, EPI_ISL_805552, EPI_ISL_805553, EPI_ISL_805554, EPI_ISL_805555, EPI_ISL_805556, EPI_ISL_805557, EPI_ISL_805558, EPI_ISL_805559, EPI_ISL_805560, EPI_ISL_805561, EPI_ISL_805562, EPI_ISL_805563, EPI_ISL_805564, EPI_ISL_805565, EPI_ISL_805566, EPI_ISL_805567, EPI_ISL_805568, EPI_ISL_805569, EPI_ISL_805570, EPI_ISL_805571, EPI_ISL_805572, EPI_ISL_805573, EPI_ISL_805574, EPI_ISL_805575, EPI_ISL_805576, EPI_ISL_805577, EPI_ISL_805578, EPI_ISL_805579, EPI_ISL_805580, EPI_ISL_805581, EPI_ISL_805582, EPI_ISL_805583, EPI_ISL_805584, EPI_ISL_805585, EPI_ISL_805586, EPI_ISL_805587, EPI_ISL_805588, EPI_ISL_805589, EPI_ISL_805590, EPI_ISL_805591, EPI_ISL_805592, EPI_ISL_805593, EPI_ISL_805594, EPI_ISL_805595, EPI_ISL_805596, EPI_ISL_805597, EPI_ISL_805598, EPI_ISL_805599, EPI_ISL_805600, EPI_ISL_805601, EPI_ISL_805602, EPI_ISL_805603, EPI_ISL_805604, EPI_ISL_805605, EPI_ISL_805606, EPI_ISL_805607, EPI_ISL_805608, EPI_ISL_805609, EPI_ISL_805610, EPI_ISL_805611, EPI_ISL_805612, EPI_ISL_805613, EPI_ISL_805614, EPI_ISL_805615, EPI_ISL_805616, EPI_ISL_805617, EPI_ISL_805618, EPI_ISL_805619, EPI_ISL_805620, EPI_ISL_805621, EPI_ISL_805622, EPI_ISL_805623, EPI_ISL_805624, EPI_ISL_805625, EPI_ISL_805626, EPI_ISL_805627, EPI_ISL_805628, EPI_ISL_805629, EPI_ISL_805630, EPI_ISL_805631, EPI_ISL_805632, EPI_ISL_805633, EPI_ISL_805634, EPI_ISL_805635, EPI_ISL_805636, EPI_ISL_805637, EPI_ISL_805638, EPI_ISL_805639, EPI_ISL_805640, EPI_ISL_805641, EPI_ISL_805642, EPI_ISL_805643, EPI_ISL_805644, EPI_ISL_805645, EPI_ISL_805646, EPI_ISL_805647, EPI_ISL_805648, EPI_ISL_805649, EPI_ISL_805650, EPI_ISL_805651, EPI_ISL_805652, EPI_ISL_805653, EPI_ISL_805654, EPI_ISL_805655, EPI_ISL_805656, EPI_ISL_805657, EPI_ISL_805658, EPI_ISL_805659, EPI_ISL_805660, EPI_ISL_805661, EPI_ISL_805662, EPI_ISL_805663, EPI_ISL_805664, EPI_ISL_805665, EPI_ISL_805666, EPI_ISL_805667, EPI_ISL_805668, EPI_ISL_805669, EPI_ISL_805670, EPI_ISL_805671, EPI_ISL_805672, EPI_ISL_805673, EPI_ISL_805674, EPI_ISL_805675, EPI_ISL_805676, EPI_ISL_805677, EPI_ISL_805678, EPI_ISL_805679, EPI_ISL_805680, EPI_ISL_805681, EPI_ISL_805682, EPI_ISL_805683, EPI_ISL_805684, EPI_ISL_805685, EPI_ISL_805686, EPI_ISL_805687, EPI_ISL_805688, EPI_ISL_805689, EPI_ISL_805690, EPI_ISL_805691, EPI_ISL_805692, EPI_ISL_805693, EPI_ISL_805694, EPI_ISL_805695, EPI_ISL_805696, EPI_ISL_805697, EPI_ISL_805698, EPI_ISL_805699, EPI_ISL_805700, EPI_ISL_805701, EPI_ISL_805702, EPI_ISL_805703, EPI_ISL_805704, EPI_ISL_805705, EPI_ISL_805706, EPI_ISL_805707, EPI_ISL_805708, EPI_ISL_805709, EPI_ISL_805710, EPI_ISL_805711, EPI_ISL_805712, EPI_ISL_805713, EPI_ISL_805714, EPI_ISL_805715, EPI_ISL_805716, EPI_ISL_805717, EPI_ISL_805718, EPI_ISL_805719, EPI_ISL_805720, EPI_ISL_805721, EPI_ISL_805722, EPI_ISL_805723, EPI_ISL_805724, EPI_ISL_805725, EPI_ISL_805726, EPI_ISL_805727, EPI_ISL_805728, EPI_ISL_805729, EPI_ISL_805730, EPI_ISL_805731, EPI_ISL_805732, EPI_ISL_805733, EPI_ISL_805734, EPI_ISL_805735, EPI_ISL_805736, EPI_ISL_805737, EPI_ISL_805738, EPI_ISL_805739, EPI_ISL_805740, EPI_ISL_805741, EPI_ISL_805742, EPI_ISL_805743, EPI_ISL_805744, EPI_ISL_805745, EPI_ISL_805746, EPI_ISL_805747, EPI_ISL_805748, EPI_ISL_805749, EPI_ISL_805750, EPI_ISL_805751, EPI_ISL_805752, EPI_ISL_805753, EPI_ISL_805754, EPI_ISL_805755, EPI_ISL_805756, EPI_ISL_805757, EPI_ISL_805758, EPI_ISL_805759, EPI_ISL_805760, EPI_ISL_805761, EPI_ISL_805762, EPI_ISL_805763, EPI_ISL_805764, EPI_ISL_805765, EPI_ISL_805766, EPI_ISL_805767, EPI_ISL_805768, EPI_ISL_805769, EPI_ISL_805770, EPI_ISL_805771, EPI_ISL_805772, EPI_ISL_805773, EPI_ISL_805774, EPI_ISL_805775, EPI_ISL_805776, EPI_ISL_805777, EPI_ISL_805778, EPI_ISL_805779, EPI_ISL_805780, EPI_ISL_805781, EPI_ISL_805782, EPI_ISL_805783, EPI_ISL_805784, EPI_ISL_805785, EPI_ISL_805786, EPI_ISL_805787, EPI_ISL_805788, EPI_ISL_805789, EPI_ISL_805790, EPI_ISL_805791, EPI_ISL_805792, EPI_ISL_805793, EPI_ISL_805794, EPI_ISL_805795, EPI_ISL_805796, EPI_ISL_805797, EPI_ISL_805798, EPI_ISL_805799, EPI_ISL_805800, EPI_ISL_805801, EPI_ISL_805802, EPI_ISL_805803, EPI_ISL_805804, EPI_ISL_805805, EPI_ISL_805806, EPI_ISL_805807, EPI_ISL_805808, EPI_ISL_805809, EPI_ISL_805810, EPI_ISL_805811, EPI_ISL_805812, EPI_ISL_805813, EPI_ISL_805814, EPI_ISL_805815, EPI_ISL_805816, EPI_ISL_805817, EPI_ISL_805818, EPI_ISL_805819, EPI_ISL_805820, EPI_ISL_805821, EPI_ISL_805822, EPI_ISL_805823, EPI_ISL_805824, EPI_ISL_805825, EPI_ISL_805826, EPI_ISL_805827, EPI_ISL_805828, EPI_ISL_805829, EPI_ISL_805830, EPI_ISL_805831, EPI_ISL_805832, EPI_ISL_805833, EPI_ISL_805834, EPI_ISL_805835, EPI_ISL_805836, EPI_ISL_805837, EPI_ISL_805838, EPI_ISL_805839, EPI_ISL_805840, EPI_ISL_805841, EPI_ISL_805842, EPI_ISL_805843, EPI_ISL_805844, EPI_ISL_805845, EPI_ISL_805846, EPI_ISL_805847, EPI_ISL_805848, EPI_ISL_805849, EPI_ISL_805850, EPI_ISL_805851, EPI_ISL_805852, EPI_ISL_805853, EPI_ISL_805854, EPI_ISL_805855, EPI_ISL_805856, EPI_ISL_805857, EPI_ISL_805858, EPI_ISL_805859, EPI_ISL_805860, EPI_ISL_805861, EPI_ISL_805862, EPI_ISL_805863, EPI_ISL_805864, EPI_ISL_805865, EPI_ISL_805866, EPI_ISL_805867, EPI_ISL_805868, EPI_ISL_805869, EPI_ISL_805870, EPI_ISL_805871, EPI_ISL_805872, EPI_ISL_805873, EPI_ISL_805874, EPI_ISL_805875, EPI_ISL_805876, EPI_ISL_805877, EPI_ISL_805878, EPI_ISL_805879, EPI_ISL_805880, EPI_ISL_805881, EPI_ISL_805882, EPI_ISL_805883, EPI_ISL_805884, EPI_ISL_805885, EPI_ISL_805886, EPI_ISL_805887, EPI_ISL_805888, EPI_ISL_805889, EPI_ISL_805890, EPI_ISL_805891, EPI_ISL_805892, EPI_ISL_805893, EPI_ISL_805894, EPI_ISL_805895, EPI_ISL_805896, EPI_ISL_805897, EPI_ISL_805898, EPI_ISL_805899, EPI_ISL_805900, EPI_ISL_805901, EPI_ISL_805902, EPI_ISL_805903, EPI_ISL_805904, EPI_ISL_805905, EPI_ISL_805906, EPI_ISL_805907, EPI_ISL_805908, EPI_ISL_805909, EPI_ISL_805910, EPI_ISL_805911, EPI_ISL_805912, EPI_ISL_805913, EPI_ISL_805914, EPI_ISL_805915, EPI_ISL_805916, EPI_ISL_805917, EPI_ISL_805918, EPI_ISL_805919, EPI_ISL_805920, EPI_ISL_805921, EPI_ISL_805922, EPI_ISL_805923, EPI_ISL_805924, EPI_ISL_805925, EPI_ISL_805926, EPI_ISL_805927, EPI_ISL_805928, EPI_ISL_805929, EPI_ISL_805930, EPI_ISL_805931, EPI_ISL_805932, EPI_ISL_805933, EPI_ISL_805934, EPI_ISL_805935, EPI_ISL_805936, EPI_ISL_805937, EPI_ISL_805938, EPI_ISL_805939, EPI_ISL_805940, EPI_ISL_805941, EPI_ISL_805942, EPI_ISL_805943, EPI_ISL_805944, EPI_ISL_805945, EPI_ISL_805946, EPI_ISL_805947, EPI_ISL_805948, EPI_ISL_805949, EPI_ISL_805950, EPI_ISL_805951, EPI_ISL_805952, EPI_ISL_805953, EPI_ISL_805954, EPI_ISL_805955, EPI_ISL_805956, EPI_ISL_805957, EPI_ISL_805958, EPI_ISL_805959, EPI_ISL_805960, EPI_ISL_805961, EPI_ISL_805962, EPI_ISL_805963, EPI_ISL_805964, EPI_ISL_805965, EPI_ISL_805966, EPI_ISL_805967, EPI_ISL_805968, EPI_ISL_805969, EPI_ISL_805970, EPI_ISL_805971, EPI_ISL_805972, EPI_ISL_805973, EPI_ISL_805974, EPI_ISL_805975, EPI_ISL_805976, EPI_ISL_805977, EPI_ISL_805978, EPI_ISL_805979, EPI_ISL_805980, EPI_ISL_805981, EPI_ISL_805982, EPI_ISL_805983, EPI_ISL_805984, EPI_ISL_805985, EPI_ISL_805986, EPI_ISL_805987, EPI_ISL_805988, EPI_ISL_805989, EPI_ISL_805990, EPI_ISL_805991, EPI_ISL_805992, EPI_ISL_805993, EPI_ISL_805994, EPI_ISL_805995, EPI_ISL_805996, EPI_ISL_805997, EPI_ISL_805998, EPI_ISL_805999, EPI_ISL_806000, EPI_ISL_806001, EPI_ISL_806002, EPI_ISL_806003, EPI_ISL_806004, EPI_ISL_806005, EPI_ISL_806006, EPI_ISL_806007, EPI_ISL_806008, EPI_ISL_806009, EPI_ISL_806010, EPI_ISL_806011, EPI_ISL_806012, EPI_ISL_806013, EPI_ISL_806014, EPI_ISL_806015, EPI_ISL_806016, EPI_ISL_806017, EPI_ISL_806018, EPI_ISL_806019, EPI_ISL_806020, EPI_ISL_806021, EPI_ISL_806022, EPI_ISL_806023, EPI_ISL_806024, EPI_ISL_806025, EPI_ISL_806026, EPI_ISL_806027, EPI_ISL_806028, EPI_ISL_806029, EPI_ISL_806030, EPI_ISL_806031, EPI_ISL_806032, EPI_ISL_806033, EPI_ISL_806034, EPI_ISL_806035, EPI_ISL_806036, EPI_ISL_806037, EPI_ISL_806038, EPI_ISL_806039, EPI_ISL_806040, EPI_ISL_806041, EPI_ISL_806042, EPI_ISL_806043, EPI_ISL_806044, EPI_ISL_806045, EPI_ISL_806046, EPI_ISL_806047, EPI_ISL_806048, EPI_ISL_806049, EPI_ISL_806050, EPI_ISL_806051, EPI_ISL_806052, EPI_ISL_806053, EPI_ISL_806054, EPI_ISL_806055, EPI_ISL_806056, EPI_ISL_806057, EPI_ISL_806058, EPI_ISL_806059, EPI_ISL_806060, EPI_ISL_806061, EPI_ISL_806062, EPI_ISL_806063, EPI_ISL_806064, EPI_ISL_806065, EPI_ISL_806066, EPI_ISL_806067, EPI_ISL_806068, EPI_ISL_806069, EPI_ISL_806070, EPI_ISL_806071, EPI_ISL_806072, EPI_ISL_806073, EPI_ISL_806074, EPI_ISL_806075, EPI_ISL_806076, EPI_ISL_806077, EPI_ISL_806078, EPI_ISL_806079, EPI_ISL_806080, EPI_ISL_806081, EPI_ISL_806082, EPI_ISL_806083, EPI_ISL_806084, EPI_ISL_806085, EPI_ISL_806086, EPI_ISL_806087, EPI_ISL_806088, EPI_ISL_806089, EPI_ISL_806090, EPI_ISL_806091, EPI_ISL_806092, EPI_ISL_806093, EPI_ISL_806094, EPI_ISL_806095, EPI_ISL_806096, EPI_ISL_806097, EPI_ISL_806098, EPI_ISL_806099, EPI_ISL_806100, EPI_ISL_806101, EPI_ISL_806102, EPI_ISL_806103, EPI_ISL_806104, EPI_ISL_806105, EPI_ISL_806106, EPI_ISL_806107, EPI_ISL_806108, EPI_ISL_806109, EPI_ISL_806110, EPI_ISL_806111, EPI_ISL_806112, EPI_ISL_806113, EPI_ISL_806114, EPI_ISL_806115, EPI_ISL_806116, EPI_ISL_806117, EPI_ISL_806118, EPI_ISL_806119, EPI_ISL_806120, EPI_ISL_806121, EPI_ISL_806122, EPI_ISL_806123, EPI_ISL_806124, EPI_ISL_806125, EPI_ISL_806126, EPI_ISL_806127, EPI_ISL_806128, EPI_ISL_806129, EPI_ISL_806130, EPI_ISL_806131, EPI_ISL_806132, EPI_ISL_806133, EPI_ISL_806134, EPI_ISL_806135, EPI_ISL_806136, EPI_ISL_806137, EPI_ISL_806138, EPI_ISL_806139, EPI_ISL_806140, EPI_ISL_806141, EPI_ISL_806142, EPI_ISL_806143, EPI_ISL_806144, EPI_ISL_806145, EPI_ISL_806146, EPI_ISL_806147, EPI_ISL_806148, EPI_ISL_806149, EPI_ISL_806150, EPI_ISL_806151, EPI_ISL_806152, EPI_ISL_806153, EPI_ISL_806154, EPI_ISL_806155, EPI_ISL_806156, EPI_ISL_806157, EPI_ISL_806158, EPI_ISL_806159, EPI_ISL_806160, EPI_ISL_806161, EPI_ISL_806162, EPI_ISL_806163, EPI_ISL_806164, EPI_ISL_806165, EPI_ISL_806166, EPI_ISL_806167, EPI_ISL_806168, EPI_ISL_806169, EPI_ISL_806170, EPI_ISL_806171, EPI_ISL_806172, EPI_ISL_806173, EPI_ISL_806174, EPI_ISL_806175, EPI_ISL_806176, EPI_ISL_806177, EPI_ISL_806178, EPI_ISL_806179, EPI_ISL_806180, EPI_ISL_806181, EPI_ISL_806182, EPI_ISL_806183, EPI_ISL_806184, EPI_ISL_806185, EPI_ISL_806186, EPI_ISL_806187, EPI_ISL_806188, EPI_ISL_806189, EPI_ISL_806190, EPI_ISL_806191, EPI_ISL_806192, EPI_ISL_806193, EPI_ISL_806194, EPI_ISL_806195, EPI_ISL_806196, EPI_ISL_806197, EPI_ISL_806198, EPI_ISL_806199, EPI_ISL_806200, EPI_ISL_806201, EPI_ISL_806202, EPI_ISL_806203, EPI_ISL_806204, EPI_ISL_806205, EPI_ISL_806206, EPI_ISL_806207, EPI_ISL_806208, EPI_ISL_806209, EPI_ISL_806210, EPI_ISL_806211, EPI_ISL_806212, EPI_ISL_806213, EPI_ISL_806214, EPI_ISL_806215, EPI_ISL_806216, EPI_ISL_806217, EPI_ISL_806218, EPI_ISL_806219, EPI_ISL_806220, EPI_ISL_806221, EPI_ISL_806222, EPI_ISL_806223, EPI_ISL_806224, EPI_ISL_806225, EPI_ISL_806226, EPI_ISL_806227, EPI_ISL_806228, EPI_ISL_806229, EPI_ISL_806230, EPI_ISL_806231, EPI_ISL_806232, EPI_ISL_806233, EPI_ISL_806234, EPI_ISL_806235, EPI_ISL_806236, EPI_ISL_806237, EPI_ISL_806238, EPI_ISL_806239, EPI_ISL_806240, EPI_ISL_806241, EPI_ISL_806242, EPI_ISL_806243, EPI_ISL_806244, EPI_ISL_806245, EPI_ISL_806246, EPI_ISL_806247, EPI_ISL_806248, EPI_ISL_806249, EPI_ISL_806250, EPI_ISL_806251, EPI_ISL_806252, EPI_ISL_806253, EPI_ISL_806254, EPI_ISL_806255, EPI_ISL_806256, EPI_ISL_806257, EPI_ISL_806258, EPI_ISL_806259, EPI_ISL_806260, EPI_ISL_806261, EPI_ISL_806262, EPI_ISL_806263, EPI_ISL_806264, EPI_ISL_806265, EPI_ISL_806266, EPI_ISL_806267, EPI_ISL_806268, EPI_ISL_806269, EPI_ISL_806270, EPI_ISL_806271, EPI_ISL_806272, EPI_ISL_806273, EPI_ISL_806274, EPI_ISL_806275, EPI_ISL_806276, EPI_ISL_806277, EPI_ISL_806278, EPI_ISL_806279, EPI_ISL_806280, EPI_ISL_806281, EPI_ISL_806282, EPI_ISL_806283, EPI_ISL_806284, EPI_ISL_806285, EPI_ISL_806286, EPI_ISL_806287, EPI_ISL_806288, EPI_ISL_806289, EPI_ISL_806290, EPI_ISL_806291, EPI_ISL_806292, EPI_ISL_806293, EPI_ISL_806294, EPI_ISL_806295, EPI_ISL_806296, EPI_ISL_806297, EPI_ISL_806298, EPI_ISL_806299, EPI_ISL_806300, EPI_ISL_806301, EPI_ISL_806302, EPI_ISL_806303, EPI_ISL_806304, EPI_ISL_806305, EPI_ISL_806306, EPI_ISL_806307, EPI_ISL_806308, EPI_ISL_806309, EPI_ISL_806310, EPI_ISL_806311, EPI_ISL_806312, EPI_ISL_806313, EPI_ISL_806314, EPI_ISL_806315, EPI_ISL_806316, EPI_ISL_806317, EPI_ISL_806318, EPI_ISL_806319, EPI_ISL_806320, EPI_ISL_806321, EPI_ISL_806322, EPI_ISL_806323, EPI_ISL_806324, EPI_ISL_806325, EPI_ISL_806326, EPI_ISL_806327, EPI_ISL_806328, EPI_ISL_806329, EPI_ISL_806330, EPI_ISL_806331, EPI_ISL_806332, EPI_ISL_806333, EPI_ISL_806334, EPI_ISL_806335, EPI_ISL_806336, EPI_ISL_806337, EPI_ISL_806338, EPI_ISL_806339, EPI_ISL_806340, EPI_ISL_806341, EPI_ISL_806342, EPI_ISL_806343, EPI_ISL_806344, EPI_ISL_806345, EPI_ISL_806346, EPI_ISL_806347, EPI_ISL_806348, EPI_ISL_806349, EPI_ISL_806350, EPI_ISL_806351, EPI_ISL_806352, EPI_ISL_806353, EPI_ISL_806354, EPI_ISL_806355, EPI_ISL_806356, EPI_ISL_806357, EPI_ISL_806358, EPI_ISL_806359, EPI_ISL_806360, EPI_ISL_806361, EPI_ISL_806362, EPI_ISL_806363, EPI_ISL_806364, EPI_ISL_806365, EPI_ISL_806366, EPI_ISL_806367, EPI_ISL_806368, EPI_ISL_806369, EPI_ISL_806370, EPI_ISL_806371, EPI_ISL_806372, EPI_ISL_806373, EPI_ISL_806374, EPI_ISL_806375, EPI_ISL_806376, EPI_ISL_806377, EPI_ISL_806378, EPI_ISL_806379, EPI_ISL_806380, EPI_ISL_806381, EPI_ISL_806382, EPI_ISL_806383, EPI_ISL_806384, EPI_ISL_806385, EPI_ISL_806386, EPI_ISL_806387, EPI_ISL_806388, EPI_ISL_806389, EPI_ISL_806390, EPI_ISL_806391, EPI_ISL_806392, EPI_ISL_806393, EPI_ISL_806394, EPI_ISL_806395, EPI_ISL_806396, EPI_ISL_806397, EPI_ISL_806398, EPI_ISL_806399, EPI_ISL_806400, EPI_ISL_806401, EPI_ISL_806402, EPI_ISL_806403, EPI_ISL_806404, EPI_ISL_806405, EPI_ISL_806406, EPI_ISL_806407, EPI_ISL_806408, EPI_ISL_806409, EPI_ISL_806410, EPI_ISL_806411, EPI_ISL_806412, EPI_ISL_806413, EPI_ISL_806414, EPI_ISL_806415, EPI_ISL_806416, EPI_ISL_806417, EPI_ISL_806418, EPI_ISL_806419, EPI_ISL_806420, EPI_ISL_806421, EPI_ISL_806422, EPI_ISL_806423, EPI_ISL_806424, EPI_ISL_806425, EPI_ISL_806426, EPI_ISL_806427, EPI_ISL_806428, EPI_ISL_806429, EPI_ISL_806430, EPI_ISL_806431, EPI_ISL_806432, EPI_ISL_806433, EPI_ISL_806434, EPI_ISL_806435, EPI_ISL_806436, EPI_ISL_806437, EPI_ISL_806438, EPI_ISL_806439, EPI_ISL_806440, EPI_ISL_806441, EPI_ISL_806442, EPI_ISL_806443, EPI_ISL_806444, EPI_ISL_806445, EPI_ISL_806446, EPI_ISL_806447, EPI_ISL_806448, EPI_ISL_806449, EPI_ISL_806450, EPI_ISL_806451, EPI_ISL_806452, EPI_ISL_806453, EPI_ISL_806454, EPI_ISL_806455, EPI_ISL_806456, EPI_ISL_806457, EPI_ISL_806458, EPI_ISL_806459, EPI_ISL_806460, EPI_ISL_806461, EPI_ISL_806462, EPI_ISL_806463, EPI_ISL_806464, EPI_ISL_806465, EPI_ISL_806466, EPI_ISL_806467, EPI_ISL_806468, EPI_ISL_806469, EPI_ISL_806470, EPI_ISL_806471, EPI_ISL_806472, EPI_ISL_806473, EPI_ISL_806474, EPI_ISL_806475, EPI_ISL_806476, EPI_ISL_806477, EPI_ISL_806478, EPI_ISL_806479, EPI_ISL_806480, EPI_ISL_806481, EPI_ISL_806482, EPI_ISL_806483, EPI_ISL_806484, EPI_ISL_806485, EPI_ISL_806486, EPI_ISL_806487, EPI_ISL_806488, EPI_ISL_806489, EPI_ISL_806490, EPI_ISL_806491, EPI_ISL_806492, EPI_ISL_806493, EPI_ISL_806494, EPI_ISL_806495, EPI_ISL_806496, EPI_ISL_806497, EPI_ISL_806498, EPI_ISL_806499, EPI_ISL_806500, EPI_ISL_806501, EPI_ISL_806502, EPI_ISL_806503, EPI_ISL_806504, EPI_ISL_806505, EPI_ISL_806506, EPI_ISL_806507, EPI_ISL_806508, EPI_ISL_806509, EPI_ISL_806510, EPI_ISL_806511, EPI_ISL_806512, EPI_ISL_806513, EPI_ISL_806514, EPI_ISL_806515, EPI_ISL_806516, EPI_ISL_806517, EPI_ISL_806518, EPI_ISL_806519, EPI_ISL_806520, EPI_ISL_806521, EPI_ISL_806522, EPI_ISL_806523, EPI_ISL_806524, EPI_ISL_806525, EPI_ISL_854461, EPI_ISL_854462, EPI_ISL_854463, EPI_ISL_854464, EPI_ISL_854465, EPI_ISL_854466, EPI_ISL_854467, EPI_ISL_854468, EPI_ISL_854469, EPI_ISL_854470, EPI_ISL_854471, EPI_ISL_854472, EPI_ISL_854473, EPI_ISL_854474, EPI_ISL_854475, EPI_ISL_854476, EPI_ISL_854477, EPI_ISL_854478, EPI_ISL_854479, EPI_ISL_854480, EPI_ISL_854481, EPI_ISL_854482, EPI_ISL_854483, EPI_ISL_854484, EPI_ISL_854485, EPI_ISL_854486, EPI_ISL_854487, EPI_ISL_854488, EPI_ISL_854489, EPI_ISL_854490, EPI_ISL_854491, EPI_ISL_854492, EPI_ISL_854493, EPI_ISL_854494, EPI_ISL_854495, EPI_ISL_854496, EPI_ISL_854497, EPI_ISL_854498, EPI_ISL_854499, EPI_ISL_854500, EPI_ISL_854501, EPI_ISL_854502, EPI_ISL_854503, EPI_ISL_854504, EPI_ISL_854505, EPI_ISL_854506, EPI_ISL_854507, EPI_ISL_854508, EPI_ISL_854509, EPI_ISL_854510, EPI_ISL_854511, EPI_ISL_854512, EPI_ISL_854513, EPI_ISL_854514, EPI_ISL_854515, EPI_ISL_854516, EPI_ISL_854517, EPI_ISL_854518, EPI_ISL_854519, EPI_ISL_854520, EPI_ISL_854521, EPI_ISL_854522, EPI_ISL_854523, EPI_ISL_854524, EPI_ISL_854525, EPI_ISL_854526, EPI_ISL_854527, EPI_ISL_854528, EPI_ISL_854529, EPI_ISL_854530, EPI_ISL_854531, EPI_ISL_854532, EPI_ISL_854533, EPI_ISL_854534, EPI_ISL_854535, EPI_ISL_854536, EPI_ISL_854537, EPI_ISL_854538, EPI_ISL_854539, EPI_ISL_854540, EPI_ISL_854541, EPI_ISL_854542, EPI_ISL_854543, EPI_ISL_854544, EPI_ISL_854545, EPI_ISL_854546, EPI_ISL_854547, EPI_ISL_854548, EPI_ISL_854549, EPI_ISL_854550, EPI_ISL_854551, EPI_ISL_854552, EPI_ISL_854553, EPI_ISL_854554, EPI_ISL_854555, EPI_ISL_854556, EPI_ISL_854557, EPI_ISL_854558, EPI_ISL_854559, EPI_ISL_854560, EPI_ISL_854561, EPI_ISL_854562, EPI_ISL_854563, EPI_ISL_854564, EPI_ISL_854565, EPI_ISL_854566, EPI_ISL_854567, EPI_ISL_854568, EPI_ISL_854569, EPI_ISL_854570, EPI_ISL_854571, EPI_ISL_854572, EPI_ISL_854573, EPI_ISL_854574, EPI_ISL_854575, EPI_ISL_854576, EPI_ISL_854577, EPI_ISL_854578, EPI_ISL_854579, EPI_ISL_854580, EPI_ISL_854581, EPI_ISL_854582, EPI_ISL_854583, EPI_ISL_854584, EPI_ISL_854585, EPI_ISL_854586, EPI_ISL_854587, EPI_ISL_854588, EPI_ISL_854589, EPI_ISL_854590, EPI_ISL_854591, EPI_ISL_854592, EPI_ISL_854593
