## Supplementary Data 1 for "Identifying SARS-CoV-2 regional introductions and transmission clusters in real time": gisaid_credits.tsv (part 3 of 3)

originating_lab	submitting_lab	authors	gisaid_epi_isl
Alberta Precision Labs (APL)	Public Health Agency of Canada (PHAC) National Microbiology Laboratory	Buss et al	EPI_ISL_2162850, EPI_ISL_2162851, EPI_ISL_2162852, EPI_ISL_2162853, EPI_ISL_2162854, EPI_ISL_2162855, EPI_ISL_2162856, EPI_ISL_2162857, EPI_ISL_2162858, EPI_ISL_2162859, EPI_ISL_2162860, EPI_ISL_2162861, EPI_ISL_2162862, EPI_ISL_2162863, EPI_ISL_2162864, EPI_ISL_2162865, EPI_ISL_2162866, EPI_ISL_2162867, EPI_ISL_2162868, EPI_ISL_2162869, EPI_ISL_2162870, EPI_ISL_2162871, EPI_ISL_2162872, EPI_ISL_2162873, EPI_ISL_2162874, EPI_ISL_2162875, EPI_ISL_2162876, EPI_ISL_2162877, EPI_ISL_2162878, EPI_ISL_2162879, EPI_ISL_2162880, EPI_ISL_2162881, EPI_ISL_2162882, EPI_ISL_2162883, EPI_ISL_2162884, EPI_ISL_2162886, EPI_ISL_2162887, EPI_ISL_2162888, EPI_ISL_2162889, EPI_ISL_2162890, EPI_ISL_2162891, EPI_ISL_2162892, EPI_ISL_2162893, EPI_ISL_2162894, EPI_ISL_2162895, EPI_ISL_2162896, EPI_ISL_2162898, EPI_ISL_2162899, EPI_ISL_2162900, EPI_ISL_2162901, EPI_ISL_2162902, EPI_ISL_2162903, EPI_ISL_2162904, EPI_ISL_2162905, EPI_ISL_2162906, EPI_ISL_2162907, EPI_ISL_2162908, EPI_ISL_2162909, EPI_ISL_2162910, EPI_ISL_2162911, EPI_ISL_2162912, EPI_ISL_2162913, EPI_ISL_2162914, EPI_ISL_2162915, EPI_ISL_2162916, EPI_ISL_2162917, EPI_ISL_2162918, EPI_ISL_2162919, EPI_ISL_2162920, EPI_ISL_2162921, EPI_ISL_2162922, EPI_ISL_2162923, EPI_ISL_2162924, EPI_ISL_2162925, EPI_ISL_2162926, EPI_ISL_2162927, EPI_ISL_2162928, EPI_ISL_2162929, EPI_ISL_2162930, EPI_ISL_2162931, EPI_ISL_2162932, EPI_ISL_2162933, EPI_ISL_2162934, EPI_ISL_2162935, EPI_ISL_2162936, EPI_ISL_2162937, EPI_ISL_2162938, EPI_ISL_2162939, EPI_ISL_2162941, EPI_ISL_2162942, EPI_ISL_2162943, EPI_ISL_2162944, EPI_ISL_2162945, EPI_ISL_2162946, EPI_ISL_2162947, EPI_ISL_2162948, EPI_ISL_2162949, EPI_ISL_2162950, EPI_ISL_2162951, EPI_ISL_2162952, EPI_ISL_2162953, EPI_ISL_2162954, EPI_ISL_2162955, EPI_ISL_2162956, EPI_ISL_2162957, EPI_ISL_2162958, EPI_ISL_2162959, EPI_ISL_2162960, EPI_ISL_2162961, EPI_ISL_2162962, EPI_ISL_2162963, EPI_ISL_2162964, EPI_ISL_2162965, EPI_ISL_2162966, EPI_ISL_2162967, EPI_ISL_2162968, EPI_ISL_2162969, EPI_ISL_2162970, EPI_ISL_2162971, EPI_ISL_2162972, EPI_ISL_2162973, EPI_ISL_2162974, EPI_ISL_2162975, EPI_ISL_2162976, EPI_ISL_2162977, EPI_ISL_2162978, EPI_ISL_2162979, EPI_ISL_2162980, EPI_ISL_2162981, EPI_ISL_2162982, EPI_ISL_2162983, EPI_ISL_2162984, EPI_ISL_2162985, EPI_ISL_2162986, EPI_ISL_2162987, EPI_ISL_2162988, EPI_ISL_2162989, EPI_ISL_2162990, EPI_ISL_2162991, EPI_ISL_2162992, EPI_ISL_2162993, EPI_ISL_2162994, EPI_ISL_2162995, EPI_ISL_2162996, EPI_ISL_2162997, EPI_ISL_2162998, EPI_ISL_2162999, EPI_ISL_2163000, EPI_ISL_2163001, EPI_ISL_2163002, EPI_ISL_2163003, EPI_ISL_2163004, EPI_ISL_2163005, EPI_ISL_2163006, EPI_ISL_2163007, EPI_ISL_2163008, EPI_ISL_2163009, EPI_ISL_2163010, EPI_ISL_2163011, EPI_ISL_2163012, EPI_ISL_2163014, EPI_ISL_2163015, EPI_ISL_2163016, EPI_ISL_2163017, EPI_ISL_2163018, EPI_ISL_2163019, EPI_ISL_2163020, EPI_ISL_2163021, EPI_ISL_2163022, EPI_ISL_2163023, EPI_ISL_2163024, EPI_ISL_2163025, EPI_ISL_2163026, EPI_ISL_2163027, EPI_ISL_2163028, EPI_ISL_2163029, EPI_ISL_2163030, EPI_ISL_2163031, EPI_ISL_2163032, EPI_ISL_2163033, EPI_ISL_2163034, EPI_ISL_2163035, EPI_ISL_2163036, EPI_ISL_2163037, EPI_ISL_2163038, EPI_ISL_2163039, EPI_ISL_2163040, EPI_ISL_2163041, EPI_ISL_2163042, EPI_ISL_2163043, EPI_ISL_2163044, EPI_ISL_2163045, EPI_ISL_2163046, EPI_ISL_2163047, EPI_ISL_2163048, EPI_ISL_2163049, EPI_ISL_2163050, EPI_ISL_2163051, EPI_ISL_2163052, EPI_ISL_2163053, EPI_ISL_2163054, EPI_ISL_2163055, EPI_ISL_2163056, EPI_ISL_2163057, EPI_ISL_2163058, EPI_ISL_2163059, EPI_ISL_2163060, EPI_ISL_2163061, EPI_ISL_2163062, EPI_ISL_2163063, EPI_ISL_2163064, EPI_ISL_2163065, EPI_ISL_2163066, EPI_ISL_2163067, EPI_ISL_2163068, EPI_ISL_2163069, EPI_ISL_2163070, EPI_ISL_2163071, EPI_ISL_2163072, EPI_ISL_2163073, EPI_ISL_2163074, EPI_ISL_2163075, EPI_ISL_2163076, EPI_ISL_2163077, EPI_ISL_2163078, EPI_ISL_2163079, EPI_ISL_2163080, EPI_ISL_2163081, EPI_ISL_2163082, EPI_ISL_2163083, EPI_ISL_2163084, EPI_ISL_2163085, EPI_ISL_2163086, EPI_ISL_2163087, EPI_ISL_2163088, EPI_ISL_2163089, EPI_ISL_2163090, EPI_ISL_2163091, EPI_ISL_2163092, EPI_ISL_2163093, EPI_ISL_2163094, EPI_ISL_2163095, EPI_ISL_2163096, EPI_ISL_2163097, EPI_ISL_2163098, EPI_ISL_2163099, EPI_ISL_2163100, EPI_ISL_2163101, EPI_ISL_2163102, EPI_ISL_2163103, EPI_ISL_2163104, EPI_ISL_2163105, EPI_ISL_2163106, EPI_ISL_2163107, EPI_ISL_2163108, EPI_ISL_2163109, EPI_ISL_2163110, EPI_ISL_2163111, EPI_ISL_2163112, EPI_ISL_2163113, EPI_ISL_2163114, EPI_ISL_2163115, EPI_ISL_2163116, EPI_ISL_2163117, EPI_ISL_2163118, EPI_ISL_2163119, EPI_ISL_2163120, EPI_ISL_2163121, EPI_ISL_2163122, EPI_ISL_2163123, EPI_ISL_2163124, EPI_ISL_2163125, EPI_ISL_2163126, EPI_ISL_2163127, EPI_ISL_2163128, EPI_ISL_2163129, EPI_ISL_2163130, EPI_ISL_2163131, EPI_ISL_2163132, EPI_ISL_2163133, EPI_ISL_2163134, EPI_ISL_2163135, EPI_ISL_2163136, EPI_ISL_2163137, EPI_ISL_2163138, EPI_ISL_2163139, EPI_ISL_2163140, EPI_ISL_2163141, EPI_ISL_2163142, EPI_ISL_2163143, EPI_ISL_2163144, EPI_ISL_2163145, EPI_ISL_2163146, EPI_ISL_2163147, EPI_ISL_2163148, EPI_ISL_2163150, EPI_ISL_2163151, EPI_ISL_2163152, EPI_ISL_2163153, EPI_ISL_2163154, EPI_ISL_2163155, EPI_ISL_2163156, EPI_ISL_2163157, EPI_ISL_2163158, EPI_ISL_2163159, EPI_ISL_2163160, EPI_ISL_2163161, EPI_ISL_2163162, EPI_ISL_2163163, EPI_ISL_2163164, EPI_ISL_2163165, EPI_ISL_2163166, EPI_ISL_2163167, EPI_ISL_2163168, EPI_ISL_2163169, EPI_ISL_2163170, EPI_ISL_2163171, EPI_ISL_2163172, EPI_ISL_2163173, EPI_ISL_2163174, EPI_ISL_2163175, EPI_ISL_2163176, EPI_ISL_2163177, EPI_ISL_2163178, EPI_ISL_2163179, EPI_ISL_2163180, EPI_ISL_2163181, EPI_ISL_2163182, EPI_ISL_2163183, EPI_ISL_2163184, EPI_ISL_2163185, EPI_ISL_2163186, EPI_ISL_2163187, EPI_ISL_2163188, EPI_ISL_2163189, EPI_ISL_2163190, EPI_ISL_2163191, EPI_ISL_2163192, EPI_ISL_2163193, EPI_ISL_2163194, EPI_ISL_2163195, EPI_ISL_2163196, EPI_ISL_2163197, EPI_ISL_2163198, EPI_ISL_2163199, EPI_ISL_2163200, EPI_ISL_2163201, EPI_ISL_2163202, EPI_ISL_2163203, EPI_ISL_2163204, EPI_ISL_2163205, EPI_ISL_2163206, EPI_ISL_2163207, EPI_ISL_2163208, EPI_ISL_2163209, EPI_ISL_2163210, EPI_ISL_2163211, EPI_ISL_2163212, EPI_ISL_2163213, EPI_ISL_2163214, EPI_ISL_2163215, EPI_ISL_2163216, EPI_ISL_2163217, EPI_ISL_2163218, EPI_ISL_2163219, EPI_ISL_2163220, EPI_ISL_2163221, EPI_ISL_2163222, EPI_ISL_2163223, EPI_ISL_2163224, EPI_ISL_2163225, EPI_ISL_2163226, EPI_ISL_2163227, EPI_ISL_2163228, EPI_ISL_2163229, EPI_ISL_2163230, EPI_ISL_2163231, EPI_ISL_2163232, EPI_ISL_2163233, EPI_ISL_2163234, EPI_ISL_2163235, EPI_ISL_2163236, EPI_ISL_2163237, EPI_ISL_2163238, EPI_ISL_2163239, EPI_ISL_2163240, EPI_ISL_2163242, EPI_ISL_2163243, EPI_ISL_2163244, EPI_ISL_2163245, EPI_ISL_2163246, EPI_ISL_2163247, EPI_ISL_2163248, EPI_ISL_2163249, EPI_ISL_2163250, EPI_ISL_2163251, EPI_ISL_2163252, EPI_ISL_2163253, EPI_ISL_2163254, EPI_ISL_2163255, EPI_ISL_2163256, EPI_ISL_2163257, EPI_ISL_2163258, EPI_ISL_2163259, EPI_ISL_2163260, EPI_ISL_2163261, EPI_ISL_2163262, EPI_ISL_2163263, EPI_ISL_2163265, EPI_ISL_2163266, EPI_ISL_2163267, EPI_ISL_2163268, EPI_ISL_2163269, EPI_ISL_2163270, EPI_ISL_2163271, EPI_ISL_2163272, EPI_ISL_2163273, EPI_ISL_2163274, EPI_ISL_2163275, EPI_ISL_2163276, EPI_ISL_2163277, EPI_ISL_2163278, EPI_ISL_2163279, EPI_ISL_2163280, EPI_ISL_2163281, EPI_ISL_2163283, EPI_ISL_2163284, EPI_ISL_2163285, EPI_ISL_2163286, EPI_ISL_2163287, EPI_ISL_2163288, EPI_ISL_2163289, EPI_ISL_2163290, EPI_ISL_2163291, EPI_ISL_2163292, EPI_ISL_2163293, EPI_ISL_2163294, EPI_ISL_2163295, EPI_ISL_2163296, EPI_ISL_2163297, EPI_ISL_2163298, EPI_ISL_2163299, EPI_ISL_2163300, EPI_ISL_2163301, EPI_ISL_2163302, EPI_ISL_2163303, EPI_ISL_2163304, EPI_ISL_2163305, EPI_ISL_2163306, EPI_ISL_2163307, EPI_ISL_2163308, EPI_ISL_2163309, EPI_ISL_2163310, EPI_ISL_2163311, EPI_ISL_2163312, EPI_ISL_2163313, EPI_ISL_2163314, EPI_ISL_2163315, EPI_ISL_2163316, EPI_ISL_2163317, EPI_ISL_2163318, EPI_ISL_2163319, EPI_ISL_2163320, EPI_ISL_2163321, EPI_ISL_2163322, EPI_ISL_2163323, EPI_ISL_2163324, EPI_ISL_2163325, EPI_ISL_2163326, EPI_ISL_2163327, EPI_ISL_2163328, EPI_ISL_2163329, EPI_ISL_2163330, EPI_ISL_2163331, EPI_ISL_2163332, EPI_ISL_2163333, EPI_ISL_2163334, EPI_ISL_2163335, EPI_ISL_2163336, EPI_ISL_2163337, EPI_ISL_2163338, EPI_ISL_2163339, EPI_ISL_2163340, EPI_ISL_2163341, EPI_ISL_2163343, EPI_ISL_2163344, EPI_ISL_2163345, EPI_ISL_2163346, EPI_ISL_2163347, EPI_ISL_2163348, EPI_ISL_2163349, EPI_ISL_2163350, EPI_ISL_2163351, EPI_ISL_2163352, EPI_ISL_2163353, EPI_ISL_2163354, EPI_ISL_2163355, EPI_ISL_2163356, EPI_ISL_2163357, EPI_ISL_2163358, EPI_ISL_2163359, EPI_ISL_2163360, EPI_ISL_2163361, EPI_ISL_2163362, EPI_ISL_2163363, EPI_ISL_2163364, EPI_ISL_2163365, EPI_ISL_2163366, EPI_ISL_2163367, EPI_ISL_2163368, EPI_ISL_2163369, EPI_ISL_2163370, EPI_ISL_2163371, EPI_ISL_2163372, EPI_ISL_2163373, EPI_ISL_2163374, EPI_ISL_2163375, EPI_ISL_2163376, EPI_ISL_2163377, EPI_ISL_2163378, EPI_ISL_2163379, EPI_ISL_2163380, EPI_ISL_2163381, EPI_ISL_2163382, EPI_ISL_2163383, EPI_ISL_2163384, EPI_ISL_2163385, EPI_ISL_2163386, EPI_ISL_2163387, EPI_ISL_2163388, EPI_ISL_2163389, EPI_ISL_2163390, EPI_ISL_2163391, EPI_ISL_2163392, EPI_ISL_2163393, EPI_ISL_2163394, EPI_ISL_2163395, EPI_ISL_2163396, EPI_ISL_2163397, EPI_ISL_2163398, EPI_ISL_2163399, EPI_ISL_2163400, EPI_ISL_2163401, EPI_ISL_2163402, EPI_ISL_2163403, EPI_ISL_2163404, EPI_ISL_2163405, EPI_ISL_2163406, EPI_ISL_2163407, EPI_ISL_2163408, EPI_ISL_2163409, EPI_ISL_2163410, EPI_ISL_2163411, EPI_ISL_2163412, EPI_ISL_2163413, EPI_ISL_2163414, EPI_ISL_2163415, EPI_ISL_2163416, EPI_ISL_2163417, EPI_ISL_2163418, EPI_ISL_2163419, EPI_ISL_2163420, EPI_ISL_2163421, EPI_ISL_2163422, EPI_ISL_2163423, EPI_ISL_2163424, EPI_ISL_2163425, EPI_ISL_2163426, EPI_ISL_2163427, EPI_ISL_2163428, EPI_ISL_2163429, EPI_ISL_2163430, EPI_ISL_2163431, EPI_ISL_2163432, EPI_ISL_2163433, EPI_ISL_2163434, EPI_ISL_2163435, EPI_ISL_2163436, EPI_ISL_2163437, EPI_ISL_2163438, EPI_ISL_2163439, EPI_ISL_2163440, EPI_ISL_2163441, EPI_ISL_2163442, EPI_ISL_2163443, EPI_ISL_2163444, EPI_ISL_2163445, EPI_ISL_2163446, EPI_ISL_2163447, EPI_ISL_2163448, EPI_ISL_2163449, EPI_ISL_2163450, EPI_ISL_2163451, EPI_ISL_2163452, EPI_ISL_2163453, EPI_ISL_2163454, EPI_ISL_2163455, EPI_ISL_2163456, EPI_ISL_2163457, EPI_ISL_2163458, EPI_ISL_2163459, EPI_ISL_2163460, EPI_ISL_2163461, EPI_ISL_2163462, EPI_ISL_2163463, EPI_ISL_2163464, EPI_ISL_2163465, EPI_ISL_2163466, EPI_ISL_2163467, EPI_ISL_2163468, EPI_ISL_2163469, EPI_ISL_2163470, EPI_ISL_2163471, EPI_ISL_2163472, EPI_ISL_2163473, EPI_ISL_2163474, EPI_ISL_2163475, EPI_ISL_2163476, EPI_ISL_2163477, EPI_ISL_2163478, EPI_ISL_2163479, EPI_ISL_2163480, EPI_ISL_2163481, EPI_ISL_2163482, EPI_ISL_2163483, EPI_ISL_2163484, EPI_ISL_2163485, EPI_ISL_2163486, EPI_ISL_2163487, EPI_ISL_2163488, EPI_ISL_2163489, EPI_ISL_2163490, EPI_ISL_2163491, EPI_ISL_2163492, EPI_ISL_2163493, EPI_ISL_2163494, EPI_ISL_2163495, EPI_ISL_2163496, EPI_ISL_2163497, EPI_ISL_2163498, EPI_ISL_2163499, EPI_ISL_2163500, EPI_ISL_2163501, EPI_ISL_2163502, EPI_ISL_2163503, EPI_ISL_2163504, EPI_ISL_2163505, EPI_ISL_2163506, EPI_ISL_2163507, EPI_ISL_2163509, EPI_ISL_2163510, EPI_ISL_2163511, EPI_ISL_2163512, EPI_ISL_2163513, EPI_ISL_2163514, EPI_ISL_2163515, EPI_ISL_2163516, EPI_ISL_2163517, EPI_ISL_2163518, EPI_ISL_2163519, EPI_ISL_2163520, EPI_ISL_2163521, EPI_ISL_2163522, EPI_ISL_2163523, EPI_ISL_2163524, EPI_ISL_2163525, EPI_ISL_2163526, EPI_ISL_2163527, EPI_ISL_2163528, EPI_ISL_2163529, EPI_ISL_2163530, EPI_ISL_2163531, EPI_ISL_2163532, EPI_ISL_2163533, EPI_ISL_2163534, EPI_ISL_2163535, EPI_ISL_2163536, EPI_ISL_2163537, EPI_ISL_2163538, EPI_ISL_2163539, EPI_ISL_2163540, EPI_ISL_2163541, EPI_ISL_2163542, EPI_ISL_2163543, EPI_ISL_2163544, EPI_ISL_2163545, EPI_ISL_2163546, EPI_ISL_2163547, EPI_ISL_2163548, EPI_ISL_2163549, EPI_ISL_2163550, EPI_ISL_2163551, EPI_ISL_2163552, EPI_ISL_2163553, EPI_ISL_2163554, EPI_ISL_2163555, EPI_ISL_2163556, EPI_ISL_2163557, EPI_ISL_2163558, EPI_ISL_2163559, EPI_ISL_2163560, EPI_ISL_2163561, EPI_ISL_2163562, EPI_ISL_2163563, EPI_ISL_2163564, EPI_ISL_2163565, EPI_ISL_2163566, EPI_ISL_2163567, EPI_ISL_2163568, EPI_ISL_2163569, EPI_ISL_2163570, EPI_ISL_2163571, EPI_ISL_2163572, EPI_ISL_2163573, EPI_ISL_2163574, EPI_ISL_2163575, EPI_ISL_2163576, EPI_ISL_2163577, EPI_ISL_2163578, EPI_ISL_2163579, EPI_ISL_2163580, EPI_ISL_2163581, EPI_ISL_2163582, EPI_ISL_2163583, EPI_ISL_2163584, EPI_ISL_2163585, EPI_ISL_2163586, EPI_ISL_2163587, EPI_ISL_2163588, EPI_ISL_2163589, EPI_ISL_2163590, EPI_ISL_2163591, EPI_ISL_2163592, EPI_ISL_2163593, EPI_ISL_2163594, EPI_ISL_2163595, EPI_ISL_2163596, EPI_ISL_2163597, EPI_ISL_2163598, EPI_ISL_2163599, EPI_ISL_2163600, EPI_ISL_2163601, EPI_ISL_2163602, EPI_ISL_2163603, EPI_ISL_2163604, EPI_ISL_2163605, EPI_ISL_2163606, EPI_ISL_2163607, EPI_ISL_2163608, EPI_ISL_2163609, EPI_ISL_2163610, EPI_ISL_2163612, EPI_ISL_2163613, EPI_ISL_2163614, EPI_ISL_2163615, EPI_ISL_2163616, EPI_ISL_2163617, EPI_ISL_2163618, EPI_ISL_2163619, EPI_ISL_2163620, EPI_ISL_2163621, EPI_ISL_2163622, EPI_ISL_2163623, EPI_ISL_2163624, EPI_ISL_2163625, EPI_ISL_2163626, EPI_ISL_2163627, EPI_ISL_2163628, EPI_ISL_2163629, EPI_ISL_2163630, EPI_ISL_2163631, EPI_ISL_2163632, EPI_ISL_2163633, EPI_ISL_2163635, EPI_ISL_2163636, EPI_ISL_2163637, EPI_ISL_2163638, EPI_ISL_2163639, EPI_ISL_2163640, EPI_ISL_2163641, EPI_ISL_2163642, EPI_ISL_2163643, EPI_ISL_2163644, EPI_ISL_2163645, EPI_ISL_2163646, EPI_ISL_2163647, EPI_ISL_2163648, EPI_ISL_2163649, EPI_ISL_2163650, EPI_ISL_2163651, EPI_ISL_2163652, EPI_ISL_2163653, EPI_ISL_2163656, EPI_ISL_2163657, EPI_ISL_2163658, EPI_ISL_2163659, EPI_ISL_2163660, EPI_ISL_2163661, EPI_ISL_2163662, EPI_ISL_2163663, EPI_ISL_2163664, EPI_ISL_2163665, EPI_ISL_2163666, EPI_ISL_2163667, EPI_ISL_2163668, EPI_ISL_2163669, EPI_ISL_2163670, EPI_ISL_2163671, EPI_ISL_2163672, EPI_ISL_2163673, EPI_ISL_2163674, EPI_ISL_2163675, EPI_ISL_2163676, EPI_ISL_2163677, EPI_ISL_2163678, EPI_ISL_2163679, EPI_ISL_2163680, EPI_ISL_2163681, EPI_ISL_2163682, EPI_ISL_2163683, EPI_ISL_2163684, EPI_ISL_2163685, EPI_ISL_2163686, EPI_ISL_2163687, EPI_ISL_2163688, EPI_ISL_2163689, EPI_ISL_2163690, EPI_ISL_2163692, EPI_ISL_2163693, EPI_ISL_2163694, EPI_ISL_2163695, EPI_ISL_2163696, EPI_ISL_2163697, EPI_ISL_2163698, EPI_ISL_2163699, EPI_ISL_2163700, EPI_ISL_2163701, EPI_ISL_2163702, EPI_ISL_2163703, EPI_ISL_2163704, EPI_ISL_2163705, EPI_ISL_2163706, EPI_ISL_2163707, EPI_ISL_2163708, EPI_ISL_2163709, EPI_ISL_2163710, EPI_ISL_2163711, EPI_ISL_2163714, EPI_ISL_2163715, EPI_ISL_2163716, EPI_ISL_2163717, EPI_ISL_2163718, EPI_ISL_2163719, EPI_ISL_2163720, EPI_ISL_2163721, EPI_ISL_2163722, EPI_ISL_2163723, EPI_ISL_2163724, EPI_ISL_2163725, EPI_ISL_2163726, EPI_ISL_2163727, EPI_ISL_2163728, EPI_ISL_2163729, EPI_ISL_2163730, EPI_ISL_2163731, EPI_ISL_2163732, EPI_ISL_2163733, EPI_ISL_2163734, EPI_ISL_2163735, EPI_ISL_2163736, EPI_ISL_2163737, EPI_ISL_2163738, EPI_ISL_2163739, EPI_ISL_2163740, EPI_ISL_2163741, EPI_ISL_2163742, EPI_ISL_2163743, EPI_ISL_2163744, EPI_ISL_2163745, EPI_ISL_2163746, EPI_ISL_2163747, EPI_ISL_2163748, EPI_ISL_2163749, EPI_ISL_2163750, EPI_ISL_2163751, EPI_ISL_2163752, EPI_ISL_2163753, EPI_ISL_2163754, EPI_ISL_2163755, EPI_ISL_2163756, EPI_ISL_2163757, EPI_ISL_2163758, EPI_ISL_2163759, EPI_ISL_2163760, EPI_ISL_2163761, EPI_ISL_2163762, EPI_ISL_2163763, EPI_ISL_2163764, EPI_ISL_2163765, EPI_ISL_2163766, EPI_ISL_2163767, EPI_ISL_2163768, EPI_ISL_2163770, EPI_ISL_2163771, EPI_ISL_2163772, EPI_ISL_2163773, EPI_ISL_2163774, EPI_ISL_2163775, EPI_ISL_2163776, EPI_ISL_2163777, EPI_ISL_2163778, EPI_ISL_2163779, EPI_ISL_2163780, EPI_ISL_2163781, EPI_ISL_2163783, EPI_ISL_2163785, EPI_ISL_2163786, EPI_ISL_2163787, EPI_ISL_2163788, EPI_ISL_2163791, EPI_ISL_2163792, EPI_ISL_2163793, EPI_ISL_2163794, EPI_ISL_2163795, EPI_ISL_2163796, EPI_ISL_2163797, EPI_ISL_2163798, EPI_ISL_2163799, EPI_ISL_2163800, EPI_ISL_2163801, EPI_ISL_2163802, EPI_ISL_2163803, EPI_ISL_2163805, EPI_ISL_2163807, EPI_ISL_2163808, EPI_ISL_2163809, EPI_ISL_2163811, EPI_ISL_2163812, EPI_ISL_2163814, EPI_ISL_2163817, EPI_ISL_2163821, EPI_ISL_2163822, EPI_ISL_2163823, EPI_ISL_2163824, EPI_ISL_2163825, EPI_ISL_2163826, EPI_ISL_2163827, EPI_ISL_2163828, EPI_ISL_2163829, EPI_ISL_2163830, EPI_ISL_2163831, EPI_ISL_2163832, EPI_ISL_2163833, EPI_ISL_2163834, EPI_ISL_2163835, EPI_ISL_2163836, EPI_ISL_2163837, EPI_ISL_2163838, EPI_ISL_2163839, EPI_ISL_2163840, EPI_ISL_2163841, EPI_ISL_2163842, EPI_ISL_2163843, EPI_ISL_2163844, EPI_ISL_2163845, EPI_ISL_2163846, EPI_ISL_2163847, EPI_ISL_2163848, EPI_ISL_2163849, EPI_ISL_2163850, EPI_ISL_2163851, EPI_ISL_2163852, EPI_ISL_2163854, EPI_ISL_2163855, EPI_ISL_2163856, EPI_ISL_2163857, EPI_ISL_2163858, EPI_ISL_2163859, EPI_ISL_2163860, EPI_ISL_2163861, EPI_ISL_2163862, EPI_ISL_2163863, EPI_ISL_2163864, EPI_ISL_2163865, EPI_ISL_2163866, EPI_ISL_2163867, EPI_ISL_2163868, EPI_ISL_2163869, EPI_ISL_2163870, EPI_ISL_2163871, EPI_ISL_2163872, EPI_ISL_2163873, EPI_ISL_2163874, EPI_ISL_2163875, EPI_ISL_2163876, EPI_ISL_2163877, EPI_ISL_2163879, EPI_ISL_2163880, EPI_ISL_2163881, EPI_ISL_2163882, EPI_ISL_2163883, EPI_ISL_2163884, EPI_ISL_2163885, EPI_ISL_2163886, EPI_ISL_2163887, EPI_ISL_2163888, EPI_ISL_2163889, EPI_ISL_2163890, EPI_ISL_2163891, EPI_ISL_2163892, EPI_ISL_2163893, EPI_ISL_2163894, EPI_ISL_2163895, EPI_ISL_2163896, EPI_ISL_2163897, EPI_ISL_2163898, EPI_ISL_2163899, EPI_ISL_2163900, EPI_ISL_2163901, EPI_ISL_2163902, EPI_ISL_2163903, EPI_ISL_2163904, EPI_ISL_2163905, EPI_ISL_2163906, EPI_ISL_2163907, EPI_ISL_2163908, EPI_ISL_2163909, EPI_ISL_2163910, EPI_ISL_2163912, EPI_ISL_2163913, EPI_ISL_2163914, EPI_ISL_2163915, EPI_ISL_2163916, EPI_ISL_2163917, EPI_ISL_2163918, EPI_ISL_2163919, EPI_ISL_2163920, EPI_ISL_2163923, EPI_ISL_2163926, EPI_ISL_2163929, EPI_ISL_2163930, EPI_ISL_2163931, EPI_ISL_2163933, EPI_ISL_2163936, EPI_ISL_2163940, EPI_ISL_2163941, EPI_ISL_2163944, EPI_ISL_2163945, EPI_ISL_2163946, EPI_ISL_2163947, EPI_ISL_2163949, EPI_ISL_2163950, EPI_ISL_2163952, EPI_ISL_2163953, EPI_ISL_2163955, EPI_ISL_2163956, EPI_ISL_2163957, EPI_ISL_2163959, EPI_ISL_2163960, EPI_ISL_2163961, EPI_ISL_2163962, EPI_ISL_2163964, EPI_ISL_2163965, EPI_ISL_2163968, EPI_ISL_2163969, EPI_ISL_2163970, EPI_ISL_2163971, EPI_ISL_2163972, EPI_ISL_2163973, EPI_ISL_2163974, EPI_ISL_2163975, EPI_ISL_2163976, EPI_ISL_2163978, EPI_ISL_2163981, EPI_ISL_2163983, EPI_ISL_2163985, EPI_ISL_2163986, EPI_ISL_2163987, EPI_ISL_2163988, EPI_ISL_2163990, EPI_ISL_2163991, EPI_ISL_2163992, EPI_ISL_2163993, EPI_ISL_2163994, EPI_ISL_2163995, EPI_ISL_2163996, EPI_ISL_2163997, EPI_ISL_2163998, EPI_ISL_2163999, EPI_ISL_2164000, EPI_ISL_2164001, EPI_ISL_2164002, EPI_ISL_2164003, EPI_ISL_2164004, EPI_ISL_2164005, EPI_ISL_2164006, EPI_ISL_2164007, EPI_ISL_2164008, EPI_ISL_2164009, EPI_ISL_2164010, EPI_ISL_2164011, EPI_ISL_2164012, EPI_ISL_2164013, EPI_ISL_2164014, EPI_ISL_2164015, EPI_ISL_2164016, EPI_ISL_2164017, EPI_ISL_2164019, EPI_ISL_2164020, EPI_ISL_2164021, EPI_ISL_2164022, EPI_ISL_2164023, EPI_ISL_2164024, EPI_ISL_2164025, EPI_ISL_2164026, EPI_ISL_2164027, EPI_ISL_2164028, EPI_ISL_2164029, EPI_ISL_2164030, EPI_ISL_2164031, EPI_ISL_2164032, EPI_ISL_2164033, EPI_ISL_2164034, EPI_ISL_2164035, EPI_ISL_2164036, EPI_ISL_2164037, EPI_ISL_2164038, EPI_ISL_2164039, EPI_ISL_2164040, EPI_ISL_2164041, EPI_ISL_2164042, EPI_ISL_2164043, EPI_ISL_2164044, EPI_ISL_2164045, EPI_ISL_2164046, EPI_ISL_2164047, EPI_ISL_2164048, EPI_ISL_2164049, EPI_ISL_2164050, EPI_ISL_2164051, EPI_ISL_2164052, EPI_ISL_2164053, EPI_ISL_2164055, EPI_ISL_2164056, EPI_ISL_2164057, EPI_ISL_2164058, EPI_ISL_2164059, EPI_ISL_2164060, EPI_ISL_2164061, EPI_ISL_2164062, EPI_ISL_2164063, EPI_ISL_2164064, EPI_ISL_2164065, EPI_ISL_2164066, EPI_ISL_2164067, EPI_ISL_2164068, EPI_ISL_2164069, EPI_ISL_2164070, EPI_ISL_2164071, EPI_ISL_2164072, EPI_ISL_2164073, EPI_ISL_2164075, EPI_ISL_2164076, EPI_ISL_2164077, EPI_ISL_2164078, EPI_ISL_2164079, EPI_ISL_2164080, EPI_ISL_2164081, EPI_ISL_2164082, EPI_ISL_2164083, EPI_ISL_2164084, EPI_ISL_2164085, EPI_ISL_2164086, EPI_ISL_2164087, EPI_ISL_2164088, EPI_ISL_2164089, EPI_ISL_2164090, EPI_ISL_2164091, EPI_ISL_2164092, EPI_ISL_2164093, EPI_ISL_2164094, EPI_ISL_2164095, EPI_ISL_2164096, EPI_ISL_2164097, EPI_ISL_2164098, EPI_ISL_2164099, EPI_ISL_2164100, EPI_ISL_2164102, EPI_ISL_2164103, EPI_ISL_2164104, EPI_ISL_2164105, EPI_ISL_2164106, EPI_ISL_2164107, EPI_ISL_2164108, EPI_ISL_2164109, EPI_ISL_2164110, EPI_ISL_2164111, EPI_ISL_2164112, EPI_ISL_2164113, EPI_ISL_2164114, EPI_ISL_2164115, EPI_ISL_2164116, EPI_ISL_2164117, EPI_ISL_2164118, EPI_ISL_2164119, EPI_ISL_2164120, EPI_ISL_2164122, EPI_ISL_2164123, EPI_ISL_2164124, EPI_ISL_2164125, EPI_ISL_2164126, EPI_ISL_2164127, EPI_ISL_2164128, EPI_ISL_2164129, EPI_ISL_2164130, EPI_ISL_2164131, EPI_ISL_2164132, EPI_ISL_2164133, EPI_ISL_2164134, EPI_ISL_2164135, EPI_ISL_2164136, EPI_ISL_2164138, EPI_ISL_2164139, EPI_ISL_2164140, EPI_ISL_2164141, EPI_ISL_2164142, EPI_ISL_2164143, EPI_ISL_2164144, EPI_ISL_2164145, EPI_ISL_2164146, EPI_ISL_2164147, EPI_ISL_2164148, EPI_ISL_2164149, EPI_ISL_2164150, EPI_ISL_2164151, EPI_ISL_2164152, EPI_ISL_2164153, EPI_ISL_2164154, EPI_ISL_2164155, EPI_ISL_2164156, EPI_ISL_2164157, EPI_ISL_2164158, EPI_ISL_2164159, EPI_ISL_2164160, EPI_ISL_2164161, EPI_ISL_2164162, EPI_ISL_2164163, EPI_ISL_2164164, EPI_ISL_2164165, EPI_ISL_2164166, EPI_ISL_2164167, EPI_ISL_2164168, EPI_ISL_2164169, EPI_ISL_2164171, EPI_ISL_2164172, EPI_ISL_2164173, EPI_ISL_2164174, EPI_ISL_2164175, EPI_ISL_2164176, EPI_ISL_2164177, EPI_ISL_2164178, EPI_ISL_2164179, EPI_ISL_2164180, EPI_ISL_2164181, EPI_ISL_2164182, EPI_ISL_2164183, EPI_ISL_2164184, EPI_ISL_2164185, EPI_ISL_2164186, EPI_ISL_2164187, EPI_ISL_2164188, EPI_ISL_2164189, EPI_ISL_2164190, EPI_ISL_2164191, EPI_ISL_2164192, EPI_ISL_2164193, EPI_ISL_2164194, EPI_ISL_2164195, EPI_ISL_2164196, EPI_ISL_2164197, EPI_ISL_2164198, EPI_ISL_2164202, EPI_ISL_2164203, EPI_ISL_2164204, EPI_ISL_2164205, EPI_ISL_2164206, EPI_ISL_2164207, EPI_ISL_2164208, EPI_ISL_2164209, EPI_ISL_2164210, EPI_ISL_2164211, EPI_ISL_2164212, EPI_ISL_2164213, EPI_ISL_2164214, EPI_ISL_2164215, EPI_ISL_2164216, EPI_ISL_2164217, EPI_ISL_2164218, EPI_ISL_2164219, EPI_ISL_2164220, EPI_ISL_2164221, EPI_ISL_2164222, EPI_ISL_2164223, EPI_ISL_2164224, EPI_ISL_2164225, EPI_ISL_2164226, EPI_ISL_2164227, EPI_ISL_2164228, EPI_ISL_2164229, EPI_ISL_2164230, EPI_ISL_2164231, EPI_ISL_2164232, EPI_ISL_2164233, EPI_ISL_2164234, EPI_ISL_2164235, EPI_ISL_2164236, EPI_ISL_2164237, EPI_ISL_2164239, EPI_ISL_2164240, EPI_ISL_2164241, EPI_ISL_2164242, EPI_ISL_2164243, EPI_ISL_2164244, EPI_ISL_2164245, EPI_ISL_2164246, EPI_ISL_2164248, EPI_ISL_2164249, EPI_ISL_2164250, EPI_ISL_2164251, EPI_ISL_2164252, EPI_ISL_2164253, EPI_ISL_2164254, EPI_ISL_2164255, EPI_ISL_2164256, EPI_ISL_2164257, EPI_ISL_2164258, EPI_ISL_2164259, EPI_ISL_2164260, EPI_ISL_2164261, EPI_ISL_2164262, EPI_ISL_2164263, EPI_ISL_2164264, EPI_ISL_2164265, EPI_ISL_2164266, EPI_ISL_2164267, EPI_ISL_2164268, EPI_ISL_2164269, EPI_ISL_2164270, EPI_ISL_2164271, EPI_ISL_2164272, EPI_ISL_2164273, EPI_ISL_2164274, EPI_ISL_2164275, EPI_ISL_2164276, EPI_ISL_2164277, EPI_ISL_2164278, EPI_ISL_2164279, EPI_ISL_2164280, EPI_ISL_2164281, EPI_ISL_2164282, EPI_ISL_2164283, EPI_ISL_2164284, EPI_ISL_2164285, EPI_ISL_2164286, EPI_ISL_2164287, EPI_ISL_2164288, EPI_ISL_2164290, EPI_ISL_2164293, EPI_ISL_2164294, EPI_ISL_2164295, EPI_ISL_2164296, EPI_ISL_2164297, EPI_ISL_2164298, EPI_ISL_2164299, EPI_ISL_2164300, EPI_ISL_2164301, EPI_ISL_2164302, EPI_ISL_2164303, EPI_ISL_2164304, EPI_ISL_2164305, EPI_ISL_2164306, EPI_ISL_2164307, EPI_ISL_2164309, EPI_ISL_2164310, EPI_ISL_2164311, EPI_ISL_2164314, EPI_ISL_2164315, EPI_ISL_2164316, EPI_ISL_2164317, EPI_ISL_2164318, EPI_ISL_2164320, EPI_ISL_2164321, EPI_ISL_2164322, EPI_ISL_2164323, EPI_ISL_2164324, EPI_ISL_2164325, EPI_ISL_2164326, EPI_ISL_2164327, EPI_ISL_2164328, EPI_ISL_2164329, EPI_ISL_2164330, EPI_ISL_2164331, EPI_ISL_2164332, EPI_ISL_2164333, EPI_ISL_2164335, EPI_ISL_2164336, EPI_ISL_2164337, EPI_ISL_2164338, EPI_ISL_2164339, EPI_ISL_2164341, EPI_ISL_2164342, EPI_ISL_2164343, EPI_ISL_2164344, EPI_ISL_2164345, EPI_ISL_2164346, EPI_ISL_2164347, EPI_ISL_2164348, EPI_ISL_2164349, EPI_ISL_2164350, EPI_ISL_2164351, EPI_ISL_2164352, EPI_ISL_2164353, EPI_ISL_2164354, EPI_ISL_2164355, EPI_ISL_2164356, EPI_ISL_2164357, EPI_ISL_2164358, EPI_ISL_2164359, EPI_ISL_2164360, EPI_ISL_2164361, EPI_ISL_2164362, EPI_ISL_2164363, EPI_ISL_2164364, EPI_ISL_2164366, EPI_ISL_2164367, EPI_ISL_2164368, EPI_ISL_2164369, EPI_ISL_2164370, EPI_ISL_2164371, EPI_ISL_2164372, EPI_ISL_2164373, EPI_ISL_2164374, EPI_ISL_2164375, EPI_ISL_2164376, EPI_ISL_2164377, EPI_ISL_2164378, EPI_ISL_2164379, EPI_ISL_2164380, EPI_ISL_2164381, EPI_ISL_2164382, EPI_ISL_2164383, EPI_ISL_2164384, EPI_ISL_2164385, EPI_ISL_2164386, EPI_ISL_2164387, EPI_ISL_2164388, EPI_ISL_2164389, EPI_ISL_2164390, EPI_ISL_2164391, EPI_ISL_2164392, EPI_ISL_2164393, EPI_ISL_2164394, EPI_ISL_2164395, EPI_ISL_2164396, EPI_ISL_2164397, EPI_ISL_2164398, EPI_ISL_2164399, EPI_ISL_2164400, EPI_ISL_2164401, EPI_ISL_2164402, EPI_ISL_2164403, EPI_ISL_2164404, EPI_ISL_2164405, EPI_ISL_2164406, EPI_ISL_2164407, EPI_ISL_2164408, EPI_ISL_2164409, EPI_ISL_2164410, EPI_ISL_2164411, EPI_ISL_2164412, EPI_ISL_2164413, EPI_ISL_2164415, EPI_ISL_2164416, EPI_ISL_2164417, EPI_ISL_2164418, EPI_ISL_2164419, EPI_ISL_2164420, EPI_ISL_2164422, EPI_ISL_2164423, EPI_ISL_2164424, EPI_ISL_2164425, EPI_ISL_2164426, EPI_ISL_2164427, EPI_ISL_2164428, EPI_ISL_2164429, EPI_ISL_2164430, EPI_ISL_2164431, EPI_ISL_2164432, EPI_ISL_2164433, EPI_ISL_2164434, EPI_ISL_2164435, EPI_ISL_2164436, EPI_ISL_2164437, EPI_ISL_2164438, EPI_ISL_2164439, EPI_ISL_2164440, EPI_ISL_2164441, EPI_ISL_2164442, EPI_ISL_2164443, EPI_ISL_2164444, EPI_ISL_2164445, EPI_ISL_2164446, EPI_ISL_2164447, EPI_ISL_2164448, EPI_ISL_2164449, EPI_ISL_2164450, EPI_ISL_2164451, EPI_ISL_2164452, EPI_ISL_2164453, EPI_ISL_2164454, EPI_ISL_2164455, EPI_ISL_2164456, EPI_ISL_2164457, EPI_ISL_2164458, EPI_ISL_2164459, EPI_ISL_2164460, EPI_ISL_2164462, EPI_ISL_2164463, EPI_ISL_2164464, EPI_ISL_2164465, EPI_ISL_2164466, EPI_ISL_2164467, EPI_ISL_2164468, EPI_ISL_2164469, EPI_ISL_2164470, EPI_ISL_2164471, EPI_ISL_2164472, EPI_ISL_2164473, EPI_ISL_2164474, EPI_ISL_2164475, EPI_ISL_2164476, EPI_ISL_2164477, EPI_ISL_2164478, EPI_ISL_2164480, EPI_ISL_2164481, EPI_ISL_2164482, EPI_ISL_2164483, EPI_ISL_2164484, EPI_ISL_2164485, EPI_ISL_2164486, EPI_ISL_2164487, EPI_ISL_2164488, EPI_ISL_2164489, EPI_ISL_2164490, EPI_ISL_2164491, EPI_ISL_2164492, EPI_ISL_2164493, EPI_ISL_2164494, EPI_ISL_2164495, EPI_ISL_2164496, EPI_ISL_2164497, EPI_ISL_2164498, EPI_ISL_2164499, EPI_ISL_2164500, EPI_ISL_2164501, EPI_ISL_2164502, EPI_ISL_2164503, EPI_ISL_2164504, EPI_ISL_2164505, EPI_ISL_2164506, EPI_ISL_2164510, EPI_ISL_2164511, EPI_ISL_2164512, EPI_ISL_2164513, EPI_ISL_2164514, EPI_ISL_2164515, EPI_ISL_2164516, EPI_ISL_2164517, EPI_ISL_2164518, EPI_ISL_2164519, EPI_ISL_2164520, EPI_ISL_2164521, EPI_ISL_2164522, EPI_ISL_2164523, EPI_ISL_2164524, EPI_ISL_2164525, EPI_ISL_2164526, EPI_ISL_2164527, EPI_ISL_2164528, EPI_ISL_2164529, EPI_ISL_2164532, EPI_ISL_2164533, EPI_ISL_2164534, EPI_ISL_2164535, EPI_ISL_2164536, EPI_ISL_2164537, EPI_ISL_2164538, EPI_ISL_2164539, EPI_ISL_2164540, EPI_ISL_2164541, EPI_ISL_2164542, EPI_ISL_2164543, EPI_ISL_2164544, EPI_ISL_2164545, EPI_ISL_2164547, EPI_ISL_2164548, EPI_ISL_2164549, EPI_ISL_2164550, EPI_ISL_2164551, EPI_ISL_2164552, EPI_ISL_2164553, EPI_ISL_2164554, EPI_ISL_2164555, EPI_ISL_2164556, EPI_ISL_2164557, EPI_ISL_2164558, EPI_ISL_2164559, EPI_ISL_2164560, EPI_ISL_2164561, EPI_ISL_2164562, EPI_ISL_2164563, EPI_ISL_2164564, EPI_ISL_2164565, EPI_ISL_2164566, EPI_ISL_2164567, EPI_ISL_2164568, EPI_ISL_2164569, EPI_ISL_2164570, EPI_ISL_2164571, EPI_ISL_2164572, EPI_ISL_2164575, EPI_ISL_2164576, EPI_ISL_2164577, EPI_ISL_2164578, EPI_ISL_2164579, EPI_ISL_2164580, EPI_ISL_2164581, EPI_ISL_2164582, EPI_ISL_2164583, EPI_ISL_2164584, EPI_ISL_2164585, EPI_ISL_2164586, EPI_ISL_2164587, EPI_ISL_2164588, EPI_ISL_2164589, EPI_ISL_2164590, EPI_ISL_2164592, EPI_ISL_2164593, EPI_ISL_2164594, EPI_ISL_2164596, EPI_ISL_2164597, EPI_ISL_2164598, EPI_ISL_2164599, EPI_ISL_2164600, EPI_ISL_2164601, EPI_ISL_2164602, EPI_ISL_2164603, EPI_ISL_2164604, EPI_ISL_2164605, EPI_ISL_2164606, EPI_ISL_2164607, EPI_ISL_2164608, EPI_ISL_2164609, EPI_ISL_2164610, EPI_ISL_2164611, EPI_ISL_2164613, EPI_ISL_2164614, EPI_ISL_2164615, EPI_ISL_2164617, EPI_ISL_2164618, EPI_ISL_2164619, EPI_ISL_2164620, EPI_ISL_2164621, EPI_ISL_2164622, EPI_ISL_2164623, EPI_ISL_2164624, EPI_ISL_2164625, EPI_ISL_2164626, EPI_ISL_2164627, EPI_ISL_2164628, EPI_ISL_2164630, EPI_ISL_2164632, EPI_ISL_2164633, EPI_ISL_2164634, EPI_ISL_2164635, EPI_ISL_2164636, EPI_ISL_2164637, EPI_ISL_2164639, EPI_ISL_2164640, EPI_ISL_2164642, EPI_ISL_2164643, EPI_ISL_2164644, EPI_ISL_2164645, EPI_ISL_2164646, EPI_ISL_2164648, EPI_ISL_2164649, EPI_ISL_2164650, EPI_ISL_2164651, EPI_ISL_2164652, EPI_ISL_2164653, EPI_ISL_2164654, EPI_ISL_2164655, EPI_ISL_2164656, EPI_ISL_2164658, EPI_ISL_2164659, EPI_ISL_2164660, EPI_ISL_2164661, EPI_ISL_2164662, EPI_ISL_2164663, EPI_ISL_2164664, EPI_ISL_2164667, EPI_ISL_2164669, EPI_ISL_2164670, EPI_ISL_2164671, EPI_ISL_2164672, EPI_ISL_2164673, EPI_ISL_2164674, EPI_ISL_2164675, EPI_ISL_2164676, EPI_ISL_2164677, EPI_ISL_2164678, EPI_ISL_2164679, EPI_ISL_2164680, EPI_ISL_2164681, EPI_ISL_2164682, EPI_ISL_2164683, EPI_ISL_2164684, EPI_ISL_2164685, EPI_ISL_2164686, EPI_ISL_2164687, EPI_ISL_2164688, EPI_ISL_2164689, EPI_ISL_2164690, EPI_ISL_2164691, EPI_ISL_2164692, EPI_ISL_2164693, EPI_ISL_2164694, EPI_ISL_2164695, EPI_ISL_2164696, EPI_ISL_2164697, EPI_ISL_2164698, EPI_ISL_2164699, EPI_ISL_2164700, EPI_ISL_2164701, EPI_ISL_2164702, EPI_ISL_2164703, EPI_ISL_2164704, EPI_ISL_2164705, EPI_ISL_2164706, EPI_ISL_2164707, EPI_ISL_2164708, EPI_ISL_2164709, EPI_ISL_2164710, EPI_ISL_2164711, EPI_ISL_2164712, EPI_ISL_2164713, EPI_ISL_2164714, EPI_ISL_2164715, EPI_ISL_2164716, EPI_ISL_2164717, EPI_ISL_2164719, EPI_ISL_2164720, EPI_ISL_2164722, EPI_ISL_2164723, EPI_ISL_2164724, EPI_ISL_2164726, EPI_ISL_2164730, EPI_ISL_2164731, EPI_ISL_2164732, EPI_ISL_2164733, EPI_ISL_2164734, EPI_ISL_2164736, EPI_ISL_2164739, EPI_ISL_2164740, EPI_ISL_2164741, EPI_ISL_2164744, EPI_ISL_2164745, EPI_ISL_2164747, EPI_ISL_2164748, EPI_ISL_2164749, EPI_ISL_2164750, EPI_ISL_2164752, EPI_ISL_2164753, EPI_ISL_2164754, EPI_ISL_2164755, EPI_ISL_2164757, EPI_ISL_2164758, EPI_ISL_2164759, EPI_ISL_2164760, EPI_ISL_2164761, EPI_ISL_2164764, EPI_ISL_2164765, EPI_ISL_2164766, EPI_ISL_2164767, EPI_ISL_2164770, EPI_ISL_2164771, EPI_ISL_2164773, EPI_ISL_2164775, EPI_ISL_2164776, EPI_ISL_2164779, EPI_ISL_2164781, EPI_ISL_2164783, EPI_ISL_2164784, EPI_ISL_2164785, EPI_ISL_2164786, EPI_ISL_2164788, EPI_ISL_2164789, EPI_ISL_2164791, EPI_ISL_2164792, EPI_ISL_2164793, EPI_ISL_2164795, EPI_ISL_2164796, EPI_ISL_2164799, EPI_ISL_2164800, EPI_ISL_2164801, EPI_ISL_2164802, EPI_ISL_2164805, EPI_ISL_2164806, EPI_ISL_2164807, EPI_ISL_2164808, EPI_ISL_2164809, EPI_ISL_2164810, EPI_ISL_2164811, EPI_ISL_2164812, EPI_ISL_2164813, EPI_ISL_2164814, EPI_ISL_2164815, EPI_ISL_2164816, EPI_ISL_2164817, EPI_ISL_2164818, EPI_ISL_2164819, EPI_ISL_2164820, EPI_ISL_2164821, EPI_ISL_2164822, EPI_ISL_2164824, EPI_ISL_2164825, EPI_ISL_2164826, EPI_ISL_2164827, EPI_ISL_2164828, EPI_ISL_2164829, EPI_ISL_2164830, EPI_ISL_2164831, EPI_ISL_2164832, EPI_ISL_2164833, EPI_ISL_2164834, EPI_ISL_2164835, EPI_ISL_2164836, EPI_ISL_2164837, EPI_ISL_2164838, EPI_ISL_2164839, EPI_ISL_2164840, EPI_ISL_2164841, EPI_ISL_2164842, EPI_ISL_2164843, EPI_ISL_2164844, EPI_ISL_2164845, EPI_ISL_2164846, EPI_ISL_2164847, EPI_ISL_2164848, EPI_ISL_2164849, EPI_ISL_2164850, EPI_ISL_2164851, EPI_ISL_2164852, EPI_ISL_2164854, EPI_ISL_2164855, EPI_ISL_2164856, EPI_ISL_2164857, EPI_ISL_2164858, EPI_ISL_2164859, EPI_ISL_2164860, EPI_ISL_2164861, EPI_ISL_2164862, EPI_ISL_2164863, EPI_ISL_2164864, EPI_ISL_2164865, EPI_ISL_2164866, EPI_ISL_2164867, EPI_ISL_2164868, EPI_ISL_2164869, EPI_ISL_2164870, EPI_ISL_2164871, EPI_ISL_2164873, EPI_ISL_2164875, EPI_ISL_2164876, EPI_ISL_2164877, EPI_ISL_2164878, EPI_ISL_2164879, EPI_ISL_2164880, EPI_ISL_2164881, EPI_ISL_2164882, EPI_ISL_2164883, EPI_ISL_2164884, EPI_ISL_2164885, EPI_ISL_2164886, EPI_ISL_2164887, EPI_ISL_2164888, EPI_ISL_2164889, EPI_ISL_2164891, EPI_ISL_2164892, EPI_ISL_2164893, EPI_ISL_2164894, EPI_ISL_2164895, EPI_ISL_2164896, EPI_ISL_2164897, EPI_ISL_2164898, EPI_ISL_2164899, EPI_ISL_2164900, EPI_ISL_2164901, EPI_ISL_2164902, EPI_ISL_2164903, EPI_ISL_2164904, EPI_ISL_2164905, EPI_ISL_2164906, EPI_ISL_2164907, EPI_ISL_2164908, EPI_ISL_2164909, EPI_ISL_2164910, EPI_ISL_2164911, EPI_ISL_2164912, EPI_ISL_2164913, EPI_ISL_2164914, EPI_ISL_2164915, EPI_ISL_2164916, EPI_ISL_2164917, EPI_ISL_2164918, EPI_ISL_2164919, EPI_ISL_2164920, EPI_ISL_2164921, EPI_ISL_2164922, EPI_ISL_2164923, EPI_ISL_2164924, EPI_ISL_2164925, EPI_ISL_2164926, EPI_ISL_2164927, EPI_ISL_2164928, EPI_ISL_2164929, EPI_ISL_2164930, EPI_ISL_2164931, EPI_ISL_2164932, EPI_ISL_2164933, EPI_ISL_2164934, EPI_ISL_2164935, EPI_ISL_2164936, EPI_ISL_2164937, EPI_ISL_2164938, EPI_ISL_2164939, EPI_ISL_2164940, EPI_ISL_2164941, EPI_ISL_2164942, EPI_ISL_2164943, EPI_ISL_2164944, EPI_ISL_2164945, EPI_ISL_2164946, EPI_ISL_2164947, EPI_ISL_2164948, EPI_ISL_2164949, EPI_ISL_2164950, EPI_ISL_2164951, EPI_ISL_2164952, EPI_ISL_2164953, EPI_ISL_2164954, EPI_ISL_2164955, EPI_ISL_2164956, EPI_ISL_2164957, EPI_ISL_2164958, EPI_ISL_2164959, EPI_ISL_2164960, EPI_ISL_2164962, EPI_ISL_2164963, EPI_ISL_2164964, EPI_ISL_2164965, EPI_ISL_2164966, EPI_ISL_2164967, EPI_ISL_2164968, EPI_ISL_2164969, EPI_ISL_2164970, EPI_ISL_2164971, EPI_ISL_2164972, EPI_ISL_2164973, EPI_ISL_2164974, EPI_ISL_2164975, EPI_ISL_2164976, EPI_ISL_2164977, EPI_ISL_2164978, EPI_ISL_2164979, EPI_ISL_2164980, EPI_ISL_2164981, EPI_ISL_2164982, EPI_ISL_2164983, EPI_ISL_2164984, EPI_ISL_2164985, EPI_ISL_2164986, EPI_ISL_2164987, EPI_ISL_2164988, EPI_ISL_2164989, EPI_ISL_2164990, EPI_ISL_2164991, EPI_ISL_2164992, EPI_ISL_2164993, EPI_ISL_2164994, EPI_ISL_2164995, EPI_ISL_2164996, EPI_ISL_2164997, EPI_ISL_2164998, EPI_ISL_2164999, EPI_ISL_2165000, EPI_ISL_2165001, EPI_ISL_2165002, EPI_ISL_2165003, EPI_ISL_2165004, EPI_ISL_2165005, EPI_ISL_2165006, EPI_ISL_2165007, EPI_ISL_2165008, EPI_ISL_2165009, EPI_ISL_2165010, EPI_ISL_2165011, EPI_ISL_2165012, EPI_ISL_2165013, EPI_ISL_2165014, EPI_ISL_2165015, EPI_ISL_2165016, EPI_ISL_2165017, EPI_ISL_2165018, EPI_ISL_2165019, EPI_ISL_2165020, EPI_ISL_2165021, EPI_ISL_2165022, EPI_ISL_2165023, EPI_ISL_2165024, EPI_ISL_2165026, EPI_ISL_2165027, EPI_ISL_2165028, EPI_ISL_2165030, EPI_ISL_2165031, EPI_ISL_2165032, EPI_ISL_2165033, EPI_ISL_2165034, EPI_ISL_2165035, EPI_ISL_2165036, EPI_ISL_2165037, EPI_ISL_2165038, EPI_ISL_2165039, EPI_ISL_2165040, EPI_ISL_2165041, EPI_ISL_2165042, EPI_ISL_2165043, EPI_ISL_2165044, EPI_ISL_2165045, EPI_ISL_2165046, EPI_ISL_2165048, EPI_ISL_2165049, EPI_ISL_2165050, EPI_ISL_2165051, EPI_ISL_2165052, EPI_ISL_2165053, EPI_ISL_2165054, EPI_ISL_2165055, EPI_ISL_2165056, EPI_ISL_2165058, EPI_ISL_2165059, EPI_ISL_2165060, EPI_ISL_2165061, EPI_ISL_2165062, EPI_ISL_2165063, EPI_ISL_2165064, EPI_ISL_2165065, EPI_ISL_2165066, EPI_ISL_2165067, EPI_ISL_2165068, EPI_ISL_2165069, EPI_ISL_2165071, EPI_ISL_2165072, EPI_ISL_2165073, EPI_ISL_2165074, EPI_ISL_2165075, EPI_ISL_2165076, EPI_ISL_2165077, EPI_ISL_2165078, EPI_ISL_2165079, EPI_ISL_2165080, EPI_ISL_2165081, EPI_ISL_2165082, EPI_ISL_2165083, EPI_ISL_2165084, EPI_ISL_2165085, EPI_ISL_2165086, EPI_ISL_2165087, EPI_ISL_2165088, EPI_ISL_2165089, EPI_ISL_2165090, EPI_ISL_2165091, EPI_ISL_2165092, EPI_ISL_2165093, EPI_ISL_2165094, EPI_ISL_2165095, EPI_ISL_2165096, EPI_ISL_2165097, EPI_ISL_2165098, EPI_ISL_2165099, EPI_ISL_2165101, EPI_ISL_2165102, EPI_ISL_2165103, EPI_ISL_2165104, EPI_ISL_2165105, EPI_ISL_2165106, EPI_ISL_2165107, EPI_ISL_2165109, EPI_ISL_2165110, EPI_ISL_2165111, EPI_ISL_2165112, EPI_ISL_2165113, EPI_ISL_2165114, EPI_ISL_2165115, EPI_ISL_2165116, EPI_ISL_2165117, EPI_ISL_2165118, EPI_ISL_2165119, EPI_ISL_2165120, EPI_ISL_2165121, EPI_ISL_2165122, EPI_ISL_2165123, EPI_ISL_2165124, EPI_ISL_2165125, EPI_ISL_2165126, EPI_ISL_2165127, EPI_ISL_2165128, EPI_ISL_2165129, EPI_ISL_2165130, EPI_ISL_2165131, EPI_ISL_2165132, EPI_ISL_2165133, EPI_ISL_2165134, EPI_ISL_2165135, EPI_ISL_2165136, EPI_ISL_2165137, EPI_ISL_2165138, EPI_ISL_2165139, EPI_ISL_2165140, EPI_ISL_2165141, EPI_ISL_2165142, EPI_ISL_2165143, EPI_ISL_2165144, EPI_ISL_2165145, EPI_ISL_2165146, EPI_ISL_2165147, EPI_ISL_2165148, EPI_ISL_2165149, EPI_ISL_2165150, EPI_ISL_2165151, EPI_ISL_2165152, EPI_ISL_2165153, EPI_ISL_2165154, EPI_ISL_2165155, EPI_ISL_2165156, EPI_ISL_2165157, EPI_ISL_2165158, EPI_ISL_2165159, EPI_ISL_2165160, EPI_ISL_2165162, EPI_ISL_2165163, EPI_ISL_2165164, EPI_ISL_2165165, EPI_ISL_2165166, EPI_ISL_2165168, EPI_ISL_2165169, EPI_ISL_2165170, EPI_ISL_2165171, EPI_ISL_2165172, EPI_ISL_2165173, EPI_ISL_2165174, EPI_ISL_2165175, EPI_ISL_2165176, EPI_ISL_2165177, EPI_ISL_2165178, EPI_ISL_2165179, EPI_ISL_2165180, EPI_ISL_2165181, EPI_ISL_2165182, EPI_ISL_2165183, EPI_ISL_2165184, EPI_ISL_2165185, EPI_ISL_2165186, EPI_ISL_2165187, EPI_ISL_2165188, EPI_ISL_2165189, EPI_ISL_2165191, EPI_ISL_2165192, EPI_ISL_2165193, EPI_ISL_2165194, EPI_ISL_2165195, EPI_ISL_2165196, EPI_ISL_2165197, EPI_ISL_2165198, EPI_ISL_2165199, EPI_ISL_2165200, EPI_ISL_2165201, EPI_ISL_2165202, EPI_ISL_2165203, EPI_ISL_2165204, EPI_ISL_2165205, EPI_ISL_2165206, EPI_ISL_2165207, EPI_ISL_2165208, EPI_ISL_2165209, EPI_ISL_2165210, EPI_ISL_2165211, EPI_ISL_2165212, EPI_ISL_2165213, EPI_ISL_2165214, EPI_ISL_2165215, EPI_ISL_2165216, EPI_ISL_2165217, EPI_ISL_2165218, EPI_ISL_2165219, EPI_ISL_2165220, EPI_ISL_2165221, EPI_ISL_2165222, EPI_ISL_2165223, EPI_ISL_2165224, EPI_ISL_2165226, EPI_ISL_2165227, EPI_ISL_2165228, EPI_ISL_2165229, EPI_ISL_2165230, EPI_ISL_2165231, EPI_ISL_2165232, EPI_ISL_2165233, EPI_ISL_2165234, EPI_ISL_2165235, EPI_ISL_2165236, EPI_ISL_2165237, EPI_ISL_2165238, EPI_ISL_2165239, EPI_ISL_2165240, EPI_ISL_2165241, EPI_ISL_2165242, EPI_ISL_2165243, EPI_ISL_2165244, EPI_ISL_2165245, EPI_ISL_2165246, EPI_ISL_2165247, EPI_ISL_2165248, EPI_ISL_2165249, EPI_ISL_2165250, EPI_ISL_2165251, EPI_ISL_2165252, EPI_ISL_2165253, EPI_ISL_2165254, EPI_ISL_2165255, EPI_ISL_2165256, EPI_ISL_2165257, EPI_ISL_2165258, EPI_ISL_2165259, EPI_ISL_2165260, EPI_ISL_2165261, EPI_ISL_2165262, EPI_ISL_2165263, EPI_ISL_2165264, EPI_ISL_2165265, EPI_ISL_2165266, EPI_ISL_2165267, EPI_ISL_2165268, EPI_ISL_2165269, EPI_ISL_2165270, EPI_ISL_2165271, EPI_ISL_2165272, EPI_ISL_2165273, EPI_ISL_2165274, EPI_ISL_2165275, EPI_ISL_2165277, EPI_ISL_2165278, EPI_ISL_2165279, EPI_ISL_2165280, EPI_ISL_2165281, EPI_ISL_2165282, EPI_ISL_2165284, EPI_ISL_2165286, EPI_ISL_2165287, EPI_ISL_2165288, EPI_ISL_2165289, EPI_ISL_2165290, EPI_ISL_2165291, EPI_ISL_2165292, EPI_ISL_2165293, EPI_ISL_2165294, EPI_ISL_2165295, EPI_ISL_2165296, EPI_ISL_2165297, EPI_ISL_2165298, EPI_ISL_2165299, EPI_ISL_2165300, EPI_ISL_2165301, EPI_ISL_2165302, EPI_ISL_2165303, EPI_ISL_2165304, EPI_ISL_2165305, EPI_ISL_2165306, EPI_ISL_2165307, EPI_ISL_2165308, EPI_ISL_2165309, EPI_ISL_2165310, EPI_ISL_2165311, EPI_ISL_2165312, EPI_ISL_2165313, EPI_ISL_2165314, EPI_ISL_2165315, EPI_ISL_2165316, EPI_ISL_2165317, EPI_ISL_2165318, EPI_ISL_2165319, EPI_ISL_2165320, EPI_ISL_2165321, EPI_ISL_2165322, EPI_ISL_2165323, EPI_ISL_2165324, EPI_ISL_2165325, EPI_ISL_2165326, EPI_ISL_2165327, EPI_ISL_2165328, EPI_ISL_2165329, EPI_ISL_2165331, EPI_ISL_2165332, EPI_ISL_2165333, EPI_ISL_2165334, EPI_ISL_2165335, EPI_ISL_2165336, EPI_ISL_2165337, EPI_ISL_2165338, EPI_ISL_2165339, EPI_ISL_2165340, EPI_ISL_2165341, EPI_ISL_2165342, EPI_ISL_2165343, EPI_ISL_2165344, EPI_ISL_2165345, EPI_ISL_2165346, EPI_ISL_2165347, EPI_ISL_2165348, EPI_ISL_2165349, EPI_ISL_2165350, EPI_ISL_2165351, EPI_ISL_2165352, EPI_ISL_2165353, EPI_ISL_2165354, EPI_ISL_2165355, EPI_ISL_2165356, EPI_ISL_2165357, EPI_ISL_2165358, EPI_ISL_2165359, EPI_ISL_2165360, EPI_ISL_2165361, EPI_ISL_2165363, EPI_ISL_2165364, EPI_ISL_2165365, EPI_ISL_2165366, EPI_ISL_2165367, EPI_ISL_2165368, EPI_ISL_2165369, EPI_ISL_2165370, EPI_ISL_2165371, EPI_ISL_2165372, EPI_ISL_2165373, EPI_ISL_2165374, EPI_ISL_2165375, EPI_ISL_2165376, EPI_ISL_2165377, EPI_ISL_2165378, EPI_ISL_2165379, EPI_ISL_2165381, EPI_ISL_2165382, EPI_ISL_2165383, EPI_ISL_2165384, EPI_ISL_2165385, EPI_ISL_2165386, EPI_ISL_2165387, EPI_ISL_2165388, EPI_ISL_2165389, EPI_ISL_2165390, EPI_ISL_2165391, EPI_ISL_2165392, EPI_ISL_2165393, EPI_ISL_2165395, EPI_ISL_2165396, EPI_ISL_2165397, EPI_ISL_2165398, EPI_ISL_2165399, EPI_ISL_2165400, EPI_ISL_2165401, EPI_ISL_2165402, EPI_ISL_2165403, EPI_ISL_2165404, EPI_ISL_2165405, EPI_ISL_2165406, EPI_ISL_2165407, EPI_ISL_2165408, EPI_ISL_2165409, EPI_ISL_2165410, EPI_ISL_2165411, EPI_ISL_2165412, EPI_ISL_2165413, EPI_ISL_2165414, EPI_ISL_2165415, EPI_ISL_2165416, EPI_ISL_2165417, EPI_ISL_2165418, EPI_ISL_2165419, EPI_ISL_2165420, EPI_ISL_2165421, EPI_ISL_2165422, EPI_ISL_2165423, EPI_ISL_2165424, EPI_ISL_2165425, EPI_ISL_2165427, EPI_ISL_2165428, EPI_ISL_2165429, EPI_ISL_2165430, EPI_ISL_2165431, EPI_ISL_2165432, EPI_ISL_2165433, EPI_ISL_2165434, EPI_ISL_2165435, EPI_ISL_2165436, EPI_ISL_2165437, EPI_ISL_2165438, EPI_ISL_2165439, EPI_ISL_2165440, EPI_ISL_2165441, EPI_ISL_2165442, EPI_ISL_2165443, EPI_ISL_2165444, EPI_ISL_2165445, EPI_ISL_2165446, EPI_ISL_2165447, EPI_ISL_2165448, EPI_ISL_2165449, EPI_ISL_2165450, EPI_ISL_2165451, EPI_ISL_2165452, EPI_ISL_2165453, EPI_ISL_2165454, EPI_ISL_2165455, EPI_ISL_2165456, EPI_ISL_2165457, EPI_ISL_2165458, EPI_ISL_2165459, EPI_ISL_2165460, EPI_ISL_2165461, EPI_ISL_2165462, EPI_ISL_2165463, EPI_ISL_2165464, EPI_ISL_2165465, EPI_ISL_2165466, EPI_ISL_2165467, EPI_ISL_2165468, EPI_ISL_2165469, EPI_ISL_2165470, EPI_ISL_2165471, EPI_ISL_2165472, EPI_ISL_2165473, EPI_ISL_2165474, EPI_ISL_2165475, EPI_ISL_2165477, EPI_ISL_2165478, EPI_ISL_2165479, EPI_ISL_2165480, EPI_ISL_2165481, EPI_ISL_2165482, EPI_ISL_2165483, EPI_ISL_2165484, EPI_ISL_2165485, EPI_ISL_2165486, EPI_ISL_2165487, EPI_ISL_2165488, EPI_ISL_2165489, EPI_ISL_2165490, EPI_ISL_2165491, EPI_ISL_2165492, EPI_ISL_2165493, EPI_ISL_2165494, EPI_ISL_2165495, EPI_ISL_2165496, EPI_ISL_2165497, EPI_ISL_2165498, EPI_ISL_2165499, EPI_ISL_2165500, EPI_ISL_2165501, EPI_ISL_2165502, EPI_ISL_2165503, EPI_ISL_2165505, EPI_ISL_2165506, EPI_ISL_2165507, EPI_ISL_2165508, EPI_ISL_2165509, EPI_ISL_2165510, EPI_ISL_2165511, EPI_ISL_2165512, EPI_ISL_2165513, EPI_ISL_2165514, EPI_ISL_2165515, EPI_ISL_2165516, EPI_ISL_2165518, EPI_ISL_2165520, EPI_ISL_2165521, EPI_ISL_2165523, EPI_ISL_2165524, EPI_ISL_2165526, EPI_ISL_2165528, EPI_ISL_2165532, EPI_ISL_2165533, EPI_ISL_2165534, EPI_ISL_2165535, EPI_ISL_2165536, EPI_ISL_2165537, EPI_ISL_2165540, EPI_ISL_2165541, EPI_ISL_2165542, EPI_ISL_2165543, EPI_ISL_2165544, EPI_ISL_2165545, EPI_ISL_2165546, EPI_ISL_2165548, EPI_ISL_2165549, EPI_ISL_2165550, EPI_ISL_2165551, EPI_ISL_2165552, EPI_ISL_2165553, EPI_ISL_2165554, EPI_ISL_2165555, EPI_ISL_2165556, EPI_ISL_2165558, EPI_ISL_2165559, EPI_ISL_2165560, EPI_ISL_2165562, EPI_ISL_2165563, EPI_ISL_2165564, EPI_ISL_2165565, EPI_ISL_2165566, EPI_ISL_2165567, EPI_ISL_2165568, EPI_ISL_2165569, EPI_ISL_2165570, EPI_ISL_2165571, EPI_ISL_2165572, EPI_ISL_2165573, EPI_ISL_2165574, EPI_ISL_2165575, EPI_ISL_2165577, EPI_ISL_2165578, EPI_ISL_2165579, EPI_ISL_2165580, EPI_ISL_2165581, EPI_ISL_2165582, EPI_ISL_2165583, EPI_ISL_2165584, EPI_ISL_2165585, EPI_ISL_2165586, EPI_ISL_2165587, EPI_ISL_2165588, EPI_ISL_2165589, EPI_ISL_2165590, EPI_ISL_2165591, EPI_ISL_2165592, EPI_ISL_2165593, EPI_ISL_2165594, EPI_ISL_2165595, EPI_ISL_2165596, EPI_ISL_2165598, EPI_ISL_2165601, EPI_ISL_2165602, EPI_ISL_2165603, EPI_ISL_2165604, EPI_ISL_2165605, EPI_ISL_2165606, EPI_ISL_2165608, EPI_ISL_2165609, EPI_ISL_2165611, EPI_ISL_2165612, EPI_ISL_2165613, EPI_ISL_2165614, EPI_ISL_2165615, EPI_ISL_2165616, EPI_ISL_2165617, EPI_ISL_2165618, EPI_ISL_2165619, EPI_ISL_2165620, EPI_ISL_2165621, EPI_ISL_2165622, EPI_ISL_2165623, EPI_ISL_2165624, EPI_ISL_2165625, EPI_ISL_2165626, EPI_ISL_2165627, EPI_ISL_2165628, EPI_ISL_2165629, EPI_ISL_2165630, EPI_ISL_2165631, EPI_ISL_2165632, EPI_ISL_2165633, EPI_ISL_2165634, EPI_ISL_2165635, EPI_ISL_2165636, EPI_ISL_2165637, EPI_ISL_2165638, EPI_ISL_2165639, EPI_ISL_2165640, EPI_ISL_2165641, EPI_ISL_2165642, EPI_ISL_2165643, EPI_ISL_2165644, EPI_ISL_2165645, EPI_ISL_2165646, EPI_ISL_2165647, EPI_ISL_2165649, EPI_ISL_2165650, EPI_ISL_2165651, EPI_ISL_2165652, EPI_ISL_2165653, EPI_ISL_2165654, EPI_ISL_2165655, EPI_ISL_2165656, EPI_ISL_2165657, EPI_ISL_2165658, EPI_ISL_2165659, EPI_ISL_2165660, EPI_ISL_2165661, EPI_ISL_2165662, EPI_ISL_2165663, EPI_ISL_2165664, EPI_ISL_2165665, EPI_ISL_2165666, EPI_ISL_2165667, EPI_ISL_2165668, EPI_ISL_2165669, EPI_ISL_2165670, EPI_ISL_2165671, EPI_ISL_2165672, EPI_ISL_2165673, EPI_ISL_2165674, EPI_ISL_2165675, EPI_ISL_2165676, EPI_ISL_2165677, EPI_ISL_2165678, EPI_ISL_2165679, EPI_ISL_2165680, EPI_ISL_2165681, EPI_ISL_2165682, EPI_ISL_2165683, EPI_ISL_2165684, EPI_ISL_2165685, EPI_ISL_2165686, EPI_ISL_2165687, EPI_ISL_2165688, EPI_ISL_2165689, EPI_ISL_2165690, EPI_ISL_2165691, EPI_ISL_2165692, EPI_ISL_2165693, EPI_ISL_2165694, EPI_ISL_2165695, EPI_ISL_2165697, EPI_ISL_2165698, EPI_ISL_2165699, EPI_ISL_2165700, EPI_ISL_2165701, EPI_ISL_2165702, EPI_ISL_2165703, EPI_ISL_2165704, EPI_ISL_2165705, EPI_ISL_2165706, EPI_ISL_2165707, EPI_ISL_2165708, EPI_ISL_2165709, EPI_ISL_2165710, EPI_ISL_2165711, EPI_ISL_2165713, EPI_ISL_2165714, EPI_ISL_2165715, EPI_ISL_2165716, EPI_ISL_2165717, EPI_ISL_2165720, EPI_ISL_2165721, EPI_ISL_2165722, EPI_ISL_2165723, EPI_ISL_2165724, EPI_ISL_2165725, EPI_ISL_2165726, EPI_ISL_2165728, EPI_ISL_2165729, EPI_ISL_2165730, EPI_ISL_2165731, EPI_ISL_2165732, EPI_ISL_2165733, EPI_ISL_2165734, EPI_ISL_2165736, EPI_ISL_2165737, EPI_ISL_2165738, EPI_ISL_2165739, EPI_ISL_2165740, EPI_ISL_2165741, EPI_ISL_2165742, EPI_ISL_2165743, EPI_ISL_2165744, EPI_ISL_2165745, EPI_ISL_2165746, EPI_ISL_2165747, EPI_ISL_2165748, EPI_ISL_2165749, EPI_ISL_2165750, EPI_ISL_2165751, EPI_ISL_2165752, EPI_ISL_2165753, EPI_ISL_2165754, EPI_ISL_2165755, EPI_ISL_2165756, EPI_ISL_2165757, EPI_ISL_2165758, EPI_ISL_2165759, EPI_ISL_2165760, EPI_ISL_2165761, EPI_ISL_2165762, EPI_ISL_2165763, EPI_ISL_2165764, EPI_ISL_2165765, EPI_ISL_2165766, EPI_ISL_2165767, EPI_ISL_2165768, EPI_ISL_2165769, EPI_ISL_2165770, EPI_ISL_2165771, EPI_ISL_2165772, EPI_ISL_2165773, EPI_ISL_2165774, EPI_ISL_2165775, EPI_ISL_2165776, EPI_ISL_2165778, EPI_ISL_2165779, EPI_ISL_2165782, EPI_ISL_2165783, EPI_ISL_2165784, EPI_ISL_2165785, EPI_ISL_2165786, EPI_ISL_2165789, EPI_ISL_2165791, EPI_ISL_2165792, EPI_ISL_2165793, EPI_ISL_2165794, EPI_ISL_2165795, EPI_ISL_2165797, EPI_ISL_2165798, EPI_ISL_2165799, EPI_ISL_2165800, EPI_ISL_2165801, EPI_ISL_2165802, EPI_ISL_2165804, EPI_ISL_2165805, EPI_ISL_2165806, EPI_ISL_2165807, EPI_ISL_2165808, EPI_ISL_2165809, EPI_ISL_2165810, EPI_ISL_2165811, EPI_ISL_2165812, EPI_ISL_2165813, EPI_ISL_2165814, EPI_ISL_2165815, EPI_ISL_2165817, EPI_ISL_2165818, EPI_ISL_2165819, EPI_ISL_2165820, EPI_ISL_2165821, EPI_ISL_2165822, EPI_ISL_2165824, EPI_ISL_2165825, EPI_ISL_2165826, EPI_ISL_2165827, EPI_ISL_2165828, EPI_ISL_2165829, EPI_ISL_2165830, EPI_ISL_2165831, EPI_ISL_2165832, EPI_ISL_2165833, EPI_ISL_2165834, EPI_ISL_2165835, EPI_ISL_2165836, EPI_ISL_2165837, EPI_ISL_2165838, EPI_ISL_2165839, EPI_ISL_2165840, EPI_ISL_2165841, EPI_ISL_2165843, EPI_ISL_2165844, EPI_ISL_2165845, EPI_ISL_2165846, EPI_ISL_2165847, EPI_ISL_2165848, EPI_ISL_2165849, EPI_ISL_2165850, EPI_ISL_2165851, EPI_ISL_2165852, EPI_ISL_2165853, EPI_ISL_2165854, EPI_ISL_2165855, EPI_ISL_2165856, EPI_ISL_2165859, EPI_ISL_2165861, EPI_ISL_2165862, EPI_ISL_2165863, EPI_ISL_2165864, EPI_ISL_2165865, EPI_ISL_2165866, EPI_ISL_2165867, EPI_ISL_2165868, EPI_ISL_2165869, EPI_ISL_2165870, EPI_ISL_2165872, EPI_ISL_2165873, EPI_ISL_2165874, EPI_ISL_2165875, EPI_ISL_2165876, EPI_ISL_2165877, EPI_ISL_2165878, EPI_ISL_2165879, EPI_ISL_2165880, EPI_ISL_2165881, EPI_ISL_2165882, EPI_ISL_2165883, EPI_ISL_2165884, EPI_ISL_2165885, EPI_ISL_2165886, EPI_ISL_2165887, EPI_ISL_2165888, EPI_ISL_2165889, EPI_ISL_2165890, EPI_ISL_2165891, EPI_ISL_2165892, EPI_ISL_2165893, EPI_ISL_2165894, EPI_ISL_2165895, EPI_ISL_2165896, EPI_ISL_2165897, EPI_ISL_2165898, EPI_ISL_2165899, EPI_ISL_2165900, EPI_ISL_2165901, EPI_ISL_2165902, EPI_ISL_2165903, EPI_ISL_2165904, EPI_ISL_2165905, EPI_ISL_2165906, EPI_ISL_2165907, EPI_ISL_2165908, EPI_ISL_2165909, EPI_ISL_2165911, EPI_ISL_2165912, EPI_ISL_2165914, EPI_ISL_2165915, EPI_ISL_2165916, EPI_ISL_2165917, EPI_ISL_2165918, EPI_ISL_2165919, EPI_ISL_2165920, EPI_ISL_2165921, EPI_ISL_2165922, EPI_ISL_2165923, EPI_ISL_2165924, EPI_ISL_2165927, EPI_ISL_2165928, EPI_ISL_2165929, EPI_ISL_2165930, EPI_ISL_2165931, EPI_ISL_2165932, EPI_ISL_2165933, EPI_ISL_2165937, EPI_ISL_2165938, EPI_ISL_2165940, EPI_ISL_2165941, EPI_ISL_2165942, EPI_ISL_2165943, EPI_ISL_2165944, EPI_ISL_2165945, EPI_ISL_2165946, EPI_ISL_2165947, EPI_ISL_2165948, EPI_ISL_2165949, EPI_ISL_2165950, EPI_ISL_2165952, EPI_ISL_2165953, EPI_ISL_2165954, EPI_ISL_2165955, EPI_ISL_2165957, EPI_ISL_2165958, EPI_ISL_2165959, EPI_ISL_2165960, EPI_ISL_2165961, EPI_ISL_2165962, EPI_ISL_2165963, EPI_ISL_2165964, EPI_ISL_2165965, EPI_ISL_2165966, EPI_ISL_2165967, EPI_ISL_2165968, EPI_ISL_2165969, EPI_ISL_2165970, EPI_ISL_2165971, EPI_ISL_2165972, EPI_ISL_2165973, EPI_ISL_2165974, EPI_ISL_2165975, EPI_ISL_2165976, EPI_ISL_2165977, EPI_ISL_2165978, EPI_ISL_2165979, EPI_ISL_2165981, EPI_ISL_2165982, EPI_ISL_2165983, EPI_ISL_2165984, EPI_ISL_2165985, EPI_ISL_2165986, EPI_ISL_2165987, EPI_ISL_2165988, EPI_ISL_2165989, EPI_ISL_2165990, EPI_ISL_2165991, EPI_ISL_2165992, EPI_ISL_2165993, EPI_ISL_2165994, EPI_ISL_2165995, EPI_ISL_2165997, EPI_ISL_2165998, EPI_ISL_2165999, EPI_ISL_2166000, EPI_ISL_2166001, EPI_ISL_2166002, EPI_ISL_2166003, EPI_ISL_2166004, EPI_ISL_2166005, EPI_ISL_2166006, EPI_ISL_2166007, EPI_ISL_2166009, EPI_ISL_2166010, EPI_ISL_2166012, EPI_ISL_2166013, EPI_ISL_2166014, EPI_ISL_2166015, EPI_ISL_2166016, EPI_ISL_2166017, EPI_ISL_2166018, EPI_ISL_2166020, EPI_ISL_2166021, EPI_ISL_2166022, EPI_ISL_2166023, EPI_ISL_2166024, EPI_ISL_2166025, EPI_ISL_2166026, EPI_ISL_2166027, EPI_ISL_2166028, EPI_ISL_2166030, EPI_ISL_2166031, EPI_ISL_2166032, EPI_ISL_2166033, EPI_ISL_2166034, EPI_ISL_2166035, EPI_ISL_2166036, EPI_ISL_2166037, EPI_ISL_2166038, EPI_ISL_2166039, EPI_ISL_2166040, EPI_ISL_2166041, EPI_ISL_2166043, EPI_ISL_2166044, EPI_ISL_2166045, EPI_ISL_2166046, EPI_ISL_2166047, EPI_ISL_2166048, EPI_ISL_2166049, EPI_ISL_2166050, EPI_ISL_2166051, EPI_ISL_2166052, EPI_ISL_2166053, EPI_ISL_2166054, EPI_ISL_2166055, EPI_ISL_2166056, EPI_ISL_2166057, EPI_ISL_2166058, EPI_ISL_2166059, EPI_ISL_2166060, EPI_ISL_2166061, EPI_ISL_2166062, EPI_ISL_2166063, EPI_ISL_2166064, EPI_ISL_2166065, EPI_ISL_2166066, EPI_ISL_2166067, EPI_ISL_2166068, EPI_ISL_2166069, EPI_ISL_2166071, EPI_ISL_2166072, EPI_ISL_2166073, EPI_ISL_2166074, EPI_ISL_2166075, EPI_ISL_2166076, EPI_ISL_2166077, EPI_ISL_2166079, EPI_ISL_2166080, EPI_ISL_2166081, EPI_ISL_2166082, EPI_ISL_2166083, EPI_ISL_2166084, EPI_ISL_2166085, EPI_ISL_2166086, EPI_ISL_2166087, EPI_ISL_2166088, EPI_ISL_2166089, EPI_ISL_2166090, EPI_ISL_2166091, EPI_ISL_2166092, EPI_ISL_2166093, EPI_ISL_2166094, EPI_ISL_2166095, EPI_ISL_2166096, EPI_ISL_2166097, EPI_ISL_2166098, EPI_ISL_2166099, EPI_ISL_2166100, EPI_ISL_2166101, EPI_ISL_2166102, EPI_ISL_2166103, EPI_ISL_2166104, EPI_ISL_2166105, EPI_ISL_2166106, EPI_ISL_2166107, EPI_ISL_2166108, EPI_ISL_2166109, EPI_ISL_2166110, EPI_ISL_2166111, EPI_ISL_2166112, EPI_ISL_2166113, EPI_ISL_2166114, EPI_ISL_2166115, EPI_ISL_2166116, EPI_ISL_2166117, EPI_ISL_2166118, EPI_ISL_2166119, EPI_ISL_2166120, EPI_ISL_2166121, EPI_ISL_2166122, EPI_ISL_2166123, EPI_ISL_2166124, EPI_ISL_2166125, EPI_ISL_2166126, EPI_ISL_2166127, EPI_ISL_2166128, EPI_ISL_2166129, EPI_ISL_2166130, EPI_ISL_2166131, EPI_ISL_2166132, EPI_ISL_2166133, EPI_ISL_2166134, EPI_ISL_2166135, EPI_ISL_2166136, EPI_ISL_2166137, EPI_ISL_2166138, EPI_ISL_2166139, EPI_ISL_2166140, EPI_ISL_2166141, EPI_ISL_2166142, EPI_ISL_2166143, EPI_ISL_2166144, EPI_ISL_2166145, EPI_ISL_2166146, EPI_ISL_2166147, EPI_ISL_2166148, EPI_ISL_2166149, EPI_ISL_2166150, EPI_ISL_2166151, EPI_ISL_2166152, EPI_ISL_2166153, EPI_ISL_2166155, EPI_ISL_2166156, EPI_ISL_2166157, EPI_ISL_2166158, EPI_ISL_2166159, EPI_ISL_2166160, EPI_ISL_2166161, EPI_ISL_2166162, EPI_ISL_2166163, EPI_ISL_2166166, EPI_ISL_2166167, EPI_ISL_2166168, EPI_ISL_2166169, EPI_ISL_2166170, EPI_ISL_2166171, EPI_ISL_2166172, EPI_ISL_2166173, EPI_ISL_2166174, EPI_ISL_2166175, EPI_ISL_2166176, EPI_ISL_2166177, EPI_ISL_2166178, EPI_ISL_2166179, EPI_ISL_2166180, EPI_ISL_2166181, EPI_ISL_2166182, EPI_ISL_2166183, EPI_ISL_2166184, EPI_ISL_2166185, EPI_ISL_2166186, EPI_ISL_2166187, EPI_ISL_2166189, EPI_ISL_2166190, EPI_ISL_2166191, EPI_ISL_2166192, EPI_ISL_2166193, EPI_ISL_2166194, EPI_ISL_2166195, EPI_ISL_2166197, EPI_ISL_2166198, EPI_ISL_2166199, EPI_ISL_2166200, EPI_ISL_2166201, EPI_ISL_2166202, EPI_ISL_2166203, EPI_ISL_2166204, EPI_ISL_2166205, EPI_ISL_2166206, EPI_ISL_2166207, EPI_ISL_2166208, EPI_ISL_2166209, EPI_ISL_2166210, EPI_ISL_2166211, EPI_ISL_2166212, EPI_ISL_2166213, EPI_ISL_2166214, EPI_ISL_2166215, EPI_ISL_2166216, EPI_ISL_2166217, EPI_ISL_2166218, EPI_ISL_2166219, EPI_ISL_2166220, EPI_ISL_2166221, EPI_ISL_2166222, EPI_ISL_2166223, EPI_ISL_2166224, EPI_ISL_2166225, EPI_ISL_2166226, EPI_ISL_2166227, EPI_ISL_2166228, EPI_ISL_2166229, EPI_ISL_2166230, EPI_ISL_2166231, EPI_ISL_2166232, EPI_ISL_2166233, EPI_ISL_2166234, EPI_ISL_2166235, EPI_ISL_2166236, EPI_ISL_2166237, EPI_ISL_2166238, EPI_ISL_2166239, EPI_ISL_2166240, EPI_ISL_2166241, EPI_ISL_2166242, EPI_ISL_2166243, EPI_ISL_2166244, EPI_ISL_2166245, EPI_ISL_2166246, EPI_ISL_2166247, EPI_ISL_2166248, EPI_ISL_2166249, EPI_ISL_2166250, EPI_ISL_2166251, EPI_ISL_2166252, EPI_ISL_2166253, EPI_ISL_2166254, EPI_ISL_2166255, EPI_ISL_2166256, EPI_ISL_2166257, EPI_ISL_2166258, EPI_ISL_2166259, EPI_ISL_2166260, EPI_ISL_2166261, EPI_ISL_2166262, EPI_ISL_2166263, EPI_ISL_2166264, EPI_ISL_2166265, EPI_ISL_2166266, EPI_ISL_2166267, EPI_ISL_2166268, EPI_ISL_2166269, EPI_ISL_2166270, EPI_ISL_2166271, EPI_ISL_2166272, EPI_ISL_2166273, EPI_ISL_2166274, EPI_ISL_2166275, EPI_ISL_2166276, EPI_ISL_2166277, EPI_ISL_2166278, EPI_ISL_2166279, EPI_ISL_2166280, EPI_ISL_2166281, EPI_ISL_2166282, EPI_ISL_2166283, EPI_ISL_2166284, EPI_ISL_2166285, EPI_ISL_2166286, EPI_ISL_2166287, EPI_ISL_2166288, EPI_ISL_2166289, EPI_ISL_2166290, EPI_ISL_2166291, EPI_ISL_2166292, EPI_ISL_2166293, EPI_ISL_2166294, EPI_ISL_2166295, EPI_ISL_2166296, EPI_ISL_2166297, EPI_ISL_2166298, EPI_ISL_2166299, EPI_ISL_2166300, EPI_ISL_2166301, EPI_ISL_2166302, EPI_ISL_2166303, EPI_ISL_2166304, EPI_ISL_2166305, EPI_ISL_2166306, EPI_ISL_2166307, EPI_ISL_2166308, EPI_ISL_2166309, EPI_ISL_2166310, EPI_ISL_2166311, EPI_ISL_2166312, EPI_ISL_2166313, EPI_ISL_2166314, EPI_ISL_2166315, EPI_ISL_2166316, EPI_ISL_2166317, EPI_ISL_2166318, EPI_ISL_2166319, EPI_ISL_2166320, EPI_ISL_2166321, EPI_ISL_2166322, EPI_ISL_2166323, EPI_ISL_2166324, EPI_ISL_2166325, EPI_ISL_2166326, EPI_ISL_2166327, EPI_ISL_2166328, EPI_ISL_2166329, EPI_ISL_2166330, EPI_ISL_2166331, EPI_ISL_2166332, EPI_ISL_2166333, EPI_ISL_2166334, EPI_ISL_2166336, EPI_ISL_2166337, EPI_ISL_2166338, EPI_ISL_2166339, EPI_ISL_2166340, EPI_ISL_2166341, EPI_ISL_2166342, EPI_ISL_2166343, EPI_ISL_2166344, EPI_ISL_2166345, EPI_ISL_2166346, EPI_ISL_2166347, EPI_ISL_2166348, EPI_ISL_2166349, EPI_ISL_2166350, EPI_ISL_2166351, EPI_ISL_2166352, EPI_ISL_2166353, EPI_ISL_2166355, EPI_ISL_2166356, EPI_ISL_2166357, EPI_ISL_2166358, EPI_ISL_2166359, EPI_ISL_2166360, EPI_ISL_2166362, EPI_ISL_2166363, EPI_ISL_2166364, EPI_ISL_2166365, EPI_ISL_2166366, EPI_ISL_2166367, EPI_ISL_2166368, EPI_ISL_2166369, EPI_ISL_2166370, EPI_ISL_2166371, EPI_ISL_2166372, EPI_ISL_2166373, EPI_ISL_2166374, EPI_ISL_2166375, EPI_ISL_2166376, EPI_ISL_2166377, EPI_ISL_2166378, EPI_ISL_2166379, EPI_ISL_2166380, EPI_ISL_2166381, EPI_ISL_2166382, EPI_ISL_2166383, EPI_ISL_2166384, EPI_ISL_2166385, EPI_ISL_2166386, EPI_ISL_2166387, EPI_ISL_2166388, EPI_ISL_2166389, EPI_ISL_2166390, EPI_ISL_2166391, EPI_ISL_2166392, EPI_ISL_2166393, EPI_ISL_2166394, EPI_ISL_2166395, EPI_ISL_2166396, EPI_ISL_2166397, EPI_ISL_2166398, EPI_ISL_2166399, EPI_ISL_2166400, EPI_ISL_2166401, EPI_ISL_2166402, EPI_ISL_2166403, EPI_ISL_2166404, EPI_ISL_2166405, EPI_ISL_2166406, EPI_ISL_2166407, EPI_ISL_2166408, EPI_ISL_2166409, EPI_ISL_2166411, EPI_ISL_2166412, EPI_ISL_2166413, EPI_ISL_2166414, EPI_ISL_2166415, EPI_ISL_2166416, EPI_ISL_2166418, EPI_ISL_2166420, EPI_ISL_2166421, EPI_ISL_2166422, EPI_ISL_2166423, EPI_ISL_2166424, EPI_ISL_2166425, EPI_ISL_2166426, EPI_ISL_2166427, EPI_ISL_2166428, EPI_ISL_2166429, EPI_ISL_2166430, EPI_ISL_2166431, EPI_ISL_2166432, EPI_ISL_2166433, EPI_ISL_2166434, EPI_ISL_2166435, EPI_ISL_2166436, EPI_ISL_2166437, EPI_ISL_2166438, EPI_ISL_2166439, EPI_ISL_2166440, EPI_ISL_2166441, EPI_ISL_2166442, EPI_ISL_2166443, EPI_ISL_2166444, EPI_ISL_2166445, EPI_ISL_2166446, EPI_ISL_2166447, EPI_ISL_2166448, EPI_ISL_2166449, EPI_ISL_2166450, EPI_ISL_2166451, EPI_ISL_2166452, EPI_ISL_2166453, EPI_ISL_2166454, EPI_ISL_2166455, EPI_ISL_2166456, EPI_ISL_2166457, EPI_ISL_2166458, EPI_ISL_2166459, EPI_ISL_2166460, EPI_ISL_2166461, EPI_ISL_2166462, EPI_ISL_2166463, EPI_ISL_2166464, EPI_ISL_2166465, EPI_ISL_2166466, EPI_ISL_2166467, EPI_ISL_2166468, EPI_ISL_2166469, EPI_ISL_2166470, EPI_ISL_2166471, EPI_ISL_2166472, EPI_ISL_2166473, EPI_ISL_2166474, EPI_ISL_2166475, EPI_ISL_2166476, EPI_ISL_2166477, EPI_ISL_2166478, EPI_ISL_2166479, EPI_ISL_2166480, EPI_ISL_2166481, EPI_ISL_2166482, EPI_ISL_2166483, EPI_ISL_2166484, EPI_ISL_2166485, EPI_ISL_2166486, EPI_ISL_2166487, EPI_ISL_2166488, EPI_ISL_2166489, EPI_ISL_2166490, EPI_ISL_2166491, EPI_ISL_2166492, EPI_ISL_2166493, EPI_ISL_2166494, EPI_ISL_2166495, EPI_ISL_2166496, EPI_ISL_2166497, EPI_ISL_2166498, EPI_ISL_2166499, EPI_ISL_2166500, EPI_ISL_2166501, EPI_ISL_2166502, EPI_ISL_2166503, EPI_ISL_2166504, EPI_ISL_2166505, EPI_ISL_2166506, EPI_ISL_2166507, EPI_ISL_2166508, EPI_ISL_2166509, EPI_ISL_2166510, EPI_ISL_2166511, EPI_ISL_2166512, EPI_ISL_2166513, EPI_ISL_2166514, EPI_ISL_2166515, EPI_ISL_2166516, EPI_ISL_2166517, EPI_ISL_2166518, EPI_ISL_2166521, EPI_ISL_2166522, EPI_ISL_2166523, EPI_ISL_2166524, EPI_ISL_2166525, EPI_ISL_2166526, EPI_ISL_2166527, EPI_ISL_2166528, EPI_ISL_2166529, EPI_ISL_2166530, EPI_ISL_2166531, EPI_ISL_2166532, EPI_ISL_2166533, EPI_ISL_2166534, EPI_ISL_2166535, EPI_ISL_2166536, EPI_ISL_2166537, EPI_ISL_2166538, EPI_ISL_2166539, EPI_ISL_2166540, EPI_ISL_2166541, EPI_ISL_2166542, EPI_ISL_2166543, EPI_ISL_2166544, EPI_ISL_2166545, EPI_ISL_2166546, EPI_ISL_2166547, EPI_ISL_2166548, EPI_ISL_2166549, EPI_ISL_2166550, EPI_ISL_2166551, EPI_ISL_2166552, EPI_ISL_2166553, EPI_ISL_2166554, EPI_ISL_2166555, EPI_ISL_2166556, EPI_ISL_2166557, EPI_ISL_2166559, EPI_ISL_2166560, EPI_ISL_2166561, EPI_ISL_2166562, EPI_ISL_2166563, EPI_ISL_2166564, EPI_ISL_2166565, EPI_ISL_2166566, EPI_ISL_2166567, EPI_ISL_2166568, EPI_ISL_2166569, EPI_ISL_2166570, EPI_ISL_2166571, EPI_ISL_2166572, EPI_ISL_2166573, EPI_ISL_2166574, EPI_ISL_2166575, EPI_ISL_2166576, EPI_ISL_2166577, EPI_ISL_2166578, EPI_ISL_2166579, EPI_ISL_2166580, EPI_ISL_2166581, EPI_ISL_2166582, EPI_ISL_2166583, EPI_ISL_2166584, EPI_ISL_2166585, EPI_ISL_2166586, EPI_ISL_2166587, EPI_ISL_2166588, EPI_ISL_2166589, EPI_ISL_2166590, EPI_ISL_2166591, EPI_ISL_2166592, EPI_ISL_2166593, EPI_ISL_2166594, EPI_ISL_2166595, EPI_ISL_2166596, EPI_ISL_2166597, EPI_ISL_2166598, EPI_ISL_2166599, EPI_ISL_2166600, EPI_ISL_2166601, EPI_ISL_2166602, EPI_ISL_2166603, EPI_ISL_2166604, EPI_ISL_2166605, EPI_ISL_2166606, EPI_ISL_2166607, EPI_ISL_2166608, EPI_ISL_2166609, EPI_ISL_2166610, EPI_ISL_2166611, EPI_ISL_2166612, EPI_ISL_2166613, EPI_ISL_2166614, EPI_ISL_2166615, EPI_ISL_2166616, EPI_ISL_2166617, EPI_ISL_2166618, EPI_ISL_2166619, EPI_ISL_2166620, EPI_ISL_2166621, EPI_ISL_2166622, EPI_ISL_2166623, EPI_ISL_2166624, EPI_ISL_2166625, EPI_ISL_2166627, EPI_ISL_2166628, EPI_ISL_2166629, EPI_ISL_2166630, EPI_ISL_2166631, EPI_ISL_2166633, EPI_ISL_2166635, EPI_ISL_2166636, EPI_ISL_2166637, EPI_ISL_2166638, EPI_ISL_2166639, EPI_ISL_2166640, EPI_ISL_2166641, EPI_ISL_2166642, EPI_ISL_2166643, EPI_ISL_2166644, EPI_ISL_2166645, EPI_ISL_2166646, EPI_ISL_2166647, EPI_ISL_2166648, EPI_ISL_2166649, EPI_ISL_2166650, EPI_ISL_2166651, EPI_ISL_2166652, EPI_ISL_2166653, EPI_ISL_2166654, EPI_ISL_2166655, EPI_ISL_2166657, EPI_ISL_2166658, EPI_ISL_2166659, EPI_ISL_2166660, EPI_ISL_2166661, EPI_ISL_2166662, EPI_ISL_2166663, EPI_ISL_2166664, EPI_ISL_2166665, EPI_ISL_2166666, EPI_ISL_2166667, EPI_ISL_2166668, EPI_ISL_2166669, EPI_ISL_2166670, EPI_ISL_2166671, EPI_ISL_2166672, EPI_ISL_2166673, EPI_ISL_2166674, EPI_ISL_2166675, EPI_ISL_2166676, EPI_ISL_2166677, EPI_ISL_2166678, EPI_ISL_2166679, EPI_ISL_2166680, EPI_ISL_2166681, EPI_ISL_2166682, EPI_ISL_2166683, EPI_ISL_2166684, EPI_ISL_2166685, EPI_ISL_2166686, EPI_ISL_2166687, EPI_ISL_2166688, EPI_ISL_2166689, EPI_ISL_2166690, EPI_ISL_2166691, EPI_ISL_2166692, EPI_ISL_2166693, EPI_ISL_2166694, EPI_ISL_2166695, EPI_ISL_2166696, EPI_ISL_2166698, EPI_ISL_2166699, EPI_ISL_2166700, EPI_ISL_2166701, EPI_ISL_2166702, EPI_ISL_2166703, EPI_ISL_2166704, EPI_ISL_2166705, EPI_ISL_2166706, EPI_ISL_2166707, EPI_ISL_2166708, EPI_ISL_2166709, EPI_ISL_2166710, EPI_ISL_2166711, EPI_ISL_2166712, EPI_ISL_2166713, EPI_ISL_2166714, EPI_ISL_2166715, EPI_ISL_2166716, EPI_ISL_2166717, EPI_ISL_2166718, EPI_ISL_2166719, EPI_ISL_2166720, EPI_ISL_2166721, EPI_ISL_2166722, EPI_ISL_2166723, EPI_ISL_2166724, EPI_ISL_2166725, EPI_ISL_2166726, EPI_ISL_2166727, EPI_ISL_2166728, EPI_ISL_2166729, EPI_ISL_2166730, EPI_ISL_2166731, EPI_ISL_2166732, EPI_ISL_2166733, EPI_ISL_2166734, EPI_ISL_2166735, EPI_ISL_2166736, EPI_ISL_2166737, EPI_ISL_2166738, EPI_ISL_2166741, EPI_ISL_2166742, EPI_ISL_2166743, EPI_ISL_2166744, EPI_ISL_2166745, EPI_ISL_2166746, EPI_ISL_2166747, EPI_ISL_2166748, EPI_ISL_2166749, EPI_ISL_2166750, EPI_ISL_2166751, EPI_ISL_2166752, EPI_ISL_2166753, EPI_ISL_2166754, EPI_ISL_2166755, EPI_ISL_2166756, EPI_ISL_2166757, EPI_ISL_2166758, EPI_ISL_2166759, EPI_ISL_2166760, EPI_ISL_2166761, EPI_ISL_2166762, EPI_ISL_2166763, EPI_ISL_2166764, EPI_ISL_2166765, EPI_ISL_2166766, EPI_ISL_2166767, EPI_ISL_2166768, EPI_ISL_2166769, EPI_ISL_2166770, EPI_ISL_2166771, EPI_ISL_2166772, EPI_ISL_2166773, EPI_ISL_2166774, EPI_ISL_2166775, EPI_ISL_2166776, EPI_ISL_2166777, EPI_ISL_2166778, EPI_ISL_2166779, EPI_ISL_2166780, EPI_ISL_2166781, EPI_ISL_2166782, EPI_ISL_2166783, EPI_ISL_2166784, EPI_ISL_2166785, EPI_ISL_2166786, EPI_ISL_2166787, EPI_ISL_2166788, EPI_ISL_2166789, EPI_ISL_2166790, EPI_ISL_2166791, EPI_ISL_2166792, EPI_ISL_2166793, EPI_ISL_2166794, EPI_ISL_2166795, EPI_ISL_2166796, EPI_ISL_2166797, EPI_ISL_2166798, EPI_ISL_2166799, EPI_ISL_2166800, EPI_ISL_2166801, EPI_ISL_2166802, EPI_ISL_2166803, EPI_ISL_2166804, EPI_ISL_2166805, EPI_ISL_2166806, EPI_ISL_2166807, EPI_ISL_2166808, EPI_ISL_2166809, EPI_ISL_2166810, EPI_ISL_2166811, EPI_ISL_2166812, EPI_ISL_2166813, EPI_ISL_2166814, EPI_ISL_2166815, EPI_ISL_2166816, EPI_ISL_2166817, EPI_ISL_2166818, EPI_ISL_2166819, EPI_ISL_2166820, EPI_ISL_2166821, EPI_ISL_2166822, EPI_ISL_2166823, EPI_ISL_2166824, EPI_ISL_2166825, EPI_ISL_2166826, EPI_ISL_2166827, EPI_ISL_2166828, EPI_ISL_2166829, EPI_ISL_2166830, EPI_ISL_2166831, EPI_ISL_2166832, EPI_ISL_2166833, EPI_ISL_2166834, EPI_ISL_2166835, EPI_ISL_2166836, EPI_ISL_2166837, EPI_ISL_2166838, EPI_ISL_2166839, EPI_ISL_2166840, EPI_ISL_2166841, EPI_ISL_2166842, EPI_ISL_2166843, EPI_ISL_2166844, EPI_ISL_2166845, EPI_ISL_2166846, EPI_ISL_2166847, EPI_ISL_2166848, EPI_ISL_2166849, EPI_ISL_2166850, EPI_ISL_2166851, EPI_ISL_2166852, EPI_ISL_2166853, EPI_ISL_2166854, EPI_ISL_2166855, EPI_ISL_2166856, EPI_ISL_2166857, EPI_ISL_2166858, EPI_ISL_2166859, EPI_ISL_2166860, EPI_ISL_2166861, EPI_ISL_2166862, EPI_ISL_2166863, EPI_ISL_2166864, EPI_ISL_2166865, EPI_ISL_2166866, EPI_ISL_2166867, EPI_ISL_2166868, EPI_ISL_2166869, EPI_ISL_2166870, EPI_ISL_2166871, EPI_ISL_2166872, EPI_ISL_2166873, EPI_ISL_2166874, EPI_ISL_2166875, EPI_ISL_2166876, EPI_ISL_2166877, EPI_ISL_2166878, EPI_ISL_2166879, EPI_ISL_2166880, EPI_ISL_2166881, EPI_ISL_2166882, EPI_ISL_2166883, EPI_ISL_2166884, EPI_ISL_2166885, EPI_ISL_2166886, EPI_ISL_2166887, EPI_ISL_2166888, EPI_ISL_2166889, EPI_ISL_2166890, EPI_ISL_2166891, EPI_ISL_2166892, EPI_ISL_2166893, EPI_ISL_2166894, EPI_ISL_2166895, EPI_ISL_2166896, EPI_ISL_2166897, EPI_ISL_2166898, EPI_ISL_2166899, EPI_ISL_2166900, EPI_ISL_2166901, EPI_ISL_2166902, EPI_ISL_2166903, EPI_ISL_2166904, EPI_ISL_2166905, EPI_ISL_2166906, EPI_ISL_2166907, EPI_ISL_2166908, EPI_ISL_2166909, EPI_ISL_2166910, EPI_ISL_2166911, EPI_ISL_2166912, EPI_ISL_2166913, EPI_ISL_2166914, EPI_ISL_2166915, EPI_ISL_2166916, EPI_ISL_2166917, EPI_ISL_2166918, EPI_ISL_2166919, EPI_ISL_2166920, EPI_ISL_2166921, EPI_ISL_2166922, EPI_ISL_2166923, EPI_ISL_2166924, EPI_ISL_2166925, EPI_ISL_2166926, EPI_ISL_2166927, EPI_ISL_2166928, EPI_ISL_2166929, EPI_ISL_2166930, EPI_ISL_2166931, EPI_ISL_2166932, EPI_ISL_2166933, EPI_ISL_2166934, EPI_ISL_2166935, EPI_ISL_2166936, EPI_ISL_2166937, EPI_ISL_2166938, EPI_ISL_2166939, EPI_ISL_2166940, EPI_ISL_2166941, EPI_ISL_2166942, EPI_ISL_2166943, EPI_ISL_2166944, EPI_ISL_2166945, EPI_ISL_2166946, EPI_ISL_2166947, EPI_ISL_2166948, EPI_ISL_2166949, EPI_ISL_2166950, EPI_ISL_2166951, EPI_ISL_2166952, EPI_ISL_2166953, EPI_ISL_2166954, EPI_ISL_2166955, EPI_ISL_2166956, EPI_ISL_2166957, EPI_ISL_2166958, EPI_ISL_2166959, EPI_ISL_2166960, EPI_ISL_2166961, EPI_ISL_2166962, EPI_ISL_2166963, EPI_ISL_2166964, EPI_ISL_2166965, EPI_ISL_2166966, EPI_ISL_2166967, EPI_ISL_2166968, EPI_ISL_2166969, EPI_ISL_2166970, EPI_ISL_2166971, EPI_ISL_2166972, EPI_ISL_2166973, EPI_ISL_2166974, EPI_ISL_2166975, EPI_ISL_2166976, EPI_ISL_2166977, EPI_ISL_2166978, EPI_ISL_2166979, EPI_ISL_2166980, EPI_ISL_2166981, EPI_ISL_2166982, EPI_ISL_2166983, EPI_ISL_2166984, EPI_ISL_2166985, EPI_ISL_2166987, EPI_ISL_2166988, EPI_ISL_2166989, EPI_ISL_2166990, EPI_ISL_2166991, EPI_ISL_2166992, EPI_ISL_2166993, EPI_ISL_2166994, EPI_ISL_2166995, EPI_ISL_2166996, EPI_ISL_2166997, EPI_ISL_2166998, EPI_ISL_2166999, EPI_ISL_2167000, EPI_ISL_2167001, EPI_ISL_2167002, EPI_ISL_2167003, EPI_ISL_2167004, EPI_ISL_2167005, EPI_ISL_2167006, EPI_ISL_2167007, EPI_ISL_2167008, EPI_ISL_2167009, EPI_ISL_2167010, EPI_ISL_2167011, EPI_ISL_2167012, EPI_ISL_2167013, EPI_ISL_2167014, EPI_ISL_2167016, EPI_ISL_2167017, EPI_ISL_2167018, EPI_ISL_2167019, EPI_ISL_2167020, EPI_ISL_2167021, EPI_ISL_2167022, EPI_ISL_2167023, EPI_ISL_2167024, EPI_ISL_2167025, EPI_ISL_2167026, EPI_ISL_2167027, EPI_ISL_2167028, EPI_ISL_2167029, EPI_ISL_2167030, EPI_ISL_2167031, EPI_ISL_2167032, EPI_ISL_2167033, EPI_ISL_2167034, EPI_ISL_2167035, EPI_ISL_2167036, EPI_ISL_2167037, EPI_ISL_2167038, EPI_ISL_2167039, EPI_ISL_2167040, EPI_ISL_2167041, EPI_ISL_2167042, EPI_ISL_2167043, EPI_ISL_2167044, EPI_ISL_2167045, EPI_ISL_2167046, EPI_ISL_2167047, EPI_ISL_2167048, EPI_ISL_2167049, EPI_ISL_2167050, EPI_ISL_2167051, EPI_ISL_2167052, EPI_ISL_2167053, EPI_ISL_2167054, EPI_ISL_2167055, EPI_ISL_2167056, EPI_ISL_2167057, EPI_ISL_2167058, EPI_ISL_2167059, EPI_ISL_2167060, EPI_ISL_2167061, EPI_ISL_2167062, EPI_ISL_2167063, EPI_ISL_2167064, EPI_ISL_2167065, EPI_ISL_2167066, EPI_ISL_2167067, EPI_ISL_2167068, EPI_ISL_2167069, EPI_ISL_2167070, EPI_ISL_2167071, EPI_ISL_2167072, EPI_ISL_2167073, EPI_ISL_2167074, EPI_ISL_2167075, EPI_ISL_2167076, EPI_ISL_2167077, EPI_ISL_2167078, EPI_ISL_2167079, EPI_ISL_2167080, EPI_ISL_2167081, EPI_ISL_2167082, EPI_ISL_2167083, EPI_ISL_2167084, EPI_ISL_2167085, EPI_ISL_2167086, EPI_ISL_2167087, EPI_ISL_2167088, EPI_ISL_2167089, EPI_ISL_2167090, EPI_ISL_2167091, EPI_ISL_2167092, EPI_ISL_2167093, EPI_ISL_2167094, EPI_ISL_2167096, EPI_ISL_2167097, EPI_ISL_2167098, EPI_ISL_2167099, EPI_ISL_2167100, EPI_ISL_2167101, EPI_ISL_2167102, EPI_ISL_2167103, EPI_ISL_2167104, EPI_ISL_2167105, EPI_ISL_2167106, EPI_ISL_2167107, EPI_ISL_2167108, EPI_ISL_2167109, EPI_ISL_2167110, EPI_ISL_2167111, EPI_ISL_2167112, EPI_ISL_2167113, EPI_ISL_2167114, EPI_ISL_2167115, EPI_ISL_2167116, EPI_ISL_2167117, EPI_ISL_2167118, EPI_ISL_2167119, EPI_ISL_2167120, EPI_ISL_2167121, EPI_ISL_2167122, EPI_ISL_2167123, EPI_ISL_2167124, EPI_ISL_2167125, EPI_ISL_2167126, EPI_ISL_2167127, EPI_ISL_2167128, EPI_ISL_2167129, EPI_ISL_2167130, EPI_ISL_2167131, EPI_ISL_2167132, EPI_ISL_2167133, EPI_ISL_2167134, EPI_ISL_2167135, EPI_ISL_2167136, EPI_ISL_2167137, EPI_ISL_2167138, EPI_ISL_2167139, EPI_ISL_2167140, EPI_ISL_2167141, EPI_ISL_2167142, EPI_ISL_2167143, EPI_ISL_2167144, EPI_ISL_2167145, EPI_ISL_2167146, EPI_ISL_2167147, EPI_ISL_2167148, EPI_ISL_2167149, EPI_ISL_2167150, EPI_ISL_2167151, EPI_ISL_2167152, EPI_ISL_2167153, EPI_ISL_2167154, EPI_ISL_2167155, EPI_ISL_2167156, EPI_ISL_2167157, EPI_ISL_2167158, EPI_ISL_2167159, EPI_ISL_2167160, EPI_ISL_2167161, EPI_ISL_2167162, EPI_ISL_2167163, EPI_ISL_2167164, EPI_ISL_2167165, EPI_ISL_2167166, EPI_ISL_2167167, EPI_ISL_2167168, EPI_ISL_2167169, EPI_ISL_2167170, EPI_ISL_2167171, EPI_ISL_2167172, EPI_ISL_2167173, EPI_ISL_2167174, EPI_ISL_2167175, EPI_ISL_2167176, EPI_ISL_2167177, EPI_ISL_2167178, EPI_ISL_2167179, EPI_ISL_2167180, EPI_ISL_2167181, EPI_ISL_2167182, EPI_ISL_2167183, EPI_ISL_2167184, EPI_ISL_2167185, EPI_ISL_2167186, EPI_ISL_2167187, EPI_ISL_2167188, EPI_ISL_2167189, EPI_ISL_2167190, EPI_ISL_2167191, EPI_ISL_2167192, EPI_ISL_2167193, EPI_ISL_2167194, EPI_ISL_2167195, EPI_ISL_2167196, EPI_ISL_2167197, EPI_ISL_2167198, EPI_ISL_2167199, EPI_ISL_2167200, EPI_ISL_2167201, EPI_ISL_2167202, EPI_ISL_2167203, EPI_ISL_2167204, EPI_ISL_2167205, EPI_ISL_2167206, EPI_ISL_2167207, EPI_ISL_2167208, EPI_ISL_2167209, EPI_ISL_2167210, EPI_ISL_2167211, EPI_ISL_2167212, EPI_ISL_2167213, EPI_ISL_2167214, EPI_ISL_2167215, EPI_ISL_2167216, EPI_ISL_2167217, EPI_ISL_2167218, EPI_ISL_2167219, EPI_ISL_2167220, EPI_ISL_2167221, EPI_ISL_2167222, EPI_ISL_2167223, EPI_ISL_2167224, EPI_ISL_2167225, EPI_ISL_2167226, EPI_ISL_2167227, EPI_ISL_2167228, EPI_ISL_2167229, EPI_ISL_2167230, EPI_ISL_2167231, EPI_ISL_2167232, EPI_ISL_2167233, EPI_ISL_2167234, EPI_ISL_2167235, EPI_ISL_2167236, EPI_ISL_2167237, EPI_ISL_2167238, EPI_ISL_2167239, EPI_ISL_2167240, EPI_ISL_2167241, EPI_ISL_2167242, EPI_ISL_2167243, EPI_ISL_2167244, EPI_ISL_2167245, EPI_ISL_2167246, EPI_ISL_2167247, EPI_ISL_2167248, EPI_ISL_2167249, EPI_ISL_2167250, EPI_ISL_2167251, EPI_ISL_2167252, EPI_ISL_2167253, EPI_ISL_2167254, EPI_ISL_2167255, EPI_ISL_2167256, EPI_ISL_2167257, EPI_ISL_2167258, EPI_ISL_2167259, EPI_ISL_2167260, EPI_ISL_2167261, EPI_ISL_2167262, EPI_ISL_2167263, EPI_ISL_2167264, EPI_ISL_2167265, EPI_ISL_2167266, EPI_ISL_2167267, EPI_ISL_2167268, EPI_ISL_2167269, EPI_ISL_2167270, EPI_ISL_2167271, EPI_ISL_2167272, EPI_ISL_2167273, EPI_ISL_2167274, EPI_ISL_2167275, EPI_ISL_2167276, EPI_ISL_2167277, EPI_ISL_2167278, EPI_ISL_2167279, EPI_ISL_2167280, EPI_ISL_2167281, EPI_ISL_2167282, EPI_ISL_2167283, EPI_ISL_2167284, EPI_ISL_2167285, EPI_ISL_2167287, EPI_ISL_2167288, EPI_ISL_2167289, EPI_ISL_2167290, EPI_ISL_2167291, EPI_ISL_2167292, EPI_ISL_2167293, EPI_ISL_2167294, EPI_ISL_2167295, EPI_ISL_2167296, EPI_ISL_2167297, EPI_ISL_2167298, EPI_ISL_2167299, EPI_ISL_2167300, EPI_ISL_2167301, EPI_ISL_2167302, EPI_ISL_2167303, EPI_ISL_2167304, EPI_ISL_2167307, EPI_ISL_2167308, EPI_ISL_2167310, EPI_ISL_2167311, EPI_ISL_2167312, EPI_ISL_2167313, EPI_ISL_2167314, EPI_ISL_2167315, EPI_ISL_2167316, EPI_ISL_2167317, EPI_ISL_2167318, EPI_ISL_2167319, EPI_ISL_2167320, EPI_ISL_2167321, EPI_ISL_2167322, EPI_ISL_2167323, EPI_ISL_2167324, EPI_ISL_2167325, EPI_ISL_2167326, EPI_ISL_2167329, EPI_ISL_2167330, EPI_ISL_2167332, EPI_ISL_2167333, EPI_ISL_2167334, EPI_ISL_2167335, EPI_ISL_2167336, EPI_ISL_2167337, EPI_ISL_2167338, EPI_ISL_2167339, EPI_ISL_2167340, EPI_ISL_2167341, EPI_ISL_2167342, EPI_ISL_2167343, EPI_ISL_2167344, EPI_ISL_2167345, EPI_ISL_2167346, EPI_ISL_2167347, EPI_ISL_2167348, EPI_ISL_2167349, EPI_ISL_2167350, EPI_ISL_2167351, EPI_ISL_2167352, EPI_ISL_2167353, EPI_ISL_2167354, EPI_ISL_2167355, EPI_ISL_2167356, EPI_ISL_2167357, EPI_ISL_2167358, EPI_ISL_2167359, EPI_ISL_2167360, EPI_ISL_2167361, EPI_ISL_2167362, EPI_ISL_2167363, EPI_ISL_2167364, EPI_ISL_2167365, EPI_ISL_2167366, EPI_ISL_2167367, EPI_ISL_2167368, EPI_ISL_2167369, EPI_ISL_2167370, EPI_ISL_2167371, EPI_ISL_2167372, EPI_ISL_2167373, EPI_ISL_2167374, EPI_ISL_2167375, EPI_ISL_2167376, EPI_ISL_2167377, EPI_ISL_2167378, EPI_ISL_2167379, EPI_ISL_2167380, EPI_ISL_2167381, EPI_ISL_2167382, EPI_ISL_2167383, EPI_ISL_2167384, EPI_ISL_2167385, EPI_ISL_2167386, EPI_ISL_2167387, EPI_ISL_2167388, EPI_ISL_2167389, EPI_ISL_2167390, EPI_ISL_2167391, EPI_ISL_2167392, EPI_ISL_2167393, EPI_ISL_2167394, EPI_ISL_2167395, EPI_ISL_2167396, EPI_ISL_2167397, EPI_ISL_2167398, EPI_ISL_2167399, EPI_ISL_2167400, EPI_ISL_2167401, EPI_ISL_2167402, EPI_ISL_2167403, EPI_ISL_2167404, EPI_ISL_2167405, EPI_ISL_2167406, EPI_ISL_2167407, EPI_ISL_2167408, EPI_ISL_2167409, EPI_ISL_2167410, EPI_ISL_2167411, EPI_ISL_2167412, EPI_ISL_2167413, EPI_ISL_2167414, EPI_ISL_2167415, EPI_ISL_2167416, EPI_ISL_2167417, EPI_ISL_2167418, EPI_ISL_2167419, EPI_ISL_2167420, EPI_ISL_2167421, EPI_ISL_2167422, EPI_ISL_2167423, EPI_ISL_2167424, EPI_ISL_2167425, EPI_ISL_2167426, EPI_ISL_2167427, EPI_ISL_2167428, EPI_ISL_2167429, EPI_ISL_2167430, EPI_ISL_2167431, EPI_ISL_2167432, EPI_ISL_2167433, EPI_ISL_2167434, EPI_ISL_2167435, EPI_ISL_2167436, EPI_ISL_2167437, EPI_ISL_2167438, EPI_ISL_2167439, EPI_ISL_2167440, EPI_ISL_2167441, EPI_ISL_2167442, EPI_ISL_2167443, EPI_ISL_2167444, EPI_ISL_2167445, EPI_ISL_2167446, EPI_ISL_2167447, EPI_ISL_2167448, EPI_ISL_2167449, EPI_ISL_2167450, EPI_ISL_2167451, EPI_ISL_2167452, EPI_ISL_2167453, EPI_ISL_2167454, EPI_ISL_2167455, EPI_ISL_2167456, EPI_ISL_2167457, EPI_ISL_2167458, EPI_ISL_2167459, EPI_ISL_2167460, EPI_ISL_2167461, EPI_ISL_2167462, EPI_ISL_2167463, EPI_ISL_2167464, EPI_ISL_2167465, EPI_ISL_2167466, EPI_ISL_2167467, EPI_ISL_2167468, EPI_ISL_2167469, EPI_ISL_2167470, EPI_ISL_2167471, EPI_ISL_2167472, EPI_ISL_2167473, EPI_ISL_2167474, EPI_ISL_2167475, EPI_ISL_2167476, EPI_ISL_2167477, EPI_ISL_2167478, EPI_ISL_2167479, EPI_ISL_2167480, EPI_ISL_2167481, EPI_ISL_2167482, EPI_ISL_2167483, EPI_ISL_2167484, EPI_ISL_2167485, EPI_ISL_2167486, EPI_ISL_2167487, EPI_ISL_2167488, EPI_ISL_2167489, EPI_ISL_2167490, EPI_ISL_2167491, EPI_ISL_2167492, EPI_ISL_2167493, EPI_ISL_2167494, EPI_ISL_2167495, EPI_ISL_2167496, EPI_ISL_2167497, EPI_ISL_2167500, EPI_ISL_2167501, EPI_ISL_2167502, EPI_ISL_2167503, EPI_ISL_2167504, EPI_ISL_2167505, EPI_ISL_2167506, EPI_ISL_2167507, EPI_ISL_2167508, EPI_ISL_2167509, EPI_ISL_2167510, EPI_ISL_2167512, EPI_ISL_2167513, EPI_ISL_2167514, EPI_ISL_2167515, EPI_ISL_2167516, EPI_ISL_2167517, EPI_ISL_2167518, EPI_ISL_2167519, EPI_ISL_2167520, EPI_ISL_2167521, EPI_ISL_2167522, EPI_ISL_2167523, EPI_ISL_2167524, EPI_ISL_2167525, EPI_ISL_2167526, EPI_ISL_2167527, EPI_ISL_2167528, EPI_ISL_2167529, EPI_ISL_2167530, EPI_ISL_2167531, EPI_ISL_2167532, EPI_ISL_2167533, EPI_ISL_2167534, EPI_ISL_2167535, EPI_ISL_2167536, EPI_ISL_2167537, EPI_ISL_2167538, EPI_ISL_2167539, EPI_ISL_2167540, EPI_ISL_2167541, EPI_ISL_2167542, EPI_ISL_2167543, EPI_ISL_2167544, EPI_ISL_2167545, EPI_ISL_2167546, EPI_ISL_2167547, EPI_ISL_2167548, EPI_ISL_2167549, EPI_ISL_2167550, EPI_ISL_2167551, EPI_ISL_2167552, EPI_ISL_2167553, EPI_ISL_2167554, EPI_ISL_2167555, EPI_ISL_2167556, EPI_ISL_2167557, EPI_ISL_2167558, EPI_ISL_2167559, EPI_ISL_2167560, EPI_ISL_2167561, EPI_ISL_2167562, EPI_ISL_2167563, EPI_ISL_2167564, EPI_ISL_2167565, EPI_ISL_2167566, EPI_ISL_2167567, EPI_ISL_2167568, EPI_ISL_2167569, EPI_ISL_2167570, EPI_ISL_2167571, EPI_ISL_2167572, EPI_ISL_2167573, EPI_ISL_2167574, EPI_ISL_2167575, EPI_ISL_2167576, EPI_ISL_2167577, EPI_ISL_2167578, EPI_ISL_2167580, EPI_ISL_2167581, EPI_ISL_2167582, EPI_ISL_2167583, EPI_ISL_2167584, EPI_ISL_2167585, EPI_ISL_2167586, EPI_ISL_2167587, EPI_ISL_2167588, EPI_ISL_2167589, EPI_ISL_2167590, EPI_ISL_2167591, EPI_ISL_2167592, EPI_ISL_2167593, EPI_ISL_2167594, EPI_ISL_2167595, EPI_ISL_2167596, EPI_ISL_2167597, EPI_ISL_2167598, EPI_ISL_2167599, EPI_ISL_2167600, EPI_ISL_2167601, EPI_ISL_2167602, EPI_ISL_2167603, EPI_ISL_2167604, EPI_ISL_2167605, EPI_ISL_2167606, EPI_ISL_2167607, EPI_ISL_2167608, EPI_ISL_2167609, EPI_ISL_2167610, EPI_ISL_2167611, EPI_ISL_2167612, EPI_ISL_2167613, EPI_ISL_2167614, EPI_ISL_2167615, EPI_ISL_2167616, EPI_ISL_2167617, EPI_ISL_2167618, EPI_ISL_2167619, EPI_ISL_2167620, EPI_ISL_2167621, EPI_ISL_2167622, EPI_ISL_2167623, EPI_ISL_2167624, EPI_ISL_2167625, EPI_ISL_2167626, EPI_ISL_2167627, EPI_ISL_2167628, EPI_ISL_2167629, EPI_ISL_2167630, EPI_ISL_2167631, EPI_ISL_2167632, EPI_ISL_2167633, EPI_ISL_2167634, EPI_ISL_2167635, EPI_ISL_2167636, EPI_ISL_2167637, EPI_ISL_2167638, EPI_ISL_2167639, EPI_ISL_2167640, EPI_ISL_2167641, EPI_ISL_2167642, EPI_ISL_2167643, EPI_ISL_2167644, EPI_ISL_2167645, EPI_ISL_2167646, EPI_ISL_2167647, EPI_ISL_2167648, EPI_ISL_2167650, EPI_ISL_2167651, EPI_ISL_2167652, EPI_ISL_2167653, EPI_ISL_2167654, EPI_ISL_2167655, EPI_ISL_2167656, EPI_ISL_2167657, EPI_ISL_2167658, EPI_ISL_2167659, EPI_ISL_2167660, EPI_ISL_2167661, EPI_ISL_2167662, EPI_ISL_2167663, EPI_ISL_2167664, EPI_ISL_2167665, EPI_ISL_2167666, EPI_ISL_2167667, EPI_ISL_2167668, EPI_ISL_2167669, EPI_ISL_2167670, EPI_ISL_2167671, EPI_ISL_2167672, EPI_ISL_2167674, EPI_ISL_2167675, EPI_ISL_2167676, EPI_ISL_2167677, EPI_ISL_2167678, EPI_ISL_2167679, EPI_ISL_2167680, EPI_ISL_2167681, EPI_ISL_2167682, EPI_ISL_2167683, EPI_ISL_2167684, EPI_ISL_2167685, EPI_ISL_2167686, EPI_ISL_2167687, EPI_ISL_2167688, EPI_ISL_2167689, EPI_ISL_2167690, EPI_ISL_2167691, EPI_ISL_2167693, EPI_ISL_2167694, EPI_ISL_2167695, EPI_ISL_2167696, EPI_ISL_2167697, EPI_ISL_2167698, EPI_ISL_2167699, EPI_ISL_2167700, EPI_ISL_2167701, EPI_ISL_2167702, EPI_ISL_2167703, EPI_ISL_2167704, EPI_ISL_2167705, EPI_ISL_2167706, EPI_ISL_2167707, EPI_ISL_2167708, EPI_ISL_2167709, EPI_ISL_2167710, EPI_ISL_2167711, EPI_ISL_2167712, EPI_ISL_2167713, EPI_ISL_2167714, EPI_ISL_2167715, EPI_ISL_2167716, EPI_ISL_2167717, EPI_ISL_2167718, EPI_ISL_2167719, EPI_ISL_2167720, EPI_ISL_2167721, EPI_ISL_2167722, EPI_ISL_2167723, EPI_ISL_2167724, EPI_ISL_2167725, EPI_ISL_2167726, EPI_ISL_2167727, EPI_ISL_2167728, EPI_ISL_2167729, EPI_ISL_2167730, EPI_ISL_2167731, EPI_ISL_2167732, EPI_ISL_2167733, EPI_ISL_2167734, EPI_ISL_2167735, EPI_ISL_2167736, EPI_ISL_2167737, EPI_ISL_2167738, EPI_ISL_2167739, EPI_ISL_2167740, EPI_ISL_2167741, EPI_ISL_2167742, EPI_ISL_2167743, EPI_ISL_2167744, EPI_ISL_2167745, EPI_ISL_2167746, EPI_ISL_2167747, EPI_ISL_2167748, EPI_ISL_2167749, EPI_ISL_2167750, EPI_ISL_2167751, EPI_ISL_2167752, EPI_ISL_2167753, EPI_ISL_2167754, EPI_ISL_2167755, EPI_ISL_2167756, EPI_ISL_2167757, EPI_ISL_2167759, EPI_ISL_2167760, EPI_ISL_2167761, EPI_ISL_2167762, EPI_ISL_2167763, EPI_ISL_2167764, EPI_ISL_2167765, EPI_ISL_2167766, EPI_ISL_2167767, EPI_ISL_2167768, EPI_ISL_2167769, EPI_ISL_2167770, EPI_ISL_2167771, EPI_ISL_2167772, EPI_ISL_2167773, EPI_ISL_2167774, EPI_ISL_2167775, EPI_ISL_2167776, EPI_ISL_2167777, EPI_ISL_2167778, EPI_ISL_2167779, EPI_ISL_2167780, EPI_ISL_2167781, EPI_ISL_2167782, EPI_ISL_2167783, EPI_ISL_2167784, EPI_ISL_2167785, EPI_ISL_2167786, EPI_ISL_2167787, EPI_ISL_2167788, EPI_ISL_2167789, EPI_ISL_2167790, EPI_ISL_2167791, EPI_ISL_2167792, EPI_ISL_2167793, EPI_ISL_2167794, EPI_ISL_2167795, EPI_ISL_2167796, EPI_ISL_2167797, EPI_ISL_2167798, EPI_ISL_2167799, EPI_ISL_2167801, EPI_ISL_2167802, EPI_ISL_2167803, EPI_ISL_2167804, EPI_ISL_2167805, EPI_ISL_2167806, EPI_ISL_2167807, EPI_ISL_2167808, EPI_ISL_2167809, EPI_ISL_2167810, EPI_ISL_2167811, EPI_ISL_2167812, EPI_ISL_2167813, EPI_ISL_2167814, EPI_ISL_2167815, EPI_ISL_2167816, EPI_ISL_2167817, EPI_ISL_2167818, EPI_ISL_2167819, EPI_ISL_2167820, EPI_ISL_2167821, EPI_ISL_2167822, EPI_ISL_2167823, EPI_ISL_2167824, EPI_ISL_2167825, EPI_ISL_2167826, EPI_ISL_2167827, EPI_ISL_2167828, EPI_ISL_2167830, EPI_ISL_2167831, EPI_ISL_2167832, EPI_ISL_2167833, EPI_ISL_2167834, EPI_ISL_2167835, EPI_ISL_2167836, EPI_ISL_2167837, EPI_ISL_2167838, EPI_ISL_2167839, EPI_ISL_2167840, EPI_ISL_2167841, EPI_ISL_2167842, EPI_ISL_2167843, EPI_ISL_2167844, EPI_ISL_2167845, EPI_ISL_2167846, EPI_ISL_2167847, EPI_ISL_2167849, EPI_ISL_2167850, EPI_ISL_2167852, EPI_ISL_2167853, EPI_ISL_2167854, EPI_ISL_2167855, EPI_ISL_2167856, EPI_ISL_2167857, EPI_ISL_2167858, EPI_ISL_2167859, EPI_ISL_2167860, EPI_ISL_2167861, EPI_ISL_2167862, EPI_ISL_2167863, EPI_ISL_2167864, EPI_ISL_2167865, EPI_ISL_2167866, EPI_ISL_2167867, EPI_ISL_2167868, EPI_ISL_2167869, EPI_ISL_2167870, EPI_ISL_2167871, EPI_ISL_2167872, EPI_ISL_2167873, EPI_ISL_2167874, EPI_ISL_2167876, EPI_ISL_2167877, EPI_ISL_2167878, EPI_ISL_2167879, EPI_ISL_2167880, EPI_ISL_2167882, EPI_ISL_2167883, EPI_ISL_2167885, EPI_ISL_2167886, EPI_ISL_2167887, EPI_ISL_2167888, EPI_ISL_2167889, EPI_ISL_2167890, EPI_ISL_2167891, EPI_ISL_2167892, EPI_ISL_2167893, EPI_ISL_2167894, EPI_ISL_2167895, EPI_ISL_2167896, EPI_ISL_2167897, EPI_ISL_2167898, EPI_ISL_2167899, EPI_ISL_2167900, EPI_ISL_2167901, EPI_ISL_2167902, EPI_ISL_2167903, EPI_ISL_2167904, EPI_ISL_2167905, EPI_ISL_2167906, EPI_ISL_2167907, EPI_ISL_2167908, EPI_ISL_2167909, EPI_ISL_2167910, EPI_ISL_2167912, EPI_ISL_2167913, EPI_ISL_2167915, EPI_ISL_2167916, EPI_ISL_2167917, EPI_ISL_2167918, EPI_ISL_2167919, EPI_ISL_2167920, EPI_ISL_2167922, EPI_ISL_2167923, EPI_ISL_2167924, EPI_ISL_2167925, EPI_ISL_2167926, EPI_ISL_2167927, EPI_ISL_2167928, EPI_ISL_2167929, EPI_ISL_2167930, EPI_ISL_2167931, EPI_ISL_2167932, EPI_ISL_2167933, EPI_ISL_2167934, EPI_ISL_2167935, EPI_ISL_2167936, EPI_ISL_2167937, EPI_ISL_2167938, EPI_ISL_2167939, EPI_ISL_2167940, EPI_ISL_2167941, EPI_ISL_2167942, EPI_ISL_2167943, EPI_ISL_2167945, EPI_ISL_2167946, EPI_ISL_2167947, EPI_ISL_2167948, EPI_ISL_2167949, EPI_ISL_2167950, EPI_ISL_2167951, EPI_ISL_2167952, EPI_ISL_2167953, EPI_ISL_2167954, EPI_ISL_2167955, EPI_ISL_2167956, EPI_ISL_2167957, EPI_ISL_2167958, EPI_ISL_2167959, EPI_ISL_2167960, EPI_ISL_2167961, EPI_ISL_2167962, EPI_ISL_2167963, EPI_ISL_2167964, EPI_ISL_2167965, EPI_ISL_2167966, EPI_ISL_2167967, EPI_ISL_2167968, EPI_ISL_2167969, EPI_ISL_2167970, EPI_ISL_2167971, EPI_ISL_2167972, EPI_ISL_2167973, EPI_ISL_2167974, EPI_ISL_2167975, EPI_ISL_2167976, EPI_ISL_2167977, EPI_ISL_2167978, EPI_ISL_2167979, EPI_ISL_2167980, EPI_ISL_2167981, EPI_ISL_2167982, EPI_ISL_2167983, EPI_ISL_2167984, EPI_ISL_2167985, EPI_ISL_2167986, EPI_ISL_2167987, EPI_ISL_2167988, EPI_ISL_2167989, EPI_ISL_2167990, EPI_ISL_2167991, EPI_ISL_2167992, EPI_ISL_2167993, EPI_ISL_2167994, EPI_ISL_2167995, EPI_ISL_2167996, EPI_ISL_2167997, EPI_ISL_2167998, EPI_ISL_2167999, EPI_ISL_2168000, EPI_ISL_2168001, EPI_ISL_2168002, EPI_ISL_2168003, EPI_ISL_2168004, EPI_ISL_2168005, EPI_ISL_2168006, EPI_ISL_2168007, EPI_ISL_2168008, EPI_ISL_2168009, EPI_ISL_2168010, EPI_ISL_2168011, EPI_ISL_2168012, EPI_ISL_2168013, EPI_ISL_2168014, EPI_ISL_2168016, EPI_ISL_2168017, EPI_ISL_2168018, EPI_ISL_2168020, EPI_ISL_2168021, EPI_ISL_2168022, EPI_ISL_2168023, EPI_ISL_2168024, EPI_ISL_2168025, EPI_ISL_2168026, EPI_ISL_2168027, EPI_ISL_2168028, EPI_ISL_2168029, EPI_ISL_2168030, EPI_ISL_2168031, EPI_ISL_2168032, EPI_ISL_2168033, EPI_ISL_2168034, EPI_ISL_2168035, EPI_ISL_2168036, EPI_ISL_2168037, EPI_ISL_2168038, EPI_ISL_2168039, EPI_ISL_2168040, EPI_ISL_2168041, EPI_ISL_2168042, EPI_ISL_2168043, EPI_ISL_2168045, EPI_ISL_2168046, EPI_ISL_2168047, EPI_ISL_2168048, EPI_ISL_2168049, EPI_ISL_2168050, EPI_ISL_2168051, EPI_ISL_2168052, EPI_ISL_2168053, EPI_ISL_2168054, EPI_ISL_2168055, EPI_ISL_2168056, EPI_ISL_2168057, EPI_ISL_2168058, EPI_ISL_2168059, EPI_ISL_2168060, EPI_ISL_2168061, EPI_ISL_2168063, EPI_ISL_2168064, EPI_ISL_2168065, EPI_ISL_2168066, EPI_ISL_2168067, EPI_ISL_2168068, EPI_ISL_2168069, EPI_ISL_2168070, EPI_ISL_2168071, EPI_ISL_2168072, EPI_ISL_2168073, EPI_ISL_2168074, EPI_ISL_2168075, EPI_ISL_2168076, EPI_ISL_2168077, EPI_ISL_2168078, EPI_ISL_2168079, EPI_ISL_2168080, EPI_ISL_2168081, EPI_ISL_2168082, EPI_ISL_2168083, EPI_ISL_2168084, EPI_ISL_2168085, EPI_ISL_2168086, EPI_ISL_2168087, EPI_ISL_2168088, EPI_ISL_2168089, EPI_ISL_2168090, EPI_ISL_2168091, EPI_ISL_2168092, EPI_ISL_2168093, EPI_ISL_2168094, EPI_ISL_2168095, EPI_ISL_2168096, EPI_ISL_2168097, EPI_ISL_2168098, EPI_ISL_2168099, EPI_ISL_2168100, EPI_ISL_2168101, EPI_ISL_2168102, EPI_ISL_2168103, EPI_ISL_2168104, EPI_ISL_2168105, EPI_ISL_2168106, EPI_ISL_2168107, EPI_ISL_2168108, EPI_ISL_2168109, EPI_ISL_2168110, EPI_ISL_2168112, EPI_ISL_2168113, EPI_ISL_2168114, EPI_ISL_2168115, EPI_ISL_2168116, EPI_ISL_2168117, EPI_ISL_2168118, EPI_ISL_2168120, EPI_ISL_2168121, EPI_ISL_2168122, EPI_ISL_2168123, EPI_ISL_2168124, EPI_ISL_2168125, EPI_ISL_2168126, EPI_ISL_2168127, EPI_ISL_2168128, EPI_ISL_2168129, EPI_ISL_2168130, EPI_ISL_2168131, EPI_ISL_2168132, EPI_ISL_2168133, EPI_ISL_2168134, EPI_ISL_2168135, EPI_ISL_2168136, EPI_ISL_2168137, EPI_ISL_2168138, EPI_ISL_2168139, EPI_ISL_2168140, EPI_ISL_2168141, EPI_ISL_2168142, EPI_ISL_2168143, EPI_ISL_2168144, EPI_ISL_2168145, EPI_ISL_2168146, EPI_ISL_2168147, EPI_ISL_2168148, EPI_ISL_2168149, EPI_ISL_2168150, EPI_ISL_2168151, EPI_ISL_2168152, EPI_ISL_2168153, EPI_ISL_2168154, EPI_ISL_2168155, EPI_ISL_2168156, EPI_ISL_2168157, EPI_ISL_2168158, EPI_ISL_2168159, EPI_ISL_2168160, EPI_ISL_2168161, EPI_ISL_2168162, EPI_ISL_2168163, EPI_ISL_2168164, EPI_ISL_2168165, EPI_ISL_2168166, EPI_ISL_2168167, EPI_ISL_2168168, EPI_ISL_2168169, EPI_ISL_2168170, EPI_ISL_2168171, EPI_ISL_2168172, EPI_ISL_2168173, EPI_ISL_2168174, EPI_ISL_2168175, EPI_ISL_2168176, EPI_ISL_2168177, EPI_ISL_2168178, EPI_ISL_2168179, EPI_ISL_2168180, EPI_ISL_2168181, EPI_ISL_2168182, EPI_ISL_2168183, EPI_ISL_2168184, EPI_ISL_2168185, EPI_ISL_2168186, EPI_ISL_2168187, EPI_ISL_2168188, EPI_ISL_2168189, EPI_ISL_2168190, EPI_ISL_2168191, EPI_ISL_2168192, EPI_ISL_2168193, EPI_ISL_2168194, EPI_ISL_2168195, EPI_ISL_2168196, EPI_ISL_2168197, EPI_ISL_2168198, EPI_ISL_2168199, EPI_ISL_2168200, EPI_ISL_2168201, EPI_ISL_2168202, EPI_ISL_2168203, EPI_ISL_2168204, EPI_ISL_2168205, EPI_ISL_2168206, EPI_ISL_2168207, EPI_ISL_2168208, EPI_ISL_2168209, EPI_ISL_2168210, EPI_ISL_2168211, EPI_ISL_2168212, EPI_ISL_2168213, EPI_ISL_2168214, EPI_ISL_2168215, EPI_ISL_2168216, EPI_ISL_2168217, EPI_ISL_2168218, EPI_ISL_2168219, EPI_ISL_2168220, EPI_ISL_2168221, EPI_ISL_2168222, EPI_ISL_2168223, EPI_ISL_2168224, EPI_ISL_2168225, EPI_ISL_2168226, EPI_ISL_2168229, EPI_ISL_2168230, EPI_ISL_2168231, EPI_ISL_2168232, EPI_ISL_2168233, EPI_ISL_2168234, EPI_ISL_2168235, EPI_ISL_2168236, EPI_ISL_2168237, EPI_ISL_2168238, EPI_ISL_2168239, EPI_ISL_2168240, EPI_ISL_2168241, EPI_ISL_2168242, EPI_ISL_2168243, EPI_ISL_2168244, EPI_ISL_2168245, EPI_ISL_2168246, EPI_ISL_2168247, EPI_ISL_2168248, EPI_ISL_2168249, EPI_ISL_2168250, EPI_ISL_2168251, EPI_ISL_2168252, EPI_ISL_2168253, EPI_ISL_2168254, EPI_ISL_2168255, EPI_ISL_2168256, EPI_ISL_2168258, EPI_ISL_2168259, EPI_ISL_2168260, EPI_ISL_2168261, EPI_ISL_2168262, EPI_ISL_2168263, EPI_ISL_2168264, EPI_ISL_2168265, EPI_ISL_2168266, EPI_ISL_2168267, EPI_ISL_2168268, EPI_ISL_2168269, EPI_ISL_2168270, EPI_ISL_2168271, EPI_ISL_2168272, EPI_ISL_2168273, EPI_ISL_2168274, EPI_ISL_2168275, EPI_ISL_2168276, EPI_ISL_2168277, EPI_ISL_2168278, EPI_ISL_2168279, EPI_ISL_2168280, EPI_ISL_2168281, EPI_ISL_2168282, EPI_ISL_2168283, EPI_ISL_2168284, EPI_ISL_2168285, EPI_ISL_2168286, EPI_ISL_2168287, EPI_ISL_2168288, EPI_ISL_2168289, EPI_ISL_2168290, EPI_ISL_2168291, EPI_ISL_2168292, EPI_ISL_2168293, EPI_ISL_2168294, EPI_ISL_2168295, EPI_ISL_2168296, EPI_ISL_2168297, EPI_ISL_2168298, EPI_ISL_2168299, EPI_ISL_2168300, EPI_ISL_2168301, EPI_ISL_2168302, EPI_ISL_2168303, EPI_ISL_2168304, EPI_ISL_2168305, EPI_ISL_2168306, EPI_ISL_2168307, EPI_ISL_2168308, EPI_ISL_2168309, EPI_ISL_2168310, EPI_ISL_2168311, EPI_ISL_2168312, EPI_ISL_2168313, EPI_ISL_2168314, EPI_ISL_2168315, EPI_ISL_2168316, EPI_ISL_2168317, EPI_ISL_2168318, EPI_ISL_2168319, EPI_ISL_2168320, EPI_ISL_2168321, EPI_ISL_2168322, EPI_ISL_2168323, EPI_ISL_2168324, EPI_ISL_2168325, EPI_ISL_2168326, EPI_ISL_2168327, EPI_ISL_2168328, EPI_ISL_2168329, EPI_ISL_2168330, EPI_ISL_2168331, EPI_ISL_2168332, EPI_ISL_2168333, EPI_ISL_2168334, EPI_ISL_2168335, EPI_ISL_2168336, EPI_ISL_2168337, EPI_ISL_2168338, EPI_ISL_2168339, EPI_ISL_2168340, EPI_ISL_2168341, EPI_ISL_2168342, EPI_ISL_2168343, EPI_ISL_2168344, EPI_ISL_2168345, EPI_ISL_2168346, EPI_ISL_2168347, EPI_ISL_2168348, EPI_ISL_2168349, EPI_ISL_2168350, EPI_ISL_2168351, EPI_ISL_2168352, EPI_ISL_2168353, EPI_ISL_2168354, EPI_ISL_2168355, EPI_ISL_2168356, EPI_ISL_2168357, EPI_ISL_2168358, EPI_ISL_2168359, EPI_ISL_2168360, EPI_ISL_2168361, EPI_ISL_2168362, EPI_ISL_2168363, EPI_ISL_2168364, EPI_ISL_2168365, EPI_ISL_2168366, EPI_ISL_2168367, EPI_ISL_2168368, EPI_ISL_2168369, EPI_ISL_2168370, EPI_ISL_2168371, EPI_ISL_2168372, EPI_ISL_2168373, EPI_ISL_2168374, EPI_ISL_2168375, EPI_ISL_2168376, EPI_ISL_2168377, EPI_ISL_2168378, EPI_ISL_2168379, EPI_ISL_2168380, EPI_ISL_2168381, EPI_ISL_2168382, EPI_ISL_2168383, EPI_ISL_2168384, EPI_ISL_2168385, EPI_ISL_2168386, EPI_ISL_2168387, EPI_ISL_2168388, EPI_ISL_2168389, EPI_ISL_2168390, EPI_ISL_2168391, EPI_ISL_2168392, EPI_ISL_2168393, EPI_ISL_2168394, EPI_ISL_2168395, EPI_ISL_2168396, EPI_ISL_2168397, EPI_ISL_2168398, EPI_ISL_2168399, EPI_ISL_2168400, EPI_ISL_2168401, EPI_ISL_2168402, EPI_ISL_2168403, EPI_ISL_2168404, EPI_ISL_2168405, EPI_ISL_2168406, EPI_ISL_2168407, EPI_ISL_2168408, EPI_ISL_2168409, EPI_ISL_2168410, EPI_ISL_2168411, EPI_ISL_2168412, EPI_ISL_2168413, EPI_ISL_2168414, EPI_ISL_2168415, EPI_ISL_2168416, EPI_ISL_2168417, EPI_ISL_2168418, EPI_ISL_2168419, EPI_ISL_2168420, EPI_ISL_2168421, EPI_ISL_2168422, EPI_ISL_2168423, EPI_ISL_2168424, EPI_ISL_2168425, EPI_ISL_2168426, EPI_ISL_2168428, EPI_ISL_2168429, EPI_ISL_2168430, EPI_ISL_2168431, EPI_ISL_2168432, EPI_ISL_2168433, EPI_ISL_2168434, EPI_ISL_2168435, EPI_ISL_2168436, EPI_ISL_2168437, EPI_ISL_2168438, EPI_ISL_2168439, EPI_ISL_2168440, EPI_ISL_2168441, EPI_ISL_2168442, EPI_ISL_2168443, EPI_ISL_2168444, EPI_ISL_2168445, EPI_ISL_2168446, EPI_ISL_2168447, EPI_ISL_2168448, EPI_ISL_2168449, EPI_ISL_2168450, EPI_ISL_2168451, EPI_ISL_2168452, EPI_ISL_2168453, EPI_ISL_2168454, EPI_ISL_2168455, EPI_ISL_2168456, EPI_ISL_2168457, EPI_ISL_2168458, EPI_ISL_2168459, EPI_ISL_2168460, EPI_ISL_2168461, EPI_ISL_2168462, EPI_ISL_2168463, EPI_ISL_2168464, EPI_ISL_2168465, EPI_ISL_2168466, EPI_ISL_2168467, EPI_ISL_2168468, EPI_ISL_2168469, EPI_ISL_2168470, EPI_ISL_2168471, EPI_ISL_2168472, EPI_ISL_2168473, EPI_ISL_2168474, EPI_ISL_2168475, EPI_ISL_2168476, EPI_ISL_2168478, EPI_ISL_2168479, EPI_ISL_2168480, EPI_ISL_2168481, EPI_ISL_2168482, EPI_ISL_2168483, EPI_ISL_2168484, EPI_ISL_2168485, EPI_ISL_2168486, EPI_ISL_2168487, EPI_ISL_2168488, EPI_ISL_2168489, EPI_ISL_2168490, EPI_ISL_2168491, EPI_ISL_2168492, EPI_ISL_2168493, EPI_ISL_2168494, EPI_ISL_2168495, EPI_ISL_2168496, EPI_ISL_2168497, EPI_ISL_2168498, EPI_ISL_2168499, EPI_ISL_2168500, EPI_ISL_2168501, EPI_ISL_2168502, EPI_ISL_2168503, EPI_ISL_2168504, EPI_ISL_2168505, EPI_ISL_2168506, EPI_ISL_2168507, EPI_ISL_2168508, EPI_ISL_2168509, EPI_ISL_2168510, EPI_ISL_2168511, EPI_ISL_2168512, EPI_ISL_2168513, EPI_ISL_2168514, EPI_ISL_2168515, EPI_ISL_2168516, EPI_ISL_2168517, EPI_ISL_2168518, EPI_ISL_2168519, EPI_ISL_2168520, EPI_ISL_2168521, EPI_ISL_2168522, EPI_ISL_2168523, EPI_ISL_2168524, EPI_ISL_2168525, EPI_ISL_2168527, EPI_ISL_2168528, EPI_ISL_2168529, EPI_ISL_2168530, EPI_ISL_2168531, EPI_ISL_2168532, EPI_ISL_2168533, EPI_ISL_2168534, EPI_ISL_2168535, EPI_ISL_2168536, EPI_ISL_2168537, EPI_ISL_2168538, EPI_ISL_2168539, EPI_ISL_2168540, EPI_ISL_2168541, EPI_ISL_2168542, EPI_ISL_2168543, EPI_ISL_2168544, EPI_ISL_2168545, EPI_ISL_2168546, EPI_ISL_2168547, EPI_ISL_2168548, EPI_ISL_2168549, EPI_ISL_2168550, EPI_ISL_2168551, EPI_ISL_2168552, EPI_ISL_2168553, EPI_ISL_2168554, EPI_ISL_2168555, EPI_ISL_2168556, EPI_ISL_2168557, EPI_ISL_2168558, EPI_ISL_2168559, EPI_ISL_2168560, EPI_ISL_2168561, EPI_ISL_2168562, EPI_ISL_2168563, EPI_ISL_2168564, EPI_ISL_2168565, EPI_ISL_2168566, EPI_ISL_2168567, EPI_ISL_2168568, EPI_ISL_2168569, EPI_ISL_2168570, EPI_ISL_2168571, EPI_ISL_2168572, EPI_ISL_2168573, EPI_ISL_2168574, EPI_ISL_2168575, EPI_ISL_2168576, EPI_ISL_2168577, EPI_ISL_2168578, EPI_ISL_2168579, EPI_ISL_2168580, EPI_ISL_2168581, EPI_ISL_2168582, EPI_ISL_2168583, EPI_ISL_2168584, EPI_ISL_2168585, EPI_ISL_2168586, EPI_ISL_2168587, EPI_ISL_2168588, EPI_ISL_2168589, EPI_ISL_2168590, EPI_ISL_2168591, EPI_ISL_2168592, EPI_ISL_2168593, EPI_ISL_2168594, EPI_ISL_2168595, EPI_ISL_2168596, EPI_ISL_2168597, EPI_ISL_2168598, EPI_ISL_2168599, EPI_ISL_2168600, EPI_ISL_2168601, EPI_ISL_2168602, EPI_ISL_2168603, EPI_ISL_2168604, EPI_ISL_2168605, EPI_ISL_2168606, EPI_ISL_2168607, EPI_ISL_2168608, EPI_ISL_2168609, EPI_ISL_2168610, EPI_ISL_2168611, EPI_ISL_2168612, EPI_ISL_2168613, EPI_ISL_2168614, EPI_ISL_2168615, EPI_ISL_2168616, EPI_ISL_2168617, EPI_ISL_2168618, EPI_ISL_2168619, EPI_ISL_2168620, EPI_ISL_2168621, EPI_ISL_2168622, EPI_ISL_2168623, EPI_ISL_2168624, EPI_ISL_2168625, EPI_ISL_2168626, EPI_ISL_2168627, EPI_ISL_2168628, EPI_ISL_2168629, EPI_ISL_2168630, EPI_ISL_2168631, EPI_ISL_2168632, EPI_ISL_2168633, EPI_ISL_2168634, EPI_ISL_2168635, EPI_ISL_2168636, EPI_ISL_2168637, EPI_ISL_2168638, EPI_ISL_2168639, EPI_ISL_2168640, EPI_ISL_2168641, EPI_ISL_2168642, EPI_ISL_2168643, EPI_ISL_2168644, EPI_ISL_2168645, EPI_ISL_2168646, EPI_ISL_2168647, EPI_ISL_2168648, EPI_ISL_2168649, EPI_ISL_2168650, EPI_ISL_2168651, EPI_ISL_2168652, EPI_ISL_2168653, EPI_ISL_2168654, EPI_ISL_2168655, EPI_ISL_2168656, EPI_ISL_2168657, EPI_ISL_2168658, EPI_ISL_2168659, EPI_ISL_2168660, EPI_ISL_2168661, EPI_ISL_2168662, EPI_ISL_2168663, EPI_ISL_2168664, EPI_ISL_2168665, EPI_ISL_2168666, EPI_ISL_2168667, EPI_ISL_2168668, EPI_ISL_2168669, EPI_ISL_2168670, EPI_ISL_2168671, EPI_ISL_2168672, EPI_ISL_2168673, EPI_ISL_2168674, EPI_ISL_2168675, EPI_ISL_2168676, EPI_ISL_2168677, EPI_ISL_2168678, EPI_ISL_2168679, EPI_ISL_2168680, EPI_ISL_2168681, EPI_ISL_2168682, EPI_ISL_2168684, EPI_ISL_2168685, EPI_ISL_2168686, EPI_ISL_2168687, EPI_ISL_2168688, EPI_ISL_2168689, EPI_ISL_2168690, EPI_ISL_2168691, EPI_ISL_2168692, EPI_ISL_2168693, EPI_ISL_2168694, EPI_ISL_2168695, EPI_ISL_2168696, EPI_ISL_2168697, EPI_ISL_2168698, EPI_ISL_2168699, EPI_ISL_2168700, EPI_ISL_2168701, EPI_ISL_2168702, EPI_ISL_2168703, EPI_ISL_2168704, EPI_ISL_2168705, EPI_ISL_2168706, EPI_ISL_2168707, EPI_ISL_2168708, EPI_ISL_2168709, EPI_ISL_2168710, EPI_ISL_2168711, EPI_ISL_2168712, EPI_ISL_2168713, EPI_ISL_2168714, EPI_ISL_2168715, EPI_ISL_2168716, EPI_ISL_2168717, EPI_ISL_2168718, EPI_ISL_2168719, EPI_ISL_2168720, EPI_ISL_2168721, EPI_ISL_2168722, EPI_ISL_2168723, EPI_ISL_2168724, EPI_ISL_2168725, EPI_ISL_2168726, EPI_ISL_2168727, EPI_ISL_2168728, EPI_ISL_2168729, EPI_ISL_2168730, EPI_ISL_2168731, EPI_ISL_2168732, EPI_ISL_2168733, EPI_ISL_2168734, EPI_ISL_2168736, EPI_ISL_2168737, EPI_ISL_2168738, EPI_ISL_2168739, EPI_ISL_2168741, EPI_ISL_2168742, EPI_ISL_2168744, EPI_ISL_2168745, EPI_ISL_2168746, EPI_ISL_2168747, EPI_ISL_2168748, EPI_ISL_2168749, EPI_ISL_2168750, EPI_ISL_2168751, EPI_ISL_2168752, EPI_ISL_2168753, EPI_ISL_2168754, EPI_ISL_2168756, EPI_ISL_2168757, EPI_ISL_2168759, EPI_ISL_2168760, EPI_ISL_2168761, EPI_ISL_2168763, EPI_ISL_2168764, EPI_ISL_2168765, EPI_ISL_2168766, EPI_ISL_2168768, EPI_ISL_2168769, EPI_ISL_2168770, EPI_ISL_2168771, EPI_ISL_2168772, EPI_ISL_2168773, EPI_ISL_2168774, EPI_ISL_2168775, EPI_ISL_2168776, EPI_ISL_2168777, EPI_ISL_2168778, EPI_ISL_2168779, EPI_ISL_2168780, EPI_ISL_2168781, EPI_ISL_2168782, EPI_ISL_2168783, EPI_ISL_2168784, EPI_ISL_2168785, EPI_ISL_2168786, EPI_ISL_2168787, EPI_ISL_2168788, EPI_ISL_2168789, EPI_ISL_2168790, EPI_ISL_2168791, EPI_ISL_2168792, EPI_ISL_2168793, EPI_ISL_2168794, EPI_ISL_2168795, EPI_ISL_2168796, EPI_ISL_2168797, EPI_ISL_2168798, EPI_ISL_2168799, EPI_ISL_2168800, EPI_ISL_2168801, EPI_ISL_2168802, EPI_ISL_2168803, EPI_ISL_2168804, EPI_ISL_2168805, EPI_ISL_2168806, EPI_ISL_2168807, EPI_ISL_2168808, EPI_ISL_2168809, EPI_ISL_2168810, EPI_ISL_2168811, EPI_ISL_2168812, EPI_ISL_2168813, EPI_ISL_2168814, EPI_ISL_2168815, EPI_ISL_2168816, EPI_ISL_2168817, EPI_ISL_2168818, EPI_ISL_2168819, EPI_ISL_2168820, EPI_ISL_2168821, EPI_ISL_2168822, EPI_ISL_2168823, EPI_ISL_2168824, EPI_ISL_2168825, EPI_ISL_2168826, EPI_ISL_2168827, EPI_ISL_2168828, EPI_ISL_2168829, EPI_ISL_2168830, EPI_ISL_2168831, EPI_ISL_2168832, EPI_ISL_2168833, EPI_ISL_2168834, EPI_ISL_2168835, EPI_ISL_2168836, EPI_ISL_2168837, EPI_ISL_2168838, EPI_ISL_2168839, EPI_ISL_2168840, EPI_ISL_2168841, EPI_ISL_2168842, EPI_ISL_2168843, EPI_ISL_2168844, EPI_ISL_2168845, EPI_ISL_2168846, EPI_ISL_2168847, EPI_ISL_2168848, EPI_ISL_2168849, EPI_ISL_2168850, EPI_ISL_2168851, EPI_ISL_2168852, EPI_ISL_2168853, EPI_ISL_2168854, EPI_ISL_2168855, EPI_ISL_2168856, EPI_ISL_2168857, EPI_ISL_2168858, EPI_ISL_2168859, EPI_ISL_2168860, EPI_ISL_2168861, EPI_ISL_2168862, EPI_ISL_2168863, EPI_ISL_2168864, EPI_ISL_2168865, EPI_ISL_2168866, EPI_ISL_2168867, EPI_ISL_2168868, EPI_ISL_2168869, EPI_ISL_2168870, EPI_ISL_2168871, EPI_ISL_2168872, EPI_ISL_2168873, EPI_ISL_2168874, EPI_ISL_2168875, EPI_ISL_2168876, EPI_ISL_2168877, EPI_ISL_2168878, EPI_ISL_2168879, EPI_ISL_2168880, EPI_ISL_2168881, EPI_ISL_2168882, EPI_ISL_2168883, EPI_ISL_2168884, EPI_ISL_2168885, EPI_ISL_2168886, EPI_ISL_2168887, EPI_ISL_2168888, EPI_ISL_2168889, EPI_ISL_2168890, EPI_ISL_2168891, EPI_ISL_2168892, EPI_ISL_2168893, EPI_ISL_2168894, EPI_ISL_2168895, EPI_ISL_2168896, EPI_ISL_2168897, EPI_ISL_2168898, EPI_ISL_2168899, EPI_ISL_2168900, EPI_ISL_2168901, EPI_ISL_2168902, EPI_ISL_2168903, EPI_ISL_2168904, EPI_ISL_2168905, EPI_ISL_2168906, EPI_ISL_2168907, EPI_ISL_2168908, EPI_ISL_2168909, EPI_ISL_2168910, EPI_ISL_2168911, EPI_ISL_2168912, EPI_ISL_2168913, EPI_ISL_2168914, EPI_ISL_2168915, EPI_ISL_2168916, EPI_ISL_2168917, EPI_ISL_2168918, EPI_ISL_2168919, EPI_ISL_2168920, EPI_ISL_2168921, EPI_ISL_2168922, EPI_ISL_2168923, EPI_ISL_2168924, EPI_ISL_2168925, EPI_ISL_2168926, EPI_ISL_2168927, EPI_ISL_2168928, EPI_ISL_2168930, EPI_ISL_2168931, EPI_ISL_2168932, EPI_ISL_2168933, EPI_ISL_2168934, EPI_ISL_2168935, EPI_ISL_2168936, EPI_ISL_2168937, EPI_ISL_2168938, EPI_ISL_2168939, EPI_ISL_2168940, EPI_ISL_2168941, EPI_ISL_2168942, EPI_ISL_2168943, EPI_ISL_2168944, EPI_ISL_2168945, EPI_ISL_2168946, EPI_ISL_2168947, EPI_ISL_2168948, EPI_ISL_2168949, EPI_ISL_2168950, EPI_ISL_2168951, EPI_ISL_2168952, EPI_ISL_2168953, EPI_ISL_2168954, EPI_ISL_2168955, EPI_ISL_2168956, EPI_ISL_2168957, EPI_ISL_2168958, EPI_ISL_2168959, EPI_ISL_2168960, EPI_ISL_2168961, EPI_ISL_2168962, EPI_ISL_2168963, EPI_ISL_2168964, EPI_ISL_2168965, EPI_ISL_2168966, EPI_ISL_2168967, EPI_ISL_2168968, EPI_ISL_2168969, EPI_ISL_2168970, EPI_ISL_2168971, EPI_ISL_2168972, EPI_ISL_2168973, EPI_ISL_2168974, EPI_ISL_2168975, EPI_ISL_2168976, EPI_ISL_2168977, EPI_ISL_2168978, EPI_ISL_2168979, EPI_ISL_2168980, EPI_ISL_2168981, EPI_ISL_2168983, EPI_ISL_2168984, EPI_ISL_2168985, EPI_ISL_2168986, EPI_ISL_2168988, EPI_ISL_2168989, EPI_ISL_2168990, EPI_ISL_2168992, EPI_ISL_2168993, EPI_ISL_2168994, EPI_ISL_2168995, EPI_ISL_2168996, EPI_ISL_2168997, EPI_ISL_2168998, EPI_ISL_2168999, EPI_ISL_2169000, EPI_ISL_2169001, EPI_ISL_2169002, EPI_ISL_2169003, EPI_ISL_2169004, EPI_ISL_2169005, EPI_ISL_2169006, EPI_ISL_2169007, EPI_ISL_2169008, EPI_ISL_2169009, EPI_ISL_2169010, EPI_ISL_2169011, EPI_ISL_2169012, EPI_ISL_2169013, EPI_ISL_2169014, EPI_ISL_2169015, EPI_ISL_2169016, EPI_ISL_2169017, EPI_ISL_2169018, EPI_ISL_2169019, EPI_ISL_2169020, EPI_ISL_2169021, EPI_ISL_2169022, EPI_ISL_2169023, EPI_ISL_2169024, EPI_ISL_2169025, EPI_ISL_2169026, EPI_ISL_2169027, EPI_ISL_2169028, EPI_ISL_2169029, EPI_ISL_2169030, EPI_ISL_2169031, EPI_ISL_2169032, EPI_ISL_2169033, EPI_ISL_2169034, EPI_ISL_2169035, EPI_ISL_2169036, EPI_ISL_2169037, EPI_ISL_2169038, EPI_ISL_2169039, EPI_ISL_2169040, EPI_ISL_2169041, EPI_ISL_2169042, EPI_ISL_2169043, EPI_ISL_2169044, EPI_ISL_2169045, EPI_ISL_2169046, EPI_ISL_2169047, EPI_ISL_2169048, EPI_ISL_2169049, EPI_ISL_2169050, EPI_ISL_2169051, EPI_ISL_2169053, EPI_ISL_2169054, EPI_ISL_2169055, EPI_ISL_2169056, EPI_ISL_2169058, EPI_ISL_2169059, EPI_ISL_2169060, EPI_ISL_2169061, EPI_ISL_2169062, EPI_ISL_2169063, EPI_ISL_2169064, EPI_ISL_2169065, EPI_ISL_2169067, EPI_ISL_2169068, EPI_ISL_2169069, EPI_ISL_2169071, EPI_ISL_2169072, EPI_ISL_2169073, EPI_ISL_2169074, EPI_ISL_2169075, EPI_ISL_2169076, EPI_ISL_2169077, EPI_ISL_2169078, EPI_ISL_2169079, EPI_ISL_2169080, EPI_ISL_2169081, EPI_ISL_2169082, EPI_ISL_2169083, EPI_ISL_2169084, EPI_ISL_2169085, EPI_ISL_2169086, EPI_ISL_2169087, EPI_ISL_2169088, EPI_ISL_2169089, EPI_ISL_2169090, EPI_ISL_2169091, EPI_ISL_2169092, EPI_ISL_2169093, EPI_ISL_2169094, EPI_ISL_2169095, EPI_ISL_2169097, EPI_ISL_2169098, EPI_ISL_2169099, EPI_ISL_2169100, EPI_ISL_2169101, EPI_ISL_2169102, EPI_ISL_2169103, EPI_ISL_2169104, EPI_ISL_2169105, EPI_ISL_2169106, EPI_ISL_2169107, EPI_ISL_2169108, EPI_ISL_2169109, EPI_ISL_2169110, EPI_ISL_2169111, EPI_ISL_2169112, EPI_ISL_2169113, EPI_ISL_2169114, EPI_ISL_2169115, EPI_ISL_2169116, EPI_ISL_2169117, EPI_ISL_2169118, EPI_ISL_2169119, EPI_ISL_2169120, EPI_ISL_2169121, EPI_ISL_2169122, EPI_ISL_2169123, EPI_ISL_2169124, EPI_ISL_2169125, EPI_ISL_2169126, EPI_ISL_2169127, EPI_ISL_2169128, EPI_ISL_2169129, EPI_ISL_2169130, EPI_ISL_2169131, EPI_ISL_2169133, EPI_ISL_2169134, EPI_ISL_2169135, EPI_ISL_2169136, EPI_ISL_2169137, EPI_ISL_2169138, EPI_ISL_2169139, EPI_ISL_2169140, EPI_ISL_2169141, EPI_ISL_2169142, EPI_ISL_2169143, EPI_ISL_2169144, EPI_ISL_2169145, EPI_ISL_2169146, EPI_ISL_2169147, EPI_ISL_2169148, EPI_ISL_2169149, EPI_ISL_2169150, EPI_ISL_2169151, EPI_ISL_2169152, EPI_ISL_2169153, EPI_ISL_2169154, EPI_ISL_2169155, EPI_ISL_2169156, EPI_ISL_2169157, EPI_ISL_2169158, EPI_ISL_2169159, EPI_ISL_2169160, EPI_ISL_2169161, EPI_ISL_2169162, EPI_ISL_2169163, EPI_ISL_2169164, EPI_ISL_2169165, EPI_ISL_2169166, EPI_ISL_2169167, EPI_ISL_2169168, EPI_ISL_2169169, EPI_ISL_2169170, EPI_ISL_2169171, EPI_ISL_2169172, EPI_ISL_2169173, EPI_ISL_2169174, EPI_ISL_2169175, EPI_ISL_2169176, EPI_ISL_2169177, EPI_ISL_2169178, EPI_ISL_2169179, EPI_ISL_2169180, EPI_ISL_2169181, EPI_ISL_2169182, EPI_ISL_2169183, EPI_ISL_2169184, EPI_ISL_2169185, EPI_ISL_2169186, EPI_ISL_2169187, EPI_ISL_2169188, EPI_ISL_2169189, EPI_ISL_2169190, EPI_ISL_2169191, EPI_ISL_2169192, EPI_ISL_2169193, EPI_ISL_2169194, EPI_ISL_2169195, EPI_ISL_2169196, EPI_ISL_2169197, EPI_ISL_2169198, EPI_ISL_2169199, EPI_ISL_2169200, EPI_ISL_2169201, EPI_ISL_2169202, EPI_ISL_2169203, EPI_ISL_2169204, EPI_ISL_2169207, EPI_ISL_2169208, EPI_ISL_2169209, EPI_ISL_2169210, EPI_ISL_2169211, EPI_ISL_2169212, EPI_ISL_2169213, EPI_ISL_2169214, EPI_ISL_2169215, EPI_ISL_2169216, EPI_ISL_2169217, EPI_ISL_2169218, EPI_ISL_2169219, EPI_ISL_2169220, EPI_ISL_2169221, EPI_ISL_2169222, EPI_ISL_2169223, EPI_ISL_2169224, EPI_ISL_2169225, EPI_ISL_2169226, EPI_ISL_2169227, EPI_ISL_2169228, EPI_ISL_2169229, EPI_ISL_2169230, EPI_ISL_2169231, EPI_ISL_2169232, EPI_ISL_2169233, EPI_ISL_2169234, EPI_ISL_2169235, EPI_ISL_2169236, EPI_ISL_2169237, EPI_ISL_2169238, EPI_ISL_2169239, EPI_ISL_2169240, EPI_ISL_2169241, EPI_ISL_2169242, EPI_ISL_2169243, EPI_ISL_2169244, EPI_ISL_2169245, EPI_ISL_2169246, EPI_ISL_2169247, EPI_ISL_2169248, EPI_ISL_2169249, EPI_ISL_2169250, EPI_ISL_2169251, EPI_ISL_2169252, EPI_ISL_2169253, EPI_ISL_2169254, EPI_ISL_2169255, EPI_ISL_2169256, EPI_ISL_2169257, EPI_ISL_2169258, EPI_ISL_2169260, EPI_ISL_2169261, EPI_ISL_2169262, EPI_ISL_2169263, EPI_ISL_2169264, EPI_ISL_2169265, EPI_ISL_2169266, EPI_ISL_2169267, EPI_ISL_2169268, EPI_ISL_2169269, EPI_ISL_2169270, EPI_ISL_2169271, EPI_ISL_2169272, EPI_ISL_2169273, EPI_ISL_2169274, EPI_ISL_2169275, EPI_ISL_2169276, EPI_ISL_2169277, EPI_ISL_2169278, EPI_ISL_2169279, EPI_ISL_2169280, EPI_ISL_2169281, EPI_ISL_2169282, EPI_ISL_2169283, EPI_ISL_2169284, EPI_ISL_2169285, EPI_ISL_2169286, EPI_ISL_2169287, EPI_ISL_2169288, EPI_ISL_2169289, EPI_ISL_2169290, EPI_ISL_2169291, EPI_ISL_2169292, EPI_ISL_2169293, EPI_ISL_2169294, EPI_ISL_2169295, EPI_ISL_2169296, EPI_ISL_2169297, EPI_ISL_2169298, EPI_ISL_2169299, EPI_ISL_2169300, EPI_ISL_2169301, EPI_ISL_2169302, EPI_ISL_2169303, EPI_ISL_2169304, EPI_ISL_2169305, EPI_ISL_2169306, EPI_ISL_2169307, EPI_ISL_2169308, EPI_ISL_2169309, EPI_ISL_2169310, EPI_ISL_2169311, EPI_ISL_2169312, EPI_ISL_2169313, EPI_ISL_2169314, EPI_ISL_2169315, EPI_ISL_2169316, EPI_ISL_2169317, EPI_ISL_2169318, EPI_ISL_2169319, EPI_ISL_2169320, EPI_ISL_2169321, EPI_ISL_2169322, EPI_ISL_2169323, EPI_ISL_2169324, EPI_ISL_2169325, EPI_ISL_2169326, EPI_ISL_2169327, EPI_ISL_2169328, EPI_ISL_2169329, EPI_ISL_2169330, EPI_ISL_2169331, EPI_ISL_2169332, EPI_ISL_2169333, EPI_ISL_2169334, EPI_ISL_2169335, EPI_ISL_2169336, EPI_ISL_2169337, EPI_ISL_2169338, EPI_ISL_2169339, EPI_ISL_2169340, EPI_ISL_2169341, EPI_ISL_2169343, EPI_ISL_2169344, EPI_ISL_2169345, EPI_ISL_2169346, EPI_ISL_2169347, EPI_ISL_2169348, EPI_ISL_2169349, EPI_ISL_2169350, EPI_ISL_2169351, EPI_ISL_2169352, EPI_ISL_2169353, EPI_ISL_2169354, EPI_ISL_2169355, EPI_ISL_2169356, EPI_ISL_2169357, EPI_ISL_2169358, EPI_ISL_2169359, EPI_ISL_2169360, EPI_ISL_2169361, EPI_ISL_2169362, EPI_ISL_2169363, EPI_ISL_2169364, EPI_ISL_2169365, EPI_ISL_2169366, EPI_ISL_2169367, EPI_ISL_2169368, EPI_ISL_2169370, EPI_ISL_2169371, EPI_ISL_2169372, EPI_ISL_2169373, EPI_ISL_2169374, EPI_ISL_2169375, EPI_ISL_2169376, EPI_ISL_2169377, EPI_ISL_2169378, EPI_ISL_2169379, EPI_ISL_2169381, EPI_ISL_2169382, EPI_ISL_2169383, EPI_ISL_2169384, EPI_ISL_2169385, EPI_ISL_2169386, EPI_ISL_2169387, EPI_ISL_2169388, EPI_ISL_2169389, EPI_ISL_2169390, EPI_ISL_2169391, EPI_ISL_2169392, EPI_ISL_2169393, EPI_ISL_2169394, EPI_ISL_2169395, EPI_ISL_2169396, EPI_ISL_2169397, EPI_ISL_2169398, EPI_ISL_2169399, EPI_ISL_2169400, EPI_ISL_2169401, EPI_ISL_2169402, EPI_ISL_2169403, EPI_ISL_2169404, EPI_ISL_2169405, EPI_ISL_2169406, EPI_ISL_2169407, EPI_ISL_2169408, EPI_ISL_2169409, EPI_ISL_2169410, EPI_ISL_2169411, EPI_ISL_2169412, EPI_ISL_2169413, EPI_ISL_2169414, EPI_ISL_2169415, EPI_ISL_2169416, EPI_ISL_2169417, EPI_ISL_2169418, EPI_ISL_2169419, EPI_ISL_2169420, EPI_ISL_2169421, EPI_ISL_2169422, EPI_ISL_2169423, EPI_ISL_2169424, EPI_ISL_2169425, EPI_ISL_2169426, EPI_ISL_2169427, EPI_ISL_2169428, EPI_ISL_2169429, EPI_ISL_2169430, EPI_ISL_2169431, EPI_ISL_2169432, EPI_ISL_2169433, EPI_ISL_2169434, EPI_ISL_2169435, EPI_ISL_2169436, EPI_ISL_2169437, EPI_ISL_2169438, EPI_ISL_2169439, EPI_ISL_2169440, EPI_ISL_2169441, EPI_ISL_2169442, EPI_ISL_2169443, EPI_ISL_2169444, EPI_ISL_2169445, EPI_ISL_2169446, EPI_ISL_2169447, EPI_ISL_2169448, EPI_ISL_2169449, EPI_ISL_2169450, EPI_ISL_2169451, EPI_ISL_2169452, EPI_ISL_2169453, EPI_ISL_2169454, EPI_ISL_2169455, EPI_ISL_2169456, EPI_ISL_2169457, EPI_ISL_2169458, EPI_ISL_2169459, EPI_ISL_2169460, EPI_ISL_2169461, EPI_ISL_2169462, EPI_ISL_2169463, EPI_ISL_2169464, EPI_ISL_2169465, EPI_ISL_2169466, EPI_ISL_2169467, EPI_ISL_2169468, EPI_ISL_2169469, EPI_ISL_2169470, EPI_ISL_2169471, EPI_ISL_2169472, EPI_ISL_2169473, EPI_ISL_2169474, EPI_ISL_2169475, EPI_ISL_2169476, EPI_ISL_2169477, EPI_ISL_2169478, EPI_ISL_2169479, EPI_ISL_2169480, EPI_ISL_2169481, EPI_ISL_2169482, EPI_ISL_2169483, EPI_ISL_2169484, EPI_ISL_2169485, EPI_ISL_2169486, EPI_ISL_2169487, EPI_ISL_2169488, EPI_ISL_2169489, EPI_ISL_2169490, EPI_ISL_2169491, EPI_ISL_2169492, EPI_ISL_2169493, EPI_ISL_2169494, EPI_ISL_2169495, EPI_ISL_2169496, EPI_ISL_2169497, EPI_ISL_2169498, EPI_ISL_2169499, EPI_ISL_2169500, EPI_ISL_2169501, EPI_ISL_2169502, EPI_ISL_2169503, EPI_ISL_2169504, EPI_ISL_2169505, EPI_ISL_2169506, EPI_ISL_2169507, EPI_ISL_2169508, EPI_ISL_2169509, EPI_ISL_2169510, EPI_ISL_2169511, EPI_ISL_2169512, EPI_ISL_2169513, EPI_ISL_2169514, EPI_ISL_2169515, EPI_ISL_2169516, EPI_ISL_2169517, EPI_ISL_2169518, EPI_ISL_2169519, EPI_ISL_2169520, EPI_ISL_2169521, EPI_ISL_2169522, EPI_ISL_2169523, EPI_ISL_2169524, EPI_ISL_2169525, EPI_ISL_2169526, EPI_ISL_2169527, EPI_ISL_2169528, EPI_ISL_2169529, EPI_ISL_2169530, EPI_ISL_2169531, EPI_ISL_2169532, EPI_ISL_2169533, EPI_ISL_2169534, EPI_ISL_2169535, EPI_ISL_2169536, EPI_ISL_2169537, EPI_ISL_2169538, EPI_ISL_2169539, EPI_ISL_2169540, EPI_ISL_2169541, EPI_ISL_2169542, EPI_ISL_2169543, EPI_ISL_2169544, EPI_ISL_2169545, EPI_ISL_2169546, EPI_ISL_2169547, EPI_ISL_2169548, EPI_ISL_2169549, EPI_ISL_2169550, EPI_ISL_2169551, EPI_ISL_2169552, EPI_ISL_2169553, EPI_ISL_2169554, EPI_ISL_2169555, EPI_ISL_2169556, EPI_ISL_2169557, EPI_ISL_2169558, EPI_ISL_2169559, EPI_ISL_2169560, EPI_ISL_2169561, EPI_ISL_2169562, EPI_ISL_2169563, EPI_ISL_2169564, EPI_ISL_2169565, EPI_ISL_2169566, EPI_ISL_2169567, EPI_ISL_2169568, EPI_ISL_2169569, EPI_ISL_2169570, EPI_ISL_2169571, EPI_ISL_2169572, EPI_ISL_2169573, EPI_ISL_2169574, EPI_ISL_2169575, EPI_ISL_2169576, EPI_ISL_2169577, EPI_ISL_2169578, EPI_ISL_2169579, EPI_ISL_2169580, EPI_ISL_2169581, EPI_ISL_2169582, EPI_ISL_2169583, EPI_ISL_2169584, EPI_ISL_2169585, EPI_ISL_2169586, EPI_ISL_2169587, EPI_ISL_2169588, EPI_ISL_2169589, EPI_ISL_2169590, EPI_ISL_2169591, EPI_ISL_2169592, EPI_ISL_2169593, EPI_ISL_2169594, EPI_ISL_2169595, EPI_ISL_2169596, EPI_ISL_2169597, EPI_ISL_2169598, EPI_ISL_2169599, EPI_ISL_2169600, EPI_ISL_2169601, EPI_ISL_2169602, EPI_ISL_2169603, EPI_ISL_2169604, EPI_ISL_2169605, EPI_ISL_2169606, EPI_ISL_2169607, EPI_ISL_2169608, EPI_ISL_2169609, EPI_ISL_2169610, EPI_ISL_2169611, EPI_ISL_2169612, EPI_ISL_2169613, EPI_ISL_2169614, EPI_ISL_2169615, EPI_ISL_2169616, EPI_ISL_2169617, EPI_ISL_2169618, EPI_ISL_2169619, EPI_ISL_2169620, EPI_ISL_2169621, EPI_ISL_2169622, EPI_ISL_2169623, EPI_ISL_2169624, EPI_ISL_2169625, EPI_ISL_2169626, EPI_ISL_2169627, EPI_ISL_2169628, EPI_ISL_2169629, EPI_ISL_2169630, EPI_ISL_2169631, EPI_ISL_2169632, EPI_ISL_2169633, EPI_ISL_2169634, EPI_ISL_2169635, EPI_ISL_2169636, EPI_ISL_2169637, EPI_ISL_2169638, EPI_ISL_2169639, EPI_ISL_2169640, EPI_ISL_2169641, EPI_ISL_2169642, EPI_ISL_2169643, EPI_ISL_2169644, EPI_ISL_2169645, EPI_ISL_2169646, EPI_ISL_2169647, EPI_ISL_2169648, EPI_ISL_2169649, EPI_ISL_2169650, EPI_ISL_2169651, EPI_ISL_2169652, EPI_ISL_2169653, EPI_ISL_2169654, EPI_ISL_2169655, EPI_ISL_2169656, EPI_ISL_2169657, EPI_ISL_2169658, EPI_ISL_2169659, EPI_ISL_2169660, EPI_ISL_2169661, EPI_ISL_2169662, EPI_ISL_2169663, EPI_ISL_2169664, EPI_ISL_2169665, EPI_ISL_2169666, EPI_ISL_2169667, EPI_ISL_2169668, EPI_ISL_2169669, EPI_ISL_2169670, EPI_ISL_2169671, EPI_ISL_2169672, EPI_ISL_2169673, EPI_ISL_2169674, EPI_ISL_2169675, EPI_ISL_2169676, EPI_ISL_2169677, EPI_ISL_2169678, EPI_ISL_2169679, EPI_ISL_2169680, EPI_ISL_2169681, EPI_ISL_2169682, EPI_ISL_2169683, EPI_ISL_2169684, EPI_ISL_2169685, EPI_ISL_2169686, EPI_ISL_2169687, EPI_ISL_2169688, EPI_ISL_2169689, EPI_ISL_2169690, EPI_ISL_2169691, EPI_ISL_2169692, EPI_ISL_2169693, EPI_ISL_2169694, EPI_ISL_2169695, EPI_ISL_2169696, EPI_ISL_2169697, EPI_ISL_2169698, EPI_ISL_2169699, EPI_ISL_2169700, EPI_ISL_2169701, EPI_ISL_2169702, EPI_ISL_2169703, EPI_ISL_2169704, EPI_ISL_2169705, EPI_ISL_2169706, EPI_ISL_2169707, EPI_ISL_2169708, EPI_ISL_2169709, EPI_ISL_2169710, EPI_ISL_2169711, EPI_ISL_2169712, EPI_ISL_2169713, EPI_ISL_2169714, EPI_ISL_2169715, EPI_ISL_2169716, EPI_ISL_2169717, EPI_ISL_2169718, EPI_ISL_2169719, EPI_ISL_2169720, EPI_ISL_2169721, EPI_ISL_2169722, EPI_ISL_2169723, EPI_ISL_2169724, EPI_ISL_2169725, EPI_ISL_2169726, EPI_ISL_2169727, EPI_ISL_2169728, EPI_ISL_2169729, EPI_ISL_2169730, EPI_ISL_2169731, EPI_ISL_2169733, EPI_ISL_2169734, EPI_ISL_2169735, EPI_ISL_2169736, EPI_ISL_2169737, EPI_ISL_2169738, EPI_ISL_2169739, EPI_ISL_2169740, EPI_ISL_2169741, EPI_ISL_2169742, EPI_ISL_2169743, EPI_ISL_2169744, EPI_ISL_2169745, EPI_ISL_2169746, EPI_ISL_2169747, EPI_ISL_2169748, EPI_ISL_2169749, EPI_ISL_2169750, EPI_ISL_2169751, EPI_ISL_2169752, EPI_ISL_2169753, EPI_ISL_2169754, EPI_ISL_2169756, EPI_ISL_2169757, EPI_ISL_2169758, EPI_ISL_2169759, EPI_ISL_2169760, EPI_ISL_2169761, EPI_ISL_2169762, EPI_ISL_2169763, EPI_ISL_2169764, EPI_ISL_2169765, EPI_ISL_2169766, EPI_ISL_2169767, EPI_ISL_2169768, EPI_ISL_2169769, EPI_ISL_2169770, EPI_ISL_2169771, EPI_ISL_2169772, EPI_ISL_2169773, EPI_ISL_2169774, EPI_ISL_2169775, EPI_ISL_2169776, EPI_ISL_2169777, EPI_ISL_2169778, EPI_ISL_2169779, EPI_ISL_2169780, EPI_ISL_2169781, EPI_ISL_2169782, EPI_ISL_2169783, EPI_ISL_2169784, EPI_ISL_2169785, EPI_ISL_2169786, EPI_ISL_2169787, EPI_ISL_2169788, EPI_ISL_2169789, EPI_ISL_2169790, EPI_ISL_2169791, EPI_ISL_2169792, EPI_ISL_2169793, EPI_ISL_2169794, EPI_ISL_2169795, EPI_ISL_2169796, EPI_ISL_2169797, EPI_ISL_2169798, EPI_ISL_2169799, EPI_ISL_2169800, EPI_ISL_2169801, EPI_ISL_2169802, EPI_ISL_2169803, EPI_ISL_2169804, EPI_ISL_2169805, EPI_ISL_2169806, EPI_ISL_2169807, EPI_ISL_2169808, EPI_ISL_2169809, EPI_ISL_2169810, EPI_ISL_2169811, EPI_ISL_2169812, EPI_ISL_2169813, EPI_ISL_2169814, EPI_ISL_2169815, EPI_ISL_2169816, EPI_ISL_2169817, EPI_ISL_2169818, EPI_ISL_2169819, EPI_ISL_2169820, EPI_ISL_2169821, EPI_ISL_2169822, EPI_ISL_2169823, EPI_ISL_2169824, EPI_ISL_2169825, EPI_ISL_2169826, EPI_ISL_2169827, EPI_ISL_2169828, EPI_ISL_2169829, EPI_ISL_2169830, EPI_ISL_2169831, EPI_ISL_2169832, EPI_ISL_2169833, EPI_ISL_2169834, EPI_ISL_2169835, EPI_ISL_2169836, EPI_ISL_2169837, EPI_ISL_2169838, EPI_ISL_2169839, EPI_ISL_2169840, EPI_ISL_2169841, EPI_ISL_2169842, EPI_ISL_2169843, EPI_ISL_2169844, EPI_ISL_2169845, EPI_ISL_2169846, EPI_ISL_2169847, EPI_ISL_2169848, EPI_ISL_2169849, EPI_ISL_2169850, EPI_ISL_2169851, EPI_ISL_2169852, EPI_ISL_2169853, EPI_ISL_2169854, EPI_ISL_2169855, EPI_ISL_2169856, EPI_ISL_2169857, EPI_ISL_2169858, EPI_ISL_2169859, EPI_ISL_2169860, EPI_ISL_2169861, EPI_ISL_2169862, EPI_ISL_2169863, EPI_ISL_2169864, EPI_ISL_2169865, EPI_ISL_2169866, EPI_ISL_2169867, EPI_ISL_2169868, EPI_ISL_2169869, EPI_ISL_2169870, EPI_ISL_2169871, EPI_ISL_2169873, EPI_ISL_2169874, EPI_ISL_2169875, EPI_ISL_2169876, EPI_ISL_2169877, EPI_ISL_2169878, EPI_ISL_2169879, EPI_ISL_2169880, EPI_ISL_2169881, EPI_ISL_2169882, EPI_ISL_2169883, EPI_ISL_2169884, EPI_ISL_2169885, EPI_ISL_2169886, EPI_ISL_2169887, EPI_ISL_2169888, EPI_ISL_2169889, EPI_ISL_2169890, EPI_ISL_2169891, EPI_ISL_2169892, EPI_ISL_2169893, EPI_ISL_2169894, EPI_ISL_2169895, EPI_ISL_2169896, EPI_ISL_2169897, EPI_ISL_2169898, EPI_ISL_2169899, EPI_ISL_2169900, EPI_ISL_2169901, EPI_ISL_2169902, EPI_ISL_2169903, EPI_ISL_2169904, EPI_ISL_2169905, EPI_ISL_2169906, EPI_ISL_2169907, EPI_ISL_2169908, EPI_ISL_2169909, EPI_ISL_2169910, EPI_ISL_2169911, EPI_ISL_2169912, EPI_ISL_2169913, EPI_ISL_2169914, EPI_ISL_2169915, EPI_ISL_2169916, EPI_ISL_2169917, EPI_ISL_2169918, EPI_ISL_2169919, EPI_ISL_2169920, EPI_ISL_2169921, EPI_ISL_2169922, EPI_ISL_2169923, EPI_ISL_2169924, EPI_ISL_2169925, EPI_ISL_2169926, EPI_ISL_2169927, EPI_ISL_2169928, EPI_ISL_2169929, EPI_ISL_2169930, EPI_ISL_2169931, EPI_ISL_2169932, EPI_ISL_2169933, EPI_ISL_2169934, EPI_ISL_2169935, EPI_ISL_2169936, EPI_ISL_2169937, EPI_ISL_2169938, EPI_ISL_2169939, EPI_ISL_2169940, EPI_ISL_2169941, EPI_ISL_2169942, EPI_ISL_2169943, EPI_ISL_2169944, EPI_ISL_2169945, EPI_ISL_2169946, EPI_ISL_2169947, EPI_ISL_2169948, EPI_ISL_2169949, EPI_ISL_2169950, EPI_ISL_2169951, EPI_ISL_2169952, EPI_ISL_2169953, EPI_ISL_2169954, EPI_ISL_2169955, EPI_ISL_2169956, EPI_ISL_2169957, EPI_ISL_2169958, EPI_ISL_2169959, EPI_ISL_2169960, EPI_ISL_2169962, EPI_ISL_2169963, EPI_ISL_2169964, EPI_ISL_2169965, EPI_ISL_2169966, EPI_ISL_2169967, EPI_ISL_2169968, EPI_ISL_2169969, EPI_ISL_2169970, EPI_ISL_2169971, EPI_ISL_2169972, EPI_ISL_2169973, EPI_ISL_2169974, EPI_ISL_2169975, EPI_ISL_2169976, EPI_ISL_2169977, EPI_ISL_2169978, EPI_ISL_2169979, EPI_ISL_2169980, EPI_ISL_2169981, EPI_ISL_2169982, EPI_ISL_2169983, EPI_ISL_2169984, EPI_ISL_2169985, EPI_ISL_2169986, EPI_ISL_2169987, EPI_ISL_2169989, EPI_ISL_2169990, EPI_ISL_2169991, EPI_ISL_2169992, EPI_ISL_2169993, EPI_ISL_2169994, EPI_ISL_2169995, EPI_ISL_2169996, EPI_ISL_2169997, EPI_ISL_2169998, EPI_ISL_2169999, EPI_ISL_2170000, EPI_ISL_2170001, EPI_ISL_2170002, EPI_ISL_2170003, EPI_ISL_2170004, EPI_ISL_2170005, EPI_ISL_2170006, EPI_ISL_2170007, EPI_ISL_2170008, EPI_ISL_2170009, EPI_ISL_2170010, EPI_ISL_2170011, EPI_ISL_2170012, EPI_ISL_2170013, EPI_ISL_2170014, EPI_ISL_2170015, EPI_ISL_2170016, EPI_ISL_2170017, EPI_ISL_2170018, EPI_ISL_2170019, EPI_ISL_2170020, EPI_ISL_2170021, EPI_ISL_2170022, EPI_ISL_2170023, EPI_ISL_2170024, EPI_ISL_2170025, EPI_ISL_2170026, EPI_ISL_2170027, EPI_ISL_2170028, EPI_ISL_2170029, EPI_ISL_2170030, EPI_ISL_2170031, EPI_ISL_2170032, EPI_ISL_2170033, EPI_ISL_2170034, EPI_ISL_2170035, EPI_ISL_2170036, EPI_ISL_2170037, EPI_ISL_2170038, EPI_ISL_2170039, EPI_ISL_2170040, EPI_ISL_2170041, EPI_ISL_2170042, EPI_ISL_2170043, EPI_ISL_2170044, EPI_ISL_2170045, EPI_ISL_2170046, EPI_ISL_2170047, EPI_ISL_2170048, EPI_ISL_2170049, EPI_ISL_2170050, EPI_ISL_2170051, EPI_ISL_2170052, EPI_ISL_2170053, EPI_ISL_2170054, EPI_ISL_2170056, EPI_ISL_2170057, EPI_ISL_2170058, EPI_ISL_2170059, EPI_ISL_2170060, EPI_ISL_2170061, EPI_ISL_2170062, EPI_ISL_2170063, EPI_ISL_2170064, EPI_ISL_2170065, EPI_ISL_2170066, EPI_ISL_2170067, EPI_ISL_2170068, EPI_ISL_2170069, EPI_ISL_2170070, EPI_ISL_2170071, EPI_ISL_2170072, EPI_ISL_2170073, EPI_ISL_2170074, EPI_ISL_2170075, EPI_ISL_2170076, EPI_ISL_2170077, EPI_ISL_2170078, EPI_ISL_2170079, EPI_ISL_2170080, EPI_ISL_2170081, EPI_ISL_2170082, EPI_ISL_2170083, EPI_ISL_2170084, EPI_ISL_2170085, EPI_ISL_2170086, EPI_ISL_2170087, EPI_ISL_2170088, EPI_ISL_2170089, EPI_ISL_2170090, EPI_ISL_2170091, EPI_ISL_2170092, EPI_ISL_2170093, EPI_ISL_2170094, EPI_ISL_2170095, EPI_ISL_2170096, EPI_ISL_2170097, EPI_ISL_2170098, EPI_ISL_2170099, EPI_ISL_2170100, EPI_ISL_2170101, EPI_ISL_2170102, EPI_ISL_2170103, EPI_ISL_2170104, EPI_ISL_2170105, EPI_ISL_2170106, EPI_ISL_2170107, EPI_ISL_2170108, EPI_ISL_2170109, EPI_ISL_2170110, EPI_ISL_2170111, EPI_ISL_2170112, EPI_ISL_2170113, EPI_ISL_2170114, EPI_ISL_2170115, EPI_ISL_2170116, EPI_ISL_2170117, EPI_ISL_2170118, EPI_ISL_2170119, EPI_ISL_2170120, EPI_ISL_2170121, EPI_ISL_2170122, EPI_ISL_2170123, EPI_ISL_2170124, EPI_ISL_2170125, EPI_ISL_2170126, EPI_ISL_2170127, EPI_ISL_2170128, EPI_ISL_2170129, EPI_ISL_2170130, EPI_ISL_2170131, EPI_ISL_2170132, EPI_ISL_2170133, EPI_ISL_2170134, EPI_ISL_2170135, EPI_ISL_2170136, EPI_ISL_2170137, EPI_ISL_2170138, EPI_ISL_2170139, EPI_ISL_2170140, EPI_ISL_2170141, EPI_ISL_2170142, EPI_ISL_2170143, EPI_ISL_2170144, EPI_ISL_2170145, EPI_ISL_2170146, EPI_ISL_2170147, EPI_ISL_2170148, EPI_ISL_2170149, EPI_ISL_2170150, EPI_ISL_2170151, EPI_ISL_2170152, EPI_ISL_2170153, EPI_ISL_2170154, EPI_ISL_2170155, EPI_ISL_2170156, EPI_ISL_2170157, EPI_ISL_2170158, EPI_ISL_2170159, EPI_ISL_2170160, EPI_ISL_2170161, EPI_ISL_2170162, EPI_ISL_2170163, EPI_ISL_2170164, EPI_ISL_2170165, EPI_ISL_2170166, EPI_ISL_2170167, EPI_ISL_2170168, EPI_ISL_2170169, EPI_ISL_2170170, EPI_ISL_2170171, EPI_ISL_2170172, EPI_ISL_2170173, EPI_ISL_2170174, EPI_ISL_2170175, EPI_ISL_2170176, EPI_ISL_2170177, EPI_ISL_2170178, EPI_ISL_2170179, EPI_ISL_2170180, EPI_ISL_2170181, EPI_ISL_2170182, EPI_ISL_2170183, EPI_ISL_2170184, EPI_ISL_2170185, EPI_ISL_2170186, EPI_ISL_2170187, EPI_ISL_2170188, EPI_ISL_2170189, EPI_ISL_2170190, EPI_ISL_2170191, EPI_ISL_2170192, EPI_ISL_2170193, EPI_ISL_2170194, EPI_ISL_2170195, EPI_ISL_2170196, EPI_ISL_2170197, EPI_ISL_2170198, EPI_ISL_2170199, EPI_ISL_2170200, EPI_ISL_2170201, EPI_ISL_2170202, EPI_ISL_2170203, EPI_ISL_2170204, EPI_ISL_2170205, EPI_ISL_2170206, EPI_ISL_2170207, EPI_ISL_2170208, EPI_ISL_2170209, EPI_ISL_2170210, EPI_ISL_2170211, EPI_ISL_2170212, EPI_ISL_2170213, EPI_ISL_2170214, EPI_ISL_2170215, EPI_ISL_2170216, EPI_ISL_2170217, EPI_ISL_2170218, EPI_ISL_2170219, EPI_ISL_2170220, EPI_ISL_2170221, EPI_ISL_2170222, EPI_ISL_2170223, EPI_ISL_2170224, EPI_ISL_2170225, EPI_ISL_2170226, EPI_ISL_2170227, EPI_ISL_2170228, EPI_ISL_2170229, EPI_ISL_2170230, EPI_ISL_2170231, EPI_ISL_2170232, EPI_ISL_2170234, EPI_ISL_2170235, EPI_ISL_2170236, EPI_ISL_2170237, EPI_ISL_2170238, EPI_ISL_2170239, EPI_ISL_2170240, EPI_ISL_2170241, EPI_ISL_2170242, EPI_ISL_2170243, EPI_ISL_2170244, EPI_ISL_2170245, EPI_ISL_2170246, EPI_ISL_2170247, EPI_ISL_2170248, EPI_ISL_2170249, EPI_ISL_2170250, EPI_ISL_2170251, EPI_ISL_2170252, EPI_ISL_2170253, EPI_ISL_2170254, EPI_ISL_2170255, EPI_ISL_2170256, EPI_ISL_2170257, EPI_ISL_2170258, EPI_ISL_2170259, EPI_ISL_2170260, EPI_ISL_2170261, EPI_ISL_2170262, EPI_ISL_2170263, EPI_ISL_2170264, EPI_ISL_2170265, EPI_ISL_2170266, EPI_ISL_2170267, EPI_ISL_2170268, EPI_ISL_2170269, EPI_ISL_2170270, EPI_ISL_2170271, EPI_ISL_2170272, EPI_ISL_2170273, EPI_ISL_2170274, EPI_ISL_2170275, EPI_ISL_2170276, EPI_ISL_2170277, EPI_ISL_2170278, EPI_ISL_2170279, EPI_ISL_2170280, EPI_ISL_2170281, EPI_ISL_2170282, EPI_ISL_2170283, EPI_ISL_2170284, EPI_ISL_2170285, EPI_ISL_2170286, EPI_ISL_2170287, EPI_ISL_2170288, EPI_ISL_2170289, EPI_ISL_2170290, EPI_ISL_2170291, EPI_ISL_2170292, EPI_ISL_2170294, EPI_ISL_2170295, EPI_ISL_2170297, EPI_ISL_2170298, EPI_ISL_2170299, EPI_ISL_2170300, EPI_ISL_2170301, EPI_ISL_2170302, EPI_ISL_2170303, EPI_ISL_2170304, EPI_ISL_2170305, EPI_ISL_2170306, EPI_ISL_2170307, EPI_ISL_2170308, EPI_ISL_2170309, EPI_ISL_2170310, EPI_ISL_2170311, EPI_ISL_2170312, EPI_ISL_2170313, EPI_ISL_2170314, EPI_ISL_2170315, EPI_ISL_2170316, EPI_ISL_2170317, EPI_ISL_2170318, EPI_ISL_2170319, EPI_ISL_2170320, EPI_ISL_2170321, EPI_ISL_2170322, EPI_ISL_2170323, EPI_ISL_2170324, EPI_ISL_2170325, EPI_ISL_2170326, EPI_ISL_2170327, EPI_ISL_2170328, EPI_ISL_2170329, EPI_ISL_2170330, EPI_ISL_2170331, EPI_ISL_2170332, EPI_ISL_2170333, EPI_ISL_2170334, EPI_ISL_2170335, EPI_ISL_2170336, EPI_ISL_2170337, EPI_ISL_2170338, EPI_ISL_2170339, EPI_ISL_2170340, EPI_ISL_2170341, EPI_ISL_2170342, EPI_ISL_2170343, EPI_ISL_2170344, EPI_ISL_2170345, EPI_ISL_2170346, EPI_ISL_2170347, EPI_ISL_2170348, EPI_ISL_2170349, EPI_ISL_2170350, EPI_ISL_2170351, EPI_ISL_2170352, EPI_ISL_2170353, EPI_ISL_2170354, EPI_ISL_2170355, EPI_ISL_2170356, EPI_ISL_2170357, EPI_ISL_2170358, EPI_ISL_2170359, EPI_ISL_2170360, EPI_ISL_2170361, EPI_ISL_2170363, EPI_ISL_2170364, EPI_ISL_2170365, EPI_ISL_2170366, EPI_ISL_2170367, EPI_ISL_2170368, EPI_ISL_2170369, EPI_ISL_2170370, EPI_ISL_2170371, EPI_ISL_2170372, EPI_ISL_2170373, EPI_ISL_2170374, EPI_ISL_2170375, EPI_ISL_2170376, EPI_ISL_2170377, EPI_ISL_2170378, EPI_ISL_2170379, EPI_ISL_2170380, EPI_ISL_2170381, EPI_ISL_2170382, EPI_ISL_2170383, EPI_ISL_2170384, EPI_ISL_2170385, EPI_ISL_2170386, EPI_ISL_2170387, EPI_ISL_2170388, EPI_ISL_2170389, EPI_ISL_2170390, EPI_ISL_2170391, EPI_ISL_2170392, EPI_ISL_2170393, EPI_ISL_2170394, EPI_ISL_2170395, EPI_ISL_2170396, EPI_ISL_2170397, EPI_ISL_2170398, EPI_ISL_2170399, EPI_ISL_2170400, EPI_ISL_2170401, EPI_ISL_2170402, EPI_ISL_2170403, EPI_ISL_2170404, EPI_ISL_2170405, EPI_ISL_2170406, EPI_ISL_2170407, EPI_ISL_2170408, EPI_ISL_2170409, EPI_ISL_2170410, EPI_ISL_2170411, EPI_ISL_2170412, EPI_ISL_2170413, EPI_ISL_2170414, EPI_ISL_2170415, EPI_ISL_2170416, EPI_ISL_2170417, EPI_ISL_2170418, EPI_ISL_2170419, EPI_ISL_2170420, EPI_ISL_2170421, EPI_ISL_2170422, EPI_ISL_2170423, EPI_ISL_2170424, EPI_ISL_2170425, EPI_ISL_2170427, EPI_ISL_2170428, EPI_ISL_2170429, EPI_ISL_2170430, EPI_ISL_2170431, EPI_ISL_2170432, EPI_ISL_2170433, EPI_ISL_2170434, EPI_ISL_2170435, EPI_ISL_2170436, EPI_ISL_2170437, EPI_ISL_2170438, EPI_ISL_2170439, EPI_ISL_2170440, EPI_ISL_2170441, EPI_ISL_2170442, EPI_ISL_2170443, EPI_ISL_2170444, EPI_ISL_2170445, EPI_ISL_2170446, EPI_ISL_2170447, EPI_ISL_2170448, EPI_ISL_2170449, EPI_ISL_2170450, EPI_ISL_2170451, EPI_ISL_2170452, EPI_ISL_2170453, EPI_ISL_2170454, EPI_ISL_2170455, EPI_ISL_2170456, EPI_ISL_2170457, EPI_ISL_2170458, EPI_ISL_2170459, EPI_ISL_2170460, EPI_ISL_2170461, EPI_ISL_2170462, EPI_ISL_2170463, EPI_ISL_2170464, EPI_ISL_2170465, EPI_ISL_2170466, EPI_ISL_2170467, EPI_ISL_2170468, EPI_ISL_2170470, EPI_ISL_2170471, EPI_ISL_2170472, EPI_ISL_2170473, EPI_ISL_2170474, EPI_ISL_2170475, EPI_ISL_2170476, EPI_ISL_2170477, EPI_ISL_2170478, EPI_ISL_2170479, EPI_ISL_2170480, EPI_ISL_2170481, EPI_ISL_2170482, EPI_ISL_2170483, EPI_ISL_2170484, EPI_ISL_2170485, EPI_ISL_2170486, EPI_ISL_2170487, EPI_ISL_2170488, EPI_ISL_2170489, EPI_ISL_2170490, EPI_ISL_2170491, EPI_ISL_2170492, EPI_ISL_2170493, EPI_ISL_2170494, EPI_ISL_2170495, EPI_ISL_2170496, EPI_ISL_2170497, EPI_ISL_2170498, EPI_ISL_2170499, EPI_ISL_2170500, EPI_ISL_2170501, EPI_ISL_2170502, EPI_ISL_2170503, EPI_ISL_2170504, EPI_ISL_2170505, EPI_ISL_2170506, EPI_ISL_2170507, EPI_ISL_2170508, EPI_ISL_2170509, EPI_ISL_2170510, EPI_ISL_2170511, EPI_ISL_2170512, EPI_ISL_2170513, EPI_ISL_2170514, EPI_ISL_2170515, EPI_ISL_2170516, EPI_ISL_2170517, EPI_ISL_2170518, EPI_ISL_2170519, EPI_ISL_2170520, EPI_ISL_2170521, EPI_ISL_2170522, EPI_ISL_2170523, EPI_ISL_2170524, EPI_ISL_2170525, EPI_ISL_2170526, EPI_ISL_2170527, EPI_ISL_2170528, EPI_ISL_2170529, EPI_ISL_2170530, EPI_ISL_2170531, EPI_ISL_2170532, EPI_ISL_2170533, EPI_ISL_2170534, EPI_ISL_2170535, EPI_ISL_2170536, EPI_ISL_2170537, EPI_ISL_2170538, EPI_ISL_2170539, EPI_ISL_2170540, EPI_ISL_2170541, EPI_ISL_2170542, EPI_ISL_2170543, EPI_ISL_2170544, EPI_ISL_2170545, EPI_ISL_2170546, EPI_ISL_2170547, EPI_ISL_2170548, EPI_ISL_2170549, EPI_ISL_2170550, EPI_ISL_2170551, EPI_ISL_2170552, EPI_ISL_2170553, EPI_ISL_2170554, EPI_ISL_2170555, EPI_ISL_2170556, EPI_ISL_2170557, EPI_ISL_2170558, EPI_ISL_2170559, EPI_ISL_2170560, EPI_ISL_2170561, EPI_ISL_2170562, EPI_ISL_2170563, EPI_ISL_2170564, EPI_ISL_2170565, EPI_ISL_2170566, EPI_ISL_2170567, EPI_ISL_2170568, EPI_ISL_2170569, EPI_ISL_2170570, EPI_ISL_2170571, EPI_ISL_2170572, EPI_ISL_2170573, EPI_ISL_2170574, EPI_ISL_2170575, EPI_ISL_2170577, EPI_ISL_2170578, EPI_ISL_2170579, EPI_ISL_2170580, EPI_ISL_2170581, EPI_ISL_2170582, EPI_ISL_2170583, EPI_ISL_2170584, EPI_ISL_2170585, EPI_ISL_2170586, EPI_ISL_2170587, EPI_ISL_2170588, EPI_ISL_2170589, EPI_ISL_2170590, EPI_ISL_2170591, EPI_ISL_2170592, EPI_ISL_2170593, EPI_ISL_2170594, EPI_ISL_2170595, EPI_ISL_2170596, EPI_ISL_2170597, EPI_ISL_2170598, EPI_ISL_2170599, EPI_ISL_2170600, EPI_ISL_2170601, EPI_ISL_2170602, EPI_ISL_2170603, EPI_ISL_2170604, EPI_ISL_2170605, EPI_ISL_2170606, EPI_ISL_2170607, EPI_ISL_2170608, EPI_ISL_2170609, EPI_ISL_2170610, EPI_ISL_2170611, EPI_ISL_2170612, EPI_ISL_2170613, EPI_ISL_2170614, EPI_ISL_2170615, EPI_ISL_2170616, EPI_ISL_2170617, EPI_ISL_2170618, EPI_ISL_2170619, EPI_ISL_2170620, EPI_ISL_2170621, EPI_ISL_2170622, EPI_ISL_2170623, EPI_ISL_2170625, EPI_ISL_2170626, EPI_ISL_2170627, EPI_ISL_2170628, EPI_ISL_2170629, EPI_ISL_2170630, EPI_ISL_2170631, EPI_ISL_2170632, EPI_ISL_2170633, EPI_ISL_2170634, EPI_ISL_2170635, EPI_ISL_2170636, EPI_ISL_2170637, EPI_ISL_2170638, EPI_ISL_2170639, EPI_ISL_2170640, EPI_ISL_2170641, EPI_ISL_2170643, EPI_ISL_2170644, EPI_ISL_2170645, EPI_ISL_2170646, EPI_ISL_2170647, EPI_ISL_2170648, EPI_ISL_2170649, EPI_ISL_2170650, EPI_ISL_2170651, EPI_ISL_2170652, EPI_ISL_2170653, EPI_ISL_2170655, EPI_ISL_2170656, EPI_ISL_2170657, EPI_ISL_2170658, EPI_ISL_2170659, EPI_ISL_2170660, EPI_ISL_2170661, EPI_ISL_2170662, EPI_ISL_2170663, EPI_ISL_2170664, EPI_ISL_2170665, EPI_ISL_2170666, EPI_ISL_2170667, EPI_ISL_2170668, EPI_ISL_2170669, EPI_ISL_2170670, EPI_ISL_2170671, EPI_ISL_2170672, EPI_ISL_2170673, EPI_ISL_2170674, EPI_ISL_2170675, EPI_ISL_2170676, EPI_ISL_2170677, EPI_ISL_2170678, EPI_ISL_2170679, EPI_ISL_2170680, EPI_ISL_2170681, EPI_ISL_2170682, EPI_ISL_2170683, EPI_ISL_2170684, EPI_ISL_2170685, EPI_ISL_2170686, EPI_ISL_2170687, EPI_ISL_2170688, EPI_ISL_2170689, EPI_ISL_2170690, EPI_ISL_2170691, EPI_ISL_2170692, EPI_ISL_2170693, EPI_ISL_2170694, EPI_ISL_2170695, EPI_ISL_2170696, EPI_ISL_2170697, EPI_ISL_2170698, EPI_ISL_2170699, EPI_ISL_2170700, EPI_ISL_2170701, EPI_ISL_2170702, EPI_ISL_2170703, EPI_ISL_2170704, EPI_ISL_2170705, EPI_ISL_2170706, EPI_ISL_2170708, EPI_ISL_2170709, EPI_ISL_2170710, EPI_ISL_2170711, EPI_ISL_2170712, EPI_ISL_2170713, EPI_ISL_2170714, EPI_ISL_2170715, EPI_ISL_2170716, EPI_ISL_2170717, EPI_ISL_2170718, EPI_ISL_2170719, EPI_ISL_2170720, EPI_ISL_2170721, EPI_ISL_2170722, EPI_ISL_2170723, EPI_ISL_2170724, EPI_ISL_2170725, EPI_ISL_2170726, EPI_ISL_2170727, EPI_ISL_2170728, EPI_ISL_2170729, EPI_ISL_2170730, EPI_ISL_2170731, EPI_ISL_2170733, EPI_ISL_2170734, EPI_ISL_2170735, EPI_ISL_2170736, EPI_ISL_2170737, EPI_ISL_2170738, EPI_ISL_2170739, EPI_ISL_2170740, EPI_ISL_2170741, EPI_ISL_2170742, EPI_ISL_2170743, EPI_ISL_2170744, EPI_ISL_2170745, EPI_ISL_2170746, EPI_ISL_2170747, EPI_ISL_2170748, EPI_ISL_2170749, EPI_ISL_2170750, EPI_ISL_2170751, EPI_ISL_2170752, EPI_ISL_2170753, EPI_ISL_2170754, EPI_ISL_2170755, EPI_ISL_2170756, EPI_ISL_2170757, EPI_ISL_2170758, EPI_ISL_2170759, EPI_ISL_2170760, EPI_ISL_2170761, EPI_ISL_2170762, EPI_ISL_2170763, EPI_ISL_2170764, EPI_ISL_2170765, EPI_ISL_2170766, EPI_ISL_2170767, EPI_ISL_2170768, EPI_ISL_2170769, EPI_ISL_2170770, EPI_ISL_2170771, EPI_ISL_2170772, EPI_ISL_2170773, EPI_ISL_2170774, EPI_ISL_2170775, EPI_ISL_2170776, EPI_ISL_2170777, EPI_ISL_2170778, EPI_ISL_2170779, EPI_ISL_2170780, EPI_ISL_2170781, EPI_ISL_2170782, EPI_ISL_2170783, EPI_ISL_2170784, EPI_ISL_2170785, EPI_ISL_2170786, EPI_ISL_2170787, EPI_ISL_2170788, EPI_ISL_2170789, EPI_ISL_2170790, EPI_ISL_2170791, EPI_ISL_2170792, EPI_ISL_2170793, EPI_ISL_2170794, EPI_ISL_2170795, EPI_ISL_2170796, EPI_ISL_2170797
Albertinia Clinic wc AAP	NHLS/UCT	Arash Iranzadeh et al	EPI_ISL_1534281, EPI_ISL_1534336, EPI_ISL_3506427, EPI_ISL_3690554, EPI_ISL_3690570, EPI_ISL_3690575, EPI_ISL_3690601, EPI_ISL_4816963, EPI_ISL_6436430
Albow Gardens Clinic wc ALB	NHLS/UCT	Arash Iranzadeh et al	EPI_ISL_2375924, EPI_ISL_6010168
Alea Dr Kandic	Alea Genetic Centre	Dino Pecar et al	EPI_ISL_2820513
Alea Dr Kandic	Alea Genetic Centre	Lana Salihefendic et al	EPI_ISL_1731066
Alea Genetic Center	Alea Genetic Center	Rijad Konjhodzic et al	EPI_ISL_1653935
Alea Genetic Centre	Alea Genetic Centre	Dino Pecar et al	EPI_ISL_2708955
Alea dr Kandic	Alea Genetic Centre	Rijad KOnjbhodzic et al	EPI_ISL_1704314
Alessandrescu-Rusescu National Institute for Maternal and Child Health	National Institute of Infectious Diseases-Prof. Dr. Matei Bals Molecular Diagnostics Laboratory	Corina Casangiu et al	EPI_ISL_4184817
Alexander Bay Hospital	NHLS/UCT	Arash Iranzadeh et al	EPI_ISL_2375912, EPI_ISL_2375913
Alexandro-Mariinsky Regional Clinic Hospital	WHO National Influenza Centre Russian Federation	Andrey Komissarov et al	EPI_ISL_5263451, EPI_ISL_5263452, EPI_ISL_5263453, EPI_ISL_5263454, EPI_ISL_5263455, EPI_ISL_5263456, EPI_ISL_5263457, EPI_ISL_5263458, EPI_ISL_5263460, EPI_ISL_5263461, EPI_ISL_5263462, EPI_ISL_5263463, EPI_ISL_5263464
Alexianer DaKS GmbH (eigenes IT-Tochterunternehmen der Alexianer Krankenhäuser)	Robert Koch Institute	?	EPI_ISL_1287284, EPI_ISL_1287285, EPI_ISL_1287286, EPI_ISL_1287287, EPI_ISL_1287288, EPI_ISL_1287289, EPI_ISL_1287290, EPI_ISL_1287291, EPI_ISL_1287292, EPI_ISL_1287293, EPI_ISL_1287294, EPI_ISL_1287295, EPI_ISL_1287296, EPI_ISL_1287297, EPI_ISL_1287298, EPI_ISL_1287299, EPI_ISL_1287300, EPI_ISL_1287301, EPI_ISL_1287302, EPI_ISL_1287303, EPI_ISL_1287304, EPI_ISL_1287305, EPI_ISL_1287306, EPI_ISL_1287308, EPI_ISL_1287309, EPI_ISL_1287310, EPI_ISL_1287311, EPI_ISL_1287312, EPI_ISL_1287313, EPI_ISL_1287314, EPI_ISL_1287315, EPI_ISL_1287316, EPI_ISL_1287317, EPI_ISL_1287318, EPI_ISL_1287319, EPI_ISL_1354475, EPI_ISL_1354476, EPI_ISL_1354477, EPI_ISL_1354479, EPI_ISL_1354480, EPI_ISL_1354481, EPI_ISL_1354482, EPI_ISL_1354483, EPI_ISL_1354484, EPI_ISL_1354485, EPI_ISL_1354488, EPI_ISL_1354490, EPI_ISL_1354491, EPI_ISL_1354492, EPI_ISL_1354493, EPI_ISL_1354494, EPI_ISL_1354495, EPI_ISL_1354496, EPI_ISL_1354497, EPI_ISL_1354498, EPI_ISL_1354499, EPI_ISL_1354500, EPI_ISL_1433679, EPI_ISL_1433680, EPI_ISL_1433681, EPI_ISL_1433682, EPI_ISL_1433683, EPI_ISL_1433684, EPI_ISL_1433686, EPI_ISL_1433688, EPI_ISL_1433689, EPI_ISL_1433690, EPI_ISL_1433691, EPI_ISL_1433692, EPI_ISL_1433694, EPI_ISL_1433695, EPI_ISL_1433696, EPI_ISL_1433698, EPI_ISL_1433699, EPI_ISL_1433700, EPI_ISL_1433701, EPI_ISL_1433702, EPI_ISL_1433703, EPI_ISL_1433704, EPI_ISL_1433705, EPI_ISL_1433706, EPI_ISL_1433707, EPI_ISL_1433708, EPI_ISL_1433709, EPI_ISL_1433710, EPI_ISL_1433711, EPI_ISL_1433712, EPI_ISL_1433713, EPI_ISL_1433714, EPI_ISL_1433715, EPI_ISL_1433716, EPI_ISL_1433717, EPI_ISL_1433718, EPI_ISL_1433719, EPI_ISL_1433720, EPI_ISL_1433721, EPI_ISL_1433722, EPI_ISL_1433723, EPI_ISL_1433724, EPI_ISL_1433725, EPI_ISL_1433726, EPI_ISL_1433727, EPI_ISL_1433728, EPI_ISL_1433729, EPI_ISL_1433730, EPI_ISL_1433731, EPI_ISL_1433732, EPI_ISL_1433733, EPI_ISL_1433734, EPI_ISL_1433735
Alfa Diagnostica LLC	ONCOGENE LLC	ONCOGENE LLC et al	EPI_ISL_1385807, EPI_ISL_1385811
Alfa Diagnostica, Republic of Moldova	ONCOGENE LLC	ONCOGENE LLC et al	EPI_ISL_1385804
Alfa Health care & Diagnostic Centre	National Public Health Laboratory	National Public Health Laboratory Team et al	EPI_ISL_5064718
Alfonso Rural Health Unit	Philippine Genome Center	Francis A. Tablizo et al	EPI_ISL_2153828
Algemeen Klinisch Labo	Labo Klinische Biologie, UZA	Jasmine Coppens et al	EPI_ISL_3065878, EPI_ISL_3065881, EPI_ISL_3534909, EPI_ISL_4738456, EPI_ISL_5008097, EPI_ISL_5012948, EPI_ISL_5012949, EPI_ISL_5063606, EPI_ISL_5417645, EPI_ISL_5432025, EPI_ISL_5432060, EPI_ISL_5832885, EPI_ISL_5833029, EPI_ISL_5833185, EPI_ISL_6116118, EPI_ISL_6116119, EPI_ISL_6116120, EPI_ISL_6116121, EPI_ISL_6116122, EPI_ISL_6116123, EPI_ISL_6116124, EPI_ISL_6469251, EPI_ISL_6469252, EPI_ISL_6469253, EPI_ISL_6469254, EPI_ISL_6469255, EPI_ISL_6469256, EPI_ISL_6469257, EPI_ISL_6469313, EPI_ISL_6780001, EPI_ISL_6780002, EPI_ISL_6780020, EPI_ISL_6780032, EPI_ISL_6780033, EPI_ISL_6780034, EPI_ISL_6780035, EPI_ISL_6780036
Algemeen Klinisch Labo	Labo Klinische Biologie, UZA	Marie Le Mercier et al	EPI_ISL_2861648, EPI_ISL_2861676, EPI_ISL_3115020, EPI_ISL_3229518, EPI_ISL_3266584, EPI_ISL_3266585, EPI_ISL_3320489, EPI_ISL_3546669, EPI_ISL_3691780, EPI_ISL_3691870, EPI_ISL_3691871, EPI_ISL_3691892, EPI_ISL_3691904, EPI_ISL_3691927, EPI_ISL_3691928, EPI_ISL_3691929, EPI_ISL_3691930, EPI_ISL_3691931, EPI_ISL_3691932, EPI_ISL_3696430, EPI_ISL_3696441, EPI_ISL_3915761, EPI_ISL_3915794, EPI_ISL_3923664, EPI_ISL_3923665, EPI_ISL_3923668, EPI_ISL_4000826, EPI_ISL_4000828, EPI_ISL_4000832, EPI_ISL_4000938, EPI_ISL_4059436, EPI_ISL_4059451, EPI_ISL_4059454, EPI_ISL_4059466, EPI_ISL_4059496, EPI_ISL_4059503, EPI_ISL_4059504, EPI_ISL_4059505, EPI_ISL_4059507, EPI_ISL_4059508, EPI_ISL_4059509, EPI_ISL_4059510, EPI_ISL_4059513, EPI_ISL_4059518, EPI_ISL_4059520, EPI_ISL_4059530, EPI_ISL_4059538, EPI_ISL_4211038, EPI_ISL_4211040, EPI_ISL_4211043, EPI_ISL_4211044, EPI_ISL_4211046, EPI_ISL_4211058, EPI_ISL_4211114, EPI_ISL_4211119, EPI_ISL_4212501, EPI_ISL_4212502, EPI_ISL_4212503, EPI_ISL_4212504, EPI_ISL_4212505, EPI_ISL_4212506, EPI_ISL_4212507, EPI_ISL_4212508, EPI_ISL_4212509, EPI_ISL_4212511, EPI_ISL_4212512, EPI_ISL_4212514, EPI_ISL_4212515, EPI_ISL_4212516, EPI_ISL_4275321, EPI_ISL_4275323, EPI_ISL_4275353, EPI_ISL_4392343, EPI_ISL_4392350, EPI_ISL_4392387, EPI_ISL_4505630, EPI_ISL_4576746, EPI_ISL_4576750, EPI_ISL_6135635, EPI_ISL_6135637, EPI_ISL_6135645, EPI_ISL_6135651, EPI_ISL_6135652, EPI_ISL_6135653, EPI_ISL_6135713, EPI_ISL_6135722
Algemeen Klinisch Labo Lier	KU Leuven, Rega Institute, Clinical and Epidemiological Virology	Tony Wawina-Bokalanga et al	EPI_ISL_1014940
Algemeen Medisch Labo	Labo Klinische Biologie, UZA	Jasmine Coppens et al	EPI_ISL_1661190, EPI_ISL_1661191, EPI_ISL_1661193, EPI_ISL_1661195, EPI_ISL_1661196, EPI_ISL_1661197, EPI_ISL_1661198, EPI_ISL_1661199, EPI_ISL_1661200, EPI_ISL_1661201, EPI_ISL_1661202, EPI_ISL_1661203, EPI_ISL_1661204, EPI_ISL_1661205, EPI_ISL_1661206, EPI_ISL_1661207, EPI_ISL_1661208, EPI_ISL_1661209, EPI_ISL_1661210, EPI_ISL_1697285, EPI_ISL_1697349, EPI_ISL_1697350, EPI_ISL_1697351, EPI_ISL_1697352, EPI_ISL_1697353, EPI_ISL_1697354, EPI_ISL_1697355, EPI_ISL_1697356, EPI_ISL_1697357, EPI_ISL_1697358, EPI_ISL_1697359, EPI_ISL_1697360, EPI_ISL_1697361, EPI_ISL_1697362, EPI_ISL_1697363, EPI_ISL_1697364, EPI_ISL_1697365, EPI_ISL_1697366, EPI_ISL_1922888, EPI_ISL_1963335, EPI_ISL_1963336, EPI_ISL_2047681, EPI_ISL_2047682, EPI_ISL_2047683, EPI_ISL_2047684, EPI_ISL_2047685, EPI_ISL_2047686, EPI_ISL_2047687, EPI_ISL_2047688, EPI_ISL_2047689, EPI_ISL_2047690, EPI_ISL_2047691, EPI_ISL_2047692, EPI_ISL_2047693, EPI_ISL_2047694, EPI_ISL_2047695, EPI_ISL_2047696, EPI_ISL_2047697, EPI_ISL_2131346, EPI_ISL_2131347, EPI_ISL_2131348, EPI_ISL_2292714, EPI_ISL_2292715, EPI_ISL_2292716, EPI_ISL_2292717, EPI_ISL_2545613, EPI_ISL_2545614, EPI_ISL_2545615, EPI_ISL_2545616, EPI_ISL_2545617, EPI_ISL_2545618, EPI_ISL_2545619, EPI_ISL_2545620, EPI_ISL_2545621, EPI_ISL_2545622, EPI_ISL_2545623, EPI_ISL_2545624, EPI_ISL_2545625, EPI_ISL_2545626, EPI_ISL_2545627, EPI_ISL_2545628, EPI_ISL_2545629, EPI_ISL_2545630, EPI_ISL_2545631, EPI_ISL_2545632, EPI_ISL_3065909, EPI_ISL_3065910, EPI_ISL_3065911, EPI_ISL_3065912, EPI_ISL_3065913, EPI_ISL_3065914, EPI_ISL_3065915, EPI_ISL_3065929, EPI_ISL_3065930, EPI_ISL_3065931, EPI_ISL_3065932, EPI_ISL_3065933, EPI_ISL_3065934, EPI_ISL_3065935, EPI_ISL_3065936, EPI_ISL_3065937, EPI_ISL_3065938, EPI_ISL_3065939, EPI_ISL_3065940, EPI_ISL_3065941, EPI_ISL_3065942, EPI_ISL_3065943, EPI_ISL_3065944, EPI_ISL_3065945, EPI_ISL_3534857, EPI_ISL_3534910, EPI_ISL_3534911, EPI_ISL_3534912, EPI_ISL_3534913, EPI_ISL_3534914, EPI_ISL_3534915, EPI_ISL_3534916, EPI_ISL_3534917, EPI_ISL_3534918, EPI_ISL_3534919, EPI_ISL_3534920, EPI_ISL_3534921, EPI_ISL_3534922, EPI_ISL_3534923, EPI_ISL_3534924, EPI_ISL_3534925, EPI_ISL_3534926, EPI_ISL_3534927, EPI_ISL_3534928, EPI_ISL_3534929, EPI_ISL_3534930, EPI_ISL_3534931, EPI_ISL_3534932, EPI_ISL_3534933, EPI_ISL_3534934, EPI_ISL_3534935, EPI_ISL_3534936, EPI_ISL_3534937, EPI_ISL_3534938, EPI_ISL_3534939, EPI_ISL_3534940, EPI_ISL_3534941, EPI_ISL_3534942, EPI_ISL_3534943, EPI_ISL_3534944, EPI_ISL_3534945, EPI_ISL_3534946, EPI_ISL_3534947, EPI_ISL_3534948, EPI_ISL_3534949, EPI_ISL_3534950, EPI_ISL_3534951, EPI_ISL_3534952, EPI_ISL_3534953, EPI_ISL_3534954, EPI_ISL_3534955, EPI_ISL_3534956, EPI_ISL_3534957, EPI_ISL_3534958, EPI_ISL_3534959, EPI_ISL_3534960, EPI_ISL_3534961, EPI_ISL_3534962, EPI_ISL_3534963, EPI_ISL_3534964, EPI_ISL_3534965, EPI_ISL_3534966, EPI_ISL_3534967, EPI_ISL_3534968, EPI_ISL_3534969, EPI_ISL_3534970, EPI_ISL_3534971, EPI_ISL_3534972, EPI_ISL_3534973, EPI_ISL_3534974, EPI_ISL_3534975, EPI_ISL_3534976, EPI_ISL_3534977, EPI_ISL_3534978, EPI_ISL_3534979, EPI_ISL_3534980, EPI_ISL_3534981, EPI_ISL_3534982, EPI_ISL_3534983, EPI_ISL_3534984, EPI_ISL_3534985, EPI_ISL_3534986, EPI_ISL_3534987, EPI_ISL_3534988, EPI_ISL_3534989, EPI_ISL_3534990, EPI_ISL_3534991, EPI_ISL_3534992, EPI_ISL_3534993, EPI_ISL_3534994, EPI_ISL_3534995, EPI_ISL_3534996, EPI_ISL_3534997, EPI_ISL_3534998, EPI_ISL_3534999, EPI_ISL_3535002, EPI_ISL_3535006, EPI_ISL_3535007, EPI_ISL_3535009, EPI_ISL_3535016, EPI_ISL_3535017, EPI_ISL_3535019, EPI_ISL_3535022, EPI_ISL_3535027, EPI_ISL_3535030, EPI_ISL_4738449, EPI_ISL_4738472, EPI_ISL_4738476, EPI_ISL_4738478, EPI_ISL_4738481, EPI_ISL_4738488, EPI_ISL_4738491, EPI_ISL_4738499, EPI_ISL_4738501, EPI_ISL_4738502, EPI_ISL_4738507, EPI_ISL_4738508, EPI_ISL_4738514, EPI_ISL_4738515, EPI_ISL_4738516, EPI_ISL_4738517, EPI_ISL_4738523, EPI_ISL_5008083, EPI_ISL_5008084, EPI_ISL_5008085, EPI_ISL_5008086, EPI_ISL_5008087, EPI_ISL_5008088, EPI_ISL_5008089, EPI_ISL_5008090, EPI_ISL_5008091, EPI_ISL_5008092, EPI_ISL_5008094, EPI_ISL_5008095, EPI_ISL_5008096, EPI_ISL_5012945, EPI_ISL_5012946, EPI_ISL_5012947, EPI_ISL_5063607, EPI_ISL_5063608, EPI_ISL_5063609, EPI_ISL_5063610, EPI_ISL_5063611, EPI_ISL_5249870, EPI_ISL_5249871, EPI_ISL_5249872, EPI_ISL_5249873, EPI_ISL_5249874, EPI_ISL_5249875, EPI_ISL_5249876, EPI_ISL_5249877, EPI_ISL_5249878, EPI_ISL_5249879, EPI_ISL_5249880, EPI_ISL_5249881, EPI_ISL_5249882, EPI_ISL_5249883, EPI_ISL_5249884, EPI_ISL_5331768, EPI_ISL_5331769, EPI_ISL_5331770, EPI_ISL_5331771, EPI_ISL_5331772, EPI_ISL_5331773, EPI_ISL_5331774, EPI_ISL_5331775, EPI_ISL_5331776, EPI_ISL_5331777, EPI_ISL_5331778, EPI_ISL_5331779, EPI_ISL_5331780, EPI_ISL_5331781, EPI_ISL_5331782, EPI_ISL_5331783, EPI_ISL_5331872, EPI_ISL_5331882, EPI_ISL_5331889, EPI_ISL_5331890, EPI_ISL_5331893, EPI_ISL_5417643, EPI_ISL_5417644, EPI_ISL_5431979, EPI_ISL_5431982, EPI_ISL_5431986, EPI_ISL_5432000, EPI_ISL_5432011, EPI_ISL_5432013, EPI_ISL_5432015, EPI_ISL_5432026, EPI_ISL_5432030, EPI_ISL_5432031, EPI_ISL_5432032, EPI_ISL_5432037, EPI_ISL_5432052, EPI_ISL_5432055, EPI_ISL_5432057, EPI_ISL_5432058, EPI_ISL_5432061, EPI_ISL_6116103, EPI_ISL_6116104, EPI_ISL_6116105, EPI_ISL_6116106, EPI_ISL_6116107, EPI_ISL_6116108, EPI_ISL_6116109, EPI_ISL_6116110, EPI_ISL_6116111, EPI_ISL_6116112, EPI_ISL_6116113, EPI_ISL_6116114, EPI_ISL_6116115, EPI_ISL_6116116, EPI_ISL_6116238, EPI_ISL_6116239, EPI_ISL_6116248, EPI_ISL_6116255, EPI_ISL_6116256, EPI_ISL_6116267, EPI_ISL_6779985, EPI_ISL_6779986, EPI_ISL_6779988, EPI_ISL_6779992, EPI_ISL_6779995, EPI_ISL_6780024, EPI_ISL_6780026, EPI_ISL_6780027, EPI_ISL_6780028, EPI_ISL_6780029, EPI_ISL_6780030, EPI_ISL_6780031
Algemeen Medisch Labo	Labo Klinische Biologie, UZA	Marie Le Mercier et al	EPI_ISL_1443683, EPI_ISL_1443684, EPI_ISL_1443685, EPI_ISL_1443686, EPI_ISL_1443687, EPI_ISL_1443688, EPI_ISL_1443689, EPI_ISL_1443690, EPI_ISL_1443691, EPI_ISL_1443692, EPI_ISL_1443693, EPI_ISL_1443694, EPI_ISL_1443695, EPI_ISL_1443696, EPI_ISL_1443697, EPI_ISL_1443698, EPI_ISL_1591210, EPI_ISL_1591211, EPI_ISL_1591212, EPI_ISL_1591213, EPI_ISL_1591214, EPI_ISL_1591215, EPI_ISL_1591216, EPI_ISL_1591217, EPI_ISL_1591218, EPI_ISL_1591219, EPI_ISL_1591220, EPI_ISL_1591221, EPI_ISL_1591222, EPI_ISL_1591223, EPI_ISL_1591224, EPI_ISL_1597849, EPI_ISL_1597850, EPI_ISL_1597851, EPI_ISL_1597852, EPI_ISL_1608057, EPI_ISL_1608058, EPI_ISL_1608059, EPI_ISL_1608060, EPI_ISL_1608061, EPI_ISL_1841426, EPI_ISL_1841427, EPI_ISL_1841428, EPI_ISL_1841429, EPI_ISL_1841430, EPI_ISL_1841431, EPI_ISL_1841432, EPI_ISL_1841433, EPI_ISL_1841434, EPI_ISL_1841435, EPI_ISL_1841436, EPI_ISL_1841438, EPI_ISL_1841439, EPI_ISL_1960948, EPI_ISL_1960953, EPI_ISL_1960954, EPI_ISL_1960955, EPI_ISL_1960959, EPI_ISL_1960961, EPI_ISL_1960962, EPI_ISL_1960963, EPI_ISL_2016758, EPI_ISL_2134633, EPI_ISL_2134634, EPI_ISL_2134635, EPI_ISL_2134636, EPI_ISL_2134637, EPI_ISL_2134638, EPI_ISL_2134639, EPI_ISL_2134640, EPI_ISL_2134641, EPI_ISL_2134642, EPI_ISL_2134643, EPI_ISL_2134644, EPI_ISL_2134645, EPI_ISL_2134646, EPI_ISL_2134647, EPI_ISL_2134648, EPI_ISL_2134649, EPI_ISL_2134650, EPI_ISL_2134651, EPI_ISL_2134652, EPI_ISL_2272728, EPI_ISL_2272729, EPI_ISL_2272730, EPI_ISL_2272731, EPI_ISL_2272732, EPI_ISL_2272733, EPI_ISL_2272734, EPI_ISL_2272735, EPI_ISL_2272736, EPI_ISL_2272737, EPI_ISL_2272738, EPI_ISL_2272739, EPI_ISL_2272740, EPI_ISL_2272741, EPI_ISL_2272742, EPI_ISL_2272743, EPI_ISL_2272744, EPI_ISL_2272745, EPI_ISL_2272746, EPI_ISL_2272777, EPI_ISL_2272778, EPI_ISL_2272779, EPI_ISL_2304036, EPI_ISL_2331860, EPI_ISL_2358230, EPI_ISL_2358231, EPI_ISL_2361719, EPI_ISL_2361720, EPI_ISL_2361721, EPI_ISL_2361722, EPI_ISL_2361723, EPI_ISL_2361724, EPI_ISL_2361725, EPI_ISL_2361726, EPI_ISL_2361727, EPI_ISL_2361728, EPI_ISL_2361729, EPI_ISL_2361730, EPI_ISL_2361731, EPI_ISL_2361732, EPI_ISL_2361733, EPI_ISL_2361734, EPI_ISL_2361735, EPI_ISL_2422120, EPI_ISL_2422121, EPI_ISL_2422122, EPI_ISL_2422123, EPI_ISL_2422124, EPI_ISL_2422125, EPI_ISL_2422126, EPI_ISL_2422127, EPI_ISL_2422128, EPI_ISL_2422129, EPI_ISL_2422130, EPI_ISL_2422131, EPI_ISL_2483302, EPI_ISL_2483303, EPI_ISL_2626907, EPI_ISL_2626908, EPI_ISL_2626909, EPI_ISL_2626910, EPI_ISL_2626911, EPI_ISL_2626912, EPI_ISL_2626913, EPI_ISL_2626914, EPI_ISL_2626915, EPI_ISL_2626916, EPI_ISL_2626917, EPI_ISL_2626918, EPI_ISL_2626919, EPI_ISL_2626920, EPI_ISL_2626921, EPI_ISL_2626922, EPI_ISL_2628037, EPI_ISL_2628038, EPI_ISL_2628039, EPI_ISL_2628040, EPI_ISL_2628041, EPI_ISL_2628042, EPI_ISL_2628043, EPI_ISL_2628044, EPI_ISL_2628045, EPI_ISL_2673419, EPI_ISL_2673420, EPI_ISL_2673421, EPI_ISL_2673422, EPI_ISL_2714838, EPI_ISL_2714839, EPI_ISL_2714840, EPI_ISL_2714841, EPI_ISL_2714842, EPI_ISL_2714843, EPI_ISL_2714844, EPI_ISL_2714845, EPI_ISL_2714846, EPI_ISL_2714847, EPI_ISL_2714848, EPI_ISL_2714849, EPI_ISL_2714850, EPI_ISL_2714851, EPI_ISL_2714852, EPI_ISL_2714853, EPI_ISL_2714854, EPI_ISL_2714855, EPI_ISL_2714856, EPI_ISL_2861612, EPI_ISL_2861613, EPI_ISL_2861614, EPI_ISL_2861615, EPI_ISL_2861616, EPI_ISL_2861617, EPI_ISL_2861618, EPI_ISL_2861619, EPI_ISL_2861620, EPI_ISL_2861621, EPI_ISL_2861622, EPI_ISL_2932381, EPI_ISL_2932382, EPI_ISL_2932383, EPI_ISL_2932384, EPI_ISL_2932385, EPI_ISL_2932386, EPI_ISL_2932387, EPI_ISL_2932388, EPI_ISL_2932389, EPI_ISL_2932390, EPI_ISL_2932391, EPI_ISL_2932392, EPI_ISL_2932393, EPI_ISL_2932394, EPI_ISL_2932395, EPI_ISL_2932396, EPI_ISL_2932397, EPI_ISL_2932398, EPI_ISL_2932399, EPI_ISL_2988366, EPI_ISL_2988367, EPI_ISL_2988368, EPI_ISL_2988369, EPI_ISL_2988370, EPI_ISL_2988371, EPI_ISL_2988372, EPI_ISL_2988373, EPI_ISL_2988374, EPI_ISL_2988375, EPI_ISL_2988376, EPI_ISL_2988377, EPI_ISL_2988378, EPI_ISL_2988379, EPI_ISL_2988380, EPI_ISL_2988381, EPI_ISL_2988382, EPI_ISL_2988383, EPI_ISL_2988384, EPI_ISL_2988385, EPI_ISL_3008757, EPI_ISL_3008758, EPI_ISL_3229554, EPI_ISL_3229555, EPI_ISL_3229556, EPI_ISL_3229557, EPI_ISL_3229558, EPI_ISL_3229559, EPI_ISL_3229560, EPI_ISL_3229561, EPI_ISL_3229562, EPI_ISL_3229563, EPI_ISL_3229564, EPI_ISL_3229565, EPI_ISL_3229566, EPI_ISL_3229567, EPI_ISL_3229568, EPI_ISL_3229569, EPI_ISL_3229570, EPI_ISL_3229571, EPI_ISL_3229572, EPI_ISL_3229573, EPI_ISL_3229789, EPI_ISL_3229790, EPI_ISL_3229791, EPI_ISL_3229792, EPI_ISL_3266641, EPI_ISL_3266642, EPI_ISL_3266643, EPI_ISL_3266644, EPI_ISL_3266645, EPI_ISL_3266646, EPI_ISL_3266647, EPI_ISL_3266648, EPI_ISL_3266649, EPI_ISL_3266650, EPI_ISL_3266651, EPI_ISL_3266652, EPI_ISL_3266653, EPI_ISL_3266654, EPI_ISL_3266655, EPI_ISL_3266656, EPI_ISL_3266657, EPI_ISL_3266658, EPI_ISL_3266659, EPI_ISL_3266660, EPI_ISL_3691793, EPI_ISL_3691941, EPI_ISL_3691942, EPI_ISL_3691943, EPI_ISL_3691944, EPI_ISL_3691945, EPI_ISL_3691947, EPI_ISL_3691948, EPI_ISL_3691949, EPI_ISL_3691950, EPI_ISL_3691951, EPI_ISL_3691952, EPI_ISL_3696385, EPI_ISL_3696386, EPI_ISL_3696387, EPI_ISL_3696388, EPI_ISL_3696389, EPI_ISL_3696390, EPI_ISL_3696391, EPI_ISL_3696392, EPI_ISL_3696393, EPI_ISL_3696394, EPI_ISL_3696395, EPI_ISL_3696396, EPI_ISL_3696397, EPI_ISL_3696398, EPI_ISL_3696399, EPI_ISL_3696400, EPI_ISL_3696401, EPI_ISL_3696402, EPI_ISL_3696403, EPI_ISL_3696404, EPI_ISL_3696405, EPI_ISL_3696406, EPI_ISL_3696407, EPI_ISL_3696408, EPI_ISL_3696409, EPI_ISL_3696410, EPI_ISL_3696411, EPI_ISL_3696413, EPI_ISL_3696414, EPI_ISL_3696415, EPI_ISL_3696416, EPI_ISL_3696417, EPI_ISL_3696418, EPI_ISL_3696419, EPI_ISL_3696420, EPI_ISL_3696421, EPI_ISL_3915703, EPI_ISL_3915704, EPI_ISL_3915705, EPI_ISL_3915706, EPI_ISL_3915707, EPI_ISL_3915708, EPI_ISL_3915709, EPI_ISL_3915710, EPI_ISL_3915711, EPI_ISL_3915712, EPI_ISL_3915713, EPI_ISL_3915714, EPI_ISL_3915715, EPI_ISL_3915716, EPI_ISL_3915717, EPI_ISL_3915718, EPI_ISL_3915719, EPI_ISL_3915720, EPI_ISL_3915721, EPI_ISL_3915722, EPI_ISL_3915723, EPI_ISL_3915724, EPI_ISL_3915725, EPI_ISL_3915726, EPI_ISL_3915727, EPI_ISL_3915728, EPI_ISL_3915729, EPI_ISL_3915730, EPI_ISL_3915865, EPI_ISL_3915866, EPI_ISL_3915867, EPI_ISL_3915868, EPI_ISL_3915869, EPI_ISL_3915870, EPI_ISL_3915871, EPI_ISL_3915872, EPI_ISL_3915873, EPI_ISL_3915874, EPI_ISL_3915875, EPI_ISL_3915876, EPI_ISL_3915877, EPI_ISL_3915878, EPI_ISL_3915879, EPI_ISL_3915880, EPI_ISL_3915881, EPI_ISL_3915882, EPI_ISL_3915883, EPI_ISL_4000861, EPI_ISL_4000862, EPI_ISL_4000863, EPI_ISL_4000864, EPI_ISL_4000865, EPI_ISL_4000866, EPI_ISL_4000867, EPI_ISL_4000868, EPI_ISL_4000869, EPI_ISL_4000870, EPI_ISL_4000871, EPI_ISL_4000872, EPI_ISL_4000873, EPI_ISL_4000874, EPI_ISL_4000875, EPI_ISL_4000876, EPI_ISL_4000877, EPI_ISL_4000945, EPI_ISL_4000962, EPI_ISL_4212483, EPI_ISL_4212484, EPI_ISL_4212485, EPI_ISL_4212486, EPI_ISL_4212487, EPI_ISL_4212488, EPI_ISL_4212489, EPI_ISL_4212490, EPI_ISL_4212491, EPI_ISL_4212492, EPI_ISL_4212493, EPI_ISL_4212494, EPI_ISL_4212495, EPI_ISL_4212497, EPI_ISL_4212498, EPI_ISL_4212499, EPI_ISL_4212500, EPI_ISL_4275355, EPI_ISL_4275356, EPI_ISL_4275357, EPI_ISL_4275358, EPI_ISL_4275359, EPI_ISL_4275360, EPI_ISL_4275361, EPI_ISL_4275362, EPI_ISL_4275363, EPI_ISL_4275364, EPI_ISL_4275365, EPI_ISL_4275366, EPI_ISL_4275367, EPI_ISL_4275368, EPI_ISL_4275369, EPI_ISL_4275370, EPI_ISL_4275371, EPI_ISL_4275372, EPI_ISL_4275373, EPI_ISL_4275374, EPI_ISL_4275375, EPI_ISL_4275376, EPI_ISL_4275377, EPI_ISL_4275378, EPI_ISL_4275379, EPI_ISL_4275380, EPI_ISL_4275381, EPI_ISL_4275382, EPI_ISL_4275383, EPI_ISL_4275384, EPI_ISL_4275385, EPI_ISL_4275386, EPI_ISL_4275387, EPI_ISL_4275388, EPI_ISL_4275389, EPI_ISL_4275390, EPI_ISL_4275391, EPI_ISL_4275392, EPI_ISL_4275393, EPI_ISL_4505548, EPI_ISL_4505558, EPI_ISL_4505559, EPI_ISL_4505560, EPI_ISL_4505561, EPI_ISL_4505562, EPI_ISL_4505563, EPI_ISL_4505569, EPI_ISL_4505600, EPI_ISL_4505606, EPI_ISL_4505607, EPI_ISL_4505614, EPI_ISL_4505615, EPI_ISL_4505617, EPI_ISL_4505618, EPI_ISL_4505619, EPI_ISL_4505620, EPI_ISL_4505621, EPI_ISL_4505632, EPI_ISL_4505633, EPI_ISL_6135593, EPI_ISL_6135594, EPI_ISL_6135690, EPI_ISL_6135691, EPI_ISL_6135692, EPI_ISL_6135693, EPI_ISL_6135714
Algemeen Medisch Laboratorium	UAntwerp, Laboratory of Medical Microbiology	Basil Britto Xavier et al	EPI_ISL_1103562, EPI_ISL_1103564, EPI_ISL_984288, EPI_ISL_984290, EPI_ISL_984291, EPI_ISL_984292, EPI_ISL_984293, EPI_ISL_984296, EPI_ISL_984616, EPI_ISL_984617, EPI_ISL_985040
Algemeen Medisch Laboratorium (AML)	UAntwerp, Laboratory of Medical Microbiology	Basil Britto Xavier et al	EPI_ISL_1039162, EPI_ISL_1039207, EPI_ISL_1039209, EPI_ISL_1039210, EPI_ISL_1039211, EPI_ISL_1039218, EPI_ISL_1039221, EPI_ISL_1039242, EPI_ISL_1039243, EPI_ISL_1039245, EPI_ISL_1039247, EPI_ISL_1164849, EPI_ISL_1171465, EPI_ISL_1171466, EPI_ISL_1171467, EPI_ISL_1171468, EPI_ISL_1171469, EPI_ISL_1171470, EPI_ISL_1171471, EPI_ISL_1171472, EPI_ISL_1171473, EPI_ISL_1190852, EPI_ISL_1259237, EPI_ISL_1259240, EPI_ISL_1279939, EPI_ISL_1381267, EPI_ISL_1381268, EPI_ISL_1381269, EPI_ISL_1381270, EPI_ISL_1381290, EPI_ISL_1381297, EPI_ISL_1381298, EPI_ISL_1381299, EPI_ISL_1416762, EPI_ISL_1416763, EPI_ISL_1416769, EPI_ISL_1416770, EPI_ISL_1416776, EPI_ISL_1416781, EPI_ISL_1416795, EPI_ISL_1416796, EPI_ISL_1416800, EPI_ISL_1416804, EPI_ISL_1455660, EPI_ISL_1455663, EPI_ISL_1669334, EPI_ISL_1669335, EPI_ISL_1669336, EPI_ISL_1669337, EPI_ISL_1669901
All India Institute of Medical Science, Raipur	Indian Council of Medical Research-National Institute of Virology, Microbial Containment Complex	Pragya D. Yadav et al	EPI_ISL_1173159, EPI_ISL_1173160, EPI_ISL_1173161, EPI_ISL_1173162, EPI_ISL_1173163, EPI_ISL_1173164, EPI_ISL_1173165, EPI_ISL_1173166, EPI_ISL_1173167, EPI_ISL_1173168, EPI_ISL_1173169, EPI_ISL_1173170, EPI_ISL_1173171, EPI_ISL_1173172, EPI_ISL_1173173, EPI_ISL_1173174
All India Institute of Medical Sciences Delhi Hospital	Virology Laboratory, AIIMS Delhi	Aashish Choudhary et al	EPI_ISL_2502630, EPI_ISL_2502631, EPI_ISL_2502632, EPI_ISL_2502633, EPI_ISL_2502635, EPI_ISL_2502636, EPI_ISL_2502637, EPI_ISL_2502638, EPI_ISL_2502639, EPI_ISL_2502641, EPI_ISL_2502642, EPI_ISL_2502643, EPI_ISL_2502644, EPI_ISL_2502645, EPI_ISL_2502646, EPI_ISL_2502647, EPI_ISL_2502648, EPI_ISL_2502649, EPI_ISL_2502650, EPI_ISL_2502651, EPI_ISL_2502652, EPI_ISL_2502653, EPI_ISL_2502654, EPI_ISL_2502655, EPI_ISL_2502656, EPI_ISL_2502657, EPI_ISL_2502658, EPI_ISL_2502659, EPI_ISL_2502660, EPI_ISL_2502661, EPI_ISL_2502662, EPI_ISL_2502663, EPI_ISL_2502664, EPI_ISL_2502665, EPI_ISL_2502666, EPI_ISL_2696940, EPI_ISL_2696941, EPI_ISL_2696942, EPI_ISL_2696943, EPI_ISL_2696944, EPI_ISL_2696945, EPI_ISL_2727891, EPI_ISL_2727892, EPI_ISL_2727893, EPI_ISL_2727894, EPI_ISL_2727895, EPI_ISL_2727896, EPI_ISL_2727897, EPI_ISL_2727898, EPI_ISL_2727899, EPI_ISL_2790002, EPI_ISL_2790003, EPI_ISL_2790004
All India Institute of Medical Sciences, Ansari Nagar Delhi	CSIR-Institute of Genomics and Integrative Biology	Pooja Sharma* et al	EPI_ISL_2100679, EPI_ISL_2100680, EPI_ISL_2100681, EPI_ISL_2100682, EPI_ISL_2100683, EPI_ISL_2100684, EPI_ISL_2100685, EPI_ISL_2100686, EPI_ISL_2100687, EPI_ISL_2100688, EPI_ISL_2100689, EPI_ISL_2100691, EPI_ISL_2100692, EPI_ISL_2100693, EPI_ISL_2100694, EPI_ISL_2100695, EPI_ISL_2100696, EPI_ISL_2100697, EPI_ISL_2100698, EPI_ISL_2100699, EPI_ISL_2100700, EPI_ISL_2105583, EPI_ISL_2105584, EPI_ISL_2105585
All India Institute of Medical Sciences, Bhopal	All India Institute of Medical Sciences, Bhopal	Jitendra Singh et al	EPI_ISL_1972132
All India Institute of Medical Sciences, Bhubaneswar	Institute of Life Sciences - INSACOG	Sunil K. Raghav et al	EPI_ISL_3007962, EPI_ISL_3007963
All India Institute of Medical Sciences, Delhi	CSIR Institute of Genomics and Integrative Biology	Urvashi B Singh et al	EPI_ISL_2426191, EPI_ISL_2426193, EPI_ISL_2426200, EPI_ISL_2426201, EPI_ISL_2426205, EPI_ISL_2426207, EPI_ISL_2426208, EPI_ISL_2426209, EPI_ISL_2426210, EPI_ISL_2426211, EPI_ISL_2426212, EPI_ISL_2426213, EPI_ISL_2426214, EPI_ISL_2426215, EPI_ISL_2426216, EPI_ISL_2426218, EPI_ISL_2426221, EPI_ISL_2426222, EPI_ISL_2426223, EPI_ISL_2426224, EPI_ISL_2426225, EPI_ISL_2426226, EPI_ISL_2426227, EPI_ISL_2426228, EPI_ISL_2426230, EPI_ISL_2426231, EPI_ISL_2426232, EPI_ISL_2426233, EPI_ISL_2426234, EPI_ISL_2426237, EPI_ISL_2426238, EPI_ISL_2426239, EPI_ISL_2426240, EPI_ISL_2426242, EPI_ISL_2426243, EPI_ISL_2426244, EPI_ISL_2426245, EPI_ISL_2426250, EPI_ISL_2426251, EPI_ISL_2426253
All India Institute of Medical Sciences, Patna	Institute of Life Sciences-INSACOG	Sunil K. Raghav et al	EPI_ISL_4103988, EPI_ISL_4103993, EPI_ISL_4104008, EPI_ISL_4104017, EPI_ISL_4104064, EPI_ISL_4104091, EPI_ISL_4104094, EPI_ISL_4104143, EPI_ISL_4104235, EPI_ISL_4104252, EPI_ISL_4104256, EPI_ISL_4104268, EPI_ISL_4104269, EPI_ISL_4104270
All India Institute of Medical Sciences,Bhopal	Indian Council of Medical Research-National Institute of Virology, Microbial Containment Complex	Pragya D. Yadav et al	EPI_ISL_1231419, EPI_ISL_1231420, EPI_ISL_1231421, EPI_ISL_1231422, EPI_ISL_1231423, EPI_ISL_1231424, EPI_ISL_1231425, EPI_ISL_1231426, EPI_ISL_1231427, EPI_ISL_1231428, EPI_ISL_1231429, EPI_ISL_1231430, EPI_ISL_1231431, EPI_ISL_1231432, EPI_ISL_1231433, EPI_ISL_1231434, EPI_ISL_1231435
All india institute of Medical Sciences Rishikesh	National Institute of Biomedical Genomics	Arindam Maitra et al	EPI_ISL_508156, EPI_ISL_508157, EPI_ISL_508158, EPI_ISL_508159, EPI_ISL_508160, EPI_ISL_508161, EPI_ISL_508162, EPI_ISL_508163, EPI_ISL_508164, EPI_ISL_508165, EPI_ISL_508166, EPI_ISL_508167, EPI_ISL_508168, EPI_ISL_508169, EPI_ISL_508170, EPI_ISL_508171, EPI_ISL_508172, EPI_ISL_508173, EPI_ISL_508174, EPI_ISL_508175, EPI_ISL_508176, EPI_ISL_508177, EPI_ISL_508178, EPI_ISL_508179, EPI_ISL_508180, EPI_ISL_508181, EPI_ISL_508182, EPI_ISL_508183, EPI_ISL_508184, EPI_ISL_508185, EPI_ISL_508186, EPI_ISL_508187, EPI_ISL_508188, EPI_ISL_508189, EPI_ISL_508190, EPI_ISL_508191, EPI_ISL_508192, EPI_ISL_508193, EPI_ISL_508194, EPI_ISL_508195, EPI_ISL_508196, EPI_ISL_508197, EPI_ISL_508198, EPI_ISL_508199, EPI_ISL_508200, EPI_ISL_508201, EPI_ISL_508202, EPI_ISL_508203, EPI_ISL_508204, EPI_ISL_508205, EPI_ISL_508206
All india institute of Medical Sciences Rishikesh	National Institute of Biomedical Genomics - DBT's PAN-INDIA 1000 SARS--CoV-2 RNA Genome Sequencing Consortium	Arindam Maitra et al	EPI_ISL_511908, EPI_ISL_511909, EPI_ISL_511910, EPI_ISL_511911, EPI_ISL_511912, EPI_ISL_511913, EPI_ISL_511914, EPI_ISL_511915, EPI_ISL_511916, EPI_ISL_511917, EPI_ISL_511918, EPI_ISL_511919, EPI_ISL_511920, EPI_ISL_511921, EPI_ISL_511922
Allergy, Immunology and Cell Biology Unit (AICBU)	Allergy, Immunology and Cell Biology Unit (AICBU)	Chandima Jeewandara et al	EPI_ISL_2877007, EPI_ISL_2877008, EPI_ISL_2877009, EPI_ISL_2877010, EPI_ISL_2877011, EPI_ISL_2877012, EPI_ISL_2877013, EPI_ISL_2877014, EPI_ISL_2877015, EPI_ISL_2877016, EPI_ISL_2877017, EPI_ISL_2877018, EPI_ISL_2877019, EPI_ISL_2877020, EPI_ISL_2877021, EPI_ISL_2877022, EPI_ISL_2877023, EPI_ISL_2877024, EPI_ISL_2877025, EPI_ISL_2877026, EPI_ISL_2877027, EPI_ISL_2984963, EPI_ISL_2984964, EPI_ISL_2984965, EPI_ISL_2984966, EPI_ISL_2984967, EPI_ISL_2984968, EPI_ISL_2984969, EPI_ISL_2984970, EPI_ISL_2984971, EPI_ISL_2984973, EPI_ISL_2984974, EPI_ISL_2984975, EPI_ISL_2984976, EPI_ISL_2984977, EPI_ISL_2984978, EPI_ISL_2984979, EPI_ISL_2984980, EPI_ISL_2984981, EPI_ISL_2984982, EPI_ISL_2984983, EPI_ISL_2984984, EPI_ISL_2984985, EPI_ISL_2984986, EPI_ISL_2984987, EPI_ISL_2984988, EPI_ISL_2984989, EPI_ISL_2984990, EPI_ISL_2984991, EPI_ISL_2984992, EPI_ISL_2984993, EPI_ISL_2984994, EPI_ISL_2984995, EPI_ISL_2984996, EPI_ISL_2984997, EPI_ISL_2984998, EPI_ISL_2984999, EPI_ISL_2985000, EPI_ISL_2985001, EPI_ISL_2985002, EPI_ISL_2985003, EPI_ISL_2985004, EPI_ISL_2985005, EPI_ISL_2985006, EPI_ISL_2985007, EPI_ISL_2985008, EPI_ISL_2985009, EPI_ISL_2985010, EPI_ISL_2985011, EPI_ISL_2985012, EPI_ISL_2985013, EPI_ISL_2985014, EPI_ISL_2985015, EPI_ISL_3070775, EPI_ISL_3070776, EPI_ISL_3070777, EPI_ISL_3070778, EPI_ISL_3070779, EPI_ISL_3070780, EPI_ISL_3070781, EPI_ISL_3070782, EPI_ISL_3070783, EPI_ISL_3070784, EPI_ISL_3070786, EPI_ISL_3070787, EPI_ISL_3070788, EPI_ISL_3070789, EPI_ISL_3070790, EPI_ISL_3070791, EPI_ISL_3070792, EPI_ISL_3070793, EPI_ISL_3070794, EPI_ISL_3070796, EPI_ISL_3070797, EPI_ISL_3070798, EPI_ISL_3070799, EPI_ISL_3070800, EPI_ISL_3070801, EPI_ISL_3070802, EPI_ISL_3070803, EPI_ISL_3070804, EPI_ISL_3070805, EPI_ISL_3070806, EPI_ISL_3070807, EPI_ISL_3070808, EPI_ISL_3070809, EPI_ISL_3070810, EPI_ISL_3070811, EPI_ISL_3070812, EPI_ISL_3070813, EPI_ISL_3070814, EPI_ISL_3070815, EPI_ISL_3070816, EPI_ISL_3070817, EPI_ISL_3070818, EPI_ISL_3070819, EPI_ISL_3070820, EPI_ISL_3070821, EPI_ISL_3070822, EPI_ISL_3070823, EPI_ISL_3070824, EPI_ISL_3070825, EPI_ISL_3070826, EPI_ISL_3070827, EPI_ISL_3070828, EPI_ISL_3070829, EPI_ISL_3070830, EPI_ISL_3070831, EPI_ISL_3070832, EPI_ISL_3070833, EPI_ISL_3070834, EPI_ISL_3070835, EPI_ISL_3070836, EPI_ISL_3070837, EPI_ISL_3070838, EPI_ISL_3070839, EPI_ISL_3070840, EPI_ISL_3070841, EPI_ISL_3070842, EPI_ISL_3070843, EPI_ISL_3070844, EPI_ISL_3070845, EPI_ISL_3070846, EPI_ISL_3070847, EPI_ISL_3070848, EPI_ISL_3070849, EPI_ISL_3070850, EPI_ISL_3070851, EPI_ISL_3070852, EPI_ISL_3070853, EPI_ISL_3070854, EPI_ISL_3070855, EPI_ISL_3099525, EPI_ISL_3099526, EPI_ISL_3099527, EPI_ISL_3099528, EPI_ISL_3099529, EPI_ISL_3099530, EPI_ISL_3099531, EPI_ISL_3099532, EPI_ISL_3275394, EPI_ISL_3275395, EPI_ISL_3275396, EPI_ISL_3275397, EPI_ISL_3275398, EPI_ISL_3275399, EPI_ISL_3275400, EPI_ISL_3275401, EPI_ISL_3275402, EPI_ISL_3275403, EPI_ISL_3275404, EPI_ISL_3275405, EPI_ISL_3275406, EPI_ISL_3275407, EPI_ISL_3275408, EPI_ISL_3275409, EPI_ISL_3275410, EPI_ISL_3275411, EPI_ISL_3275412, EPI_ISL_3275413, EPI_ISL_3275414, EPI_ISL_3275415, EPI_ISL_3275416, EPI_ISL_3275417, EPI_ISL_3275418, EPI_ISL_3275419, EPI_ISL_3275420, EPI_ISL_3275421, EPI_ISL_3275422, EPI_ISL_3275423, EPI_ISL_3275424, EPI_ISL_3275425, EPI_ISL_3275426, EPI_ISL_3275427, EPI_ISL_3275428, EPI_ISL_3275429, EPI_ISL_3275430, EPI_ISL_3275431, EPI_ISL_3275432, EPI_ISL_3275433, EPI_ISL_3275434, EPI_ISL_3275435, EPI_ISL_3275436, EPI_ISL_3275437, EPI_ISL_3275438, EPI_ISL_3275439, EPI_ISL_3275440, EPI_ISL_3275441, EPI_ISL_3275442, EPI_ISL_3275443, EPI_ISL_3275444, EPI_ISL_3275445, EPI_ISL_3275446, EPI_ISL_3275447, EPI_ISL_3275448, EPI_ISL_3275449, EPI_ISL_3275450, EPI_ISL_3275451, EPI_ISL_3275452, EPI_ISL_3275453, EPI_ISL_3275454, EPI_ISL_3275455, EPI_ISL_3275456, EPI_ISL_3275457, EPI_ISL_3275458, EPI_ISL_3275459, EPI_ISL_3275460, EPI_ISL_3275461, EPI_ISL_3275462, EPI_ISL_3275463, EPI_ISL_3275464, EPI_ISL_3275465, EPI_ISL_3275466, EPI_ISL_3275467, EPI_ISL_3275468, EPI_ISL_3275469, EPI_ISL_3275470, EPI_ISL_3275471, EPI_ISL_3275472, EPI_ISL_3275473, EPI_ISL_3275474, EPI_ISL_3275475, EPI_ISL_3275476, EPI_ISL_3275477, EPI_ISL_3275478, EPI_ISL_3275479, EPI_ISL_3275480, EPI_ISL_3275481, EPI_ISL_3275482, EPI_ISL_3275483, EPI_ISL_3275484, EPI_ISL_3275485, EPI_ISL_3275486, EPI_ISL_3534201, EPI_ISL_3534202, EPI_ISL_3534203, EPI_ISL_3534204, EPI_ISL_3534205, EPI_ISL_3534206, EPI_ISL_3534207, EPI_ISL_3534208, EPI_ISL_3534209, EPI_ISL_3534210, EPI_ISL_3534211, EPI_ISL_3534212, EPI_ISL_3534213, EPI_ISL_3534214, EPI_ISL_3534215, EPI_ISL_3534216, EPI_ISL_3534217, EPI_ISL_3534218, EPI_ISL_3534219, EPI_ISL_3534220, EPI_ISL_3534221, EPI_ISL_3534222, EPI_ISL_3534223, EPI_ISL_3534224, EPI_ISL_3534226, EPI_ISL_3534227, EPI_ISL_3534229, EPI_ISL_3534230, EPI_ISL_3534231, EPI_ISL_3534232, EPI_ISL_3534233, EPI_ISL_3534234, EPI_ISL_3534235, EPI_ISL_3534236, EPI_ISL_3534237, EPI_ISL_3534238, EPI_ISL_3534239, EPI_ISL_3534240, EPI_ISL_3534241, EPI_ISL_3534242, EPI_ISL_3534243, EPI_ISL_3534244, EPI_ISL_3534246, EPI_ISL_3534247, EPI_ISL_3534248, EPI_ISL_3534249, EPI_ISL_3534250, EPI_ISL_3534251, EPI_ISL_3534252, EPI_ISL_3534253, EPI_ISL_3534254, EPI_ISL_3534255, EPI_ISL_3534256, EPI_ISL_3534257, EPI_ISL_3534258, EPI_ISL_3534259, EPI_ISL_3534260, EPI_ISL_3534261, EPI_ISL_3534262, EPI_ISL_3534263, EPI_ISL_3534264, EPI_ISL_3534265, EPI_ISL_3534266, EPI_ISL_3534267, EPI_ISL_3534268, EPI_ISL_3534269, EPI_ISL_3534270, EPI_ISL_3534271, EPI_ISL_3534272, EPI_ISL_3534273, EPI_ISL_3534274, EPI_ISL_3534275, EPI_ISL_3534276, EPI_ISL_3534277, EPI_ISL_3534278, EPI_ISL_3534279, EPI_ISL_3534280, EPI_ISL_3534281, EPI_ISL_3534282, EPI_ISL_3534283, EPI_ISL_3534284, EPI_ISL_3534285, EPI_ISL_3534286, EPI_ISL_3534287, EPI_ISL_3534288, EPI_ISL_3534289, EPI_ISL_3720837, EPI_ISL_3720838, EPI_ISL_3720839, EPI_ISL_3720841, EPI_ISL_3720842, EPI_ISL_3720843, EPI_ISL_3720844, EPI_ISL_3720845, EPI_ISL_3720846, EPI_ISL_3720847, EPI_ISL_3720848, EPI_ISL_3720849, EPI_ISL_3720850, EPI_ISL_3720851, EPI_ISL_3720852, EPI_ISL_3720853, EPI_ISL_3720854, EPI_ISL_3720855, EPI_ISL_3720856, EPI_ISL_3720857, EPI_ISL_3720858, EPI_ISL_3720859, EPI_ISL_3720860, EPI_ISL_3720861, EPI_ISL_3720862, EPI_ISL_3720863, EPI_ISL_3720864, EPI_ISL_3720865, EPI_ISL_3720866, EPI_ISL_3720867, EPI_ISL_3720868, EPI_ISL_3720869, EPI_ISL_3720870, EPI_ISL_3720871, EPI_ISL_3720872, EPI_ISL_3720873, EPI_ISL_3720874, EPI_ISL_3720875, EPI_ISL_3720876, EPI_ISL_3720877, EPI_ISL_3720878, EPI_ISL_3720879, EPI_ISL_3720880, EPI_ISL_3720881, EPI_ISL_3720882, EPI_ISL_3720883, EPI_ISL_3720884, EPI_ISL_3720885, EPI_ISL_3720886, EPI_ISL_3720887, EPI_ISL_3720888, EPI_ISL_3720889, EPI_ISL_3720890, EPI_ISL_3720891, EPI_ISL_3720892, EPI_ISL_3720893, EPI_ISL_3720894, EPI_ISL_3720895, EPI_ISL_3720896, EPI_ISL_3720897, EPI_ISL_3720898, EPI_ISL_3720899, EPI_ISL_3720900, EPI_ISL_3720901, EPI_ISL_3720902, EPI_ISL_3720903, EPI_ISL_3720904, EPI_ISL_3720905, EPI_ISL_3720906, EPI_ISL_3720907, EPI_ISL_3720908, EPI_ISL_3720909, EPI_ISL_3720910, EPI_ISL_3720911, EPI_ISL_3720912, EPI_ISL_3720913, EPI_ISL_3720914, EPI_ISL_3720915, EPI_ISL_3720916, EPI_ISL_3720917, EPI_ISL_3720918, EPI_ISL_3720919, EPI_ISL_3720920, EPI_ISL_3720921, EPI_ISL_3720922, EPI_ISL_3720923, EPI_ISL_3720924, EPI_ISL_3720925, EPI_ISL_3720926, EPI_ISL_3720927, EPI_ISL_3720928, EPI_ISL_3720929, EPI_ISL_3720930, EPI_ISL_3946616, EPI_ISL_3946617, EPI_ISL_3946618, EPI_ISL_3946619, EPI_ISL_3946620, EPI_ISL_3946621, EPI_ISL_3946622, EPI_ISL_3946623, EPI_ISL_3946624, EPI_ISL_3946625, EPI_ISL_3946626, EPI_ISL_3946627, EPI_ISL_3946628, EPI_ISL_3946629, EPI_ISL_3946630, EPI_ISL_3946631, EPI_ISL_3946632, EPI_ISL_3946633, EPI_ISL_3946634, EPI_ISL_3946635, EPI_ISL_3946636, EPI_ISL_3946637, EPI_ISL_3946638, EPI_ISL_3946639, EPI_ISL_3946640, EPI_ISL_3946641, EPI_ISL_3946642, EPI_ISL_3946643, EPI_ISL_3946644, EPI_ISL_3946645, EPI_ISL_3946646, EPI_ISL_3946647, EPI_ISL_3946648, EPI_ISL_3946649, EPI_ISL_3946650, EPI_ISL_3946651, EPI_ISL_3946652, EPI_ISL_3946653, EPI_ISL_3946654, EPI_ISL_3946655, EPI_ISL_3946656, EPI_ISL_3946657, EPI_ISL_3946658, EPI_ISL_3946659, EPI_ISL_3946660, EPI_ISL_3946661, EPI_ISL_3946662, EPI_ISL_3946663, EPI_ISL_3946664, EPI_ISL_3946665, EPI_ISL_3946666, EPI_ISL_3946667, EPI_ISL_3946668, EPI_ISL_3946670, EPI_ISL_3946671, EPI_ISL_3946672, EPI_ISL_3946673, EPI_ISL_3946674, EPI_ISL_3946676, EPI_ISL_3946678, EPI_ISL_3946679, EPI_ISL_3946683, EPI_ISL_3946684, EPI_ISL_3946687, EPI_ISL_3946688, EPI_ISL_3946689, EPI_ISL_3946690, EPI_ISL_3946692, EPI_ISL_3946693, EPI_ISL_3946694, EPI_ISL_3946695, EPI_ISL_3946696, EPI_ISL_3946697, EPI_ISL_3946698, EPI_ISL_3946699, EPI_ISL_3946700, EPI_ISL_3946701, EPI_ISL_3946702, EPI_ISL_3946703, EPI_ISL_4105369, EPI_ISL_4105370, EPI_ISL_4105371, EPI_ISL_4105377, EPI_ISL_4105378, EPI_ISL_4105380, EPI_ISL_4105381, EPI_ISL_4105383, EPI_ISL_4105384, EPI_ISL_4105385, EPI_ISL_4105386, EPI_ISL_4105389, EPI_ISL_4105390, EPI_ISL_4105391, EPI_ISL_4105393, EPI_ISL_4105394, EPI_ISL_4105396, EPI_ISL_4105398, EPI_ISL_4105399, EPI_ISL_4105400, EPI_ISL_4105403, EPI_ISL_4105404, EPI_ISL_4105407, EPI_ISL_4105408, EPI_ISL_4105409, EPI_ISL_4105410, EPI_ISL_4105411, EPI_ISL_4105412, EPI_ISL_4105413, EPI_ISL_4105414, EPI_ISL_4105415, EPI_ISL_4105416, EPI_ISL_4105417, EPI_ISL_4105418, EPI_ISL_4105419, EPI_ISL_4105420, EPI_ISL_4105421, EPI_ISL_4105422, EPI_ISL_4105423, EPI_ISL_4105424, EPI_ISL_4105425, EPI_ISL_4105426, EPI_ISL_4105427, EPI_ISL_4105429, EPI_ISL_4105430, EPI_ISL_4105431, EPI_ISL_4105432, EPI_ISL_4105433, EPI_ISL_4105434, EPI_ISL_4105435, EPI_ISL_4105436, EPI_ISL_4105437, EPI_ISL_4105438, EPI_ISL_4105439, EPI_ISL_4105440, EPI_ISL_4105444, EPI_ISL_4105445, EPI_ISL_4105447, EPI_ISL_4105448, EPI_ISL_4105450, EPI_ISL_4105451, EPI_ISL_4105452, EPI_ISL_4105453, EPI_ISL_4105454, EPI_ISL_4105455, EPI_ISL_4105456, EPI_ISL_4105457, EPI_ISL_4414049, EPI_ISL_4414050, EPI_ISL_4414051, EPI_ISL_4414052, EPI_ISL_4414053, EPI_ISL_4414054, EPI_ISL_4414055, EPI_ISL_4414056, EPI_ISL_4414057, EPI_ISL_4414058, EPI_ISL_4414059, EPI_ISL_4414060, EPI_ISL_4414061, EPI_ISL_4414062, EPI_ISL_4414063, EPI_ISL_4414064, EPI_ISL_4414065, EPI_ISL_4414067, EPI_ISL_4414068, EPI_ISL_4414069, EPI_ISL_4414070, EPI_ISL_4414071, EPI_ISL_4414072, EPI_ISL_4414073, EPI_ISL_4414074, EPI_ISL_4414075, EPI_ISL_4414076, EPI_ISL_4414077, EPI_ISL_4414078, EPI_ISL_4414079, EPI_ISL_4414080, EPI_ISL_4414081, EPI_ISL_4414082, EPI_ISL_4414083, EPI_ISL_4414084, EPI_ISL_4414085, EPI_ISL_4414086, EPI_ISL_4414087, EPI_ISL_4414088, EPI_ISL_4414089, EPI_ISL_4414090, EPI_ISL_4414091, EPI_ISL_4414092, EPI_ISL_4414093, EPI_ISL_4414094, EPI_ISL_4414095, EPI_ISL_4414096, EPI_ISL_4414097, EPI_ISL_4414098, EPI_ISL_4414099, EPI_ISL_4414100, EPI_ISL_4414101, EPI_ISL_4414102, EPI_ISL_4414103, EPI_ISL_4414104, EPI_ISL_4414105, EPI_ISL_4414106, EPI_ISL_4414107, EPI_ISL_4414108, EPI_ISL_4414109, EPI_ISL_4414110, EPI_ISL_4414111, EPI_ISL_4414113, EPI_ISL_4414114, EPI_ISL_4414115, EPI_ISL_4414116, EPI_ISL_4414117, EPI_ISL_4414118, EPI_ISL_4414119, EPI_ISL_4414120, EPI_ISL_4414121, EPI_ISL_4414122, EPI_ISL_4414123, EPI_ISL_4414124, EPI_ISL_4414125, EPI_ISL_4414126, EPI_ISL_4414127, EPI_ISL_4414128, EPI_ISL_4414130, EPI_ISL_4414131, EPI_ISL_4414132, EPI_ISL_4414133, EPI_ISL_4414134, EPI_ISL_4414135, EPI_ISL_4414136, EPI_ISL_4414137, EPI_ISL_4414138, EPI_ISL_4414139, EPI_ISL_4414140, EPI_ISL_4414141, EPI_ISL_4414142, EPI_ISL_4414143, EPI_ISL_4414144, EPI_ISL_5032169, EPI_ISL_5032170, EPI_ISL_5032171, EPI_ISL_5032172, EPI_ISL_5032173, EPI_ISL_5032174, EPI_ISL_5032175, EPI_ISL_5032176, EPI_ISL_5032177, EPI_ISL_5032178, EPI_ISL_5032179, EPI_ISL_5032180, EPI_ISL_5032181, EPI_ISL_5032182, EPI_ISL_5032183, EPI_ISL_5032184, EPI_ISL_5032185, EPI_ISL_5032186, EPI_ISL_5032187, EPI_ISL_5032188, EPI_ISL_5032189, EPI_ISL_5032190, EPI_ISL_5032191, EPI_ISL_5032192, EPI_ISL_5032193, EPI_ISL_5032194, EPI_ISL_5032195, EPI_ISL_5032196, EPI_ISL_5032197, EPI_ISL_5032198, EPI_ISL_5032199, EPI_ISL_5032200, EPI_ISL_5032201, EPI_ISL_5032202, EPI_ISL_5032203, EPI_ISL_5032204, EPI_ISL_5032205, EPI_ISL_5032206, EPI_ISL_5032207, EPI_ISL_5032208, EPI_ISL_5032209, EPI_ISL_5032210, EPI_ISL_5032212, EPI_ISL_5032213, EPI_ISL_5032214, EPI_ISL_5032215, EPI_ISL_5032216, EPI_ISL_5032217, EPI_ISL_5032218, EPI_ISL_5032219, EPI_ISL_5032220, EPI_ISL_5032221, EPI_ISL_5032222, EPI_ISL_5032223, EPI_ISL_5032224, EPI_ISL_5032225, EPI_ISL_5032226, EPI_ISL_5032227, EPI_ISL_5032228, EPI_ISL_5032229, EPI_ISL_5032230, EPI_ISL_5032231, EPI_ISL_5032232, EPI_ISL_5032233, EPI_ISL_5032234, EPI_ISL_5032235, EPI_ISL_5032236, EPI_ISL_5032237, EPI_ISL_5032238, EPI_ISL_5032239, EPI_ISL_5032240, EPI_ISL_5032241, EPI_ISL_5032242, EPI_ISL_5032243, EPI_ISL_5032244, EPI_ISL_5032245, EPI_ISL_5032246, EPI_ISL_5032247, EPI_ISL_5032248, EPI_ISL_5032250, EPI_ISL_5032251, EPI_ISL_5032252, EPI_ISL_5032253, EPI_ISL_5032254, EPI_ISL_5032255, EPI_ISL_5032256, EPI_ISL_5032257, EPI_ISL_5032258, EPI_ISL_5032259, EPI_ISL_5032260, EPI_ISL_5032261, EPI_ISL_5032262, EPI_ISL_5032263, EPI_ISL_5032264, EPI_ISL_5032265, EPI_ISL_5032266, EPI_ISL_5032271, EPI_ISL_5032272, EPI_ISL_5032273, EPI_ISL_5032274, EPI_ISL_5032275, EPI_ISL_5032276, EPI_ISL_5032277, EPI_ISL_5032278, EPI_ISL_5032279, EPI_ISL_5032280, EPI_ISL_5032281, EPI_ISL_5032282, EPI_ISL_5032283, EPI_ISL_5032284, EPI_ISL_5032286, EPI_ISL_5032287, EPI_ISL_5032288, EPI_ISL_5494463, EPI_ISL_5494471, EPI_ISL_5494476, EPI_ISL_5494489, EPI_ISL_5494497, EPI_ISL_5494506, EPI_ISL_5494521, EPI_ISL_5494526, EPI_ISL_5494531, EPI_ISL_5494535, EPI_ISL_5494541, EPI_ISL_5494554, EPI_ISL_5494555, EPI_ISL_5494556, EPI_ISL_5494557, EPI_ISL_5494561, EPI_ISL_5494566, EPI_ISL_5494572, EPI_ISL_5494586, EPI_ISL_5494590, EPI_ISL_5494623, EPI_ISL_5494629, EPI_ISL_5494636, EPI_ISL_5494640, EPI_ISL_5494649, EPI_ISL_5494658, EPI_ISL_5494663, EPI_ISL_5494677, EPI_ISL_5494685, EPI_ISL_5494690, EPI_ISL_5494703, EPI_ISL_5494708, EPI_ISL_5494709, EPI_ISL_5494727, EPI_ISL_5494729, EPI_ISL_5494739, EPI_ISL_5494746, EPI_ISL_5494760, EPI_ISL_5494765, EPI_ISL_5494774, EPI_ISL_5494780, EPI_ISL_5494783, EPI_ISL_5494791, EPI_ISL_5494798, EPI_ISL_5494805, EPI_ISL_5494810, EPI_ISL_5494816, EPI_ISL_5494822, EPI_ISL_5494828, EPI_ISL_5494832, EPI_ISL_5494836, EPI_ISL_5494841, EPI_ISL_5494846, EPI_ISL_5494854, EPI_ISL_5494861, EPI_ISL_5494869, EPI_ISL_5494877, EPI_ISL_5494882, EPI_ISL_5494890, EPI_ISL_5494897, EPI_ISL_5494903, EPI_ISL_5494919, EPI_ISL_5494926, EPI_ISL_5494934, EPI_ISL_5494942, EPI_ISL_5990031, EPI_ISL_5990032, EPI_ISL_5990033, EPI_ISL_5990034, EPI_ISL_5990035, EPI_ISL_5990036, EPI_ISL_5990037, EPI_ISL_5990038, EPI_ISL_5990039, EPI_ISL_5990040, EPI_ISL_5990041, EPI_ISL_5990042, EPI_ISL_5990043, EPI_ISL_5990044, EPI_ISL_5990045, EPI_ISL_5990046, EPI_ISL_5990047, EPI_ISL_5990048, EPI_ISL_5990049, EPI_ISL_5990050, EPI_ISL_5990051, EPI_ISL_5990052, EPI_ISL_5990053, EPI_ISL_5990054, EPI_ISL_5990055, EPI_ISL_5990056, EPI_ISL_5990057, EPI_ISL_5990058, EPI_ISL_5990059, EPI_ISL_5990060, EPI_ISL_5990061, EPI_ISL_5990062, EPI_ISL_5990063, EPI_ISL_5990064, EPI_ISL_5990065, EPI_ISL_5990066, EPI_ISL_5990067, EPI_ISL_5990068, EPI_ISL_5990069, EPI_ISL_5990070, EPI_ISL_5990071, EPI_ISL_5990072, EPI_ISL_5990073, EPI_ISL_5990074, EPI_ISL_5990075, EPI_ISL_5990076, EPI_ISL_5990077, EPI_ISL_5990078, EPI_ISL_5990079, EPI_ISL_5990080, EPI_ISL_5990081, EPI_ISL_5990082, EPI_ISL_5990083, EPI_ISL_5990084, EPI_ISL_5990085, EPI_ISL_5990086, EPI_ISL_5990087, EPI_ISL_5990088, EPI_ISL_5990089, EPI_ISL_5990090, EPI_ISL_5990091, EPI_ISL_5990092, EPI_ISL_5990093, EPI_ISL_5990094, EPI_ISL_5990095, EPI_ISL_5990096, EPI_ISL_5990097, EPI_ISL_5990098, EPI_ISL_5990099, EPI_ISL_5990102, EPI_ISL_5990103, EPI_ISL_5990104, EPI_ISL_5990105, EPI_ISL_5990106, EPI_ISL_5990107, EPI_ISL_5990108, EPI_ISL_5990109, EPI_ISL_5990110, EPI_ISL_5990111, EPI_ISL_5990112, EPI_ISL_5990113, EPI_ISL_5990114, EPI_ISL_5990115, EPI_ISL_5990116, EPI_ISL_5990117, EPI_ISL_5990118, EPI_ISL_5990119, EPI_ISL_5990120, EPI_ISL_5990121, EPI_ISL_5990122, EPI_ISL_5990123, EPI_ISL_5990124, EPI_ISL_6810377, EPI_ISL_6810378, EPI_ISL_6810379, EPI_ISL_6810382, EPI_ISL_6810383, EPI_ISL_6810384, EPI_ISL_6810385, EPI_ISL_6810386, EPI_ISL_6810387, EPI_ISL_6810388, EPI_ISL_6810389, EPI_ISL_6810390, EPI_ISL_6810391, EPI_ISL_6810392, EPI_ISL_6810393, EPI_ISL_6810394, EPI_ISL_6810395, EPI_ISL_6810396, EPI_ISL_6810397, EPI_ISL_6810398, EPI_ISL_6810399, EPI_ISL_6810400, EPI_ISL_6810401, EPI_ISL_6810402, EPI_ISL_6810403, EPI_ISL_6810404, EPI_ISL_6810405, EPI_ISL_6810406, EPI_ISL_6810407, EPI_ISL_6810408, EPI_ISL_6810409, EPI_ISL_6810410, EPI_ISL_6810411, EPI_ISL_6810412, EPI_ISL_6810413, EPI_ISL_6810414, EPI_ISL_6810415, EPI_ISL_6810416, EPI_ISL_6810417, EPI_ISL_6810418, EPI_ISL_6810419, EPI_ISL_6810420, EPI_ISL_6810421, EPI_ISL_6810422, EPI_ISL_6810423, EPI_ISL_6810424, EPI_ISL_6810425, EPI_ISL_6810426, EPI_ISL_6810427, EPI_ISL_6810428, EPI_ISL_6810429, EPI_ISL_6810430, EPI_ISL_6810431, EPI_ISL_6810432, EPI_ISL_6810433, EPI_ISL_6810435, EPI_ISL_6810436, EPI_ISL_6810437, EPI_ISL_6810438, EPI_ISL_6810440, EPI_ISL_6810441, EPI_ISL_6810442, EPI_ISL_6810443, EPI_ISL_6810444, EPI_ISL_6810445, EPI_ISL_6810446, EPI_ISL_6810447, EPI_ISL_6810448, EPI_ISL_6810449, EPI_ISL_6810450, EPI_ISL_6810451, EPI_ISL_6810452, EPI_ISL_6810453, EPI_ISL_6810454, EPI_ISL_6810455, EPI_ISL_6810456, EPI_ISL_6810457, EPI_ISL_6810458, EPI_ISL_6810459, EPI_ISL_6810460, EPI_ISL_6810461, EPI_ISL_6810462, EPI_ISL_6810463, EPI_ISL_6810464, EPI_ISL_6810465, EPI_ISL_6810466, EPI_ISL_6810467, EPI_ISL_6810468
Allina Health Laboratory	Minnesota Department of Health, Public Health Laboratory	Alexandra Lorentz et al	EPI_ISL_4493609, EPI_ISL_5162323, EPI_ISL_6699992, EPI_ISL_6699993, EPI_ISL_6699994, EPI_ISL_6699995, EPI_ISL_6699996, EPI_ISL_6699997, EPI_ISL_6699999, EPI_ISL_6700001, EPI_ISL_6700002, EPI_ISL_6700003, EPI_ISL_6700004, EPI_ISL_6700005, EPI_ISL_6700006, EPI_ISL_6700008, EPI_ISL_6700009, EPI_ISL_6700010, EPI_ISL_6700377, EPI_ISL_6700378
Alma CDC wc AHC	NHLS/UCT	Arash Iranzadeh et al	EPI_ISL_1040749, EPI_ISL_1534288, EPI_ISL_1534371, EPI_ISL_1534384, EPI_ISL_1534454, EPI_ISL_2375992, EPI_ISL_2621060, EPI_ISL_2802128, EPI_ISL_2876965, EPI_ISL_3506390, EPI_ISL_3506409, EPI_ISL_3506456, EPI_ISL_3506457, EPI_ISL_3506458, EPI_ISL_3690579, EPI_ISL_3957828, EPI_ISL_4817000, EPI_ISL_4817007, EPI_ISL_4884477, EPI_ISL_4884488, EPI_ISL_4884490, EPI_ISL_4884498, EPI_ISL_4884499, EPI_ISL_5195370, EPI_ISL_700476, EPI_ISL_700521, EPI_ISL_700548
Alma CDC wc AHC	NHLS/UCT	Houriiyah Tegally et al	EPI_ISL_700475
Alma CDC wc AHC	NHLS/UCT	Sisonke et al	EPI_ISL_3207562, EPI_ISL_3506439
Alma CDC wc AHC	National Health Laboratory Service/University of Cape Town (NHLS/UCT)	Arash Iranzadeh et al	EPI_ISL_2547409
Almaty Branch of National Center for Biotechnology	RSE National Center for Biotechnology	Abdaliyev Askar et al	EPI_ISL_3162298
Almaty Branch of National Center for Biotechnology	RSE National Center for Biotechnology	Kamalova Dinara et al	EPI_ISL_3162301, EPI_ISL_3162302, EPI_ISL_3162304, EPI_ISL_3162305, EPI_ISL_3162306
Almaty Branch of National Center for Biotechnology	RSE National Center for Biotechnology and RSE National Center of Expertise	Kamalova Dinara et al	EPI_ISL_3162299, EPI_ISL_3162300, EPI_ISL_3162303
Alphabio Laboratory	LBM ALPHABIO, Marseille	Vincent GARCIA et al	EPI_ISL_1585890
Alsafar	Alsafar	Andreas Henschel et al	EPI_ISL_528538
Alsafar - Khalifa University Abu Dhabi	Alsafar - Khalifa University Abu Dhabi	Andreas Henschel et al	EPI_ISL_528686, EPI_ISL_528687, EPI_ISL_528688, EPI_ISL_528689, EPI_ISL_528690, EPI_ISL_528691, EPI_ISL_528692, EPI_ISL_528693, EPI_ISL_528694, EPI_ISL_528695, EPI_ISL_528696, EPI_ISL_528697, EPI_ISL_528698, EPI_ISL_528699, EPI_ISL_528700, EPI_ISL_528701, EPI_ISL_528702, EPI_ISL_528703, EPI_ISL_528704, EPI_ISL_528705, EPI_ISL_528706, EPI_ISL_528707, EPI_ISL_528708, EPI_ISL_528709, EPI_ISL_528710, EPI_ISL_528711, EPI_ISL_528712, EPI_ISL_528713, EPI_ISL_528714, EPI_ISL_528715, EPI_ISL_528716, EPI_ISL_528717, EPI_ISL_528718, EPI_ISL_528719, EPI_ISL_528720, EPI_ISL_528721
Althaia. Xarxa Assistencial Universitària de Manresa	IrsiCaixa	Marc Noguera-Julian et al	EPI_ISL_1636499, EPI_ISL_1636500, EPI_ISL_1636501, EPI_ISL_1636502, EPI_ISL_1636503, EPI_ISL_1636504, EPI_ISL_1636505, EPI_ISL_1636506, EPI_ISL_1636507, EPI_ISL_1636508, EPI_ISL_1636509, EPI_ISL_1636510, EPI_ISL_1636511, EPI_ISL_1636512, EPI_ISL_1636513, EPI_ISL_1636514, EPI_ISL_1636515, EPI_ISL_1636516, EPI_ISL_1636517, EPI_ISL_1636518, EPI_ISL_1761589, EPI_ISL_1761590, EPI_ISL_1761591, EPI_ISL_1761592, EPI_ISL_1761593, EPI_ISL_1761594, EPI_ISL_1761595, EPI_ISL_1761596, EPI_ISL_1761597, EPI_ISL_1761598, EPI_ISL_1761599, EPI_ISL_1761600, EPI_ISL_1761601, EPI_ISL_1761602, EPI_ISL_1761603, EPI_ISL_1761604, EPI_ISL_1761605, EPI_ISL_1761606, EPI_ISL_1761607, EPI_ISL_1761608, EPI_ISL_1761609, EPI_ISL_1831675, EPI_ISL_1831676, EPI_ISL_1831677, EPI_ISL_1831678, EPI_ISL_1831679, EPI_ISL_1831680, EPI_ISL_1831681, EPI_ISL_1831682, EPI_ISL_1831683, EPI_ISL_1831684, EPI_ISL_1831685, EPI_ISL_1831686, EPI_ISL_1831687, EPI_ISL_1831688, EPI_ISL_1831689, EPI_ISL_1831690, EPI_ISL_1831691, EPI_ISL_1831692, EPI_ISL_1831693, EPI_ISL_1831695, EPI_ISL_2137020, EPI_ISL_2137021, EPI_ISL_2137023, EPI_ISL_2137024, EPI_ISL_2137025, EPI_ISL_2137026, EPI_ISL_2137027, EPI_ISL_2137028, EPI_ISL_2137029, EPI_ISL_2137030, EPI_ISL_2137031, EPI_ISL_2351376, EPI_ISL_2351377, EPI_ISL_2351378, EPI_ISL_2351379, EPI_ISL_2351380, EPI_ISL_2351381, EPI_ISL_2351382, EPI_ISL_2351383, EPI_ISL_2351384, EPI_ISL_2351385, EPI_ISL_2351386, EPI_ISL_2351387, EPI_ISL_2351388, EPI_ISL_2351389, EPI_ISL_2351390, EPI_ISL_2351391, EPI_ISL_2517046, EPI_ISL_2517048, EPI_ISL_2517049, EPI_ISL_2517050, EPI_ISL_2517051, EPI_ISL_2517052, EPI_ISL_2517053, EPI_ISL_2517054, EPI_ISL_2517055, EPI_ISL_2517056, EPI_ISL_2517057, EPI_ISL_2517058, EPI_ISL_2517059, EPI_ISL_2517060, EPI_ISL_2517061, EPI_ISL_2517062, EPI_ISL_2681441, EPI_ISL_2681442, EPI_ISL_2681443, EPI_ISL_2681444, EPI_ISL_2681445, EPI_ISL_2681446, EPI_ISL_2681447, EPI_ISL_2681448, EPI_ISL_2681449, EPI_ISL_2681450, EPI_ISL_2897079, EPI_ISL_2897080, EPI_ISL_2897081, EPI_ISL_2897083, EPI_ISL_2897084, EPI_ISL_2897086, EPI_ISL_2897088, EPI_ISL_2897090, EPI_ISL_2897093, EPI_ISL_2897094, EPI_ISL_3164062, EPI_ISL_3164063, EPI_ISL_3164064, EPI_ISL_3164065, EPI_ISL_3164066, EPI_ISL_3164067, EPI_ISL_3164068, EPI_ISL_3164069, EPI_ISL_3164070, EPI_ISL_3164071, EPI_ISL_3164072, EPI_ISL_3164073, EPI_ISL_3281509, EPI_ISL_3281510, EPI_ISL_3281512, EPI_ISL_3281513, EPI_ISL_3281514, EPI_ISL_3281515, EPI_ISL_3281516, EPI_ISL_3281519, EPI_ISL_4303853, EPI_ISL_4303854, EPI_ISL_4303855, EPI_ISL_4303856, EPI_ISL_4303857, EPI_ISL_4303858, EPI_ISL_4303859, EPI_ISL_4303860, EPI_ISL_4303861, EPI_ISL_4303864, EPI_ISL_4303865, EPI_ISL_4303867, EPI_ISL_4303868, EPI_ISL_4303869, EPI_ISL_4303871, EPI_ISL_4303872, EPI_ISL_4303873, EPI_ISL_4303874, EPI_ISL_4303875, EPI_ISL_4303877, EPI_ISL_4654546, EPI_ISL_4654550, EPI_ISL_4654551, EPI_ISL_4654561, EPI_ISL_4654562, EPI_ISL_4654570, EPI_ISL_4654571, EPI_ISL_4654580, EPI_ISL_4654581, EPI_ISL_4654592, EPI_ISL_4654593, EPI_ISL_4654596, EPI_ISL_4654597, EPI_ISL_4654602, EPI_ISL_4654603
Althaia. Xarxa Assistencial Universitària de Manresa	IrsiCaixa - Can Ruti CovidSeq	Fundació irsiCaixa. Hospital Universitari Germans Trias i Pujol(HUGTiP) et al	EPI_ISL_900491, EPI_ISL_900493, EPI_ISL_900495, EPI_ISL_900497, EPI_ISL_900498, EPI_ISL_900499, EPI_ISL_900500, EPI_ISL_900501
Althaia. Xarxa Assistencial Universitària de Manresa	IrsiCaixa - Can Ruti CovidSeq	Marc Noguera-Julian et al	EPI_ISL_1018220, EPI_ISL_1018221, EPI_ISL_1018222, EPI_ISL_1018223, EPI_ISL_1018224, EPI_ISL_1018225, EPI_ISL_1018226, EPI_ISL_1018227, EPI_ISL_1018228, EPI_ISL_1109636, EPI_ISL_1109637, EPI_ISL_1109638, EPI_ISL_1109639, EPI_ISL_1109640, EPI_ISL_1109641, EPI_ISL_1109642, EPI_ISL_1109643, EPI_ISL_1109644, EPI_ISL_1109645, EPI_ISL_1180210, EPI_ISL_1180211, EPI_ISL_1180212, EPI_ISL_1180213, EPI_ISL_1180214, EPI_ISL_1180215, EPI_ISL_1180216, EPI_ISL_1180217, EPI_ISL_1180218, EPI_ISL_1180219, EPI_ISL_1180220, EPI_ISL_1180221, EPI_ISL_1180222, EPI_ISL_1180223, EPI_ISL_1180224, EPI_ISL_1180225, EPI_ISL_1180226, EPI_ISL_1180227, EPI_ISL_1180228
Altius Institute	Seattle Flu Study	Deborah A. Nickerson et al	EPI_ISL_1222618, EPI_ISL_1222619, EPI_ISL_1222622, EPI_ISL_1222623, EPI_ISL_1222625, EPI_ISL_1222627, EPI_ISL_1222628, EPI_ISL_1222629, EPI_ISL_1222632, EPI_ISL_1222635, EPI_ISL_1222636, EPI_ISL_1222639, EPI_ISL_1222642, EPI_ISL_1222644, EPI_ISL_1222650, EPI_ISL_1222651, EPI_ISL_1222652, EPI_ISL_1222653, EPI_ISL_1222654, EPI_ISL_1222655, EPI_ISL_1222658, EPI_ISL_1222662, EPI_ISL_1222663, EPI_ISL_1222667, EPI_ISL_1222670, EPI_ISL_1222672, EPI_ISL_1222674, EPI_ISL_1222678, EPI_ISL_1222679, EPI_ISL_1222680, EPI_ISL_1222682, EPI_ISL_1222683, EPI_ISL_1222685, EPI_ISL_1222691, EPI_ISL_1222692, EPI_ISL_1222693, EPI_ISL_1222694, EPI_ISL_1229175, EPI_ISL_1468667, EPI_ISL_1468668, EPI_ISL_1468669, EPI_ISL_1468670, EPI_ISL_1468675, EPI_ISL_1468680, EPI_ISL_1468681, EPI_ISL_1468684, EPI_ISL_1468688, EPI_ISL_1468689, EPI_ISL_1468692, EPI_ISL_1468693, EPI_ISL_1468695, EPI_ISL_1468697, EPI_ISL_1468701, EPI_ISL_1468702, EPI_ISL_1468707, EPI_ISL_1468712, EPI_ISL_1468727, EPI_ISL_1468728, EPI_ISL_1468729, EPI_ISL_1468734, EPI_ISL_1468749, EPI_ISL_1468763, EPI_ISL_1468765, EPI_ISL_1468770, EPI_ISL_1468771, EPI_ISL_1468772, EPI_ISL_1468778, EPI_ISL_1468780, EPI_ISL_1468784, EPI_ISL_1468785, EPI_ISL_1468788, EPI_ISL_1468795, EPI_ISL_1468797, EPI_ISL_1468802, EPI_ISL_1468805, EPI_ISL_1468806, EPI_ISL_1468811, EPI_ISL_1468812, EPI_ISL_1468813, EPI_ISL_1468827, EPI_ISL_1483053, EPI_ISL_1587002, EPI_ISL_1587006, EPI_ISL_1587010, EPI_ISL_1587012, EPI_ISL_1587013, EPI_ISL_1587014, EPI_ISL_1587015, EPI_ISL_1587016, EPI_ISL_1587018, EPI_ISL_1587019, EPI_ISL_1587025, EPI_ISL_1587027, EPI_ISL_1587030, EPI_ISL_1587031, EPI_ISL_1587032, EPI_ISL_1587033, EPI_ISL_1587035, EPI_ISL_1587036, EPI_ISL_1587039, EPI_ISL_1587042, EPI_ISL_1587043, EPI_ISL_1587046, EPI_ISL_1587054, EPI_ISL_1587056, EPI_ISL_1587057, EPI_ISL_1587060, EPI_ISL_1587064, EPI_ISL_1587065, EPI_ISL_1587066, EPI_ISL_1587070, EPI_ISL_1587071, EPI_ISL_1587077, EPI_ISL_1587078, EPI_ISL_1587174, EPI_ISL_1587175, EPI_ISL_1587176, EPI_ISL_1587178, EPI_ISL_1587182, EPI_ISL_1587184, EPI_ISL_1587185, EPI_ISL_1587188, EPI_ISL_1587190, EPI_ISL_1587192, EPI_ISL_1587195, EPI_ISL_1587197, EPI_ISL_1587198, EPI_ISL_1587199, EPI_ISL_1587200, EPI_ISL_1587201, EPI_ISL_1587204, EPI_ISL_1587205, EPI_ISL_1587206, EPI_ISL_1587207, EPI_ISL_1587208, EPI_ISL_1587210, EPI_ISL_1587213, EPI_ISL_1587215, EPI_ISL_1587220, EPI_ISL_1587224, EPI_ISL_1587225, EPI_ISL_1587227, EPI_ISL_1587228, EPI_ISL_1587229, EPI_ISL_1587231, EPI_ISL_1587235, EPI_ISL_1587236, EPI_ISL_1587238, EPI_ISL_1587240, EPI_ISL_1587242, EPI_ISL_1587245, EPI_ISL_1587251, EPI_ISL_1587252, EPI_ISL_1587255, EPI_ISL_1592221, EPI_ISL_1592222, EPI_ISL_1592226, EPI_ISL_1822792, EPI_ISL_1822797, EPI_ISL_1822808, EPI_ISL_1822810, EPI_ISL_1822813, EPI_ISL_1822818, EPI_ISL_1822819, EPI_ISL_1822822, EPI_ISL_1822830, EPI_ISL_1822831, EPI_ISL_1822837, EPI_ISL_1822840, EPI_ISL_1822848, EPI_ISL_1822850, EPI_ISL_1822854, EPI_ISL_1822855, EPI_ISL_1822858, EPI_ISL_1822868, EPI_ISL_1822877, EPI_ISL_1822878, EPI_ISL_1822880, EPI_ISL_1822881, EPI_ISL_1822889, EPI_ISL_1822896, EPI_ISL_1822901, EPI_ISL_1822909, EPI_ISL_1822915, EPI_ISL_1822924, EPI_ISL_1822928, EPI_ISL_1822944, EPI_ISL_1822945, EPI_ISL_1822960, EPI_ISL_1822961, EPI_ISL_1822962, EPI_ISL_1822967, EPI_ISL_1822968, EPI_ISL_1822975, EPI_ISL_1822981, EPI_ISL_1822985, EPI_ISL_1822986, EPI_ISL_1822989, EPI_ISL_1822992, EPI_ISL_1822995, EPI_ISL_1822996, EPI_ISL_1822997, EPI_ISL_1822998, EPI_ISL_1822999, EPI_ISL_1823000, EPI_ISL_1823002, EPI_ISL_1823004, EPI_ISL_1823007, EPI_ISL_1823014, EPI_ISL_1823015, EPI_ISL_1823016, EPI_ISL_1823018, EPI_ISL_1823023, EPI_ISL_1823032, EPI_ISL_1823042, EPI_ISL_1823047, EPI_ISL_1823051, EPI_ISL_1823052, EPI_ISL_1823053, EPI_ISL_1823054, EPI_ISL_1823064, EPI_ISL_1823065, EPI_ISL_1823068, EPI_ISL_1823071, EPI_ISL_1823075, EPI_ISL_1823077, EPI_ISL_1823078, EPI_ISL_1823089, EPI_ISL_1823095, EPI_ISL_1823107, EPI_ISL_1897351, EPI_ISL_1897352, EPI_ISL_1897353, EPI_ISL_1926092, EPI_ISL_1926094, EPI_ISL_1926097, EPI_ISL_1926098, EPI_ISL_1926104, EPI_ISL_1926107, EPI_ISL_1926112, EPI_ISL_1926113, EPI_ISL_1926116, EPI_ISL_1926118, EPI_ISL_1926119, EPI_ISL_1926123, EPI_ISL_1926128, EPI_ISL_1926130, EPI_ISL_1926133, EPI_ISL_1926134, EPI_ISL_1926136, EPI_ISL_1926137, EPI_ISL_1926140, EPI_ISL_1926144, EPI_ISL_1926147, EPI_ISL_1926152, EPI_ISL_1926154, EPI_ISL_1926155, EPI_ISL_1926156, EPI_ISL_1926158, EPI_ISL_1926161, EPI_ISL_1926165, EPI_ISL_1926167, EPI_ISL_1926176, EPI_ISL_1926184, EPI_ISL_1926186, EPI_ISL_1926190, EPI_ISL_1926195, EPI_ISL_1926196, EPI_ISL_1926198, EPI_ISL_1926199, EPI_ISL_1926204, EPI_ISL_1926216, EPI_ISL_1926217, EPI_ISL_1926219, EPI_ISL_1960037
Altius Institute for Biomedical Sciences	Seattle Flu Study	Deborah A. Nickerson et al	EPI_ISL_1015757, EPI_ISL_1015761, EPI_ISL_1015762, EPI_ISL_1015767, EPI_ISL_1015771, EPI_ISL_1015775, EPI_ISL_1015776, EPI_ISL_1015785, EPI_ISL_1015786, EPI_ISL_1015787, EPI_ISL_1015795, EPI_ISL_1015797, EPI_ISL_1015801, EPI_ISL_1015806, EPI_ISL_1015807, EPI_ISL_1015808, EPI_ISL_1015809, EPI_ISL_1015812, EPI_ISL_1015815, EPI_ISL_1015822, EPI_ISL_1015824, EPI_ISL_1015825, EPI_ISL_1015829, EPI_ISL_1015831, EPI_ISL_1015835, EPI_ISL_1015837, EPI_ISL_1015841, EPI_ISL_1015860, EPI_ISL_1015861, EPI_ISL_1015876, EPI_ISL_1015887, EPI_ISL_1015893, EPI_ISL_1015897, EPI_ISL_1015911, EPI_ISL_1015919, EPI_ISL_1015923, EPI_ISL_1015925, EPI_ISL_1015926, EPI_ISL_1015931, EPI_ISL_1015936, EPI_ISL_1015937, EPI_ISL_1015942, EPI_ISL_1015945, EPI_ISL_1015946, EPI_ISL_1015951, EPI_ISL_1015952, EPI_ISL_1015954, EPI_ISL_1015956, EPI_ISL_1015963, EPI_ISL_1015967, EPI_ISL_1015970, EPI_ISL_1015972, EPI_ISL_1015973, EPI_ISL_1015975, EPI_ISL_1015976, EPI_ISL_1015977, EPI_ISL_1015984, EPI_ISL_1015987, EPI_ISL_1015990, EPI_ISL_1015991, EPI_ISL_1015995, EPI_ISL_1016002, EPI_ISL_1049667, EPI_ISL_1049673, EPI_ISL_1049675, EPI_ISL_1049676, EPI_ISL_1049680, EPI_ISL_1049683, EPI_ISL_1049685, EPI_ISL_1049689, EPI_ISL_1049695, EPI_ISL_1049698, EPI_ISL_1049709, EPI_ISL_1049711, EPI_ISL_1049714, EPI_ISL_1049715, EPI_ISL_1049719, EPI_ISL_1049722, EPI_ISL_1049727, EPI_ISL_1049732, EPI_ISL_1049735, EPI_ISL_1049742, EPI_ISL_1049743, EPI_ISL_1049746, EPI_ISL_1049747, EPI_ISL_1049750, EPI_ISL_1049751, EPI_ISL_1049755, EPI_ISL_1049756, EPI_ISL_1049757, EPI_ISL_1049758, EPI_ISL_1049760, EPI_ISL_1049764, EPI_ISL_1049765, EPI_ISL_1049770, EPI_ISL_1049777, EPI_ISL_1049778, EPI_ISL_1049779, EPI_ISL_1049780, EPI_ISL_1049781, EPI_ISL_1049788, EPI_ISL_1049790, EPI_ISL_1049792, EPI_ISL_1049793, EPI_ISL_1049796, EPI_ISL_1049801, EPI_ISL_1049804, EPI_ISL_1049807, EPI_ISL_1049808, EPI_ISL_1049814, EPI_ISL_1049815, EPI_ISL_1049822, EPI_ISL_1049823, EPI_ISL_1049824, EPI_ISL_1049825, EPI_ISL_1049827, EPI_ISL_1049832, EPI_ISL_1049833, EPI_ISL_1049840, EPI_ISL_1114303, EPI_ISL_1114304, EPI_ISL_1114313, EPI_ISL_1114324, EPI_ISL_1114325, EPI_ISL_1114327, EPI_ISL_1114334, EPI_ISL_1114337, EPI_ISL_1114339, EPI_ISL_1114346, EPI_ISL_891094, EPI_ISL_891097, EPI_ISL_891099, EPI_ISL_891100, EPI_ISL_891103, EPI_ISL_891104, EPI_ISL_891114, EPI_ISL_891125, EPI_ISL_891126, EPI_ISL_891127, EPI_ISL_891134, EPI_ISL_911973, EPI_ISL_911978, EPI_ISL_911980, EPI_ISL_911985, EPI_ISL_911987, EPI_ISL_911988, EPI_ISL_911991, EPI_ISL_911992, EPI_ISL_911995, EPI_ISL_912000, EPI_ISL_912002, EPI_ISL_912003, EPI_ISL_912005, EPI_ISL_912008, EPI_ISL_912011, EPI_ISL_912030, EPI_ISL_912034, EPI_ISL_912110, EPI_ISL_912111, EPI_ISL_912112, EPI_ISL_912119, EPI_ISL_912120, EPI_ISL_912129, EPI_ISL_912130, EPI_ISL_912134, EPI_ISL_912137, EPI_ISL_912145, EPI_ISL_912149, EPI_ISL_912153, EPI_ISL_912154, EPI_ISL_912156, EPI_ISL_912157, EPI_ISL_912158, EPI_ISL_962307, EPI_ISL_962314, EPI_ISL_962315, EPI_ISL_962322, EPI_ISL_962327, EPI_ISL_962331, EPI_ISL_962335, EPI_ISL_962336, EPI_ISL_962338, EPI_ISL_962339, EPI_ISL_962340, EPI_ISL_962343, EPI_ISL_962344, EPI_ISL_962352, EPI_ISL_962361
Altru Health System	Genomics Core University of North Dakota	Sara Strandquist et al	EPI_ISL_5170750, EPI_ISL_5170754, EPI_ISL_5170755, EPI_ISL_5170757, EPI_ISL_5170759, EPI_ISL_5170760, EPI_ISL_5170764, EPI_ISL_5170767, EPI_ISL_5170771, EPI_ISL_5170773, EPI_ISL_5170774, EPI_ISL_5170776, EPI_ISL_5170778, EPI_ISL_5170779, EPI_ISL_5170781, EPI_ISL_5170783, EPI_ISL_5170785, EPI_ISL_5170786, EPI_ISL_5170788, EPI_ISL_5170790, EPI_ISL_5170792, EPI_ISL_5170797, EPI_ISL_5170807, EPI_ISL_5170809, EPI_ISL_5170811, EPI_ISL_5170813, EPI_ISL_5170815, EPI_ISL_5170817, EPI_ISL_5170818, EPI_ISL_5170820, EPI_ISL_5170822, EPI_ISL_5170899, EPI_ISL_5170908, EPI_ISL_5170909, EPI_ISL_5170911, EPI_ISL_5170939, EPI_ISL_5170941, EPI_ISL_5170954, EPI_ISL_5170956, EPI_ISL_5170993, EPI_ISL_5170995, EPI_ISL_5170996, EPI_ISL_5170998, EPI_ISL_5171000, EPI_ISL_5171002, EPI_ISL_5171005, EPI_ISL_5171008, EPI_ISL_5171010, EPI_ISL_5171012, EPI_ISL_5171014, EPI_ISL_5171015, EPI_ISL_5171017, EPI_ISL_5171019, EPI_ISL_5171020, EPI_ISL_5171024, EPI_ISL_5171026, EPI_ISL_5171027, EPI_ISL_5171029, EPI_ISL_5171032, EPI_ISL_5171037, EPI_ISL_5171039, EPI_ISL_5171041, EPI_ISL_5171042, EPI_ISL_5171046, EPI_ISL_5171047, EPI_ISL_5171051, EPI_ISL_5171053, EPI_ISL_5171054, EPI_ISL_5171056, EPI_ISL_5171058, EPI_ISL_5171059, EPI_ISL_5171061, EPI_ISL_5171063, EPI_ISL_5171064, EPI_ISL_5171068, EPI_ISL_5171069, EPI_ISL_5171071, EPI_ISL_5171073, EPI_ISL_5171078, EPI_ISL_5171080, EPI_ISL_5171081, EPI_ISL_5171083, EPI_ISL_5171085, EPI_ISL_5171087, EPI_ISL_5171088, EPI_ISL_5171090, EPI_ISL_5171092, EPI_ISL_5171093, EPI_ISL_5171098, EPI_ISL_5171100, EPI_ISL_5171103, EPI_ISL_5171105, EPI_ISL_5171107, EPI_ISL_5171108, EPI_ISL_5171110, EPI_ISL_5171112, EPI_ISL_5171114, EPI_ISL_5171115, EPI_ISL_5171116, EPI_ISL_5171117, EPI_ISL_5171118, EPI_ISL_5171119, EPI_ISL_5171120, EPI_ISL_5171121, EPI_ISL_5171122, EPI_ISL_5171123, EPI_ISL_5171124, EPI_ISL_5171126, EPI_ISL_5171128, EPI_ISL_5171129, EPI_ISL_5171130, EPI_ISL_5171131, EPI_ISL_5171132, EPI_ISL_5171133, EPI_ISL_5171134, EPI_ISL_5171135, EPI_ISL_5171136, EPI_ISL_5171137, EPI_ISL_5171138, EPI_ISL_5171139, EPI_ISL_5171143, EPI_ISL_5171144, EPI_ISL_5171146, EPI_ISL_5171150, EPI_ISL_5171151, EPI_ISL_5171156, EPI_ISL_5171157, EPI_ISL_5171158, EPI_ISL_5171159, EPI_ISL_5171160, EPI_ISL_5171161, EPI_ISL_5171162, EPI_ISL_5171163, EPI_ISL_5171164, EPI_ISL_5171165, EPI_ISL_5171166, EPI_ISL_5171168, EPI_ISL_5171170, EPI_ISL_5171171, EPI_ISL_5171173, EPI_ISL_5171175, EPI_ISL_5171176, EPI_ISL_5171178, EPI_ISL_5171180, EPI_ISL_5171182, EPI_ISL_5171187, EPI_ISL_5171188, EPI_ISL_5171190, EPI_ISL_5171197, EPI_ISL_5171199, EPI_ISL_5171200, EPI_ISL_5171202, EPI_ISL_5171204, EPI_ISL_5171206, EPI_ISL_5171207, EPI_ISL_5171208, EPI_ISL_5171209, EPI_ISL_5171213, EPI_ISL_5171215, EPI_ISL_5171216, EPI_ISL_5171218, EPI_ISL_5171219, EPI_ISL_5171223, EPI_ISL_5171224, EPI_ISL_5171226, EPI_ISL_5171228, EPI_ISL_5171230, EPI_ISL_5171231, EPI_ISL_5171233, EPI_ISL_5171235, EPI_ISL_5171237, EPI_ISL_5171238, EPI_ISL_5171240, EPI_ISL_5171242, EPI_ISL_5171243, EPI_ISL_5171247, EPI_ISL_5171250, EPI_ISL_5171252, EPI_ISL_5171255, EPI_ISL_5171257, EPI_ISL_5171259, EPI_ISL_5171265, EPI_ISL_5171269, EPI_ISL_5171274, EPI_ISL_5171276, EPI_ISL_5171279, EPI_ISL_5171281, EPI_ISL_5171297, EPI_ISL_5171299, EPI_ISL_5171314, EPI_ISL_5171961, EPI_ISL_5171977, EPI_ISL_5171987, EPI_ISL_5171992, EPI_ISL_5172002, EPI_ISL_5172014, EPI_ISL_5172023, EPI_ISL_5172031, EPI_ISL_5172040, EPI_ISL_5172044, EPI_ISL_5172059, EPI_ISL_5172069, EPI_ISL_5172073, EPI_ISL_5172078, EPI_ISL_5172082, EPI_ISL_5172087, EPI_ISL_5172094, EPI_ISL_5172102, EPI_ISL_5172109, EPI_ISL_5172123, EPI_ISL_5172131, EPI_ISL_5172134, EPI_ISL_5172182, EPI_ISL_5172196, EPI_ISL_5172222, EPI_ISL_5172228, EPI_ISL_5172231, EPI_ISL_5172237, EPI_ISL_5172247, EPI_ISL_5172255, EPI_ISL_5172260, EPI_ISL_5172266, EPI_ISL_5172282, EPI_ISL_5172285, EPI_ISL_5172441, EPI_ISL_5172456, EPI_ISL_5172525, EPI_ISL_5172530, EPI_ISL_5172538
Alverno Laboratories	Illinois Department of Public Health - Chicago Lab	Vineet K. Dhiman et al	EPI_ISL_1520155
Alverno Labs	RIPHL at Rush University Medical Center	Stefan Green et al	EPI_ISL_3388677, EPI_ISL_3388678, EPI_ISL_3388679, EPI_ISL_3388680, EPI_ISL_3388689, EPI_ISL_3388694, EPI_ISL_3388695, EPI_ISL_3388711, EPI_ISL_3388713, EPI_ISL_3388719, EPI_ISL_3388728, EPI_ISL_3388740, EPI_ISL_3388757, EPI_ISL_3388758, EPI_ISL_3388759, EPI_ISL_3388760, EPI_ISL_3388761, EPI_ISL_3388762, EPI_ISL_3388782, EPI_ISL_3388783, EPI_ISL_3388784, EPI_ISL_3388785, EPI_ISL_3388786, EPI_ISL_3388787, EPI_ISL_3388788, EPI_ISL_3388789, EPI_ISL_3388790, EPI_ISL_3388791, EPI_ISL_3388792, EPI_ISL_3388793, EPI_ISL_3388803, EPI_ISL_3388809, EPI_ISL_3388813, EPI_ISL_3388818, EPI_ISL_3388821, EPI_ISL_3388822, EPI_ISL_3388823, EPI_ISL_3388824, EPI_ISL_4542843, EPI_ISL_4542844, EPI_ISL_4542855, EPI_ISL_4542856, EPI_ISL_4542857, EPI_ISL_4542858, EPI_ISL_4542859, EPI_ISL_4542860, EPI_ISL_4542861, EPI_ISL_4542862, EPI_ISL_4542863, EPI_ISL_4542869, EPI_ISL_4542870, EPI_ISL_4542871, EPI_ISL_4542872, EPI_ISL_4542886, EPI_ISL_4542888, EPI_ISL_4542889, EPI_ISL_4542890, EPI_ISL_4542903, EPI_ISL_4542904, EPI_ISL_4542933, EPI_ISL_4542934, EPI_ISL_4542935, EPI_ISL_4542936, EPI_ISL_4542937, EPI_ISL_4542938, EPI_ISL_4542939, EPI_ISL_4542940, EPI_ISL_4542941, EPI_ISL_4542942, EPI_ISL_4542943, EPI_ISL_4542953, EPI_ISL_4542954, EPI_ISL_4542955, EPI_ISL_4542956, EPI_ISL_4542957, EPI_ISL_4542958, EPI_ISL_4542959, EPI_ISL_4542968, EPI_ISL_4542977, EPI_ISL_4542982, EPI_ISL_4542983, EPI_ISL_4542984, EPI_ISL_4542988, EPI_ISL_4542989, EPI_ISL_4542990, EPI_ISL_4542991, EPI_ISL_4542992, EPI_ISL_4542993, EPI_ISL_4543001, EPI_ISL_4543002, EPI_ISL_4543003, EPI_ISL_4543004, EPI_ISL_4543005, EPI_ISL_4543008, EPI_ISL_4543009, EPI_ISL_4543010, EPI_ISL_4543091, EPI_ISL_4543092, EPI_ISL_4543096, EPI_ISL_4543105, EPI_ISL_6604201, EPI_ISL_6604202, EPI_ISL_6604203, EPI_ISL_6604204, EPI_ISL_6604205, EPI_ISL_6604206, EPI_ISL_6604207, EPI_ISL_6604208, EPI_ISL_6604209, EPI_ISL_6604210, EPI_ISL_6604211, EPI_ISL_6604283, EPI_ISL_6604284, EPI_ISL_6604285, EPI_ISL_6604286, EPI_ISL_6604287, EPI_ISL_6604288, EPI_ISL_6604289, EPI_ISL_6604290, EPI_ISL_6604368, EPI_ISL_6604369, EPI_ISL_6604370, EPI_ISL_6604371, EPI_ISL_6604372, EPI_ISL_6604373, EPI_ISL_6604374, EPI_ISL_6604375, EPI_ISL_6604376, EPI_ISL_6604377, EPI_ISL_6604378, EPI_ISL_6604379, EPI_ISL_6604554, EPI_ISL_6604555, EPI_ISL_6604556, EPI_ISL_6604557, EPI_ISL_6604558, EPI_ISL_6604559, EPI_ISL_6604560, EPI_ISL_6604561, EPI_ISL_6604562, EPI_ISL_6604563, EPI_ISL_6604564, EPI_ISL_6604565, EPI_ISL_6604566, EPI_ISL_6604567, EPI_ISL_6604568, EPI_ISL_6604569, EPI_ISL_6604570, EPI_ISL_6604571, EPI_ISL_6604572, EPI_ISL_6604573, EPI_ISL_6604574, EPI_ISL_6604575
Ama Dr Jose Soares Hungria	Instituto Adolfo Lutz, Interdiciplinary Procedures Center, Strategic Laboratory	Claudio Tavares Sacchi et al	EPI_ISL_515544, EPI_ISL_523984, EPI_ISL_523986
Ama J Angela	Instituto Adolfo Lutz, Interdiciplinary Procedures Center, Strategic Laboratory	Claudio Tavares Sacchi et al	EPI_ISL_1625972
Amai Pakpak Medical Center	Philippine Genome Center	Cynthia P. Saloma et al	EPI_ISL_5541476, EPI_ISL_5543167, EPI_ISL_5543173, EPI_ISL_5543188, EPI_ISL_5543369, EPI_ISL_5543472, EPI_ISL_5551626, EPI_ISL_5551751, EPI_ISL_5551783, EPI_ISL_5551934, EPI_ISL_5551962, EPI_ISL_5552016, EPI_ISL_5552154, EPI_ISL_5552165, EPI_ISL_5552610, EPI_ISL_5552682, EPI_ISL_5552958, EPI_ISL_5553291, EPI_ISL_5553696, EPI_ISL_5554166, EPI_ISL_5554208, EPI_ISL_5554449, EPI_ISL_5555142, EPI_ISL_5556214, EPI_ISL_5557080, EPI_ISL_5557677
Amalienstein Clinic wc AMS	NHLS/UCT	Arash Iranzadeh et al	EPI_ISL_1534405
Amang Rodriguez Memorial Medical Center	Philippine Genome Center	Cynthia P. Saloma et al	EPI_ISL_4715245, EPI_ISL_5543190, EPI_ISL_5544439, EPI_ISL_5544468, EPI_ISL_5544505, EPI_ISL_5545014, EPI_ISL_5545238, EPI_ISL_5546811, EPI_ISL_5547572, EPI_ISL_5548270, EPI_ISL_5548571, EPI_ISL_5549208, EPI_ISL_5549668, EPI_ISL_5551089, EPI_ISL_5555205, EPI_ISL_5560271, EPI_ISL_5560802, EPI_ISL_5561599, EPI_ISL_5563897, EPI_ISL_5565407
Amang Rodriguez Memorial Medical Center	Philippine Genome Center	Francis A. Tablizo et al	EPI_ISL_2188084, EPI_ISL_2188273, EPI_ISL_2188882, EPI_ISL_2188942, EPI_ISL_2188944, EPI_ISL_2189005, EPI_ISL_2189011, EPI_ISL_2189026, EPI_ISL_2189076, EPI_ISL_2189198, EPI_ISL_2189456, EPI_ISL_2189461, EPI_ISL_2189502, EPI_ISL_2189509
Amazon Dx, AUV2 Laboratory	Amazon Dx, AUV2 Laboratory	Luke Meredith et al	EPI_ISL_2686089, EPI_ISL_2686090, EPI_ISL_2686093, EPI_ISL_2686094, EPI_ISL_2686095, EPI_ISL_2686096, EPI_ISL_2686097, EPI_ISL_2686098, EPI_ISL_2686099, EPI_ISL_2686100, EPI_ISL_2686102, EPI_ISL_2686103, EPI_ISL_2686104, EPI_ISL_2686106, EPI_ISL_2686107, EPI_ISL_2686110, EPI_ISL_2686111, EPI_ISL_2686112, EPI_ISL_2686113, EPI_ISL_2686114, EPI_ISL_2686115, EPI_ISL_2686116, EPI_ISL_2686117, EPI_ISL_2686118, EPI_ISL_2686119, EPI_ISL_2686120, EPI_ISL_2686123, EPI_ISL_2686124, EPI_ISL_2686125, EPI_ISL_2686126, EPI_ISL_2686127, EPI_ISL_2686128, EPI_ISL_2686130, EPI_ISL_2686131, EPI_ISL_2686132, EPI_ISL_2686133, EPI_ISL_2686134, EPI_ISL_2686136, EPI_ISL_2686139, EPI_ISL_2686140, EPI_ISL_2686144, EPI_ISL_2686145, EPI_ISL_2686147, EPI_ISL_2686148, EPI_ISL_2686150, EPI_ISL_2686151, EPI_ISL_2686152, EPI_ISL_2686153, EPI_ISL_2686154, EPI_ISL_2686156, EPI_ISL_2686157, EPI_ISL_2686158, EPI_ISL_2686159, EPI_ISL_2686163, EPI_ISL_2686164, EPI_ISL_2686165, EPI_ISL_2686166, EPI_ISL_2686167, EPI_ISL_2686168, EPI_ISL_2686170, EPI_ISL_2686174, EPI_ISL_2686177, EPI_ISL_2686178, EPI_ISL_2686180, EPI_ISL_2686181, EPI_ISL_2686182, EPI_ISL_2686183, EPI_ISL_2686184, EPI_ISL_2686185, EPI_ISL_2686186, EPI_ISL_2686187, EPI_ISL_2686188, EPI_ISL_2686189, EPI_ISL_2686191, EPI_ISL_2686192, EPI_ISL_2686194, EPI_ISL_2686196, EPI_ISL_2686197, EPI_ISL_2686198, EPI_ISL_2686200, EPI_ISL_2686202, EPI_ISL_2795923, EPI_ISL_2795924, EPI_ISL_2795926, EPI_ISL_2795928, EPI_ISL_2795930, EPI_ISL_2795932, EPI_ISL_2795933, EPI_ISL_2795935, EPI_ISL_2795938, EPI_ISL_2795939, EPI_ISL_2795940, EPI_ISL_2795942, EPI_ISL_2795943, EPI_ISL_2795945, EPI_ISL_2795946, EPI_ISL_2795947, EPI_ISL_2795948, EPI_ISL_2795950, EPI_ISL_2795951, EPI_ISL_2795955, EPI_ISL_2795957, EPI_ISL_2795959, EPI_ISL_2795964, EPI_ISL_2795965, EPI_ISL_2956753, EPI_ISL_2956754, EPI_ISL_2956756, EPI_ISL_2956758, EPI_ISL_2956763, EPI_ISL_2956765, EPI_ISL_2956767, EPI_ISL_2956770, EPI_ISL_2956772, EPI_ISL_2956776, EPI_ISL_2956777, EPI_ISL_2956779, EPI_ISL_2956784, EPI_ISL_2956787, EPI_ISL_2956788, EPI_ISL_2956790, EPI_ISL_2956792, EPI_ISL_2956797, EPI_ISL_2956800, EPI_ISL_2956804, EPI_ISL_2956805, EPI_ISL_2956806, EPI_ISL_2956807, EPI_ISL_2956808, EPI_ISL_2956809, EPI_ISL_2956810, EPI_ISL_2956811, EPI_ISL_2956813, EPI_ISL_2956815, EPI_ISL_2956816
Amb Medico Dr Francisco Felix De Mendonca Saudade	Instituto Butantan	Dimas Tadeu Covas et al	EPI_ISL_5800471, EPI_ISL_5800816, EPI_ISL_5800819
Ambry Genetics Corporation	Fulgent Genetics	Harry Gao et al	EPI_ISL_3504591, EPI_ISL_3509416, EPI_ISL_3509424, EPI_ISL_4222215, EPI_ISL_4475429, EPI_ISL_4475502, EPI_ISL_4475503, EPI_ISL_4475504, EPI_ISL_4475505, EPI_ISL_4475510, EPI_ISL_4475580, EPI_ISL_4960051, EPI_ISL_4960052, EPI_ISL_4960056, EPI_ISL_4960205, EPI_ISL_4960206, EPI_ISL_4960210, EPI_ISL_5411047
Ambulatorio Central De Especialidades Itatiba	Instituto Butantan	Dimas Tadeu Covas et al	EPI_ISL_5801625, EPI_ISL_5801635, EPI_ISL_5801645
Ambulatorio Covid 19	Instituto Butantan	Dimas Tadeu Covas et al	EPI_ISL_5800415
Ambulatorio De Especialidade V E Mogi Mirim	Instituto Butantan	Dimas Tadeu Covas et al	EPI_ISL_5782466, EPI_ISL_5800572, EPI_ISL_5800581, EPI_ISL_5800586, EPI_ISL_5800591, EPI_ISL_5800734
Ambulatorio De Molestias Infecciosas De Salto	Instituto Butantan	Dimas Tadeu Covas et al	EPI_ISL_5800210
Ambulatorio Dr Joao Lania Centro Jose Bonifacio	Instituto Butantan	Dimas Tadeu Covas et al	EPI_ISL_5800451, EPI_ISL_5800452, EPI_ISL_5800453, EPI_ISL_5800458, EPI_ISL_5800459, EPI_ISL_5800460, EPI_ISL_5800467
Ambulatorio Ib	Instituto Butantan	Dimas Tadeu Covas et al	EPI_ISL_5782492, EPI_ISL_5782493, EPI_ISL_5782494, EPI_ISL_5782495, EPI_ISL_5782496, EPI_ISL_5782497, EPI_ISL_5782499, EPI_ISL_5782500, EPI_ISL_5782501, EPI_ISL_5801956, EPI_ISL_5801957, EPI_ISL_5801958, EPI_ISL_5801959, EPI_ISL_5801960, EPI_ISL_5801961, EPI_ISL_5801962, EPI_ISL_5801963, EPI_ISL_5801964, EPI_ISL_5801993, EPI_ISL_5801994, EPI_ISL_5801995, EPI_ISL_5801996, EPI_ISL_5802036, EPI_ISL_5802037, EPI_ISL_5802041, EPI_ISL_5802042, EPI_ISL_5802043, EPI_ISL_5802044, EPI_ISL_5802045, EPI_ISL_5802047, EPI_ISL_5802048, EPI_ISL_5802049, EPI_ISL_5802052, EPI_ISL_5802053, EPI_ISL_5802054, EPI_ISL_5802085, EPI_ISL_5802110, EPI_ISL_5802111, EPI_ISL_5802147, EPI_ISL_5802148
Ambulatorio Medico De Especialidades De Peruibe	Instituto Butantan	Dimas Tadeu Covas et al	EPI_ISL_5799952, EPI_ISL_5799954, EPI_ISL_5799955, EPI_ISL_5799977, EPI_ISL_5799982, EPI_ISL_5799985, EPI_ISL_5800089, EPI_ISL_5800090, EPI_ISL_5800091, EPI_ISL_5800092, EPI_ISL_5801750, EPI_ISL_5801752, EPI_ISL_5801753, EPI_ISL_5801759, EPI_ISL_5801760
Ambulatorio Medico Municipal De Agudos	Instituto Butantan	Dimas Tadeu Covas et al	EPI_ISL_5799777, EPI_ISL_5799782
Ambulatorio Tupi	Instituto Butantan	Dimas Tadeu Covas et al	EPI_ISL_5799885
Ambulatório IB	Instituto Butantan	Dimas Tadeu Covas et al	EPI_ISL_2493193, EPI_ISL_2493203, EPI_ISL_2493286, EPI_ISL_2494039, EPI_ISL_2494040, EPI_ISL_2494041, EPI_ISL_2494042, EPI_ISL_2494043, EPI_ISL_2494044, EPI_ISL_2494045, EPI_ISL_2494047, EPI_ISL_2494048, EPI_ISL_2494049, EPI_ISL_2494050, EPI_ISL_2494051, EPI_ISL_2494329, EPI_ISL_2500985
Ambulatório IB	Instituto Butantan / Mendelics	Dimas Tadeu Covas et al	EPI_ISL_2105677
Ambulatório IB	Instituto Butantan / Mendelics	Instituto Butantan: Dimas Tadeu Covas et al	EPI_ISL_1966323, EPI_ISL_1966324, EPI_ISL_1966325, EPI_ISL_1966326, EPI_ISL_1966327, EPI_ISL_1966328, EPI_ISL_1966329, EPI_ISL_1966330, EPI_ISL_1966331, EPI_ISL_1966332, EPI_ISL_1966333, EPI_ISL_1966334, EPI_ISL_1966335, EPI_ISL_1966336, EPI_ISL_1966337, EPI_ISL_1966338, EPI_ISL_1966339, EPI_ISL_1966340, EPI_ISL_1966341, EPI_ISL_1966497, EPI_ISL_1966498, EPI_ISL_1966499, EPI_ISL_1966500, EPI_ISL_1966501, EPI_ISL_1966502, EPI_ISL_1966503, EPI_ISL_1966504, EPI_ISL_1966505, EPI_ISL_1966506, EPI_ISL_2170929
Amdavad Municipal Corporation, Ahmedabad	Gujarat Biotechnology Research Centre	Dalip Singh Rathore et al	EPI_ISL_2484893
Amdavad Municipal Corporation, Ahmedabad	Gujarat Biotechnology Research Centre	Hiren Mandalia et al	EPI_ISL_2484894
Amdavad Municipal Corporation, Ahmedabad	Gujarat Biotechnology Research Centre	Manish Kumar et al	EPI_ISL_2484895
Amdavad Municipal Corporation, Ahmedabad	Gujarat Biotechnology Research Centre	Twinkle Soni et al	EPI_ISL_2484896
Amedeo di savoia	Crosetto lab, Karolinska Institutet, SciLifeLab	Michele Simonetti et al	EPI_ISL_569865, EPI_ISL_569866, EPI_ISL_569867, EPI_ISL_569868, EPI_ISL_569869, EPI_ISL_569870, EPI_ISL_569871, EPI_ISL_569872, EPI_ISL_569873, EPI_ISL_569874, EPI_ISL_569875, EPI_ISL_569876, EPI_ISL_569877, EPI_ISL_569878, EPI_ISL_569879, EPI_ISL_569880, EPI_ISL_569881, EPI_ISL_569882, EPI_ISL_569883, EPI_ISL_569884, EPI_ISL_569885, EPI_ISL_569886
American Esoteric Laboratories	Colleen B. Jonsson	Mariah K. Taylor et al	EPI_ISL_1009161, EPI_ISL_1009162, EPI_ISL_1009163, EPI_ISL_1009164, EPI_ISL_1009165, EPI_ISL_1009166, EPI_ISL_1009167, EPI_ISL_1009168, EPI_ISL_1009169, EPI_ISL_1009170, EPI_ISL_1009171, EPI_ISL_1009172, EPI_ISL_1009173, EPI_ISL_1009174, EPI_ISL_1009175, EPI_ISL_1009176, EPI_ISL_1009177, EPI_ISL_1009178, EPI_ISL_1009179, EPI_ISL_1009180, EPI_ISL_1009181, EPI_ISL_1009182, EPI_ISL_1009183, EPI_ISL_1009184, EPI_ISL_1009185, EPI_ISL_1009186, EPI_ISL_1009187, EPI_ISL_1009188, EPI_ISL_1009189, EPI_ISL_1009190, EPI_ISL_1009191, EPI_ISL_1009192, EPI_ISL_1009193, EPI_ISL_1009194, EPI_ISL_1009195, EPI_ISL_1009196, EPI_ISL_1009197, EPI_ISL_1009198, EPI_ISL_1009199, EPI_ISL_1009200, EPI_ISL_1009201, EPI_ISL_1009202, EPI_ISL_1009203, EPI_ISL_1009204, EPI_ISL_1009205, EPI_ISL_1009206, EPI_ISL_1009207, EPI_ISL_1009208, EPI_ISL_1009209, EPI_ISL_1009210, EPI_ISL_1009211, EPI_ISL_1009212
American Esoteric Laboratories	Colleen B. Jonsson	Walter Reichard et al	EPI_ISL_1912980, EPI_ISL_1912981, EPI_ISL_1912982, EPI_ISL_1912983, EPI_ISL_1912984, EPI_ISL_1912985, EPI_ISL_1912986, EPI_ISL_1912987, EPI_ISL_1912988, EPI_ISL_1912989, EPI_ISL_1912990, EPI_ISL_1912991, EPI_ISL_1912992, EPI_ISL_1912993, EPI_ISL_1912994, EPI_ISL_1912995, EPI_ISL_1912996, EPI_ISL_1912997, EPI_ISL_1912998, EPI_ISL_1912999
American Esoteric Laboratory	Pathogen Discovery, Respiratory Viruses Branch, Division of Viral Diseases, Centers for Disease Control and Prevention	Ying Tao et al	EPI_ISL_955271, EPI_ISL_955274, EPI_ISL_955285
American Indian Health Service of Chicago	Illinois Department of Public Health - Chicago Lab	Vineet K. Dhiman et al	EPI_ISL_1574966
American Type Culture Collection Inc. (ATCC)	American Type Culture Collection Inc. (ATCC)	Riojas et al	EPI_ISL_456656
Amosup Seamen's Hospital	Philippine Genome Center	Cynthia P. Saloma et al	EPI_ISL_5554912, EPI_ISL_5555441
Amosup Seamen's Hospital	Philippine Genome Center	Francis A. Tablizo et al	EPI_ISL_2155067, EPI_ISL_2155087, EPI_ISL_2155090, EPI_ISL_2155115, EPI_ISL_2155117, EPI_ISL_2155170, EPI_ISL_2155174, EPI_ISL_2155196, EPI_ISL_2155222, EPI_ISL_2155230, EPI_ISL_2155265, EPI_ISL_2155279, EPI_ISL_2155333, EPI_ISL_2155336, EPI_ISL_2156551, EPI_ISL_2156552
Ampang Hospital	Institute for Medical Research, Infectious Disease Research Centre, National Institutes of Health, Ministry of Health Malaysia	Kamel K et al	EPI_ISL_6773992, EPI_ISL_6774020, EPI_ISL_6774023, EPI_ISL_6774024, EPI_ISL_6774031
Ampang Hospital	Institute for Medical Research, Infectious Disease Research Centre, National Institutes of Health, Ministry of Health Malaysia	Suppiah J et al	EPI_ISL_2854052, EPI_ISL_3425884, EPI_ISL_4096804, EPI_ISL_4096806, EPI_ISL_4096808, EPI_ISL_4096809, EPI_ISL_4096810, EPI_ISL_4730409, EPI_ISL_4730413, EPI_ISL_5113899, EPI_ISL_5395640, EPI_ISL_5850453, EPI_ISL_5850456, EPI_ISL_6422208
Ampath	NHLS/UCT	Arash Iranzadeh et al	EPI_ISL_3506397, EPI_ISL_3690547, EPI_ISL_3690550, EPI_ISL_3690551, EPI_ISL_3690558, EPI_ISL_3690559, EPI_ISL_3690564, EPI_ISL_3690620, EPI_ISL_3690621, EPI_ISL_3690622, EPI_ISL_3690623, EPI_ISL_3690624, EPI_ISL_3690625, EPI_ISL_3690627, EPI_ISL_3690628, EPI_ISL_3690630, EPI_ISL_3690631, EPI_ISL_4816927, EPI_ISL_4816930, EPI_ISL_4816931, EPI_ISL_4816932, EPI_ISL_4816933, EPI_ISL_4884444, EPI_ISL_4884446, EPI_ISL_4884447, EPI_ISL_4884448, EPI_ISL_4884449, EPI_ISL_4884450, EPI_ISL_5195365, EPI_ISL_5195366, EPI_ISL_5195371, EPI_ISL_5195372, EPI_ISL_5195381, EPI_ISL_5195391, EPI_ISL_5195392, EPI_ISL_5195393, EPI_ISL_5195394, EPI_ISL_5195395, EPI_ISL_5195444, EPI_ISL_5195449, EPI_ISL_5195452
Ampath	NHLS/UCT	Sisonke et al	EPI_ISL_3690626, EPI_ISL_3690639, EPI_ISL_4817045, EPI_ISL_4817046, EPI_ISL_4817047, EPI_ISL_4817048, EPI_ISL_4884443, EPI_ISL_4884445, EPI_ISL_4884451
Ampath	National Health Laboratory Service (NHLS), Tygerberg	Susan Engelbrecht et al	EPI_ISL_660121, EPI_ISL_660122, EPI_ISL_660123, EPI_ISL_660124, EPI_ISL_660125, EPI_ISL_660126, EPI_ISL_660127, EPI_ISL_660128, EPI_ISL_660129
Ampath	National Institute for Communicable Diseases of the National Health Laboratory Service	Amoako DG et al	EPI_ISL_5917848, EPI_ISL_5917882, EPI_ISL_5917889, EPI_ISL_5917969, EPI_ISL_5917984, EPI_ISL_5918050, EPI_ISL_5918073, EPI_ISL_5918074, EPI_ISL_5918075, EPI_ISL_5918076, EPI_ISL_5918082, EPI_ISL_5918090, EPI_ISL_5918092, EPI_ISL_5918101, EPI_ISL_5918105, EPI_ISL_5918106, EPI_ISL_5918107, EPI_ISL_5918108, EPI_ISL_5919986, EPI_ISL_5919994, EPI_ISL_5920002, EPI_ISL_5920009, EPI_ISL_5920016, EPI_ISL_5920022, EPI_ISL_5920031, EPI_ISL_5920037, EPI_ISL_5920045, EPI_ISL_5920055, EPI_ISL_5920060, EPI_ISL_5920063, EPI_ISL_5920070, EPI_ISL_5920080, EPI_ISL_5920086, EPI_ISL_5920092, EPI_ISL_5920095, EPI_ISL_5920102, EPI_ISL_5920115, EPI_ISL_5920121, EPI_ISL_5920125, EPI_ISL_5920133, EPI_ISL_5920142, EPI_ISL_5920147, EPI_ISL_5920155, EPI_ISL_5920159, EPI_ISL_5920164, EPI_ISL_5920170, EPI_ISL_5920178, EPI_ISL_5920187, EPI_ISL_5920196, EPI_ISL_5920204, EPI_ISL_5920214
Ampath - Kingsway	KRISP, KZN Research Innovation and Sequencing Platform	Giandhari J et al	EPI_ISL_1994608
Ampath Cape Town	NHLS/UCT	Arash Iranzadeh et al	EPI_ISL_1706551, EPI_ISL_1706552
Ampath Greenacres	National Institute for Communicable Diseases of the National Health Laboratory Service	Amoako DG et al	EPI_ISL_3030530
Ampath Greenacres Hospital	KRISP, KZn Research Innovation and Sequencing Platform	Giandhari Jennifer et al	EPI_ISL_2727233, EPI_ISL_2727234, EPI_ISL_2727235, EPI_ISL_2727236, EPI_ISL_2727237, EPI_ISL_2727238
Ampath LABORATORY	National Institute for Communicable Diseases of the National Health Laboratory Service	Sisonke Team et al	EPI_ISL_2463313
Ampath Laboratories	National Institute for Communicable Diseases of the National Health Laboratory Service	Amoako DG et al	EPI_ISL_2178779, EPI_ISL_2178780, EPI_ISL_2178781, EPI_ISL_2178782, EPI_ISL_2178783, EPI_ISL_2178784, EPI_ISL_2178785, EPI_ISL_2178786, EPI_ISL_2178787, EPI_ISL_2178788, EPI_ISL_2178789, EPI_ISL_2178790, EPI_ISL_2178791, EPI_ISL_2178792, EPI_ISL_2178793, EPI_ISL_2178794, EPI_ISL_2193354, EPI_ISL_2193355, EPI_ISL_2193356, EPI_ISL_2193357, EPI_ISL_2193358, EPI_ISL_2193359, EPI_ISL_2193360, EPI_ISL_2193361
Ampath lab	NHLS/UCT	Arash Iranzadeh et al	EPI_ISL_3207515, EPI_ISL_3207516, EPI_ISL_3207517, EPI_ISL_3207518, EPI_ISL_3207519, EPI_ISL_3207520, EPI_ISL_3207521, EPI_ISL_3207522, EPI_ISL_3207523
Ampath laboratories- Sharks	KRISP, KZN Research Innovation and Sequencing Platform	Giandhari Jennifer et al	EPI_ISL_2693088
Ampath-Netcare	KRISP, KZn Research Innovation and Sequencing Platform	Giandhari J et al	EPI_ISL_860553, EPI_ISL_860631
Ampligene Diagnostics Private Limited, Ahmedabad	Gujarat Biotechnology Research Centre	Arpit Shukla et al	EPI_ISL_4533932
Ampligene Diagnostics Private Limited, Ahmedabad	Gujarat Biotechnology Research Centre	Nimesh Patel et al	EPI_ISL_4533541
Ampligene Diagnostics Private Limited, Ahmedabad	Gujarat Biotechnology Research Centre	Priyank Chavda et al	EPI_ISL_5644734
Amur Region Children's City Clinical Hospital	WHO National Influenza Centre Russian Federation	Andrey Komissarov et al	EPI_ISL_2450567
Amur Region Mikhailovsky Hospital	WHO National Influenza Centre Russian Federation	Andrey Komissarov et al	EPI_ISL_2450572
Amur Regional Infectious Diseases Hospital	WHO National Influenza Centre Russian Federation	Andrey Komissarov et al	EPI_ISL_2450585
Analicemos Laboratorio Clínico Especializado - Ibagué	Laboratorio de Biología Molecular y Biotecnología - Universidad Tecnológica de Pereira	Fredy A. Tabares-Villa et al	EPI_ISL_5061201, EPI_ISL_5061216, EPI_ISL_5061235, EPI_ISL_5061247, EPI_ISL_5061260, EPI_ISL_5061262, EPI_ISL_5061279, EPI_ISL_5061282, EPI_ISL_5061284, EPI_ISL_5061298, EPI_ISL_5061302, EPI_ISL_5061303, EPI_ISL_5061309, EPI_ISL_5061316, EPI_ISL_5061320
Analysis laboratory	National Reference Center for Viruses of Respiratory Infections, Institut Pasteur, Paris	Marion Barbet et al	EPI_ISL_1138745
Analytica	Institute of Medical Virology	Daniel Ehrsam et al	EPI_ISL_6035990, EPI_ISL_6035991, EPI_ISL_6035992, EPI_ISL_6035993, EPI_ISL_6035994, EPI_ISL_6035995, EPI_ISL_6035996, EPI_ISL_6035997, EPI_ISL_6035998, EPI_ISL_6035999, EPI_ISL_6036000, EPI_ISL_6036001, EPI_ISL_6036075, EPI_ISL_6036076, EPI_ISL_6036130, EPI_ISL_6036131, EPI_ISL_6036132, EPI_ISL_6036133, EPI_ISL_6036134, EPI_ISL_6308581, EPI_ISL_6308582, EPI_ISL_6308583, EPI_ISL_6308584, EPI_ISL_6308706, EPI_ISL_6308707, EPI_ISL_6308708, EPI_ISL_6308714, EPI_ISL_6308715, EPI_ISL_6308716, EPI_ISL_6308717, EPI_ISL_6308718, EPI_ISL_6308719, EPI_ISL_6308720, EPI_ISL_6308725, EPI_ISL_6308726, EPI_ISL_6308727, EPI_ISL_6308734, EPI_ISL_6308735, EPI_ISL_6317065, EPI_ISL_6317072, EPI_ISL_6317077, EPI_ISL_6317078, EPI_ISL_6317246, EPI_ISL_6317335, EPI_ISL_6317336, EPI_ISL_6317342, EPI_ISL_6317346, EPI_ISL_6317350, EPI_ISL_6317351, EPI_ISL_6317361, EPI_ISL_6317366, EPI_ISL_6317371, EPI_ISL_6317431, EPI_ISL_6647360, EPI_ISL_6647361, EPI_ISL_6647362, EPI_ISL_6647363, EPI_ISL_6647364, EPI_ISL_6647365, EPI_ISL_6647366, EPI_ISL_6647367, EPI_ISL_6647368, EPI_ISL_6647369, EPI_ISL_6647370, EPI_ISL_6647371, EPI_ISL_6651972, EPI_ISL_6651973, EPI_ISL_6651980, EPI_ISL_6651983
Analytica	Institute of Medical Virology	Verena Kufner et al	EPI_ISL_1939225, EPI_ISL_5900050, EPI_ISL_5900051
Andersen lab at Scripps Research	Andersen lab at Scripps Research	SEARCH Alliance San Diego et al	EPI_ISL_429991, EPI_ISL_430016
Aneby VC	The Public Health Agency of Sweden	Ken Granath et al	EPI_ISL_450818
Angers University Hospital Center	National Reference Center for Viruses of Respiratory Infections, Institut Pasteur, Paris	Marion Barbet et al	EPI_ISL_3920026, EPI_ISL_3920197
Anhul Zhifei Longcom Biopharmaceutical Co.,Ltd	Lab Genetix	Li Fan et al	EPI_ISL_6778423, EPI_ISL_6778424, EPI_ISL_6778425, EPI_ISL_6781443, EPI_ISL_6781444, EPI_ISL_6781445, EPI_ISL_6781446, EPI_ISL_6781448, EPI_ISL_6781449, EPI_ISL_6781450, EPI_ISL_6781451, EPI_ISL_6781452, EPI_ISL_6781453, EPI_ISL_6781454, EPI_ISL_6781455, EPI_ISL_6781456, EPI_ISL_6781457, EPI_ISL_6781459, EPI_ISL_6781460, EPI_ISL_6781461, EPI_ISL_6810490, EPI_ISL_6810497, EPI_ISL_6810498, EPI_ISL_6810499, EPI_ISL_6810500, EPI_ISL_6810501, EPI_ISL_6810509, EPI_ISL_6810510, EPI_ISL_6810511, EPI_ISL_6810512, EPI_ISL_6810513, EPI_ISL_6810515, EPI_ISL_6810516, EPI_ISL_6810517, EPI_ISL_6810518, EPI_ISL_6810629, EPI_ISL_6810630, EPI_ISL_6810631, EPI_ISL_6810632, EPI_ISL_6810633, EPI_ISL_6810634, EPI_ISL_6810635, EPI_ISL_6810636, EPI_ISL_6810637, EPI_ISL_6810638, EPI_ISL_6810639, EPI_ISL_6810640, EPI_ISL_6810641, EPI_ISL_6810642, EPI_ISL_6810643, EPI_ISL_6810644, EPI_ISL_6810645, EPI_ISL_6810646, EPI_ISL_6810647, EPI_ISL_6810648, EPI_ISL_6810649, EPI_ISL_6810650, EPI_ISL_6810651
AniCon Labor GmbH	Robert Koch Institute	?	EPI_ISL_1216046, EPI_ISL_1216113, EPI_ISL_1216135, EPI_ISL_1216213, EPI_ISL_1216430, EPI_ISL_4043760, EPI_ISL_4043763, EPI_ISL_4043764, EPI_ISL_4043766, EPI_ISL_4043780, EPI_ISL_4043784, EPI_ISL_4043788, EPI_ISL_4043791, EPI_ISL_4043797, EPI_ISL_4043799, EPI_ISL_4935162, EPI_ISL_4935165, EPI_ISL_4935168, EPI_ISL_4935169, EPI_ISL_4935171, EPI_ISL_4935173, EPI_ISL_4935176, EPI_ISL_4935181, EPI_ISL_4935532, EPI_ISL_4935563, EPI_ISL_4935571, EPI_ISL_4935572, EPI_ISL_4935573, EPI_ISL_4935617, EPI_ISL_6199203, EPI_ISL_6199223, EPI_ISL_6199233, EPI_ISL_6199264, EPI_ISL_6199268, EPI_ISL_6199293, EPI_ISL_6199298, EPI_ISL_6199349, EPI_ISL_6199360, EPI_ISL_6199372, EPI_ISL_6199397, EPI_ISL_6199491, EPI_ISL_6199510, EPI_ISL_6199514, EPI_ISL_6199524, EPI_ISL_6199548, EPI_ISL_6199552, EPI_ISL_6199558, EPI_ISL_6201088, EPI_ISL_6201090, EPI_ISL_6201095, EPI_ISL_6201114, EPI_ISL_6201155
Animal Disease Diagnostic Lab, Purdue University College of Veterinary Medicine	PPHC	Rebecca P. Wilkes et al	EPI_ISL_4103588
Animal Disease Diagnostic Laboratory, Purdue University College of Veterinary Medicine	PPHC	Rebecca P. Wilkes et al	EPI_ISL_4103587
Animal Health Centre, British Columbia Ministry of Agriculture	National Centre for Foreign Animal Disease, Canadian Food Inspection Agency	Oliver Lung et al	EPI_ISL_717714, EPI_ISL_717715, EPI_ISL_717716, EPI_ISL_717717
Annecy - Rea	IAME UMR1137 Inserm, Université de Paris, Hôpital Bichat	Antoine Bridier-Nahmias et al	EPI_ISL_4505876
Antech Diagnostics	Diagnostic Virology Laboratory, National Veterinary Services Laboratories, USDA1920 Dayton Avenue, Ames, IA 50010, USA	Kerrie M. Franzen et al	EPI_ISL_2958982, EPI_ISL_3128551, EPI_ISL_3152898, EPI_ISL_3152900, EPI_ISL_5761515, EPI_ISL_5781752
Antech Diagnostics	National Veterinary Services Laboratories - USDA Diagnostic Virology Laboratory	Kerrie M. Franzen et al	EPI_ISL_4955857
Anteja laboratorija (UAB Diagnostikos laboratorija)	Vilnius University Hospital Santaros Klinikos, Center of Laboratory Medicine	Daniel Naumovas et al	EPI_ISL_1324479, EPI_ISL_1324480, EPI_ISL_1324481, EPI_ISL_1324482, EPI_ISL_1324483, EPI_ISL_1324484, EPI_ISL_1324485, EPI_ISL_1324486, EPI_ISL_1324487, EPI_ISL_1324488, EPI_ISL_1324489, EPI_ISL_1324490, EPI_ISL_1324491, EPI_ISL_1324492, EPI_ISL_1324493, EPI_ISL_1324494, EPI_ISL_1324495, EPI_ISL_1324496, EPI_ISL_1324497, EPI_ISL_1324498, EPI_ISL_1324499, EPI_ISL_1324500, EPI_ISL_1324501, EPI_ISL_1324502, EPI_ISL_1324503, EPI_ISL_1324504, EPI_ISL_1324505, EPI_ISL_1324506, EPI_ISL_1324507, EPI_ISL_1324508, EPI_ISL_1324509, EPI_ISL_1324510, EPI_ISL_1324511, EPI_ISL_1324512, EPI_ISL_1324513, EPI_ISL_1324516, EPI_ISL_1324527, EPI_ISL_1324535, EPI_ISL_1324546, EPI_ISL_1324555, EPI_ISL_1324563, EPI_ISL_1324572, EPI_ISL_1324576, EPI_ISL_1324577, EPI_ISL_1324578, EPI_ISL_1324579, EPI_ISL_1324580, EPI_ISL_1324581, EPI_ISL_1324582, EPI_ISL_1324583, EPI_ISL_1324584, EPI_ISL_1324586, EPI_ISL_1324587, EPI_ISL_1324588, EPI_ISL_1324589, EPI_ISL_1324590, EPI_ISL_1324591, EPI_ISL_1324592, EPI_ISL_1324593, EPI_ISL_1324594, EPI_ISL_1324595, EPI_ISL_1324596, EPI_ISL_1324597, EPI_ISL_1324598, EPI_ISL_1324599, EPI_ISL_1324600, EPI_ISL_1324601, EPI_ISL_1324602, EPI_ISL_1324603, EPI_ISL_1324604, EPI_ISL_1324605, EPI_ISL_1324606, EPI_ISL_1324607, EPI_ISL_1324608, EPI_ISL_1324609, EPI_ISL_1324610, EPI_ISL_1324611, EPI_ISL_1324612, EPI_ISL_1324613, EPI_ISL_1324614, EPI_ISL_1324615, EPI_ISL_1324616, EPI_ISL_1324617, EPI_ISL_1324619, EPI_ISL_1324620, EPI_ISL_1324621, EPI_ISL_1324622, EPI_ISL_1324623, EPI_ISL_1324624, EPI_ISL_1324625, EPI_ISL_1324626, EPI_ISL_1324627, EPI_ISL_1324628, EPI_ISL_1324629, EPI_ISL_1324630, EPI_ISL_1324631, EPI_ISL_1324632, EPI_ISL_1324633, EPI_ISL_1324634, EPI_ISL_1324635, EPI_ISL_1324636, EPI_ISL_1324637, EPI_ISL_1324638, EPI_ISL_1324639, EPI_ISL_1324640, EPI_ISL_1324641, EPI_ISL_1324642, EPI_ISL_1324643, EPI_ISL_1324644, EPI_ISL_1324645, EPI_ISL_1324646, EPI_ISL_1324647, EPI_ISL_1324648, EPI_ISL_1324649, EPI_ISL_1324650, EPI_ISL_1324651
Anteja laboratorija (UAB Diagnostikos laboratorija)	Vilnius University Hospital Santaros Klinikos, Center of Laboratory Medicine	Dovile Ezerskyte et al	EPI_ISL_1384637, EPI_ISL_1384638, EPI_ISL_1384639, EPI_ISL_1384640, EPI_ISL_1585774, EPI_ISL_1585775, EPI_ISL_1585776, EPI_ISL_1585777, EPI_ISL_1585778, EPI_ISL_1585779, EPI_ISL_1585780, EPI_ISL_1585781, EPI_ISL_1585782, EPI_ISL_1585783, EPI_ISL_1585784, EPI_ISL_1585785, EPI_ISL_1585786, EPI_ISL_1585787, EPI_ISL_1585788, EPI_ISL_1585789, EPI_ISL_1585790, EPI_ISL_1585791, EPI_ISL_1585792, EPI_ISL_1585793, EPI_ISL_1585794, EPI_ISL_1585795, EPI_ISL_1585797, EPI_ISL_1585834, EPI_ISL_1585835, EPI_ISL_1585836, EPI_ISL_1585837, EPI_ISL_1585838, EPI_ISL_1585839, EPI_ISL_1585840, EPI_ISL_1585841, EPI_ISL_1585842, EPI_ISL_1585843, EPI_ISL_1585844, EPI_ISL_1585845, EPI_ISL_1585846, EPI_ISL_1585847, EPI_ISL_1585848, EPI_ISL_1585849, EPI_ISL_1585850, EPI_ISL_1585851, EPI_ISL_1585852, EPI_ISL_1585853, EPI_ISL_1585854, EPI_ISL_1585855, EPI_ISL_1585856, EPI_ISL_1585857, EPI_ISL_1585858, EPI_ISL_1585859, EPI_ISL_1585860, EPI_ISL_1585861, EPI_ISL_1585862, EPI_ISL_1585863, EPI_ISL_1585864, EPI_ISL_1585865, EPI_ISL_1585866, EPI_ISL_1585867, EPI_ISL_1585868, EPI_ISL_1585869, EPI_ISL_1585870, EPI_ISL_1585871, EPI_ISL_1585872, EPI_ISL_1585873, EPI_ISL_1585874, EPI_ISL_1585875, EPI_ISL_1585876, EPI_ISL_1585877, EPI_ISL_1585878, EPI_ISL_1585879, EPI_ISL_1585880
Anteja laboratorija (UAB Diagnostikos laboratorija)	Vilnius University Hospital Santaros Klinikos, Center of Laboratory Medicine	Gytis Dudas et al	EPI_ISL_1252705, EPI_ISL_1252728, EPI_ISL_1252729, EPI_ISL_1252730, EPI_ISL_1252731, EPI_ISL_1252837, EPI_ISL_1252838, EPI_ISL_1252839, EPI_ISL_1252840, EPI_ISL_1252841, EPI_ISL_1252842, EPI_ISL_1252843, EPI_ISL_1330214, EPI_ISL_1330257, EPI_ISL_1330260, EPI_ISL_1510085, EPI_ISL_1510089, EPI_ISL_1510091, EPI_ISL_1510099, EPI_ISL_1510161, EPI_ISL_1510162, EPI_ISL_1510163, EPI_ISL_1510164, EPI_ISL_1510165, EPI_ISL_1510166, EPI_ISL_1510167, EPI_ISL_1510168, EPI_ISL_1510169, EPI_ISL_1510170, EPI_ISL_1510171, EPI_ISL_1510172, EPI_ISL_1510173, EPI_ISL_1510174, EPI_ISL_1510175, EPI_ISL_1510176, EPI_ISL_1510177, EPI_ISL_1510178, EPI_ISL_1510179, EPI_ISL_1510180, EPI_ISL_1510181, EPI_ISL_1510182, EPI_ISL_1510183, EPI_ISL_1510184, EPI_ISL_1510185, EPI_ISL_1510186, EPI_ISL_1510187, EPI_ISL_1510188, EPI_ISL_1510189, EPI_ISL_1510190, EPI_ISL_1510191, EPI_ISL_1510197, EPI_ISL_1510198, EPI_ISL_1510199, EPI_ISL_1510200, EPI_ISL_1510201, EPI_ISL_1510205, EPI_ISL_1510206, EPI_ISL_1510230, EPI_ISL_1510231, EPI_ISL_1510232, EPI_ISL_1510233, EPI_ISL_1510234, EPI_ISL_1510235, EPI_ISL_1510236, EPI_ISL_1510237, EPI_ISL_1510238, EPI_ISL_1510239, EPI_ISL_1510240, EPI_ISL_1510241, EPI_ISL_1510242, EPI_ISL_1510243, EPI_ISL_1510244, EPI_ISL_1510245, EPI_ISL_1510246, EPI_ISL_1510247, EPI_ISL_1510248, EPI_ISL_1510249, EPI_ISL_1510250, EPI_ISL_1510251, EPI_ISL_1510252, EPI_ISL_1510253, EPI_ISL_1510254, EPI_ISL_1510255
Anteja laboratorija (UAB Diagnostikos laboratorija)	Vilnius University Hospital Santaros Klinikos, Center of Laboratory Medicine	Ingrida Olendraite et al	EPI_ISL_1315224, EPI_ISL_1315225, EPI_ISL_1315226, EPI_ISL_1315227, EPI_ISL_1315228, EPI_ISL_1315229, EPI_ISL_1315230, EPI_ISL_1315231, EPI_ISL_1315232, EPI_ISL_1315233, EPI_ISL_1315234, EPI_ISL_1315235, EPI_ISL_1315236, EPI_ISL_1315237, EPI_ISL_1315238, EPI_ISL_1315239, EPI_ISL_1315240, EPI_ISL_1315241, EPI_ISL_1315242, EPI_ISL_1315243, EPI_ISL_1315244, EPI_ISL_1315245, EPI_ISL_1315246, EPI_ISL_1315247, EPI_ISL_1315248, EPI_ISL_1315249, EPI_ISL_1315250, EPI_ISL_1315251, EPI_ISL_1315252, EPI_ISL_1315253, EPI_ISL_1315254, EPI_ISL_1315255, EPI_ISL_1315256, EPI_ISL_1315257, EPI_ISL_1315258, EPI_ISL_1315259, EPI_ISL_1315260, EPI_ISL_1315261, EPI_ISL_1315262, EPI_ISL_1315263, EPI_ISL_1315264, EPI_ISL_1315265, EPI_ISL_1315266, EPI_ISL_1315267, EPI_ISL_1315268, EPI_ISL_1315269, EPI_ISL_1315270, EPI_ISL_1315271, EPI_ISL_1315305, EPI_ISL_1315306, EPI_ISL_1315307, EPI_ISL_1315308, EPI_ISL_1327543, EPI_ISL_1327546, EPI_ISL_1327549, EPI_ISL_1327554, EPI_ISL_1327557, EPI_ISL_1756693, EPI_ISL_1756949
Antibes Saint Jean	CERBA HealthCare	Bénédicte Roquebert et al	EPI_ISL_3476358, EPI_ISL_3476372, EPI_ISL_3668590, EPI_ISL_4081342, EPI_ISL_4173630, EPI_ISL_5914911, EPI_ISL_5914972
Antwerp University Hospital	Institute of Tropical Medicine	Philippe Selhorst et al	EPI_ISL_582127, EPI_ISL_582128, EPI_ISL_582129, EPI_ISL_582130, EPI_ISL_582131, EPI_ISL_582132
Anwar Medika General Hospital	Institute of Tropical Disease, Universitas Airlangga	Aldise M Nastri et al	EPI_ISL_1795053
Anwar Medika General Hospital	Institute of Tropical Disease, Universitas Airlangga	Jezzy R Dewantari et al	EPI_ISL_1165068, EPI_ISL_877458
Anwar Medika General Hospital	Institute of Tropical Disease, Universitas Airlangga	Kazufumi Shimizu et al	EPI_ISL_1165071
Anwar Medika General Hospital	Institute of Tropical Disease, Universitas Airlangga	Krisnoadi Rahardjo et al	EPI_ISL_1789117
Anwar Medika General Hospital	Institute of Tropical Disease, Universitas Airlangga	Maria I Lusida et al	EPI_ISL_1789116
Anwar Medika General Hospital	Institute of Tropical Disease, Universitas Airlangga	Rima R Prasetya et al	EPI_ISL_2274436
Aomori Prefectural Public Health and Environment Center	Aomori Prefectural Public Health and Environment Center	Motoko Bodaiji et al	EPI_ISL_4639357, EPI_ISL_4639358, EPI_ISL_4639359, EPI_ISL_4639360, EPI_ISL_4639361, EPI_ISL_4639362, EPI_ISL_4639363
Aomori Prefectural Public Health and Environment Center	Aomori Prefectural Public Health and Environment Center	Yohei Takahashi et al	EPI_ISL_3191660, EPI_ISL_3191661, EPI_ISL_3191662, EPI_ISL_3191770, EPI_ISL_3191771, EPI_ISL_3873313, EPI_ISL_3873314, EPI_ISL_3873315, EPI_ISL_3873316, EPI_ISL_3873317, EPI_ISL_3873318, EPI_ISL_3873319, EPI_ISL_3873320, EPI_ISL_3873321, EPI_ISL_3873322, EPI_ISL_3873323, EPI_ISL_3873324, EPI_ISL_3873325, EPI_ISL_3873326, EPI_ISL_3873327, EPI_ISL_3873328, EPI_ISL_4639364, EPI_ISL_4639365, EPI_ISL_4639366, EPI_ISL_4639367, EPI_ISL_4639368, EPI_ISL_4639369, EPI_ISL_4639370, EPI_ISL_4639371, EPI_ISL_4639372, EPI_ISL_4639373, EPI_ISL_4639374, EPI_ISL_4639375, EPI_ISL_4639376, EPI_ISL_4639377, EPI_ISL_4639378, EPI_ISL_4639379, EPI_ISL_4639380, EPI_ISL_4639381, EPI_ISL_4639382, EPI_ISL_4639383, EPI_ISL_4639384, EPI_ISL_4639387, EPI_ISL_5768262, EPI_ISL_5768271, EPI_ISL_5768278, EPI_ISL_5768286, EPI_ISL_5768293, EPI_ISL_5768301, EPI_ISL_5768312, EPI_ISL_5768317, EPI_ISL_5768318, EPI_ISL_5768319, EPI_ISL_5768320, EPI_ISL_5768321, EPI_ISL_5768322, EPI_ISL_5768323, EPI_ISL_5768324, EPI_ISL_5768325, EPI_ISL_5768332, EPI_ISL_5768340, EPI_ISL_5768347, EPI_ISL_5768358, EPI_ISL_5768364, EPI_ISL_5768369, EPI_ISL_5768376, EPI_ISL_5768384, EPI_ISL_5768392, EPI_ISL_5768401, EPI_ISL_5768406, EPI_ISL_5768412, EPI_ISL_5768422, EPI_ISL_5768439, EPI_ISL_5768459, EPI_ISL_5768471, EPI_ISL_5768491, EPI_ISL_5768509, EPI_ISL_5768519, EPI_ISL_5768531, EPI_ISL_5768550, EPI_ISL_5768556, EPI_ISL_5768568, EPI_ISL_5768572, EPI_ISL_5768579, EPI_ISL_5768585, EPI_ISL_5768592, EPI_ISL_5768600, EPI_ISL_5768606, EPI_ISL_5768615
Apacible Memorial District Hospital	Research Institute for Tropical Medicine	Inez Andrea Medado et al	EPI_ISL_4743742, EPI_ISL_4743743, EPI_ISL_4743744, EPI_ISL_4743745, EPI_ISL_4743755, EPI_ISL_5051492
Apollo Hospital International Limited ,Bhat Gandhinagar	Gujarat Biotechnology Research Centre	Dinesh Kumar et al	EPI_ISL_4533550
Apollo Hospitals	CSIR-Centre for Cellular and Molecular Biology	Onkar Kulkarni et al	EPI_ISL_909955, EPI_ISL_909956, EPI_ISL_909957, EPI_ISL_909958, EPI_ISL_909959, EPI_ISL_909960, EPI_ISL_909961, EPI_ISL_909962
Apollo clinic Bharti medicare Pvt Ltd	ILBS	Ekta Gupta et al	EPI_ISL_6025727
Applied DNA Sciences Inc	Applied DNA Sciences Inc	Huan Dong et al	EPI_ISL_3127443, EPI_ISL_3243017, EPI_ISL_3243018, EPI_ISL_3243019, EPI_ISL_3243020, EPI_ISL_3243021, EPI_ISL_3243022, EPI_ISL_3243023, EPI_ISL_3243024, EPI_ISL_3243025, EPI_ISL_3243026, EPI_ISL_3243027, EPI_ISL_3243028, EPI_ISL_3243029, EPI_ISL_3243030, EPI_ISL_3243031, EPI_ISL_3243032, EPI_ISL_3243033, EPI_ISL_3243034, EPI_ISL_3243035, EPI_ISL_3243036
Aqualab	Instituto Nacional de Saude (INSA)	Borges et al	EPI_ISL_941600
Aramesh Research Center, Aramesh Medical Laboratory, Tehran, Iran Research Center for Clinical Virology, Tehran University of Medical sciences, Tehran, Iran Department of Persian medicine, school of Persian medicine,Iran University of Medical sciences, Tehran, Iran	Genetics Research Center, University of Social Welfare and Rehabilitation Sciences	Zohreh Fattahi et al	EPI_ISL_6314684, EPI_ISL_6314687
Arcispedale Santa Maria Nuova Autoimmunita Allergologia e Biotecnologie Innovative	Istituto Zooprofilattico Sperimentale della Lombardia e dell'Emilia Romagna (IZSLER), Risk Analysis and Genomic Epidemiology Unit	Marina Morganti et al	EPI_ISL_6238813, EPI_ISL_6238819, EPI_ISL_6666119, EPI_ISL_6666120, EPI_ISL_6666121, EPI_ISL_6666122, EPI_ISL_6666123, EPI_ISL_6666124, EPI_ISL_6666125, EPI_ISL_6666126, EPI_ISL_6666127, EPI_ISL_6666128, EPI_ISL_6666129, EPI_ISL_6666130, EPI_ISL_6666131, EPI_ISL_6666132, EPI_ISL_6666133, EPI_ISL_6666134, EPI_ISL_6666135, EPI_ISL_6666136, EPI_ISL_6666137, EPI_ISL_6666138, EPI_ISL_6666139, EPI_ISL_6666141
Arcispedale Santa Maria Nuova, Autoimmunità, Allergologia e Biotecnologie Innovative	Istituto Zooprofilattico Sperimentale della Lombardia e dell'Emilia Romagna (IZSLER), Risk Analysis and Genomic Epidemiology Unit	Alessandro Zerbini et al	EPI_ISL_1297827, EPI_ISL_1297828, EPI_ISL_1297829, EPI_ISL_1297830, EPI_ISL_1297831, EPI_ISL_1297832, EPI_ISL_1297833, EPI_ISL_1297834, EPI_ISL_1297835, EPI_ISL_1297836, EPI_ISL_1297837, EPI_ISL_1297838, EPI_ISL_1297839, EPI_ISL_1297840, EPI_ISL_1297841, EPI_ISL_1297842, EPI_ISL_1297843, EPI_ISL_1297844, EPI_ISL_1297845, EPI_ISL_1297846, EPI_ISL_1297847, EPI_ISL_1297848, EPI_ISL_1297849, EPI_ISL_1297850, EPI_ISL_1443005, EPI_ISL_1443006, EPI_ISL_1443007, EPI_ISL_1443008, EPI_ISL_1443009, EPI_ISL_1443010, EPI_ISL_1443011, EPI_ISL_1443012, EPI_ISL_1443013, EPI_ISL_1443014, EPI_ISL_1443015, EPI_ISL_1443016, EPI_ISL_1443017, EPI_ISL_1443018, EPI_ISL_1443019, EPI_ISL_1443020, EPI_ISL_1443021, EPI_ISL_1443022, EPI_ISL_1443023, EPI_ISL_1443024, EPI_ISL_1443025, EPI_ISL_1443026, EPI_ISL_1443027, EPI_ISL_1443028, EPI_ISL_1443029, EPI_ISL_1510651, EPI_ISL_1510652, EPI_ISL_1510653, EPI_ISL_1510654, EPI_ISL_1510655, EPI_ISL_1510656, EPI_ISL_1510657, EPI_ISL_1510658, EPI_ISL_1510659, EPI_ISL_1510660, EPI_ISL_1510661, EPI_ISL_1510662, EPI_ISL_1510663, EPI_ISL_1510664, EPI_ISL_1510665, EPI_ISL_1669790, EPI_ISL_1669791, EPI_ISL_1669792, EPI_ISL_1669793, EPI_ISL_1669794, EPI_ISL_1669795, EPI_ISL_1669796, EPI_ISL_1669797, EPI_ISL_1669798, EPI_ISL_2191849, EPI_ISL_2191850, EPI_ISL_2191851, EPI_ISL_2191852, EPI_ISL_2191853, EPI_ISL_2191854, EPI_ISL_2191855, EPI_ISL_2191856, EPI_ISL_2191857, EPI_ISL_2191858, EPI_ISL_2191859, EPI_ISL_2191860, EPI_ISL_2191861, EPI_ISL_2191862, EPI_ISL_2191863, EPI_ISL_2191864, EPI_ISL_2191865, EPI_ISL_2191866, EPI_ISL_2191867, EPI_ISL_2191868, EPI_ISL_2191869, EPI_ISL_2191870, EPI_ISL_2191871, EPI_ISL_2191872, EPI_ISL_2191873, EPI_ISL_2191874, EPI_ISL_2191875, EPI_ISL_2191876, EPI_ISL_2191877, EPI_ISL_2191878, EPI_ISL_2191879, EPI_ISL_2191880, EPI_ISL_2191881, EPI_ISL_2191882, EPI_ISL_2191883, EPI_ISL_2191884, EPI_ISL_2191885, EPI_ISL_2191886, EPI_ISL_2191887, EPI_ISL_2191888, EPI_ISL_2191889, EPI_ISL_2191890, EPI_ISL_2191891, EPI_ISL_2191892, EPI_ISL_2191893, EPI_ISL_2191894, EPI_ISL_2191895, EPI_ISL_2191896, EPI_ISL_2191897, EPI_ISL_2191898, EPI_ISL_2191899, EPI_ISL_2191900, EPI_ISL_2191901, EPI_ISL_2191902, EPI_ISL_2191903, EPI_ISL_2191904, EPI_ISL_2191905, EPI_ISL_2331806, EPI_ISL_2331807, EPI_ISL_2331808, EPI_ISL_2331809, EPI_ISL_2331810, EPI_ISL_2331811, EPI_ISL_2331812, EPI_ISL_2331813, EPI_ISL_2331814, EPI_ISL_2331815, EPI_ISL_2331816, EPI_ISL_2331817, EPI_ISL_2331818, EPI_ISL_2331819, EPI_ISL_2864380, EPI_ISL_2864381, EPI_ISL_2864382, EPI_ISL_2864384, EPI_ISL_2864385, EPI_ISL_2864386, EPI_ISL_2864387, EPI_ISL_2864388, EPI_ISL_2864389, EPI_ISL_2864390, EPI_ISL_2864391, EPI_ISL_2864392, EPI_ISL_2864393, EPI_ISL_2864394, EPI_ISL_2864395, EPI_ISL_2864396, EPI_ISL_2864397, EPI_ISL_2864398, EPI_ISL_2864399, EPI_ISL_2864400, EPI_ISL_2864401, EPI_ISL_2864402, EPI_ISL_2864403, EPI_ISL_2864404, EPI_ISL_2864405, EPI_ISL_2864406, EPI_ISL_2864407, EPI_ISL_2864408, EPI_ISL_2864409, EPI_ISL_2864410, EPI_ISL_2864411, EPI_ISL_2864412, EPI_ISL_2864413, EPI_ISL_2864414, EPI_ISL_2864415, EPI_ISL_2864416, EPI_ISL_2864418, EPI_ISL_2864419, EPI_ISL_2864420, EPI_ISL_2864421, EPI_ISL_2864422, EPI_ISL_2864423, EPI_ISL_2864424, EPI_ISL_2864425, EPI_ISL_2864426, EPI_ISL_2864427, EPI_ISL_2864428, EPI_ISL_2864429, EPI_ISL_2864430, EPI_ISL_2864431, EPI_ISL_2864432, EPI_ISL_2864433, EPI_ISL_2864434, EPI_ISL_2864435, EPI_ISL_2864436, EPI_ISL_2864437, EPI_ISL_2864438, EPI_ISL_2864439, EPI_ISL_2864440, EPI_ISL_2864441, EPI_ISL_2864442, EPI_ISL_2864443, EPI_ISL_2864444, EPI_ISL_2864445, EPI_ISL_2864446, EPI_ISL_2864447, EPI_ISL_2864448, EPI_ISL_2864449, EPI_ISL_2864450, EPI_ISL_2864451, EPI_ISL_2864452, EPI_ISL_2864453, EPI_ISL_2864454, EPI_ISL_2864455, EPI_ISL_3261130, EPI_ISL_3261131, EPI_ISL_3261132, EPI_ISL_3261133, EPI_ISL_3261134, EPI_ISL_3261135, EPI_ISL_3261136, EPI_ISL_3261138, EPI_ISL_3261139, EPI_ISL_3261140, EPI_ISL_3261141, EPI_ISL_3261142, EPI_ISL_3261143, EPI_ISL_3261144, EPI_ISL_3261145, EPI_ISL_3261146, EPI_ISL_3261147, EPI_ISL_3261148, EPI_ISL_3261149, EPI_ISL_3261150, EPI_ISL_3261151, EPI_ISL_3261152, EPI_ISL_3261153, EPI_ISL_3261154, EPI_ISL_3261155, EPI_ISL_3261156, EPI_ISL_3261157, EPI_ISL_3261158, EPI_ISL_3261159, EPI_ISL_3261160, EPI_ISL_3261161, EPI_ISL_3261162, EPI_ISL_3261163, EPI_ISL_3261164, EPI_ISL_3261165, EPI_ISL_3261166, EPI_ISL_3261167, EPI_ISL_3261168, EPI_ISL_3261169, EPI_ISL_3261170, EPI_ISL_3261171, EPI_ISL_3261172, EPI_ISL_3261173, EPI_ISL_3261174, EPI_ISL_3261175, EPI_ISL_3261176, EPI_ISL_3261177, EPI_ISL_3261178, EPI_ISL_3261179, EPI_ISL_3261180, EPI_ISL_3261181, EPI_ISL_3261182, EPI_ISL_3261183, EPI_ISL_3261184, EPI_ISL_3261185, EPI_ISL_3931953, EPI_ISL_3931954, EPI_ISL_3931955, EPI_ISL_3931956, EPI_ISL_3931957, EPI_ISL_3931958, EPI_ISL_3931959, EPI_ISL_3931960, EPI_ISL_3931961, EPI_ISL_3931962, EPI_ISL_3931963, EPI_ISL_3931964, EPI_ISL_3931965, EPI_ISL_3931966, EPI_ISL_3931967, EPI_ISL_3931968, EPI_ISL_3931969, EPI_ISL_3931970, EPI_ISL_3931971, EPI_ISL_3931972, EPI_ISL_3931973, EPI_ISL_3931974, EPI_ISL_3931975, EPI_ISL_3931976, EPI_ISL_3931977, EPI_ISL_3931978, EPI_ISL_3931979, EPI_ISL_3931980, EPI_ISL_3931981, EPI_ISL_3931982, EPI_ISL_3931983, EPI_ISL_3931984, EPI_ISL_3931986, EPI_ISL_3931987, EPI_ISL_3931988, EPI_ISL_3931989, EPI_ISL_3931990, EPI_ISL_3931991, EPI_ISL_3931992, EPI_ISL_3931993, EPI_ISL_3931994, EPI_ISL_3931995, EPI_ISL_3931996, EPI_ISL_3931997, EPI_ISL_3931998, EPI_ISL_3931999, EPI_ISL_3932000, EPI_ISL_3932001, EPI_ISL_3932003, EPI_ISL_3932004, EPI_ISL_3932005, EPI_ISL_3932006, EPI_ISL_3932007, EPI_ISL_3932008, EPI_ISL_3932009, EPI_ISL_3932010, EPI_ISL_3932011, EPI_ISL_3932012, EPI_ISL_3932013, EPI_ISL_3932014, EPI_ISL_3932015, EPI_ISL_3932016, EPI_ISL_3932017, EPI_ISL_3932018, EPI_ISL_3932019, EPI_ISL_3932020, EPI_ISL_3932021, EPI_ISL_3932022, EPI_ISL_3932023, EPI_ISL_3932025, EPI_ISL_3932026, EPI_ISL_3932027, EPI_ISL_3932028, EPI_ISL_3932029, EPI_ISL_3932030, EPI_ISL_3932031, EPI_ISL_3932032, EPI_ISL_3932033, EPI_ISL_3932034, EPI_ISL_3932035, EPI_ISL_3932036, EPI_ISL_3932037, EPI_ISL_3932038, EPI_ISL_3932039, EPI_ISL_3932040, EPI_ISL_4542727, EPI_ISL_4542728, EPI_ISL_4542729, EPI_ISL_4542730, EPI_ISL_4542731, EPI_ISL_4542732, EPI_ISL_4542733, EPI_ISL_4542734, EPI_ISL_4542735, EPI_ISL_4542736, EPI_ISL_4542737, EPI_ISL_4542738, EPI_ISL_4542739, EPI_ISL_4542740, EPI_ISL_4542741, EPI_ISL_4542742, EPI_ISL_4542743, EPI_ISL_4542744, EPI_ISL_4542745, EPI_ISL_4542746, EPI_ISL_4542747, EPI_ISL_4542748, EPI_ISL_4542749, EPI_ISL_4542750, EPI_ISL_4542751, EPI_ISL_4542752, EPI_ISL_4542753, EPI_ISL_4542754, EPI_ISL_4542755, EPI_ISL_4542756, EPI_ISL_4542757, EPI_ISL_4542758, EPI_ISL_4542759, EPI_ISL_4542761, EPI_ISL_4542762, EPI_ISL_4542763, EPI_ISL_4542764, EPI_ISL_4542765, EPI_ISL_4542766, EPI_ISL_4542767, EPI_ISL_4542768, EPI_ISL_4542769, EPI_ISL_4542770, EPI_ISL_4542771, EPI_ISL_4542772, EPI_ISL_4542773, EPI_ISL_4542774, EPI_ISL_4542775, EPI_ISL_4542776, EPI_ISL_4542777, EPI_ISL_4542778, EPI_ISL_4542779, EPI_ISL_4542780, EPI_ISL_4542781, EPI_ISL_4542782, EPI_ISL_4542783, EPI_ISL_4542784, EPI_ISL_4542785, EPI_ISL_4542786, EPI_ISL_4634410, EPI_ISL_4634412, EPI_ISL_4634413, EPI_ISL_4634419, EPI_ISL_4634422, EPI_ISL_4634423, EPI_ISL_4634429, EPI_ISL_4634430, EPI_ISL_4634436, EPI_ISL_4634437, EPI_ISL_4634440, EPI_ISL_4634441, EPI_ISL_4634449, EPI_ISL_4634450, EPI_ISL_4634455, EPI_ISL_4892049, EPI_ISL_4892050, EPI_ISL_4892051, EPI_ISL_4892052, EPI_ISL_4892053, EPI_ISL_4892054, EPI_ISL_4892055, EPI_ISL_4892056, EPI_ISL_4892057, EPI_ISL_4892061, EPI_ISL_4892062, EPI_ISL_4892063, EPI_ISL_4892064, EPI_ISL_4892065, EPI_ISL_4892066, EPI_ISL_4892067, EPI_ISL_4892068, EPI_ISL_4892069, EPI_ISL_4892070, EPI_ISL_4892071, EPI_ISL_4892072, EPI_ISL_4892073, EPI_ISL_4892074, EPI_ISL_4892076, EPI_ISL_4892077, EPI_ISL_4892078, EPI_ISL_4892080, EPI_ISL_4892081, EPI_ISL_4892082, EPI_ISL_4892083, EPI_ISL_4892084, EPI_ISL_4892086, EPI_ISL_4892087, EPI_ISL_4892088, EPI_ISL_5390508, EPI_ISL_5390509, EPI_ISL_5923713, EPI_ISL_5923714, EPI_ISL_5923718, EPI_ISL_5923722, EPI_ISL_5923723, EPI_ISL_5923727, EPI_ISL_5923736, EPI_ISL_5923741, EPI_ISL_5923742, EPI_ISL_5923748, EPI_ISL_5923755, EPI_ISL_5923756, EPI_ISL_5923763, EPI_ISL_5923765, EPI_ISL_5923766, EPI_ISL_5923771, EPI_ISL_5923772, EPI_ISL_5923777, EPI_ISL_5923783
Area Biologia Molecolare - Istituto Zooprofilattico Sperimentale della Sicilia	Area Biologia Molecolare - Istituto Zooprofilattico Sperimentale della Sicilia	REALE Stefano et al	EPI_ISL_1120120, EPI_ISL_1154361, EPI_ISL_1154890
Area Biologia Molecolare Istituto Zooprofilattico Sperimentale della Sicilia	Area Biologia Molecolare Istituto Zooprofilattico Sperimentale della Sicilia	REALE Stefano et al	EPI_ISL_1386123, EPI_ISL_1386124, EPI_ISL_1386125, EPI_ISL_1386126, EPI_ISL_1386129, EPI_ISL_1386130, EPI_ISL_1386131, EPI_ISL_1386132, EPI_ISL_1386133, EPI_ISL_1386224, EPI_ISL_1386225, EPI_ISL_1386226, EPI_ISL_1386227, EPI_ISL_1386228, EPI_ISL_1386229, EPI_ISL_1386230, EPI_ISL_1386231, EPI_ISL_1386232, EPI_ISL_1386233, EPI_ISL_1386234
Area De Salud Alajuela Norte - Clinica Dr. Marcial Rodriguez	Inciensa, Instituto Costarricense de Investigación y Enseñanza en Nutrición y Salud	Francisco Duarte et al	EPI_ISL_512663, EPI_ISL_512664, EPI_ISL_512669, EPI_ISL_527740, EPI_ISL_527749
Area De Salud Aserri	Inciensa, Instituto Costarricense de Investigación y Enseñanza en Nutrición y Salud	Francisco Duarte et al	EPI_ISL_527756
Area De Salud Buenos Aires	Inciensa, Instituto Costarricense de Investigación y Enseñanza en Nutrición y Salud	Francisco Duarte et al	EPI_ISL_770030
Area De Salud Catedral Noreste	Inciensa, Instituto Costarricense de Investigación y Enseñanza en Nutrición y Salud	Francisco Duarte et al	EPI_ISL_769986, EPI_ISL_769994, EPI_ISL_769997, EPI_ISL_769998, EPI_ISL_770021, EPI_ISL_770026
Area De Salud Coronado	Inciensa, Instituto Costarricense de Investigación y Enseñanza en Nutrición y Salud	Francisco Duarte et al	EPI_ISL_770011, EPI_ISL_770012
Area De Salud Corredores	Inciensa, Instituto Costarricense de Investigación y Enseñanza en Nutrición y Salud	Francisco Duarte et al	EPI_ISL_512668, EPI_ISL_527745, EPI_ISL_527748, EPI_ISL_527751, EPI_ISL_770008, EPI_ISL_770029
Area De Salud Curridabat 2	Inciensa, Instituto Costarricense de Investigación y Enseñanza en Nutrición y Salud	Francisco Duarte et al	EPI_ISL_770014
Area De Salud Desamparados 1 - Clinica Dr. Marcial Fallas [Grifo Alto/Desampara	Inciensa, Instituto Costarricense de Investigación y Enseñanza en Nutrición y Salud	Francisco Duarte et al	EPI_ISL_512653
Area De Salud El Guarco	Inciensa, Instituto Costarricense de Investigación y Enseñanza en Nutrición y Salud	Francisco Duarte et al	EPI_ISL_769993
Area De Salud Escazu (Coopesana)	Inciensa, Instituto Costarricense de Investigación y Enseñanza en Nutrición y Salud	Francisco Duarte et al	EPI_ISL_770009, EPI_ISL_770010
Area De Salud Fortuna	Inciensa, Instituto Costarricense de Investigación y Enseñanza en Nutrición y Salud	Francisco Duarte et al	EPI_ISL_512659
Area De Salud Goicoechea 1	Inciensa, Instituto Costarricense de Investigación y Enseñanza en Nutrición y Salud	Francisco Duarte et al	EPI_ISL_527757
Area De Salud Goicoechea 2 - Clinica Dr. Jimenez Nuñez	Inciensa, Instituto Costarricense de Investigación y Enseñanza en Nutrición y Salud	Francisco Duarte et al	EPI_ISL_770016, EPI_ISL_770020
Area De Salud La Cruz	Inciensa, Instituto Costarricense de Investigación y Enseñanza en Nutrición y Salud	Francisco Duarte et al	EPI_ISL_512662, EPI_ISL_512666, EPI_ISL_512667, EPI_ISL_512671, EPI_ISL_527746, EPI_ISL_527747, EPI_ISL_527760, EPI_ISL_770000, EPI_ISL_770001, EPI_ISL_770002, EPI_ISL_770003, EPI_ISL_770027
Area De Salud Los Chiles	Inciensa, Instituto Costarricense de Investigación y Enseñanza en Nutrición y Salud	Francisco Duarte et al	EPI_ISL_512660, EPI_ISL_512661
Area De Salud Moravia	Inciensa, Instituto Costarricense de Investigación y Enseñanza en Nutrición y Salud	Francisco Duarte et al	EPI_ISL_770005
Area De Salud Orotina-San Mateo [Orotina/Alajuela]	Inciensa, Instituto Costarricense de Investigación y Enseñanza en Nutrición y Salud	Francisco Duarte et al	EPI_ISL_512658
Area De Salud Paraiso-Cervantes	Inciensa, Instituto Costarricense de Investigación y Enseñanza en Nutrición y Salud	Francisco Duarte et al	EPI_ISL_769999
Area De Salud Pavas (Coopesalud) [Pavas/San Jose]	Inciensa, Instituto Costarricense de Investigación y Enseñanza en Nutrición y Salud	Francisco Duarte et al	EPI_ISL_512656
Area De Salud Perez Zeledon	Inciensa, Instituto Costarricense de Investigación y Enseñanza en Nutrición y Salud	Francisco Duarte et al	EPI_ISL_770017, EPI_ISL_770022
Area De Salud San Francisco-San Antonio (Coopesana)	Inciensa, Instituto Costarricense de Investigación y Enseñanza en Nutrición y Salud	Francisco Duarte et al	EPI_ISL_769988, EPI_ISL_769989, EPI_ISL_770015, EPI_ISL_770023
Area De Salud San Juan-San Diego-Concepcion 2	Inciensa, Instituto Costarricense de Investigación y Enseñanza en Nutrición y Salud	Francisco Duarte et al	EPI_ISL_769996, EPI_ISL_770025
Area De Salud San Rafael	Inciensa, Instituto Costarricense de Investigación y Enseñanza en Nutrición y Salud	Francisco Duarte et al	EPI_ISL_770007
Area De Salud Tibas-Uruca-Merced - Clinica Dr. Clorito Picado [Tibas/San Jose]	Inciensa, Instituto Costarricense de Investigación y Enseñanza en Nutrición y Salud	Francisco Duarte et al	EPI_ISL_512657
Area de Salud Alajuela Central	Inciensa, Instituto Costarricense de Investigación y Enseñanza en Nutrición y Salud	Francisco Duarte et al	EPI_ISL_491446
Area de Salud Alajuela Sur	Inciensa, Instituto Costarricense de Investigación y Enseñanza en Nutrición y Salud	Francisco Duarte et al	EPI_ISL_434533, EPI_ISL_434535, EPI_ISL_491449
Area de Salud Escazu (Coopesana)	Inciensa, Instituto Costarricense de Investigación y Enseñanza en Nutrición y Salud	Francisco Duarte et al	EPI_ISL_491437, EPI_ISL_491444
Area de Salud Los Santos	Inciensa, Instituto Costarricense de Investigación y Enseñanza en Nutrición y Salud	Francisco Duarte et al	EPI_ISL_491457
Area de Salud Mata Redonda	Inciensa, Instituto Costarricense de Investigación y Enseñanza en Nutrición y Salud	Francisco Duarte et al	EPI_ISL_491445
Area de Salud Orotina	Inciensa, Instituto Costarricense de Investigación y Enseñanza en Nutrición y Salud	Francisco Duarte et al	EPI_ISL_434539
Area of Virology, Serology and Virology Division (SAVID), New South Wales Health Pathology Randwick	Area of Virology, Serology and Virology Division (SAVID), New South Wales Health Pathology Randwick	Foster et al	EPI_ISL_1483700
Area of Virology, Serology and Virology Division (SAViD), New South Wales Health Pathology Randwick	Area of Virology, Serology and Virology Division (SAViD), New South Wales Health Pathology Randwick	Foster et al	EPI_ISL_1205815, EPI_ISL_1240991, EPI_ISL_1240992, EPI_ISL_1255309, EPI_ISL_1255310
Area of Virology, Serology and Virology Division (SAViD), New South Wales Health Pathology Randwick	Area of Virology, Serology and Virology Division (SAViD), New South Wales Health Pathology Randwick	Rawlinson et al	EPI_ISL_500596, EPI_ISL_500597, EPI_ISL_500598, EPI_ISL_500599, EPI_ISL_500600, EPI_ISL_500601, EPI_ISL_500602, EPI_ISL_500603, EPI_ISL_500604, EPI_ISL_500605, EPI_ISL_500606, EPI_ISL_500607, EPI_ISL_500608, EPI_ISL_500609, EPI_ISL_500610, EPI_ISL_500611, EPI_ISL_500612, EPI_ISL_500613, EPI_ISL_500614, EPI_ISL_500615, EPI_ISL_500616, EPI_ISL_500617, EPI_ISL_500618, EPI_ISL_500619, EPI_ISL_500620, EPI_ISL_500621, EPI_ISL_500622, EPI_ISL_500623, EPI_ISL_500624, EPI_ISL_500625, EPI_ISL_500626, EPI_ISL_500627, EPI_ISL_500628, EPI_ISL_500629, EPI_ISL_500630, EPI_ISL_500631, EPI_ISL_500632, EPI_ISL_500633, EPI_ISL_500634, EPI_ISL_500635, EPI_ISL_500636, EPI_ISL_500637, EPI_ISL_500638, EPI_ISL_500639, EPI_ISL_500640, EPI_ISL_500641, EPI_ISL_500642, EPI_ISL_500643, EPI_ISL_500644, EPI_ISL_500645, EPI_ISL_500646, EPI_ISL_500647, EPI_ISL_500648, EPI_ISL_500649, EPI_ISL_500650, EPI_ISL_500651, EPI_ISL_500652, EPI_ISL_500653, EPI_ISL_500654, EPI_ISL_500655, EPI_ISL_500656, EPI_ISL_500657, EPI_ISL_500658, EPI_ISL_500659, EPI_ISL_500660, EPI_ISL_500661, EPI_ISL_500662, EPI_ISL_500663, EPI_ISL_500664, EPI_ISL_500665, EPI_ISL_500666, EPI_ISL_500667, EPI_ISL_500668, EPI_ISL_500669, EPI_ISL_500670, EPI_ISL_500671, EPI_ISL_500672, EPI_ISL_500673, EPI_ISL_500674, EPI_ISL_500675, EPI_ISL_500676, EPI_ISL_500677, EPI_ISL_500678, EPI_ISL_500679, EPI_ISL_500680, EPI_ISL_500681, EPI_ISL_500682, EPI_ISL_500683, EPI_ISL_500684, EPI_ISL_500685, EPI_ISL_500686, EPI_ISL_500687, EPI_ISL_500688, EPI_ISL_500689, EPI_ISL_500690, EPI_ISL_500691, EPI_ISL_500692, EPI_ISL_500693, EPI_ISL_500694, EPI_ISL_500695, EPI_ISL_500696, EPI_ISL_500697, EPI_ISL_500698, EPI_ISL_500699, EPI_ISL_500700, EPI_ISL_500701, EPI_ISL_500702, EPI_ISL_500703, EPI_ISL_500704, EPI_ISL_500705, EPI_ISL_500706, EPI_ISL_500717, EPI_ISL_509492, EPI_ISL_509493, EPI_ISL_509494, EPI_ISL_509495, EPI_ISL_509496, EPI_ISL_509497, EPI_ISL_509498, EPI_ISL_509499, EPI_ISL_509500, EPI_ISL_509501, EPI_ISL_509502, EPI_ISL_509503, EPI_ISL_509504, EPI_ISL_509505, EPI_ISL_509506, EPI_ISL_509507, EPI_ISL_509508, EPI_ISL_509509, EPI_ISL_509510, EPI_ISL_509511, EPI_ISL_509512, EPI_ISL_509513, EPI_ISL_509514, EPI_ISL_509515, EPI_ISL_509516, EPI_ISL_509517, EPI_ISL_509518, EPI_ISL_509519, EPI_ISL_509520, EPI_ISL_509521, EPI_ISL_509522, EPI_ISL_509523, EPI_ISL_527008, EPI_ISL_527009, EPI_ISL_527010, EPI_ISL_527011, EPI_ISL_527012, EPI_ISL_527013, EPI_ISL_527014, EPI_ISL_527015, EPI_ISL_527016, EPI_ISL_527017, EPI_ISL_527018, EPI_ISL_527019, EPI_ISL_527020, EPI_ISL_527021, EPI_ISL_527022, EPI_ISL_527023, EPI_ISL_527024, EPI_ISL_527025, EPI_ISL_527026, EPI_ISL_527027, EPI_ISL_527028, EPI_ISL_527029, EPI_ISL_527030, EPI_ISL_527031, EPI_ISL_527032, EPI_ISL_527033, EPI_ISL_527034, EPI_ISL_527035, EPI_ISL_527036, EPI_ISL_527037, EPI_ISL_527038, EPI_ISL_527039, EPI_ISL_527040, EPI_ISL_527041, EPI_ISL_527042, EPI_ISL_527043, EPI_ISL_527044, EPI_ISL_527045, EPI_ISL_527046, EPI_ISL_527047, EPI_ISL_527048, EPI_ISL_527049, EPI_ISL_527050, EPI_ISL_527051, EPI_ISL_527052, EPI_ISL_527053, EPI_ISL_527054, EPI_ISL_527055, EPI_ISL_527056, EPI_ISL_527057, EPI_ISL_527058, EPI_ISL_527059, EPI_ISL_527060, EPI_ISL_527061, EPI_ISL_527062, EPI_ISL_527063, EPI_ISL_527064, EPI_ISL_527179, EPI_ISL_527180, EPI_ISL_527400, EPI_ISL_530334, EPI_ISL_530335, EPI_ISL_530336, EPI_ISL_530337, EPI_ISL_530338, EPI_ISL_530339, EPI_ISL_530340, EPI_ISL_537286, EPI_ISL_537287, EPI_ISL_539327, EPI_ISL_569858, EPI_ISL_577597, EPI_ISL_577604, EPI_ISL_586571, EPI_ISL_710513, EPI_ISL_738137, EPI_ISL_745029, EPI_ISL_745030, EPI_ISL_745031, EPI_ISL_775242, EPI_ISL_775245, EPI_ISL_794671
Area of Virology, Serology and Virology Division (SAViD), New South Wales Health Pathology Randwick	Microbiology RPAH	Foster et al	EPI_ISL_1010705, EPI_ISL_1010706
Area of Virology, Serology and Virology Division (SAViD), New South Wales Health Pathology Randwick	Virology Research Laboratory; Area of Virology, Serology and Virology Division (SAViD), New South Wales Health Pathology Randwick	Foster et al	EPI_ISL_1005536, EPI_ISL_1005537, EPI_ISL_1005538, EPI_ISL_1005539, EPI_ISL_1005540, EPI_ISL_1069080, EPI_ISL_1098798, EPI_ISL_1098799, EPI_ISL_1121031, EPI_ISL_1121974, EPI_ISL_1121975, EPI_ISL_1121976, EPI_ISL_1184504, EPI_ISL_1184505, EPI_ISL_1184506, EPI_ISL_1293047, EPI_ISL_1293048, EPI_ISL_1293049, EPI_ISL_1293050, EPI_ISL_1406433, EPI_ISL_1406435, EPI_ISL_1424504, EPI_ISL_1424505, EPI_ISL_1424506, EPI_ISL_1424507, EPI_ISL_1424508, EPI_ISL_1494718, EPI_ISL_1494719, EPI_ISL_1494720, EPI_ISL_1494721, EPI_ISL_1494722, EPI_ISL_1494723, EPI_ISL_1516747, EPI_ISL_1516748, EPI_ISL_1543924, EPI_ISL_1543925, EPI_ISL_1543926, EPI_ISL_1543927, EPI_ISL_1563679, EPI_ISL_1563680, EPI_ISL_1563681, EPI_ISL_1563682, EPI_ISL_1615591, EPI_ISL_1615592, EPI_ISL_1615593, EPI_ISL_1615594, EPI_ISL_1615595, EPI_ISL_1615596, EPI_ISL_1615597, EPI_ISL_1615598, EPI_ISL_1633347, EPI_ISL_1633348, EPI_ISL_1633349, EPI_ISL_1633350, EPI_ISL_1633351, EPI_ISL_1633352, EPI_ISL_1633353, EPI_ISL_1672850, EPI_ISL_1672851, EPI_ISL_1672867, EPI_ISL_1911180, EPI_ISL_1911181, EPI_ISL_1911182, EPI_ISL_1911183, EPI_ISL_1911184, EPI_ISL_1911185, EPI_ISL_1911186, EPI_ISL_1911187, EPI_ISL_1911188, EPI_ISL_1911189, EPI_ISL_1911190, EPI_ISL_1911191, EPI_ISL_1913085, EPI_ISL_2404977, EPI_ISL_2404978, EPI_ISL_2404979, EPI_ISL_2404980, EPI_ISL_2404981, EPI_ISL_2404982, EPI_ISL_2404983, EPI_ISL_2404984, EPI_ISL_2404985, EPI_ISL_2404986, EPI_ISL_2404987, EPI_ISL_2404988, EPI_ISL_2404989, EPI_ISL_2404990, EPI_ISL_2404991, EPI_ISL_2404992, EPI_ISL_2455220, EPI_ISL_2534567, EPI_ISL_2534568, EPI_ISL_2534569, EPI_ISL_2534570, EPI_ISL_2534571, EPI_ISL_2534572, EPI_ISL_2534573, EPI_ISL_2534574, EPI_ISL_2534575, EPI_ISL_2534576, EPI_ISL_2534577, EPI_ISL_2534580, EPI_ISL_2534583, EPI_ISL_2534584, EPI_ISL_2534585, EPI_ISL_2534586, EPI_ISL_2534587, EPI_ISL_2633506, EPI_ISL_2633511, EPI_ISL_2633515, EPI_ISL_2633520, EPI_ISL_2633525, EPI_ISL_2650011, EPI_ISL_2650012, EPI_ISL_2695791, EPI_ISL_2695792, EPI_ISL_2695793, EPI_ISL_2695794, EPI_ISL_2695795, EPI_ISL_2695796, EPI_ISL_2716413, EPI_ISL_2716414, EPI_ISL_2716415, EPI_ISL_2716416, EPI_ISL_2716417, EPI_ISL_2716418, EPI_ISL_2716419, EPI_ISL_2716421, EPI_ISL_2716422, EPI_ISL_2716423, EPI_ISL_3200823, EPI_ISL_3200824, EPI_ISL_3200825, EPI_ISL_3200826, EPI_ISL_3200827, EPI_ISL_3200828, EPI_ISL_3200829, EPI_ISL_3200830, EPI_ISL_3200831, EPI_ISL_3200832, EPI_ISL_3221225, EPI_ISL_3221226, EPI_ISL_3221227, EPI_ISL_3221228, EPI_ISL_3221229, EPI_ISL_3221230, EPI_ISL_3221231, EPI_ISL_3221232, EPI_ISL_3221233, EPI_ISL_3221234, EPI_ISL_3221235, EPI_ISL_3332886, EPI_ISL_3418686, EPI_ISL_3418687, EPI_ISL_3418688, EPI_ISL_3418689, EPI_ISL_3418690, EPI_ISL_3418691, EPI_ISL_3418692, EPI_ISL_3418693, EPI_ISL_3418694, EPI_ISL_3418695, EPI_ISL_3446815, EPI_ISL_3446817, EPI_ISL_3446823, EPI_ISL_3446824, EPI_ISL_3568537, EPI_ISL_3568540, EPI_ISL_3568541, EPI_ISL_3568542, EPI_ISL_3568543, EPI_ISL_3568544, EPI_ISL_3568546, EPI_ISL_3568547, EPI_ISL_3568548, EPI_ISL_3568549, EPI_ISL_3568550, EPI_ISL_3568559, EPI_ISL_3568562, EPI_ISL_3568563, EPI_ISL_3568568, EPI_ISL_3568576, EPI_ISL_3568581, EPI_ISL_3568583, EPI_ISL_4254480, EPI_ISL_4254481, EPI_ISL_4254484, EPI_ISL_4254485, EPI_ISL_4254487, EPI_ISL_4254488, EPI_ISL_4254489, EPI_ISL_4254490, EPI_ISL_4254491, EPI_ISL_4254492, EPI_ISL_4254493, EPI_ISL_4254494, EPI_ISL_4254495, EPI_ISL_4254496, EPI_ISL_4254497, EPI_ISL_4254498, EPI_ISL_4254499, EPI_ISL_4254500, EPI_ISL_4254502, EPI_ISL_4254503, EPI_ISL_4254504, EPI_ISL_4254505, EPI_ISL_4254506, EPI_ISL_4254507, EPI_ISL_4254513, EPI_ISL_4254519, EPI_ISL_4254520, EPI_ISL_4254521, EPI_ISL_4254522, EPI_ISL_4254523, EPI_ISL_4254524, EPI_ISL_4254525, EPI_ISL_4254527, EPI_ISL_4254530, EPI_ISL_4254531, EPI_ISL_4254532, EPI_ISL_4254533, EPI_ISL_4254534, EPI_ISL_4254535, EPI_ISL_4254536, EPI_ISL_4254537, EPI_ISL_4254538, EPI_ISL_4254539, EPI_ISL_4254540, EPI_ISL_4254541, EPI_ISL_4254542, EPI_ISL_4254543, EPI_ISL_4254544, EPI_ISL_4254545, EPI_ISL_4254546, EPI_ISL_4254547, EPI_ISL_4254548, EPI_ISL_4254549, EPI_ISL_4254550, EPI_ISL_4254551, EPI_ISL_4254552, EPI_ISL_4254553, EPI_ISL_4254554, EPI_ISL_4254555, EPI_ISL_4254556, EPI_ISL_4254557, EPI_ISL_4254558, EPI_ISL_4254559, EPI_ISL_4254560, EPI_ISL_4254561, EPI_ISL_4254562, EPI_ISL_4254563, EPI_ISL_4254564, EPI_ISL_4254565, EPI_ISL_4254566, EPI_ISL_4254568, EPI_ISL_4254569, EPI_ISL_4254571, EPI_ISL_4254572, EPI_ISL_4254576, EPI_ISL_4254578, EPI_ISL_4254579, EPI_ISL_4254580, EPI_ISL_4254582, EPI_ISL_4254583, EPI_ISL_4254584, EPI_ISL_4254585, EPI_ISL_4254586, EPI_ISL_4254587, EPI_ISL_4254588, EPI_ISL_4254589, EPI_ISL_4254590, EPI_ISL_4254591, EPI_ISL_4254592, EPI_ISL_4254593, EPI_ISL_4254594, EPI_ISL_4254595, EPI_ISL_4254596, EPI_ISL_4254597, EPI_ISL_4254598, EPI_ISL_4254600, EPI_ISL_4254601, EPI_ISL_4254602, EPI_ISL_4254603, EPI_ISL_4254604, EPI_ISL_4254605, EPI_ISL_4254606, EPI_ISL_4254607, EPI_ISL_4254608, EPI_ISL_4254609, EPI_ISL_4254610, EPI_ISL_4254611, EPI_ISL_4254612, EPI_ISL_4254613, EPI_ISL_4254614, EPI_ISL_4254615, EPI_ISL_4254616, EPI_ISL_4254617, EPI_ISL_4254618, EPI_ISL_4254619, EPI_ISL_4254620, EPI_ISL_4254622, EPI_ISL_4254623, EPI_ISL_4254624, EPI_ISL_4254626, EPI_ISL_4254627, EPI_ISL_4254628, EPI_ISL_4254629, EPI_ISL_4254630, EPI_ISL_4254631, EPI_ISL_4254632, EPI_ISL_4254633, EPI_ISL_4254634, EPI_ISL_4254635, EPI_ISL_4254636, EPI_ISL_4254637, EPI_ISL_4254638, EPI_ISL_4254639, EPI_ISL_4254640, EPI_ISL_4254641, EPI_ISL_4254642, EPI_ISL_4254643, EPI_ISL_4254644, EPI_ISL_4254645, EPI_ISL_4254646, EPI_ISL_4254647, EPI_ISL_4254648, EPI_ISL_4254649, EPI_ISL_4254650, EPI_ISL_4254651, EPI_ISL_4635614, EPI_ISL_4635615, EPI_ISL_4635616, EPI_ISL_4635617, EPI_ISL_4635618, EPI_ISL_4635619, EPI_ISL_4635620, EPI_ISL_4635621, EPI_ISL_4635622, EPI_ISL_4635623, EPI_ISL_4635624, EPI_ISL_4635625, EPI_ISL_4635626, EPI_ISL_4635627, EPI_ISL_4635628, EPI_ISL_4635629, EPI_ISL_4635630, EPI_ISL_4635631, EPI_ISL_4635632, EPI_ISL_4635633, EPI_ISL_4635634, EPI_ISL_4635635, EPI_ISL_5033177, EPI_ISL_5033178, EPI_ISL_5033179, EPI_ISL_5033180, EPI_ISL_5033181, EPI_ISL_5033182, EPI_ISL_5033183, EPI_ISL_5033184, EPI_ISL_5033185, EPI_ISL_5033186, EPI_ISL_5033188, EPI_ISL_5033189, EPI_ISL_5033190, EPI_ISL_5033191, EPI_ISL_5033192, EPI_ISL_5033193, EPI_ISL_5033194, EPI_ISL_5033195, EPI_ISL_5033196, EPI_ISL_5033197, EPI_ISL_5033198, EPI_ISL_5033199, EPI_ISL_5033200, EPI_ISL_5033201, EPI_ISL_5033202, EPI_ISL_5033203, EPI_ISL_5033204, EPI_ISL_5033206, EPI_ISL_5033207, EPI_ISL_5033208, EPI_ISL_5033209, EPI_ISL_5033210, EPI_ISL_5033211, EPI_ISL_5033212, EPI_ISL_5033213, EPI_ISL_5033214, EPI_ISL_5033215, EPI_ISL_5033216, EPI_ISL_5033217, EPI_ISL_5033218, EPI_ISL_5033219, EPI_ISL_5033221, EPI_ISL_5033222, EPI_ISL_5033223, EPI_ISL_5033224, EPI_ISL_5033225, EPI_ISL_5033226, EPI_ISL_5033227, EPI_ISL_5033228, EPI_ISL_5033229, EPI_ISL_5033230, EPI_ISL_5033231, EPI_ISL_5033232, EPI_ISL_5033233, EPI_ISL_5033234, EPI_ISL_5033235, EPI_ISL_5033236, EPI_ISL_5033237, EPI_ISL_5033238, EPI_ISL_5033240, EPI_ISL_5033241, EPI_ISL_5033242, EPI_ISL_5033243, EPI_ISL_5033244, EPI_ISL_5033245, EPI_ISL_5033246, EPI_ISL_5033247, EPI_ISL_5033248, EPI_ISL_5033249, EPI_ISL_5033250, EPI_ISL_5033251, EPI_ISL_5033252, EPI_ISL_5033253, EPI_ISL_5033254, EPI_ISL_5033255, EPI_ISL_5033256, EPI_ISL_5033257, EPI_ISL_5033258, EPI_ISL_5033259, EPI_ISL_5033260, EPI_ISL_5033261, EPI_ISL_5033262, EPI_ISL_5033263, EPI_ISL_5033264, EPI_ISL_5033265, EPI_ISL_5033270, EPI_ISL_5321784, EPI_ISL_5321785, EPI_ISL_5321786, EPI_ISL_5321787, EPI_ISL_5321788, EPI_ISL_5321789, EPI_ISL_5321790, EPI_ISL_5321791, EPI_ISL_5321792, EPI_ISL_5321793, EPI_ISL_5321794, EPI_ISL_5321795, EPI_ISL_5321796, EPI_ISL_5321797, EPI_ISL_5321798, EPI_ISL_5321799, EPI_ISL_5321800, EPI_ISL_5321801, EPI_ISL_5321802, EPI_ISL_5321803, EPI_ISL_5321804, EPI_ISL_5321805, EPI_ISL_5321806, EPI_ISL_5321807, EPI_ISL_5321808, EPI_ISL_5321809, EPI_ISL_5321810, EPI_ISL_5321811, EPI_ISL_5321812, EPI_ISL_5321813, EPI_ISL_5321814, EPI_ISL_5321815, EPI_ISL_5321816, EPI_ISL_5321817, EPI_ISL_5321818, EPI_ISL_5321819, EPI_ISL_5321820, EPI_ISL_5321821, EPI_ISL_5321822, EPI_ISL_5321823, EPI_ISL_5321824, EPI_ISL_5321825, EPI_ISL_5321826, EPI_ISL_5321828, EPI_ISL_5321830, EPI_ISL_5321834, EPI_ISL_5321835, EPI_ISL_5321836, EPI_ISL_5321837, EPI_ISL_5321838, EPI_ISL_5321839, EPI_ISL_5321840, EPI_ISL_5321841, EPI_ISL_5321842, EPI_ISL_5321843, EPI_ISL_5321844, EPI_ISL_5321845, EPI_ISL_5321846, EPI_ISL_5321847, EPI_ISL_5321848, EPI_ISL_5321849, EPI_ISL_5321850, EPI_ISL_5321851, EPI_ISL_5321853, EPI_ISL_5321854, EPI_ISL_5321855, EPI_ISL_5321856, EPI_ISL_5321857, EPI_ISL_5321859, EPI_ISL_5321860, EPI_ISL_678292, EPI_ISL_678293, EPI_ISL_678295, EPI_ISL_678297, EPI_ISL_678298, EPI_ISL_678299, EPI_ISL_678300, EPI_ISL_678301, EPI_ISL_678302, EPI_ISL_678303, EPI_ISL_678304, EPI_ISL_678305, EPI_ISL_678306, EPI_ISL_678307, EPI_ISL_678308, EPI_ISL_678309, EPI_ISL_678310, EPI_ISL_678311, EPI_ISL_678312, EPI_ISL_678314, EPI_ISL_678315, EPI_ISL_678316, EPI_ISL_678317, EPI_ISL_678318, EPI_ISL_678319, EPI_ISL_678320, EPI_ISL_678321, EPI_ISL_678322, EPI_ISL_678323, EPI_ISL_678324, EPI_ISL_678325, EPI_ISL_678326, EPI_ISL_678327, EPI_ISL_678328, EPI_ISL_678329, EPI_ISL_678330, EPI_ISL_678331, EPI_ISL_678332, EPI_ISL_678333, EPI_ISL_678334, EPI_ISL_678335, EPI_ISL_678336, EPI_ISL_678337, EPI_ISL_678338, EPI_ISL_678339, EPI_ISL_678340, EPI_ISL_678341, EPI_ISL_678342, EPI_ISL_678343, EPI_ISL_678344, EPI_ISL_678345, EPI_ISL_678346, EPI_ISL_678347, EPI_ISL_678348, EPI_ISL_678349, EPI_ISL_678350, EPI_ISL_678351, EPI_ISL_678352, EPI_ISL_678353, EPI_ISL_678354, EPI_ISL_678355, EPI_ISL_678356, EPI_ISL_678357, EPI_ISL_678358, EPI_ISL_678359, EPI_ISL_678360, EPI_ISL_678361, EPI_ISL_678362, EPI_ISL_678363, EPI_ISL_678364, EPI_ISL_678365, EPI_ISL_678366, EPI_ISL_678367, EPI_ISL_678368, EPI_ISL_678369, EPI_ISL_678370, EPI_ISL_678371, EPI_ISL_678372, EPI_ISL_678373, EPI_ISL_678374, EPI_ISL_678375, EPI_ISL_678376, EPI_ISL_678377, EPI_ISL_678378, EPI_ISL_678379, EPI_ISL_678380, EPI_ISL_678381, EPI_ISL_678382, EPI_ISL_678383, EPI_ISL_678384, EPI_ISL_678385, EPI_ISL_678386, EPI_ISL_707891, EPI_ISL_707892, EPI_ISL_707893, EPI_ISL_707894, EPI_ISL_707895, EPI_ISL_707896, EPI_ISL_707897, EPI_ISL_707898, EPI_ISL_707899, EPI_ISL_707900, EPI_ISL_707901, EPI_ISL_707902, EPI_ISL_717701, EPI_ISL_717702, EPI_ISL_717703, EPI_ISL_717704, EPI_ISL_717705, EPI_ISL_717706, EPI_ISL_717707, EPI_ISL_717708, EPI_ISL_717709, EPI_ISL_717710, EPI_ISL_717711, EPI_ISL_717712, EPI_ISL_717713, EPI_ISL_812347, EPI_ISL_812359
Aretaeio Hospital	Greek Genome Center, Biomedical Research Foundation of the Academy of Athens (BRFAA)	Emmanouil Athanasiadis et al	EPI_ISL_5312880, EPI_ISL_5312887
Arizona Department of Health Services	TGen North	Jolene Bowers et al	EPI_ISL_1113293, EPI_ISL_1113294, EPI_ISL_1113295, EPI_ISL_1113296, EPI_ISL_1113297, EPI_ISL_1113298, EPI_ISL_1113299, EPI_ISL_1113300, EPI_ISL_1113302, EPI_ISL_1113303, EPI_ISL_1113304, EPI_ISL_1113305, EPI_ISL_1113306, EPI_ISL_1113307, EPI_ISL_1113308, EPI_ISL_1113309, EPI_ISL_1113311, EPI_ISL_1113312, EPI_ISL_1113313, EPI_ISL_1113314, EPI_ISL_1113315, EPI_ISL_1113317, EPI_ISL_1113318, EPI_ISL_1113320, EPI_ISL_1113321, EPI_ISL_1113322, EPI_ISL_1113323, EPI_ISL_1113326, EPI_ISL_1113327, EPI_ISL_1113328, EPI_ISL_1113388, EPI_ISL_1113389, EPI_ISL_1113390, EPI_ISL_1113496, EPI_ISL_1113497, EPI_ISL_1113498, EPI_ISL_1113499, EPI_ISL_1113500, EPI_ISL_1113501, EPI_ISL_1113502, EPI_ISL_1113503, EPI_ISL_1113504, EPI_ISL_1113506, EPI_ISL_1113507, EPI_ISL_1113508, EPI_ISL_1113509, EPI_ISL_1113510, EPI_ISL_1113511, EPI_ISL_1113513, EPI_ISL_1113514, EPI_ISL_1113515, EPI_ISL_1113516, EPI_ISL_1113517, EPI_ISL_1113518, EPI_ISL_1113519, EPI_ISL_1113520, EPI_ISL_1113521, EPI_ISL_1113522, EPI_ISL_1113524, EPI_ISL_1113525, EPI_ISL_1113526, EPI_ISL_1113527, EPI_ISL_1113528, EPI_ISL_1113529, EPI_ISL_1113530, EPI_ISL_1113531, EPI_ISL_1113532, EPI_ISL_1113533, EPI_ISL_1113537, EPI_ISL_1113538, EPI_ISL_1113539, EPI_ISL_1113540, EPI_ISL_1113541, EPI_ISL_1113542, EPI_ISL_1113543, EPI_ISL_1113544, EPI_ISL_1113546, EPI_ISL_1113547, EPI_ISL_1113548, EPI_ISL_1113550, EPI_ISL_1113551, EPI_ISL_1113552, EPI_ISL_1113553, EPI_ISL_1113554, EPI_ISL_1113555, EPI_ISL_1113556, EPI_ISL_1113557, EPI_ISL_1113558, EPI_ISL_1113559, EPI_ISL_1113560, EPI_ISL_1113561, EPI_ISL_1113563, EPI_ISL_1113564, EPI_ISL_1183834, EPI_ISL_1183837, EPI_ISL_1183838, EPI_ISL_1183839, EPI_ISL_1183840, EPI_ISL_1183841, EPI_ISL_1183842, EPI_ISL_1183844, EPI_ISL_1183847, EPI_ISL_1183848, EPI_ISL_1183849, EPI_ISL_1183850, EPI_ISL_1183851, EPI_ISL_1183852, EPI_ISL_1183854, EPI_ISL_1183855, EPI_ISL_1183859, EPI_ISL_1183860, EPI_ISL_1183861, EPI_ISL_1183862, EPI_ISL_1183863, EPI_ISL_1183865, EPI_ISL_1183866, EPI_ISL_1183868, EPI_ISL_1183869, EPI_ISL_1183870
Arizona State Public Health Laboratory	Arizona State Public Health Laboratory	Trung Huynh et al	EPI_ISL_1014993, EPI_ISL_1014994, EPI_ISL_1014995, EPI_ISL_1015713, EPI_ISL_1015714, EPI_ISL_1015715, EPI_ISL_1015716, EPI_ISL_1015717, EPI_ISL_1015718, EPI_ISL_1015719, EPI_ISL_1015720, EPI_ISL_1015721, EPI_ISL_1015722, EPI_ISL_1015723, EPI_ISL_1015724, EPI_ISL_1015725, EPI_ISL_1015726, EPI_ISL_1015727, EPI_ISL_1015728, EPI_ISL_1015729, EPI_ISL_1015730, EPI_ISL_1015731, EPI_ISL_1015732, EPI_ISL_1016887, EPI_ISL_1016888, EPI_ISL_1016889, EPI_ISL_1016890, EPI_ISL_1016891, EPI_ISL_1016892, EPI_ISL_1016893, EPI_ISL_1016894, EPI_ISL_1016895, EPI_ISL_1016897, EPI_ISL_1016898, EPI_ISL_1016899, EPI_ISL_1016900, EPI_ISL_1016901, EPI_ISL_1016902, EPI_ISL_1016903, EPI_ISL_1016904, EPI_ISL_1016905, EPI_ISL_1016906, EPI_ISL_1016907, EPI_ISL_1016908, EPI_ISL_1016909, EPI_ISL_1016910, EPI_ISL_1016911, EPI_ISL_1016912, EPI_ISL_1016914, EPI_ISL_1016915, EPI_ISL_1016917, EPI_ISL_1016918, EPI_ISL_1016919, EPI_ISL_1016920, EPI_ISL_1016921, EPI_ISL_1016922, EPI_ISL_1016923, EPI_ISL_1016924, EPI_ISL_1016925, EPI_ISL_1016926, EPI_ISL_1016927, EPI_ISL_1016928, EPI_ISL_1016929, EPI_ISL_1016930, EPI_ISL_1016931, EPI_ISL_1016932, EPI_ISL_1016933, EPI_ISL_1016934, EPI_ISL_1016935, EPI_ISL_1016936, EPI_ISL_1016937, EPI_ISL_1016938, EPI_ISL_1016939, EPI_ISL_1016940, EPI_ISL_1016941, EPI_ISL_1016942, EPI_ISL_1016943, EPI_ISL_1016944, EPI_ISL_1016945, EPI_ISL_1016946, EPI_ISL_1064172, EPI_ISL_1064173, EPI_ISL_1064174, EPI_ISL_1064175, EPI_ISL_1064176, EPI_ISL_1064177, EPI_ISL_1064178, EPI_ISL_1064179, EPI_ISL_1064180, EPI_ISL_1064181, EPI_ISL_1064182, EPI_ISL_1064183, EPI_ISL_1064184, EPI_ISL_1064185, EPI_ISL_1064186, EPI_ISL_1064187, EPI_ISL_1064188, EPI_ISL_1064189, EPI_ISL_1064190, EPI_ISL_1064191, EPI_ISL_1064192, EPI_ISL_1064193, EPI_ISL_1064194, EPI_ISL_1064195, EPI_ISL_1064196, EPI_ISL_1066758, EPI_ISL_1066760, EPI_ISL_1066762, EPI_ISL_1066764, EPI_ISL_1066765, EPI_ISL_1066767, EPI_ISL_1066769, EPI_ISL_1066771, EPI_ISL_1066773, EPI_ISL_1066775, EPI_ISL_1066777, EPI_ISL_1066778, EPI_ISL_1066780, EPI_ISL_1066783, EPI_ISL_1066784, EPI_ISL_1066786, EPI_ISL_1066788, EPI_ISL_1066790, EPI_ISL_1066792, EPI_ISL_1066794, EPI_ISL_1066796, EPI_ISL_1067696, EPI_ISL_1067697, EPI_ISL_1067698, EPI_ISL_1067699, EPI_ISL_1067700, EPI_ISL_1067701, EPI_ISL_1067702, EPI_ISL_1067703, EPI_ISL_1067704, EPI_ISL_1067705, EPI_ISL_1067706, EPI_ISL_1067707, EPI_ISL_1067708, EPI_ISL_1067709, EPI_ISL_1067710, EPI_ISL_1067711, EPI_ISL_1067712, EPI_ISL_1067713, EPI_ISL_1067714, EPI_ISL_1067715, EPI_ISL_1067716, EPI_ISL_1132643, EPI_ISL_1132644, EPI_ISL_1132645, EPI_ISL_1132646, EPI_ISL_1132647, EPI_ISL_1132648, EPI_ISL_1132649, EPI_ISL_1132650, EPI_ISL_1132651, EPI_ISL_1132652, EPI_ISL_1132653, EPI_ISL_1132654, EPI_ISL_1132655, EPI_ISL_1132656, EPI_ISL_1132657, EPI_ISL_1132658, EPI_ISL_1132659, EPI_ISL_1132660, EPI_ISL_1132661, EPI_ISL_1132662, EPI_ISL_1132663, EPI_ISL_1132664, EPI_ISL_1132665, EPI_ISL_1132666, EPI_ISL_1132667, EPI_ISL_1133209, EPI_ISL_1133210, EPI_ISL_1133211, EPI_ISL_1133212, EPI_ISL_1133213, EPI_ISL_1133214, EPI_ISL_1133215, EPI_ISL_1133216, EPI_ISL_1133217, EPI_ISL_1133218, EPI_ISL_1133219, EPI_ISL_1133220, EPI_ISL_1133221, EPI_ISL_1133222, EPI_ISL_1135078, EPI_ISL_1135079, EPI_ISL_1135080, EPI_ISL_1135081, EPI_ISL_1135082, EPI_ISL_1135083, EPI_ISL_1135084, EPI_ISL_1135085, EPI_ISL_1135086, EPI_ISL_1135087, EPI_ISL_1135088, EPI_ISL_1135089, EPI_ISL_1135090, EPI_ISL_1135091, EPI_ISL_1135092, EPI_ISL_1135093, EPI_ISL_1135094, EPI_ISL_1135095, EPI_ISL_1135096, EPI_ISL_1135097, EPI_ISL_1135098, EPI_ISL_1135099, EPI_ISL_1135100, EPI_ISL_1135101, EPI_ISL_1135102, EPI_ISL_1135103, EPI_ISL_1135104, EPI_ISL_1135105, EPI_ISL_1135106, EPI_ISL_1135107, EPI_ISL_1135108, EPI_ISL_1135109, EPI_ISL_1135110, EPI_ISL_1135111, EPI_ISL_1135112, EPI_ISL_1184565, EPI_ISL_1184572, EPI_ISL_1196391, EPI_ISL_1196392, EPI_ISL_1196393, EPI_ISL_1196394, EPI_ISL_1196395, EPI_ISL_1196396, EPI_ISL_1196397, EPI_ISL_1196398, EPI_ISL_1196399, EPI_ISL_1196400, EPI_ISL_1196401, EPI_ISL_1196402, EPI_ISL_1196403, EPI_ISL_1196404, EPI_ISL_1196405, EPI_ISL_1196406, EPI_ISL_1196407, EPI_ISL_1196408, EPI_ISL_1196409, EPI_ISL_1196410, EPI_ISL_1196412, EPI_ISL_1201441, EPI_ISL_1201442, EPI_ISL_1201444, EPI_ISL_1201445, EPI_ISL_1201446, EPI_ISL_1201447, EPI_ISL_1201448, EPI_ISL_1201449, EPI_ISL_1201450, EPI_ISL_1201451, EPI_ISL_1201452, EPI_ISL_1201453, EPI_ISL_1201454, EPI_ISL_1201455, EPI_ISL_1201456, EPI_ISL_1201457, EPI_ISL_1201458, EPI_ISL_1201459, EPI_ISL_1201460, EPI_ISL_1205368, EPI_ISL_1239048, EPI_ISL_1239049, EPI_ISL_1239050, EPI_ISL_1239051, EPI_ISL_1239052, EPI_ISL_1239053, EPI_ISL_1239054, EPI_ISL_1239056, EPI_ISL_1239057, EPI_ISL_1239058, EPI_ISL_1239059, EPI_ISL_1239060, EPI_ISL_1239061, EPI_ISL_1239062, EPI_ISL_1239063, EPI_ISL_1239064, EPI_ISL_1239065, EPI_ISL_1239066, EPI_ISL_1239067, EPI_ISL_1239068, EPI_ISL_1239069, EPI_ISL_1239070, EPI_ISL_1239071, EPI_ISL_1239072, EPI_ISL_1239073, EPI_ISL_1239074, EPI_ISL_1239075, EPI_ISL_1239076, EPI_ISL_1239077, EPI_ISL_1239078, EPI_ISL_1239079, EPI_ISL_1239080, EPI_ISL_1239081, EPI_ISL_1239082, EPI_ISL_1239083, EPI_ISL_1239084, EPI_ISL_1239085, EPI_ISL_1239086, EPI_ISL_1239093, EPI_ISL_1239105, EPI_ISL_1270212, EPI_ISL_1270216, EPI_ISL_1270229, EPI_ISL_1270233, EPI_ISL_1270239, EPI_ISL_1270800, EPI_ISL_1270801, EPI_ISL_1270802, EPI_ISL_1270803, EPI_ISL_1270809, EPI_ISL_1271981, EPI_ISL_1271984, EPI_ISL_1272082, EPI_ISL_1272083, EPI_ISL_1272091, EPI_ISL_1272093, EPI_ISL_1272276, EPI_ISL_1272286, EPI_ISL_1272293, EPI_ISL_1306093, EPI_ISL_1306094, EPI_ISL_1306095, EPI_ISL_1306096, EPI_ISL_1306097, EPI_ISL_1306098, EPI_ISL_1306099, EPI_ISL_1306100, EPI_ISL_1306104, EPI_ISL_1306106, EPI_ISL_1306110, EPI_ISL_1306111, EPI_ISL_1306112, EPI_ISL_1306120, EPI_ISL_1315585, EPI_ISL_1315586, EPI_ISL_1315587, EPI_ISL_1315588, EPI_ISL_1315589, EPI_ISL_1315590, EPI_ISL_1315591, EPI_ISL_1334581, EPI_ISL_1334582, EPI_ISL_1334587, EPI_ISL_1443781, EPI_ISL_1443791, EPI_ISL_1443792, EPI_ISL_1443798, EPI_ISL_1443799, EPI_ISL_1447063, EPI_ISL_1447064, EPI_ISL_1447065, EPI_ISL_1447066, EPI_ISL_1447068, EPI_ISL_1447069, EPI_ISL_1447070, EPI_ISL_1447071, EPI_ISL_1447073, EPI_ISL_1503305, EPI_ISL_1593892, EPI_ISL_1716563, EPI_ISL_1826991, EPI_ISL_1826992, EPI_ISL_1961046, EPI_ISL_1961047, EPI_ISL_1961051, EPI_ISL_1961052, EPI_ISL_2082479, EPI_ISL_2082706, EPI_ISL_2082712, EPI_ISL_2082904, EPI_ISL_2082921, EPI_ISL_2086297, EPI_ISL_2086299, EPI_ISL_2086304, EPI_ISL_2086305, EPI_ISL_2086306, EPI_ISL_2086307, EPI_ISL_2086308, EPI_ISL_2086309, EPI_ISL_2086310, EPI_ISL_2086312, EPI_ISL_2086313, EPI_ISL_2086314, EPI_ISL_2086315, EPI_ISL_2086320, EPI_ISL_2086321, EPI_ISL_2086322, EPI_ISL_2135822, EPI_ISL_2135830, EPI_ISL_2135833, EPI_ISL_2135834, EPI_ISL_2135918, EPI_ISL_2135919, EPI_ISL_2135920, EPI_ISL_2135921, EPI_ISL_2135922, EPI_ISL_2135923, EPI_ISL_2135924, EPI_ISL_2135925, EPI_ISL_2135926, EPI_ISL_2135977, EPI_ISL_2227476, EPI_ISL_2227479, EPI_ISL_2227480, EPI_ISL_2227481, EPI_ISL_2227482, EPI_ISL_2227490, EPI_ISL_2227491, EPI_ISL_2227494, EPI_ISL_2227550, EPI_ISL_2227551, EPI_ISL_2227554, EPI_ISL_2227566, EPI_ISL_2227567, EPI_ISL_2227568, EPI_ISL_2227569, EPI_ISL_2227570, EPI_ISL_2227571, EPI_ISL_2227572, EPI_ISL_2227574, EPI_ISL_2227575, EPI_ISL_2227576, EPI_ISL_2249474, EPI_ISL_2249477, EPI_ISL_2249478, EPI_ISL_2249488, EPI_ISL_2263472, EPI_ISL_2285982, EPI_ISL_2285983, EPI_ISL_2285984, EPI_ISL_2285985, EPI_ISL_2285986, EPI_ISL_2285987, EPI_ISL_2285989, EPI_ISL_2285990, EPI_ISL_2285991, EPI_ISL_2296048, EPI_ISL_2296050, EPI_ISL_2296051, EPI_ISL_2296052, EPI_ISL_2296053, EPI_ISL_2296054, EPI_ISL_2296057, EPI_ISL_2325130, EPI_ISL_2325131, EPI_ISL_2325132, EPI_ISL_2325133, EPI_ISL_2325134, EPI_ISL_2325138, EPI_ISL_2325139, EPI_ISL_2325143, EPI_ISL_2382369, EPI_ISL_2382379, EPI_ISL_2382386, EPI_ISL_2382394, EPI_ISL_2383057, EPI_ISL_2383058, EPI_ISL_2383059, EPI_ISL_2383060, EPI_ISL_2383061, EPI_ISL_2383062, EPI_ISL_2383063, EPI_ISL_2383064, EPI_ISL_2383065, EPI_ISL_2383066, EPI_ISL_2383067, EPI_ISL_2383068, EPI_ISL_2383070, EPI_ISL_2383071, EPI_ISL_2383072, EPI_ISL_2383073, EPI_ISL_2383074, EPI_ISL_2383075, EPI_ISL_2445013, EPI_ISL_2445014, EPI_ISL_2445017, EPI_ISL_2445018, EPI_ISL_2445019, EPI_ISL_2445020, EPI_ISL_2445021, EPI_ISL_2445022, EPI_ISL_2445025, EPI_ISL_2445026, EPI_ISL_2445027, EPI_ISL_2445028, EPI_ISL_2445029, EPI_ISL_2445030, EPI_ISL_2445031, EPI_ISL_2445032, EPI_ISL_2445034, EPI_ISL_2445035, EPI_ISL_2445036, EPI_ISL_2445037, EPI_ISL_2445038, EPI_ISL_2445039, EPI_ISL_2445040, EPI_ISL_2445041, EPI_ISL_2445042, EPI_ISL_2445043, EPI_ISL_2445044, EPI_ISL_2455569, EPI_ISL_2455571, EPI_ISL_2455572, EPI_ISL_2455573, EPI_ISL_2455577, EPI_ISL_2499816, EPI_ISL_2499817, EPI_ISL_2499820, EPI_ISL_2499829, EPI_ISL_2499830, EPI_ISL_2499831, EPI_ISL_2499837, EPI_ISL_2536956, EPI_ISL_2536957, EPI_ISL_2536958, EPI_ISL_2536959, EPI_ISL_2536960, EPI_ISL_2536961, EPI_ISL_2536984, EPI_ISL_2536996, EPI_ISL_2537002, EPI_ISL_2537006, EPI_ISL_2537008, EPI_ISL_2537075, EPI_ISL_2597709, EPI_ISL_2597710, EPI_ISL_2597711, EPI_ISL_2597712, EPI_ISL_2597720, EPI_ISL_2597767, EPI_ISL_2597768, EPI_ISL_2597769, EPI_ISL_2597778, EPI_ISL_2597780, EPI_ISL_2597783, EPI_ISL_2597793, EPI_ISL_2597795, EPI_ISL_2622080, EPI_ISL_2628210, EPI_ISL_2628211, EPI_ISL_2628214, EPI_ISL_2628215, EPI_ISL_2628217, EPI_ISL_2628218, EPI_ISL_2628219, EPI_ISL_2628220, EPI_ISL_2628221, EPI_ISL_2628222, EPI_ISL_2628223, EPI_ISL_2628224, EPI_ISL_2628225, EPI_ISL_2628226, EPI_ISL_2628227, EPI_ISL_2628228, EPI_ISL_2628230, EPI_ISL_2628231, EPI_ISL_2628232, EPI_ISL_2628233, EPI_ISL_2628234, EPI_ISL_2628235, EPI_ISL_2628237, EPI_ISL_2628238, EPI_ISL_2628239, EPI_ISL_2628241, EPI_ISL_2628242, EPI_ISL_2628243, EPI_ISL_2628245, EPI_ISL_2628246, EPI_ISL_2628249, EPI_ISL_2628250, EPI_ISL_2628251, EPI_ISL_2628252, EPI_ISL_2628253, EPI_ISL_2628254, EPI_ISL_2628255, EPI_ISL_2628256, EPI_ISL_2628257, EPI_ISL_2628258, EPI_ISL_2628259, EPI_ISL_2628260, EPI_ISL_2628261, EPI_ISL_2628262, EPI_ISL_2628263, EPI_ISL_2628265, EPI_ISL_2628267, EPI_ISL_2628268, EPI_ISL_2628269, EPI_ISL_2650029, EPI_ISL_2650030, EPI_ISL_2650031, EPI_ISL_2650032, EPI_ISL_2650033, EPI_ISL_2650034, EPI_ISL_2650035, EPI_ISL_2650036, EPI_ISL_2650037, EPI_ISL_2650038, EPI_ISL_2650039, EPI_ISL_2650040, EPI_ISL_2650041, EPI_ISL_2650042, EPI_ISL_2650043, EPI_ISL_2650044, EPI_ISL_2650045, EPI_ISL_2650046, EPI_ISL_2650047, EPI_ISL_2650048, EPI_ISL_2650049, EPI_ISL_2650050, EPI_ISL_2650051, EPI_ISL_2650052, EPI_ISL_2650053, EPI_ISL_2650054, EPI_ISL_2650055, EPI_ISL_2650056, EPI_ISL_2650057, EPI_ISL_2650058, EPI_ISL_2650059, EPI_ISL_2650060, EPI_ISL_2650061, EPI_ISL_2650063, EPI_ISL_2650064, EPI_ISL_2650065, EPI_ISL_2650067, EPI_ISL_2650068, EPI_ISL_2650070, EPI_ISL_2650072, EPI_ISL_2650073, EPI_ISL_2650074, EPI_ISL_2650075, EPI_ISL_2650076, EPI_ISL_2650077, EPI_ISL_2650078, EPI_ISL_2650079, EPI_ISL_2650080, EPI_ISL_2650081, EPI_ISL_2650082, EPI_ISL_2650083, EPI_ISL_2650084, EPI_ISL_2650085, EPI_ISL_2650086, EPI_ISL_2650087, EPI_ISL_2650088, EPI_ISL_2650089, EPI_ISL_2650090, EPI_ISL_2650092, EPI_ISL_2650094, EPI_ISL_2650096, EPI_ISL_2650097, EPI_ISL_2650098, EPI_ISL_2650099, EPI_ISL_2650100, EPI_ISL_2650111, EPI_ISL_2650114, EPI_ISL_2650121, EPI_ISL_2650128, EPI_ISL_2650131, EPI_ISL_2650132, EPI_ISL_2650145, EPI_ISL_2650153, EPI_ISL_2650155, EPI_ISL_2650156, EPI_ISL_2650174, EPI_ISL_2650177, EPI_ISL_2716324, EPI_ISL_2716357, EPI_ISL_2716391, EPI_ISL_2754307, EPI_ISL_2754308, EPI_ISL_2834579, EPI_ISL_2854202, EPI_ISL_2943053, EPI_ISL_2943067, EPI_ISL_2981912, EPI_ISL_2981915, EPI_ISL_3031351, EPI_ISL_3031361, EPI_ISL_3089170, EPI_ISL_3089171, EPI_ISL_3089172, EPI_ISL_3089173, EPI_ISL_3089174, EPI_ISL_3089175, EPI_ISL_3089176, EPI_ISL_3089177, EPI_ISL_3089178, EPI_ISL_3089179, EPI_ISL_3089180, EPI_ISL_3089181, EPI_ISL_3089182, EPI_ISL_3089183, EPI_ISL_3089184, EPI_ISL_3089185, EPI_ISL_3089186, EPI_ISL_3089187, EPI_ISL_3089188, EPI_ISL_3089189, EPI_ISL_3089190, EPI_ISL_3089191, EPI_ISL_3089205, EPI_ISL_3090060, EPI_ISL_3090061, EPI_ISL_3090062, EPI_ISL_3090063, EPI_ISL_3090064, EPI_ISL_3090065, EPI_ISL_3090067, EPI_ISL_3090068, EPI_ISL_3090069, EPI_ISL_3090070, EPI_ISL_3090071, EPI_ISL_3090072, EPI_ISL_3090073, EPI_ISL_3090074, EPI_ISL_3090075, EPI_ISL_3090076, EPI_ISL_3090077, EPI_ISL_3090078, EPI_ISL_3090079, EPI_ISL_3090080, EPI_ISL_3090081, EPI_ISL_3090082, EPI_ISL_3090083, EPI_ISL_3090084, EPI_ISL_3090085, EPI_ISL_3090087, EPI_ISL_3090089, EPI_ISL_3090090, EPI_ISL_3090091, EPI_ISL_3090092, EPI_ISL_3090093, EPI_ISL_3090096, EPI_ISL_3090097, EPI_ISL_3090098, EPI_ISL_3216740, EPI_ISL_3216743, EPI_ISL_3216772, EPI_ISL_3216773, EPI_ISL_3216774, EPI_ISL_3216775, EPI_ISL_3217133, EPI_ISL_3217148, EPI_ISL_3319882, EPI_ISL_3462452, EPI_ISL_3462464, EPI_ISL_3464368, EPI_ISL_3464369, EPI_ISL_3464370, EPI_ISL_3631592, EPI_ISL_3631594, EPI_ISL_3631596, EPI_ISL_3631599, EPI_ISL_3631600, EPI_ISL_3631603, EPI_ISL_3631616, EPI_ISL_3636599, EPI_ISL_3759835, EPI_ISL_3759838, EPI_ISL_3759839, EPI_ISL_3759859, EPI_ISL_3759860, EPI_ISL_3759867, EPI_ISL_3759868, EPI_ISL_3759892, EPI_ISL_3759896, EPI_ISL_3759897, EPI_ISL_3759900, EPI_ISL_3759902, EPI_ISL_3759905, EPI_ISL_3759907, EPI_ISL_3759910, EPI_ISL_3759916, EPI_ISL_3759929, EPI_ISL_3759934, EPI_ISL_3759941, EPI_ISL_3759942, EPI_ISL_3759946, EPI_ISL_4005493, EPI_ISL_4005497, EPI_ISL_4005644, EPI_ISL_4005647, EPI_ISL_4005649, EPI_ISL_4005651, EPI_ISL_4005656, EPI_ISL_4005663, EPI_ISL_4006135, EPI_ISL_4006147, EPI_ISL_4006148, EPI_ISL_4006163, EPI_ISL_4009029, EPI_ISL_4009030, EPI_ISL_4009031, EPI_ISL_4009085, EPI_ISL_4009089, EPI_ISL_4009102, EPI_ISL_4009104, EPI_ISL_4009105, EPI_ISL_4009106, EPI_ISL_4009111, EPI_ISL_4009116, EPI_ISL_4009117, EPI_ISL_4009118, EPI_ISL_4009119, EPI_ISL_4009120, EPI_ISL_4195006, EPI_ISL_4195007, EPI_ISL_4197441, EPI_ISL_4197446, EPI_ISL_4197447, EPI_ISL_4197454, EPI_ISL_4279944, EPI_ISL_4345170, EPI_ISL_4345171, EPI_ISL_4345173, EPI_ISL_4392584, EPI_ISL_4392585, EPI_ISL_4553006, EPI_ISL_4553009, EPI_ISL_4553010, EPI_ISL_4848795, EPI_ISL_4964582, EPI_ISL_5348886, EPI_ISL_6253816, EPI_ISL_6253817, EPI_ISL_6253818, EPI_ISL_6253819, EPI_ISL_6253820, EPI_ISL_6253821, EPI_ISL_6253822, EPI_ISL_6253824, EPI_ISL_6253825, EPI_ISL_6253826, EPI_ISL_6253827, EPI_ISL_6253828, EPI_ISL_6253829, EPI_ISL_6253830, EPI_ISL_6253831, EPI_ISL_6253832, EPI_ISL_6794916, EPI_ISL_6794917, EPI_ISL_6794918, EPI_ISL_6794919, EPI_ISL_6794920, EPI_ISL_6794921, EPI_ISL_6794922, EPI_ISL_6794923, EPI_ISL_824787, EPI_ISL_824788, EPI_ISL_824789, EPI_ISL_824922, EPI_ISL_824923, EPI_ISL_824924, EPI_ISL_824925, EPI_ISL_824926, EPI_ISL_824927, EPI_ISL_824928, EPI_ISL_824929, EPI_ISL_824930, EPI_ISL_824931, EPI_ISL_824932, EPI_ISL_824933, EPI_ISL_824934, EPI_ISL_824935, EPI_ISL_824936, EPI_ISL_824937, EPI_ISL_824938, EPI_ISL_824939, EPI_ISL_824940, EPI_ISL_824941, EPI_ISL_824987, EPI_ISL_824988, EPI_ISL_824989, EPI_ISL_824990, EPI_ISL_824991, EPI_ISL_824992, EPI_ISL_824993, EPI_ISL_824994, EPI_ISL_824995, EPI_ISL_824996, EPI_ISL_824997, EPI_ISL_824998, EPI_ISL_824999, EPI_ISL_825000, EPI_ISL_825001, EPI_ISL_825002, EPI_ISL_825003, EPI_ISL_825004, EPI_ISL_825005, EPI_ISL_825006, EPI_ISL_825007, EPI_ISL_825008, EPI_ISL_825009, EPI_ISL_825010, EPI_ISL_825011, EPI_ISL_825012, EPI_ISL_925509, EPI_ISL_925510, EPI_ISL_925511, EPI_ISL_925512, EPI_ISL_925513, EPI_ISL_925514, EPI_ISL_925515, EPI_ISL_925516, EPI_ISL_925517, EPI_ISL_925518, EPI_ISL_925519, EPI_ISL_925520, EPI_ISL_925521, EPI_ISL_925522, EPI_ISL_925523, EPI_ISL_925525, EPI_ISL_925526, EPI_ISL_925527, EPI_ISL_925528, EPI_ISL_925529, EPI_ISL_925530, EPI_ISL_925531, EPI_ISL_925532, EPI_ISL_925533, EPI_ISL_925534, EPI_ISL_925824, EPI_ISL_925825, EPI_ISL_925826, EPI_ISL_925827, EPI_ISL_925828, EPI_ISL_925829, EPI_ISL_925830, EPI_ISL_925831, EPI_ISL_925832, EPI_ISL_925833, EPI_ISL_925834, EPI_ISL_925835, EPI_ISL_925836, EPI_ISL_925837, EPI_ISL_925838, EPI_ISL_925839, EPI_ISL_925840, EPI_ISL_925841, EPI_ISL_925842, EPI_ISL_925843, EPI_ISL_925844, EPI_ISL_925845, EPI_ISL_930635, EPI_ISL_930636, EPI_ISL_930637, EPI_ISL_930638, EPI_ISL_930639, EPI_ISL_930640, EPI_ISL_930641, EPI_ISL_930642, EPI_ISL_930643, EPI_ISL_930644, EPI_ISL_930645, EPI_ISL_930646, EPI_ISL_930647, EPI_ISL_930648, EPI_ISL_930649, EPI_ISL_930650, EPI_ISL_930651, EPI_ISL_930652, EPI_ISL_930653, EPI_ISL_930654, EPI_ISL_930655, EPI_ISL_930656, EPI_ISL_930657, EPI_ISL_930658, EPI_ISL_930659, EPI_ISL_930660, EPI_ISL_930661, EPI_ISL_930662, EPI_ISL_930663, EPI_ISL_930664, EPI_ISL_933540, EPI_ISL_933541, EPI_ISL_933542, EPI_ISL_933543, EPI_ISL_933544, EPI_ISL_933545, EPI_ISL_933546, EPI_ISL_933547, EPI_ISL_933548, EPI_ISL_933549, EPI_ISL_933550, EPI_ISL_933551, EPI_ISL_933552, EPI_ISL_933553, EPI_ISL_933554, EPI_ISL_933555, EPI_ISL_933556, EPI_ISL_933557, EPI_ISL_933558, EPI_ISL_933559, EPI_ISL_933560, EPI_ISL_933561, EPI_ISL_933562, EPI_ISL_933563, EPI_ISL_933580, EPI_ISL_933581, EPI_ISL_933582, EPI_ISL_933583, EPI_ISL_933584, EPI_ISL_933585, EPI_ISL_933586, EPI_ISL_933587, EPI_ISL_933588, EPI_ISL_933589, EPI_ISL_933590, EPI_ISL_933591, EPI_ISL_933592, EPI_ISL_933593, EPI_ISL_933594, EPI_ISL_933595, EPI_ISL_933596, EPI_ISL_933597, EPI_ISL_933598, EPI_ISL_933599, EPI_ISL_933600, EPI_ISL_933601, EPI_ISL_968189, EPI_ISL_968190, EPI_ISL_968191, EPI_ISL_968192, EPI_ISL_968193, EPI_ISL_968194, EPI_ISL_968195, EPI_ISL_968196, EPI_ISL_968197, EPI_ISL_968198, EPI_ISL_968199, EPI_ISL_968200, EPI_ISL_968201, EPI_ISL_968202, EPI_ISL_968203, EPI_ISL_968204, EPI_ISL_968205, EPI_ISL_968206, EPI_ISL_968207, EPI_ISL_968208, EPI_ISL_968209, EPI_ISL_968210, EPI_ISL_968211, EPI_ISL_978353, EPI_ISL_978354, EPI_ISL_978355, EPI_ISL_978356, EPI_ISL_978357, EPI_ISL_978358, EPI_ISL_978359, EPI_ISL_978360, EPI_ISL_978361, EPI_ISL_978362, EPI_ISL_978363, EPI_ISL_978364, EPI_ISL_978365, EPI_ISL_978366, EPI_ISL_978367, EPI_ISL_978368, EPI_ISL_978369, EPI_ISL_978370, EPI_ISL_978371, EPI_ISL_978372, EPI_ISL_978373, EPI_ISL_978374, EPI_ISL_978375, EPI_ISL_978376, EPI_ISL_978377, EPI_ISL_978378, EPI_ISL_978379, EPI_ISL_978380, EPI_ISL_978381, EPI_ISL_978382, EPI_ISL_978383, EPI_ISL_978384, EPI_ISL_978385, EPI_ISL_978386, EPI_ISL_978387, EPI_ISL_978388, EPI_ISL_978389, EPI_ISL_978390, EPI_ISL_978391, EPI_ISL_978392, EPI_ISL_978393, EPI_ISL_978394, EPI_ISL_978395, EPI_ISL_978397, EPI_ISL_978398, EPI_ISL_978399, EPI_ISL_978400, EPI_ISL_978401, EPI_ISL_978402, EPI_ISL_978403, EPI_ISL_978404, EPI_ISL_978405, EPI_ISL_978406, EPI_ISL_978407, EPI_ISL_978408, EPI_ISL_978409, EPI_ISL_978410, EPI_ISL_978411, EPI_ISL_978412, EPI_ISL_978413, EPI_ISL_978414, EPI_ISL_978415, EPI_ISL_978416, EPI_ISL_978417, EPI_ISL_978418, EPI_ISL_978419, EPI_ISL_978420, EPI_ISL_978421, EPI_ISL_978422, EPI_ISL_978423, EPI_ISL_978424, EPI_ISL_978425, EPI_ISL_978426, EPI_ISL_978427, EPI_ISL_978428, EPI_ISL_978429, EPI_ISL_978430, EPI_ISL_978431, EPI_ISL_978432, EPI_ISL_978433, EPI_ISL_978434, EPI_ISL_978435, EPI_ISL_978436, EPI_ISL_978437, EPI_ISL_978438, EPI_ISL_978439, EPI_ISL_978440, EPI_ISL_978441, EPI_ISL_978442, EPI_ISL_978443, EPI_ISL_978444, EPI_ISL_978445, EPI_ISL_978446, EPI_ISL_978447, EPI_ISL_978448, EPI_ISL_978449, EPI_ISL_978450, EPI_ISL_978451, EPI_ISL_978452, EPI_ISL_978453, EPI_ISL_978454, EPI_ISL_978455, EPI_ISL_978456, EPI_ISL_978457, EPI_ISL_978458, EPI_ISL_978459, EPI_ISL_978460, EPI_ISL_978461, EPI_ISL_978462, EPI_ISL_978463, EPI_ISL_978464, EPI_ISL_978465, EPI_ISL_978466, EPI_ISL_978467, EPI_ISL_978468, EPI_ISL_978469, EPI_ISL_978470, EPI_ISL_978471, EPI_ISL_978472, EPI_ISL_978473, EPI_ISL_978474, EPI_ISL_978475, EPI_ISL_978476, EPI_ISL_978477, EPI_ISL_978478, EPI_ISL_978479, EPI_ISL_978480, EPI_ISL_978481, EPI_ISL_978482, EPI_ISL_978483, EPI_ISL_978484, EPI_ISL_978485, EPI_ISL_978486, EPI_ISL_978487
Arizona State University	Arizona State University	Ajeet Bains et al	EPI_ISL_2861097, EPI_ISL_2861098, EPI_ISL_2861099, EPI_ISL_2861100, EPI_ISL_2861101, EPI_ISL_2861102, EPI_ISL_2861103, EPI_ISL_2861104, EPI_ISL_2861105, EPI_ISL_2861106, EPI_ISL_2861107, EPI_ISL_2861108, EPI_ISL_2861109, EPI_ISL_2861110, EPI_ISL_2861111, EPI_ISL_2861112, EPI_ISL_2861113, EPI_ISL_3010255, EPI_ISL_3010256, EPI_ISL_3010257, EPI_ISL_3010258, EPI_ISL_3010259, EPI_ISL_3010260, EPI_ISL_3010261, EPI_ISL_3010262, EPI_ISL_3010263, EPI_ISL_3010264, EPI_ISL_3010265, EPI_ISL_3010266, EPI_ISL_3010267, EPI_ISL_3010268, EPI_ISL_3010269, EPI_ISL_3010270, EPI_ISL_3010271, EPI_ISL_3010272, EPI_ISL_3010273, EPI_ISL_3010274, EPI_ISL_3010275, EPI_ISL_3010276, EPI_ISL_3010277, EPI_ISL_3010278, EPI_ISL_3010279, EPI_ISL_3010280, EPI_ISL_3064316, EPI_ISL_3064317, EPI_ISL_3064318, EPI_ISL_3064319, EPI_ISL_3064320, EPI_ISL_3064321, EPI_ISL_3064323, EPI_ISL_3064324, EPI_ISL_3064325, EPI_ISL_3064326, EPI_ISL_3064327, EPI_ISL_3064328, EPI_ISL_3064329, EPI_ISL_3064331, EPI_ISL_3064332, EPI_ISL_3064333, EPI_ISL_3064335, EPI_ISL_3064336, EPI_ISL_3064337, EPI_ISL_3064338, EPI_ISL_3064339, EPI_ISL_3064340, EPI_ISL_3064341, EPI_ISL_3064342, EPI_ISL_3064343, EPI_ISL_3064345, EPI_ISL_3064346, EPI_ISL_3064347, EPI_ISL_3064348, EPI_ISL_3064350, EPI_ISL_3064352, EPI_ISL_3064353, EPI_ISL_3064355, EPI_ISL_3064356, EPI_ISL_3064357, EPI_ISL_3064358, EPI_ISL_3064359, EPI_ISL_3064360, EPI_ISL_3064363, EPI_ISL_3064364, EPI_ISL_3064365, EPI_ISL_3064366, EPI_ISL_3064367, EPI_ISL_3064369, EPI_ISL_3064371, EPI_ISL_3064372, EPI_ISL_3064373, EPI_ISL_3064374, EPI_ISL_3064375, EPI_ISL_3064376, EPI_ISL_3103834, EPI_ISL_3103836, EPI_ISL_3103838, EPI_ISL_3103840, EPI_ISL_3103842, EPI_ISL_3103844, EPI_ISL_3103847, EPI_ISL_3103849, EPI_ISL_3103850, EPI_ISL_3103853, EPI_ISL_3103855, EPI_ISL_3103857, EPI_ISL_3103862, EPI_ISL_3103864, EPI_ISL_3103865, EPI_ISL_3103867, EPI_ISL_3103870, EPI_ISL_3103871, EPI_ISL_3103874, EPI_ISL_3103876, EPI_ISL_3103878, EPI_ISL_3103880, EPI_ISL_3103882, EPI_ISL_3103884, EPI_ISL_3103886, EPI_ISL_3103888, EPI_ISL_3103890, EPI_ISL_3103892, EPI_ISL_3103894, EPI_ISL_3103896, EPI_ISL_3103898, EPI_ISL_3103900, EPI_ISL_3103901, EPI_ISL_3103903, EPI_ISL_3103906, EPI_ISL_3103908, EPI_ISL_3103910, EPI_ISL_3103912, EPI_ISL_3103914, EPI_ISL_3103916, EPI_ISL_3103918, EPI_ISL_3103920, EPI_ISL_3103922, EPI_ISL_3103925, EPI_ISL_3103927, EPI_ISL_3103929, EPI_ISL_3103931, EPI_ISL_3103933, EPI_ISL_3103936, EPI_ISL_3103940, EPI_ISL_3103942, EPI_ISL_3103944, EPI_ISL_3103946, EPI_ISL_3103948, EPI_ISL_3103950, EPI_ISL_3103954, EPI_ISL_3103957, EPI_ISL_3103959, EPI_ISL_3103961, EPI_ISL_3103965, EPI_ISL_3103967, EPI_ISL_3103968, EPI_ISL_3103970, EPI_ISL_3103973, EPI_ISL_3103980, EPI_ISL_3103982, EPI_ISL_3103984, EPI_ISL_3103986, EPI_ISL_3103990, EPI_ISL_3103992, EPI_ISL_3103994, EPI_ISL_3103997, EPI_ISL_3103999, EPI_ISL_3104001, EPI_ISL_3104003, EPI_ISL_3104005, EPI_ISL_3104008, EPI_ISL_3104012, EPI_ISL_3104014, EPI_ISL_3104016, EPI_ISL_3104018, EPI_ISL_3104020, EPI_ISL_3104023, EPI_ISL_3104025, EPI_ISL_3104027, EPI_ISL_3104029, EPI_ISL_3104031, EPI_ISL_3104034, EPI_ISL_3104036, EPI_ISL_3104038, EPI_ISL_3104040, EPI_ISL_3104042, EPI_ISL_3104044, EPI_ISL_3104047, EPI_ISL_3104049, EPI_ISL_3104051, EPI_ISL_3104053, EPI_ISL_3104056, EPI_ISL_3104058, EPI_ISL_3104060, EPI_ISL_3118439, EPI_ISL_3118440, EPI_ISL_3118442, EPI_ISL_3118444, EPI_ISL_3118445, EPI_ISL_3118446, EPI_ISL_3118447, EPI_ISL_3118448, EPI_ISL_3118449, EPI_ISL_3118450, EPI_ISL_3118451, EPI_ISL_3118452, EPI_ISL_3118453, EPI_ISL_3118454, EPI_ISL_3118455, EPI_ISL_3118456, EPI_ISL_3118457, EPI_ISL_3118458, EPI_ISL_3118462, EPI_ISL_3118463, EPI_ISL_3118464, EPI_ISL_3118465, EPI_ISL_3118466, EPI_ISL_3118467, EPI_ISL_3118468, EPI_ISL_3118469, EPI_ISL_3118470, EPI_ISL_3118471, EPI_ISL_3118472, EPI_ISL_3118473, EPI_ISL_3118474, EPI_ISL_3118475, EPI_ISL_3118477, EPI_ISL_3118478, EPI_ISL_3118479, EPI_ISL_3118480, EPI_ISL_3118481, EPI_ISL_3118483, EPI_ISL_3118484, EPI_ISL_3118485, EPI_ISL_3118486, EPI_ISL_3118487, EPI_ISL_3118488, EPI_ISL_3118489, EPI_ISL_3118490, EPI_ISL_3118491, EPI_ISL_3118492, EPI_ISL_3149753, EPI_ISL_3149754, EPI_ISL_3149755, EPI_ISL_3149756, EPI_ISL_3149757, EPI_ISL_3149758, EPI_ISL_3149759, EPI_ISL_3149760, EPI_ISL_3149761, EPI_ISL_3149762, EPI_ISL_3149763, EPI_ISL_3149765, EPI_ISL_3149766, EPI_ISL_3149767, EPI_ISL_3149768, EPI_ISL_3149770, EPI_ISL_3149771, EPI_ISL_3149772, EPI_ISL_3149773, EPI_ISL_3149774, EPI_ISL_3149776, EPI_ISL_3149777, EPI_ISL_3149780, EPI_ISL_3149781, EPI_ISL_3149783, EPI_ISL_3149785, EPI_ISL_3149787, EPI_ISL_3149788, EPI_ISL_3149790, EPI_ISL_3149791, EPI_ISL_3149792, EPI_ISL_3149793, EPI_ISL_3149794, EPI_ISL_3149795, EPI_ISL_3149796, EPI_ISL_3149797, EPI_ISL_3149798, EPI_ISL_3149799, EPI_ISL_3149800, EPI_ISL_3149801, EPI_ISL_3149802, EPI_ISL_3149803, EPI_ISL_3149804, EPI_ISL_3149805, EPI_ISL_3149806, EPI_ISL_3149807, EPI_ISL_3149808, EPI_ISL_3149809, EPI_ISL_3149810, EPI_ISL_3149811, EPI_ISL_3149812, EPI_ISL_3149813, EPI_ISL_3149814, EPI_ISL_3149815, EPI_ISL_3149816, EPI_ISL_3149818, EPI_ISL_3149819, EPI_ISL_3149820, EPI_ISL_3149821, EPI_ISL_3149824, EPI_ISL_3149825, EPI_ISL_3149826, EPI_ISL_3149828, EPI_ISL_3149829, EPI_ISL_3149831, EPI_ISL_3149832, EPI_ISL_3149833, EPI_ISL_3149834, EPI_ISL_3149835, EPI_ISL_3149836, EPI_ISL_3149838, EPI_ISL_3149840, EPI_ISL_3149841, EPI_ISL_3149843, EPI_ISL_3149845, EPI_ISL_3149846, EPI_ISL_3149849, EPI_ISL_3149850, EPI_ISL_3149851, EPI_ISL_3149852, EPI_ISL_3149854, EPI_ISL_3149855, EPI_ISL_3149856, EPI_ISL_3149857, EPI_ISL_3149858, EPI_ISL_3149859, EPI_ISL_3149860, EPI_ISL_3149861, EPI_ISL_3149862, EPI_ISL_3149863, EPI_ISL_3149864, EPI_ISL_3149865, EPI_ISL_3149866, EPI_ISL_3149867, EPI_ISL_3149868, EPI_ISL_3149869, EPI_ISL_3149870, EPI_ISL_3149871, EPI_ISL_3149872, EPI_ISL_3149873, EPI_ISL_3149874, EPI_ISL_3149875, EPI_ISL_3149876, EPI_ISL_3149877, EPI_ISL_3149878, EPI_ISL_3149881, EPI_ISL_3149882, EPI_ISL_3149883, EPI_ISL_3149884, EPI_ISL_3149885, EPI_ISL_3149886, EPI_ISL_3149887, EPI_ISL_3149888, EPI_ISL_3149889, EPI_ISL_3149890, EPI_ISL_3149891, EPI_ISL_3149892, EPI_ISL_3149893, EPI_ISL_3149895, EPI_ISL_3149896, EPI_ISL_3149897, EPI_ISL_3149898, EPI_ISL_3149899, EPI_ISL_3149900, EPI_ISL_3149901, EPI_ISL_3149902, EPI_ISL_3149903, EPI_ISL_3149904, EPI_ISL_3149905, EPI_ISL_3149906, EPI_ISL_3149907, EPI_ISL_3149908, EPI_ISL_3149909, EPI_ISL_3149910, EPI_ISL_3149911, EPI_ISL_3149913, EPI_ISL_3149914, EPI_ISL_3149915, EPI_ISL_3149916, EPI_ISL_3149917, EPI_ISL_3149918, EPI_ISL_3149919, EPI_ISL_3149920, EPI_ISL_3149921, EPI_ISL_3149922, EPI_ISL_3149924, EPI_ISL_3149926, EPI_ISL_3149927, EPI_ISL_3149928, EPI_ISL_3149929, EPI_ISL_3149930, EPI_ISL_3149931, EPI_ISL_3149932, EPI_ISL_3149933, EPI_ISL_3149934, EPI_ISL_3149935, EPI_ISL_3149936, EPI_ISL_3149939, EPI_ISL_3149940, EPI_ISL_3149941, EPI_ISL_3149942, EPI_ISL_3149943, EPI_ISL_3149944, EPI_ISL_3149945, EPI_ISL_3149946, EPI_ISL_3149948, EPI_ISL_3149949, EPI_ISL_3149950, EPI_ISL_3149952, EPI_ISL_3149953, EPI_ISL_3149955, EPI_ISL_3149956, EPI_ISL_3149957, EPI_ISL_3149958, EPI_ISL_3149959, EPI_ISL_3149960, EPI_ISL_3149961, EPI_ISL_3149962, EPI_ISL_3149963, EPI_ISL_3149964, EPI_ISL_3149965, EPI_ISL_3149966, EPI_ISL_3149967, EPI_ISL_3149968, EPI_ISL_3149969, EPI_ISL_3149970, EPI_ISL_3246010, EPI_ISL_3246011, EPI_ISL_3246012, EPI_ISL_3246013, EPI_ISL_3246015, EPI_ISL_3246016, EPI_ISL_3246017, EPI_ISL_3246018, EPI_ISL_3246020, EPI_ISL_3246021, EPI_ISL_3246022, EPI_ISL_3246023, EPI_ISL_3246024, EPI_ISL_3246025, EPI_ISL_3246026, EPI_ISL_3246027, EPI_ISL_3246029, EPI_ISL_3246030, EPI_ISL_3246031, EPI_ISL_3246032, EPI_ISL_3246033, EPI_ISL_3246034, EPI_ISL_3255426, EPI_ISL_3255427, EPI_ISL_3255428, EPI_ISL_3255429, EPI_ISL_3255430, EPI_ISL_3255431, EPI_ISL_3255432, EPI_ISL_3255433, EPI_ISL_3255434, EPI_ISL_3255435, EPI_ISL_3255436, EPI_ISL_3255437, EPI_ISL_3255438, EPI_ISL_3255439, EPI_ISL_3255440, EPI_ISL_3255441, EPI_ISL_3255442, EPI_ISL_3255443, EPI_ISL_3255444, EPI_ISL_3255447, EPI_ISL_3255448, EPI_ISL_3255449, EPI_ISL_3255450, EPI_ISL_3255451, EPI_ISL_3255452, EPI_ISL_3255453, EPI_ISL_3255454, EPI_ISL_3255455, EPI_ISL_3255456, EPI_ISL_3255457, EPI_ISL_3255458, EPI_ISL_3255459, EPI_ISL_3255460, EPI_ISL_3255461, EPI_ISL_3255462, EPI_ISL_3255463, EPI_ISL_3255464, EPI_ISL_3255465, EPI_ISL_3255466, EPI_ISL_3255467, EPI_ISL_3255468, EPI_ISL_3255469, EPI_ISL_3255470, EPI_ISL_3255471, EPI_ISL_3255472, EPI_ISL_3255473, EPI_ISL_3255474, EPI_ISL_3255475, EPI_ISL_3255476, EPI_ISL_3255477, EPI_ISL_3255478, EPI_ISL_3255479, EPI_ISL_3255480, EPI_ISL_3255481, EPI_ISL_3255483, EPI_ISL_3255484, EPI_ISL_3255486, EPI_ISL_3255487, EPI_ISL_3255488, EPI_ISL_3255489, EPI_ISL_3255490, EPI_ISL_3255491, EPI_ISL_3255493, EPI_ISL_3255495, EPI_ISL_3255496, EPI_ISL_3255498, EPI_ISL_3255499, EPI_ISL_3255500, EPI_ISL_3255501, EPI_ISL_3255503, EPI_ISL_3255504, EPI_ISL_3255505, EPI_ISL_3255506, EPI_ISL_3255507, EPI_ISL_3255508, EPI_ISL_3255509, EPI_ISL_3255510, EPI_ISL_3255511, EPI_ISL_3255512, EPI_ISL_3255513, EPI_ISL_3255514, EPI_ISL_3255515, EPI_ISL_3255516, EPI_ISL_3255517, EPI_ISL_3255518, EPI_ISL_3255519, EPI_ISL_3255520, EPI_ISL_3255521, EPI_ISL_3255522, EPI_ISL_3255523, EPI_ISL_3255524, EPI_ISL_3255525, EPI_ISL_3255526, EPI_ISL_3255527, EPI_ISL_3255528, EPI_ISL_3255529, EPI_ISL_3255530, EPI_ISL_3255531, EPI_ISL_3255532, EPI_ISL_3255533, EPI_ISL_3255534, EPI_ISL_3255535, EPI_ISL_3255536, EPI_ISL_3255537, EPI_ISL_3255538, EPI_ISL_3255539, EPI_ISL_3255540, EPI_ISL_3255541, EPI_ISL_3255542, EPI_ISL_3255543, EPI_ISL_3260409, EPI_ISL_3260411, EPI_ISL_3260412, EPI_ISL_3260413, EPI_ISL_3260414, EPI_ISL_3260415, EPI_ISL_3260416, EPI_ISL_3260417, EPI_ISL_3260418, EPI_ISL_3260420, EPI_ISL_3260421, EPI_ISL_3260422, EPI_ISL_3260423, EPI_ISL_3260424, EPI_ISL_3260425, EPI_ISL_3260426, EPI_ISL_3260427, EPI_ISL_3260428, EPI_ISL_3260430, EPI_ISL_3260432, EPI_ISL_3260434, EPI_ISL_3260435, EPI_ISL_3260436, EPI_ISL_3260437, EPI_ISL_3260438, EPI_ISL_3260439, EPI_ISL_3260440, EPI_ISL_3260441, EPI_ISL_3260442, EPI_ISL_3260444, EPI_ISL_3260445, EPI_ISL_3260446, EPI_ISL_3260447, EPI_ISL_3260448, EPI_ISL_3260449, EPI_ISL_3260450, EPI_ISL_3260451, EPI_ISL_3260452, EPI_ISL_3260453, EPI_ISL_3260454, EPI_ISL_3260456, EPI_ISL_3260457, EPI_ISL_3260458, EPI_ISL_3260459, EPI_ISL_3260460, EPI_ISL_3260461, EPI_ISL_3260462, EPI_ISL_3260463, EPI_ISL_3260464, EPI_ISL_3260465, EPI_ISL_3260466, EPI_ISL_3260467, EPI_ISL_3260468, EPI_ISL_3260469, EPI_ISL_3260470, EPI_ISL_3260471, EPI_ISL_3260472, EPI_ISL_3260473, EPI_ISL_3260474, EPI_ISL_3260475, EPI_ISL_3260476, EPI_ISL_3260477, EPI_ISL_3260478, EPI_ISL_3260479, EPI_ISL_3260481, EPI_ISL_3260482, EPI_ISL_3260483, EPI_ISL_3260484, EPI_ISL_3260485, EPI_ISL_3260486, EPI_ISL_3260487, EPI_ISL_3260488, EPI_ISL_3260489, EPI_ISL_3260490, EPI_ISL_3260491, EPI_ISL_3260492, EPI_ISL_3260493, EPI_ISL_3260494, EPI_ISL_3260496, EPI_ISL_3260497, EPI_ISL_3260498, EPI_ISL_3260500, EPI_ISL_3260501, EPI_ISL_3260502, EPI_ISL_3260504, EPI_ISL_3260507, EPI_ISL_3260508, EPI_ISL_3260509, EPI_ISL_3260510, EPI_ISL_3260511, EPI_ISL_3260512, EPI_ISL_3260513, EPI_ISL_3260514, EPI_ISL_3260515, EPI_ISL_3260516, EPI_ISL_3260518, EPI_ISL_3260519, EPI_ISL_3260520, EPI_ISL_3260521, EPI_ISL_3260522, EPI_ISL_3260524, EPI_ISL_3260525, EPI_ISL_3260526, EPI_ISL_3260527, EPI_ISL_3260528, EPI_ISL_3260529, EPI_ISL_3260530, EPI_ISL_3260531, EPI_ISL_3260532, EPI_ISL_3260534, EPI_ISL_3260535, EPI_ISL_3260536, EPI_ISL_3260537, EPI_ISL_3260538, EPI_ISL_3260539, EPI_ISL_3260540, EPI_ISL_3260543, EPI_ISL_3260544, EPI_ISL_3260545, EPI_ISL_3260546, EPI_ISL_3260547, EPI_ISL_3260549, EPI_ISL_3260550, EPI_ISL_3260551, EPI_ISL_3260553, EPI_ISL_3260554, EPI_ISL_3260556, EPI_ISL_3260557, EPI_ISL_3260558, EPI_ISL_3260559, EPI_ISL_3260561, EPI_ISL_3260562, EPI_ISL_3260563, EPI_ISL_3260564, EPI_ISL_3260565, EPI_ISL_3260566, EPI_ISL_3260567, EPI_ISL_3260568, EPI_ISL_3260569, EPI_ISL_3275139, EPI_ISL_3275140, EPI_ISL_3275142, EPI_ISL_3275145, EPI_ISL_3275146, EPI_ISL_3275149, EPI_ISL_3275150, EPI_ISL_3275151, EPI_ISL_3275164, EPI_ISL_3385488, EPI_ISL_3385489, EPI_ISL_3385490, EPI_ISL_3385492, EPI_ISL_3385494, EPI_ISL_3385495, EPI_ISL_3385497, EPI_ISL_3385498, EPI_ISL_3385500, EPI_ISL_3385501, EPI_ISL_3385502, EPI_ISL_3385505, EPI_ISL_3385506, EPI_ISL_3385507, EPI_ISL_3385508, EPI_ISL_3385509, EPI_ISL_3385510, EPI_ISL_3385511, EPI_ISL_3385512, EPI_ISL_3385513, EPI_ISL_3385514, EPI_ISL_3385515, EPI_ISL_3385516, EPI_ISL_3385517, EPI_ISL_3385518, EPI_ISL_3385520, EPI_ISL_3385521, EPI_ISL_3385522, EPI_ISL_3385523, EPI_ISL_3385524, EPI_ISL_3385525, EPI_ISL_3385526, EPI_ISL_3385527, EPI_ISL_3385528, EPI_ISL_3385529, EPI_ISL_3385530, EPI_ISL_3385531, EPI_ISL_3385532, EPI_ISL_3385533, EPI_ISL_3385534, EPI_ISL_3385535, EPI_ISL_3385537, EPI_ISL_3385538, EPI_ISL_3385540, EPI_ISL_3385541, EPI_ISL_3385542, EPI_ISL_3385543, EPI_ISL_3385544, EPI_ISL_3385545, EPI_ISL_3385546, EPI_ISL_3385547, EPI_ISL_3385549, EPI_ISL_3385550, EPI_ISL_3385551, EPI_ISL_3385553, EPI_ISL_3385554, EPI_ISL_3385555, EPI_ISL_3385559, EPI_ISL_3385560, EPI_ISL_3385561, EPI_ISL_3385562, EPI_ISL_3385563, EPI_ISL_3385564, EPI_ISL_3385565, EPI_ISL_3385566, EPI_ISL_3385568, EPI_ISL_3385569, EPI_ISL_3385570, EPI_ISL_3385573, EPI_ISL_3385576, EPI_ISL_3385580, EPI_ISL_3385582, EPI_ISL_3385583, EPI_ISL_3385585, EPI_ISL_3385587, EPI_ISL_3385588, EPI_ISL_3385589, EPI_ISL_3385590, EPI_ISL_3385591, EPI_ISL_3385592, EPI_ISL_3385593, EPI_ISL_3385594, EPI_ISL_3385595, EPI_ISL_3385596, EPI_ISL_3385597, EPI_ISL_3385598, EPI_ISL_3385599, EPI_ISL_3385600, EPI_ISL_3385601, EPI_ISL_3385602, EPI_ISL_3385603, EPI_ISL_3385604, EPI_ISL_3385606, EPI_ISL_3385608, EPI_ISL_3385609, EPI_ISL_3385610, EPI_ISL_3385612, EPI_ISL_3385613, EPI_ISL_3385614, EPI_ISL_3385615, EPI_ISL_3385616, EPI_ISL_3385618, EPI_ISL_3385619, EPI_ISL_3385620, EPI_ISL_3385621, EPI_ISL_3385622, EPI_ISL_3385623, EPI_ISL_3385624, EPI_ISL_3385625, EPI_ISL_3385626, EPI_ISL_3385627, EPI_ISL_3385628, EPI_ISL_3385629, EPI_ISL_3385630, EPI_ISL_3385631, EPI_ISL_3385632, EPI_ISL_3385633, EPI_ISL_3385634, EPI_ISL_3385637, EPI_ISL_3385638, EPI_ISL_3385639, EPI_ISL_3385640, EPI_ISL_3385641, EPI_ISL_3385642, EPI_ISL_3385643, EPI_ISL_3385644, EPI_ISL_3385646, EPI_ISL_3385647, EPI_ISL_3385648, EPI_ISL_3385649, EPI_ISL_3385650, EPI_ISL_3385651, EPI_ISL_3385652, EPI_ISL_3385653, EPI_ISL_3385654, EPI_ISL_3385655, EPI_ISL_3385656, EPI_ISL_3385657, EPI_ISL_3385658, EPI_ISL_3385659, EPI_ISL_3385660, EPI_ISL_3385662, EPI_ISL_3385663, EPI_ISL_3385664, EPI_ISL_3385665, EPI_ISL_3385666, EPI_ISL_3385667, EPI_ISL_3385668, EPI_ISL_3385669, EPI_ISL_3385670, EPI_ISL_3385671, EPI_ISL_3385673, EPI_ISL_3385674, EPI_ISL_3385675, EPI_ISL_3385677, EPI_ISL_3385678, EPI_ISL_3385679, EPI_ISL_3385680, EPI_ISL_3385681, EPI_ISL_3385684, EPI_ISL_3385687, EPI_ISL_3385688, EPI_ISL_3385689, EPI_ISL_3385690, EPI_ISL_3385691, EPI_ISL_3385692, EPI_ISL_3385693, EPI_ISL_3385694, EPI_ISL_3385695, EPI_ISL_3385696, EPI_ISL_3385697, EPI_ISL_3385698, EPI_ISL_3385699, EPI_ISL_3385700, EPI_ISL_3385703, EPI_ISL_3385704, EPI_ISL_3385705, EPI_ISL_3385706, EPI_ISL_3385707, EPI_ISL_3385709, EPI_ISL_3385710, EPI_ISL_3385711, EPI_ISL_3385712, EPI_ISL_3385714, EPI_ISL_3385715, EPI_ISL_3385716, EPI_ISL_3385717, EPI_ISL_3385719, EPI_ISL_3385720, EPI_ISL_3385721, EPI_ISL_3385722, EPI_ISL_3385723, EPI_ISL_3385724, EPI_ISL_3385725, EPI_ISL_3385726, EPI_ISL_3385727, EPI_ISL_3385728, EPI_ISL_3385729, EPI_ISL_3385731, EPI_ISL_3385732, EPI_ISL_3385734, EPI_ISL_3385735, EPI_ISL_3385736, EPI_ISL_3385737, EPI_ISL_3385739, EPI_ISL_3385740, EPI_ISL_3385742, EPI_ISL_3385743, EPI_ISL_3385744, EPI_ISL_3385745, EPI_ISL_3385747, EPI_ISL_3385748, EPI_ISL_3385749, EPI_ISL_3385750, EPI_ISL_3385751, EPI_ISL_3385752, EPI_ISL_3385753, EPI_ISL_3385756, EPI_ISL_3385757, EPI_ISL_3385760, EPI_ISL_3385761, EPI_ISL_3385763, EPI_ISL_3385764, EPI_ISL_3385766, EPI_ISL_3385767, EPI_ISL_3386396, EPI_ISL_3386397, EPI_ISL_3386399, EPI_ISL_3386447, EPI_ISL_3386448, EPI_ISL_3386449, EPI_ISL_3386450, EPI_ISL_3386451, EPI_ISL_3386452, EPI_ISL_3386454, EPI_ISL_3386455, EPI_ISL_3386456, EPI_ISL_3386457, EPI_ISL_3386695, EPI_ISL_3386696, EPI_ISL_3386697, EPI_ISL_3386698, EPI_ISL_3386699, EPI_ISL_3386700, EPI_ISL_3386701, EPI_ISL_3386702, EPI_ISL_3386703, EPI_ISL_3386704, EPI_ISL_3386705, EPI_ISL_3386706, EPI_ISL_3386707, EPI_ISL_3386708, EPI_ISL_3386709, EPI_ISL_3386710, EPI_ISL_3386711, EPI_ISL_3386712, EPI_ISL_3386713, EPI_ISL_3386714, EPI_ISL_3386715, EPI_ISL_3386716, EPI_ISL_3386717, EPI_ISL_3386718, EPI_ISL_3386719, EPI_ISL_3386720, EPI_ISL_3386721, EPI_ISL_3386722, EPI_ISL_3386723, EPI_ISL_3386724, EPI_ISL_3386725, EPI_ISL_3386726, EPI_ISL_3386727, EPI_ISL_3386728, EPI_ISL_3386729, EPI_ISL_3386730, EPI_ISL_3386731, EPI_ISL_3386732, EPI_ISL_3386733, EPI_ISL_3386734, EPI_ISL_3386735, EPI_ISL_3386736, EPI_ISL_3386737, EPI_ISL_3386738, EPI_ISL_3386739, EPI_ISL_3386740, EPI_ISL_3386741, EPI_ISL_3386742, EPI_ISL_3386743, EPI_ISL_3386744, EPI_ISL_3386745, EPI_ISL_3386746, EPI_ISL_3386747, EPI_ISL_3386748, EPI_ISL_3386749, EPI_ISL_3386750, EPI_ISL_3386751, EPI_ISL_3386752, EPI_ISL_3386753, EPI_ISL_3386754, EPI_ISL_3386755, EPI_ISL_3386756, EPI_ISL_3386757, EPI_ISL_3386759, EPI_ISL_3386760, EPI_ISL_3386762, EPI_ISL_3386763, EPI_ISL_3386765, EPI_ISL_3386766, EPI_ISL_3386767, EPI_ISL_3386768, EPI_ISL_3386769, EPI_ISL_3386770, EPI_ISL_3386771, EPI_ISL_3386772, EPI_ISL_3386773, EPI_ISL_3386776, EPI_ISL_3386777, EPI_ISL_3386778, EPI_ISL_3386779, EPI_ISL_3386780, EPI_ISL_3386781, EPI_ISL_3386782, EPI_ISL_3386783, EPI_ISL_3386784, EPI_ISL_3386785, EPI_ISL_3386786, EPI_ISL_3386787, EPI_ISL_3386788, EPI_ISL_3386789, EPI_ISL_3386790, EPI_ISL_3386791, EPI_ISL_3386792, EPI_ISL_3386793, EPI_ISL_3386794, EPI_ISL_3386795, EPI_ISL_3386796, EPI_ISL_3386797, EPI_ISL_3386798, EPI_ISL_3386799, EPI_ISL_3386800, EPI_ISL_3386801, EPI_ISL_3386802, EPI_ISL_3386803, EPI_ISL_3386804, EPI_ISL_3386805, EPI_ISL_3386806, EPI_ISL_3386807, EPI_ISL_3386808, EPI_ISL_3386809, EPI_ISL_3386810, EPI_ISL_3386811, EPI_ISL_3386812, EPI_ISL_3386813, EPI_ISL_3386814, EPI_ISL_3386815, EPI_ISL_3386816, EPI_ISL_3386817, EPI_ISL_3386818, EPI_ISL_3386819, EPI_ISL_3387515, EPI_ISL_3387516, EPI_ISL_3387517, EPI_ISL_3387518, EPI_ISL_3387519, EPI_ISL_3387520, EPI_ISL_3387521, EPI_ISL_3387522, EPI_ISL_3387523, EPI_ISL_3387524, EPI_ISL_3387525, EPI_ISL_3387526, EPI_ISL_3387527, EPI_ISL_3398757, EPI_ISL_3446897, EPI_ISL_3446898, EPI_ISL_3493282, EPI_ISL_3493283, EPI_ISL_3493284, EPI_ISL_3493285, EPI_ISL_3493286, EPI_ISL_3493287, EPI_ISL_3493288, EPI_ISL_3493290, EPI_ISL_3493291, EPI_ISL_3493292, EPI_ISL_3493294, EPI_ISL_3493295, EPI_ISL_3493296, EPI_ISL_3493297, EPI_ISL_3493298, EPI_ISL_3493299, EPI_ISL_3493300, EPI_ISL_3493301, EPI_ISL_3493302, EPI_ISL_3493303, EPI_ISL_3493304, EPI_ISL_3493305, EPI_ISL_3493306, EPI_ISL_3493307, EPI_ISL_3493308, EPI_ISL_3493309, EPI_ISL_3493311, EPI_ISL_3493313, EPI_ISL_3493315, EPI_ISL_3493316, EPI_ISL_3493318, EPI_ISL_3493319, EPI_ISL_3493321, EPI_ISL_3493322, EPI_ISL_3493323, EPI_ISL_3493324, EPI_ISL_3493325, EPI_ISL_3493326, EPI_ISL_3493327, EPI_ISL_3493328, EPI_ISL_3493330, EPI_ISL_3493332, EPI_ISL_3493333, EPI_ISL_3493334, EPI_ISL_3493335, EPI_ISL_3493336, EPI_ISL_3493337, EPI_ISL_3493338, EPI_ISL_3493339, EPI_ISL_3493340, EPI_ISL_3493341, EPI_ISL_3493342, EPI_ISL_3493343, EPI_ISL_3493344, EPI_ISL_3493345, EPI_ISL_3493346, EPI_ISL_3493347, EPI_ISL_3493348, EPI_ISL_3493349, EPI_ISL_3493351, EPI_ISL_3493352, EPI_ISL_3493353, EPI_ISL_3493354, EPI_ISL_3493355, EPI_ISL_3493356, EPI_ISL_3493357, EPI_ISL_3493358, EPI_ISL_3493359, EPI_ISL_3493362, EPI_ISL_3493364, EPI_ISL_3493365, EPI_ISL_3493366, EPI_ISL_3493367, EPI_ISL_3493368, EPI_ISL_3493370, EPI_ISL_3493371, EPI_ISL_3493372, EPI_ISL_3493373, EPI_ISL_3493374, EPI_ISL_3493376, EPI_ISL_3493377, EPI_ISL_3493378, EPI_ISL_3493379, EPI_ISL_3493381, EPI_ISL_3493382, EPI_ISL_3493383, EPI_ISL_3493384, EPI_ISL_3493385, EPI_ISL_3493386, EPI_ISL_3493387, EPI_ISL_3493388, EPI_ISL_3493389, EPI_ISL_3493390, EPI_ISL_3493391, EPI_ISL_3493393, EPI_ISL_3493394, EPI_ISL_3493396, EPI_ISL_3493397, EPI_ISL_3493398, EPI_ISL_3493399, EPI_ISL_3493400, EPI_ISL_3493401, EPI_ISL_3493402, EPI_ISL_3493403, EPI_ISL_3493404, EPI_ISL_3493406, EPI_ISL_3493407, EPI_ISL_3493408, EPI_ISL_3493409, EPI_ISL_3493410, EPI_ISL_3493411, EPI_ISL_3493412, EPI_ISL_3493413, EPI_ISL_3493414, EPI_ISL_3493415, EPI_ISL_3493417, EPI_ISL_3493421, EPI_ISL_3493422, EPI_ISL_3493423, EPI_ISL_3493424, EPI_ISL_3493425, EPI_ISL_3493426, EPI_ISL_3493427, EPI_ISL_3493428, EPI_ISL_3493429, EPI_ISL_3493430, EPI_ISL_3493431, EPI_ISL_3493432, EPI_ISL_3493433, EPI_ISL_3493435, EPI_ISL_3493436, EPI_ISL_3493437, EPI_ISL_3493438, EPI_ISL_3493439, EPI_ISL_3493440, EPI_ISL_3493441, EPI_ISL_3493442, EPI_ISL_3493444, EPI_ISL_3493445, EPI_ISL_3493446, EPI_ISL_3493448, EPI_ISL_3493449, EPI_ISL_3493450, EPI_ISL_3493451, EPI_ISL_3493452, EPI_ISL_3493453, EPI_ISL_3493454, EPI_ISL_3493455, EPI_ISL_3493456, EPI_ISL_3493457, EPI_ISL_3493458, EPI_ISL_3493459, EPI_ISL_3493460, EPI_ISL_3493461, EPI_ISL_3493462, EPI_ISL_3493463, EPI_ISL_3493464, EPI_ISL_3493465, EPI_ISL_3493466, EPI_ISL_3493467, EPI_ISL_3493468, EPI_ISL_3493469, EPI_ISL_3493470, EPI_ISL_3493471, EPI_ISL_3493472, EPI_ISL_3493473, EPI_ISL_3493474, EPI_ISL_3493475, EPI_ISL_3493476, EPI_ISL_3493477, EPI_ISL_3493478, EPI_ISL_3493479, EPI_ISL_3493480, EPI_ISL_3493482, EPI_ISL_3493483, EPI_ISL_3493484, EPI_ISL_3493485, EPI_ISL_3493486, EPI_ISL_3493487, EPI_ISL_3493488, EPI_ISL_3493489, EPI_ISL_3493490, EPI_ISL_3493491, EPI_ISL_3493492, EPI_ISL_3493493, EPI_ISL_3493494, EPI_ISL_3493495, EPI_ISL_3493496, EPI_ISL_3493497, EPI_ISL_3493498, EPI_ISL_3493499, EPI_ISL_3493500, EPI_ISL_3493501, EPI_ISL_3493502, EPI_ISL_3493503, EPI_ISL_3493504, EPI_ISL_3493505, EPI_ISL_3493506, EPI_ISL_3493507, EPI_ISL_3493508, EPI_ISL_3493509, EPI_ISL_3493510, EPI_ISL_3493511, EPI_ISL_3493512, EPI_ISL_3493513, EPI_ISL_3493514, EPI_ISL_3493515, EPI_ISL_3493516, EPI_ISL_3493517, EPI_ISL_3493518, EPI_ISL_3493519, EPI_ISL_3493520, EPI_ISL_3493521, EPI_ISL_3493522, EPI_ISL_3493523, EPI_ISL_3493524, EPI_ISL_3493525, EPI_ISL_3493526, EPI_ISL_3493528, EPI_ISL_3493529, EPI_ISL_3493530, EPI_ISL_3493531, EPI_ISL_3493532, EPI_ISL_3493533, EPI_ISL_3493534, EPI_ISL_3493535, EPI_ISL_3493537, EPI_ISL_3493538, EPI_ISL_3493539, EPI_ISL_3493540, EPI_ISL_3493542, EPI_ISL_3493543, EPI_ISL_3493544, EPI_ISL_3493545, EPI_ISL_3493546, EPI_ISL_3493547, EPI_ISL_3493548, EPI_ISL_3493549, EPI_ISL_3493550, EPI_ISL_3493551, EPI_ISL_3493552, EPI_ISL_3493553, EPI_ISL_3493554, EPI_ISL_3493555, EPI_ISL_3493556, EPI_ISL_3493557, EPI_ISL_3505632, EPI_ISL_3505633, EPI_ISL_3505634, EPI_ISL_3505635, EPI_ISL_3505636, EPI_ISL_3505638, EPI_ISL_3505639, EPI_ISL_3505640, EPI_ISL_3505641, EPI_ISL_3505642, EPI_ISL_3505644, EPI_ISL_3505646, EPI_ISL_3505647, EPI_ISL_3505650, EPI_ISL_3505652, EPI_ISL_3505654, EPI_ISL_3505655, EPI_ISL_3505656, EPI_ISL_3505657, EPI_ISL_3505659, EPI_ISL_3505661, EPI_ISL_3505662, EPI_ISL_3505664, EPI_ISL_3505666, EPI_ISL_3505668, EPI_ISL_3505669, EPI_ISL_3505670, EPI_ISL_3505671, EPI_ISL_3505673, EPI_ISL_3505674, EPI_ISL_3505675, EPI_ISL_3505676, EPI_ISL_3505677, EPI_ISL_3505680, EPI_ISL_3505681, EPI_ISL_3505682, EPI_ISL_3505683, EPI_ISL_3505685, EPI_ISL_3505686, EPI_ISL_3505687, EPI_ISL_3505688, EPI_ISL_3505689, EPI_ISL_3505690, EPI_ISL_3505691, EPI_ISL_3505692, EPI_ISL_3505693, EPI_ISL_3505694, EPI_ISL_3505695, EPI_ISL_3505697, EPI_ISL_3505698, EPI_ISL_3505699, EPI_ISL_3505700, EPI_ISL_3505701, EPI_ISL_3505703, EPI_ISL_3505704, EPI_ISL_3505705, EPI_ISL_3505706, EPI_ISL_3505707, EPI_ISL_3505708, EPI_ISL_3505709, EPI_ISL_3505710, EPI_ISL_3505711, EPI_ISL_3505712, EPI_ISL_3505713, EPI_ISL_3505714, EPI_ISL_3505715, EPI_ISL_3505716, EPI_ISL_3505717, EPI_ISL_3505719, EPI_ISL_3505720, EPI_ISL_3505721, EPI_ISL_3505722, EPI_ISL_3505723, EPI_ISL_3505724, EPI_ISL_3505726, EPI_ISL_3505727, EPI_ISL_3505729, EPI_ISL_3505730, EPI_ISL_3505731, EPI_ISL_3505732, EPI_ISL_3505733, EPI_ISL_3505734, EPI_ISL_3505735, EPI_ISL_3505736, EPI_ISL_3505737, EPI_ISL_3505741, EPI_ISL_3505746, EPI_ISL_3505747, EPI_ISL_3505748, EPI_ISL_3505749, EPI_ISL_3505750, EPI_ISL_3505751, EPI_ISL_3505752, EPI_ISL_3505753, EPI_ISL_3505754, EPI_ISL_3505755, EPI_ISL_3505756, EPI_ISL_3505757, EPI_ISL_3505758, EPI_ISL_3505759, EPI_ISL_3505760, EPI_ISL_3505761, EPI_ISL_3505764, EPI_ISL_3505765, EPI_ISL_3505766, EPI_ISL_3505767, EPI_ISL_3505768, EPI_ISL_3505769, EPI_ISL_3505770, EPI_ISL_3505771, EPI_ISL_3505772, EPI_ISL_3505773, EPI_ISL_3505774, EPI_ISL_3505776, EPI_ISL_3505777, EPI_ISL_3505780, EPI_ISL_3505781, EPI_ISL_3533126, EPI_ISL_3533127, EPI_ISL_3533128, EPI_ISL_3533129, EPI_ISL_3533131, EPI_ISL_3533132, EPI_ISL_3533133, EPI_ISL_3533134, EPI_ISL_3533135, EPI_ISL_3533136, EPI_ISL_3533138, EPI_ISL_3533139, EPI_ISL_3533140, EPI_ISL_3533141, EPI_ISL_3533142, EPI_ISL_3533143, EPI_ISL_3533144, EPI_ISL_3533146, EPI_ISL_3533147, EPI_ISL_3533148, EPI_ISL_3533149, EPI_ISL_3636298, EPI_ISL_3636299, EPI_ISL_3636300, EPI_ISL_3636301, EPI_ISL_3636302, EPI_ISL_3636303, EPI_ISL_3636304, EPI_ISL_3636305, EPI_ISL_3636306, EPI_ISL_3636307, EPI_ISL_3636308, EPI_ISL_3636309, EPI_ISL_3636310, EPI_ISL_3636311, EPI_ISL_3636312, EPI_ISL_3636313, EPI_ISL_3636314, EPI_ISL_3636315, EPI_ISL_3636316, EPI_ISL_3636317, EPI_ISL_3636318, EPI_ISL_3636319, EPI_ISL_3636321, EPI_ISL_3636323, EPI_ISL_3636324, EPI_ISL_3636325, EPI_ISL_3636326, EPI_ISL_3636327, EPI_ISL_3636329, EPI_ISL_3636330, EPI_ISL_3636332, EPI_ISL_3636333, EPI_ISL_3636334, EPI_ISL_3636335, EPI_ISL_3636336, EPI_ISL_3636337, EPI_ISL_3636338, EPI_ISL_3636339, EPI_ISL_3636340, EPI_ISL_3636341, EPI_ISL_3636343, EPI_ISL_3636345, EPI_ISL_3636346, EPI_ISL_3636347, EPI_ISL_3636348, EPI_ISL_3636350, EPI_ISL_3636351, EPI_ISL_3636354, EPI_ISL_3636356, EPI_ISL_3636358, EPI_ISL_3636359, EPI_ISL_3636360, EPI_ISL_3636361, EPI_ISL_3636362, EPI_ISL_3636366, EPI_ISL_3636367, EPI_ISL_3636368, EPI_ISL_3636369, EPI_ISL_3636370, EPI_ISL_3636371, EPI_ISL_3636372, EPI_ISL_3636373, EPI_ISL_3636374, EPI_ISL_3636375, EPI_ISL_3636376, EPI_ISL_3636378, EPI_ISL_3636379, EPI_ISL_3636380, EPI_ISL_3636381, EPI_ISL_3636382, EPI_ISL_3636385, EPI_ISL_3636386, EPI_ISL_3636387, EPI_ISL_3636388, EPI_ISL_3636389, EPI_ISL_3636390, EPI_ISL_3636391, EPI_ISL_3636392, EPI_ISL_3636394, EPI_ISL_3636396, EPI_ISL_3636397, EPI_ISL_3636398, EPI_ISL_3636399, EPI_ISL_3636400, EPI_ISL_3636401, EPI_ISL_3636403, EPI_ISL_3636404, EPI_ISL_3636405, EPI_ISL_3636406, EPI_ISL_3636407, EPI_ISL_3636409, EPI_ISL_3636410, EPI_ISL_3636411, EPI_ISL_3636412, EPI_ISL_3636413, EPI_ISL_3636414, EPI_ISL_3636415, EPI_ISL_3636416, EPI_ISL_3636417, EPI_ISL_3636418, EPI_ISL_3636420, EPI_ISL_3636421, EPI_ISL_3636422, EPI_ISL_3636423, EPI_ISL_3636424, EPI_ISL_3636425, EPI_ISL_3636426, EPI_ISL_3636427, EPI_ISL_3636429, EPI_ISL_3636430, EPI_ISL_3636431, EPI_ISL_3636432, EPI_ISL_3636434, EPI_ISL_3636437, EPI_ISL_3636438, EPI_ISL_3636439, EPI_ISL_3636440, EPI_ISL_3636443, EPI_ISL_3636444, EPI_ISL_3636445, EPI_ISL_3636446, EPI_ISL_3636447, EPI_ISL_3636448, EPI_ISL_3636449, EPI_ISL_3636450, EPI_ISL_3636451, EPI_ISL_3636452, EPI_ISL_3636453, EPI_ISL_3636454, EPI_ISL_3636455, EPI_ISL_3636456, EPI_ISL_3636457, EPI_ISL_3636458, EPI_ISL_3636459, EPI_ISL_3636460, EPI_ISL_3636461, EPI_ISL_3636462, EPI_ISL_3636464, EPI_ISL_3636465, EPI_ISL_3636467, EPI_ISL_3636468, EPI_ISL_3636469, EPI_ISL_3636470, EPI_ISL_3636471, EPI_ISL_3636472, EPI_ISL_3636473, EPI_ISL_3636474, EPI_ISL_3636475, EPI_ISL_3636476, EPI_ISL_3636477, EPI_ISL_3636479, EPI_ISL_3636480, EPI_ISL_3636481, EPI_ISL_3636482, EPI_ISL_3636483, EPI_ISL_3636484, EPI_ISL_3636486, EPI_ISL_3636487, EPI_ISL_3636488, EPI_ISL_3636490, EPI_ISL_3636492, EPI_ISL_3636493, EPI_ISL_3636494, EPI_ISL_3636495, EPI_ISL_3636496, EPI_ISL_3636497, EPI_ISL_3636498, EPI_ISL_3636499, EPI_ISL_3636500, EPI_ISL_3636501, EPI_ISL_3636502, EPI_ISL_3636504, EPI_ISL_3636507, EPI_ISL_3636508, EPI_ISL_3636509, EPI_ISL_3636511, EPI_ISL_3636512, EPI_ISL_3636513, EPI_ISL_3636514, EPI_ISL_3636516, EPI_ISL_3636517, EPI_ISL_3636518, EPI_ISL_3636519, EPI_ISL_3636521, EPI_ISL_3636522, EPI_ISL_3636523, EPI_ISL_3636525, EPI_ISL_3636526, EPI_ISL_3636528, EPI_ISL_3636529, EPI_ISL_3636530, EPI_ISL_3636531, EPI_ISL_3636532, EPI_ISL_3636533, EPI_ISL_3636534, EPI_ISL_3636535, EPI_ISL_3636536, EPI_ISL_3636537, EPI_ISL_3636538, EPI_ISL_3636539, EPI_ISL_3636540, EPI_ISL_3636541, EPI_ISL_3636542, EPI_ISL_3636543, EPI_ISL_3636544, EPI_ISL_3636545, EPI_ISL_3636546, EPI_ISL_3636548, EPI_ISL_3636550, EPI_ISL_3636551, EPI_ISL_3636553, EPI_ISL_3636555, EPI_ISL_3636556, EPI_ISL_3636557, EPI_ISL_3636558, EPI_ISL_3636559, EPI_ISL_3636561, EPI_ISL_3636562, EPI_ISL_3636564, EPI_ISL_3636565, EPI_ISL_3636566, EPI_ISL_3636567, EPI_ISL_3636568, EPI_ISL_3636570, EPI_ISL_3636572, EPI_ISL_3636573, EPI_ISL_3636575, EPI_ISL_3636578, EPI_ISL_3636579, EPI_ISL_3636580, EPI_ISL_3636581, EPI_ISL_3636582, EPI_ISL_3636586, EPI_ISL_3636587, EPI_ISL_3636588, EPI_ISL_3636589, EPI_ISL_3636590, EPI_ISL_3636592, EPI_ISL_3636593, EPI_ISL_3636594, EPI_ISL_3636595, EPI_ISL_3636596, EPI_ISL_3636597, EPI_ISL_3707442, EPI_ISL_3707443, EPI_ISL_3707444, EPI_ISL_3707445, EPI_ISL_3707447, EPI_ISL_3707448, EPI_ISL_3707450, EPI_ISL_3707451, EPI_ISL_3707452, EPI_ISL_3707453, EPI_ISL_3707454, EPI_ISL_3707455, EPI_ISL_3707456, EPI_ISL_3707457, EPI_ISL_3707458, EPI_ISL_3707459, EPI_ISL_3707460, EPI_ISL_3707462, EPI_ISL_3707463, EPI_ISL_3707464, EPI_ISL_3707465, EPI_ISL_3707469, EPI_ISL_3707470, EPI_ISL_3707472, EPI_ISL_3707473, EPI_ISL_3707474, EPI_ISL_3707475, EPI_ISL_3707478, EPI_ISL_3707479, EPI_ISL_3707480, EPI_ISL_3707483, EPI_ISL_3707484, EPI_ISL_3707485, EPI_ISL_3707486, EPI_ISL_3707490, EPI_ISL_3707491, EPI_ISL_3707492, EPI_ISL_3707493, EPI_ISL_3707494, EPI_ISL_3760201, EPI_ISL_3760202, EPI_ISL_3760203, EPI_ISL_3760204, EPI_ISL_3760206, EPI_ISL_3760207, EPI_ISL_3760208, EPI_ISL_3760209, EPI_ISL_3760210, EPI_ISL_3760211, EPI_ISL_3760212, EPI_ISL_3760213, EPI_ISL_3760214, EPI_ISL_3760215, EPI_ISL_3760216, EPI_ISL_3760217, EPI_ISL_3760218, EPI_ISL_3760219, EPI_ISL_3760220, EPI_ISL_3760222, EPI_ISL_3760223, EPI_ISL_3760224, EPI_ISL_3760225, EPI_ISL_3760226, EPI_ISL_3760227, EPI_ISL_3760228, EPI_ISL_3760229, EPI_ISL_3760230, EPI_ISL_3760231, EPI_ISL_3760232, EPI_ISL_3760233, EPI_ISL_3760234, EPI_ISL_3760236, EPI_ISL_3760238, EPI_ISL_3760239, EPI_ISL_3760242, EPI_ISL_3760243, EPI_ISL_3760244, EPI_ISL_3760245, EPI_ISL_3760246, EPI_ISL_3760247, EPI_ISL_3760248, EPI_ISL_3760251, EPI_ISL_3760252, EPI_ISL_3760253, EPI_ISL_3760254, EPI_ISL_3760255, EPI_ISL_3760256, EPI_ISL_3760257, EPI_ISL_3760258, EPI_ISL_3760259, EPI_ISL_3760260, EPI_ISL_3760261, EPI_ISL_3760262, EPI_ISL_3760263, EPI_ISL_3760264, EPI_ISL_3760268, EPI_ISL_3760270, EPI_ISL_3760271, EPI_ISL_3760272, EPI_ISL_3760274, EPI_ISL_3760275, EPI_ISL_3760276, EPI_ISL_3760277, EPI_ISL_3760278, EPI_ISL_3760279, EPI_ISL_3760280, EPI_ISL_3760281, EPI_ISL_3760283, EPI_ISL_3760284, EPI_ISL_3760285, EPI_ISL_3760287, EPI_ISL_3760288, EPI_ISL_3760289, EPI_ISL_3760290, EPI_ISL_3760291, EPI_ISL_3760292, EPI_ISL_3760293, EPI_ISL_3760295, EPI_ISL_3760296, EPI_ISL_3760297, EPI_ISL_3760298, EPI_ISL_3760299, EPI_ISL_3760300, EPI_ISL_3760301, EPI_ISL_3760303, EPI_ISL_3760305, EPI_ISL_3760306, EPI_ISL_3760307, EPI_ISL_3760308, EPI_ISL_3760309, EPI_ISL_3760310, EPI_ISL_3760313, EPI_ISL_3760315, EPI_ISL_3760316, EPI_ISL_3760317, EPI_ISL_3760318, EPI_ISL_3760319, EPI_ISL_3760320, EPI_ISL_3760321, EPI_ISL_3760322, EPI_ISL_3760323, EPI_ISL_3760324, EPI_ISL_3760325, EPI_ISL_3760326, EPI_ISL_3760327, EPI_ISL_3760329, EPI_ISL_3760330, EPI_ISL_3760331, EPI_ISL_3760332, EPI_ISL_3760333, EPI_ISL_3760334, EPI_ISL_3760336, EPI_ISL_3760337, EPI_ISL_3760338, EPI_ISL_3760339, EPI_ISL_3760340, EPI_ISL_3760341, EPI_ISL_3760342, EPI_ISL_3760343, EPI_ISL_3760344, EPI_ISL_3760345, EPI_ISL_3760346, EPI_ISL_3760347, EPI_ISL_3760348, EPI_ISL_3760349, EPI_ISL_3760350, EPI_ISL_3760352, EPI_ISL_3760353, EPI_ISL_3760354, EPI_ISL_3760355, EPI_ISL_3760356, EPI_ISL_3760357, EPI_ISL_3760358, EPI_ISL_3760359, EPI_ISL_3760360, EPI_ISL_3760361, EPI_ISL_3760363, EPI_ISL_3760364, EPI_ISL_3760365, EPI_ISL_3760366, EPI_ISL_3760367, EPI_ISL_3760368, EPI_ISL_3760370, EPI_ISL_3760371, EPI_ISL_3760372, EPI_ISL_3760373, EPI_ISL_3760375, EPI_ISL_3760376, EPI_ISL_3760377, EPI_ISL_3760378, EPI_ISL_3760379, EPI_ISL_3760381, EPI_ISL_3760382, EPI_ISL_3760383, EPI_ISL_3760384, EPI_ISL_3760386, EPI_ISL_3760387, EPI_ISL_3760389, EPI_ISL_3760390, EPI_ISL_3760391, EPI_ISL_3760393, EPI_ISL_3760394, EPI_ISL_3760395, EPI_ISL_3760396, EPI_ISL_3760397, EPI_ISL_3760398, EPI_ISL_3760399, EPI_ISL_3760400, EPI_ISL_3760402, EPI_ISL_3760403, EPI_ISL_3760404, EPI_ISL_3760405, EPI_ISL_3760406, EPI_ISL_3760407, EPI_ISL_3760409, EPI_ISL_3760411, EPI_ISL_3760413, EPI_ISL_3760414, EPI_ISL_3760415, EPI_ISL_3760416, EPI_ISL_3760418, EPI_ISL_3760419, EPI_ISL_3760420, EPI_ISL_3760421, EPI_ISL_3760422, EPI_ISL_3760423, EPI_ISL_3760424, EPI_ISL_3760425, EPI_ISL_3760427, EPI_ISL_3760429, EPI_ISL_3760430, EPI_ISL_3760433, EPI_ISL_3760434, EPI_ISL_3760435, EPI_ISL_3760436, EPI_ISL_3760439, EPI_ISL_3760440, EPI_ISL_3760441, EPI_ISL_3760442, EPI_ISL_3760443, EPI_ISL_3760447, EPI_ISL_3760448, EPI_ISL_3760449, EPI_ISL_3760450, EPI_ISL_3760451, EPI_ISL_3760452, EPI_ISL_3760453, EPI_ISL_3760454, EPI_ISL_3760455, EPI_ISL_3760457, EPI_ISL_3760458, EPI_ISL_3760459, EPI_ISL_3760460, EPI_ISL_3760462, EPI_ISL_3760464, EPI_ISL_3760465, EPI_ISL_3760466, EPI_ISL_3760467, EPI_ISL_3760468, EPI_ISL_3760469, EPI_ISL_3760470, EPI_ISL_3760472, EPI_ISL_3760473, EPI_ISL_3760474, EPI_ISL_3760475, EPI_ISL_3760476, EPI_ISL_3760477, EPI_ISL_3760478, EPI_ISL_3760480, EPI_ISL_3760481, EPI_ISL_3760482, EPI_ISL_3760483, EPI_ISL_3760484, EPI_ISL_3760486, EPI_ISL_3760487, EPI_ISL_3760489, EPI_ISL_3760490, EPI_ISL_3760491, EPI_ISL_3760492, EPI_ISL_3760493, EPI_ISL_3760494, EPI_ISL_3760495, EPI_ISL_3760496, EPI_ISL_3760497, EPI_ISL_3760500, EPI_ISL_3760501, EPI_ISL_3760502, EPI_ISL_3760503, EPI_ISL_3760504, EPI_ISL_3760505, EPI_ISL_3760506, EPI_ISL_3760507, EPI_ISL_3760508, EPI_ISL_3760509, EPI_ISL_3760510, EPI_ISL_3760511, EPI_ISL_3760512, EPI_ISL_3760516, EPI_ISL_3760517, EPI_ISL_3906058, EPI_ISL_3906060, EPI_ISL_3906061, EPI_ISL_3906062, EPI_ISL_3906063, EPI_ISL_3906064, EPI_ISL_3906065, EPI_ISL_3906066, EPI_ISL_3906067, EPI_ISL_3906068, EPI_ISL_3906069, EPI_ISL_3906070, EPI_ISL_3906073, EPI_ISL_3906074, EPI_ISL_3906077, EPI_ISL_3906078, EPI_ISL_3906080, EPI_ISL_3906081, EPI_ISL_3906082, EPI_ISL_3906083, EPI_ISL_3906084, EPI_ISL_3906085, EPI_ISL_3906087, EPI_ISL_3906089, EPI_ISL_3906091, EPI_ISL_3906092, EPI_ISL_3906093, EPI_ISL_3906094, EPI_ISL_3906095, EPI_ISL_3906096, EPI_ISL_3906097, EPI_ISL_3906098, EPI_ISL_3906099, EPI_ISL_3906100, EPI_ISL_3906102, EPI_ISL_3906103, EPI_ISL_3906105, EPI_ISL_3906107, EPI_ISL_3906109, EPI_ISL_3906111, EPI_ISL_3906113, EPI_ISL_3906114, EPI_ISL_3906116, EPI_ISL_3906118, EPI_ISL_3906121, EPI_ISL_3906123, EPI_ISL_3906124, EPI_ISL_3906126, EPI_ISL_3906128, EPI_ISL_3906129, EPI_ISL_3906130, EPI_ISL_3906131, EPI_ISL_3906132, EPI_ISL_3906133, EPI_ISL_3906134, EPI_ISL_3906135, EPI_ISL_3906136, EPI_ISL_3906137, EPI_ISL_3906138, EPI_ISL_3906139, EPI_ISL_3906140, EPI_ISL_3906141, EPI_ISL_3906142, EPI_ISL_3906144, EPI_ISL_3906145, EPI_ISL_3906146, EPI_ISL_3906147, EPI_ISL_3906148, EPI_ISL_3906151, EPI_ISL_3906152, EPI_ISL_3906153, EPI_ISL_3906154, EPI_ISL_3906155, EPI_ISL_3906156, EPI_ISL_3906157, EPI_ISL_3906158, EPI_ISL_3906159, EPI_ISL_3906160, EPI_ISL_3906161, EPI_ISL_3906162, EPI_ISL_3906163, EPI_ISL_3906164, EPI_ISL_3906165, EPI_ISL_3906166, EPI_ISL_3906167, EPI_ISL_3906168, EPI_ISL_3906172, EPI_ISL_3906174, EPI_ISL_3906176, EPI_ISL_3906177, EPI_ISL_3906178, EPI_ISL_3906179, EPI_ISL_3906180, EPI_ISL_3906181, EPI_ISL_3906183, EPI_ISL_3906184, EPI_ISL_3906185, EPI_ISL_3906186, EPI_ISL_3906187, EPI_ISL_3906188, EPI_ISL_3906189, EPI_ISL_3906190, EPI_ISL_3906192, EPI_ISL_3906194, EPI_ISL_3906195, EPI_ISL_3906196, EPI_ISL_3906198, EPI_ISL_3906199, EPI_ISL_3906200, EPI_ISL_3906201, EPI_ISL_3906204, EPI_ISL_3906206, EPI_ISL_3906209, EPI_ISL_3906211, EPI_ISL_3906212, EPI_ISL_3906213, EPI_ISL_3906214, EPI_ISL_3906216, EPI_ISL_3906217, EPI_ISL_3906218, EPI_ISL_3906219, EPI_ISL_3906220, EPI_ISL_3906221, EPI_ISL_3906222, EPI_ISL_3906223, EPI_ISL_3906224, EPI_ISL_3906225, EPI_ISL_3906226, EPI_ISL_3906227, EPI_ISL_3906228, EPI_ISL_3906229, EPI_ISL_3906230, EPI_ISL_3906231, EPI_ISL_3906232, EPI_ISL_3906234, EPI_ISL_3906236, EPI_ISL_3906237, EPI_ISL_3906238, EPI_ISL_3906239, EPI_ISL_3906240, EPI_ISL_3906241, EPI_ISL_3906242, EPI_ISL_3906243, EPI_ISL_3906244, EPI_ISL_3906245, EPI_ISL_3906247, EPI_ISL_3906248, EPI_ISL_3906249, EPI_ISL_3906251, EPI_ISL_3906252, EPI_ISL_3906253, EPI_ISL_3906255, EPI_ISL_3906256, EPI_ISL_3906257, EPI_ISL_3906258, EPI_ISL_3906259, EPI_ISL_3906260, EPI_ISL_3906262, EPI_ISL_3906263, EPI_ISL_3906264, EPI_ISL_3906265, EPI_ISL_3906266, EPI_ISL_3906267, EPI_ISL_3906268, EPI_ISL_3906269, EPI_ISL_3906270, EPI_ISL_3906272, EPI_ISL_3906273, EPI_ISL_3906274, EPI_ISL_3906275, EPI_ISL_3906276, EPI_ISL_3906278, EPI_ISL_3906279, EPI_ISL_3906280, EPI_ISL_3906281, EPI_ISL_3906283, EPI_ISL_3906285, EPI_ISL_3906286, EPI_ISL_3906287, EPI_ISL_3906288, EPI_ISL_3906289, EPI_ISL_3906290, EPI_ISL_3906291, EPI_ISL_3906292, EPI_ISL_3906294, EPI_ISL_3906298, EPI_ISL_3906299, EPI_ISL_3906300, EPI_ISL_3906302, EPI_ISL_3906303, EPI_ISL_3906304, EPI_ISL_3906305, EPI_ISL_3906306, EPI_ISL_3906307, EPI_ISL_3906308, EPI_ISL_3906309, EPI_ISL_3906310, EPI_ISL_3906311, EPI_ISL_3906312, EPI_ISL_3906313, EPI_ISL_3906314, EPI_ISL_3906315, EPI_ISL_3906316, EPI_ISL_3906317, EPI_ISL_3906318, EPI_ISL_3906320, EPI_ISL_3906321, EPI_ISL_3906322, EPI_ISL_3906323, EPI_ISL_3906324, EPI_ISL_3906325, EPI_ISL_3906326, EPI_ISL_3906327, EPI_ISL_3906328, EPI_ISL_3906329, EPI_ISL_3906330, EPI_ISL_3906331, EPI_ISL_3906332, EPI_ISL_3906334, EPI_ISL_3906335, EPI_ISL_3906336, EPI_ISL_3906337, EPI_ISL_3906338, EPI_ISL_3906339, EPI_ISL_3906340, EPI_ISL_3906341, EPI_ISL_3906342, EPI_ISL_3906344, EPI_ISL_3906345, EPI_ISL_3906346, EPI_ISL_3906347, EPI_ISL_3906348, EPI_ISL_3906349, EPI_ISL_3983087, EPI_ISL_3983088, EPI_ISL_3983089, EPI_ISL_3983090, EPI_ISL_3983091, EPI_ISL_3983093, EPI_ISL_3983094, EPI_ISL_3983096, EPI_ISL_3983098, EPI_ISL_3983099, EPI_ISL_3983100, EPI_ISL_3983102, EPI_ISL_3983104, EPI_ISL_3983105, EPI_ISL_3983106, EPI_ISL_3983107, EPI_ISL_3983108, EPI_ISL_3983109, EPI_ISL_3983111, EPI_ISL_3983112, EPI_ISL_3983113, EPI_ISL_3983114, EPI_ISL_3983115, EPI_ISL_3983116, EPI_ISL_3983117, EPI_ISL_3983119, EPI_ISL_3983120, EPI_ISL_3983121, EPI_ISL_3983122, EPI_ISL_3983123, EPI_ISL_3983124, EPI_ISL_3983125, EPI_ISL_3983126, EPI_ISL_3983127, EPI_ISL_3983128, EPI_ISL_3983130, EPI_ISL_3983131, EPI_ISL_3983134, EPI_ISL_3983135, EPI_ISL_3983136, EPI_ISL_3983137, EPI_ISL_3983138, EPI_ISL_3983139, EPI_ISL_3983140, EPI_ISL_3983141, EPI_ISL_3983142, EPI_ISL_3983143, EPI_ISL_3983144, EPI_ISL_3983145, EPI_ISL_3983146, EPI_ISL_3983148, EPI_ISL_3983149, EPI_ISL_3983151, EPI_ISL_3983152, EPI_ISL_3983153, EPI_ISL_3983154, EPI_ISL_3983155, EPI_ISL_3983156, EPI_ISL_3983157, EPI_ISL_3983158, EPI_ISL_3983159, EPI_ISL_3983160, EPI_ISL_3983162, EPI_ISL_3983163, EPI_ISL_3983165, EPI_ISL_3983166, EPI_ISL_3983167, EPI_ISL_3983168, EPI_ISL_3983169, EPI_ISL_3983170, EPI_ISL_3983172, EPI_ISL_3983173, EPI_ISL_3983175, EPI_ISL_3983176, EPI_ISL_3983177, EPI_ISL_3983179, EPI_ISL_3983180, EPI_ISL_3983181, EPI_ISL_3983182, EPI_ISL_3983183, EPI_ISL_3983184, EPI_ISL_3983185, EPI_ISL_3983187, EPI_ISL_3983188, EPI_ISL_3983189, EPI_ISL_3983190, EPI_ISL_3983191, EPI_ISL_3983192, EPI_ISL_3983193, EPI_ISL_3983195, EPI_ISL_3983196, EPI_ISL_3983197, EPI_ISL_3983198, EPI_ISL_3983199, EPI_ISL_3983200, EPI_ISL_3983203, EPI_ISL_3983205, EPI_ISL_3983206, EPI_ISL_3983207, EPI_ISL_3983208, EPI_ISL_3983210, EPI_ISL_3983211, EPI_ISL_3983212, EPI_ISL_3983213, EPI_ISL_3983216, EPI_ISL_3983217, EPI_ISL_3983218, EPI_ISL_3983219, EPI_ISL_3983220, EPI_ISL_3983221, EPI_ISL_3983222, EPI_ISL_3983224, EPI_ISL_3983225, EPI_ISL_3983226, EPI_ISL_3983228, EPI_ISL_3983229, EPI_ISL_3983230, EPI_ISL_3983231, EPI_ISL_3983232, EPI_ISL_3983233, EPI_ISL_3983234, EPI_ISL_3983235, EPI_ISL_3983236, EPI_ISL_3983238, EPI_ISL_3983239, EPI_ISL_3983240, EPI_ISL_3983242, EPI_ISL_3983243, EPI_ISL_3983245, EPI_ISL_3983246, EPI_ISL_3983247, EPI_ISL_3983248, EPI_ISL_3983250, EPI_ISL_3983251, EPI_ISL_3983252, EPI_ISL_3983254, EPI_ISL_3983256, EPI_ISL_3983257, EPI_ISL_3983258, EPI_ISL_3983259, EPI_ISL_3983260, EPI_ISL_3983261, EPI_ISL_3983262, EPI_ISL_3983263, EPI_ISL_3983264, EPI_ISL_3983265, EPI_ISL_3983266, EPI_ISL_3983267, EPI_ISL_3983269, EPI_ISL_3983270, EPI_ISL_3983271, EPI_ISL_3983272, EPI_ISL_3983273, EPI_ISL_3983274, EPI_ISL_3983275, EPI_ISL_3983278, EPI_ISL_3983279, EPI_ISL_3983280, EPI_ISL_3983281, EPI_ISL_3983282, EPI_ISL_3983283, EPI_ISL_3983284, EPI_ISL_3983285, EPI_ISL_3983287, EPI_ISL_3983288, EPI_ISL_3983289, EPI_ISL_3983290, EPI_ISL_3983291, EPI_ISL_3983292, EPI_ISL_3983293, EPI_ISL_3983294, EPI_ISL_3983295, EPI_ISL_3983296, EPI_ISL_3983297, EPI_ISL_3983298, EPI_ISL_3983299, EPI_ISL_3983300, EPI_ISL_3983301, EPI_ISL_3983302, EPI_ISL_3983303, EPI_ISL_3983304, EPI_ISL_3983305, EPI_ISL_3983306, EPI_ISL_3983307, EPI_ISL_3983309, EPI_ISL_3983310, EPI_ISL_3983312, EPI_ISL_3983313, EPI_ISL_3983315, EPI_ISL_3983317, EPI_ISL_3983319, EPI_ISL_3983321, EPI_ISL_3983322, EPI_ISL_3983323, EPI_ISL_3983325, EPI_ISL_3983326, EPI_ISL_3983328, EPI_ISL_3983329, EPI_ISL_3983330, EPI_ISL_3983331, EPI_ISL_3983332, EPI_ISL_3983333, EPI_ISL_3983334, EPI_ISL_3983335, EPI_ISL_3983337, EPI_ISL_3983338, EPI_ISL_3983339, EPI_ISL_3983340, EPI_ISL_3983341, EPI_ISL_3983342, EPI_ISL_3983345, EPI_ISL_3983346, EPI_ISL_3983347, EPI_ISL_3983348, EPI_ISL_3983349, EPI_ISL_3983350, EPI_ISL_3983351, EPI_ISL_3983352, EPI_ISL_3983353, EPI_ISL_3983354, EPI_ISL_3983355, EPI_ISL_3983357, EPI_ISL_3983359, EPI_ISL_3983360, EPI_ISL_3983362, EPI_ISL_3983363, EPI_ISL_3983364, EPI_ISL_3983365, EPI_ISL_3983366, EPI_ISL_3983367, EPI_ISL_3983368, EPI_ISL_3983369, EPI_ISL_3983370, EPI_ISL_3983371, EPI_ISL_3983372, EPI_ISL_3983373, EPI_ISL_3983375, EPI_ISL_3983376, EPI_ISL_3983377, EPI_ISL_3983378, EPI_ISL_3983379, EPI_ISL_3983380, EPI_ISL_3983381, EPI_ISL_3983382, EPI_ISL_3983383, EPI_ISL_3983384, EPI_ISL_3983385, EPI_ISL_3983386, EPI_ISL_4031943, EPI_ISL_4031944, EPI_ISL_4031945, EPI_ISL_4031946, EPI_ISL_4031948, EPI_ISL_4031949, EPI_ISL_4031951, EPI_ISL_4031952, EPI_ISL_4031953, EPI_ISL_4031954, EPI_ISL_4031955, EPI_ISL_4031956, EPI_ISL_4031957, EPI_ISL_4031958, EPI_ISL_4031959, EPI_ISL_4031960, EPI_ISL_4031961, EPI_ISL_4031962, EPI_ISL_4031963, EPI_ISL_4031964, EPI_ISL_4031965, EPI_ISL_4031966, EPI_ISL_4031967, EPI_ISL_4031968, EPI_ISL_4031969, EPI_ISL_4031970, EPI_ISL_4031971, EPI_ISL_4031972, EPI_ISL_4031973, EPI_ISL_4031974, EPI_ISL_4031975, EPI_ISL_4031976, EPI_ISL_4031977, EPI_ISL_4031978, EPI_ISL_4031979, EPI_ISL_4031980, EPI_ISL_4031981, EPI_ISL_4031982, EPI_ISL_4031983, EPI_ISL_4031984, EPI_ISL_4031987, EPI_ISL_4031988, EPI_ISL_4031989, EPI_ISL_4031990, EPI_ISL_4031991, EPI_ISL_4031992, EPI_ISL_4031993, EPI_ISL_4031994, EPI_ISL_4031995, EPI_ISL_4031998, EPI_ISL_4031999, EPI_ISL_4032000, EPI_ISL_4032001, EPI_ISL_4032002, EPI_ISL_4032003, EPI_ISL_4032005, EPI_ISL_4032006, EPI_ISL_4032007, EPI_ISL_4032008, EPI_ISL_4032009, EPI_ISL_4032010, EPI_ISL_4032011, EPI_ISL_4032012, EPI_ISL_4032013, EPI_ISL_4032014, EPI_ISL_4032015, EPI_ISL_4032016, EPI_ISL_4032017, EPI_ISL_4032018, EPI_ISL_4032020, EPI_ISL_4032021, EPI_ISL_4032023, EPI_ISL_4032024, EPI_ISL_4032025, EPI_ISL_4032027, EPI_ISL_4032028, EPI_ISL_4032030, EPI_ISL_4032031, EPI_ISL_4032032, EPI_ISL_4032033, EPI_ISL_4032034, EPI_ISL_4032035, EPI_ISL_4032036, EPI_ISL_4032037, EPI_ISL_4032039, EPI_ISL_4032041, EPI_ISL_4032042, EPI_ISL_4032043, EPI_ISL_4032044, EPI_ISL_4032045, EPI_ISL_4032047, EPI_ISL_4032048, EPI_ISL_4032049, EPI_ISL_4032050, EPI_ISL_4032051, EPI_ISL_4032052, EPI_ISL_4032053, EPI_ISL_4032056, EPI_ISL_4032057, EPI_ISL_4032058, EPI_ISL_4032059, EPI_ISL_4032060, EPI_ISL_4032061, EPI_ISL_4032062, EPI_ISL_4032063, EPI_ISL_4032064, EPI_ISL_4032065, EPI_ISL_4032066, EPI_ISL_4032067, EPI_ISL_4032069, EPI_ISL_4032070, EPI_ISL_4032071, EPI_ISL_4032072, EPI_ISL_4032073, EPI_ISL_4032074, EPI_ISL_4032075, EPI_ISL_4032076, EPI_ISL_4032077, EPI_ISL_4032078, EPI_ISL_4032079, EPI_ISL_4032080, EPI_ISL_4032081, EPI_ISL_4032082, EPI_ISL_4032083, EPI_ISL_4032084, EPI_ISL_4032085, EPI_ISL_4032086, EPI_ISL_4032087, EPI_ISL_4032088, EPI_ISL_4032090, EPI_ISL_4032091, EPI_ISL_4032092, EPI_ISL_4052330, EPI_ISL_4052332, EPI_ISL_4052333, EPI_ISL_4052334, EPI_ISL_4052335, EPI_ISL_4052337, EPI_ISL_4052338, EPI_ISL_4052339, EPI_ISL_4052340, EPI_ISL_4052342, EPI_ISL_4052343, EPI_ISL_4052346, EPI_ISL_4052347, EPI_ISL_4052348, EPI_ISL_4052349, EPI_ISL_4052350, EPI_ISL_4052351, EPI_ISL_4052352, EPI_ISL_4052353, EPI_ISL_4052354, EPI_ISL_4052358, EPI_ISL_4052360, EPI_ISL_4052361, EPI_ISL_4052362, EPI_ISL_4052363, EPI_ISL_4052364, EPI_ISL_4052365, EPI_ISL_4052366, EPI_ISL_4052367, EPI_ISL_4052368, EPI_ISL_4052370, EPI_ISL_4052371, EPI_ISL_4052372, EPI_ISL_4052374, EPI_ISL_4052375, EPI_ISL_4052376, EPI_ISL_4052378, EPI_ISL_4052380, EPI_ISL_4052381, EPI_ISL_4052382, EPI_ISL_4052383, EPI_ISL_4052384, EPI_ISL_4052385, EPI_ISL_4052386, EPI_ISL_4052387, EPI_ISL_4052388, EPI_ISL_4052389, EPI_ISL_4052391, EPI_ISL_4052392, EPI_ISL_4052393, EPI_ISL_4052394, EPI_ISL_4052395, EPI_ISL_4052396, EPI_ISL_4052397, EPI_ISL_4052398, EPI_ISL_4052399, EPI_ISL_4052400, EPI_ISL_4052402, EPI_ISL_4052403, EPI_ISL_4052405, EPI_ISL_4052406, EPI_ISL_4052407, EPI_ISL_4052408, EPI_ISL_4052410, EPI_ISL_4052412, EPI_ISL_4052413, EPI_ISL_4052415, EPI_ISL_4052416, EPI_ISL_4052418, EPI_ISL_4052419, EPI_ISL_4052420, EPI_ISL_4052421, EPI_ISL_4052422, EPI_ISL_4052423, EPI_ISL_4052424, EPI_ISL_4052425, EPI_ISL_4052426, EPI_ISL_4052427, EPI_ISL_4052429, EPI_ISL_4052431, EPI_ISL_4052432, EPI_ISL_4052433, EPI_ISL_4052434, EPI_ISL_4052435, EPI_ISL_4052436, EPI_ISL_4052437, EPI_ISL_4052438, EPI_ISL_4052440, EPI_ISL_4052441, EPI_ISL_4052442, EPI_ISL_4052443, EPI_ISL_4052444, EPI_ISL_4052445, EPI_ISL_4052446, EPI_ISL_4052449, EPI_ISL_4052450, EPI_ISL_4052452, EPI_ISL_4052453, EPI_ISL_4052454, EPI_ISL_4052455, EPI_ISL_4052456, EPI_ISL_4052457, EPI_ISL_4052458, EPI_ISL_4052459, EPI_ISL_4052460, EPI_ISL_4052461, EPI_ISL_4052462, EPI_ISL_4052463, EPI_ISL_4052464, EPI_ISL_4052465, EPI_ISL_4052466, EPI_ISL_4052467, EPI_ISL_4052468, EPI_ISL_4052469, EPI_ISL_4052470, EPI_ISL_4052471, EPI_ISL_4052472, EPI_ISL_4052473, EPI_ISL_4052474, EPI_ISL_4052475, EPI_ISL_4052476, EPI_ISL_4052478, EPI_ISL_4052479, EPI_ISL_4052480, EPI_ISL_4052482, EPI_ISL_4052483, EPI_ISL_4052484, EPI_ISL_4052485, EPI_ISL_4052486, EPI_ISL_4052487, EPI_ISL_4052488, EPI_ISL_4052489, EPI_ISL_4052490, EPI_ISL_4052491, EPI_ISL_4052492, EPI_ISL_4052493, EPI_ISL_4052494, EPI_ISL_4052495, EPI_ISL_4052496, EPI_ISL_4052497, EPI_ISL_4052498, EPI_ISL_4052499, EPI_ISL_4052500, EPI_ISL_4052501, EPI_ISL_4052502, EPI_ISL_4052503, EPI_ISL_4052504, EPI_ISL_4052505, EPI_ISL_4052507, EPI_ISL_4052509, EPI_ISL_4052510, EPI_ISL_4052511, EPI_ISL_4052512, EPI_ISL_4052513, EPI_ISL_4052514, EPI_ISL_4052515, EPI_ISL_4052517, EPI_ISL_4052518, EPI_ISL_4052519, EPI_ISL_4052520, EPI_ISL_4052522, EPI_ISL_4052523, EPI_ISL_4052524, EPI_ISL_4052525, EPI_ISL_4052526, EPI_ISL_4052527, EPI_ISL_4052528, EPI_ISL_4052529, EPI_ISL_4052530, EPI_ISL_4052532, EPI_ISL_4052533, EPI_ISL_4052534, EPI_ISL_4052535, EPI_ISL_4052536, EPI_ISL_4052538, EPI_ISL_4052539, EPI_ISL_4052540, EPI_ISL_4052541, EPI_ISL_4052543, EPI_ISL_4052544, EPI_ISL_4052545, EPI_ISL_4052546, EPI_ISL_4052547, EPI_ISL_4052548, EPI_ISL_4052549, EPI_ISL_4052550, EPI_ISL_4052551, EPI_ISL_4052552, EPI_ISL_4052553, EPI_ISL_4052554, EPI_ISL_4052555, EPI_ISL_4052556, EPI_ISL_4052557, EPI_ISL_4052558, EPI_ISL_4052559, EPI_ISL_4052560, EPI_ISL_4052561, EPI_ISL_4052562, EPI_ISL_4052563, EPI_ISL_4052564, EPI_ISL_4052565, EPI_ISL_4052566, EPI_ISL_4052567, EPI_ISL_4052568, EPI_ISL_4052569, EPI_ISL_4052570, EPI_ISL_4052571, EPI_ISL_4052572, EPI_ISL_4052573, EPI_ISL_4052575, EPI_ISL_4052576, EPI_ISL_4052578, EPI_ISL_4052580, EPI_ISL_4052581, EPI_ISL_4052582, EPI_ISL_4052584, EPI_ISL_4052585, EPI_ISL_4052586, EPI_ISL_4052587, EPI_ISL_4052588, EPI_ISL_4052590, EPI_ISL_4052591, EPI_ISL_4052592, EPI_ISL_4052593, EPI_ISL_4052594, EPI_ISL_4052595, EPI_ISL_4052596, EPI_ISL_4052597, EPI_ISL_4052598, EPI_ISL_4052599, EPI_ISL_4052600, EPI_ISL_4052601, EPI_ISL_4052602, EPI_ISL_4052603, EPI_ISL_4052604, EPI_ISL_4052605, EPI_ISL_4052607, EPI_ISL_4052608, EPI_ISL_4052609, EPI_ISL_4052610, EPI_ISL_4052611, EPI_ISL_4052612, EPI_ISL_4052613, EPI_ISL_4052615, EPI_ISL_4052616, EPI_ISL_4052617, EPI_ISL_4052618, EPI_ISL_4052621, EPI_ISL_4052622, EPI_ISL_4052624, EPI_ISL_4052625, EPI_ISL_4052627, EPI_ISL_4052628, EPI_ISL_4052629, EPI_ISL_4052630, EPI_ISL_4052631, EPI_ISL_4052632, EPI_ISL_4052633, EPI_ISL_4052634, EPI_ISL_4052636, EPI_ISL_4052637, EPI_ISL_4052638, EPI_ISL_4052639, EPI_ISL_4052640, EPI_ISL_4052641, EPI_ISL_4052642, EPI_ISL_4075637, EPI_ISL_4075638, EPI_ISL_4090805, EPI_ISL_4090806, EPI_ISL_4090807, EPI_ISL_4090808, EPI_ISL_4090809, EPI_ISL_4090810, EPI_ISL_4090811, EPI_ISL_4090812, EPI_ISL_4090813, EPI_ISL_4090814, EPI_ISL_4090815, EPI_ISL_4090816, EPI_ISL_4090817, EPI_ISL_4090818, EPI_ISL_4090819, EPI_ISL_4090820, EPI_ISL_4090821, EPI_ISL_4090822, EPI_ISL_4090823, EPI_ISL_4090824, EPI_ISL_4090825, EPI_ISL_4090826, EPI_ISL_4090827, EPI_ISL_4090829, EPI_ISL_4090830, EPI_ISL_4090831, EPI_ISL_4090832, EPI_ISL_4090833, EPI_ISL_4090834, EPI_ISL_4090835, EPI_ISL_4090836, EPI_ISL_4090837, EPI_ISL_4090838, EPI_ISL_4090839, EPI_ISL_4090840, EPI_ISL_4090841, EPI_ISL_4090842, EPI_ISL_4090843, EPI_ISL_4090844, EPI_ISL_4090845, EPI_ISL_4090846, EPI_ISL_4090847, EPI_ISL_4090848, EPI_ISL_4090849, EPI_ISL_4090851, EPI_ISL_4090852, EPI_ISL_4090853, EPI_ISL_4090854, EPI_ISL_4090855, EPI_ISL_4090856, EPI_ISL_4090857, EPI_ISL_4090858, EPI_ISL_4090859, EPI_ISL_4090860, EPI_ISL_4090861, EPI_ISL_4090862, EPI_ISL_4090863, EPI_ISL_4090864, EPI_ISL_4090865, EPI_ISL_4090866, EPI_ISL_4090867, EPI_ISL_4090868, EPI_ISL_4090869, EPI_ISL_4090870, EPI_ISL_4090871, EPI_ISL_4090872, EPI_ISL_4090873, EPI_ISL_4090874, EPI_ISL_4090875, EPI_ISL_4090876, EPI_ISL_4090877, EPI_ISL_4090878, EPI_ISL_4090879, EPI_ISL_4090880, EPI_ISL_4090881, EPI_ISL_4090882, EPI_ISL_4090883, EPI_ISL_4090884, EPI_ISL_4090885, EPI_ISL_4090886, EPI_ISL_4090887, EPI_ISL_4090888, EPI_ISL_4090889, EPI_ISL_4090890, EPI_ISL_4090891, EPI_ISL_4090892, EPI_ISL_4090893, EPI_ISL_4090894, EPI_ISL_4090895, EPI_ISL_4090896, EPI_ISL_4090897, EPI_ISL_4090898, EPI_ISL_4090899, EPI_ISL_4090900, EPI_ISL_4090901, EPI_ISL_4090902, EPI_ISL_4090903, EPI_ISL_4090904, EPI_ISL_4090905, EPI_ISL_4090906, EPI_ISL_4090907, EPI_ISL_4090908, EPI_ISL_4090909, EPI_ISL_4090910, EPI_ISL_4090911, EPI_ISL_4090912, EPI_ISL_4090913, EPI_ISL_4090914, EPI_ISL_4090915, EPI_ISL_4090916, EPI_ISL_4090917, EPI_ISL_4090918, EPI_ISL_4090919, EPI_ISL_4090920, EPI_ISL_4090921, EPI_ISL_4090922, EPI_ISL_4090923, EPI_ISL_4090924, EPI_ISL_4090925, EPI_ISL_4090926, EPI_ISL_4090927, EPI_ISL_4090928, EPI_ISL_4090929, EPI_ISL_4090930, EPI_ISL_4090931, EPI_ISL_4090932, EPI_ISL_4090933, EPI_ISL_4090934, EPI_ISL_4090935, EPI_ISL_4090936, EPI_ISL_4090937, EPI_ISL_4090938, EPI_ISL_4090939, EPI_ISL_4090940, EPI_ISL_4090941, EPI_ISL_4090942, EPI_ISL_4090943, EPI_ISL_4090944, EPI_ISL_4090945, EPI_ISL_4090946, EPI_ISL_4090947, EPI_ISL_4090948, EPI_ISL_4090949, EPI_ISL_4090950, EPI_ISL_4090951, EPI_ISL_4090952, EPI_ISL_4090953, EPI_ISL_4090954, EPI_ISL_4090956, EPI_ISL_4090957, EPI_ISL_4090958, EPI_ISL_4090959, EPI_ISL_4090960, EPI_ISL_4090961, EPI_ISL_4090962, EPI_ISL_4090963, EPI_ISL_4090964, EPI_ISL_4090965, EPI_ISL_4090966, EPI_ISL_4090967, EPI_ISL_4090968, EPI_ISL_4090969, EPI_ISL_4090970, EPI_ISL_4090971, EPI_ISL_4090972, EPI_ISL_4090973, EPI_ISL_4090974, EPI_ISL_4090975, EPI_ISL_4090976, EPI_ISL_4090977, EPI_ISL_4090978, EPI_ISL_4090979, EPI_ISL_4090980, EPI_ISL_4090981, EPI_ISL_4090982, EPI_ISL_4090983, EPI_ISL_4090984, EPI_ISL_4090985, EPI_ISL_4090986, EPI_ISL_4090987, EPI_ISL_4090988, EPI_ISL_4090989, EPI_ISL_4090990, EPI_ISL_4090991, EPI_ISL_4090992, EPI_ISL_4090993, EPI_ISL_4090994, EPI_ISL_4090995, EPI_ISL_4090996, EPI_ISL_4090997, EPI_ISL_4090998, EPI_ISL_4090999, EPI_ISL_4091000, EPI_ISL_4091001, EPI_ISL_4091002, EPI_ISL_4091003, EPI_ISL_4091004, EPI_ISL_4091006, EPI_ISL_4091007, EPI_ISL_4091008, EPI_ISL_4091009, EPI_ISL_4091010, EPI_ISL_4091011, EPI_ISL_4091012, EPI_ISL_4091013, EPI_ISL_4091014, EPI_ISL_4091015, EPI_ISL_4091016, EPI_ISL_4091017, EPI_ISL_4091018, EPI_ISL_4091019, EPI_ISL_4091020, EPI_ISL_4091021, EPI_ISL_4091022, EPI_ISL_4091023, EPI_ISL_4091024, EPI_ISL_4091025, EPI_ISL_4091026, EPI_ISL_4091027, EPI_ISL_4091028, EPI_ISL_4091030, EPI_ISL_4091031, EPI_ISL_4091032, EPI_ISL_4091033, EPI_ISL_4091034, EPI_ISL_4091035, EPI_ISL_4091036, EPI_ISL_4091037, EPI_ISL_4091038, EPI_ISL_4091039, EPI_ISL_4091040, EPI_ISL_4091041, EPI_ISL_4091042, EPI_ISL_4091043, EPI_ISL_4091044, EPI_ISL_4091045, EPI_ISL_4091046, EPI_ISL_4091047, EPI_ISL_4091048, EPI_ISL_4091049, EPI_ISL_4091050, EPI_ISL_4091051, EPI_ISL_4091052, EPI_ISL_4091053, EPI_ISL_4091054, EPI_ISL_4091057, EPI_ISL_4091058, EPI_ISL_4091059, EPI_ISL_4091060, EPI_ISL_4091061, EPI_ISL_4091062, EPI_ISL_4091064, EPI_ISL_4091065, EPI_ISL_4091066, EPI_ISL_4091067, EPI_ISL_4091068, EPI_ISL_4091069, EPI_ISL_4091070, EPI_ISL_4091071, EPI_ISL_4091072, EPI_ISL_4091073, EPI_ISL_4091074, EPI_ISL_4091075, EPI_ISL_4091076, EPI_ISL_4091077, EPI_ISL_4091078, EPI_ISL_4091080, EPI_ISL_4091081, EPI_ISL_4091082, EPI_ISL_4091083, EPI_ISL_4091084, EPI_ISL_4091085, EPI_ISL_4091086, EPI_ISL_4091087, EPI_ISL_4091088, EPI_ISL_4091089, EPI_ISL_4091090, EPI_ISL_4091091, EPI_ISL_4091092, EPI_ISL_4091093, EPI_ISL_4091094, EPI_ISL_4091095, EPI_ISL_4091096, EPI_ISL_4091097, EPI_ISL_4091098, EPI_ISL_4091099, EPI_ISL_4091100, EPI_ISL_4091101, EPI_ISL_4091102, EPI_ISL_4091104, EPI_ISL_4091105, EPI_ISL_4091106, EPI_ISL_4091107, EPI_ISL_4091108, EPI_ISL_4091109, EPI_ISL_4091110, EPI_ISL_4091111, EPI_ISL_4091112, EPI_ISL_4091113, EPI_ISL_4091114, EPI_ISL_4091115, EPI_ISL_4091116, EPI_ISL_4091117, EPI_ISL_4091118, EPI_ISL_4091119, EPI_ISL_4091122, EPI_ISL_4091123, EPI_ISL_4091124, EPI_ISL_4091125, EPI_ISL_4257478, EPI_ISL_4257481, EPI_ISL_4257483, EPI_ISL_4257486, EPI_ISL_4257488, EPI_ISL_4257490, EPI_ISL_4257492, EPI_ISL_4257495, EPI_ISL_4257497, EPI_ISL_4257499, EPI_ISL_4257501, EPI_ISL_4257504, EPI_ISL_4257506, EPI_ISL_4257508, EPI_ISL_4257510, EPI_ISL_4257512, EPI_ISL_4257514, EPI_ISL_4257517, EPI_ISL_4257520, EPI_ISL_4257522, EPI_ISL_4257525, EPI_ISL_4257527, EPI_ISL_4257529, EPI_ISL_4257531, EPI_ISL_4257536, EPI_ISL_4257538, EPI_ISL_4257541, EPI_ISL_4257544, EPI_ISL_4257546, EPI_ISL_4257548, EPI_ISL_4257550, EPI_ISL_4257552, EPI_ISL_4257554, EPI_ISL_4257557, EPI_ISL_4257559, EPI_ISL_4257561, EPI_ISL_4257563, EPI_ISL_4257568, EPI_ISL_4257570, EPI_ISL_4257572, EPI_ISL_4257574, EPI_ISL_4257577, EPI_ISL_4257579, EPI_ISL_4257583, EPI_ISL_4257586, EPI_ISL_4257588, EPI_ISL_4257590, EPI_ISL_4257592, EPI_ISL_4257594, EPI_ISL_4257596, EPI_ISL_4257599, EPI_ISL_4257601, EPI_ISL_4257603, EPI_ISL_4257605, EPI_ISL_4257607, EPI_ISL_4257612, EPI_ISL_4257614, EPI_ISL_4257616, EPI_ISL_4257618, EPI_ISL_4257620, EPI_ISL_4257623, EPI_ISL_4257625, EPI_ISL_4257627, EPI_ISL_4257629, EPI_ISL_4257631, EPI_ISL_4257634, EPI_ISL_4257636, EPI_ISL_4257638, EPI_ISL_4257640, EPI_ISL_4257643, EPI_ISL_4257645, EPI_ISL_4257647, EPI_ISL_4257649, EPI_ISL_4257651, EPI_ISL_4257653, EPI_ISL_4257656, EPI_ISL_4257658, EPI_ISL_4257660, EPI_ISL_4257662, EPI_ISL_4257664, EPI_ISL_4257666, EPI_ISL_4257668, EPI_ISL_4257671, EPI_ISL_4257673, EPI_ISL_4257676, EPI_ISL_4257678, EPI_ISL_4257680, EPI_ISL_4257683, EPI_ISL_4257685, EPI_ISL_4257687, EPI_ISL_4257689, EPI_ISL_4257691, EPI_ISL_4257693, EPI_ISL_4257698, EPI_ISL_4257700, EPI_ISL_4257702, EPI_ISL_4257704, EPI_ISL_4257706, EPI_ISL_4257708, EPI_ISL_4257710, EPI_ISL_4257713, EPI_ISL_4257715, EPI_ISL_4257717, EPI_ISL_4257719, EPI_ISL_4257721, EPI_ISL_4257724, EPI_ISL_4257726, EPI_ISL_4257728, EPI_ISL_4257730, EPI_ISL_4257732, EPI_ISL_4257734, EPI_ISL_4257736, EPI_ISL_4257739, EPI_ISL_4257741, EPI_ISL_4257743, EPI_ISL_4257745, EPI_ISL_4257747, EPI_ISL_4257749, EPI_ISL_4257751, EPI_ISL_4257753, EPI_ISL_4257755, EPI_ISL_4257758, EPI_ISL_4257760, EPI_ISL_4257764, EPI_ISL_4257766, EPI_ISL_4257768, EPI_ISL_4257770, EPI_ISL_4257772, EPI_ISL_4257774, EPI_ISL_4257777, EPI_ISL_4257779, EPI_ISL_4257781, EPI_ISL_4257783, EPI_ISL_4257785, EPI_ISL_4257788, EPI_ISL_4257790, EPI_ISL_4257792, EPI_ISL_4257794, EPI_ISL_4257796, EPI_ISL_4257798, EPI_ISL_4257800, EPI_ISL_4257803, EPI_ISL_4257805, EPI_ISL_4257807, EPI_ISL_4257809, EPI_ISL_4257811, EPI_ISL_4257813, EPI_ISL_4257815, EPI_ISL_4257817, EPI_ISL_4257819, EPI_ISL_4257822, EPI_ISL_4257824, EPI_ISL_4257826, EPI_ISL_4257828, EPI_ISL_4257830, EPI_ISL_4257833, EPI_ISL_4257837, EPI_ISL_4257839, EPI_ISL_4257841, EPI_ISL_4257843, EPI_ISL_4257846, EPI_ISL_4257850, EPI_ISL_4257852, EPI_ISL_4257854, EPI_ISL_4257856, EPI_ISL_4257858, EPI_ISL_4257864, EPI_ISL_4257866, EPI_ISL_4257868, EPI_ISL_4257870, EPI_ISL_4257873, EPI_ISL_4257877, EPI_ISL_4257879, EPI_ISL_4257883, EPI_ISL_4257885, EPI_ISL_4257888, EPI_ISL_4257890, EPI_ISL_4257892, EPI_ISL_4257894, EPI_ISL_4257896, EPI_ISL_4257898, EPI_ISL_4257900, EPI_ISL_4257902, EPI_ISL_4257904, EPI_ISL_4257906, EPI_ISL_4257908, EPI_ISL_4257910, EPI_ISL_4257912, EPI_ISL_4257914, EPI_ISL_4257917, EPI_ISL_4257919, EPI_ISL_4257921, EPI_ISL_4257923, EPI_ISL_4257925, EPI_ISL_4257927, EPI_ISL_4257930, EPI_ISL_4257932, EPI_ISL_4257934, EPI_ISL_4257936, EPI_ISL_4257938, EPI_ISL_4257940, EPI_ISL_4257944, EPI_ISL_4257947, EPI_ISL_4257949, EPI_ISL_4257951, EPI_ISL_4257953, EPI_ISL_4257955, EPI_ISL_4257958, EPI_ISL_4257960, EPI_ISL_4257962, EPI_ISL_4257964, EPI_ISL_4257966, EPI_ISL_4257968, EPI_ISL_4257971, EPI_ISL_4257973, EPI_ISL_4257975, EPI_ISL_4257979, EPI_ISL_4257982, EPI_ISL_4410390, EPI_ISL_4410391, EPI_ISL_4410392, EPI_ISL_4410393, EPI_ISL_4410394, EPI_ISL_4410395, EPI_ISL_4410396, EPI_ISL_4410397, EPI_ISL_4410398, EPI_ISL_4410399, EPI_ISL_4410400, EPI_ISL_4410401, EPI_ISL_4410402, EPI_ISL_4410403, EPI_ISL_4410404, EPI_ISL_4410405, EPI_ISL_4410406, EPI_ISL_4410407, EPI_ISL_4410408, EPI_ISL_4410409, EPI_ISL_4410410, EPI_ISL_4410411, EPI_ISL_4410412, EPI_ISL_4410413, EPI_ISL_4410414, EPI_ISL_4410415, EPI_ISL_4410416, EPI_ISL_4410417, EPI_ISL_4410418, EPI_ISL_4410419, EPI_ISL_4410420, EPI_ISL_4410421, EPI_ISL_4410422, EPI_ISL_4410423, EPI_ISL_4410424, EPI_ISL_4410425, EPI_ISL_4410426, EPI_ISL_4410427, EPI_ISL_4410428, EPI_ISL_4410429, EPI_ISL_4410430, EPI_ISL_4410431, EPI_ISL_4410432, EPI_ISL_4410433, EPI_ISL_4410435, EPI_ISL_4410436, EPI_ISL_4410437, EPI_ISL_4410438, EPI_ISL_4410439, EPI_ISL_4410440, EPI_ISL_4410441, EPI_ISL_4410442, EPI_ISL_4410443, EPI_ISL_4410444, EPI_ISL_4410445, EPI_ISL_4410446, EPI_ISL_4410448, EPI_ISL_4410449, EPI_ISL_4410450, EPI_ISL_4410451, EPI_ISL_4410453, EPI_ISL_4410454, EPI_ISL_4410455, EPI_ISL_4410456, EPI_ISL_4410457, EPI_ISL_4410458, EPI_ISL_4410459, EPI_ISL_4410460, EPI_ISL_4410461, EPI_ISL_4410462, EPI_ISL_4410463, EPI_ISL_4410464, EPI_ISL_4410465, EPI_ISL_4410466, EPI_ISL_4410467, EPI_ISL_4410468, EPI_ISL_4410469, EPI_ISL_4410470, EPI_ISL_4410471, EPI_ISL_4410472, EPI_ISL_4410473, EPI_ISL_4410474, EPI_ISL_4410475, EPI_ISL_4410476, EPI_ISL_4410477, EPI_ISL_4410478, EPI_ISL_4410479, EPI_ISL_4410480, EPI_ISL_4410481, EPI_ISL_4410482, EPI_ISL_4410483, EPI_ISL_4410484, EPI_ISL_4410485, EPI_ISL_4410486, EPI_ISL_4410488, EPI_ISL_4410489, EPI_ISL_4410490, EPI_ISL_4410491, EPI_ISL_4410492, EPI_ISL_4410493, EPI_ISL_4410494, EPI_ISL_4410495, EPI_ISL_4410496, EPI_ISL_4410497, EPI_ISL_4410498, EPI_ISL_4410499, EPI_ISL_4410500, EPI_ISL_4410501, EPI_ISL_4410502, EPI_ISL_4410503, EPI_ISL_4410504, EPI_ISL_4410505, EPI_ISL_4410506, EPI_ISL_4410507, EPI_ISL_4410508, EPI_ISL_4410509, EPI_ISL_4410510, EPI_ISL_4410511, EPI_ISL_4410512, EPI_ISL_4410513, EPI_ISL_4410514, EPI_ISL_4410515, EPI_ISL_4410517, EPI_ISL_4410518, EPI_ISL_4410519, EPI_ISL_4410520, EPI_ISL_4410521, EPI_ISL_4410522, EPI_ISL_4410523, EPI_ISL_4410524, EPI_ISL_4410525, EPI_ISL_4410526, EPI_ISL_4410527, EPI_ISL_4410528, EPI_ISL_4410529, EPI_ISL_4410530, EPI_ISL_4410531, EPI_ISL_4410532, EPI_ISL_4410533, EPI_ISL_4410534, EPI_ISL_4410535, EPI_ISL_4410536, EPI_ISL_4410537, EPI_ISL_4410538, EPI_ISL_4410539, EPI_ISL_4410540, EPI_ISL_4410541, EPI_ISL_4410542, EPI_ISL_4410543, EPI_ISL_4410544, EPI_ISL_4410545, EPI_ISL_4410546, EPI_ISL_4410547, EPI_ISL_4410548, EPI_ISL_4410549, EPI_ISL_4410550, EPI_ISL_4410551, EPI_ISL_4410552, EPI_ISL_4410553, EPI_ISL_4410554, EPI_ISL_4410555, EPI_ISL_4410556, EPI_ISL_4410557, EPI_ISL_4410558, EPI_ISL_4410559, EPI_ISL_4410560, EPI_ISL_4410561, EPI_ISL_4410562, EPI_ISL_4410563, EPI_ISL_4410564, EPI_ISL_4410565, EPI_ISL_4410566, EPI_ISL_4410567, EPI_ISL_4410568, EPI_ISL_4410569, EPI_ISL_4410570, EPI_ISL_4410571, EPI_ISL_4410573, EPI_ISL_4410574, EPI_ISL_4410575, EPI_ISL_4410576, EPI_ISL_4410577, EPI_ISL_4410578, EPI_ISL_4410579, EPI_ISL_4410580, EPI_ISL_4410581, EPI_ISL_4410582, EPI_ISL_4410583, EPI_ISL_4410584, EPI_ISL_4410585, EPI_ISL_4410586, EPI_ISL_4410587, EPI_ISL_4410588, EPI_ISL_4410589, EPI_ISL_4410590, EPI_ISL_4410591, EPI_ISL_4410592, EPI_ISL_4410593, EPI_ISL_4410594, EPI_ISL_4410595, EPI_ISL_4410596, EPI_ISL_4410597, EPI_ISL_4410598, EPI_ISL_4410599, EPI_ISL_4410600, EPI_ISL_4410601, EPI_ISL_4410602, EPI_ISL_4410604, EPI_ISL_4410605, EPI_ISL_4410606, EPI_ISL_4410607, EPI_ISL_4410608, EPI_ISL_4410609, EPI_ISL_4410610, EPI_ISL_4410611, EPI_ISL_4410612, EPI_ISL_4410613, EPI_ISL_4410614, EPI_ISL_4410615, EPI_ISL_4410616, EPI_ISL_4410617, EPI_ISL_4410618, EPI_ISL_4410620, EPI_ISL_4410621, EPI_ISL_4410623, EPI_ISL_4410624, EPI_ISL_4410625, EPI_ISL_4410628, EPI_ISL_4410629, EPI_ISL_4410630, EPI_ISL_4410631, EPI_ISL_4410633, EPI_ISL_4410634, EPI_ISL_4410635, EPI_ISL_4410636, EPI_ISL_4410637, EPI_ISL_4410638, EPI_ISL_4410639, EPI_ISL_4410640, EPI_ISL_4410641, EPI_ISL_4410642, EPI_ISL_4410643, EPI_ISL_4410644, EPI_ISL_4410645, EPI_ISL_4410646, EPI_ISL_4410647, EPI_ISL_4410648, EPI_ISL_4410649, EPI_ISL_4410650, EPI_ISL_4410651, EPI_ISL_4410652, EPI_ISL_4410653, EPI_ISL_4410654, EPI_ISL_4410655, EPI_ISL_4410656, EPI_ISL_4410657, EPI_ISL_4410658, EPI_ISL_4410659, EPI_ISL_4410660, EPI_ISL_4410661, EPI_ISL_4410662, EPI_ISL_4410663, EPI_ISL_4410664, EPI_ISL_4410665, EPI_ISL_4410666, EPI_ISL_4410667, EPI_ISL_4410668, EPI_ISL_4410669, EPI_ISL_4410670, EPI_ISL_4410671, EPI_ISL_4410672, EPI_ISL_4410673, EPI_ISL_4410674, EPI_ISL_4410675, EPI_ISL_4410676, EPI_ISL_4410677, EPI_ISL_4410678, EPI_ISL_4410679, EPI_ISL_4410680, EPI_ISL_4410681, EPI_ISL_4410682, EPI_ISL_4410683, EPI_ISL_4410684, EPI_ISL_4410685, EPI_ISL_4410686, EPI_ISL_4410687, EPI_ISL_4410688, EPI_ISL_4410689, EPI_ISL_4410690, EPI_ISL_4410691, EPI_ISL_4410692, EPI_ISL_4410693, EPI_ISL_4410694, EPI_ISL_4410695, EPI_ISL_4410697, EPI_ISL_4469248, EPI_ISL_4469392, EPI_ISL_4469470, EPI_ISL_4512981, EPI_ISL_4512982, EPI_ISL_4512983, EPI_ISL_4512984, EPI_ISL_4512985, EPI_ISL_4512986, EPI_ISL_4512988, EPI_ISL_4512989, EPI_ISL_4512990, EPI_ISL_4512991, EPI_ISL_4512992, EPI_ISL_4512993, EPI_ISL_4512995, EPI_ISL_4512996, EPI_ISL_4512997, EPI_ISL_4512998, EPI_ISL_4512999, EPI_ISL_4513000, EPI_ISL_4513001, EPI_ISL_4513002, EPI_ISL_4513003, EPI_ISL_4513004, EPI_ISL_4513005, EPI_ISL_4513006, EPI_ISL_4513007, EPI_ISL_4513008, EPI_ISL_4513009, EPI_ISL_4513010, EPI_ISL_4513011, EPI_ISL_4513012, EPI_ISL_4513013, EPI_ISL_4513014, EPI_ISL_4513016, EPI_ISL_4513017, EPI_ISL_4513018, EPI_ISL_4513019, EPI_ISL_4513020, EPI_ISL_4513021, EPI_ISL_4513023, EPI_ISL_4513024, EPI_ISL_4513025, EPI_ISL_4513026, EPI_ISL_4513027, EPI_ISL_4513028, EPI_ISL_4513029, EPI_ISL_4513030, EPI_ISL_4513031, EPI_ISL_4513032, EPI_ISL_4513033, EPI_ISL_4513034, EPI_ISL_4513035, EPI_ISL_4513036, EPI_ISL_4513037, EPI_ISL_4513038, EPI_ISL_4513039, EPI_ISL_4513040, EPI_ISL_4513041, EPI_ISL_4513042, EPI_ISL_4513043, EPI_ISL_4513044, EPI_ISL_4513045, EPI_ISL_4513046, EPI_ISL_4513047, EPI_ISL_4513048, EPI_ISL_4513049, EPI_ISL_4513050, EPI_ISL_4513051, EPI_ISL_4513052, EPI_ISL_4513053, EPI_ISL_4513054, EPI_ISL_4513056, EPI_ISL_4513057, EPI_ISL_4513058, EPI_ISL_4513059, EPI_ISL_4513060, EPI_ISL_4513061, EPI_ISL_4513062, EPI_ISL_4513064, EPI_ISL_4513065, EPI_ISL_4513066, EPI_ISL_4513067, EPI_ISL_4513068, EPI_ISL_4513069, EPI_ISL_4513070, EPI_ISL_4513071, EPI_ISL_4513072, EPI_ISL_4513073, EPI_ISL_4513074, EPI_ISL_4513075, EPI_ISL_4513076, EPI_ISL_4513077, EPI_ISL_4513078, EPI_ISL_4513079, EPI_ISL_4513080, EPI_ISL_4513081, EPI_ISL_4513082, EPI_ISL_4513083, EPI_ISL_4513084, EPI_ISL_4513085, EPI_ISL_4513086, EPI_ISL_4513087, EPI_ISL_4513088, EPI_ISL_4513089, EPI_ISL_4513090, EPI_ISL_4513091, EPI_ISL_4513093, EPI_ISL_4513094, EPI_ISL_4513095, EPI_ISL_4513096, EPI_ISL_4513097, EPI_ISL_4513098, EPI_ISL_4513099, EPI_ISL_4513100, EPI_ISL_4513101, EPI_ISL_4513102, EPI_ISL_4513103, EPI_ISL_4513104, EPI_ISL_4513105, EPI_ISL_4513106, EPI_ISL_4513107, EPI_ISL_4513108, EPI_ISL_4513109, EPI_ISL_4513110, EPI_ISL_4513111, EPI_ISL_4513112, EPI_ISL_4513113, EPI_ISL_4513114, EPI_ISL_4513115, EPI_ISL_4513116, EPI_ISL_4513117, EPI_ISL_4513118, EPI_ISL_4513119, EPI_ISL_4513120, EPI_ISL_4513122, EPI_ISL_4513123, EPI_ISL_4513124, EPI_ISL_4513125, EPI_ISL_4513126, EPI_ISL_4513127, EPI_ISL_4513128, EPI_ISL_4513129, EPI_ISL_4513130, EPI_ISL_4513131, EPI_ISL_4513132, EPI_ISL_4513133, EPI_ISL_4513134, EPI_ISL_4513135, EPI_ISL_4513136, EPI_ISL_4513137, EPI_ISL_4513138, EPI_ISL_4513139, EPI_ISL_4513140, EPI_ISL_4513141, EPI_ISL_4513142, EPI_ISL_4513143, EPI_ISL_4513145, EPI_ISL_4513146, EPI_ISL_4513147, EPI_ISL_4513148, EPI_ISL_4513149, EPI_ISL_4513150, EPI_ISL_4513151, EPI_ISL_4513152, EPI_ISL_4513153, EPI_ISL_4513154, EPI_ISL_4513155, EPI_ISL_4513156, EPI_ISL_4513157, EPI_ISL_4513158, EPI_ISL_4513159, EPI_ISL_4513160, EPI_ISL_4513161, EPI_ISL_4513162, EPI_ISL_4513163, EPI_ISL_4513164, EPI_ISL_4513165, EPI_ISL_4513166, EPI_ISL_4513167, EPI_ISL_4513168, EPI_ISL_4513169, EPI_ISL_4513170, EPI_ISL_4513171, EPI_ISL_4513172, EPI_ISL_4513173, EPI_ISL_4513174, EPI_ISL_4513175, EPI_ISL_4513176, EPI_ISL_4513177, EPI_ISL_4513178, EPI_ISL_4513179, EPI_ISL_4513180, EPI_ISL_4513182, EPI_ISL_4513183, EPI_ISL_4513184, EPI_ISL_4513185, EPI_ISL_4513186, EPI_ISL_4513187, EPI_ISL_4513188, EPI_ISL_4513189, EPI_ISL_4513190, EPI_ISL_4513191, EPI_ISL_4513192, EPI_ISL_4513193, EPI_ISL_4513194, EPI_ISL_4513195, EPI_ISL_4513196, EPI_ISL_4513198, EPI_ISL_4513199, EPI_ISL_4513200, EPI_ISL_4513201, EPI_ISL_4513202, EPI_ISL_4513203, EPI_ISL_4513204, EPI_ISL_4513205, EPI_ISL_4513206, EPI_ISL_4513207, EPI_ISL_4513208, EPI_ISL_4513209, EPI_ISL_4513210, EPI_ISL_4513211, EPI_ISL_4513212, EPI_ISL_4513213, EPI_ISL_4513214, EPI_ISL_4513215, EPI_ISL_4513216, EPI_ISL_4513217, EPI_ISL_4513219, EPI_ISL_4513220, EPI_ISL_4513221, EPI_ISL_4513222, EPI_ISL_4513223, EPI_ISL_4513224, EPI_ISL_4513225, EPI_ISL_4513227, EPI_ISL_4513228, EPI_ISL_4513229, EPI_ISL_4513231, EPI_ISL_4513232, EPI_ISL_4513233, EPI_ISL_4513234, EPI_ISL_4513235, EPI_ISL_4513236, EPI_ISL_4513237, EPI_ISL_4513238, EPI_ISL_4513239, EPI_ISL_4513240, EPI_ISL_4513241, EPI_ISL_4513242, EPI_ISL_4513243, EPI_ISL_4513244, EPI_ISL_4513245, EPI_ISL_4513246, EPI_ISL_4513247, EPI_ISL_4513248, EPI_ISL_4513249, EPI_ISL_4513250, EPI_ISL_4513251, EPI_ISL_4513252, EPI_ISL_4513253, EPI_ISL_4513254, EPI_ISL_4513255, EPI_ISL_4513256, EPI_ISL_4513257, EPI_ISL_4513258, EPI_ISL_4513259, EPI_ISL_4513260, EPI_ISL_4513261, EPI_ISL_4513262, EPI_ISL_4513263, EPI_ISL_4513264, EPI_ISL_4513265, EPI_ISL_4513266, EPI_ISL_4513267, EPI_ISL_4513268, EPI_ISL_4513269, EPI_ISL_4513270, EPI_ISL_4513271, EPI_ISL_4513272, EPI_ISL_4513273, EPI_ISL_4513274, EPI_ISL_4513275, EPI_ISL_4513276, EPI_ISL_4513277, EPI_ISL_4513278, EPI_ISL_4513279, EPI_ISL_4513280, EPI_ISL_4513281, EPI_ISL_4513282, EPI_ISL_4513283, EPI_ISL_4513284, EPI_ISL_4513285, EPI_ISL_4513286, EPI_ISL_4513288, EPI_ISL_4513289, EPI_ISL_4513290, EPI_ISL_4513291, EPI_ISL_4513292, EPI_ISL_4513294, EPI_ISL_4513295, EPI_ISL_4513296, EPI_ISL_4513297, EPI_ISL_4513298, EPI_ISL_4513299, EPI_ISL_4513300, EPI_ISL_4513302, EPI_ISL_4513303, EPI_ISL_4513304, EPI_ISL_4513305, EPI_ISL_4513306, EPI_ISL_4513307, EPI_ISL_4513308, EPI_ISL_4513309, EPI_ISL_4513310, EPI_ISL_4557227, EPI_ISL_4557229, EPI_ISL_4557231, EPI_ISL_4557233, EPI_ISL_4557235, EPI_ISL_4557236, EPI_ISL_4557239, EPI_ISL_4557241, EPI_ISL_4557243, EPI_ISL_4557245, EPI_ISL_4557246, EPI_ISL_4557249, EPI_ISL_4557251, EPI_ISL_4557252, EPI_ISL_4557253, EPI_ISL_4557254, EPI_ISL_4557255, EPI_ISL_4557256, EPI_ISL_4557257, EPI_ISL_4557258, EPI_ISL_4557259, EPI_ISL_4557260, EPI_ISL_4557261, EPI_ISL_4557262, EPI_ISL_4557263, EPI_ISL_4557264, EPI_ISL_4557265, EPI_ISL_4557266, EPI_ISL_4557267, EPI_ISL_4557268, EPI_ISL_4557269, EPI_ISL_4557270, EPI_ISL_4557271, EPI_ISL_4557272, EPI_ISL_4557273, EPI_ISL_4557274, EPI_ISL_4557275, EPI_ISL_4557276, EPI_ISL_4557277, EPI_ISL_4557278, EPI_ISL_4557279, EPI_ISL_4557280, EPI_ISL_4557281, EPI_ISL_4557282, EPI_ISL_4557283, EPI_ISL_4557284, EPI_ISL_4557285, EPI_ISL_4557286, EPI_ISL_4557287, EPI_ISL_4557288, EPI_ISL_4557289, EPI_ISL_4557290, EPI_ISL_4557291, EPI_ISL_4557292, EPI_ISL_4557293, EPI_ISL_4557294, EPI_ISL_4557295, EPI_ISL_4557296, EPI_ISL_4557298, EPI_ISL_4557300, EPI_ISL_4557302, EPI_ISL_4557303, EPI_ISL_4557304, EPI_ISL_4557306, EPI_ISL_4557307, EPI_ISL_4557308, EPI_ISL_4557309, EPI_ISL_4557310, EPI_ISL_4557311, EPI_ISL_4557313, EPI_ISL_4557314, EPI_ISL_4557315, EPI_ISL_4557317, EPI_ISL_4557318, EPI_ISL_4557319, EPI_ISL_4557320, EPI_ISL_4557321, EPI_ISL_4557322, EPI_ISL_4557323, EPI_ISL_4557324, EPI_ISL_4557325, EPI_ISL_4557326, EPI_ISL_4557327, EPI_ISL_4557328, EPI_ISL_4557329, EPI_ISL_4557330, EPI_ISL_4557331, EPI_ISL_4557332, EPI_ISL_4557333, EPI_ISL_4557334, EPI_ISL_4557335, EPI_ISL_4557336, EPI_ISL_4557337, EPI_ISL_4557338, EPI_ISL_4557339, EPI_ISL_4557340, EPI_ISL_4557341, EPI_ISL_4557342, EPI_ISL_4557343, EPI_ISL_4557344, EPI_ISL_4557345, EPI_ISL_4557346, EPI_ISL_4557347, EPI_ISL_4557348, EPI_ISL_4557349, EPI_ISL_4557350, EPI_ISL_4557351, EPI_ISL_4557352, EPI_ISL_4557353, EPI_ISL_4557354, EPI_ISL_4557355, EPI_ISL_4557356, EPI_ISL_4557357, EPI_ISL_4557358, EPI_ISL_4557359, EPI_ISL_4557360, EPI_ISL_4557361, EPI_ISL_4557362, EPI_ISL_4557363, EPI_ISL_4557364, EPI_ISL_4557365, EPI_ISL_4557366, EPI_ISL_4557367, EPI_ISL_4557368, EPI_ISL_4557369, EPI_ISL_4557370, EPI_ISL_4557371, EPI_ISL_4557372, EPI_ISL_4557373, EPI_ISL_4557375, EPI_ISL_4557376, EPI_ISL_4557377, EPI_ISL_4557378, EPI_ISL_4557379, EPI_ISL_4557380, EPI_ISL_4557381, EPI_ISL_4557382, EPI_ISL_4557383, EPI_ISL_4557384, EPI_ISL_4557385, EPI_ISL_4557386, EPI_ISL_4557387, EPI_ISL_4557388, EPI_ISL_4557389, EPI_ISL_4557390, EPI_ISL_4557391, EPI_ISL_4557392, EPI_ISL_4557393, EPI_ISL_4557394, EPI_ISL_4557395, EPI_ISL_4557396, EPI_ISL_4557397, EPI_ISL_4557398, EPI_ISL_4557399, EPI_ISL_4557400, EPI_ISL_4557401, EPI_ISL_4557402, EPI_ISL_4557403, EPI_ISL_4557404, EPI_ISL_4557405, EPI_ISL_4557406, EPI_ISL_4557407, EPI_ISL_4557408, EPI_ISL_4557409, EPI_ISL_4557410, EPI_ISL_4557411, EPI_ISL_4557412, EPI_ISL_4557413, EPI_ISL_4557414, EPI_ISL_4557415, EPI_ISL_4557416, EPI_ISL_4557417, EPI_ISL_4557418, EPI_ISL_4557419, EPI_ISL_4557420, EPI_ISL_4557421, EPI_ISL_4557422, EPI_ISL_4557424, EPI_ISL_4557425, EPI_ISL_4557426, EPI_ISL_4557427, EPI_ISL_4557428, EPI_ISL_4557429, EPI_ISL_4557430, EPI_ISL_4557431, EPI_ISL_4557432, EPI_ISL_4557433, EPI_ISL_4557434, EPI_ISL_4557436, EPI_ISL_4557437, EPI_ISL_4557438, EPI_ISL_4557439, EPI_ISL_4557441, EPI_ISL_4557442, EPI_ISL_4557443, EPI_ISL_4557444, EPI_ISL_4557445, EPI_ISL_4557446, EPI_ISL_4557447, EPI_ISL_4557448, EPI_ISL_4557449, EPI_ISL_4557450, EPI_ISL_4557451, EPI_ISL_4557452, EPI_ISL_4557453, EPI_ISL_4557454, EPI_ISL_4557455, EPI_ISL_4557456, EPI_ISL_4557457, EPI_ISL_4557458, EPI_ISL_4557459, EPI_ISL_4557460, EPI_ISL_4557461, EPI_ISL_4557462, EPI_ISL_4557463, EPI_ISL_4557464, EPI_ISL_4557465, EPI_ISL_4557466, EPI_ISL_4557467, EPI_ISL_4557468, EPI_ISL_4557469, EPI_ISL_4557470, EPI_ISL_4557471, EPI_ISL_4557472, EPI_ISL_4557473, EPI_ISL_4557474, EPI_ISL_4557475, EPI_ISL_4557476, EPI_ISL_4557477, EPI_ISL_4557478, EPI_ISL_4557479, EPI_ISL_4557480, EPI_ISL_4557481, EPI_ISL_4557482, EPI_ISL_4557483, EPI_ISL_4557484, EPI_ISL_4557485, EPI_ISL_4557486, EPI_ISL_4557487, EPI_ISL_4557488, EPI_ISL_4557489, EPI_ISL_4557490, EPI_ISL_4557491, EPI_ISL_4557492, EPI_ISL_4557493, EPI_ISL_4557494, EPI_ISL_4557495, EPI_ISL_4557496, EPI_ISL_4557497, EPI_ISL_4557498, EPI_ISL_4557499, EPI_ISL_4557500, EPI_ISL_4557501, EPI_ISL_4557502, EPI_ISL_4557503, EPI_ISL_4557504, EPI_ISL_4557505, EPI_ISL_4557506, EPI_ISL_4557507, EPI_ISL_4557508, EPI_ISL_4557509, EPI_ISL_4557510, EPI_ISL_4557511, EPI_ISL_4557512, EPI_ISL_4557513, EPI_ISL_4557514, EPI_ISL_4557515, EPI_ISL_4557516, EPI_ISL_4557517, EPI_ISL_4557518, EPI_ISL_4557521, EPI_ISL_4557522, EPI_ISL_4557523, EPI_ISL_4557524, EPI_ISL_4557525, EPI_ISL_4557526, EPI_ISL_4557528, EPI_ISL_4557529, EPI_ISL_4557530, EPI_ISL_4557531, EPI_ISL_4557532, EPI_ISL_4557533, EPI_ISL_4557534, EPI_ISL_4557535, EPI_ISL_4557536, EPI_ISL_4557538, EPI_ISL_4557539, EPI_ISL_4557540, EPI_ISL_4557541, EPI_ISL_4557542, EPI_ISL_4557543, EPI_ISL_4557544, EPI_ISL_4557545, EPI_ISL_4557546, EPI_ISL_4557547, EPI_ISL_4557548, EPI_ISL_4557549, EPI_ISL_4557550, EPI_ISL_4557551, EPI_ISL_4557552, EPI_ISL_4744126, EPI_ISL_4744127, EPI_ISL_4744128, EPI_ISL_4744129, EPI_ISL_4744130, EPI_ISL_4744132, EPI_ISL_4744133, EPI_ISL_4744134, EPI_ISL_4744135, EPI_ISL_4744136, EPI_ISL_4744137, EPI_ISL_4744138, EPI_ISL_4744139, EPI_ISL_4744143, EPI_ISL_4744144, EPI_ISL_4744145, EPI_ISL_4744146, EPI_ISL_4744147, EPI_ISL_4744148, EPI_ISL_4744149, EPI_ISL_4744150, EPI_ISL_4744151, EPI_ISL_4744152, EPI_ISL_4744153, EPI_ISL_4744154, EPI_ISL_4744155, EPI_ISL_4744156, EPI_ISL_4744157, EPI_ISL_4744158, EPI_ISL_4744159, EPI_ISL_4744160, EPI_ISL_4744161, EPI_ISL_4744162, EPI_ISL_4744163, EPI_ISL_4744164, EPI_ISL_4744165, EPI_ISL_4744166, EPI_ISL_4744167, EPI_ISL_4744168, EPI_ISL_4744169, EPI_ISL_4744170, EPI_ISL_4744171, EPI_ISL_4744172, EPI_ISL_4744173, EPI_ISL_4744174, EPI_ISL_4744175, EPI_ISL_4744176, EPI_ISL_4744177, EPI_ISL_4744178, EPI_ISL_4744179, EPI_ISL_4744180, EPI_ISL_4744181, EPI_ISL_4744182, EPI_ISL_4744183, EPI_ISL_4744184, EPI_ISL_4744185, EPI_ISL_4744186, EPI_ISL_4744187, EPI_ISL_4744188, EPI_ISL_4744189, EPI_ISL_4744190, EPI_ISL_4744191, EPI_ISL_4744193, EPI_ISL_4744194, EPI_ISL_4744195, EPI_ISL_4744196, EPI_ISL_4744198, EPI_ISL_4744199, EPI_ISL_4744200, EPI_ISL_4744201, EPI_ISL_4744204, EPI_ISL_4744206, EPI_ISL_4744207, EPI_ISL_4744208, EPI_ISL_4744209, EPI_ISL_4744210, EPI_ISL_4744212, EPI_ISL_4744214, EPI_ISL_4744215, EPI_ISL_4744216, EPI_ISL_4744217, EPI_ISL_4744218, EPI_ISL_4744219, EPI_ISL_4744220, EPI_ISL_4744225, EPI_ISL_4744226, EPI_ISL_4744228, EPI_ISL_4744229, EPI_ISL_4744230, EPI_ISL_4744231, EPI_ISL_4744233, EPI_ISL_4744234, EPI_ISL_4744235, EPI_ISL_4744236, EPI_ISL_4744237, EPI_ISL_4744238, EPI_ISL_4744239, EPI_ISL_4744240, EPI_ISL_4744241, EPI_ISL_4744242, EPI_ISL_4744243, EPI_ISL_4744244, EPI_ISL_4744245, EPI_ISL_4744246, EPI_ISL_4744247, EPI_ISL_4744248, EPI_ISL_4744249, EPI_ISL_4744250, EPI_ISL_4744252, EPI_ISL_4744253, EPI_ISL_4744254, EPI_ISL_4744255, EPI_ISL_4744256, EPI_ISL_4744257, EPI_ISL_4744258, EPI_ISL_4744259, EPI_ISL_4744260, EPI_ISL_4744261, EPI_ISL_4744262, EPI_ISL_4744263, EPI_ISL_4744264, EPI_ISL_4744266, EPI_ISL_4744267, EPI_ISL_4744268, EPI_ISL_4744270, EPI_ISL_4744271, EPI_ISL_4744272, EPI_ISL_4744273, EPI_ISL_4744274, EPI_ISL_4744275, EPI_ISL_4744276, EPI_ISL_4744277, EPI_ISL_4744278, EPI_ISL_4744279, EPI_ISL_4744280, EPI_ISL_4744281, EPI_ISL_4744282, EPI_ISL_4744283, EPI_ISL_4744284, EPI_ISL_4744285, EPI_ISL_4744286, EPI_ISL_4744287, EPI_ISL_4744288, EPI_ISL_4744289, EPI_ISL_4744290, EPI_ISL_4744291, EPI_ISL_4744292, EPI_ISL_4744293, EPI_ISL_4744294, EPI_ISL_4744295, EPI_ISL_4744296, EPI_ISL_4744297, EPI_ISL_4744298, EPI_ISL_4744299, EPI_ISL_4744300, EPI_ISL_4744301, EPI_ISL_4744302, EPI_ISL_4744303, EPI_ISL_4744304, EPI_ISL_4744305, EPI_ISL_4744306, EPI_ISL_4744307, EPI_ISL_4744308, EPI_ISL_4744309, EPI_ISL_4744310, EPI_ISL_4744311, EPI_ISL_4744312, EPI_ISL_4744313, EPI_ISL_4744314, EPI_ISL_4744315, EPI_ISL_4744316, EPI_ISL_4744318, EPI_ISL_4744319, EPI_ISL_4744320, EPI_ISL_4744321, EPI_ISL_4744322, EPI_ISL_4744323, EPI_ISL_4744324, EPI_ISL_4744325, EPI_ISL_4744326, EPI_ISL_4744327, EPI_ISL_4744328, EPI_ISL_4744330, EPI_ISL_4744331, EPI_ISL_4744332, EPI_ISL_4744333, EPI_ISL_4744334, EPI_ISL_4744335, EPI_ISL_4744336, EPI_ISL_4744337, EPI_ISL_4744338, EPI_ISL_4744339, EPI_ISL_4744340, EPI_ISL_4744341, EPI_ISL_4744342, EPI_ISL_4744343, EPI_ISL_4744344, EPI_ISL_4744345, EPI_ISL_4744346, EPI_ISL_4744347, EPI_ISL_4744348, EPI_ISL_4744349, EPI_ISL_4744350, EPI_ISL_4744352, EPI_ISL_4744353, EPI_ISL_4744354, EPI_ISL_4744355, EPI_ISL_4744356, EPI_ISL_4744357, EPI_ISL_4744358, EPI_ISL_4744359, EPI_ISL_4744360, EPI_ISL_4744361, EPI_ISL_4744362, EPI_ISL_4744363, EPI_ISL_4744365, EPI_ISL_4744366, EPI_ISL_4744367, EPI_ISL_4744368, EPI_ISL_4744369, EPI_ISL_4744371, EPI_ISL_4744372, EPI_ISL_4744373, EPI_ISL_4744374, EPI_ISL_4744375, EPI_ISL_4744376, EPI_ISL_4744377, EPI_ISL_4744378, EPI_ISL_4744379, EPI_ISL_4744380, EPI_ISL_4744381, EPI_ISL_4744382, EPI_ISL_4744383, EPI_ISL_4744384, EPI_ISL_4744385, EPI_ISL_4744386, EPI_ISL_4744387, EPI_ISL_4744388, EPI_ISL_4744389, EPI_ISL_4744390, EPI_ISL_4744391, EPI_ISL_4744392, EPI_ISL_4744393, EPI_ISL_4744394, EPI_ISL_4744395, EPI_ISL_4744396, EPI_ISL_4744397, EPI_ISL_4744398, EPI_ISL_4744399, EPI_ISL_4744400, EPI_ISL_4744401, EPI_ISL_4744402, EPI_ISL_4744403, EPI_ISL_4744404, EPI_ISL_4744405, EPI_ISL_4744406, EPI_ISL_4744407, EPI_ISL_4744408, EPI_ISL_4744409, EPI_ISL_4744410, EPI_ISL_4744411, EPI_ISL_4744412, EPI_ISL_4744413, EPI_ISL_4744414, EPI_ISL_4744418, EPI_ISL_4744419, EPI_ISL_4744420, EPI_ISL_4744421, EPI_ISL_4744422, EPI_ISL_4744423, EPI_ISL_4744424, EPI_ISL_4744425, EPI_ISL_4744426, EPI_ISL_4744427, EPI_ISL_4744428, EPI_ISL_4744429, EPI_ISL_4744430, EPI_ISL_4744431, EPI_ISL_4744432, EPI_ISL_4744433, EPI_ISL_4744434, EPI_ISL_4744435, EPI_ISL_4744436, EPI_ISL_4744437, EPI_ISL_4744438, EPI_ISL_4744439, EPI_ISL_4744440, EPI_ISL_4744441, EPI_ISL_4744442, EPI_ISL_4744443, EPI_ISL_4744444, EPI_ISL_4744445, EPI_ISL_4744446, EPI_ISL_4744447, EPI_ISL_4744448, EPI_ISL_4744449, EPI_ISL_4744450, EPI_ISL_4744451, EPI_ISL_4744452, EPI_ISL_4744453, EPI_ISL_4744454, EPI_ISL_4744455, EPI_ISL_4968088, EPI_ISL_4968091, EPI_ISL_4968092, EPI_ISL_4968093, EPI_ISL_4968094, EPI_ISL_4968095, EPI_ISL_4968096, EPI_ISL_4968097, EPI_ISL_4968098, EPI_ISL_4968099, EPI_ISL_4968100, EPI_ISL_4968101, EPI_ISL_4968102, EPI_ISL_4968103, EPI_ISL_4968104, EPI_ISL_4968105, EPI_ISL_4968106, EPI_ISL_4968107, EPI_ISL_4968108, EPI_ISL_4968109, EPI_ISL_4968110, EPI_ISL_4968111, EPI_ISL_4968112, EPI_ISL_4968113, EPI_ISL_4968114, EPI_ISL_4968115, EPI_ISL_4968116, EPI_ISL_4968117, EPI_ISL_4968118, EPI_ISL_4968119, EPI_ISL_4968120, EPI_ISL_4968121, EPI_ISL_4968123, EPI_ISL_4968124, EPI_ISL_4968125, EPI_ISL_4968126, EPI_ISL_4968127, EPI_ISL_4968128, EPI_ISL_4968129, EPI_ISL_4968130, EPI_ISL_4968131, EPI_ISL_4968132, EPI_ISL_4968133, EPI_ISL_4968134, EPI_ISL_4968135, EPI_ISL_4968137, EPI_ISL_4968138, EPI_ISL_4968139, EPI_ISL_4968140, EPI_ISL_4968141, EPI_ISL_4968142, EPI_ISL_4968144, EPI_ISL_4968145, EPI_ISL_4968146, EPI_ISL_4968147, EPI_ISL_4968148, EPI_ISL_4968149, EPI_ISL_4968150, EPI_ISL_4968151, EPI_ISL_4968152, EPI_ISL_4968153, EPI_ISL_4968154, EPI_ISL_4968155, EPI_ISL_4968156, EPI_ISL_4968157, EPI_ISL_4968158, EPI_ISL_4968159, EPI_ISL_4968160, EPI_ISL_4968161, EPI_ISL_4968162, EPI_ISL_4968163, EPI_ISL_4968164, EPI_ISL_4968165, EPI_ISL_4968166, EPI_ISL_4968167, EPI_ISL_4968168, EPI_ISL_4968169, EPI_ISL_4968171, EPI_ISL_4968172, EPI_ISL_4968173, EPI_ISL_4968174, EPI_ISL_4968175, EPI_ISL_4968176, EPI_ISL_4968177, EPI_ISL_4968178, EPI_ISL_4968179, EPI_ISL_4968180, EPI_ISL_4968181, EPI_ISL_4968182, EPI_ISL_4968183, EPI_ISL_4968184, EPI_ISL_4968185, EPI_ISL_4968186, EPI_ISL_4968187, EPI_ISL_4968188, EPI_ISL_4968189, EPI_ISL_4968190, EPI_ISL_4968191, EPI_ISL_4968192, EPI_ISL_4968193, EPI_ISL_4968194, EPI_ISL_4968195, EPI_ISL_4968196, EPI_ISL_4968197, EPI_ISL_4968199, EPI_ISL_4968200, EPI_ISL_4968201, EPI_ISL_4968202, EPI_ISL_4968203, EPI_ISL_4968204, EPI_ISL_4968205, EPI_ISL_4968206, EPI_ISL_4968207, EPI_ISL_4968208, EPI_ISL_4968209, EPI_ISL_4968210, EPI_ISL_4968211, EPI_ISL_4968212, EPI_ISL_4968213, EPI_ISL_4968214, EPI_ISL_4968215, EPI_ISL_4968218, EPI_ISL_4968219, EPI_ISL_4968220, EPI_ISL_4968221, EPI_ISL_4968222, EPI_ISL_4968223, EPI_ISL_4968224, EPI_ISL_4968225, EPI_ISL_4968226, EPI_ISL_4968227, EPI_ISL_4968228, EPI_ISL_4968229, EPI_ISL_4968232, EPI_ISL_4968234, EPI_ISL_4968235, EPI_ISL_4968236, EPI_ISL_4968237, EPI_ISL_4968238, EPI_ISL_4968239, EPI_ISL_4968240, EPI_ISL_4968241, EPI_ISL_4968242, EPI_ISL_4968243, EPI_ISL_4968244, EPI_ISL_4968246, EPI_ISL_4968248, EPI_ISL_4968249, EPI_ISL_4968250, EPI_ISL_4968251, EPI_ISL_4968252, EPI_ISL_4968253, EPI_ISL_4968254, EPI_ISL_4968255, EPI_ISL_4968256, EPI_ISL_4968257, EPI_ISL_4968258, EPI_ISL_4968259, EPI_ISL_4968260, EPI_ISL_4968261, EPI_ISL_4968262, EPI_ISL_4968263, EPI_ISL_4968264, EPI_ISL_4968265, EPI_ISL_4968266, EPI_ISL_4968268, EPI_ISL_4968269, EPI_ISL_4968270, EPI_ISL_4968271, EPI_ISL_4968272, EPI_ISL_4968273, EPI_ISL_4968274, EPI_ISL_4968275, EPI_ISL_4968276, EPI_ISL_4968277, EPI_ISL_4968278, EPI_ISL_4968280, EPI_ISL_4968281, EPI_ISL_4968282, EPI_ISL_4968283, EPI_ISL_4968284, EPI_ISL_4968285, EPI_ISL_4968286, EPI_ISL_4968287, EPI_ISL_4968288, EPI_ISL_4968289, EPI_ISL_4968290, EPI_ISL_4968294, EPI_ISL_4968295, EPI_ISL_4968296, EPI_ISL_4968297, EPI_ISL_4968298, EPI_ISL_4968299, EPI_ISL_4968300, EPI_ISL_4968301, EPI_ISL_4968302, EPI_ISL_4968303, EPI_ISL_4968305, EPI_ISL_4968306, EPI_ISL_4968307, EPI_ISL_4968308, EPI_ISL_4968309, EPI_ISL_4968310, EPI_ISL_4968311, EPI_ISL_4968312, EPI_ISL_4968313, EPI_ISL_4968314, EPI_ISL_4968315, EPI_ISL_4968316, EPI_ISL_4968317, EPI_ISL_4968318, EPI_ISL_4968319, EPI_ISL_4968320, EPI_ISL_4968321, EPI_ISL_4968322, EPI_ISL_4968323, EPI_ISL_4968324, EPI_ISL_4968325, EPI_ISL_4968326, EPI_ISL_4968329, EPI_ISL_4968330, EPI_ISL_4968331, EPI_ISL_4968332, EPI_ISL_4968333, EPI_ISL_4968334, EPI_ISL_4968335, EPI_ISL_4968336, EPI_ISL_4968337, EPI_ISL_4968339, EPI_ISL_4968340, EPI_ISL_4968341, EPI_ISL_4968342, EPI_ISL_4968343, EPI_ISL_4968344, EPI_ISL_4968345, EPI_ISL_4968346, EPI_ISL_4968347, EPI_ISL_4968348, EPI_ISL_4968351, EPI_ISL_4968353, EPI_ISL_4968354, EPI_ISL_4968355, EPI_ISL_4968356, EPI_ISL_4968357, EPI_ISL_4968358, EPI_ISL_4968359, EPI_ISL_4968360, EPI_ISL_4968361, EPI_ISL_4968362, EPI_ISL_4968363, EPI_ISL_4968364, EPI_ISL_4968365, EPI_ISL_4968369, EPI_ISL_4968370, EPI_ISL_4968371, EPI_ISL_4968372, EPI_ISL_4968374, EPI_ISL_4968375, EPI_ISL_4968376, EPI_ISL_4968377, EPI_ISL_4968378, EPI_ISL_4968379, EPI_ISL_4968380, EPI_ISL_4968382, EPI_ISL_4968383, EPI_ISL_4968384, EPI_ISL_4968385, EPI_ISL_4968386, EPI_ISL_4968387, EPI_ISL_4968388, EPI_ISL_4968389, EPI_ISL_4968390, EPI_ISL_4968391, EPI_ISL_4968392, EPI_ISL_4968393, EPI_ISL_4968394, EPI_ISL_4968395, EPI_ISL_4968396, EPI_ISL_4968397, EPI_ISL_4968398, EPI_ISL_4968399, EPI_ISL_4968400, EPI_ISL_4968401, EPI_ISL_4968402, EPI_ISL_4968403, EPI_ISL_4968404, EPI_ISL_4968405, EPI_ISL_4968406, EPI_ISL_4968407, EPI_ISL_5059055, EPI_ISL_5059057, EPI_ISL_5059063, EPI_ISL_5059067, EPI_ISL_5059069, EPI_ISL_5059071, EPI_ISL_5059072, EPI_ISL_5059076, EPI_ISL_5059078, EPI_ISL_5059081, EPI_ISL_5059084, EPI_ISL_5059088, EPI_ISL_5059090, EPI_ISL_5059092, EPI_ISL_5059094, EPI_ISL_5059095, EPI_ISL_5059097, EPI_ISL_5059099, EPI_ISL_5059102, EPI_ISL_5059105, EPI_ISL_5059107, EPI_ISL_5059109, EPI_ISL_5059111, EPI_ISL_5059114, EPI_ISL_5059115, EPI_ISL_5059117, EPI_ISL_5059118, EPI_ISL_5059120, EPI_ISL_5059123, EPI_ISL_5059125, EPI_ISL_5059127, EPI_ISL_5059128, EPI_ISL_5059130, EPI_ISL_5059132, EPI_ISL_5059134, EPI_ISL_5059136, EPI_ISL_5059138, EPI_ISL_5059140, EPI_ISL_5059141, EPI_ISL_5059143, EPI_ISL_5059145, EPI_ISL_5059147, EPI_ISL_5059149, EPI_ISL_5059151, EPI_ISL_5059152, EPI_ISL_5059154, EPI_ISL_5059158, EPI_ISL_5059160, EPI_ISL_5059162, EPI_ISL_5059164, EPI_ISL_5059166, EPI_ISL_5059167, EPI_ISL_5059169, EPI_ISL_5059171, EPI_ISL_5059173, EPI_ISL_5059175, EPI_ISL_5059177, EPI_ISL_5059178, EPI_ISL_5059180, EPI_ISL_5059184, EPI_ISL_5059186, EPI_ISL_5059187, EPI_ISL_5059189, EPI_ISL_5059193, EPI_ISL_5059195, EPI_ISL_5059197, EPI_ISL_5059198, EPI_ISL_5059200, EPI_ISL_5059201, EPI_ISL_5059202, EPI_ISL_5059203, EPI_ISL_5059204, EPI_ISL_5059206, EPI_ISL_5059207, EPI_ISL_5059209, EPI_ISL_5059210, EPI_ISL_5059212, EPI_ISL_5059214, EPI_ISL_5059216, EPI_ISL_5059218, EPI_ISL_5059220, EPI_ISL_5059222, EPI_ISL_5059224, EPI_ISL_5059226, EPI_ISL_5059227, EPI_ISL_5059229, EPI_ISL_5059231, EPI_ISL_5059233, EPI_ISL_5059237, EPI_ISL_5059241, EPI_ISL_5059242, EPI_ISL_5059244, EPI_ISL_5059246, EPI_ISL_5059248, EPI_ISL_5059250, EPI_ISL_5059252, EPI_ISL_5059254, EPI_ISL_5059257, EPI_ISL_5059259, EPI_ISL_5059261, EPI_ISL_5059263, EPI_ISL_5059265, EPI_ISL_5059266, EPI_ISL_5059268, EPI_ISL_5059270, EPI_ISL_5059272, EPI_ISL_5059274, EPI_ISL_5059276, EPI_ISL_5059278, EPI_ISL_5059282, EPI_ISL_5059284, EPI_ISL_5059286, EPI_ISL_5059291, EPI_ISL_5059293, EPI_ISL_5059295, EPI_ISL_5059297, EPI_ISL_5059299, EPI_ISL_5059302, EPI_ISL_5059304, EPI_ISL_5059306, EPI_ISL_5059310, EPI_ISL_5059312, EPI_ISL_5059316, EPI_ISL_5059318, EPI_ISL_5059319, EPI_ISL_5059321, EPI_ISL_5059325, EPI_ISL_5059327, EPI_ISL_5059329, EPI_ISL_5059331, EPI_ISL_5059333, EPI_ISL_5059335, EPI_ISL_5059338, EPI_ISL_5059340, EPI_ISL_5059346, EPI_ISL_5059348, EPI_ISL_5059349, EPI_ISL_5059353, EPI_ISL_5059357, EPI_ISL_5059359, EPI_ISL_5059362, EPI_ISL_5059364, EPI_ISL_5059366, EPI_ISL_5059369, EPI_ISL_5059371, EPI_ISL_5059373, EPI_ISL_5059375, EPI_ISL_5059377, EPI_ISL_5059379, EPI_ISL_5059380, EPI_ISL_5059382, EPI_ISL_5059384, EPI_ISL_5059386, EPI_ISL_5059388, EPI_ISL_5059390, EPI_ISL_5059392, EPI_ISL_5059395, EPI_ISL_5059397, EPI_ISL_5059399, EPI_ISL_5059401, EPI_ISL_5059403, EPI_ISL_5059405, EPI_ISL_5059408, EPI_ISL_5059410, EPI_ISL_5059412, EPI_ISL_5059414, EPI_ISL_5059416, EPI_ISL_5059418, EPI_ISL_5059420, EPI_ISL_5059423, EPI_ISL_5059425, EPI_ISL_5059429, EPI_ISL_5059432, EPI_ISL_5059436, EPI_ISL_5059440, EPI_ISL_5059443, EPI_ISL_5059445, EPI_ISL_5059453, EPI_ISL_5059455, EPI_ISL_5059456, EPI_ISL_5059457, EPI_ISL_5059458, EPI_ISL_5059459, EPI_ISL_5059460, EPI_ISL_5059461, EPI_ISL_5059462, EPI_ISL_5059463, EPI_ISL_5059464, EPI_ISL_5059465, EPI_ISL_5059466, EPI_ISL_5059467, EPI_ISL_5059469, EPI_ISL_5059470, EPI_ISL_5059471, EPI_ISL_5059472, EPI_ISL_5059473, EPI_ISL_5059474, EPI_ISL_5059475, EPI_ISL_5059476, EPI_ISL_5059477, EPI_ISL_5059478, EPI_ISL_5059479, EPI_ISL_5059480, EPI_ISL_5059481, EPI_ISL_5059482, EPI_ISL_5059483, EPI_ISL_5059487, EPI_ISL_5059488, EPI_ISL_5059490, EPI_ISL_5059492, EPI_ISL_5059493, EPI_ISL_5059495, EPI_ISL_5059497, EPI_ISL_5059502, EPI_ISL_5059504, EPI_ISL_5059506, EPI_ISL_5059508, EPI_ISL_5059509, EPI_ISL_5059511, EPI_ISL_5059513, EPI_ISL_5059515, EPI_ISL_5059517, EPI_ISL_5059518, EPI_ISL_5059520, EPI_ISL_5059522, EPI_ISL_5059524, EPI_ISL_5059526, EPI_ISL_5059527, EPI_ISL_5059529, EPI_ISL_5059531, EPI_ISL_5059533, EPI_ISL_5059535, EPI_ISL_5059538, EPI_ISL_5059540, EPI_ISL_5059542, EPI_ISL_5059544, EPI_ISL_5059546, EPI_ISL_5059547, EPI_ISL_5059549, EPI_ISL_5059551, EPI_ISL_5059553, EPI_ISL_5059554, EPI_ISL_5059556, EPI_ISL_5059558, EPI_ISL_5059560, EPI_ISL_5059562, EPI_ISL_5059563, EPI_ISL_5059565, EPI_ISL_5059567, EPI_ISL_5059569, EPI_ISL_5059571, EPI_ISL_5059572, EPI_ISL_5059574, EPI_ISL_5059576, EPI_ISL_5059578, EPI_ISL_5059580, EPI_ISL_5059581, EPI_ISL_5059583, EPI_ISL_5059585, EPI_ISL_5059587, EPI_ISL_5059588, EPI_ISL_5059590, EPI_ISL_5059592, EPI_ISL_5059594, EPI_ISL_5059596, EPI_ISL_5059598, EPI_ISL_5059602, EPI_ISL_5059605, EPI_ISL_5059607, EPI_ISL_5059611, EPI_ISL_5059613, EPI_ISL_5059615, EPI_ISL_5059616, EPI_ISL_5059618, EPI_ISL_5059620, EPI_ISL_5059622, EPI_ISL_5059625, EPI_ISL_5059627, EPI_ISL_5059629, EPI_ISL_5059631, EPI_ISL_5059633, EPI_ISL_5059636, EPI_ISL_5059638, EPI_ISL_5059642, EPI_ISL_5059644, EPI_ISL_5059646, EPI_ISL_5059648, EPI_ISL_5059650, EPI_ISL_5059652, EPI_ISL_5059655, EPI_ISL_5059659, EPI_ISL_5059669, EPI_ISL_5059673, EPI_ISL_5059678, EPI_ISL_5059679, EPI_ISL_5059682, EPI_ISL_5059685, EPI_ISL_5059687, EPI_ISL_5059689, EPI_ISL_5059690, EPI_ISL_5059692, EPI_ISL_5059694, EPI_ISL_5059696, EPI_ISL_5193274, EPI_ISL_5193413, EPI_ISL_5193430, EPI_ISL_5193439, EPI_ISL_5328708, EPI_ISL_5328720, EPI_ISL_5328721, EPI_ISL_5328727, EPI_ISL_5328731, EPI_ISL_5328732, EPI_ISL_5423863, EPI_ISL_5423866, EPI_ISL_5423896, EPI_ISL_5423909, EPI_ISL_5423911, EPI_ISL_5423922, EPI_ISL_5423970, EPI_ISL_5434481, EPI_ISL_5461599, EPI_ISL_5621373, EPI_ISL_5621374, EPI_ISL_5621378, EPI_ISL_5621380, EPI_ISL_5621470, EPI_ISL_5621471, EPI_ISL_5628665, EPI_ISL_5628695, EPI_ISL_5628815, EPI_ISL_5629694, EPI_ISL_5629696, EPI_ISL_5629697, EPI_ISL_5629743, EPI_ISL_5629779, EPI_ISL_5629815, EPI_ISL_5629828, EPI_ISL_5629831, EPI_ISL_5629832, EPI_ISL_5629874, EPI_ISL_5629935, EPI_ISL_5629961, EPI_ISL_5643997, EPI_ISL_5644455, EPI_ISL_5644458, EPI_ISL_5644460, EPI_ISL_5644475, EPI_ISL_5779196, EPI_ISL_5779205, EPI_ISL_5779212, EPI_ISL_5779251, EPI_ISL_5779332, EPI_ISL_5779351, EPI_ISL_5779364, EPI_ISL_5779385, EPI_ISL_5932717, EPI_ISL_5932718, EPI_ISL_5932719, EPI_ISL_5932720, EPI_ISL_5932721, EPI_ISL_5932722, EPI_ISL_5932723, EPI_ISL_5932724, EPI_ISL_5932725, EPI_ISL_5932726, EPI_ISL_5932727, EPI_ISL_5932728, EPI_ISL_5932730, EPI_ISL_5932731, EPI_ISL_5932732, EPI_ISL_5932733, EPI_ISL_5932734, EPI_ISL_5932735, EPI_ISL_5932736, EPI_ISL_5932737, EPI_ISL_5932738, EPI_ISL_5932739, EPI_ISL_5932740, EPI_ISL_5932741, EPI_ISL_5932742, EPI_ISL_5932743, EPI_ISL_5932744, EPI_ISL_5932745, EPI_ISL_5932747, EPI_ISL_5932748, EPI_ISL_5932749, EPI_ISL_5932750, EPI_ISL_5932751, EPI_ISL_5932752, EPI_ISL_5932753, EPI_ISL_5932754, EPI_ISL_5932755, EPI_ISL_5932756, EPI_ISL_5932757, EPI_ISL_5932758, EPI_ISL_5932759, EPI_ISL_5932760, EPI_ISL_5932761, EPI_ISL_5932762, EPI_ISL_5932763, EPI_ISL_5932764, EPI_ISL_5932765, EPI_ISL_5932766, EPI_ISL_5932767, EPI_ISL_5932768, EPI_ISL_5932769, EPI_ISL_5932770, EPI_ISL_5932771, EPI_ISL_5932772, EPI_ISL_5932773, EPI_ISL_5932774, EPI_ISL_5932775, EPI_ISL_5932776, EPI_ISL_5932777, EPI_ISL_5932778, EPI_ISL_5932779, EPI_ISL_5932780, EPI_ISL_5932781, EPI_ISL_5932782, EPI_ISL_5932783, EPI_ISL_5932784, EPI_ISL_5932785, EPI_ISL_5932786, EPI_ISL_5932787, EPI_ISL_5932788, EPI_ISL_5932789, EPI_ISL_5932790, EPI_ISL_5932791, EPI_ISL_5932792, EPI_ISL_5932793, EPI_ISL_5932794, EPI_ISL_5932795, EPI_ISL_5932796, EPI_ISL_5932797, EPI_ISL_5932798, EPI_ISL_5932799, EPI_ISL_5932800, EPI_ISL_5932801, EPI_ISL_5932802, EPI_ISL_5932803, EPI_ISL_5932804, EPI_ISL_5932805, EPI_ISL_5932806, EPI_ISL_5932807, EPI_ISL_5932808, EPI_ISL_5932809, EPI_ISL_5932810, EPI_ISL_5932811, EPI_ISL_5932812, EPI_ISL_5932813, EPI_ISL_5932814, EPI_ISL_5932815, EPI_ISL_5932818, EPI_ISL_5932819, EPI_ISL_5932820, EPI_ISL_5932821, EPI_ISL_5932822, EPI_ISL_5932823, EPI_ISL_5932824, EPI_ISL_5932825, EPI_ISL_5932826, EPI_ISL_5932827, EPI_ISL_5932828, EPI_ISL_5932830, EPI_ISL_5932831, EPI_ISL_5932832, EPI_ISL_5932833, EPI_ISL_5932834, EPI_ISL_5932835, EPI_ISL_5932836, EPI_ISL_5932837, EPI_ISL_5932838, EPI_ISL_5932839, EPI_ISL_5932840, EPI_ISL_5932841, EPI_ISL_5932842, EPI_ISL_5932843, EPI_ISL_5932844, EPI_ISL_5932845, EPI_ISL_5932846, EPI_ISL_5932847, EPI_ISL_5932848, EPI_ISL_5932849, EPI_ISL_5932850, EPI_ISL_5932851, EPI_ISL_5932852, EPI_ISL_5932853, EPI_ISL_5932854, EPI_ISL_5932855, EPI_ISL_5932856, EPI_ISL_5932857, EPI_ISL_5932858, EPI_ISL_5932859, EPI_ISL_5932860, EPI_ISL_5932861, EPI_ISL_5932862, EPI_ISL_5932863, EPI_ISL_5932864, EPI_ISL_5932865, EPI_ISL_5932866, EPI_ISL_5932867, EPI_ISL_5932868, EPI_ISL_5932869, EPI_ISL_5932871, EPI_ISL_5932872, EPI_ISL_5932873, EPI_ISL_5932874, EPI_ISL_5932875, EPI_ISL_5932876, EPI_ISL_5932877, EPI_ISL_5932879, EPI_ISL_5932880, EPI_ISL_5932881, EPI_ISL_5932882, EPI_ISL_5932883, EPI_ISL_5932884, EPI_ISL_5932885, EPI_ISL_5932886, EPI_ISL_5932887, EPI_ISL_5932888, EPI_ISL_5932889, EPI_ISL_5932890, EPI_ISL_5932891, EPI_ISL_5932892, EPI_ISL_5932893, EPI_ISL_5932894, EPI_ISL_5932895, EPI_ISL_5932896, EPI_ISL_5932897, EPI_ISL_5932898, EPI_ISL_5932899, EPI_ISL_5932900, EPI_ISL_5932901, EPI_ISL_5932902, EPI_ISL_5932903, EPI_ISL_5932904, EPI_ISL_5932905, EPI_ISL_5932906, EPI_ISL_5932907, EPI_ISL_5932908, EPI_ISL_5932909, EPI_ISL_5932910, EPI_ISL_5932913, EPI_ISL_5932914, EPI_ISL_5932915, EPI_ISL_5932916, EPI_ISL_5932917, EPI_ISL_5932918, EPI_ISL_5932919, EPI_ISL_5932920, EPI_ISL_5932921, EPI_ISL_5932922, EPI_ISL_5932923, EPI_ISL_5932924, EPI_ISL_5932925, EPI_ISL_5932926, EPI_ISL_5932927, EPI_ISL_5932928, EPI_ISL_5932929, EPI_ISL_5932930, EPI_ISL_5932931, EPI_ISL_5932932, EPI_ISL_5932933, EPI_ISL_5932934, EPI_ISL_5932935, EPI_ISL_5932936, EPI_ISL_5932937, EPI_ISL_5932938, EPI_ISL_5932939, EPI_ISL_5932940, EPI_ISL_5932941, EPI_ISL_5932942, EPI_ISL_5932943, EPI_ISL_5932944, EPI_ISL_5932945, EPI_ISL_5932946, EPI_ISL_5932947, EPI_ISL_5932948, EPI_ISL_5932949, EPI_ISL_5932950, EPI_ISL_5932951, EPI_ISL_5932952, EPI_ISL_5932953, EPI_ISL_5932954, EPI_ISL_5932955, EPI_ISL_5932956, EPI_ISL_5932957, EPI_ISL_5932958, EPI_ISL_6074801, EPI_ISL_6074802, EPI_ISL_6074803, EPI_ISL_6074804, EPI_ISL_6074805, EPI_ISL_6074806, EPI_ISL_6074807, EPI_ISL_6074808, EPI_ISL_6074809, EPI_ISL_6074810, EPI_ISL_6074811, EPI_ISL_6074812, EPI_ISL_6074813, EPI_ISL_6074814, EPI_ISL_6074815, EPI_ISL_6074816, EPI_ISL_6074817, EPI_ISL_6074818, EPI_ISL_6074819, EPI_ISL_6074820, EPI_ISL_6074821, EPI_ISL_6074822, EPI_ISL_6074823, EPI_ISL_6074824, EPI_ISL_6074825, EPI_ISL_6074826, EPI_ISL_6074827, EPI_ISL_6074828, EPI_ISL_6074829, EPI_ISL_6074830, EPI_ISL_6074832, EPI_ISL_6074833, EPI_ISL_6074834, EPI_ISL_6074836, EPI_ISL_6074837, EPI_ISL_6074838, EPI_ISL_6074839, EPI_ISL_6074840, EPI_ISL_6074841, EPI_ISL_6074842, EPI_ISL_6074843, EPI_ISL_6074844, EPI_ISL_6074845, EPI_ISL_6074846, EPI_ISL_6074847, EPI_ISL_6074848, EPI_ISL_6074849, EPI_ISL_6074850, EPI_ISL_6074851, EPI_ISL_6074852, EPI_ISL_6074853, EPI_ISL_6074855, EPI_ISL_6074856, EPI_ISL_6074857, EPI_ISL_6074858, EPI_ISL_6074859, EPI_ISL_6074860, EPI_ISL_6074861, EPI_ISL_6074862, EPI_ISL_6074863, EPI_ISL_6074864, EPI_ISL_6074866, EPI_ISL_6074867, EPI_ISL_6074868, EPI_ISL_6074869, EPI_ISL_6074870, EPI_ISL_6074871, EPI_ISL_6074872, EPI_ISL_6074873, EPI_ISL_6074875, EPI_ISL_6074876, EPI_ISL_6074878, EPI_ISL_6074879, EPI_ISL_6074880, EPI_ISL_6074881, EPI_ISL_6074882, EPI_ISL_6074883, EPI_ISL_6074884, EPI_ISL_6074885, EPI_ISL_6074886, EPI_ISL_6074887, EPI_ISL_6074888, EPI_ISL_6074889, EPI_ISL_6074890, EPI_ISL_6074891, EPI_ISL_6074892, EPI_ISL_6074893, EPI_ISL_6074894, EPI_ISL_6074895, EPI_ISL_6074896, EPI_ISL_6074897, EPI_ISL_6074898, EPI_ISL_6074899, EPI_ISL_6074900, EPI_ISL_6074901, EPI_ISL_6074902, EPI_ISL_6074903, EPI_ISL_6074904, EPI_ISL_6074905, EPI_ISL_6074906, EPI_ISL_6074907, EPI_ISL_6074908, EPI_ISL_6074909, EPI_ISL_6074910, EPI_ISL_6074911, EPI_ISL_6074912, EPI_ISL_6074913, EPI_ISL_6074914, EPI_ISL_6074915, EPI_ISL_6074916, EPI_ISL_6074917, EPI_ISL_6074918, EPI_ISL_6074919, EPI_ISL_6074922, EPI_ISL_6074923, EPI_ISL_6074924, EPI_ISL_6074925, EPI_ISL_6074926, EPI_ISL_6074927, EPI_ISL_6074928, EPI_ISL_6074929, EPI_ISL_6074930, EPI_ISL_6074931, EPI_ISL_6074932, EPI_ISL_6074933, EPI_ISL_6074934, EPI_ISL_6074935, EPI_ISL_6074936, EPI_ISL_6074937, EPI_ISL_6074938, EPI_ISL_6074939, EPI_ISL_6074940, EPI_ISL_6074941, EPI_ISL_6074942, EPI_ISL_6074943, EPI_ISL_6074944, EPI_ISL_6074945, EPI_ISL_6074946, EPI_ISL_6074947, EPI_ISL_6074948, EPI_ISL_6074949, EPI_ISL_6074950, EPI_ISL_6074951, EPI_ISL_6074952, EPI_ISL_6074953, EPI_ISL_6074954, EPI_ISL_6074955, EPI_ISL_6074956, EPI_ISL_6074957, EPI_ISL_6074958, EPI_ISL_6074959, EPI_ISL_6074960, EPI_ISL_6074961, EPI_ISL_6074962, EPI_ISL_6074963, EPI_ISL_6074964, EPI_ISL_6074965, EPI_ISL_6074966, EPI_ISL_6074967, EPI_ISL_6074968, EPI_ISL_6074969, EPI_ISL_6074970, EPI_ISL_6074971, EPI_ISL_6074972, EPI_ISL_6074973, EPI_ISL_6074974, EPI_ISL_6074975, EPI_ISL_6074976, EPI_ISL_6074977, EPI_ISL_6074978, EPI_ISL_6074979, EPI_ISL_6074980, EPI_ISL_6074981, EPI_ISL_6074982, EPI_ISL_6074983, EPI_ISL_6074984, EPI_ISL_6074985, EPI_ISL_6074986, EPI_ISL_6074987, EPI_ISL_6074988, EPI_ISL_6074989, EPI_ISL_6074991, EPI_ISL_6074992, EPI_ISL_6074993, EPI_ISL_6074994, EPI_ISL_6074995, EPI_ISL_6074996, EPI_ISL_6074997, EPI_ISL_6074998, EPI_ISL_6074999, EPI_ISL_6075000, EPI_ISL_6075001, EPI_ISL_6075002, EPI_ISL_6075003, EPI_ISL_6075004, EPI_ISL_6075005, EPI_ISL_6075006, EPI_ISL_6075007, EPI_ISL_6075008, EPI_ISL_6075009, EPI_ISL_6075010, EPI_ISL_6075011, EPI_ISL_6075012, EPI_ISL_6075013, EPI_ISL_6075014, EPI_ISL_6075015, EPI_ISL_6075016, EPI_ISL_6075017, EPI_ISL_6075018, EPI_ISL_6075019, EPI_ISL_6075020, EPI_ISL_6075021, EPI_ISL_6075022, EPI_ISL_6075023, EPI_ISL_6075024, EPI_ISL_6075025, EPI_ISL_6075026, EPI_ISL_6075027, EPI_ISL_6075028, EPI_ISL_6075029, EPI_ISL_6075030, EPI_ISL_6075031, EPI_ISL_6075033, EPI_ISL_6075034, EPI_ISL_6075035, EPI_ISL_6075036, EPI_ISL_6075037, EPI_ISL_6075038, EPI_ISL_6075039, EPI_ISL_6075040, EPI_ISL_6075041, EPI_ISL_6075042, EPI_ISL_6075043, EPI_ISL_6075044, EPI_ISL_6075045, EPI_ISL_6075046, EPI_ISL_6075047, EPI_ISL_6075048, EPI_ISL_6075049, EPI_ISL_6075051, EPI_ISL_6075052, EPI_ISL_6075053, EPI_ISL_6075054, EPI_ISL_6075055, EPI_ISL_6075056, EPI_ISL_6075057, EPI_ISL_6075058, EPI_ISL_6075059, EPI_ISL_6075060, EPI_ISL_6075061, EPI_ISL_6075062, EPI_ISL_6075063, EPI_ISL_6075064, EPI_ISL_6075065, EPI_ISL_6075066, EPI_ISL_6075067, EPI_ISL_6075068, EPI_ISL_6075069, EPI_ISL_6075070, EPI_ISL_6075071, EPI_ISL_6075072, EPI_ISL_6075073, EPI_ISL_6075074, EPI_ISL_6075075, EPI_ISL_6075076, EPI_ISL_6075077, EPI_ISL_6075078, EPI_ISL_6075079, EPI_ISL_6075080, EPI_ISL_6075081, EPI_ISL_6075082, EPI_ISL_6075083, EPI_ISL_6075084, EPI_ISL_6075085, EPI_ISL_6075086, EPI_ISL_6075087, EPI_ISL_6075088, EPI_ISL_6075089, EPI_ISL_6075090, EPI_ISL_6075091, EPI_ISL_6075092, EPI_ISL_6075093, EPI_ISL_6075094, EPI_ISL_6075095, EPI_ISL_6075096, EPI_ISL_6075097, EPI_ISL_6075099, EPI_ISL_6122448, EPI_ISL_6122449, EPI_ISL_6122450, EPI_ISL_6122451, EPI_ISL_6122452, EPI_ISL_6122453, EPI_ISL_6122454, EPI_ISL_6122455, EPI_ISL_6122456, EPI_ISL_6122457, EPI_ISL_6122458, EPI_ISL_6122459, EPI_ISL_6122460, EPI_ISL_6122461, EPI_ISL_6122462, EPI_ISL_6228051, EPI_ISL_6228052, EPI_ISL_6228053, EPI_ISL_6228054, EPI_ISL_6228055, EPI_ISL_6228056, EPI_ISL_6228057, EPI_ISL_6228058, EPI_ISL_6228059, EPI_ISL_6228060, EPI_ISL_6228061, EPI_ISL_6228062, EPI_ISL_6228063, EPI_ISL_6228064, EPI_ISL_6228065, EPI_ISL_6228066, EPI_ISL_6228067, EPI_ISL_6228068, EPI_ISL_6228071, EPI_ISL_6228072, EPI_ISL_6228073, EPI_ISL_6228074, EPI_ISL_6228075, EPI_ISL_6228076, EPI_ISL_6228077, EPI_ISL_6228078, EPI_ISL_6228079, EPI_ISL_6228080, EPI_ISL_6228081, EPI_ISL_6228082, EPI_ISL_6228083, EPI_ISL_6228084, EPI_ISL_6228086, EPI_ISL_6228087, EPI_ISL_6228088, EPI_ISL_6228089, EPI_ISL_6228090, EPI_ISL_6228091, EPI_ISL_6228092, EPI_ISL_6228093, EPI_ISL_6228094, EPI_ISL_6228095, EPI_ISL_6228096, EPI_ISL_6228097, EPI_ISL_6228098, EPI_ISL_6228099, EPI_ISL_6228100, EPI_ISL_6228101, EPI_ISL_6228102, EPI_ISL_6228103, EPI_ISL_6228104, EPI_ISL_6228105, EPI_ISL_6228106, EPI_ISL_6228107, EPI_ISL_6228108, EPI_ISL_6228109, EPI_ISL_6228110, EPI_ISL_6228111, EPI_ISL_6228112, EPI_ISL_6228113, EPI_ISL_6228114, EPI_ISL_6228115, EPI_ISL_6228116, EPI_ISL_6228117, EPI_ISL_6228118, EPI_ISL_6228119, EPI_ISL_6228121, EPI_ISL_6228122, EPI_ISL_6228123, EPI_ISL_6228124, EPI_ISL_6228126, EPI_ISL_6228127, EPI_ISL_6228128, EPI_ISL_6228129, EPI_ISL_6228130, EPI_ISL_6228131, EPI_ISL_6228132, EPI_ISL_6228133, EPI_ISL_6228134, EPI_ISL_6228135, EPI_ISL_6228136, EPI_ISL_6228137, EPI_ISL_6228138, EPI_ISL_6228139, EPI_ISL_6228140, EPI_ISL_6228141, EPI_ISL_6228142, EPI_ISL_6228143, EPI_ISL_6228144, EPI_ISL_6228145, EPI_ISL_6228146, EPI_ISL_6228147, EPI_ISL_6228148, EPI_ISL_6228149, EPI_ISL_6228150, EPI_ISL_6228151, EPI_ISL_6228152, EPI_ISL_6228153, EPI_ISL_6228154, EPI_ISL_6228155, EPI_ISL_6228156, EPI_ISL_6228157, EPI_ISL_6228158, EPI_ISL_6228159, EPI_ISL_6228160, EPI_ISL_6228161, EPI_ISL_6228162, EPI_ISL_6228163, EPI_ISL_6228164, EPI_ISL_6228165, EPI_ISL_6228166, EPI_ISL_6228167, EPI_ISL_6228168, EPI_ISL_6228169, EPI_ISL_6228170, EPI_ISL_6228171, EPI_ISL_6228172, EPI_ISL_6228173, EPI_ISL_6228174, EPI_ISL_6228175, EPI_ISL_6228176, EPI_ISL_6228177, EPI_ISL_6228178, EPI_ISL_6228179, EPI_ISL_6228180, EPI_ISL_6228181, EPI_ISL_6228182, EPI_ISL_6228183, EPI_ISL_6228184, EPI_ISL_6228185, EPI_ISL_6228186, EPI_ISL_6228187, EPI_ISL_6228188, EPI_ISL_6228189, EPI_ISL_6228190, EPI_ISL_6228191, EPI_ISL_6228192, EPI_ISL_6228193, EPI_ISL_6228194, EPI_ISL_6228195, EPI_ISL_6228196, EPI_ISL_6228197, EPI_ISL_6228198, EPI_ISL_6228199, EPI_ISL_6228200, EPI_ISL_6228201, EPI_ISL_6228202, EPI_ISL_6228203, EPI_ISL_6228204, EPI_ISL_6228205, EPI_ISL_6228206, EPI_ISL_6228207, EPI_ISL_6228208, EPI_ISL_6228209, EPI_ISL_6228210, EPI_ISL_6228211, EPI_ISL_6228212, EPI_ISL_6228213, EPI_ISL_6228214, EPI_ISL_6228215, EPI_ISL_6228216, EPI_ISL_6228217, EPI_ISL_6228218, EPI_ISL_6228219, EPI_ISL_6228220, EPI_ISL_6228221, EPI_ISL_6228222, EPI_ISL_6228223, EPI_ISL_6228224, EPI_ISL_6228225, EPI_ISL_6228226, EPI_ISL_6228227, EPI_ISL_6228228, EPI_ISL_6228229, EPI_ISL_6228230, EPI_ISL_6228231, EPI_ISL_6228232, EPI_ISL_6228233, EPI_ISL_6228235, EPI_ISL_6228236, EPI_ISL_6228237, EPI_ISL_6228238, EPI_ISL_6228239, EPI_ISL_6228240, EPI_ISL_6228241, EPI_ISL_6228242, EPI_ISL_6228243, EPI_ISL_6228244, EPI_ISL_6228245, EPI_ISL_6228246, EPI_ISL_6228247, EPI_ISL_6228248, EPI_ISL_6228249, EPI_ISL_6228250, EPI_ISL_6228251, EPI_ISL_6228252, EPI_ISL_6228253, EPI_ISL_6228254, EPI_ISL_6228255, EPI_ISL_6228256, EPI_ISL_6228257, EPI_ISL_6228258, EPI_ISL_6228259, EPI_ISL_6228260, EPI_ISL_6228261, EPI_ISL_6228262, EPI_ISL_6228263, EPI_ISL_6228264, EPI_ISL_6228265, EPI_ISL_6228266, EPI_ISL_6228267, EPI_ISL_6228269, EPI_ISL_6228270, EPI_ISL_6228271, EPI_ISL_6228272, EPI_ISL_6228273, EPI_ISL_6228274, EPI_ISL_6228275, EPI_ISL_6228276, EPI_ISL_6228277, EPI_ISL_6228278, EPI_ISL_6228279, EPI_ISL_6228280, EPI_ISL_6228281, EPI_ISL_6228282, EPI_ISL_6228283, EPI_ISL_6228284, EPI_ISL_6228285, EPI_ISL_6228286, EPI_ISL_6228287, EPI_ISL_6228288, EPI_ISL_6228289, EPI_ISL_6228290, EPI_ISL_6228291, EPI_ISL_6228292, EPI_ISL_6228293, EPI_ISL_6228294, EPI_ISL_6228295, EPI_ISL_6228296, EPI_ISL_6228297, EPI_ISL_6228298, EPI_ISL_6228299, EPI_ISL_6228300
Arizona State University	Arizona State University	Emily A. Kaelin et al	EPI_ISL_1048801, EPI_ISL_1048804, EPI_ISL_1132729, EPI_ISL_903361, EPI_ISL_903362, EPI_ISL_903363
Arizona State University	Arizona State University	LaRinda A. Holland et al	EPI_ISL_2893394, EPI_ISL_2893395, EPI_ISL_2893398, EPI_ISL_2893399, EPI_ISL_2893400, EPI_ISL_2893401, EPI_ISL_2893402, EPI_ISL_2893403, EPI_ISL_2893404, EPI_ISL_2893405, EPI_ISL_2893406, EPI_ISL_2893407, EPI_ISL_2893408, EPI_ISL_2893409, EPI_ISL_2893410, EPI_ISL_2893411, EPI_ISL_2893412, EPI_ISL_2893413, EPI_ISL_2893414, EPI_ISL_2893415, EPI_ISL_4847231, EPI_ISL_4847232, EPI_ISL_4847233, EPI_ISL_4847234, EPI_ISL_4847235, EPI_ISL_4847236, EPI_ISL_4847237, EPI_ISL_4847238, EPI_ISL_4847239, EPI_ISL_4847240, EPI_ISL_4847241, EPI_ISL_812114
Arizona State University	Arizona State University	Matthew F. Smith et al	EPI_ISL_2928455, EPI_ISL_2928456, EPI_ISL_2928457, EPI_ISL_2928458, EPI_ISL_2928459, EPI_ISL_2928460, EPI_ISL_2928461, EPI_ISL_2928462, EPI_ISL_2928463, EPI_ISL_2928464, EPI_ISL_2928465, EPI_ISL_2928466, EPI_ISL_2928467, EPI_ISL_2928468, EPI_ISL_2928469, EPI_ISL_2928470, EPI_ISL_2928471, EPI_ISL_2928472, EPI_ISL_2928473, EPI_ISL_2928474, EPI_ISL_2928475, EPI_ISL_2928476, EPI_ISL_2928477, EPI_ISL_2928478
Arizona State University	Arizona State University	Peter T. Skidmore et al	EPI_ISL_1050502, EPI_ISL_1050703, EPI_ISL_1050950, EPI_ISL_1051176, EPI_ISL_1091576, EPI_ISL_1167185, EPI_ISL_1291657, EPI_ISL_1291658, EPI_ISL_1291659, EPI_ISL_1291660, EPI_ISL_1291661, EPI_ISL_1291662, EPI_ISL_1291663, EPI_ISL_1291664, EPI_ISL_1291665, EPI_ISL_1291666, EPI_ISL_1291667, EPI_ISL_1291668, EPI_ISL_1291669, EPI_ISL_1291670, EPI_ISL_1291671, EPI_ISL_1291672, EPI_ISL_1291673, EPI_ISL_1291674, EPI_ISL_1291675, EPI_ISL_1291676, EPI_ISL_1291677, EPI_ISL_1291678, EPI_ISL_1291679, EPI_ISL_1291680, EPI_ISL_1291681, EPI_ISL_1291682, EPI_ISL_1291683, EPI_ISL_1291684, EPI_ISL_1291685, EPI_ISL_1291686, EPI_ISL_1291687, EPI_ISL_1291688, EPI_ISL_1291689, EPI_ISL_1291690, EPI_ISL_1291691, EPI_ISL_1291692, EPI_ISL_1291693, EPI_ISL_1291694, EPI_ISL_1291695, EPI_ISL_1291696, EPI_ISL_1291697, EPI_ISL_1291698, EPI_ISL_1291699, EPI_ISL_1291700, EPI_ISL_1291701, EPI_ISL_1291702, EPI_ISL_1291703, EPI_ISL_1291704, EPI_ISL_1291705, EPI_ISL_1291706, EPI_ISL_1291707, EPI_ISL_1291708, EPI_ISL_1291709, EPI_ISL_1291710, EPI_ISL_1291711, EPI_ISL_1291712, EPI_ISL_1291713, EPI_ISL_1291714, EPI_ISL_1291715, EPI_ISL_1291716, EPI_ISL_1291717, EPI_ISL_1291718, EPI_ISL_1291719, EPI_ISL_1291720, EPI_ISL_1291721, EPI_ISL_1291722, EPI_ISL_1291723, EPI_ISL_1291724, EPI_ISL_1291725, EPI_ISL_1291726, EPI_ISL_1291727, EPI_ISL_1291728, EPI_ISL_1291729, EPI_ISL_1291730, EPI_ISL_1291731, EPI_ISL_1291732, EPI_ISL_1291733, EPI_ISL_1291734, EPI_ISL_1291735, EPI_ISL_1291736, EPI_ISL_1291737, EPI_ISL_1291738, EPI_ISL_1291739, EPI_ISL_1291740, EPI_ISL_1299316, EPI_ISL_1299317, EPI_ISL_1299318, EPI_ISL_1299319, EPI_ISL_1299320, EPI_ISL_1299321, EPI_ISL_1299322, EPI_ISL_1299323, EPI_ISL_1299324, EPI_ISL_1364622, EPI_ISL_1364623, EPI_ISL_1364624, EPI_ISL_1364625, EPI_ISL_1364626, EPI_ISL_1364627, EPI_ISL_1364628, EPI_ISL_1364629, EPI_ISL_1364630, EPI_ISL_1364631, EPI_ISL_1364632, EPI_ISL_1364633, EPI_ISL_1364634, EPI_ISL_1364635, EPI_ISL_1364636, EPI_ISL_1364637, EPI_ISL_1364638, EPI_ISL_1364639, EPI_ISL_1364640, EPI_ISL_1364641, EPI_ISL_1364643, EPI_ISL_1364644, EPI_ISL_1364645, EPI_ISL_1364646, EPI_ISL_1364647, EPI_ISL_1364648, EPI_ISL_1364649, EPI_ISL_1364650, EPI_ISL_1364651, EPI_ISL_1364652, EPI_ISL_1364653, EPI_ISL_1364654, EPI_ISL_1364655, EPI_ISL_1364656, EPI_ISL_1364657, EPI_ISL_1364658, EPI_ISL_1364659, EPI_ISL_1364660, EPI_ISL_1364661, EPI_ISL_1364662, EPI_ISL_1364663, EPI_ISL_1364664, EPI_ISL_1364665, EPI_ISL_1364666, EPI_ISL_1364667, EPI_ISL_1364668, EPI_ISL_1364669, EPI_ISL_1364670, EPI_ISL_1364671, EPI_ISL_1364672, EPI_ISL_1364673, EPI_ISL_1364674, EPI_ISL_1364675, EPI_ISL_1364676, EPI_ISL_1364677, EPI_ISL_1364678, EPI_ISL_1364679, EPI_ISL_1364680, EPI_ISL_1364681, EPI_ISL_1364682, EPI_ISL_1364683, EPI_ISL_1364684, EPI_ISL_1364685, EPI_ISL_1364686, EPI_ISL_1364687, EPI_ISL_1364689, EPI_ISL_1364690, EPI_ISL_1364691, EPI_ISL_1364692, EPI_ISL_1364693, EPI_ISL_1364694, EPI_ISL_1364695, EPI_ISL_1364696, EPI_ISL_1364697, EPI_ISL_1364698, EPI_ISL_1364699, EPI_ISL_1364700, EPI_ISL_1364701, EPI_ISL_1364702, EPI_ISL_1364703, EPI_ISL_1364704, EPI_ISL_1364705, EPI_ISL_1364706, EPI_ISL_1364707, EPI_ISL_1364708, EPI_ISL_1364709, EPI_ISL_1364710, EPI_ISL_1364711, EPI_ISL_1364712, EPI_ISL_1364713, EPI_ISL_1364714, EPI_ISL_1364715, EPI_ISL_1364716, EPI_ISL_1364717, EPI_ISL_1364718, EPI_ISL_1364719, EPI_ISL_1364720, EPI_ISL_1364721, EPI_ISL_1364722, EPI_ISL_1364723, EPI_ISL_1364724, EPI_ISL_1364726, EPI_ISL_1364727, EPI_ISL_1364728, EPI_ISL_1364729, EPI_ISL_1364730, EPI_ISL_1364731, EPI_ISL_1364732, EPI_ISL_1364733, EPI_ISL_1364734, EPI_ISL_1364735, EPI_ISL_1364736, EPI_ISL_1364737, EPI_ISL_1364738, EPI_ISL_1364739, EPI_ISL_1364740, EPI_ISL_1364741, EPI_ISL_1364742, EPI_ISL_1364743, EPI_ISL_1364744, EPI_ISL_1364745, EPI_ISL_1364746, EPI_ISL_1364747, EPI_ISL_1364748, EPI_ISL_1364749, EPI_ISL_1364750, EPI_ISL_1364751, EPI_ISL_1364752, EPI_ISL_1364753, EPI_ISL_1364754, EPI_ISL_1364755, EPI_ISL_1364756, EPI_ISL_1364757, EPI_ISL_1364758, EPI_ISL_1364759, EPI_ISL_1364760, EPI_ISL_1364761, EPI_ISL_1364762, EPI_ISL_1364763, EPI_ISL_1364764, EPI_ISL_1364765, EPI_ISL_1364766, EPI_ISL_1364767, EPI_ISL_1364768, EPI_ISL_1364769, EPI_ISL_1364770, EPI_ISL_1364771, EPI_ISL_1364772, EPI_ISL_1364773, EPI_ISL_1364774, EPI_ISL_1364775, EPI_ISL_1364776, EPI_ISL_1364777, EPI_ISL_1364778, EPI_ISL_1364779, EPI_ISL_1364780, EPI_ISL_1364781, EPI_ISL_1364782, EPI_ISL_1364783, EPI_ISL_1364784, EPI_ISL_1364785, EPI_ISL_1364786, EPI_ISL_1364787, EPI_ISL_1364788, EPI_ISL_1364789, EPI_ISL_1364790, EPI_ISL_1364791, EPI_ISL_1364792, EPI_ISL_1364793, EPI_ISL_1364794, EPI_ISL_1364795, EPI_ISL_1364796, EPI_ISL_1364797, EPI_ISL_1364798, EPI_ISL_1364799, EPI_ISL_1364800, EPI_ISL_1364801, EPI_ISL_1364802, EPI_ISL_1364804, EPI_ISL_1364805, EPI_ISL_1364806, EPI_ISL_1364807, EPI_ISL_1364808, EPI_ISL_1364809, EPI_ISL_1364810, EPI_ISL_1364811, EPI_ISL_1364812, EPI_ISL_1364813, EPI_ISL_1364814, EPI_ISL_1364815, EPI_ISL_1364816, EPI_ISL_1364817, EPI_ISL_1364818, EPI_ISL_1364819, EPI_ISL_1364820, EPI_ISL_1364821, EPI_ISL_1364822, EPI_ISL_1364823, EPI_ISL_1364824, EPI_ISL_1364825, EPI_ISL_1364826, EPI_ISL_1364827, EPI_ISL_1364828, EPI_ISL_1364829, EPI_ISL_1364830, EPI_ISL_1364831, EPI_ISL_1364832, EPI_ISL_1364833, EPI_ISL_1364834, EPI_ISL_1364835, EPI_ISL_1364836, EPI_ISL_1364837, EPI_ISL_1364838, EPI_ISL_1364839, EPI_ISL_1364840, EPI_ISL_1364841, EPI_ISL_1364842, EPI_ISL_1364843, EPI_ISL_1364844, EPI_ISL_1364845, EPI_ISL_1364846, EPI_ISL_1364847, EPI_ISL_1364848, EPI_ISL_1364849, EPI_ISL_1364850, EPI_ISL_1364851, EPI_ISL_1364852, EPI_ISL_1364853, EPI_ISL_1364855, EPI_ISL_1364856, EPI_ISL_1364857, EPI_ISL_1364858, EPI_ISL_1364859, EPI_ISL_1364860, EPI_ISL_1364861, EPI_ISL_1364862, EPI_ISL_1365452, EPI_ISL_1365453, EPI_ISL_1365454, EPI_ISL_1365455, EPI_ISL_1365456, EPI_ISL_1365457, EPI_ISL_1365458, EPI_ISL_1365459, EPI_ISL_1365460, EPI_ISL_1365461, EPI_ISL_1365462, EPI_ISL_1365463, EPI_ISL_1365464, EPI_ISL_1365465, EPI_ISL_1365466, EPI_ISL_1365467, EPI_ISL_1365468, EPI_ISL_1365469, EPI_ISL_1365470, EPI_ISL_1365471, EPI_ISL_1365472, EPI_ISL_1365473, EPI_ISL_1365474, EPI_ISL_1365475, EPI_ISL_1365476, EPI_ISL_1365477, EPI_ISL_1365478, EPI_ISL_1365479, EPI_ISL_1365480, EPI_ISL_1365481, EPI_ISL_1365482, EPI_ISL_1365483, EPI_ISL_1365484, EPI_ISL_1365485, EPI_ISL_1365486, EPI_ISL_1365487, EPI_ISL_1365488, EPI_ISL_1365489, EPI_ISL_1365490, EPI_ISL_1365491, EPI_ISL_1365492, EPI_ISL_1365493, EPI_ISL_1365494, EPI_ISL_1365495, EPI_ISL_1365496, EPI_ISL_1365497, EPI_ISL_1365498, EPI_ISL_1365499, EPI_ISL_1365500, EPI_ISL_1365501, EPI_ISL_1365502, EPI_ISL_1365503, EPI_ISL_1365504, EPI_ISL_1365505, EPI_ISL_1365506, EPI_ISL_1365507, EPI_ISL_1365509, EPI_ISL_1365511, EPI_ISL_1365512, EPI_ISL_1365513, EPI_ISL_1365514, EPI_ISL_1365515, EPI_ISL_1365516, EPI_ISL_1365517, EPI_ISL_1365518, EPI_ISL_1365519, EPI_ISL_1365520, EPI_ISL_1365521, EPI_ISL_1365522, EPI_ISL_1365523, EPI_ISL_1365524, EPI_ISL_1365525, EPI_ISL_1365526, EPI_ISL_1365527, EPI_ISL_1365528, EPI_ISL_1365529, EPI_ISL_1365530, EPI_ISL_1365531, EPI_ISL_1365532, EPI_ISL_1365533, EPI_ISL_1365534, EPI_ISL_1365535, EPI_ISL_1365536, EPI_ISL_1365537, EPI_ISL_1365538, EPI_ISL_1365539, EPI_ISL_1365540, EPI_ISL_1365541, EPI_ISL_1365542, EPI_ISL_1365543, EPI_ISL_1365544, EPI_ISL_1365545, EPI_ISL_1365546, EPI_ISL_1365547, EPI_ISL_1365548, EPI_ISL_1365549, EPI_ISL_1365550, EPI_ISL_1365551, EPI_ISL_1365552, EPI_ISL_1365553, EPI_ISL_1365554, EPI_ISL_1365555, EPI_ISL_1365556, EPI_ISL_1365557, EPI_ISL_1365558, EPI_ISL_1365559, EPI_ISL_1365560, EPI_ISL_1365561, EPI_ISL_1365562, EPI_ISL_1365563, EPI_ISL_1365564, EPI_ISL_1365565, EPI_ISL_1365566, EPI_ISL_1365567, EPI_ISL_1365568, EPI_ISL_1365569, EPI_ISL_1365570, EPI_ISL_1365571, EPI_ISL_1365572, EPI_ISL_1365573, EPI_ISL_1365574, EPI_ISL_1365575, EPI_ISL_1365576, EPI_ISL_1365577, EPI_ISL_1365578, EPI_ISL_1365579, EPI_ISL_1365580, EPI_ISL_1365581, EPI_ISL_1365582, EPI_ISL_1365583, EPI_ISL_1365584, EPI_ISL_1365585, EPI_ISL_1365586, EPI_ISL_1365587, EPI_ISL_1365588, EPI_ISL_1365589, EPI_ISL_1365590, EPI_ISL_1365591, EPI_ISL_1365592, EPI_ISL_1365593, EPI_ISL_1365594, EPI_ISL_1365595, EPI_ISL_1365596, EPI_ISL_1365597, EPI_ISL_1365598, EPI_ISL_1365599, EPI_ISL_1365600, EPI_ISL_1365601, EPI_ISL_1365602, EPI_ISL_1365603, EPI_ISL_1365604, EPI_ISL_1365605, EPI_ISL_1365606, EPI_ISL_1365607, EPI_ISL_1365608, EPI_ISL_1365609, EPI_ISL_1365610, EPI_ISL_1365611, EPI_ISL_1365612, EPI_ISL_1365613, EPI_ISL_1365614, EPI_ISL_1365615, EPI_ISL_1365616, EPI_ISL_1365617, EPI_ISL_1365618, EPI_ISL_1365619, EPI_ISL_1365620, EPI_ISL_1365621, EPI_ISL_1365622, EPI_ISL_1365623, EPI_ISL_1365624, EPI_ISL_1365626, EPI_ISL_1365627, EPI_ISL_1365628, EPI_ISL_1365629, EPI_ISL_1365630, EPI_ISL_1365631, EPI_ISL_1365632, EPI_ISL_1365633, EPI_ISL_1365634, EPI_ISL_1365635, EPI_ISL_1365636, EPI_ISL_1365637, EPI_ISL_1405918, EPI_ISL_1405919, EPI_ISL_1405920, EPI_ISL_1405922, EPI_ISL_1405923, EPI_ISL_1423515, EPI_ISL_1423934, EPI_ISL_1423935, EPI_ISL_1423936, EPI_ISL_1423937, EPI_ISL_1423938, EPI_ISL_1423939, EPI_ISL_1423940, EPI_ISL_1423941, EPI_ISL_1423942, EPI_ISL_1423943, EPI_ISL_1423944, EPI_ISL_1423945, EPI_ISL_1423946, EPI_ISL_1423947, EPI_ISL_1423948, EPI_ISL_1423949, EPI_ISL_1423950, EPI_ISL_1423951, EPI_ISL_1423952, EPI_ISL_1423953, EPI_ISL_1423954, EPI_ISL_1423956, EPI_ISL_1423957, EPI_ISL_1423958, EPI_ISL_1423959, EPI_ISL_1423960, EPI_ISL_1423961, EPI_ISL_1423962, EPI_ISL_1423963, EPI_ISL_1423964, EPI_ISL_1423965, EPI_ISL_1423966, EPI_ISL_1423967, EPI_ISL_1423968, EPI_ISL_1423969, EPI_ISL_1423970, EPI_ISL_1423971, EPI_ISL_1423972, EPI_ISL_1423973, EPI_ISL_1423974, EPI_ISL_1423975, EPI_ISL_1423976, EPI_ISL_1532312, EPI_ISL_1532313, EPI_ISL_1532314, EPI_ISL_1532315, EPI_ISL_1532316, EPI_ISL_1532317, EPI_ISL_1532318, EPI_ISL_1532319, EPI_ISL_1532320, EPI_ISL_1532321, EPI_ISL_1532322, EPI_ISL_1532323, EPI_ISL_1532324, EPI_ISL_1532325, EPI_ISL_1532326, EPI_ISL_1532327, EPI_ISL_1532328, EPI_ISL_1532329, EPI_ISL_1532330, EPI_ISL_1532331, EPI_ISL_1532332, EPI_ISL_1532333, EPI_ISL_1532334, EPI_ISL_1532335, EPI_ISL_1532336, EPI_ISL_1532337, EPI_ISL_1532338, EPI_ISL_1532339, EPI_ISL_1532340, EPI_ISL_1532341, EPI_ISL_1532342, EPI_ISL_1532343, EPI_ISL_1532344, EPI_ISL_1532345, EPI_ISL_1532346, EPI_ISL_1532347, EPI_ISL_1532348, EPI_ISL_1532349, EPI_ISL_1532350, EPI_ISL_1532351, EPI_ISL_1532352, EPI_ISL_1532353, EPI_ISL_1532354, EPI_ISL_1532355, EPI_ISL_1532356, EPI_ISL_1532357, EPI_ISL_1532358, EPI_ISL_1532359, EPI_ISL_1532360, EPI_ISL_1532361, EPI_ISL_1532362, EPI_ISL_1532363, EPI_ISL_1532364, EPI_ISL_1532365, EPI_ISL_1532366, EPI_ISL_1532367, EPI_ISL_1532368, EPI_ISL_1532369, EPI_ISL_1532370, EPI_ISL_1532371, EPI_ISL_1532372, EPI_ISL_1532373, EPI_ISL_1532374, EPI_ISL_1532375, EPI_ISL_1532376, EPI_ISL_1532377, EPI_ISL_1532378, EPI_ISL_1532379, EPI_ISL_1532380, EPI_ISL_1532381, EPI_ISL_1532382, EPI_ISL_1532383, EPI_ISL_1532384, EPI_ISL_1532385, EPI_ISL_1532386, EPI_ISL_1532387, EPI_ISL_1532388, EPI_ISL_1532389, EPI_ISL_1532390, EPI_ISL_1532391, EPI_ISL_1532392, EPI_ISL_1532393, EPI_ISL_1532394, EPI_ISL_1532395, EPI_ISL_1532396, EPI_ISL_1532397, EPI_ISL_1532398, EPI_ISL_1532399, EPI_ISL_1532400, EPI_ISL_1532401, EPI_ISL_1532402, EPI_ISL_1532403, EPI_ISL_1532404, EPI_ISL_1532405, EPI_ISL_1532406, EPI_ISL_1532407, EPI_ISL_1532408, EPI_ISL_1532409, EPI_ISL_1532410, EPI_ISL_1532411, EPI_ISL_1532412, EPI_ISL_1532413, EPI_ISL_1532414, EPI_ISL_1532415, EPI_ISL_1532416, EPI_ISL_1532417, EPI_ISL_1532418, EPI_ISL_1532419, EPI_ISL_1532420, EPI_ISL_1532421, EPI_ISL_1532422, EPI_ISL_1532423, EPI_ISL_1532424, EPI_ISL_1532425, EPI_ISL_1532426, EPI_ISL_1532427, EPI_ISL_1532428, EPI_ISL_1532429, EPI_ISL_1532430, EPI_ISL_1532431, EPI_ISL_1532432, EPI_ISL_1532433, EPI_ISL_1532434, EPI_ISL_1532435, EPI_ISL_1532436, EPI_ISL_1532437, EPI_ISL_1532438, EPI_ISL_1532439, EPI_ISL_1532440, EPI_ISL_1532441, EPI_ISL_1532442, EPI_ISL_1532443, EPI_ISL_1532444, EPI_ISL_1532445, EPI_ISL_1532446, EPI_ISL_1532447, EPI_ISL_1532448, EPI_ISL_1532449, EPI_ISL_1532472, EPI_ISL_1532473, EPI_ISL_1532474, EPI_ISL_1532475, EPI_ISL_1532476, EPI_ISL_1532477, EPI_ISL_1532478, EPI_ISL_1532479, EPI_ISL_1532480, EPI_ISL_1532481, EPI_ISL_1532482, EPI_ISL_1532483, EPI_ISL_1532484, EPI_ISL_1532485, EPI_ISL_1532486, EPI_ISL_1532487, EPI_ISL_1532488, EPI_ISL_1532489, EPI_ISL_1532490, EPI_ISL_1532491, EPI_ISL_1532492, EPI_ISL_1532493, EPI_ISL_1532494, EPI_ISL_1532495, EPI_ISL_1532496, EPI_ISL_1532497, EPI_ISL_1532498, EPI_ISL_1532499, EPI_ISL_1532500, EPI_ISL_1532501, EPI_ISL_1532502, EPI_ISL_1532503, EPI_ISL_1532504, EPI_ISL_1532505, EPI_ISL_1532506, EPI_ISL_1532507, EPI_ISL_1532508, EPI_ISL_1532509, EPI_ISL_1532510, EPI_ISL_1532511, EPI_ISL_1532512, EPI_ISL_1532513, EPI_ISL_1532514, EPI_ISL_1532515, EPI_ISL_1532516, EPI_ISL_1532517, EPI_ISL_1532518, EPI_ISL_1532519, EPI_ISL_1532520, EPI_ISL_1532521, EPI_ISL_1532522, EPI_ISL_1532523, EPI_ISL_1532524, EPI_ISL_1532525, EPI_ISL_1532526, EPI_ISL_1532527, EPI_ISL_1532528, EPI_ISL_1532529, EPI_ISL_1532530, EPI_ISL_1532531, EPI_ISL_1532532, EPI_ISL_1532533, EPI_ISL_1532534, EPI_ISL_1532535, EPI_ISL_1532536, EPI_ISL_1532537, EPI_ISL_1532538, EPI_ISL_1532539, EPI_ISL_1532540, EPI_ISL_1532541, EPI_ISL_1532542, EPI_ISL_1532543, EPI_ISL_1532544, EPI_ISL_1532545, EPI_ISL_1532546, EPI_ISL_1532547, EPI_ISL_1532548, EPI_ISL_1532549, EPI_ISL_1532550, EPI_ISL_1532551, EPI_ISL_1532552, EPI_ISL_1532553, EPI_ISL_1532554, EPI_ISL_1532555, EPI_ISL_1532556, EPI_ISL_1532557, EPI_ISL_1532558, EPI_ISL_1532559, EPI_ISL_1532560, EPI_ISL_1532561, EPI_ISL_1532562, EPI_ISL_1532563, EPI_ISL_1532564, EPI_ISL_1532565, EPI_ISL_1532566, EPI_ISL_1532567, EPI_ISL_1532568, EPI_ISL_1532569, EPI_ISL_1532570, EPI_ISL_1532571, EPI_ISL_1532572, EPI_ISL_1532573, EPI_ISL_1532574, EPI_ISL_1532575, EPI_ISL_1532576, EPI_ISL_1532577, EPI_ISL_1532578, EPI_ISL_1532579, EPI_ISL_1532580, EPI_ISL_1532581, EPI_ISL_1532582, EPI_ISL_1532583, EPI_ISL_1532584, EPI_ISL_1592200, EPI_ISL_1592201, EPI_ISL_1592253, EPI_ISL_1592254, EPI_ISL_1592255, EPI_ISL_1592256, EPI_ISL_1592257, EPI_ISL_1592258, EPI_ISL_1592259, EPI_ISL_1592261, EPI_ISL_1592262, EPI_ISL_1592263, EPI_ISL_1592264, EPI_ISL_1592265, EPI_ISL_1592266, EPI_ISL_1592268, EPI_ISL_1592269, EPI_ISL_1592270, EPI_ISL_1592271, EPI_ISL_1592272, EPI_ISL_1592273, EPI_ISL_1592274, EPI_ISL_1592275, EPI_ISL_1592276, EPI_ISL_1592277, EPI_ISL_1592279, EPI_ISL_1592280, EPI_ISL_1592283, EPI_ISL_1592286, EPI_ISL_1592287, EPI_ISL_1592288, EPI_ISL_1592289, EPI_ISL_1592290, EPI_ISL_1592291, EPI_ISL_1592292, EPI_ISL_1592293, EPI_ISL_1592294, EPI_ISL_1592295, EPI_ISL_1592296, EPI_ISL_1592297, EPI_ISL_1592298, EPI_ISL_1592299, EPI_ISL_1592300, EPI_ISL_1592301, EPI_ISL_1592302, EPI_ISL_1592303, EPI_ISL_1592304, EPI_ISL_1592305, EPI_ISL_1592306, EPI_ISL_1592307, EPI_ISL_1592308, EPI_ISL_1592309, EPI_ISL_1592310, EPI_ISL_1592311, EPI_ISL_1592312, EPI_ISL_1592314, EPI_ISL_1592315, EPI_ISL_1592316, EPI_ISL_1592317, EPI_ISL_1592318, EPI_ISL_1592319, EPI_ISL_1592320, EPI_ISL_1592321, EPI_ISL_1592322, EPI_ISL_1592323, EPI_ISL_1592324, EPI_ISL_1592325, EPI_ISL_1592326, EPI_ISL_1592327, EPI_ISL_1592328, EPI_ISL_1592329, EPI_ISL_1592330, EPI_ISL_1592331, EPI_ISL_1592332, EPI_ISL_1592333, EPI_ISL_1592334, EPI_ISL_1592335, EPI_ISL_1592336, EPI_ISL_1592337, EPI_ISL_1592338, EPI_ISL_1592339, EPI_ISL_1592340, EPI_ISL_1592341, EPI_ISL_1592342, EPI_ISL_1592343, EPI_ISL_1592344, EPI_ISL_1592345, EPI_ISL_1592346, EPI_ISL_1592347, EPI_ISL_1592348, EPI_ISL_1592349, EPI_ISL_1592350, EPI_ISL_1592351, EPI_ISL_1592352, EPI_ISL_1592353, EPI_ISL_1592354, EPI_ISL_1592356, EPI_ISL_1592357, EPI_ISL_1592358, EPI_ISL_1592359, EPI_ISL_1592360, EPI_ISL_1592361, EPI_ISL_1592363, EPI_ISL_1592364, EPI_ISL_1592365, EPI_ISL_1592366, EPI_ISL_1592367, EPI_ISL_1592368, EPI_ISL_1592369, EPI_ISL_1592370, EPI_ISL_1592371, EPI_ISL_1592372, EPI_ISL_1592373, EPI_ISL_1592374, EPI_ISL_1592375, EPI_ISL_1592376, EPI_ISL_1592377, EPI_ISL_1592378, EPI_ISL_1592379, EPI_ISL_1592380, EPI_ISL_1592381, EPI_ISL_1592382, EPI_ISL_1592383, EPI_ISL_1592384, EPI_ISL_1592385, EPI_ISL_1592386, EPI_ISL_1592387, EPI_ISL_1592388, EPI_ISL_1592389, EPI_ISL_1592390, EPI_ISL_1592391, EPI_ISL_1592392, EPI_ISL_1592393, EPI_ISL_1592394, EPI_ISL_1592395, EPI_ISL_1592396, EPI_ISL_1592397, EPI_ISL_1592398, EPI_ISL_1592399, EPI_ISL_1592400, EPI_ISL_1592401, EPI_ISL_1592402, EPI_ISL_1592403, EPI_ISL_1592404, EPI_ISL_1621591, EPI_ISL_1621592, EPI_ISL_1621593, EPI_ISL_1621594, EPI_ISL_1621595, EPI_ISL_1621596, EPI_ISL_1621597, EPI_ISL_1621598, EPI_ISL_1621599, EPI_ISL_1621600, EPI_ISL_1621601, EPI_ISL_1621602, EPI_ISL_1621603, EPI_ISL_1621604, EPI_ISL_1621605, EPI_ISL_1621606, EPI_ISL_1621607, EPI_ISL_1621608, EPI_ISL_1621609, EPI_ISL_1621610, EPI_ISL_1621611, EPI_ISL_1621612, EPI_ISL_1621613, EPI_ISL_1621614, EPI_ISL_1621615, EPI_ISL_1621616, EPI_ISL_1621617, EPI_ISL_1621618, EPI_ISL_1621619, EPI_ISL_1621620, EPI_ISL_1621621, EPI_ISL_1621622, EPI_ISL_1621623, EPI_ISL_1622878, EPI_ISL_1622879, EPI_ISL_1622880, EPI_ISL_1622881, EPI_ISL_1622882, EPI_ISL_1622883, EPI_ISL_1622884, EPI_ISL_1622885, EPI_ISL_1622886, EPI_ISL_1622889, EPI_ISL_1622890, EPI_ISL_1622891, EPI_ISL_1622892, EPI_ISL_1622893, EPI_ISL_1622894, EPI_ISL_1622895, EPI_ISL_1622896, EPI_ISL_1622897, EPI_ISL_1622898, EPI_ISL_1622899, EPI_ISL_1622900, EPI_ISL_1622901, EPI_ISL_1622902, EPI_ISL_1622903, EPI_ISL_1622904, EPI_ISL_1622905, EPI_ISL_1622906, EPI_ISL_1623917, EPI_ISL_1625003, EPI_ISL_1743592, EPI_ISL_1743593, EPI_ISL_1743594, EPI_ISL_1743595, EPI_ISL_1743596, EPI_ISL_1743597, EPI_ISL_1743598, EPI_ISL_1743599, EPI_ISL_1743600, EPI_ISL_1743601, EPI_ISL_1743602, EPI_ISL_1743603, EPI_ISL_1743604, EPI_ISL_1743605, EPI_ISL_1743606, EPI_ISL_1743607, EPI_ISL_1743608, EPI_ISL_1743609, EPI_ISL_1743610, EPI_ISL_1743611, EPI_ISL_1743612, EPI_ISL_1743613, EPI_ISL_1743614, EPI_ISL_1743615, EPI_ISL_1743616, EPI_ISL_1743617, EPI_ISL_1743618, EPI_ISL_1743619, EPI_ISL_1743620, EPI_ISL_1743621, EPI_ISL_1743622, EPI_ISL_1743623, EPI_ISL_1743624, EPI_ISL_1743625, EPI_ISL_1743626, EPI_ISL_1743627, EPI_ISL_1743628, EPI_ISL_1743629, EPI_ISL_1743630, EPI_ISL_1743631, EPI_ISL_1743632, EPI_ISL_1743633, EPI_ISL_1743635, EPI_ISL_1743636, EPI_ISL_1743637, EPI_ISL_1743638, EPI_ISL_1743639, EPI_ISL_1743640, EPI_ISL_1743641, EPI_ISL_1743642, EPI_ISL_1743643, EPI_ISL_1743644, EPI_ISL_1743645, EPI_ISL_1743646, EPI_ISL_1743647, EPI_ISL_1743648, EPI_ISL_1743649, EPI_ISL_1743650, EPI_ISL_1743651, EPI_ISL_1743652, EPI_ISL_1743653, EPI_ISL_1743654, EPI_ISL_1743655, EPI_ISL_1743656, EPI_ISL_1743657, EPI_ISL_1743658, EPI_ISL_1743659, EPI_ISL_1743660, EPI_ISL_1743661, EPI_ISL_1743662, EPI_ISL_1743663, EPI_ISL_1743664, EPI_ISL_1743665, EPI_ISL_1743666, EPI_ISL_1743667, EPI_ISL_1743668, EPI_ISL_1743669, EPI_ISL_1743670, EPI_ISL_1743671, EPI_ISL_1743672, EPI_ISL_1743673, EPI_ISL_1743674, EPI_ISL_1743675, EPI_ISL_1743676, EPI_ISL_1743677, EPI_ISL_1743678, EPI_ISL_1743679, EPI_ISL_1743680, EPI_ISL_1743681, EPI_ISL_1743682, EPI_ISL_1743683, EPI_ISL_1743684, EPI_ISL_1743685, EPI_ISL_1743686, EPI_ISL_1789681, EPI_ISL_1789682, EPI_ISL_1789683, EPI_ISL_1789684, EPI_ISL_1789685, EPI_ISL_1789686, EPI_ISL_1789687, EPI_ISL_1789688, EPI_ISL_1789689, EPI_ISL_1789690, EPI_ISL_1789691, EPI_ISL_1789693, EPI_ISL_1789694, EPI_ISL_1910762, EPI_ISL_1910763, EPI_ISL_1910764, EPI_ISL_1910765, EPI_ISL_1910766, EPI_ISL_1910767, EPI_ISL_1910768, EPI_ISL_1910769, EPI_ISL_1910770, EPI_ISL_1910771, EPI_ISL_1910772, EPI_ISL_1910773, EPI_ISL_1910774, EPI_ISL_1910775, EPI_ISL_1910776, EPI_ISL_1910777, EPI_ISL_1910778, EPI_ISL_1910779, EPI_ISL_1910781, EPI_ISL_1910782, EPI_ISL_1910783, EPI_ISL_1910784, EPI_ISL_1910785, EPI_ISL_1910786, EPI_ISL_1910787, EPI_ISL_1910788, EPI_ISL_1910789, EPI_ISL_1910790, EPI_ISL_1910791, EPI_ISL_1910792, EPI_ISL_1910793, EPI_ISL_1910794, EPI_ISL_1910795, EPI_ISL_1910796, EPI_ISL_1910797, EPI_ISL_1910798, EPI_ISL_1910799, EPI_ISL_1910800, EPI_ISL_1910801, EPI_ISL_1910802, EPI_ISL_1910803, EPI_ISL_1910804, EPI_ISL_1910806, EPI_ISL_1910807, EPI_ISL_1910808, EPI_ISL_1910809, EPI_ISL_1910810, EPI_ISL_1910811, EPI_ISL_1910812, EPI_ISL_1910813, EPI_ISL_1910815, EPI_ISL_1910816, EPI_ISL_1910817, EPI_ISL_1910818, EPI_ISL_1910820, EPI_ISL_1910821, EPI_ISL_1910823, EPI_ISL_1910824, EPI_ISL_1910825, EPI_ISL_1910826, EPI_ISL_1918401, EPI_ISL_1918402, EPI_ISL_1918403, EPI_ISL_2007150, EPI_ISL_2007151, EPI_ISL_2007152, EPI_ISL_2007153, EPI_ISL_2007154, EPI_ISL_2007155, EPI_ISL_2007156, EPI_ISL_2007157, EPI_ISL_2007158, EPI_ISL_2007159, EPI_ISL_2007160, EPI_ISL_2007161, EPI_ISL_2007162, EPI_ISL_2007163, EPI_ISL_2007164, EPI_ISL_2007165, EPI_ISL_2007166, EPI_ISL_2007167, EPI_ISL_2007168, EPI_ISL_2007169, EPI_ISL_2007170, EPI_ISL_2007171, EPI_ISL_2007172, EPI_ISL_2007173, EPI_ISL_2007174, EPI_ISL_2007175, EPI_ISL_2007176, EPI_ISL_2007177, EPI_ISL_2007178, EPI_ISL_2007179, EPI_ISL_2007180, EPI_ISL_2007181, EPI_ISL_2007182, EPI_ISL_2007183, EPI_ISL_2007184, EPI_ISL_2007185, EPI_ISL_2007186, EPI_ISL_2007187, EPI_ISL_2007188, EPI_ISL_2007189, EPI_ISL_2007190, EPI_ISL_2007191, EPI_ISL_2007192, EPI_ISL_2007193, EPI_ISL_2015332, EPI_ISL_2015333, EPI_ISL_2015334, EPI_ISL_2015335, EPI_ISL_2015336, EPI_ISL_2015337, EPI_ISL_2015338, EPI_ISL_2015339, EPI_ISL_2015340, EPI_ISL_2015341, EPI_ISL_2015342, EPI_ISL_2015343, EPI_ISL_2015344, EPI_ISL_2015345, EPI_ISL_2015346, EPI_ISL_2015347, EPI_ISL_2015349, EPI_ISL_2015351, EPI_ISL_2015352, EPI_ISL_2015353, EPI_ISL_2015354, EPI_ISL_2015355, EPI_ISL_2015356, EPI_ISL_2015357, EPI_ISL_2015358, EPI_ISL_2015359, EPI_ISL_2015360, EPI_ISL_2015361, EPI_ISL_2015362, EPI_ISL_2015363, EPI_ISL_2015364, EPI_ISL_2015365, EPI_ISL_2015366, EPI_ISL_2015367, EPI_ISL_2015368, EPI_ISL_2015369, EPI_ISL_2015370, EPI_ISL_2015371, EPI_ISL_2015372, EPI_ISL_2015373, EPI_ISL_2015374, EPI_ISL_2015375, EPI_ISL_2015377, EPI_ISL_2015378, EPI_ISL_2015379, EPI_ISL_2015380, EPI_ISL_2015381, EPI_ISL_2015382, EPI_ISL_2015383, EPI_ISL_2015384, EPI_ISL_2015385, EPI_ISL_2015386, EPI_ISL_2015387, EPI_ISL_2015388, EPI_ISL_2015389, EPI_ISL_2015390, EPI_ISL_2015391, EPI_ISL_2015392, EPI_ISL_2015393, EPI_ISL_2015394, EPI_ISL_2015395, EPI_ISL_2015396, EPI_ISL_2015398, EPI_ISL_2015399, EPI_ISL_2015400, EPI_ISL_2015401, EPI_ISL_2015402, EPI_ISL_2015403, EPI_ISL_2015404, EPI_ISL_2015405, EPI_ISL_2015406, EPI_ISL_2015407, EPI_ISL_2015408, EPI_ISL_2015409, EPI_ISL_2015410, EPI_ISL_2015411, EPI_ISL_2015412, EPI_ISL_2015413, EPI_ISL_2015414, EPI_ISL_2015415, EPI_ISL_2015416, EPI_ISL_2015417, EPI_ISL_2015418, EPI_ISL_2015419, EPI_ISL_2015420, EPI_ISL_2015421, EPI_ISL_2015422, EPI_ISL_2015423, EPI_ISL_2015424, EPI_ISL_2015425, EPI_ISL_2015426, EPI_ISL_2015427, EPI_ISL_2015428, EPI_ISL_2015429, EPI_ISL_2015430, EPI_ISL_2015431, EPI_ISL_2015432, EPI_ISL_2015433, EPI_ISL_2015434, EPI_ISL_2015435, EPI_ISL_2015436, EPI_ISL_2015437, EPI_ISL_2015438, EPI_ISL_2015439, EPI_ISL_2015440, EPI_ISL_2015441, EPI_ISL_2015442, EPI_ISL_2015443, EPI_ISL_2015444, EPI_ISL_2015445, EPI_ISL_2015446, EPI_ISL_2015447, EPI_ISL_2015448, EPI_ISL_2015449, EPI_ISL_2015450, EPI_ISL_2015451, EPI_ISL_2015452, EPI_ISL_2015453, EPI_ISL_2015454, EPI_ISL_2015455, EPI_ISL_2015456, EPI_ISL_2015457, EPI_ISL_2015458, EPI_ISL_2015459, EPI_ISL_2015460, EPI_ISL_2015461, EPI_ISL_2015462, EPI_ISL_2015463, EPI_ISL_2015464, EPI_ISL_2015465, EPI_ISL_2015466, EPI_ISL_2024490, EPI_ISL_2024492, EPI_ISL_2024494, EPI_ISL_2024496, EPI_ISL_2024498, EPI_ISL_2024499, EPI_ISL_2024500, EPI_ISL_2024501, EPI_ISL_2024503, EPI_ISL_2024505, EPI_ISL_2024507, EPI_ISL_2024509, EPI_ISL_2024511, EPI_ISL_2024513, EPI_ISL_2024515, EPI_ISL_2024517, EPI_ISL_2024519, EPI_ISL_2024521, EPI_ISL_2024523, EPI_ISL_2024525, EPI_ISL_2024527, EPI_ISL_2024529, EPI_ISL_2024531, EPI_ISL_2024533, EPI_ISL_2024536, EPI_ISL_2024538, EPI_ISL_2024540, EPI_ISL_2024542, EPI_ISL_2024545, EPI_ISL_2153554, EPI_ISL_2153555, EPI_ISL_2153556, EPI_ISL_2153557, EPI_ISL_2153558, EPI_ISL_2153559, EPI_ISL_2153560, EPI_ISL_2153561, EPI_ISL_2153562, EPI_ISL_2153563, EPI_ISL_2153564, EPI_ISL_2153565, EPI_ISL_2153566, EPI_ISL_2153567, EPI_ISL_2153568, EPI_ISL_2153569, EPI_ISL_2153570, EPI_ISL_2153571, EPI_ISL_2153572, EPI_ISL_2153574, EPI_ISL_2153575, EPI_ISL_2153576, EPI_ISL_2153577, EPI_ISL_2153578, EPI_ISL_2153579, EPI_ISL_2153580, EPI_ISL_2153581, EPI_ISL_2153582, EPI_ISL_2153583, EPI_ISL_2153584, EPI_ISL_2153585, EPI_ISL_2153586, EPI_ISL_2153587, EPI_ISL_2153588, EPI_ISL_2153589, EPI_ISL_2153590, EPI_ISL_2153591, EPI_ISL_2153592, EPI_ISL_2153593, EPI_ISL_2153594, EPI_ISL_2153595, EPI_ISL_2153596, EPI_ISL_2153597, EPI_ISL_2153598, EPI_ISL_2153599, EPI_ISL_2153600, EPI_ISL_2153602, EPI_ISL_2153603, EPI_ISL_2153604, EPI_ISL_2153605, EPI_ISL_2153606, EPI_ISL_2153607, EPI_ISL_2153608, EPI_ISL_2153609, EPI_ISL_2153610, EPI_ISL_2153611, EPI_ISL_2153612, EPI_ISL_2153613, EPI_ISL_2153614, EPI_ISL_2153615, EPI_ISL_2153617, EPI_ISL_2153618, EPI_ISL_2153619, EPI_ISL_2153635, EPI_ISL_2153636, EPI_ISL_2153637, EPI_ISL_2153638, EPI_ISL_2153639, EPI_ISL_2153640, EPI_ISL_2153641, EPI_ISL_2153642, EPI_ISL_2153643, EPI_ISL_2153646, EPI_ISL_2153648, EPI_ISL_2153651, EPI_ISL_2153652, EPI_ISL_2153654, EPI_ISL_2153655, EPI_ISL_2153656, EPI_ISL_2153657, EPI_ISL_2153659, EPI_ISL_2153660, EPI_ISL_2153661, EPI_ISL_2153662, EPI_ISL_2153663, EPI_ISL_2153664, EPI_ISL_2153665, EPI_ISL_2153667, EPI_ISL_2153668, EPI_ISL_2153669, EPI_ISL_2153670, EPI_ISL_2153671, EPI_ISL_2153672, EPI_ISL_2153673, EPI_ISL_2153674, EPI_ISL_2153675, EPI_ISL_2153676, EPI_ISL_2153678, EPI_ISL_2250017, EPI_ISL_2250018, EPI_ISL_2250020, EPI_ISL_2250021, EPI_ISL_2250022, EPI_ISL_2250023, EPI_ISL_2250024, EPI_ISL_2250026, EPI_ISL_2250027, EPI_ISL_2250030, EPI_ISL_2250031, EPI_ISL_2250033, EPI_ISL_2250034, EPI_ISL_2250035, EPI_ISL_2250036, EPI_ISL_2250037, EPI_ISL_2250038, EPI_ISL_2250039, EPI_ISL_2250040, EPI_ISL_2250042, EPI_ISL_2250043, EPI_ISL_2250044, EPI_ISL_2250045, EPI_ISL_2250047, EPI_ISL_2250048, EPI_ISL_2250049, EPI_ISL_2250050, EPI_ISL_2250051, EPI_ISL_2250052, EPI_ISL_2250053, EPI_ISL_2250054, EPI_ISL_2250055, EPI_ISL_2250056, EPI_ISL_2250057, EPI_ISL_2250059, EPI_ISL_2250060, EPI_ISL_2250061, EPI_ISL_2250062, EPI_ISL_2250063, EPI_ISL_2250064, EPI_ISL_2250065, EPI_ISL_2250066, EPI_ISL_2250067, EPI_ISL_2250068, EPI_ISL_2250069, EPI_ISL_2250070, EPI_ISL_2250071, EPI_ISL_2250072, EPI_ISL_2250073, EPI_ISL_2250074, EPI_ISL_2250075, EPI_ISL_2250077, EPI_ISL_2250078, EPI_ISL_2250079, EPI_ISL_2250081, EPI_ISL_2250082, EPI_ISL_2250083, EPI_ISL_2250084, EPI_ISL_2250085, EPI_ISL_2250086, EPI_ISL_2250087, EPI_ISL_2250088, EPI_ISL_2250089, EPI_ISL_2250091, EPI_ISL_2250092, EPI_ISL_2250093, EPI_ISL_2250094, EPI_ISL_2250095, EPI_ISL_2250096, EPI_ISL_2250097, EPI_ISL_2250098, EPI_ISL_2250100, EPI_ISL_2250101, EPI_ISL_2250102, EPI_ISL_2250103, EPI_ISL_2250104, EPI_ISL_2250105, EPI_ISL_2250106, EPI_ISL_2250107, EPI_ISL_2250108, EPI_ISL_2250110, EPI_ISL_2250111, EPI_ISL_2250112, EPI_ISL_2250113, EPI_ISL_2250114, EPI_ISL_2250115, EPI_ISL_2250117, EPI_ISL_2250118, EPI_ISL_2250119, EPI_ISL_2250120, EPI_ISL_2250121, EPI_ISL_2250122, EPI_ISL_2250123, EPI_ISL_2250124, EPI_ISL_2250125, EPI_ISL_2250126, EPI_ISL_2250127, EPI_ISL_2250128, EPI_ISL_2250129, EPI_ISL_2250130, EPI_ISL_2250131, EPI_ISL_2250132, EPI_ISL_2250133, EPI_ISL_2250134, EPI_ISL_2250135, EPI_ISL_2250136, EPI_ISL_2250137, EPI_ISL_2250138, EPI_ISL_2250139, EPI_ISL_2250140, EPI_ISL_2250141, EPI_ISL_2250142, EPI_ISL_2250143, EPI_ISL_2250144, EPI_ISL_2250145, EPI_ISL_2250146, EPI_ISL_2250147, EPI_ISL_2250149, EPI_ISL_2339275, EPI_ISL_2339276, EPI_ISL_2339277, EPI_ISL_2339278, EPI_ISL_2339279, EPI_ISL_2339280, EPI_ISL_2339281, EPI_ISL_2339282, EPI_ISL_2339283, EPI_ISL_2339284, EPI_ISL_2339285, EPI_ISL_2339286, EPI_ISL_2339287, EPI_ISL_2339288, EPI_ISL_2339289, EPI_ISL_2339290, EPI_ISL_2339291, EPI_ISL_2339292, EPI_ISL_2339293, EPI_ISL_2339294, EPI_ISL_2339295, EPI_ISL_2339296, EPI_ISL_2339297, EPI_ISL_2339298, EPI_ISL_2339299, EPI_ISL_2339300, EPI_ISL_2339301, EPI_ISL_2339302, EPI_ISL_2339303, EPI_ISL_2339304, EPI_ISL_2484037, EPI_ISL_2484038, EPI_ISL_2484039, EPI_ISL_2484040, EPI_ISL_2484041, EPI_ISL_2484042, EPI_ISL_2484043, EPI_ISL_2484044, EPI_ISL_2484045, EPI_ISL_2484046, EPI_ISL_2484047, EPI_ISL_2484048, EPI_ISL_2484049, EPI_ISL_2484050, EPI_ISL_2484051, EPI_ISL_2484052, EPI_ISL_2484053, EPI_ISL_2484054, EPI_ISL_2484055, EPI_ISL_2484056, EPI_ISL_2484057, EPI_ISL_2484058, EPI_ISL_2484059, EPI_ISL_2484060, EPI_ISL_2484061, EPI_ISL_2484062, EPI_ISL_2484063, EPI_ISL_2484064, EPI_ISL_2484065, EPI_ISL_2484066, EPI_ISL_2484067, EPI_ISL_2484068, EPI_ISL_2484069, EPI_ISL_2484070, EPI_ISL_2484071, EPI_ISL_2484072, EPI_ISL_2484073, EPI_ISL_2484074, EPI_ISL_2484075, EPI_ISL_2484076, EPI_ISL_2484077, EPI_ISL_2484078, EPI_ISL_2484079, EPI_ISL_2484080, EPI_ISL_2484081, EPI_ISL_2484082, EPI_ISL_2484084, EPI_ISL_2484086, EPI_ISL_2484087, EPI_ISL_2484088, EPI_ISL_2484089, EPI_ISL_2484090, EPI_ISL_2484091, EPI_ISL_2484092, EPI_ISL_2484093, EPI_ISL_2484094, EPI_ISL_2484096, EPI_ISL_2484097, EPI_ISL_2484098, EPI_ISL_2484099, EPI_ISL_2484100, EPI_ISL_2484101, EPI_ISL_2484102, EPI_ISL_2484103, EPI_ISL_2484104, EPI_ISL_2484105, EPI_ISL_2484106, EPI_ISL_2484107, EPI_ISL_2484108, EPI_ISL_2484109, EPI_ISL_2484110, EPI_ISL_2484111, EPI_ISL_2484112, EPI_ISL_2484113, EPI_ISL_2484114, EPI_ISL_2484115, EPI_ISL_2484116, EPI_ISL_2484117, EPI_ISL_2484118, EPI_ISL_2484119, EPI_ISL_2484120, EPI_ISL_2484121, EPI_ISL_2484122, EPI_ISL_2484123, EPI_ISL_2484124, EPI_ISL_2484125, EPI_ISL_2484126, EPI_ISL_2484127, EPI_ISL_2484128, EPI_ISL_2484129, EPI_ISL_2484130, EPI_ISL_2484131, EPI_ISL_2484132, EPI_ISL_2484133, EPI_ISL_2484134, EPI_ISL_2484135, EPI_ISL_2484136, EPI_ISL_2484137, EPI_ISL_2491903, EPI_ISL_2604103, EPI_ISL_2604104, EPI_ISL_2604105, EPI_ISL_2604106, EPI_ISL_2604107, EPI_ISL_2604108, EPI_ISL_2604109, EPI_ISL_2604111, EPI_ISL_2604112, EPI_ISL_2604113, EPI_ISL_2604115, EPI_ISL_2604116, EPI_ISL_2604117, EPI_ISL_2604118, EPI_ISL_2604119, EPI_ISL_2604120, EPI_ISL_2604121, EPI_ISL_2604122, EPI_ISL_2604123, EPI_ISL_2604124, EPI_ISL_2604125, EPI_ISL_2604126, EPI_ISL_2604127, EPI_ISL_2604128, EPI_ISL_2604129, EPI_ISL_2604130, EPI_ISL_2604131, EPI_ISL_2604132, EPI_ISL_2604133, EPI_ISL_2604134, EPI_ISL_2604135, EPI_ISL_2604136, EPI_ISL_2604137, EPI_ISL_2604138, EPI_ISL_2604139, EPI_ISL_2604141, EPI_ISL_2604142, EPI_ISL_2604143, EPI_ISL_2604144, EPI_ISL_2604145, EPI_ISL_2604146, EPI_ISL_2604148, EPI_ISL_2604149, EPI_ISL_2604150, EPI_ISL_2604151, EPI_ISL_2604152, EPI_ISL_2604153, EPI_ISL_2604154, EPI_ISL_2604155, EPI_ISL_2604156, EPI_ISL_2604157, EPI_ISL_2604158, EPI_ISL_2604159, EPI_ISL_2604160, EPI_ISL_2604161, EPI_ISL_2604162, EPI_ISL_2604163, EPI_ISL_2604164, EPI_ISL_2604165, EPI_ISL_2604166, EPI_ISL_2604167, EPI_ISL_2604168, EPI_ISL_2604169, EPI_ISL_2604170, EPI_ISL_2604171, EPI_ISL_2604172, EPI_ISL_2604173, EPI_ISL_2604174, EPI_ISL_2604175, EPI_ISL_2604176, EPI_ISL_2604177, EPI_ISL_2604178, EPI_ISL_2604179, EPI_ISL_2604180, EPI_ISL_2604181, EPI_ISL_2604182, EPI_ISL_2604183, EPI_ISL_2604184, EPI_ISL_2690331, EPI_ISL_2690332, EPI_ISL_2690333, EPI_ISL_2690334, EPI_ISL_2690335, EPI_ISL_2690336, EPI_ISL_2690337, EPI_ISL_2690338, EPI_ISL_2690339, EPI_ISL_2690340, EPI_ISL_2690341, EPI_ISL_2690342, EPI_ISL_2690343, EPI_ISL_2690344, EPI_ISL_2690345, EPI_ISL_2690346, EPI_ISL_2690347, EPI_ISL_2690348, EPI_ISL_2690349, EPI_ISL_2690350, EPI_ISL_2690351, EPI_ISL_2690353, EPI_ISL_2690354, EPI_ISL_2690355, EPI_ISL_2690356, EPI_ISL_2690357, EPI_ISL_2690358, EPI_ISL_2690359, EPI_ISL_2690360, EPI_ISL_2690361, EPI_ISL_2690362, EPI_ISL_2690363, EPI_ISL_2690364, EPI_ISL_2690365, EPI_ISL_2690366, EPI_ISL_2690368, EPI_ISL_2690369, EPI_ISL_2690370, EPI_ISL_2690371, EPI_ISL_2690372, EPI_ISL_2690373, EPI_ISL_2690374, EPI_ISL_2690375, EPI_ISL_2690376, EPI_ISL_2690377, EPI_ISL_2690378, EPI_ISL_2690379, EPI_ISL_2690380, EPI_ISL_2690381, EPI_ISL_2690382, EPI_ISL_2690383, EPI_ISL_2690384, EPI_ISL_2690385, EPI_ISL_2690386, EPI_ISL_2690387, EPI_ISL_2690388, EPI_ISL_2690389, EPI_ISL_2690390, EPI_ISL_2690391, EPI_ISL_2690392, EPI_ISL_2690393, EPI_ISL_2690394, EPI_ISL_2690395, EPI_ISL_2690396, EPI_ISL_2690397, EPI_ISL_2690398, EPI_ISL_2690399, EPI_ISL_2690400, EPI_ISL_2716641, EPI_ISL_2716643, EPI_ISL_2716644, EPI_ISL_2716645, EPI_ISL_2716646, EPI_ISL_2716647, EPI_ISL_2716648, EPI_ISL_2716649, EPI_ISL_2716651, EPI_ISL_2716653, EPI_ISL_2716654, EPI_ISL_2716655, EPI_ISL_2716656, EPI_ISL_2716657, EPI_ISL_2716658, EPI_ISL_2716659, EPI_ISL_2716660, EPI_ISL_2716661, EPI_ISL_2716662, EPI_ISL_2716663, EPI_ISL_2716665, EPI_ISL_2716666, EPI_ISL_2716667, EPI_ISL_2716668, EPI_ISL_2716669, EPI_ISL_2716670, EPI_ISL_2716671, EPI_ISL_2716672, EPI_ISL_2716673, EPI_ISL_2716674, EPI_ISL_2716675, EPI_ISL_2716676, EPI_ISL_2716677, EPI_ISL_2716678, EPI_ISL_2716679, EPI_ISL_2716681, EPI_ISL_2716682, EPI_ISL_2716683, EPI_ISL_2716687, EPI_ISL_2716688, EPI_ISL_2716689, EPI_ISL_2716690, EPI_ISL_2716691, EPI_ISL_2716693, EPI_ISL_2716694, EPI_ISL_2716695, EPI_ISL_2716696, EPI_ISL_2716697, EPI_ISL_2716699, EPI_ISL_2716700, EPI_ISL_2716701, EPI_ISL_2716702, EPI_ISL_2716704, EPI_ISL_2716705, EPI_ISL_2716706, EPI_ISL_2716707, EPI_ISL_2716708, EPI_ISL_2716709, EPI_ISL_2716710, EPI_ISL_2716711, EPI_ISL_2716712, EPI_ISL_2716713, EPI_ISL_2716714, EPI_ISL_2716715, EPI_ISL_2716716, EPI_ISL_2716717, EPI_ISL_2716718, EPI_ISL_2716719, EPI_ISL_2716720, EPI_ISL_2716721, EPI_ISL_2716722, EPI_ISL_2716723, EPI_ISL_2839094, EPI_ISL_2839095, EPI_ISL_2839096, EPI_ISL_2839097, EPI_ISL_2839098, EPI_ISL_2839099, EPI_ISL_2839100, EPI_ISL_2839101, EPI_ISL_2839102, EPI_ISL_2839103, EPI_ISL_2839104, EPI_ISL_2839105, EPI_ISL_2839106, EPI_ISL_2839107, EPI_ISL_2839108, EPI_ISL_2839109, EPI_ISL_2839111, EPI_ISL_2839112, EPI_ISL_2839113, EPI_ISL_2839114, EPI_ISL_2839115, EPI_ISL_2839116, EPI_ISL_2839117, EPI_ISL_2839118, EPI_ISL_2839119, EPI_ISL_2839120, EPI_ISL_2839121, EPI_ISL_2839122, EPI_ISL_2839123, EPI_ISL_2839124, EPI_ISL_2863900, EPI_ISL_2863901, EPI_ISL_2863902, EPI_ISL_2863903, EPI_ISL_2863904, EPI_ISL_2863905, EPI_ISL_2863906, EPI_ISL_2863907, EPI_ISL_2863908, EPI_ISL_2863909, EPI_ISL_2863910, EPI_ISL_2863911, EPI_ISL_2863912, EPI_ISL_2863913, EPI_ISL_2863914, EPI_ISL_2863915, EPI_ISL_2863916, EPI_ISL_2863917, EPI_ISL_2863918, EPI_ISL_2863919, EPI_ISL_2863920, EPI_ISL_2863921, EPI_ISL_2863922, EPI_ISL_2863923, EPI_ISL_2863924, EPI_ISL_2863925, EPI_ISL_2863926, EPI_ISL_2863927, EPI_ISL_2863928, EPI_ISL_2968639, EPI_ISL_2968640, EPI_ISL_2968642, EPI_ISL_2968643, EPI_ISL_2968644, EPI_ISL_2968645, EPI_ISL_2968646, EPI_ISL_2968647, EPI_ISL_2968648, EPI_ISL_2968649, EPI_ISL_2968650, EPI_ISL_2968651, EPI_ISL_2968652, EPI_ISL_2968653, EPI_ISL_2968654, EPI_ISL_2968655, EPI_ISL_2968656, EPI_ISL_2968657, EPI_ISL_2968658, EPI_ISL_2968659, EPI_ISL_2968660, EPI_ISL_2968661, EPI_ISL_2969629, EPI_ISL_2969630, EPI_ISL_2969631, EPI_ISL_2969632, EPI_ISL_2969633, EPI_ISL_2969634, EPI_ISL_2969635, EPI_ISL_2969636, EPI_ISL_2969637, EPI_ISL_2969638, EPI_ISL_2969639, EPI_ISL_2969640, EPI_ISL_2969641, EPI_ISL_2969643, EPI_ISL_2969644, EPI_ISL_2969645, EPI_ISL_2969646, EPI_ISL_2969647, EPI_ISL_2969648, EPI_ISL_2969649, EPI_ISL_2969650, EPI_ISL_2969651, EPI_ISL_2969652, EPI_ISL_2969653, EPI_ISL_2969654, EPI_ISL_2969655, EPI_ISL_2969656, EPI_ISL_2985795, EPI_ISL_2985796, EPI_ISL_2985797, EPI_ISL_2985798, EPI_ISL_2985799, EPI_ISL_2985800, EPI_ISL_2985801, EPI_ISL_2985802, EPI_ISL_2985803, EPI_ISL_2985804, EPI_ISL_2985805, EPI_ISL_2985806, EPI_ISL_2985807, EPI_ISL_2985808, EPI_ISL_2985809, EPI_ISL_2985810, EPI_ISL_2985811, EPI_ISL_2985812, EPI_ISL_2985813, EPI_ISL_2985814, EPI_ISL_2985815, EPI_ISL_2985816, EPI_ISL_2985817, EPI_ISL_2985818, EPI_ISL_2985819, EPI_ISL_2985820, EPI_ISL_2985821, EPI_ISL_2985823, EPI_ISL_2985825, EPI_ISL_2985826, EPI_ISL_2985827, EPI_ISL_2985828, EPI_ISL_2985829, EPI_ISL_2985830, EPI_ISL_2985831, EPI_ISL_2985832, EPI_ISL_2985833, EPI_ISL_2985834, EPI_ISL_2985835, EPI_ISL_2985836, EPI_ISL_2985837, EPI_ISL_2985838, EPI_ISL_2985839, EPI_ISL_2985841, EPI_ISL_2985842, EPI_ISL_2985843, EPI_ISL_2985844, EPI_ISL_2985845, EPI_ISL_2985846, EPI_ISL_2985847, EPI_ISL_2985848, EPI_ISL_2985849, EPI_ISL_2985850, EPI_ISL_2985851, EPI_ISL_2985852, EPI_ISL_2985853, EPI_ISL_2985854, EPI_ISL_2985855, EPI_ISL_2985856, EPI_ISL_2985857, EPI_ISL_2985858, EPI_ISL_2985859, EPI_ISL_2985860, EPI_ISL_2985861, EPI_ISL_2985862, EPI_ISL_2985863, EPI_ISL_2985864, EPI_ISL_2985865, EPI_ISL_2985866, EPI_ISL_2985867, EPI_ISL_2985868, EPI_ISL_2985869, EPI_ISL_2985870, EPI_ISL_2985871, EPI_ISL_2985872, EPI_ISL_943569
Arizona State University	Arizona State University	Rabia Maqsood et al	EPI_ISL_1184079, EPI_ISL_1184080, EPI_ISL_1184081, EPI_ISL_1184082, EPI_ISL_1184083, EPI_ISL_1184084, EPI_ISL_1184085, EPI_ISL_1184086, EPI_ISL_1184087, EPI_ISL_1184088, EPI_ISL_1184089, EPI_ISL_1184090, EPI_ISL_1184091, EPI_ISL_1184093, EPI_ISL_1292809, EPI_ISL_1292810, EPI_ISL_1292811, EPI_ISL_1300536, EPI_ISL_1300537, EPI_ISL_1300538, EPI_ISL_1300539, EPI_ISL_1364450, EPI_ISL_1364451, EPI_ISL_1364452, EPI_ISL_1364453, EPI_ISL_1364454, EPI_ISL_1364455, EPI_ISL_1364456, EPI_ISL_1364457, EPI_ISL_1364458, EPI_ISL_1364459, EPI_ISL_1364460, EPI_ISL_1364461, EPI_ISL_1364462, EPI_ISL_1364463, EPI_ISL_1364464, EPI_ISL_1364465, EPI_ISL_1402540, EPI_ISL_1403385, EPI_ISL_1483573, EPI_ISL_1483574, EPI_ISL_1483575, EPI_ISL_1483576, EPI_ISL_1483577, EPI_ISL_1483578, EPI_ISL_1483579, EPI_ISL_1483580, EPI_ISL_1483581, EPI_ISL_1483582, EPI_ISL_1483583, EPI_ISL_1483584, EPI_ISL_1483585, EPI_ISL_1532306, EPI_ISL_1532307, EPI_ISL_1532308, EPI_ISL_1532309, EPI_ISL_1532310, EPI_ISL_1582998, EPI_ISL_1582999, EPI_ISL_1583000, EPI_ISL_1583001, EPI_ISL_1583002, EPI_ISL_1583003, EPI_ISL_1583004, EPI_ISL_1583005, EPI_ISL_1585067, EPI_ISL_1585068, EPI_ISL_1585069, EPI_ISL_1585070, EPI_ISL_1585071, EPI_ISL_1585072, EPI_ISL_1585073, EPI_ISL_1585074, EPI_ISL_1585075, EPI_ISL_1585076, EPI_ISL_1585077, EPI_ISL_1585078, EPI_ISL_1585079, EPI_ISL_1585080, EPI_ISL_1585081, EPI_ISL_1585082, EPI_ISL_1585083, EPI_ISL_1585084, EPI_ISL_1585085, EPI_ISL_1585086, EPI_ISL_1585087, EPI_ISL_1585088, EPI_ISL_1585089, EPI_ISL_1585090, EPI_ISL_1585091, EPI_ISL_1585092, EPI_ISL_1585093, EPI_ISL_1585094, EPI_ISL_1585095, EPI_ISL_1585096, EPI_ISL_1585097, EPI_ISL_1585098, EPI_ISL_1585099, EPI_ISL_1585100, EPI_ISL_1585101, EPI_ISL_1585102, EPI_ISL_1585103, EPI_ISL_1585104, EPI_ISL_1585105, EPI_ISL_1585106, EPI_ISL_1585107, EPI_ISL_1585108, EPI_ISL_1585109, EPI_ISL_1585110, EPI_ISL_1585111, EPI_ISL_1585112, EPI_ISL_1585113, EPI_ISL_1585114, EPI_ISL_1585115, EPI_ISL_1585116, EPI_ISL_1585117, EPI_ISL_1585118, EPI_ISL_1585119, EPI_ISL_1585120, EPI_ISL_1585121, EPI_ISL_1585122, EPI_ISL_1585123, EPI_ISL_1585124, EPI_ISL_1585125, EPI_ISL_1585126, EPI_ISL_1585127, EPI_ISL_1585128, EPI_ISL_1585129, EPI_ISL_1585130, EPI_ISL_1585131, EPI_ISL_1585132, EPI_ISL_1585133, EPI_ISL_1585134, EPI_ISL_1585135, EPI_ISL_1585136, EPI_ISL_1585137, EPI_ISL_1585138, EPI_ISL_1585139, EPI_ISL_1585140, EPI_ISL_1585141, EPI_ISL_1585142, EPI_ISL_1585143, EPI_ISL_1585144, EPI_ISL_1585145, EPI_ISL_1585146, EPI_ISL_1585147, EPI_ISL_1585148, EPI_ISL_1585149, EPI_ISL_1585150, EPI_ISL_1585151, EPI_ISL_1608062, EPI_ISL_1608063, EPI_ISL_1608064, EPI_ISL_1608065, EPI_ISL_1608066, EPI_ISL_1608067, EPI_ISL_1757923, EPI_ISL_1757924, EPI_ISL_1757925, EPI_ISL_1757926, EPI_ISL_1757927, EPI_ISL_1757928, EPI_ISL_1757929, EPI_ISL_1757930, EPI_ISL_1757931, EPI_ISL_1757932, EPI_ISL_1757933, EPI_ISL_1757934, EPI_ISL_1757935, EPI_ISL_1757936, EPI_ISL_1757937, EPI_ISL_1757938, EPI_ISL_1757939, EPI_ISL_1757940, EPI_ISL_1757941, EPI_ISL_1757942, EPI_ISL_1757943, EPI_ISL_1757944, EPI_ISL_1757945, EPI_ISL_1757946, EPI_ISL_1757947, EPI_ISL_1757948, EPI_ISL_1757949, EPI_ISL_1757950, EPI_ISL_1757951, EPI_ISL_1757952, EPI_ISL_1757953, EPI_ISL_1757954, EPI_ISL_1757955, EPI_ISL_1757956, EPI_ISL_1757957, EPI_ISL_1757958, EPI_ISL_1757959, EPI_ISL_1757960, EPI_ISL_1757961, EPI_ISL_1757962, EPI_ISL_1757963, EPI_ISL_1757964, EPI_ISL_1757965, EPI_ISL_1757966, EPI_ISL_1757967, EPI_ISL_1757968, EPI_ISL_1757969, EPI_ISL_1757970, EPI_ISL_1757971, EPI_ISL_1757972, EPI_ISL_1757973, EPI_ISL_1757974, EPI_ISL_1757975, EPI_ISL_1757976, EPI_ISL_1757977, EPI_ISL_1757978, EPI_ISL_1757979, EPI_ISL_1757980, EPI_ISL_1757981, EPI_ISL_1757982, EPI_ISL_1757983, EPI_ISL_1757984, EPI_ISL_1757985, EPI_ISL_1757986, EPI_ISL_1757987, EPI_ISL_1757988, EPI_ISL_1757989, EPI_ISL_1757990, EPI_ISL_1757992, EPI_ISL_1757993, EPI_ISL_1757994, EPI_ISL_1757996, EPI_ISL_1757997, EPI_ISL_1757998, EPI_ISL_1757999, EPI_ISL_1758000, EPI_ISL_1758001, EPI_ISL_1758002, EPI_ISL_1758003, EPI_ISL_1758004, EPI_ISL_1758005, EPI_ISL_1758006, EPI_ISL_1758007, EPI_ISL_1758008, EPI_ISL_1758009, EPI_ISL_1758010, EPI_ISL_1758011, EPI_ISL_1758012, EPI_ISL_1758013, EPI_ISL_1758014, EPI_ISL_1758015, EPI_ISL_1758016, EPI_ISL_1758017, EPI_ISL_1758018, EPI_ISL_1758019, EPI_ISL_1758020, EPI_ISL_1758021, EPI_ISL_1758022, EPI_ISL_1758023, EPI_ISL_1758024, EPI_ISL_1758025, EPI_ISL_1758026, EPI_ISL_1758027, EPI_ISL_1758028, EPI_ISL_1758029, EPI_ISL_1758030, EPI_ISL_1758031, EPI_ISL_1758032, EPI_ISL_1758033, EPI_ISL_1758034, EPI_ISL_1758035, EPI_ISL_1758036, EPI_ISL_1758037, EPI_ISL_1758039, EPI_ISL_1758040, EPI_ISL_1758041, EPI_ISL_1758042, EPI_ISL_1758043, EPI_ISL_1758044, EPI_ISL_1758045, EPI_ISL_1758046, EPI_ISL_1758047, EPI_ISL_1758048, EPI_ISL_1758049, EPI_ISL_1758050, EPI_ISL_1758051, EPI_ISL_1758052, EPI_ISL_1758053, EPI_ISL_1758054, EPI_ISL_1758055, EPI_ISL_1758056, EPI_ISL_1758057, EPI_ISL_1758058, EPI_ISL_1758059, EPI_ISL_1758060, EPI_ISL_1758061, EPI_ISL_1758062, EPI_ISL_1758063, EPI_ISL_1758064, EPI_ISL_1758065, EPI_ISL_1758066, EPI_ISL_1758067, EPI_ISL_1758068, EPI_ISL_1758069, EPI_ISL_1758070, EPI_ISL_1758071, EPI_ISL_1758072, EPI_ISL_1758073, EPI_ISL_1758074, EPI_ISL_1758075, EPI_ISL_1791068, EPI_ISL_1791069, EPI_ISL_1791071, EPI_ISL_1791072, EPI_ISL_1791073, EPI_ISL_1791074, EPI_ISL_1867240, EPI_ISL_1867245, EPI_ISL_1867251, EPI_ISL_1867256, EPI_ISL_1867262, EPI_ISL_1867268, EPI_ISL_1867274, EPI_ISL_1867276, EPI_ISL_1867278, EPI_ISL_1867280, EPI_ISL_1867282, EPI_ISL_1867284, EPI_ISL_1867286, EPI_ISL_1867288, EPI_ISL_1867290, EPI_ISL_1867292, EPI_ISL_1867294, EPI_ISL_1867296, EPI_ISL_1867304, EPI_ISL_1867311, EPI_ISL_1867318, EPI_ISL_1867320, EPI_ISL_1867322, EPI_ISL_1867324, EPI_ISL_1867326, EPI_ISL_1867329, EPI_ISL_1867335, EPI_ISL_1867341, EPI_ISL_1867346, EPI_ISL_1867348, EPI_ISL_1867350, EPI_ISL_1867352, EPI_ISL_1867354, EPI_ISL_1867356, EPI_ISL_1867365, EPI_ISL_1867370, EPI_ISL_1867376, EPI_ISL_1867378, EPI_ISL_1867380, EPI_ISL_1867382, EPI_ISL_1867384, EPI_ISL_1867386, EPI_ISL_1867394, EPI_ISL_1867401, EPI_ISL_1867407, EPI_ISL_1867409, EPI_ISL_1867411, EPI_ISL_1867413, EPI_ISL_1867415, EPI_ISL_1867417, EPI_ISL_1867424, EPI_ISL_1867430, EPI_ISL_1867436, EPI_ISL_1867443, EPI_ISL_1867444, EPI_ISL_1867446, EPI_ISL_1867448, EPI_ISL_1867450, EPI_ISL_1867452, EPI_ISL_1867454, EPI_ISL_1867456, EPI_ISL_1867458, EPI_ISL_1867460, EPI_ISL_1867462, EPI_ISL_1867465, EPI_ISL_1867467, EPI_ISL_1867469, EPI_ISL_1867470, EPI_ISL_1911516, EPI_ISL_1911517, EPI_ISL_1911518, EPI_ISL_1911519, EPI_ISL_1911520, EPI_ISL_1911521, EPI_ISL_1911522, EPI_ISL_1911523, EPI_ISL_1911524, EPI_ISL_1911525, EPI_ISL_2771497, EPI_ISL_2771498
Arizona State University	Arizona State University	Steven C. Holland et al	EPI_ISL_6368905, EPI_ISL_6368906, EPI_ISL_6368907, EPI_ISL_6368909, EPI_ISL_6368910, EPI_ISL_6368911, EPI_ISL_6368912, EPI_ISL_6368913, EPI_ISL_6368914, EPI_ISL_6368915, EPI_ISL_6368916, EPI_ISL_6368917, EPI_ISL_6368918, EPI_ISL_6368919, EPI_ISL_6368920, EPI_ISL_6368921, EPI_ISL_6368922, EPI_ISL_6368923, EPI_ISL_6368924, EPI_ISL_6368925, EPI_ISL_6368926, EPI_ISL_6368927, EPI_ISL_6368928, EPI_ISL_6368929, EPI_ISL_6368930, EPI_ISL_6368931, EPI_ISL_6368932, EPI_ISL_6368933, EPI_ISL_6368934, EPI_ISL_6368936, EPI_ISL_6368937, EPI_ISL_6368938, EPI_ISL_6368939, EPI_ISL_6368940, EPI_ISL_6368941, EPI_ISL_6368942, EPI_ISL_6368943, EPI_ISL_6368944, EPI_ISL_6368945, EPI_ISL_6368946, EPI_ISL_6368948, EPI_ISL_6572705, EPI_ISL_6572706, EPI_ISL_6572707, EPI_ISL_6572708, EPI_ISL_6572709, EPI_ISL_6572710, EPI_ISL_6572711, EPI_ISL_6572712, EPI_ISL_6572714, EPI_ISL_6572717, EPI_ISL_6572719, EPI_ISL_6572721, EPI_ISL_6572723, EPI_ISL_6572725, EPI_ISL_6572727, EPI_ISL_6572729, EPI_ISL_6572730, EPI_ISL_6572732, EPI_ISL_6572734, EPI_ISL_6572736, EPI_ISL_6572738, EPI_ISL_6572740, EPI_ISL_6572742, EPI_ISL_6572744, EPI_ISL_6572746, EPI_ISL_6572747, EPI_ISL_6572749, EPI_ISL_6572751, EPI_ISL_6572753, EPI_ISL_6572755, EPI_ISL_6572757, EPI_ISL_6572759, EPI_ISL_6572761, EPI_ISL_6572765, EPI_ISL_6572767, EPI_ISL_6572769, EPI_ISL_6572771, EPI_ISL_6572773, EPI_ISL_6572774, EPI_ISL_6572776, EPI_ISL_6572778, EPI_ISL_6572780, EPI_ISL_6572782, EPI_ISL_6572784, EPI_ISL_6572786, EPI_ISL_6572788, EPI_ISL_6572790, EPI_ISL_6572792, EPI_ISL_6572794, EPI_ISL_6572795, EPI_ISL_6572797, EPI_ISL_6572799, EPI_ISL_6572801, EPI_ISL_6572803, EPI_ISL_6572805, EPI_ISL_6572807, EPI_ISL_6572809, EPI_ISL_6572811, EPI_ISL_6572812, EPI_ISL_6572814, EPI_ISL_6572816, EPI_ISL_6572818, EPI_ISL_6572820, EPI_ISL_6572822, EPI_ISL_6572824, EPI_ISL_6572825, EPI_ISL_6572826, EPI_ISL_6572827, EPI_ISL_6572828, EPI_ISL_6572829, EPI_ISL_6572830, EPI_ISL_6572831, EPI_ISL_6572832, EPI_ISL_6572834, EPI_ISL_6572836, EPI_ISL_6572838, EPI_ISL_6572840, EPI_ISL_6572842, EPI_ISL_6572845, EPI_ISL_6572846, EPI_ISL_6572847, EPI_ISL_6572848, EPI_ISL_6572849, EPI_ISL_6572850, EPI_ISL_6572851, EPI_ISL_6572852, EPI_ISL_6572854, EPI_ISL_6572856, EPI_ISL_6572858, EPI_ISL_6572860, EPI_ISL_6572862, EPI_ISL_6572864, EPI_ISL_6572866, EPI_ISL_6572868, EPI_ISL_6572870, EPI_ISL_6572872, EPI_ISL_6572874, EPI_ISL_6572878, EPI_ISL_6572880, EPI_ISL_6572882, EPI_ISL_6572885, EPI_ISL_6572887, EPI_ISL_6572889, EPI_ISL_6572891, EPI_ISL_6572892, EPI_ISL_6572895, EPI_ISL_6572896, EPI_ISL_6572900, EPI_ISL_6572902, EPI_ISL_6572904, EPI_ISL_6572906, EPI_ISL_6572907, EPI_ISL_6572909, EPI_ISL_6572912, EPI_ISL_6572914, EPI_ISL_6572916, EPI_ISL_6572918, EPI_ISL_6572920, EPI_ISL_6572921, EPI_ISL_6572922, EPI_ISL_6572925, EPI_ISL_6572926, EPI_ISL_6572927, EPI_ISL_6572928, EPI_ISL_6572929, EPI_ISL_6572931, EPI_ISL_6572932, EPI_ISL_6572934, EPI_ISL_6572936, EPI_ISL_6572938, EPI_ISL_6572940, EPI_ISL_6572942, EPI_ISL_6572944, EPI_ISL_6572946, EPI_ISL_6572948, EPI_ISL_6572950, EPI_ISL_6572952, EPI_ISL_6572954, EPI_ISL_6572956, EPI_ISL_6572958, EPI_ISL_6572960, EPI_ISL_6572961, EPI_ISL_6572964, EPI_ISL_6572966, EPI_ISL_6572968, EPI_ISL_6572970, EPI_ISL_6572972, EPI_ISL_6572974, EPI_ISL_6572976, EPI_ISL_6572978, EPI_ISL_6572981, EPI_ISL_6572982, EPI_ISL_6572985, EPI_ISL_6572987, EPI_ISL_6572988, EPI_ISL_6572990, EPI_ISL_6572993, EPI_ISL_6572995, EPI_ISL_6572997, EPI_ISL_6572999, EPI_ISL_6573001, EPI_ISL_6573003, EPI_ISL_6573005, EPI_ISL_6573007, EPI_ISL_6573009, EPI_ISL_6573011, EPI_ISL_6573013, EPI_ISL_6573015, EPI_ISL_6573017, EPI_ISL_6573019, EPI_ISL_6573022, EPI_ISL_6573023, EPI_ISL_6573025, EPI_ISL_6573028, EPI_ISL_6573030, EPI_ISL_6573032, EPI_ISL_6573034, EPI_ISL_6573036, EPI_ISL_6573038, EPI_ISL_6573040, EPI_ISL_6573042, EPI_ISL_6573046, EPI_ISL_6573048, EPI_ISL_6573050, EPI_ISL_6573052, EPI_ISL_6573054, EPI_ISL_6573056, EPI_ISL_6573058, EPI_ISL_6573061, EPI_ISL_6573062, EPI_ISL_6573063, EPI_ISL_6573064, EPI_ISL_6573065, EPI_ISL_6573066, EPI_ISL_6573067, EPI_ISL_6573068, EPI_ISL_6573070, EPI_ISL_6573072, EPI_ISL_6573074, EPI_ISL_6573075, EPI_ISL_6573077, EPI_ISL_6573079, EPI_ISL_6573081, EPI_ISL_6573083, EPI_ISL_6573088, EPI_ISL_6573090, EPI_ISL_6573092, EPI_ISL_6573094, EPI_ISL_6573095, EPI_ISL_6573097, EPI_ISL_6573099, EPI_ISL_6573101, EPI_ISL_6573103, EPI_ISL_6573105, EPI_ISL_6573107, EPI_ISL_6573109, EPI_ISL_6573111, EPI_ISL_6573113, EPI_ISL_6573114, EPI_ISL_6573117, EPI_ISL_6573119, EPI_ISL_6573121, EPI_ISL_6573123, EPI_ISL_6573125, EPI_ISL_6573127, EPI_ISL_6573129, EPI_ISL_6573131, EPI_ISL_6573133, EPI_ISL_6573135, EPI_ISL_6573137, EPI_ISL_6573139, EPI_ISL_6573141, EPI_ISL_6573143, EPI_ISL_6573145, EPI_ISL_6573147, EPI_ISL_6573149, EPI_ISL_6573151, EPI_ISL_6573153, EPI_ISL_6573155, EPI_ISL_6573157, EPI_ISL_6573159, EPI_ISL_6573161, EPI_ISL_6573164, EPI_ISL_6573166, EPI_ISL_6573168, EPI_ISL_6573170, EPI_ISL_6573172, EPI_ISL_6573174, EPI_ISL_6573176, EPI_ISL_6573178, EPI_ISL_6573180, EPI_ISL_6573181, EPI_ISL_6573183, EPI_ISL_6573185, EPI_ISL_6573187, EPI_ISL_6573189, EPI_ISL_6573191, EPI_ISL_6573194, EPI_ISL_6573196, EPI_ISL_6573198, EPI_ISL_6573200, EPI_ISL_6573202, EPI_ISL_6573204, EPI_ISL_6573206, EPI_ISL_6573208, EPI_ISL_6573210, EPI_ISL_6573212, EPI_ISL_6573213, EPI_ISL_6573215, EPI_ISL_6573217, EPI_ISL_6573219, EPI_ISL_6573221, EPI_ISL_6573223, EPI_ISL_6573225, EPI_ISL_6573227, EPI_ISL_6573228, EPI_ISL_6573229, EPI_ISL_6573230, EPI_ISL_6573231, EPI_ISL_6573232, EPI_ISL_6573233, EPI_ISL_6573234, EPI_ISL_6573236, EPI_ISL_6573238, EPI_ISL_6573240, EPI_ISL_6573242, EPI_ISL_6573244, EPI_ISL_6573246, EPI_ISL_6573248, EPI_ISL_6573250, EPI_ISL_6573251, EPI_ISL_6573252, EPI_ISL_6573253, EPI_ISL_6573254, EPI_ISL_6573257, EPI_ISL_6573258, EPI_ISL_6573259, EPI_ISL_6573260, EPI_ISL_6573261, EPI_ISL_6573263, EPI_ISL_6583921, EPI_ISL_6583922, EPI_ISL_6583923, EPI_ISL_6583924, EPI_ISL_6583925, EPI_ISL_6583926, EPI_ISL_6583927, EPI_ISL_6583928, EPI_ISL_6583929, EPI_ISL_6583930, EPI_ISL_6583931, EPI_ISL_6583932, EPI_ISL_6583933, EPI_ISL_6583934, EPI_ISL_6583935, EPI_ISL_6583936, EPI_ISL_6583937, EPI_ISL_6583938, EPI_ISL_6583939, EPI_ISL_6583940, EPI_ISL_6583941, EPI_ISL_6583942, EPI_ISL_6583943, EPI_ISL_6583944, EPI_ISL_6583945, EPI_ISL_6583946, EPI_ISL_6583947, EPI_ISL_6583948, EPI_ISL_6583949, EPI_ISL_6583950, EPI_ISL_6583951, EPI_ISL_6583952, EPI_ISL_6583953, EPI_ISL_6583954, EPI_ISL_6583955, EPI_ISL_6583956, EPI_ISL_6583957, EPI_ISL_6583958, EPI_ISL_6583959, EPI_ISL_6583960, EPI_ISL_6583961, EPI_ISL_6583962, EPI_ISL_6583963, EPI_ISL_6583964, EPI_ISL_6583965, EPI_ISL_6583966, EPI_ISL_6583967, EPI_ISL_6583968, EPI_ISL_6583969, EPI_ISL_6583970, EPI_ISL_6583971, EPI_ISL_6583972, EPI_ISL_6583973, EPI_ISL_6583974, EPI_ISL_6583975, EPI_ISL_6583976, EPI_ISL_6583977, EPI_ISL_6583978, EPI_ISL_6583979, EPI_ISL_6583980, EPI_ISL_6583981, EPI_ISL_6583982, EPI_ISL_6583983, EPI_ISL_6583984, EPI_ISL_6583985, EPI_ISL_6583986, EPI_ISL_6583987, EPI_ISL_6583988, EPI_ISL_6583989, EPI_ISL_6583990, EPI_ISL_6583992, EPI_ISL_6583993, EPI_ISL_6583994, EPI_ISL_6583995, EPI_ISL_6583996, EPI_ISL_6583997, EPI_ISL_6583998, EPI_ISL_6583999, EPI_ISL_6584000, EPI_ISL_6584001, EPI_ISL_6584002, EPI_ISL_6584003, EPI_ISL_6584004, EPI_ISL_6584005, EPI_ISL_6584006, EPI_ISL_6584007, EPI_ISL_6584008, EPI_ISL_6584009, EPI_ISL_6584010, EPI_ISL_6584011, EPI_ISL_6584012, EPI_ISL_6584013, EPI_ISL_6584014, EPI_ISL_6584015, EPI_ISL_6584016, EPI_ISL_6584018, EPI_ISL_6584019, EPI_ISL_6584020, EPI_ISL_6584021, EPI_ISL_6584022, EPI_ISL_6584023, EPI_ISL_6584024, EPI_ISL_6584025, EPI_ISL_6584026, EPI_ISL_6584027, EPI_ISL_6584028, EPI_ISL_6584029, EPI_ISL_6584030, EPI_ISL_6584031, EPI_ISL_6584035, EPI_ISL_6584036, EPI_ISL_6584037, EPI_ISL_6584038, EPI_ISL_6584039, EPI_ISL_6584040, EPI_ISL_6584041, EPI_ISL_6584042, EPI_ISL_6584043, EPI_ISL_6584044, EPI_ISL_6584045, EPI_ISL_6584046, EPI_ISL_6584047, EPI_ISL_6584048, EPI_ISL_6584049, EPI_ISL_6584050, EPI_ISL_6584051, EPI_ISL_6584052, EPI_ISL_6584053, EPI_ISL_6584054, EPI_ISL_6584055, EPI_ISL_6584056, EPI_ISL_6584057, EPI_ISL_6584058, EPI_ISL_6584059, EPI_ISL_6584060, EPI_ISL_6584061, EPI_ISL_6584062, EPI_ISL_6584063, EPI_ISL_6584064, EPI_ISL_6584065, EPI_ISL_6584066, EPI_ISL_6584067, EPI_ISL_6584068, EPI_ISL_6584069, EPI_ISL_6584070, EPI_ISL_6584071, EPI_ISL_6584072, EPI_ISL_6584073, EPI_ISL_6584074, EPI_ISL_6584075, EPI_ISL_6584076, EPI_ISL_6584077, EPI_ISL_6584078, EPI_ISL_6584079, EPI_ISL_6584080, EPI_ISL_6584081, EPI_ISL_6584082, EPI_ISL_6584083, EPI_ISL_6584084, EPI_ISL_6584085, EPI_ISL_6584086, EPI_ISL_6584087, EPI_ISL_6584088, EPI_ISL_6584089, EPI_ISL_6584090, EPI_ISL_6584091, EPI_ISL_6584092, EPI_ISL_6584093, EPI_ISL_6584094, EPI_ISL_6584095, EPI_ISL_6584096, EPI_ISL_6584097, EPI_ISL_6584098, EPI_ISL_6584099, EPI_ISL_6584100, EPI_ISL_6584101, EPI_ISL_6584102, EPI_ISL_6584103, EPI_ISL_6584104, EPI_ISL_6584105, EPI_ISL_6584106, EPI_ISL_6584107, EPI_ISL_6584108, EPI_ISL_6584109, EPI_ISL_6584110, EPI_ISL_6584111, EPI_ISL_6584112, EPI_ISL_6584113, EPI_ISL_6584114, EPI_ISL_6584115, EPI_ISL_6584116, EPI_ISL_6584117, EPI_ISL_6584118, EPI_ISL_6584119, EPI_ISL_6584120, EPI_ISL_6584121, EPI_ISL_6584122, EPI_ISL_6584123, EPI_ISL_6584124, EPI_ISL_6584125, EPI_ISL_6584126, EPI_ISL_6584127, EPI_ISL_6584128, EPI_ISL_6584129, EPI_ISL_6584130, EPI_ISL_6584131, EPI_ISL_6584132, EPI_ISL_6584133, EPI_ISL_6584134, EPI_ISL_6584135, EPI_ISL_6584136, EPI_ISL_6584137, EPI_ISL_6584139, EPI_ISL_6584140, EPI_ISL_6584141, EPI_ISL_6584142, EPI_ISL_6584143, EPI_ISL_6584144, EPI_ISL_6584145, EPI_ISL_6584146, EPI_ISL_6584147, EPI_ISL_6584152, EPI_ISL_6584153, EPI_ISL_6584154, EPI_ISL_6584155, EPI_ISL_6584156, EPI_ISL_6584157, EPI_ISL_6584158, EPI_ISL_6584159, EPI_ISL_6584160, EPI_ISL_6584161, EPI_ISL_6584162, EPI_ISL_6584163, EPI_ISL_6584164, EPI_ISL_6584165, EPI_ISL_6584166, EPI_ISL_6584167, EPI_ISL_6584168, EPI_ISL_6584169, EPI_ISL_6584170, EPI_ISL_6584171, EPI_ISL_6584172, EPI_ISL_6584173, EPI_ISL_6584174, EPI_ISL_6584175, EPI_ISL_6584176, EPI_ISL_6584177, EPI_ISL_6584178, EPI_ISL_6584179, EPI_ISL_6584180, EPI_ISL_6584181, EPI_ISL_6584182, EPI_ISL_6584183, EPI_ISL_6584184, EPI_ISL_6584185, EPI_ISL_6584186, EPI_ISL_6584187, EPI_ISL_6584189, EPI_ISL_6584190, EPI_ISL_6584191, EPI_ISL_6584192, EPI_ISL_6584193, EPI_ISL_6584194, EPI_ISL_6584195, EPI_ISL_6584196, EPI_ISL_6584197, EPI_ISL_6584198, EPI_ISL_6584199, EPI_ISL_6584200, EPI_ISL_6584201, EPI_ISL_6584202, EPI_ISL_6584203, EPI_ISL_6584204, EPI_ISL_6584205, EPI_ISL_6584206, EPI_ISL_6584207, EPI_ISL_6584208, EPI_ISL_6584209, EPI_ISL_6584210, EPI_ISL_6584211, EPI_ISL_6584212, EPI_ISL_6584213, EPI_ISL_6584214, EPI_ISL_6584215, EPI_ISL_6584216, EPI_ISL_6584217, EPI_ISL_6584218, EPI_ISL_6584219, EPI_ISL_6584220, EPI_ISL_6584221, EPI_ISL_6584222, EPI_ISL_6584223, EPI_ISL_6584224, EPI_ISL_6584225, EPI_ISL_6584226, EPI_ISL_6584227, EPI_ISL_6584228, EPI_ISL_6584229, EPI_ISL_6584230, EPI_ISL_6584231, EPI_ISL_6584232, EPI_ISL_6584233, EPI_ISL_6584234, EPI_ISL_6584235, EPI_ISL_6584236, EPI_ISL_6584237, EPI_ISL_6584238, EPI_ISL_6584239, EPI_ISL_6584240, EPI_ISL_6584241, EPI_ISL_6584242, EPI_ISL_6584243, EPI_ISL_6584244, EPI_ISL_6584245, EPI_ISL_6584246, EPI_ISL_6584248, EPI_ISL_6603682, EPI_ISL_6603683, EPI_ISL_6615164, EPI_ISL_6615191, EPI_ISL_6615213, EPI_ISL_6615255, EPI_ISL_6615293, EPI_ISL_6615324, EPI_ISL_6615344, EPI_ISL_6615376, EPI_ISL_6615405, EPI_ISL_6615430, EPI_ISL_6615455, EPI_ISL_6615491, EPI_ISL_6615526, EPI_ISL_6615576, EPI_ISL_6615604, EPI_ISL_6615637, EPI_ISL_6615672, EPI_ISL_6615715, EPI_ISL_6615746, EPI_ISL_6615763, EPI_ISL_6615805, EPI_ISL_6615806, EPI_ISL_6615807, EPI_ISL_6615853, EPI_ISL_6615918, EPI_ISL_6615946, EPI_ISL_6615971, EPI_ISL_6615993, EPI_ISL_6616011, EPI_ISL_6616050, EPI_ISL_6616085, EPI_ISL_6616120, EPI_ISL_6616132, EPI_ISL_6616166, EPI_ISL_6616198, EPI_ISL_6616223, EPI_ISL_6616233, EPI_ISL_6616258, EPI_ISL_6616284, EPI_ISL_6616330, EPI_ISL_6616357, EPI_ISL_6616366, EPI_ISL_6616388, EPI_ISL_6616420, EPI_ISL_6616447, EPI_ISL_6616487, EPI_ISL_6616506, EPI_ISL_6616531, EPI_ISL_6616553, EPI_ISL_6616582, EPI_ISL_6616618, EPI_ISL_6616628, EPI_ISL_6616688, EPI_ISL_6616708, EPI_ISL_6616746, EPI_ISL_6616758, EPI_ISL_6616792, EPI_ISL_6616803, EPI_ISL_6666787, EPI_ISL_6666788, EPI_ISL_6666789, EPI_ISL_6666790, EPI_ISL_6666791, EPI_ISL_6666792, EPI_ISL_6666793, EPI_ISL_6666794, EPI_ISL_6666795, EPI_ISL_6666796, EPI_ISL_6666797, EPI_ISL_6666798, EPI_ISL_6666799, EPI_ISL_6666800, EPI_ISL_6666801, EPI_ISL_6666802, EPI_ISL_6666803, EPI_ISL_6666804, EPI_ISL_6666805, EPI_ISL_6666806, EPI_ISL_6666807, EPI_ISL_6666809, EPI_ISL_6666810, EPI_ISL_6666811, EPI_ISL_6666812, EPI_ISL_6666813, EPI_ISL_6666814, EPI_ISL_6666815, EPI_ISL_6666816, EPI_ISL_6666817, EPI_ISL_6666818, EPI_ISL_6666819, EPI_ISL_6666820, EPI_ISL_6666821, EPI_ISL_6666822, EPI_ISL_6666823, EPI_ISL_6666824, EPI_ISL_6666825, EPI_ISL_6666826, EPI_ISL_6666827, EPI_ISL_6666828, EPI_ISL_6666829, EPI_ISL_6666830, EPI_ISL_6666831, EPI_ISL_6666832, EPI_ISL_6666833, EPI_ISL_6666834, EPI_ISL_6666835, EPI_ISL_6666836, EPI_ISL_6666837, EPI_ISL_6666838, EPI_ISL_6666839, EPI_ISL_6666840, EPI_ISL_6666841, EPI_ISL_6666842, EPI_ISL_6666843, EPI_ISL_6666844, EPI_ISL_6666845, EPI_ISL_6666846, EPI_ISL_6666847, EPI_ISL_6666848, EPI_ISL_6666849, EPI_ISL_6666850, EPI_ISL_6666851, EPI_ISL_6666852, EPI_ISL_6666853, EPI_ISL_6666854, EPI_ISL_6666855, EPI_ISL_6666856, EPI_ISL_6666857, EPI_ISL_6666858, EPI_ISL_6666859, EPI_ISL_6666860, EPI_ISL_6666861, EPI_ISL_6666863, EPI_ISL_6666864, EPI_ISL_6666865, EPI_ISL_6666866, EPI_ISL_6666867, EPI_ISL_6666868, EPI_ISL_6666869, EPI_ISL_6666870, EPI_ISL_6666871, EPI_ISL_6666872, EPI_ISL_6666873, EPI_ISL_6666874, EPI_ISL_6666875, EPI_ISL_6666876, EPI_ISL_6666877, EPI_ISL_6666878, EPI_ISL_6666879, EPI_ISL_6666880, EPI_ISL_6666881, EPI_ISL_6666884, EPI_ISL_6666885, EPI_ISL_6666886, EPI_ISL_6666887, EPI_ISL_6666888, EPI_ISL_6666889, EPI_ISL_6666890, EPI_ISL_6666891, EPI_ISL_6666892, EPI_ISL_6666893, EPI_ISL_6666894, EPI_ISL_6666895, EPI_ISL_6666896, EPI_ISL_6666897, EPI_ISL_6666898, EPI_ISL_6666900, EPI_ISL_6666901, EPI_ISL_6666902, EPI_ISL_6666903, EPI_ISL_6666904, EPI_ISL_6666905, EPI_ISL_6666906, EPI_ISL_6666907, EPI_ISL_6666908, EPI_ISL_6666909, EPI_ISL_6666910, EPI_ISL_6666911, EPI_ISL_6666912, EPI_ISL_6666914, EPI_ISL_6666915, EPI_ISL_6666916, EPI_ISL_6666917, EPI_ISL_6666918, EPI_ISL_6666919, EPI_ISL_6666920, EPI_ISL_6666921, EPI_ISL_6666922, EPI_ISL_6666923, EPI_ISL_6666925, EPI_ISL_6666926, EPI_ISL_6666927, EPI_ISL_6666928, EPI_ISL_6666929, EPI_ISL_6666930, EPI_ISL_6666931, EPI_ISL_6666932, EPI_ISL_6666933, EPI_ISL_6666934, EPI_ISL_6666935, EPI_ISL_6666936, EPI_ISL_6666937, EPI_ISL_6666938, EPI_ISL_6666939, EPI_ISL_6666940, EPI_ISL_6666941, EPI_ISL_6666942, EPI_ISL_6666943, EPI_ISL_6666944, EPI_ISL_6666945, EPI_ISL_6666946, EPI_ISL_6666947, EPI_ISL_6666948, EPI_ISL_6666949, EPI_ISL_6666950, EPI_ISL_6666951, EPI_ISL_6666952, EPI_ISL_6666953, EPI_ISL_6666954, EPI_ISL_6666955, EPI_ISL_6666956, EPI_ISL_6666957, EPI_ISL_6666958, EPI_ISL_6666959, EPI_ISL_6666960, EPI_ISL_6666961, EPI_ISL_6666962, EPI_ISL_6666963, EPI_ISL_6666964, EPI_ISL_6666967, EPI_ISL_6666968, EPI_ISL_6666969, EPI_ISL_6666970, EPI_ISL_6666971, EPI_ISL_6666972, EPI_ISL_6666973, EPI_ISL_6666974, EPI_ISL_6666975, EPI_ISL_6666976, EPI_ISL_6666977, EPI_ISL_6666978, EPI_ISL_6666979, EPI_ISL_6666980, EPI_ISL_6666981, EPI_ISL_6666982, EPI_ISL_6666983, EPI_ISL_6666984, EPI_ISL_6666985, EPI_ISL_6666987, EPI_ISL_6666988, EPI_ISL_6666989, EPI_ISL_6666990, EPI_ISL_6666991, EPI_ISL_6666992, EPI_ISL_6666993, EPI_ISL_6666994, EPI_ISL_6666995, EPI_ISL_6666996, EPI_ISL_6666997, EPI_ISL_6666998, EPI_ISL_6666999, EPI_ISL_6667000, EPI_ISL_6667001, EPI_ISL_6667002, EPI_ISL_6667003, EPI_ISL_6667004, EPI_ISL_6667005, EPI_ISL_6667006, EPI_ISL_6667007, EPI_ISL_6667008, EPI_ISL_6667009, EPI_ISL_6667010, EPI_ISL_6667011
Arión Genética	Instituto Nacional de Medicina Genomica	Cedro-Tanda A et al	EPI_ISL_2810100, EPI_ISL_2810101, EPI_ISL_2810107, EPI_ISL_2810109, EPI_ISL_2810110, EPI_ISL_2810112, EPI_ISL_2810113, EPI_ISL_2810117, EPI_ISL_2810120, EPI_ISL_2810132, EPI_ISL_2810140, EPI_ISL_2810149, EPI_ISL_2810150, EPI_ISL_2810151, EPI_ISL_2810152, EPI_ISL_2810154, EPI_ISL_2810159, EPI_ISL_2810163, EPI_ISL_2810165, EPI_ISL_2928489, EPI_ISL_2928490, EPI_ISL_3010950
Arión Genética	Instituto Nacional de Medicina Genomica	Hidalgo-Miranda A et al	EPI_ISL_2105724, EPI_ISL_2105725, EPI_ISL_2105726, EPI_ISL_2105727, EPI_ISL_2105728, EPI_ISL_2105729, EPI_ISL_2105730, EPI_ISL_2105732, EPI_ISL_2105733, EPI_ISL_2105734, EPI_ISL_2105735, EPI_ISL_2105736, EPI_ISL_2105737, EPI_ISL_2105739, EPI_ISL_2105740, EPI_ISL_2105741, EPI_ISL_6437734
Arkansas Children's Hospital	Center for Global Health, University of New Mexico Health Sciences Center	Daryl Domman et al	EPI_ISL_2156771, EPI_ISL_2156772, EPI_ISL_2156773, EPI_ISL_2156774, EPI_ISL_2156775, EPI_ISL_2156776, EPI_ISL_2156777, EPI_ISL_2156778, EPI_ISL_2156779, EPI_ISL_2156780, EPI_ISL_2156781, EPI_ISL_2156782, EPI_ISL_2156783, EPI_ISL_2156784, EPI_ISL_2156785, EPI_ISL_2156786, EPI_ISL_2156787, EPI_ISL_2156788, EPI_ISL_2156789, EPI_ISL_2156790, EPI_ISL_2156791, EPI_ISL_2156792, EPI_ISL_2156793, EPI_ISL_2156794, EPI_ISL_2157252, EPI_ISL_2157253, EPI_ISL_2157254, EPI_ISL_2157255, EPI_ISL_2157256, EPI_ISL_2157257, EPI_ISL_2157258, EPI_ISL_2157259, EPI_ISL_2157260, EPI_ISL_2157261, EPI_ISL_2157262, EPI_ISL_2157263, EPI_ISL_2157264, EPI_ISL_2157265, EPI_ISL_2157266, EPI_ISL_2157267, EPI_ISL_2157268, EPI_ISL_2157269, EPI_ISL_2157270, EPI_ISL_2157271, EPI_ISL_2157272, EPI_ISL_2157273, EPI_ISL_2157274, EPI_ISL_2157275, EPI_ISL_2157298, EPI_ISL_2157299, EPI_ISL_2157300, EPI_ISL_2157301, EPI_ISL_2157302, EPI_ISL_2157303, EPI_ISL_2157304, EPI_ISL_2157305, EPI_ISL_2157306, EPI_ISL_2157307, EPI_ISL_2157308, EPI_ISL_2157309, EPI_ISL_2157335, EPI_ISL_2157336, EPI_ISL_2157337, EPI_ISL_2157338, EPI_ISL_2157339, EPI_ISL_2157340, EPI_ISL_2157341, EPI_ISL_2157342, EPI_ISL_2484688, EPI_ISL_2484694, EPI_ISL_2484697, EPI_ISL_2484704, EPI_ISL_2484719, EPI_ISL_2484720, EPI_ISL_2484721, EPI_ISL_2484722, EPI_ISL_2484723, EPI_ISL_2484724, EPI_ISL_2484725, EPI_ISL_2484726, EPI_ISL_2484727, EPI_ISL_2484728, EPI_ISL_2484729, EPI_ISL_2484730, EPI_ISL_2484731, EPI_ISL_2484732, EPI_ISL_2484733, EPI_ISL_2484734, EPI_ISL_2484737, EPI_ISL_2484741, EPI_ISL_2484742, EPI_ISL_2484744, EPI_ISL_2484745, EPI_ISL_2484746, EPI_ISL_2484747, EPI_ISL_2484752, EPI_ISL_2484754, EPI_ISL_2484755, EPI_ISL_2484758, EPI_ISL_2931026, EPI_ISL_2931027, EPI_ISL_2931028, EPI_ISL_2931030, EPI_ISL_2931031, EPI_ISL_2931032, EPI_ISL_2931033, EPI_ISL_2931035, EPI_ISL_2931036, EPI_ISL_2931037, EPI_ISL_2931038, EPI_ISL_2931039, EPI_ISL_2931040, EPI_ISL_2931041, EPI_ISL_2931042, EPI_ISL_2931043, EPI_ISL_2931044, EPI_ISL_2931045, EPI_ISL_2931184, EPI_ISL_2931185, EPI_ISL_2931186, EPI_ISL_2931187, EPI_ISL_2931188, EPI_ISL_2931189, EPI_ISL_2931190, EPI_ISL_2931191, EPI_ISL_2931192, EPI_ISL_2931193, EPI_ISL_2931194, EPI_ISL_2931195, EPI_ISL_2931196, EPI_ISL_2931197, EPI_ISL_2931198, EPI_ISL_2931199, EPI_ISL_2931200, EPI_ISL_2931201, EPI_ISL_2931202, EPI_ISL_2931203, EPI_ISL_2931204, EPI_ISL_2931205, EPI_ISL_2931206, EPI_ISL_2931207, EPI_ISL_2931209, EPI_ISL_2931210, EPI_ISL_2931211, EPI_ISL_2931212, EPI_ISL_2931213, EPI_ISL_2931214, EPI_ISL_2931216, EPI_ISL_2931217, EPI_ISL_2931218, EPI_ISL_2931219, EPI_ISL_2931220, EPI_ISL_2934988, EPI_ISL_2934989, EPI_ISL_3274166, EPI_ISL_3274167, EPI_ISL_3274168, EPI_ISL_3274169, EPI_ISL_3274170, EPI_ISL_3274171, EPI_ISL_3274172, EPI_ISL_3274173, EPI_ISL_3274174, EPI_ISL_3274175, EPI_ISL_3274176, EPI_ISL_3274177, EPI_ISL_3274178, EPI_ISL_3274179, EPI_ISL_3274180, EPI_ISL_3274181, EPI_ISL_3504814, EPI_ISL_3504815, EPI_ISL_3504816, EPI_ISL_3504817, EPI_ISL_3504819, EPI_ISL_3504820, EPI_ISL_3504821, EPI_ISL_3504822, EPI_ISL_3504823, EPI_ISL_3504824, EPI_ISL_3504825, EPI_ISL_3504826, EPI_ISL_3504827, EPI_ISL_3504828, EPI_ISL_3504829, EPI_ISL_3504830, EPI_ISL_3504831, EPI_ISL_3504832, EPI_ISL_3504833, EPI_ISL_3504834, EPI_ISL_3504835, EPI_ISL_3504836, EPI_ISL_3504837, EPI_ISL_3504838, EPI_ISL_3504839, EPI_ISL_3504840, EPI_ISL_3504841, EPI_ISL_3504842, EPI_ISL_3504844, EPI_ISL_3504845, EPI_ISL_3504846, EPI_ISL_3504847, EPI_ISL_3504848, EPI_ISL_3504850, EPI_ISL_3504852, EPI_ISL_3504854, EPI_ISL_3504855, EPI_ISL_3504856, EPI_ISL_3504857, EPI_ISL_3504858, EPI_ISL_3504859, EPI_ISL_3505327, EPI_ISL_3505328, EPI_ISL_3505329, EPI_ISL_3505330, EPI_ISL_3505331, EPI_ISL_3505332, EPI_ISL_3505333, EPI_ISL_3505334, EPI_ISL_3505335, EPI_ISL_3505336, EPI_ISL_3505337, EPI_ISL_3505338, EPI_ISL_3505339, EPI_ISL_3505340, EPI_ISL_3505341, EPI_ISL_3505342, EPI_ISL_3505343, EPI_ISL_3505344, EPI_ISL_3505345, EPI_ISL_3505346, EPI_ISL_3505347, EPI_ISL_3505348, EPI_ISL_3505349, EPI_ISL_3505350, EPI_ISL_3505351, EPI_ISL_3505352, EPI_ISL_3505353, EPI_ISL_3505354, EPI_ISL_3505355, EPI_ISL_3505357, EPI_ISL_3505358, EPI_ISL_3505359, EPI_ISL_3505361, EPI_ISL_3505362, EPI_ISL_3505363, EPI_ISL_3505364, EPI_ISL_3505365, EPI_ISL_3505366, EPI_ISL_3505367, EPI_ISL_3505368, EPI_ISL_3505369, EPI_ISL_3505370, EPI_ISL_3505371, EPI_ISL_3505372, EPI_ISL_3505373, EPI_ISL_3505374, EPI_ISL_3505375, EPI_ISL_3505376, EPI_ISL_3505377, EPI_ISL_3505378, EPI_ISL_3505379, EPI_ISL_3505380, EPI_ISL_3505381, EPI_ISL_3505382, EPI_ISL_3505383, EPI_ISL_3505384, EPI_ISL_3505385, EPI_ISL_3505386, EPI_ISL_3505387, EPI_ISL_3505388, EPI_ISL_3505389, EPI_ISL_3505390, EPI_ISL_3553418, EPI_ISL_3553419, EPI_ISL_3553420, EPI_ISL_3553421, EPI_ISL_3553423, EPI_ISL_3553424, EPI_ISL_3553425, EPI_ISL_3553426, EPI_ISL_3553427, EPI_ISL_3553428, EPI_ISL_3553429, EPI_ISL_3553430, EPI_ISL_3553431, EPI_ISL_3553432, EPI_ISL_3553433, EPI_ISL_3553434, EPI_ISL_3553435, EPI_ISL_3553436, EPI_ISL_3553437, EPI_ISL_3553439, EPI_ISL_3553440, EPI_ISL_3553441, EPI_ISL_3553442, EPI_ISL_3553443, EPI_ISL_3553444, EPI_ISL_3553445, EPI_ISL_3553446, EPI_ISL_3553447, EPI_ISL_3553448, EPI_ISL_3553449, EPI_ISL_3553450, EPI_ISL_3553451, EPI_ISL_3553452, EPI_ISL_3553453, EPI_ISL_3553454, EPI_ISL_3553455, EPI_ISL_3553456, EPI_ISL_3553457, EPI_ISL_3553458, EPI_ISL_3553459, EPI_ISL_3553460, EPI_ISL_3553461, EPI_ISL_3553462, EPI_ISL_3553463, EPI_ISL_3553464, EPI_ISL_3553465, EPI_ISL_3553466, EPI_ISL_3553467, EPI_ISL_3553468, EPI_ISL_3553469, EPI_ISL_3553470, EPI_ISL_3553472, EPI_ISL_3553473, EPI_ISL_3553474, EPI_ISL_3553475, EPI_ISL_3553476, EPI_ISL_3553477, EPI_ISL_3553478, EPI_ISL_3553479, EPI_ISL_3553480, EPI_ISL_3553481, EPI_ISL_3553482, EPI_ISL_3553483, EPI_ISL_3553484, EPI_ISL_3553485, EPI_ISL_3553486, EPI_ISL_3553487, EPI_ISL_3553488, EPI_ISL_3553489, EPI_ISL_3553490, EPI_ISL_3553492, EPI_ISL_3553493, EPI_ISL_3553495, EPI_ISL_3553496, EPI_ISL_3553497, EPI_ISL_3553498, EPI_ISL_3644313, EPI_ISL_3644314, EPI_ISL_3644315, EPI_ISL_3644316, EPI_ISL_3644317, EPI_ISL_3644318, EPI_ISL_3644319, EPI_ISL_3644320, EPI_ISL_3644321, EPI_ISL_3644322, EPI_ISL_3644323, EPI_ISL_3644324, EPI_ISL_3644325, EPI_ISL_3644326, EPI_ISL_3644327, EPI_ISL_3644329, EPI_ISL_3644330, EPI_ISL_3644331, EPI_ISL_3644332, EPI_ISL_3644333, EPI_ISL_3644334, EPI_ISL_3644335, EPI_ISL_3644336, EPI_ISL_3644338, EPI_ISL_3644339, EPI_ISL_3644340, EPI_ISL_3644341, EPI_ISL_3644342, EPI_ISL_3644343, EPI_ISL_3644345, EPI_ISL_3644346, EPI_ISL_3644347, EPI_ISL_3644348, EPI_ISL_3644349, EPI_ISL_3644350, EPI_ISL_3644351, EPI_ISL_3644352, EPI_ISL_3644353, EPI_ISL_3760683, EPI_ISL_3760684, EPI_ISL_3760685, EPI_ISL_3760686, EPI_ISL_3760687, EPI_ISL_3760688, EPI_ISL_3760689, EPI_ISL_3760690, EPI_ISL_3760691, EPI_ISL_3760692, EPI_ISL_3760693, EPI_ISL_3760694, EPI_ISL_3760695, EPI_ISL_3760696, EPI_ISL_3760697, EPI_ISL_3760698, EPI_ISL_3760699, EPI_ISL_3760700, EPI_ISL_3760701, EPI_ISL_3760703, EPI_ISL_3760704, EPI_ISL_3760705, EPI_ISL_3760706, EPI_ISL_3760707, EPI_ISL_3760708, EPI_ISL_3760709, EPI_ISL_3760710, EPI_ISL_3760711, EPI_ISL_3760712, EPI_ISL_3760713, EPI_ISL_3760714, EPI_ISL_3760715, EPI_ISL_3760716, EPI_ISL_3760717, EPI_ISL_3760718, EPI_ISL_3760719, EPI_ISL_3760720, EPI_ISL_3760721, EPI_ISL_3760722, EPI_ISL_3760723, EPI_ISL_3760724, EPI_ISL_3760725, EPI_ISL_3760726, EPI_ISL_3760727, EPI_ISL_3760728, EPI_ISL_3760729, EPI_ISL_3760730, EPI_ISL_3760731, EPI_ISL_3760732, EPI_ISL_3760733, EPI_ISL_3760734, EPI_ISL_3760735, EPI_ISL_3760736, EPI_ISL_3760737, EPI_ISL_3760738, EPI_ISL_3760739, EPI_ISL_3760740, EPI_ISL_3760741, EPI_ISL_3760742, EPI_ISL_3760743, EPI_ISL_3760744, EPI_ISL_3760745, EPI_ISL_3760746, EPI_ISL_3760747, EPI_ISL_3760748, EPI_ISL_3760749, EPI_ISL_3760750, EPI_ISL_3760751, EPI_ISL_3760752, EPI_ISL_3760753, EPI_ISL_3760754, EPI_ISL_3760755, EPI_ISL_3760756, EPI_ISL_3906028, EPI_ISL_3906029, EPI_ISL_3906030, EPI_ISL_3906031, EPI_ISL_3906042, EPI_ISL_3906048, EPI_ISL_5998926, EPI_ISL_5998927, EPI_ISL_5998930, EPI_ISL_5998932, EPI_ISL_5998933, EPI_ISL_5998934, EPI_ISL_5998935, EPI_ISL_5998936, EPI_ISL_5998937, EPI_ISL_5998939, EPI_ISL_5998940, EPI_ISL_5998941, EPI_ISL_5998942, EPI_ISL_5998943, EPI_ISL_5998944, EPI_ISL_5998946, EPI_ISL_5998947, EPI_ISL_5998948, EPI_ISL_5998949, EPI_ISL_5998950, EPI_ISL_5998951, EPI_ISL_5998952, EPI_ISL_5998953, EPI_ISL_5998954, EPI_ISL_5998955, EPI_ISL_5998956, EPI_ISL_5998957, EPI_ISL_5998959, EPI_ISL_5998960, EPI_ISL_5998961, EPI_ISL_5998962, EPI_ISL_5998963, EPI_ISL_5998965, EPI_ISL_5998966, EPI_ISL_5998967, EPI_ISL_5998968, EPI_ISL_5998969, EPI_ISL_5998970, EPI_ISL_5998971, EPI_ISL_5998972, EPI_ISL_5998975, EPI_ISL_5998976, EPI_ISL_5998977, EPI_ISL_5998978, EPI_ISL_5998979, EPI_ISL_5998980, EPI_ISL_5998981, EPI_ISL_5998982, EPI_ISL_5998984, EPI_ISL_5998985, EPI_ISL_5998986, EPI_ISL_5998988, EPI_ISL_5998989, EPI_ISL_5998990, EPI_ISL_5998991, EPI_ISL_5998992, EPI_ISL_5998993, EPI_ISL_5998994, EPI_ISL_5998995, EPI_ISL_5998997
Arkansas Department of Health	Center for Global Health, University of New Mexico Health Sciences Center	Daryl Domman et al	EPI_ISL_2157276, EPI_ISL_2157277, EPI_ISL_2157278, EPI_ISL_2157279, EPI_ISL_2157280, EPI_ISL_2157281, EPI_ISL_2157282, EPI_ISL_2227556, EPI_ISL_2484683, EPI_ISL_2484684, EPI_ISL_2484689, EPI_ISL_2484690, EPI_ISL_2484699, EPI_ISL_2484716, EPI_ISL_2484718, EPI_ISL_2484736, EPI_ISL_2484740, EPI_ISL_2484748, EPI_ISL_2484749, EPI_ISL_2484750, EPI_ISL_2484751, EPI_ISL_2931016, EPI_ISL_2931017, EPI_ISL_2931019, EPI_ISL_2931020, EPI_ISL_2931021, EPI_ISL_2931022, EPI_ISL_2931024, EPI_ISL_2931025, EPI_ISL_2931177, EPI_ISL_2931178, EPI_ISL_2931180, EPI_ISL_2931182, EPI_ISL_2931183, EPI_ISL_2939035, EPI_ISL_2939036, EPI_ISL_2939038, EPI_ISL_2939039, EPI_ISL_2939042, EPI_ISL_2939044, EPI_ISL_2939046, EPI_ISL_2939047, EPI_ISL_2939049, EPI_ISL_2939050, EPI_ISL_2939052, EPI_ISL_2939054, EPI_ISL_2939055, EPI_ISL_2939057, EPI_ISL_2939058, EPI_ISL_2939060, EPI_ISL_2939061, EPI_ISL_2939063, EPI_ISL_2939064, EPI_ISL_2939066, EPI_ISL_2939067, EPI_ISL_2939069, EPI_ISL_2939071, EPI_ISL_2939072, EPI_ISL_2939074, EPI_ISL_2939076, EPI_ISL_2939077, EPI_ISL_2939079, EPI_ISL_2939081, EPI_ISL_2939084, EPI_ISL_2939086, EPI_ISL_2939088, EPI_ISL_3246859, EPI_ISL_3246860
Arkansas Public Health Laboratory, Arkansas Department of Health	University of Minnesota Genomics Center	Daryl M. Gohl et al	EPI_ISL_2931482, EPI_ISL_2931483, EPI_ISL_2931488, EPI_ISL_2931491, EPI_ISL_2931494, EPI_ISL_2931496, EPI_ISL_2931498, EPI_ISL_2931499, EPI_ISL_2931506, EPI_ISL_2931513, EPI_ISL_2931524, EPI_ISL_2931527, EPI_ISL_2931531, EPI_ISL_2931533, EPI_ISL_2931536, EPI_ISL_2931554, EPI_ISL_2931569, EPI_ISL_2931576, EPI_ISL_2931579, EPI_ISL_2931582, EPI_ISL_3048532, EPI_ISL_3048565, EPI_ISL_3048579, EPI_ISL_3048626, EPI_ISL_3048627, EPI_ISL_3048638, EPI_ISL_3048640, EPI_ISL_3048641, EPI_ISL_3048642, EPI_ISL_3048643, EPI_ISL_3048645, EPI_ISL_3048649, EPI_ISL_3048656, EPI_ISL_3048658, EPI_ISL_3048662, EPI_ISL_3048664, EPI_ISL_3048665, EPI_ISL_3048666, EPI_ISL_3048669, EPI_ISL_3048675, EPI_ISL_3048676, EPI_ISL_3048677, EPI_ISL_3048687, EPI_ISL_3048699, EPI_ISL_3099261, EPI_ISL_3099262, EPI_ISL_3099289, EPI_ISL_3099310, EPI_ISL_3099328, EPI_ISL_3099375, EPI_ISL_3099379, EPI_ISL_3099384, EPI_ISL_3256036, EPI_ISL_3256170, EPI_ISL_3256271, EPI_ISL_3256295, EPI_ISL_3256380, EPI_ISL_3357992, EPI_ISL_3358076, EPI_ISL_3358339, EPI_ISL_3473843, EPI_ISL_3473845, EPI_ISL_3473889, EPI_ISL_3473998, EPI_ISL_3474001, EPI_ISL_3474010, EPI_ISL_3474034, EPI_ISL_3474041, EPI_ISL_3474094, EPI_ISL_3721241, EPI_ISL_3721442, EPI_ISL_3866979, EPI_ISL_3867009, EPI_ISL_3867017, EPI_ISL_3867228, EPI_ISL_3867230, EPI_ISL_3867233, EPI_ISL_3867258, EPI_ISL_3867259, EPI_ISL_3867263, EPI_ISL_4007823, EPI_ISL_4007845, EPI_ISL_4007848, EPI_ISL_4007876, EPI_ISL_4008140, EPI_ISL_4008394, EPI_ISL_4008526, EPI_ISL_4008536, EPI_ISL_4211774, EPI_ISL_4211858, EPI_ISL_4211921, EPI_ISL_6404180, EPI_ISL_6404181, EPI_ISL_6404183, EPI_ISL_6404186, EPI_ISL_6404190, EPI_ISL_6404193, EPI_ISL_6404195, EPI_ISL_6404197, EPI_ISL_6404200, EPI_ISL_6404202, EPI_ISL_6404203, EPI_ISL_6404205, EPI_ISL_6404207, EPI_ISL_6404208, EPI_ISL_6404212, EPI_ISL_6404217, EPI_ISL_6404219, EPI_ISL_6404220, EPI_ISL_6404222, EPI_ISL_6404224, EPI_ISL_6404225, EPI_ISL_6404227, EPI_ISL_6404229, EPI_ISL_6404232, EPI_ISL_6404234, EPI_ISL_6404237, EPI_ISL_6404238, EPI_ISL_6404243, EPI_ISL_6404246, EPI_ISL_6404248, EPI_ISL_6404249, EPI_ISL_6404251, EPI_ISL_6404255, EPI_ISL_6404258, EPI_ISL_6404260, EPI_ISL_6404262, EPI_ISL_6404263, EPI_ISL_6404265, EPI_ISL_6404268, EPI_ISL_6404272, EPI_ISL_6404273, EPI_ISL_6404275, EPI_ISL_6404277, EPI_ISL_6404278, EPI_ISL_6404280, EPI_ISL_6404282, EPI_ISL_6404283, EPI_ISL_6404285, EPI_ISL_6404287, EPI_ISL_6404288, EPI_ISL_6404290, EPI_ISL_6404292, EPI_ISL_6404295, EPI_ISL_6404297, EPI_ISL_6404299, EPI_ISL_6404301, EPI_ISL_6404302, EPI_ISL_6404304, EPI_ISL_6404305, EPI_ISL_6404307, EPI_ISL_6404311, EPI_ISL_6404312, EPI_ISL_6404317, EPI_ISL_6404319, EPI_ISL_6404320, EPI_ISL_6404322, EPI_ISL_6404324, EPI_ISL_6404326, EPI_ISL_6404327, EPI_ISL_6404329, EPI_ISL_6404331, EPI_ISL_6404332, EPI_ISL_6404334, EPI_ISL_6404336, EPI_ISL_6404337, EPI_ISL_6404341, EPI_ISL_6404342, EPI_ISL_6404344, EPI_ISL_6404348, EPI_ISL_6404349, EPI_ISL_6404351, EPI_ISL_6404354, EPI_ISL_6404356, EPI_ISL_6404357, EPI_ISL_6404359, EPI_ISL_6404361, EPI_ISL_6404366, EPI_ISL_6404368, EPI_ISL_6404369, EPI_ISL_6404371, EPI_ISL_6404373, EPI_ISL_6404374, EPI_ISL_6404378, EPI_ISL_6404379, EPI_ISL_6404381, EPI_ISL_6404383, EPI_ISL_6404386, EPI_ISL_6404388, EPI_ISL_6404390, EPI_ISL_6404392, EPI_ISL_6404393, EPI_ISL_6404396, EPI_ISL_6404398, EPI_ISL_6404400, EPI_ISL_6404401, EPI_ISL_6404403, EPI_ISL_6404408, EPI_ISL_6404410, EPI_ISL_6404412, EPI_ISL_6404417, EPI_ISL_6404418, EPI_ISL_6404420, EPI_ISL_6404422, EPI_ISL_6404424, EPI_ISL_6404425, EPI_ISL_6404427, EPI_ISL_6404429, EPI_ISL_6404430, EPI_ISL_6404432, EPI_ISL_6404434, EPI_ISL_6404436, EPI_ISL_6404437, EPI_ISL_6404439, EPI_ISL_6404441, EPI_ISL_6404442, EPI_ISL_6404444, EPI_ISL_6404446, EPI_ISL_6404447, EPI_ISL_6404449, EPI_ISL_6404452, EPI_ISL_6404454, EPI_ISL_6404455, EPI_ISL_6404459, EPI_ISL_6404461, EPI_ISL_6404462, EPI_ISL_6404466, EPI_ISL_6404469, EPI_ISL_6404471, EPI_ISL_6404474, EPI_ISL_6404481, EPI_ISL_6404484, EPI_ISL_6404486, EPI_ISL_6404489, EPI_ISL_6404491, EPI_ISL_6404493, EPI_ISL_6404494, EPI_ISL_6404496, EPI_ISL_6404498, EPI_ISL_6404500, EPI_ISL_6404505, EPI_ISL_6404506, EPI_ISL_6404508, EPI_ISL_6404510, EPI_ISL_6404511, EPI_ISL_6404513, EPI_ISL_6404516, EPI_ISL_6404518, EPI_ISL_6404520, EPI_ISL_6404523, EPI_ISL_6404524, EPI_ISL_6404526, EPI_ISL_6404527, EPI_ISL_6404529, EPI_ISL_6404531, EPI_ISL_6404533, EPI_ISL_6404536, EPI_ISL_6404538, EPI_ISL_6404539, EPI_ISL_6404541, EPI_ISL_6404544, EPI_ISL_6404546, EPI_ISL_6404548, EPI_ISL_6404549, EPI_ISL_6404551, EPI_ISL_6404552, EPI_ISL_6404554, EPI_ISL_6404556, EPI_ISL_6404557, EPI_ISL_6404560, EPI_ISL_6404564, EPI_ISL_6404565, EPI_ISL_6404569, EPI_ISL_6404574, EPI_ISL_6404575, EPI_ISL_6404577, EPI_ISL_6404579, EPI_ISL_6404580, EPI_ISL_6404587, EPI_ISL_6404589, EPI_ISL_6404591, EPI_ISL_6404596, EPI_ISL_6404598, EPI_ISL_6404601, EPI_ISL_6404604, EPI_ISL_6404607, EPI_ISL_6404615, EPI_ISL_6404617, EPI_ISL_6404619, EPI_ISL_6404620, EPI_ISL_6404624, EPI_ISL_6404625, EPI_ISL_6404630, EPI_ISL_6404632, EPI_ISL_6404634, EPI_ISL_6404639, EPI_ISL_6404640, EPI_ISL_6404644, EPI_ISL_6404645, EPI_ISL_6404646, EPI_ISL_6404647, EPI_ISL_6404650, EPI_ISL_6404651, EPI_ISL_6404652, EPI_ISL_6404653, EPI_ISL_6404654, EPI_ISL_6404656, EPI_ISL_6404658, EPI_ISL_6404659, EPI_ISL_6404660, EPI_ISL_6404662, EPI_ISL_6404664, EPI_ISL_6404665, EPI_ISL_6404666, EPI_ISL_6404667, EPI_ISL_6404668, EPI_ISL_6404669, EPI_ISL_6404671, EPI_ISL_6404672, EPI_ISL_6404673, EPI_ISL_6404674, EPI_ISL_6404675, EPI_ISL_6404676, EPI_ISL_6404677, EPI_ISL_6404678, EPI_ISL_6404679, EPI_ISL_6404680, EPI_ISL_6404681, EPI_ISL_6404682, EPI_ISL_6404683, EPI_ISL_6404684, EPI_ISL_6404685, EPI_ISL_6404687, EPI_ISL_6404688, EPI_ISL_6404689, EPI_ISL_6404690, EPI_ISL_6404691, EPI_ISL_6404692, EPI_ISL_6404693, EPI_ISL_6404694, EPI_ISL_6404695, EPI_ISL_6404696, EPI_ISL_6404697, EPI_ISL_6404698, EPI_ISL_6404699, EPI_ISL_6404700, EPI_ISL_6404701, EPI_ISL_6404702, EPI_ISL_6404703, EPI_ISL_6404704, EPI_ISL_6404705, EPI_ISL_6404706, EPI_ISL_6404708, EPI_ISL_6404710, EPI_ISL_6404711, EPI_ISL_6404713, EPI_ISL_6404715, EPI_ISL_6404716, EPI_ISL_6404718, EPI_ISL_6404720, EPI_ISL_6404721, EPI_ISL_6404723, EPI_ISL_6404725, EPI_ISL_6404727, EPI_ISL_6404728, EPI_ISL_6404730, EPI_ISL_6404733, EPI_ISL_6404735, EPI_ISL_6404737, EPI_ISL_6404740, EPI_ISL_6404742, EPI_ISL_6404743, EPI_ISL_6404745, EPI_ISL_6404747, EPI_ISL_6404750, EPI_ISL_6404752, EPI_ISL_6404755, EPI_ISL_6404760, EPI_ISL_6404761, EPI_ISL_6404763, EPI_ISL_6404765, EPI_ISL_6404768, EPI_ISL_6404770, EPI_ISL_6404772, EPI_ISL_6404773, EPI_ISL_6404775, EPI_ISL_6404776, EPI_ISL_6404778, EPI_ISL_6404779, EPI_ISL_6404781, EPI_ISL_6404783, EPI_ISL_6404784, EPI_ISL_6404786, EPI_ISL_6404788, EPI_ISL_6404789, EPI_ISL_6404791, EPI_ISL_6404793, EPI_ISL_6404797, EPI_ISL_6404800, EPI_ISL_6404802, EPI_ISL_6404804, EPI_ISL_6404805, EPI_ISL_6404807, EPI_ISL_6404809, EPI_ISL_6404810, EPI_ISL_6404812, EPI_ISL_6404814, EPI_ISL_6404815, EPI_ISL_6404817, EPI_ISL_6404819, EPI_ISL_6404821, EPI_ISL_6404822, EPI_ISL_6404825, EPI_ISL_6404827, EPI_ISL_6404828, EPI_ISL_6404830, EPI_ISL_6404831, EPI_ISL_6404833, EPI_ISL_6404835, EPI_ISL_6404836, EPI_ISL_6404838, EPI_ISL_6404839, EPI_ISL_6404841, EPI_ISL_6404843, EPI_ISL_6404845, EPI_ISL_6404846, EPI_ISL_6404848, EPI_ISL_6404849, EPI_ISL_6404851, EPI_ISL_6404853, EPI_ISL_6404854, EPI_ISL_6404856, EPI_ISL_6404858, EPI_ISL_6404859, EPI_ISL_6404861, EPI_ISL_6404863, EPI_ISL_6404865, EPI_ISL_6404868, EPI_ISL_6404870, EPI_ISL_6404871, EPI_ISL_6404877, EPI_ISL_6404878, EPI_ISL_6404880, EPI_ISL_6404881, EPI_ISL_6404883, EPI_ISL_6404885, EPI_ISL_6404887, EPI_ISL_6404888, EPI_ISL_6404889, EPI_ISL_6404890, EPI_ISL_6404892, EPI_ISL_6404894, EPI_ISL_6404895, EPI_ISL_6404897, EPI_ISL_6404899, EPI_ISL_6404900, EPI_ISL_6404902, EPI_ISL_6404904, EPI_ISL_6404905, EPI_ISL_6404907, EPI_ISL_6404909, EPI_ISL_6404910, EPI_ISL_6404912, EPI_ISL_6404914, EPI_ISL_6404915, EPI_ISL_6404917, EPI_ISL_6404918, EPI_ISL_6404920, EPI_ISL_6404922, EPI_ISL_6404924, EPI_ISL_6404925, EPI_ISL_6404926, EPI_ISL_6404927, EPI_ISL_6404929, EPI_ISL_6404931, EPI_ISL_6404932, EPI_ISL_6404934, EPI_ISL_6404935, EPI_ISL_6404939, EPI_ISL_6404941, EPI_ISL_6404943, EPI_ISL_6404944, EPI_ISL_6404946, EPI_ISL_6404948, EPI_ISL_6404949, EPI_ISL_6404953, EPI_ISL_6404955, EPI_ISL_6404958, EPI_ISL_6404960, EPI_ISL_6404961, EPI_ISL_6404963, EPI_ISL_6404965, EPI_ISL_6404967, EPI_ISL_6404970, EPI_ISL_6404972, EPI_ISL_6404973, EPI_ISL_6404978, EPI_ISL_6404980, EPI_ISL_6404982, EPI_ISL_6404983, EPI_ISL_6404985, EPI_ISL_6404987, EPI_ISL_6404990, EPI_ISL_6404992, EPI_ISL_6404993, EPI_ISL_6404995, EPI_ISL_6404997, EPI_ISL_6404998, EPI_ISL_6405000, EPI_ISL_6405002, EPI_ISL_6405003, EPI_ISL_6405005, EPI_ISL_6405007, EPI_ISL_6405008, EPI_ISL_6405010, EPI_ISL_6405012, EPI_ISL_6405014, EPI_ISL_6405015, EPI_ISL_6405017, EPI_ISL_6405018, EPI_ISL_6405020, EPI_ISL_6405022, EPI_ISL_6405318, EPI_ISL_6405320, EPI_ISL_6405321, EPI_ISL_6405323, EPI_ISL_6405325, EPI_ISL_6405326, EPI_ISL_6405328, EPI_ISL_6405330, EPI_ISL_6405332, EPI_ISL_6405333, EPI_ISL_6405335, EPI_ISL_6405337, EPI_ISL_6405340, EPI_ISL_6405342, EPI_ISL_6405344, EPI_ISL_6405345, EPI_ISL_6405347, EPI_ISL_6405349, EPI_ISL_6405350, EPI_ISL_6405356, EPI_ISL_6405358, EPI_ISL_6405359, EPI_ISL_6405361, EPI_ISL_6405363, EPI_ISL_6405364, EPI_ISL_6405366, EPI_ISL_6405369, EPI_ISL_6405371, EPI_ISL_6405373, EPI_ISL_6405374, EPI_ISL_6405376, EPI_ISL_6405378, EPI_ISL_6405379, EPI_ISL_6405381, EPI_ISL_6405383, EPI_ISL_6405384, EPI_ISL_6405386, EPI_ISL_6405388, EPI_ISL_6405390, EPI_ISL_6405391, EPI_ISL_6405393, EPI_ISL_6405396, EPI_ISL_6405398, EPI_ISL_6405401, EPI_ISL_6405403, EPI_ISL_6405405, EPI_ISL_6405406, EPI_ISL_6405408, EPI_ISL_6405410, EPI_ISL_6405415, EPI_ISL_6405417, EPI_ISL_6405422, EPI_ISL_6405425, EPI_ISL_6405429, EPI_ISL_6405430, EPI_ISL_6405432, EPI_ISL_6405434, EPI_ISL_6405436, EPI_ISL_6405437, EPI_ISL_6405439, EPI_ISL_6405441, EPI_ISL_6405442, EPI_ISL_6405444, EPI_ISL_6405445, EPI_ISL_6405447, EPI_ISL_6405450, EPI_ISL_6405452, EPI_ISL_6405454, EPI_ISL_6405455, EPI_ISL_6405457, EPI_ISL_6405459, EPI_ISL_6405461, EPI_ISL_6405464, EPI_ISL_6405466, EPI_ISL_6405467, EPI_ISL_6405469, EPI_ISL_6405470, EPI_ISL_6405472, EPI_ISL_6405474, EPI_ISL_6405475, EPI_ISL_6405477, EPI_ISL_6405479, EPI_ISL_6405481, EPI_ISL_6405486, EPI_ISL_6405489, EPI_ISL_6405491, EPI_ISL_6405492, EPI_ISL_6405494, EPI_ISL_6405498, EPI_ISL_6405499, EPI_ISL_6405501, EPI_ISL_6405503, EPI_ISL_6405504, EPI_ISL_6405506, EPI_ISL_6405508, EPI_ISL_6405509, EPI_ISL_6405511, EPI_ISL_6405513, EPI_ISL_6405516, EPI_ISL_6405518, EPI_ISL_6405521, EPI_ISL_6405523, EPI_ISL_6405524, EPI_ISL_6405526, EPI_ISL_6405528, EPI_ISL_6405530, EPI_ISL_6405531, EPI_ISL_6405533, EPI_ISL_6405535, EPI_ISL_6405538, EPI_ISL_6405540, EPI_ISL_6405541, EPI_ISL_6405543, EPI_ISL_6405545, EPI_ISL_6405546, EPI_ISL_6405548, EPI_ISL_6405550, EPI_ISL_6405551, EPI_ISL_6405553, EPI_ISL_6405555, EPI_ISL_6405558, EPI_ISL_6405560, EPI_ISL_6405562, EPI_ISL_6405563, EPI_ISL_6405565, EPI_ISL_6405567, EPI_ISL_6405568, EPI_ISL_6405570, EPI_ISL_6405572, EPI_ISL_6405573, EPI_ISL_6405575, EPI_ISL_6405577, EPI_ISL_6405578, EPI_ISL_6405580, EPI_ISL_6405582, EPI_ISL_6405583, EPI_ISL_6405585, EPI_ISL_6405587, EPI_ISL_6405588, EPI_ISL_6405590, EPI_ISL_6405592, EPI_ISL_6405594, EPI_ISL_6405595, EPI_ISL_6405597, EPI_ISL_6405599, EPI_ISL_6405601, EPI_ISL_6405602, EPI_ISL_6405606, EPI_ISL_6405607, EPI_ISL_6405609, EPI_ISL_6405611, EPI_ISL_6405612, EPI_ISL_6405614, EPI_ISL_6405616, EPI_ISL_6405619, EPI_ISL_6405621, EPI_ISL_6405626, EPI_ISL_6405635, EPI_ISL_6405637, EPI_ISL_6405638, EPI_ISL_6405643, EPI_ISL_6405645, EPI_ISL_6405650, EPI_ISL_6405652, EPI_ISL_6405653, EPI_ISL_6405656, EPI_ISL_6405658, EPI_ISL_6405661, EPI_ISL_6405663, EPI_ISL_6405666, EPI_ISL_6405668, EPI_ISL_6405671, EPI_ISL_6405675, EPI_ISL_6405677, EPI_ISL_6405680, EPI_ISL_6405681, EPI_ISL_6405685, EPI_ISL_6405686, EPI_ISL_6405688, EPI_ISL_6405690, EPI_ISL_6405691, EPI_ISL_6405696, EPI_ISL_6405697, EPI_ISL_6405699, EPI_ISL_6405701, EPI_ISL_6405702, EPI_ISL_6405710, EPI_ISL_6405712, EPI_ISL_6405715, EPI_ISL_6405721, EPI_ISL_6405723, EPI_ISL_6405724, EPI_ISL_6405728, EPI_ISL_6405729, EPI_ISL_6405732, EPI_ISL_6405734, EPI_ISL_6405741, EPI_ISL_6405742, EPI_ISL_6405744, EPI_ISL_6405745, EPI_ISL_6405749, EPI_ISL_6405752, EPI_ISL_6405756, EPI_ISL_6405761, EPI_ISL_6405762, EPI_ISL_6405766, EPI_ISL_6405767, EPI_ISL_6405769, EPI_ISL_6405772, EPI_ISL_6405775, EPI_ISL_6405778, EPI_ISL_6405788, EPI_ISL_6405790, EPI_ISL_6405791, EPI_ISL_6405793, EPI_ISL_6405796, EPI_ISL_6405798, EPI_ISL_6405800, EPI_ISL_6405801, EPI_ISL_6405803, EPI_ISL_6405806, EPI_ISL_6405810, EPI_ISL_6405813, EPI_ISL_6405815, EPI_ISL_6405816, EPI_ISL_6405820, EPI_ISL_6405821, EPI_ISL_6405825, EPI_ISL_6405826, EPI_ISL_6405829, EPI_ISL_6405830, EPI_ISL_6405832, EPI_ISL_6405834, EPI_ISL_6405835, EPI_ISL_6405838, EPI_ISL_6405840, EPI_ISL_6405842, EPI_ISL_6405844, EPI_ISL_6405847, EPI_ISL_6405848, EPI_ISL_6405850, EPI_ISL_6405858, EPI_ISL_6405860, EPI_ISL_6405863, EPI_ISL_6405870, EPI_ISL_6405878, EPI_ISL_6405883, EPI_ISL_6405885, EPI_ISL_6405886, EPI_ISL_6405888, EPI_ISL_6405889, EPI_ISL_6405891, EPI_ISL_6405893, EPI_ISL_6405898, EPI_ISL_6405900, EPI_ISL_6405903, EPI_ISL_6405906, EPI_ISL_6405908, EPI_ISL_6405910, EPI_ISL_6405912, EPI_ISL_6405916, EPI_ISL_6405920, EPI_ISL_6405922, EPI_ISL_6405923, EPI_ISL_6405925, EPI_ISL_6405927, EPI_ISL_6405930, EPI_ISL_6405937, EPI_ISL_6405938, EPI_ISL_6405940, EPI_ISL_6405943, EPI_ISL_6405945, EPI_ISL_6405948, EPI_ISL_6405953, EPI_ISL_6405954, EPI_ISL_6405956, EPI_ISL_6405957, EPI_ISL_6405961, EPI_ISL_6405962, EPI_ISL_6405964, EPI_ISL_6405966, EPI_ISL_6405969, EPI_ISL_6405975, EPI_ISL_6405976, EPI_ISL_6405977, EPI_ISL_6405980, EPI_ISL_6405981, EPI_ISL_6405983, EPI_ISL_6405988, EPI_ISL_6405990, EPI_ISL_6405992, EPI_ISL_6405993, EPI_ISL_6405997, EPI_ISL_6406000, EPI_ISL_6406002, EPI_ISL_6406005, EPI_ISL_6406007, EPI_ISL_6406010, EPI_ISL_6406015, EPI_ISL_6406022, EPI_ISL_6406023, EPI_ISL_6406025, EPI_ISL_6406027, EPI_ISL_6406030, EPI_ISL_6406033, EPI_ISL_6406035, EPI_ISL_6406037, EPI_ISL_6406038, EPI_ISL_6406040, EPI_ISL_6406042, EPI_ISL_6406043, EPI_ISL_6406048, EPI_ISL_6406058, EPI_ISL_6406063, EPI_ISL_6406064, EPI_ISL_6406066, EPI_ISL_6406070, EPI_ISL_6406071, EPI_ISL_6406073, EPI_ISL_6406075, EPI_ISL_6406076, EPI_ISL_6406078, EPI_ISL_6406079, EPI_ISL_6406080, EPI_ISL_6406083, EPI_ISL_6406087, EPI_ISL_6406088, EPI_ISL_6406090, EPI_ISL_6406091, EPI_ISL_6406093, EPI_ISL_6406095, EPI_ISL_6406096, EPI_ISL_6406098, EPI_ISL_6406100, EPI_ISL_6406101, EPI_ISL_6406103, EPI_ISL_6406105, EPI_ISL_6406106, EPI_ISL_6406110, EPI_ISL_6406111, EPI_ISL_6406113, EPI_ISL_6406116, EPI_ISL_6406118, EPI_ISL_6406120, EPI_ISL_6406121, EPI_ISL_6406123, EPI_ISL_6406125, EPI_ISL_6406127, EPI_ISL_6406128, EPI_ISL_6406130, EPI_ISL_6406131, EPI_ISL_6406133, EPI_ISL_6406136, EPI_ISL_6406137, EPI_ISL_6406139, EPI_ISL_6406141, EPI_ISL_6406142, EPI_ISL_6406144, EPI_ISL_6406146, EPI_ISL_6406148, EPI_ISL_6406149, EPI_ISL_6406151, EPI_ISL_6406153, EPI_ISL_6406156, EPI_ISL_6406157, EPI_ISL_6406159, EPI_ISL_6406161, EPI_ISL_6406162, EPI_ISL_6406164, EPI_ISL_6406167, EPI_ISL_6406169, EPI_ISL_6406171, EPI_ISL_6406172, EPI_ISL_6406176, EPI_ISL_6406177, EPI_ISL_6406179, EPI_ISL_6406181, EPI_ISL_6406182, EPI_ISL_6406184, EPI_ISL_6406186, EPI_ISL_6406187, EPI_ISL_6406191, EPI_ISL_6406192, EPI_ISL_6406194, EPI_ISL_6406196, EPI_ISL_6406197, EPI_ISL_6406199, EPI_ISL_6406201, EPI_ISL_6406202, EPI_ISL_6406204, EPI_ISL_6406207, EPI_ISL_6406209, EPI_ISL_6406214, EPI_ISL_6406218, EPI_ISL_6406219, EPI_ISL_6406221, EPI_ISL_6406223, EPI_ISL_6406224, EPI_ISL_6406227, EPI_ISL_6406229, EPI_ISL_6406230, EPI_ISL_6406234, EPI_ISL_6406238, EPI_ISL_6406241, EPI_ISL_6406244, EPI_ISL_6406250, EPI_ISL_6406252, EPI_ISL_6406253, EPI_ISL_6406255, EPI_ISL_6406256, EPI_ISL_6406258, EPI_ISL_6406260, EPI_ISL_6406261, EPI_ISL_6406265, EPI_ISL_6406266, EPI_ISL_6406268, EPI_ISL_6406279, EPI_ISL_6406281, EPI_ISL_6406284, EPI_ISL_6406286, EPI_ISL_6406288, EPI_ISL_6406290, EPI_ISL_6406293, EPI_ISL_6406295, EPI_ISL_6406296, EPI_ISL_6406298, EPI_ISL_6406300, EPI_ISL_6406301, EPI_ISL_6406303, EPI_ISL_6406306, EPI_ISL_6406310, EPI_ISL_6406311, EPI_ISL_6406313, EPI_ISL_6406314, EPI_ISL_6406318, EPI_ISL_6406319, EPI_ISL_6406323, EPI_ISL_6406324, EPI_ISL_6406329, EPI_ISL_6406333, EPI_ISL_6406334, EPI_ISL_6406340, EPI_ISL_6406341, EPI_ISL_6406343, EPI_ISL_6406348, EPI_ISL_6406351, EPI_ISL_6406353, EPI_ISL_6406356, EPI_ISL_6406359, EPI_ISL_6406361, EPI_ISL_6406363, EPI_ISL_6406366, EPI_ISL_6406369, EPI_ISL_6406371, EPI_ISL_6406374, EPI_ISL_6406376, EPI_ISL_6406377, EPI_ISL_6406379, EPI_ISL_6406382, EPI_ISL_6406384, EPI_ISL_6406386, EPI_ISL_6406387, EPI_ISL_6406391, EPI_ISL_6406393, EPI_ISL_6406395, EPI_ISL_6406401, EPI_ISL_6406405, EPI_ISL_6406406, EPI_ISL_6406408, EPI_ISL_6406410, EPI_ISL_6406737, EPI_ISL_6406739, EPI_ISL_6406740, EPI_ISL_6406742, EPI_ISL_6406744, EPI_ISL_6406745, EPI_ISL_6406747, EPI_ISL_6406749, EPI_ISL_6406750, EPI_ISL_6406752, EPI_ISL_6406754, EPI_ISL_6406755, EPI_ISL_6406757, EPI_ISL_6406758, EPI_ISL_6406760, EPI_ISL_6406762, EPI_ISL_6406763, EPI_ISL_6406765, EPI_ISL_6406766, EPI_ISL_6406768, EPI_ISL_6406770, EPI_ISL_6406771, EPI_ISL_6406773, EPI_ISL_6406775, EPI_ISL_6406776, EPI_ISL_6406778, EPI_ISL_6406780, EPI_ISL_6406782, EPI_ISL_6406785, EPI_ISL_6406787, EPI_ISL_6406788, EPI_ISL_6406792, EPI_ISL_6406794, EPI_ISL_6406795, EPI_ISL_6406797, EPI_ISL_6406799, EPI_ISL_6406802, EPI_ISL_6406804, EPI_ISL_6406805, EPI_ISL_6406807, EPI_ISL_6406809, EPI_ISL_6406810, EPI_ISL_6406812, EPI_ISL_6406813, EPI_ISL_6406814, EPI_ISL_6406816, EPI_ISL_6406817, EPI_ISL_6406819, EPI_ISL_6406821, EPI_ISL_6406822, EPI_ISL_6406824, EPI_ISL_6406825, EPI_ISL_6406827, EPI_ISL_6406830, EPI_ISL_6406834, EPI_ISL_6406835, EPI_ISL_6406837, EPI_ISL_6406839, EPI_ISL_6406841, EPI_ISL_6406842, EPI_ISL_6406844, EPI_ISL_6406845, EPI_ISL_6406847, EPI_ISL_6406849, EPI_ISL_6406850, EPI_ISL_6406852, EPI_ISL_6406854, EPI_ISL_6406855, EPI_ISL_6406857, EPI_ISL_6406859, EPI_ISL_6406861, EPI_ISL_6406862, EPI_ISL_6406864, EPI_ISL_6406866, EPI_ISL_6406867, EPI_ISL_6406869, EPI_ISL_6406871, EPI_ISL_6406872, EPI_ISL_6406874, EPI_ISL_6406876, EPI_ISL_6406878, EPI_ISL_6406881, EPI_ISL_6406883, EPI_ISL_6406884, EPI_ISL_6406886, EPI_ISL_6406888, EPI_ISL_6406890, EPI_ISL_6406891, EPI_ISL_6406893, EPI_ISL_6406895, EPI_ISL_6406896, EPI_ISL_6406898, EPI_ISL_6406900, EPI_ISL_6406905, EPI_ISL_6406907, EPI_ISL_6406908, EPI_ISL_6406910, EPI_ISL_6406912, EPI_ISL_6406914, EPI_ISL_6406915, EPI_ISL_6406917, EPI_ISL_6406919, EPI_ISL_6406920, EPI_ISL_6406922, EPI_ISL_6406925, EPI_ISL_6406926, EPI_ISL_6406928, EPI_ISL_6406929, EPI_ISL_6406931, EPI_ISL_6406933, EPI_ISL_6406935, EPI_ISL_6406936, EPI_ISL_6406938, EPI_ISL_6406940, EPI_ISL_6406941, EPI_ISL_6406943, EPI_ISL_6406945, EPI_ISL_6406946, EPI_ISL_6406948, EPI_ISL_6406950, EPI_ISL_6406952, EPI_ISL_6406954, EPI_ISL_6406955, EPI_ISL_6406957, EPI_ISL_6406958, EPI_ISL_6406959, EPI_ISL_6406961, EPI_ISL_6406962, EPI_ISL_6406964, EPI_ISL_6406966, EPI_ISL_6406967, EPI_ISL_6406969, EPI_ISL_6406971, EPI_ISL_6406972, EPI_ISL_6406974, EPI_ISL_6408198, EPI_ISL_6408200, EPI_ISL_6408202, EPI_ISL_6408203, EPI_ISL_6408205, EPI_ISL_6408207, EPI_ISL_6408209, EPI_ISL_6408210, EPI_ISL_6408212, EPI_ISL_6408213, EPI_ISL_6408215, EPI_ISL_6408217, EPI_ISL_6408218, EPI_ISL_6408221, EPI_ISL_6408222, EPI_ISL_6408224, EPI_ISL_6408225, EPI_ISL_6408227, EPI_ISL_6408229, EPI_ISL_6408230, EPI_ISL_6408232, EPI_ISL_6408234, EPI_ISL_6408235, EPI_ISL_6408237, EPI_ISL_6408239, EPI_ISL_6408240, EPI_ISL_6408242, EPI_ISL_6408244, EPI_ISL_6408249, EPI_ISL_6408251, EPI_ISL_6408253, EPI_ISL_6408255, EPI_ISL_6408256, EPI_ISL_6408258, EPI_ISL_6408260, EPI_ISL_6408262, EPI_ISL_6408263, EPI_ISL_6408265, EPI_ISL_6408267, EPI_ISL_6408268, EPI_ISL_6408270, EPI_ISL_6408272, EPI_ISL_6408273, EPI_ISL_6408275, EPI_ISL_6408277, EPI_ISL_6408279, EPI_ISL_6408280, EPI_ISL_6408282, EPI_ISL_6408283, EPI_ISL_6408285, EPI_ISL_6408287, EPI_ISL_6408288, EPI_ISL_6408290, EPI_ISL_6408292, EPI_ISL_6408294, EPI_ISL_6408295, EPI_ISL_6408297, EPI_ISL_6408298, EPI_ISL_6408300, EPI_ISL_6408302, EPI_ISL_6408303, EPI_ISL_6408305, EPI_ISL_6408307, EPI_ISL_6408309, EPI_ISL_6408310, EPI_ISL_6408312, EPI_ISL_6408314, EPI_ISL_6408316, EPI_ISL_6408318, EPI_ISL_6408319, EPI_ISL_6408323, EPI_ISL_6408324, EPI_ISL_6408326, EPI_ISL_6408328, EPI_ISL_6408330, EPI_ISL_6408331, EPI_ISL_6408333, EPI_ISL_6408335, EPI_ISL_6408336, EPI_ISL_6408338, EPI_ISL_6408340, EPI_ISL_6408343, EPI_ISL_6408344, EPI_ISL_6408346, EPI_ISL_6408348, EPI_ISL_6408349, EPI_ISL_6408351, EPI_ISL_6408353, EPI_ISL_6408354, EPI_ISL_6408356, EPI_ISL_6408358, EPI_ISL_6408360, EPI_ISL_6408361, EPI_ISL_6408363, EPI_ISL_6408367, EPI_ISL_6411232, EPI_ISL_6411234, EPI_ISL_6411237, EPI_ISL_6411240, EPI_ISL_6411242, EPI_ISL_6411244, EPI_ISL_6411247, EPI_ISL_6411250, EPI_ISL_6411251, EPI_ISL_6411254, EPI_ISL_6411256, EPI_ISL_6411258, EPI_ISL_6411261, EPI_ISL_6411263, EPI_ISL_6411265, EPI_ISL_6411268, EPI_ISL_6411270, EPI_ISL_6411272, EPI_ISL_6411275, EPI_ISL_6411277, EPI_ISL_6411279, EPI_ISL_6411280, EPI_ISL_6411282, EPI_ISL_6411284, EPI_ISL_6411285, EPI_ISL_6411289, EPI_ISL_6411290, EPI_ISL_6411292, EPI_ISL_6411294, EPI_ISL_6411296, EPI_ISL_6411297, EPI_ISL_6411299, EPI_ISL_6411301, EPI_ISL_6411302, EPI_ISL_6411304, EPI_ISL_6411305, EPI_ISL_6411307, EPI_ISL_6411309, EPI_ISL_6411311, EPI_ISL_6411312, EPI_ISL_6411314, EPI_ISL_6411316, EPI_ISL_6411317, EPI_ISL_6411319, EPI_ISL_6411321, EPI_ISL_6411322, EPI_ISL_6411324, EPI_ISL_6411326, EPI_ISL_6411327, EPI_ISL_6411329, EPI_ISL_6411331, EPI_ISL_6411333, EPI_ISL_6411336, EPI_ISL_6411338, EPI_ISL_6411339, EPI_ISL_6411341, EPI_ISL_6411343, EPI_ISL_6411344, EPI_ISL_6411347, EPI_ISL_6411349, EPI_ISL_6411352, EPI_ISL_6411355, EPI_ISL_6411360, EPI_ISL_6411363, EPI_ISL_6411364, EPI_ISL_6411367, EPI_ISL_6411369, EPI_ISL_6411370, EPI_ISL_6411372, EPI_ISL_6411374, EPI_ISL_6411375, EPI_ISL_6411378, EPI_ISL_6411379, EPI_ISL_6411381, EPI_ISL_6411383, EPI_ISL_6411385, EPI_ISL_6411386, EPI_ISL_6411388, EPI_ISL_6411390, EPI_ISL_6411391, EPI_ISL_6411393, EPI_ISL_6411395, EPI_ISL_6411396, EPI_ISL_6411398, EPI_ISL_6411400, EPI_ISL_6411401, EPI_ISL_6411403, EPI_ISL_6411405, EPI_ISL_6411407, EPI_ISL_6411408, EPI_ISL_6411410, EPI_ISL_6411412, EPI_ISL_6411413, EPI_ISL_6411415, EPI_ISL_6411417, EPI_ISL_6411419, EPI_ISL_6411420, EPI_ISL_6411422, EPI_ISL_6411424, EPI_ISL_6411426, EPI_ISL_6411427, EPI_ISL_6411429, EPI_ISL_6411431, EPI_ISL_6411433, EPI_ISL_6411434, EPI_ISL_6411436, EPI_ISL_6411438, EPI_ISL_6411439, EPI_ISL_6411441, EPI_ISL_6411443, EPI_ISL_6411444, EPI_ISL_6411446, EPI_ISL_6411448, EPI_ISL_6411450, EPI_ISL_6411452, EPI_ISL_6411455, EPI_ISL_6411457, EPI_ISL_6411458, EPI_ISL_6411460, EPI_ISL_6411462, EPI_ISL_6411464, EPI_ISL_6411465, EPI_ISL_6411467, EPI_ISL_6411469, EPI_ISL_6411470, EPI_ISL_6411472, EPI_ISL_6411474, EPI_ISL_6411475, EPI_ISL_6411477, EPI_ISL_6411479, EPI_ISL_6411480, EPI_ISL_6411482, EPI_ISL_6411484, EPI_ISL_6411485, EPI_ISL_6411487, EPI_ISL_6411489, EPI_ISL_6411490, EPI_ISL_6411492, EPI_ISL_6411494, EPI_ISL_6411495, EPI_ISL_6411497, EPI_ISL_6411500, EPI_ISL_6411502, EPI_ISL_6411504, EPI_ISL_6411506, EPI_ISL_6411508, EPI_ISL_6411509, EPI_ISL_6411511, EPI_ISL_6411513, EPI_ISL_6411515, EPI_ISL_6411517, EPI_ISL_6411518, EPI_ISL_6411522, EPI_ISL_6411525, EPI_ISL_6411527, EPI_ISL_6411530, EPI_ISL_6411532, EPI_ISL_6411534, EPI_ISL_6411535, EPI_ISL_6411537, EPI_ISL_6411538, EPI_ISL_6411542, EPI_ISL_6411543, EPI_ISL_6411545, EPI_ISL_6411546, EPI_ISL_6411548, EPI_ISL_6411549, EPI_ISL_6411553, EPI_ISL_6411554, EPI_ISL_6411558, EPI_ISL_6411560, EPI_ISL_6411561, EPI_ISL_6411563, EPI_ISL_6411564, EPI_ISL_6411565, EPI_ISL_6411567, EPI_ISL_6411569, EPI_ISL_6411571, EPI_ISL_6411574, EPI_ISL_6411577, EPI_ISL_6411581, EPI_ISL_6411582, EPI_ISL_6411584, EPI_ISL_6411586, EPI_ISL_6411587, EPI_ISL_6411589, EPI_ISL_6411592, EPI_ISL_6411594, EPI_ISL_6411597, EPI_ISL_6411598, EPI_ISL_6411605, EPI_ISL_6411607, EPI_ISL_6411609, EPI_ISL_6411612, EPI_ISL_6411615, EPI_ISL_6411616, EPI_ISL_6411619, EPI_ISL_6411621, EPI_ISL_6411623, EPI_ISL_6411626, EPI_ISL_6411628, EPI_ISL_6411633, EPI_ISL_6411634, EPI_ISL_6411637, EPI_ISL_6411640, EPI_ISL_6411641, EPI_ISL_6411644, EPI_ISL_6411647, EPI_ISL_6411649, EPI_ISL_6411651, EPI_ISL_6411655, EPI_ISL_6411658, EPI_ISL_6411661, EPI_ISL_6411664, EPI_ISL_6411665, EPI_ISL_6411668, EPI_ISL_6411671, EPI_ISL_6411675, EPI_ISL_6411678, EPI_ISL_6411679, EPI_ISL_6411682, EPI_ISL_6411685, EPI_ISL_6411687, EPI_ISL_6411689, EPI_ISL_6411692, EPI_ISL_6411694, EPI_ISL_6411696, EPI_ISL_6411697, EPI_ISL_6411699, EPI_ISL_6411702, EPI_ISL_6411703, EPI_ISL_6411706, EPI_ISL_6411709, EPI_ISL_6411711, EPI_ISL_6411713, EPI_ISL_6411716, EPI_ISL_6411718, EPI_ISL_6411720, EPI_ISL_6411723, EPI_ISL_6411725, EPI_ISL_6411728, EPI_ISL_6411729, EPI_ISL_6411731, EPI_ISL_6411734, EPI_ISL_6411736, EPI_ISL_6411738, EPI_ISL_6411740, EPI_ISL_6411743, EPI_ISL_6411745, EPI_ISL_6411747, EPI_ISL_6411750, EPI_ISL_6411752, EPI_ISL_6411754, EPI_ISL_6411759, EPI_ISL_6411760, EPI_ISL_6411763, EPI_ISL_6411766, EPI_ISL_6411767, EPI_ISL_6411770, EPI_ISL_6411773, EPI_ISL_6411774, EPI_ISL_6411777, EPI_ISL_6411779, EPI_ISL_6411781, EPI_ISL_6411784, EPI_ISL_6411785, EPI_ISL_6411788, EPI_ISL_6411791, EPI_ISL_6411793, EPI_ISL_6411795, EPI_ISL_6411798, EPI_ISL_6411801, EPI_ISL_6411802, EPI_ISL_6411805, EPI_ISL_6411808, EPI_ISL_6411811, EPI_ISL_6411812, EPI_ISL_6411815, EPI_ISL_6411817, EPI_ISL_6411820, EPI_ISL_6411822, EPI_ISL_6411824, EPI_ISL_6411827, EPI_ISL_6411829, EPI_ISL_6411831, EPI_ISL_6411834, EPI_ISL_6411836, EPI_ISL_6411838, EPI_ISL_6411841, EPI_ISL_6411843, EPI_ISL_6411845, EPI_ISL_6411849, EPI_ISL_6411851, EPI_ISL_6411853, EPI_ISL_6411854, EPI_ISL_6411856, EPI_ISL_6411858, EPI_ISL_6411860, EPI_ISL_6411861, EPI_ISL_6411863, EPI_ISL_6411864, EPI_ISL_6411866, EPI_ISL_6411868, EPI_ISL_6411869, EPI_ISL_6411871, EPI_ISL_6411873, EPI_ISL_6411874, EPI_ISL_6411876, EPI_ISL_6411877, EPI_ISL_6411879, EPI_ISL_6411882, EPI_ISL_6411884, EPI_ISL_6411885, EPI_ISL_6411887, EPI_ISL_6411889, EPI_ISL_6411892, EPI_ISL_6411893, EPI_ISL_6411896, EPI_ISL_6411899, EPI_ISL_6411901, EPI_ISL_6411904, EPI_ISL_6411906, EPI_ISL_6411908, EPI_ISL_6411909, EPI_ISL_6411912, EPI_ISL_6411916, EPI_ISL_6411919, EPI_ISL_6411922, EPI_ISL_6411923, EPI_ISL_6411926, EPI_ISL_6411928, EPI_ISL_6411929, EPI_ISL_6411932, EPI_ISL_6411935, EPI_ISL_6411936, EPI_ISL_6411939, EPI_ISL_6411941, EPI_ISL_6411943, EPI_ISL_6411946, EPI_ISL_6411949, EPI_ISL_6411950, EPI_ISL_6411953, EPI_ISL_6411956, EPI_ISL_6411957, EPI_ISL_6411960, EPI_ISL_6411963, EPI_ISL_6411965, EPI_ISL_6411967, EPI_ISL_6411969, EPI_ISL_6411972, EPI_ISL_6411973, EPI_ISL_6411976, EPI_ISL_6411980, EPI_ISL_6411983, EPI_ISL_6411986, EPI_ISL_6411989, EPI_ISL_6411990, EPI_ISL_6411993, EPI_ISL_6411996, EPI_ISL_6411997, EPI_ISL_6412000, EPI_ISL_6412003, EPI_ISL_6412005, EPI_ISL_6412007, EPI_ISL_6412010, EPI_ISL_6412011, EPI_ISL_6412014, EPI_ISL_6412017, EPI_ISL_6412019, EPI_ISL_6412021, EPI_ISL_6412024, EPI_ISL_6412028, EPI_ISL_6412029, EPI_ISL_6412032, EPI_ISL_6412035, EPI_ISL_6412037, EPI_ISL_6412039, EPI_ISL_6412040, EPI_ISL_6412046, EPI_ISL_6412047, EPI_ISL_6412050, EPI_ISL_6412053, EPI_ISL_6412054, EPI_ISL_6412057, EPI_ISL_6412060, EPI_ISL_6412061, EPI_ISL_6412064, EPI_ISL_6412069, EPI_ISL_6412070, EPI_ISL_6412072, EPI_ISL_6412074, EPI_ISL_6412075, EPI_ISL_6412077, EPI_ISL_6412079, EPI_ISL_6412080, EPI_ISL_6412082, EPI_ISL_6412087, EPI_ISL_6412089, EPI_ISL_6412091, EPI_ISL_6412092, EPI_ISL_6412094, EPI_ISL_6412096, EPI_ISL_6412099, EPI_ISL_6412100, EPI_ISL_6665010, EPI_ISL_6665014, EPI_ISL_6665021, EPI_ISL_6665035, EPI_ISL_6665036, EPI_ISL_6665044, EPI_ISL_6665049, EPI_ISL_6665050, EPI_ISL_6665054, EPI_ISL_6665055, EPI_ISL_6665058, EPI_ISL_6665062, EPI_ISL_6665068, EPI_ISL_6665069, EPI_ISL_6665076, EPI_ISL_6665081, EPI_ISL_6665089, EPI_ISL_6665090, EPI_ISL_6665097, EPI_ISL_6665108, EPI_ISL_6665116, EPI_ISL_6665130, EPI_ISL_6665136, EPI_ISL_6665143, EPI_ISL_6665144, EPI_ISL_6665151, EPI_ISL_6665152, EPI_ISL_6665161, EPI_ISL_6665162, EPI_ISL_6665170, EPI_ISL_6665179, EPI_ISL_6665180, EPI_ISL_6665186, EPI_ISL_6665189, EPI_ISL_6665196, EPI_ISL_6665197, EPI_ISL_6665205, EPI_ISL_6665206, EPI_ISL_6665213, EPI_ISL_6665222, EPI_ISL_6665229, EPI_ISL_6665238, EPI_ISL_6665248, EPI_ISL_6665250, EPI_ISL_6665251, EPI_ISL_6665257, EPI_ISL_6665266, EPI_ISL_6665267, EPI_ISL_6665272, EPI_ISL_6665273, EPI_ISL_6665276, EPI_ISL_6665281, EPI_ISL_6665283, EPI_ISL_6665287, EPI_ISL_6665288, EPI_ISL_6665298, EPI_ISL_6665302, EPI_ISL_6665303, EPI_ISL_6665311, EPI_ISL_6665322, EPI_ISL_6665327
Arkhara Hospital	WHO National Influenza Centre Russian Federation	Andrey Komissarov et al	EPI_ISL_2450571
Arlon	Plateforme de testing Namuroise	et al	EPI_ISL_1255065, EPI_ISL_1255079, EPI_ISL_1436622, EPI_ISL_1436624, EPI_ISL_1436626, EPI_ISL_1436628, EPI_ISL_1436629, EPI_ISL_1436631, EPI_ISL_1436633, EPI_ISL_1436635, EPI_ISL_1436637, EPI_ISL_1436639, EPI_ISL_1436641, EPI_ISL_1436643, EPI_ISL_1436645, EPI_ISL_1436647, EPI_ISL_1436649, EPI_ISL_1436651, EPI_ISL_1436653, EPI_ISL_1436656, EPI_ISL_1436658, EPI_ISL_1436660, EPI_ISL_1436662, EPI_ISL_1436664, EPI_ISL_1436666, EPI_ISL_1436668, EPI_ISL_1436670, EPI_ISL_1436673, EPI_ISL_1436831, EPI_ISL_1436833, EPI_ISL_1436835, EPI_ISL_1436838, EPI_ISL_1436840, EPI_ISL_1436842, EPI_ISL_1436844, EPI_ISL_1436846, EPI_ISL_1436848, EPI_ISL_1436861, EPI_ISL_1436864, EPI_ISL_1436866, EPI_ISL_1436868, EPI_ISL_1436870, EPI_ISL_1436872, EPI_ISL_1436874, EPI_ISL_1436876, EPI_ISL_1436878, EPI_ISL_1436880, EPI_ISL_1436883, EPI_ISL_1436885, EPI_ISL_1436886, EPI_ISL_1436888, EPI_ISL_1436891, EPI_ISL_1436892, EPI_ISL_1436895, EPI_ISL_1436897, EPI_ISL_1436899, EPI_ISL_1437690, EPI_ISL_1437692, EPI_ISL_1437694, EPI_ISL_1437696, EPI_ISL_1437698, EPI_ISL_1437713, EPI_ISL_1437718, EPI_ISL_1437720, EPI_ISL_1437729, EPI_ISL_1437734, EPI_ISL_1437736, EPI_ISL_1438441, EPI_ISL_3152241, EPI_ISL_3152243, EPI_ISL_3152245, EPI_ISL_3152246, EPI_ISL_3152250, EPI_ISL_3152251, EPI_ISL_3152252, EPI_ISL_3152257, EPI_ISL_3152260, EPI_ISL_3152261, EPI_ISL_3152264, EPI_ISL_3152265
Arlon	Plateforme de testing Namuroise	Céline Maschietto et al	EPI_ISL_1559592, EPI_ISL_1559593, EPI_ISL_1559594, EPI_ISL_1559595, EPI_ISL_1559596, EPI_ISL_1559597, EPI_ISL_1559598, EPI_ISL_1559599, EPI_ISL_1559600, EPI_ISL_1559601, EPI_ISL_1559602, EPI_ISL_1559603, EPI_ISL_1559604, EPI_ISL_1559605, EPI_ISL_1559606, EPI_ISL_1559607, EPI_ISL_1559608, EPI_ISL_1559609, EPI_ISL_1559610, EPI_ISL_1559611, EPI_ISL_1656790, EPI_ISL_1656791, EPI_ISL_1656792, EPI_ISL_1656793, EPI_ISL_1656796, EPI_ISL_1656797, EPI_ISL_1656798, EPI_ISL_1656799, EPI_ISL_1656800, EPI_ISL_1656801, EPI_ISL_1656802, EPI_ISL_1656803, EPI_ISL_1656804, EPI_ISL_1656805, EPI_ISL_1656806, EPI_ISL_1656807, EPI_ISL_1670602, EPI_ISL_1670603, EPI_ISL_1670604, EPI_ISL_1670605, EPI_ISL_1670606, EPI_ISL_1670607, EPI_ISL_1670608, EPI_ISL_1670609, EPI_ISL_1670610, EPI_ISL_1670611, EPI_ISL_1670612, EPI_ISL_1670613, EPI_ISL_1670614, EPI_ISL_1670615, EPI_ISL_1804866, EPI_ISL_1804867, EPI_ISL_1804870, EPI_ISL_1804874, EPI_ISL_1804878, EPI_ISL_1804882, EPI_ISL_1804886, EPI_ISL_1804890, EPI_ISL_1809403, EPI_ISL_1915885, EPI_ISL_1915888, EPI_ISL_1915894, EPI_ISL_1915898, EPI_ISL_1915902, EPI_ISL_1915904, EPI_ISL_1915906, EPI_ISL_1915907
Arlon	Plateforme de testing Namuroise	Drugmand Jonathan et al	EPI_ISL_6698143, EPI_ISL_6698145, EPI_ISL_6698146, EPI_ISL_6698147, EPI_ISL_6698148, EPI_ISL_6698149, EPI_ISL_6698150, EPI_ISL_6698151, EPI_ISL_6698153, EPI_ISL_6698154, EPI_ISL_6698155, EPI_ISL_6698156, EPI_ISL_6761093, EPI_ISL_6761094
Arlon	Plateforme de testing Namuroise	Gilliard Nicolas et al	EPI_ISL_4419264, EPI_ISL_4419265, EPI_ISL_4419266, EPI_ISL_4419269, EPI_ISL_4419270, EPI_ISL_4419273, EPI_ISL_4419274, EPI_ISL_4419275, EPI_ISL_4419278, EPI_ISL_4419280, EPI_ISL_4419285, EPI_ISL_4419289, EPI_ISL_4419290, EPI_ISL_5194328, EPI_ISL_5194329, EPI_ISL_5194330, EPI_ISL_5194331, EPI_ISL_5194334, EPI_ISL_5194336, EPI_ISL_5194338, EPI_ISL_5194340, EPI_ISL_5194345, EPI_ISL_5194346, EPI_ISL_5194351, EPI_ISL_5196365, EPI_ISL_5196366, EPI_ISL_5196367, EPI_ISL_5328355, EPI_ISL_5328356, EPI_ISL_5328357, EPI_ISL_5328358, EPI_ISL_5328359, EPI_ISL_5328360, EPI_ISL_5328361, EPI_ISL_5328362, EPI_ISL_5328363, EPI_ISL_5328364, EPI_ISL_5532038, EPI_ISL_5532043, EPI_ISL_6117008, EPI_ISL_6117009, EPI_ISL_6117010, EPI_ISL_6117012, EPI_ISL_6117013, EPI_ISL_6117014, EPI_ISL_6117015, EPI_ISL_6117016, EPI_ISL_6117017, EPI_ISL_6117018, EPI_ISL_6117019, EPI_ISL_6117020, EPI_ISL_6117022, EPI_ISL_6117023, EPI_ISL_6117024, EPI_ISL_6117025, EPI_ISL_6117026, EPI_ISL_6117027, EPI_ISL_6117028, EPI_ISL_6117029, EPI_ISL_6117030, EPI_ISL_6117031, EPI_ISL_6117034, EPI_ISL_6117035, EPI_ISL_6117036, EPI_ISL_6117037, EPI_ISL_6117038, EPI_ISL_6125671, EPI_ISL_6125672, EPI_ISL_6700895, EPI_ISL_6700896, EPI_ISL_6700897, EPI_ISL_6700898, EPI_ISL_6700899, EPI_ISL_6700901, EPI_ISL_6700902, EPI_ISL_6700903, EPI_ISL_6700904, EPI_ISL_6700906, EPI_ISL_6700909, EPI_ISL_6700912, EPI_ISL_6720079
Arlon	Plateforme de testing Namuroise	Lesly Nyinkeu Kemamen et al	EPI_ISL_2037424, EPI_ISL_2037425, EPI_ISL_2037426, EPI_ISL_2037427, EPI_ISL_2037428, EPI_ISL_2037429, EPI_ISL_2037430, EPI_ISL_2037431, EPI_ISL_2193770, EPI_ISL_2193771, EPI_ISL_2285799, EPI_ISL_2285800, EPI_ISL_2285801, EPI_ISL_2285802, EPI_ISL_2285803, EPI_ISL_2285804, EPI_ISL_2285805, EPI_ISL_2285806, EPI_ISL_2285807, EPI_ISL_2285808, EPI_ISL_2285809, EPI_ISL_2285810, EPI_ISL_2285811, EPI_ISL_2285812, EPI_ISL_2285813, EPI_ISL_2285814, EPI_ISL_2285815, EPI_ISL_2285816, EPI_ISL_2285817, EPI_ISL_2285818, EPI_ISL_2304144, EPI_ISL_2346286, EPI_ISL_2346287, EPI_ISL_2346288, EPI_ISL_2346289, EPI_ISL_2346290, EPI_ISL_2346291, EPI_ISL_2346292, EPI_ISL_2346293, EPI_ISL_2346294, EPI_ISL_2346295, EPI_ISL_2346296, EPI_ISL_2346297, EPI_ISL_2346298, EPI_ISL_2346299, EPI_ISL_2346300, EPI_ISL_2382268, EPI_ISL_2382272, EPI_ISL_2382275, EPI_ISL_2382279, EPI_ISL_2521688, EPI_ISL_2521693, EPI_ISL_2521697, EPI_ISL_2521704, EPI_ISL_2521707, EPI_ISL_2521710, EPI_ISL_2521711, EPI_ISL_2521714, EPI_ISL_2932684, EPI_ISL_2932696, EPI_ISL_2932705, EPI_ISL_3061937, EPI_ISL_3425313, EPI_ISL_3425314, EPI_ISL_3425315, EPI_ISL_3425319, EPI_ISL_3425323, EPI_ISL_3425325, EPI_ISL_3425330, EPI_ISL_3532766, EPI_ISL_3532767, EPI_ISL_3532770, EPI_ISL_3532771, EPI_ISL_3532775, EPI_ISL_3532779, EPI_ISL_3532784, EPI_ISL_3532790, EPI_ISL_3664315, EPI_ISL_3664316, EPI_ISL_3664318, EPI_ISL_3713297, EPI_ISL_3713316, EPI_ISL_3713319, EPI_ISL_3713340, EPI_ISL_3713343, EPI_ISL_3713355, EPI_ISL_3713369, EPI_ISL_3713375, EPI_ISL_4030481, EPI_ISL_4510563, EPI_ISL_4510564, EPI_ISL_4510570, EPI_ISL_4510575, EPI_ISL_4510577, EPI_ISL_4510578, EPI_ISL_4510580, EPI_ISL_4510581, EPI_ISL_4510582, EPI_ISL_4510586, EPI_ISL_4510590, EPI_ISL_4510591, EPI_ISL_4533448, EPI_ISL_4949223, EPI_ISL_4949224, EPI_ISL_4949228, EPI_ISL_4949229, EPI_ISL_4949231, EPI_ISL_4949232, EPI_ISL_4949235, EPI_ISL_4949236, EPI_ISL_4949240, EPI_ISL_4949244, EPI_ISL_4949245, EPI_ISL_4949248, EPI_ISL_4949249, EPI_ISL_4949250, EPI_ISL_5485042, EPI_ISL_5485050, EPI_ISL_5485055, EPI_ISL_5485060, EPI_ISL_5485065, EPI_ISL_5485070, EPI_ISL_5485161, EPI_ISL_5485175, EPI_ISL_5485218, EPI_ISL_5536141, EPI_ISL_5536142, EPI_ISL_5536143, EPI_ISL_5536144, EPI_ISL_5536145
Arlon	Plateforme de testing Namuroise	Nicolas GILLIARD et al	EPI_ISL_2544715, EPI_ISL_2544718, EPI_ISL_2544719, EPI_ISL_2544720, EPI_ISL_2544722, EPI_ISL_2544723, EPI_ISL_2544724, EPI_ISL_2544726, EPI_ISL_2544727, EPI_ISL_2544728, EPI_ISL_2544729, EPI_ISL_2544730, EPI_ISL_2544731, EPI_ISL_2544732, EPI_ISL_2544734, EPI_ISL_2544735, EPI_ISL_2544737, EPI_ISL_2544740, EPI_ISL_2673688, EPI_ISL_2832233
Arlon	Plateforme de testing Namuroise	Nicolas Gilliard et al	EPI_ISL_3848315, EPI_ISL_3848317, EPI_ISL_3848332, EPI_ISL_3848334, EPI_ISL_3848335, EPI_ISL_3848341, EPI_ISL_3848343, EPI_ISL_3848348, EPI_ISL_3848350, EPI_ISL_3848351, EPI_ISL_3848374
Arlon	Plateforme de testing Namuroise	Nyinkeu Kemamen Lesly et al	EPI_ISL_4186346, EPI_ISL_4186352, EPI_ISL_4186375, EPI_ISL_4186381, EPI_ISL_4186405, EPI_ISL_4186411, EPI_ISL_4186431, EPI_ISL_4186436, EPI_ISL_4186460, EPI_ISL_4186463, EPI_ISL_4186472, EPI_ISL_4186475, EPI_ISL_4186492
Arlon	Plateforme de testing Namuroise	Otto Gaetan et al	EPI_ISL_1437041
Arlon	Plateforme de testing Namuroise	Vermeersch Lauranne et al	EPI_ISL_5390283
Armauer Hansen Research Institute	Armauer Hansen Research Institute	Mr. Dawit Hailu Alemayehu et al	EPI_ISL_3071135, EPI_ISL_3071136, EPI_ISL_3071137
Armed Force Comprehensive Specialized Hospital laboratory department，Ethiopian Defense Force Health Main Department	Ethiopian Defense Force Health Promotion and Disease Prevention Department, Ethiopian Defense Force Health Main Department; Department of Infectious Diseases, Southwest Hospital, Army Medical University	Yacob Mohamed Yusuf et al	EPI_ISL_4063318, EPI_ISL_4063319, EPI_ISL_4063322
Armed Force Comprehensive Specialized Hospital laboratory department，Ethiopian Defense Force Health Main Department	Ethiopian Defense Force Health Promotion and Disease Prevention Department, Ethiopian Defense Force Health Main Department; Department of Infectious Diseases, Southwest Hospital, Army Medical University.	Yacob Mohamed Yusuf et al	EPI_ISL_4063304, EPI_ISL_4071804
Armed Forces Institute of Pathology (AFIP), Dhaka Cantonment	Genomic Research Lab, BCSIR	Abu Sayeed Mohammad Mahmud et al	EPI_ISL_1588437, EPI_ISL_1588593, EPI_ISL_1593804
Armed Forces Institute of Pathology (AFIP), Dhaka Cantonment	Genomic Research Lab, BCSIR	Barna Goswami et al	EPI_ISL_1595832, EPI_ISL_1595833, EPI_ISL_1595834
Armed Forces Institute of Pathology (AFIP), Dhaka Cantonment	Genomic Research Lab, BCSIR	Iffat Jahan et al	EPI_ISL_1595835, EPI_ISL_1595837
Armed Forces Institute of Pathology (AFIP), Dhaka Cantonment	Genomic Research Lab, BCSIR	Md. Murshed Hasan Sarkar et al	EPI_ISL_1583158, EPI_ISL_1583188, EPI_ISL_1583252, EPI_ISL_1583253, EPI_ISL_1585269, EPI_ISL_1585273, EPI_ISL_1585940, EPI_ISL_1585942, EPI_ISL_1593894, EPI_ISL_1595718, EPI_ISL_1595721, EPI_ISL_1595831, EPI_ISL_1595843, EPI_ISL_1616608, EPI_ISL_1616615, EPI_ISL_1616616, EPI_ISL_1616835, EPI_ISL_1616836, EPI_ISL_1616838, EPI_ISL_1629810, EPI_ISL_1629811
Armed Forces Institute of Pathology (AFIP), Dhaka Cantonment	Genomic Research Lab, BCSIR	Md. Saddam Hossain et al	EPI_ISL_1595839, EPI_ISL_1595840
Armed Forces Institute of Pathology (AFIP), Dhaka Cantonment	Genomic Research Lab, BCSIR	Mohammad Mizanur Rahman et al	EPI_ISL_1593856, EPI_ISL_1593857, EPI_ISL_1593858, EPI_ISL_1615663, EPI_ISL_1615664
Armed Forces Institute of Pathology (AFIP), Dhaka Cantonment	Genomic Research Lab, BCSIR	Mohammad Mohi Uddin et al	EPI_ISL_1595841, EPI_ISL_1595842
Armed Forces Institute of Pathology (AFIP), Dhaka Cantonment	Genomic Research Lab, BCSIR	Shahina Akter et al	EPI_ISL_1593863, EPI_ISL_1593879
Armed Forces Institute of Pathology (AFIP), Dhaka Cantonment	Genomic Research Lab, BCSIR	Susane Giti et al	EPI_ISL_1593859, EPI_ISL_1593860, EPI_ISL_1593861, EPI_ISL_1593862, EPI_ISL_1616000, EPI_ISL_1616606
Armed Forces Institute of Pathology (AFIP), Dhaka Cantonment	Genomic Research Lab, BCSIR	Tanjina Akhter Banu et al	EPI_ISL_1593880, EPI_ISL_1593888
Armed Forces Medical College	National Centre For Cell Science	Dhiraj Paul et al	EPI_ISL_496518, EPI_ISL_496519, EPI_ISL_496520, EPI_ISL_496529, EPI_ISL_496533, EPI_ISL_496537, EPI_ISL_496538, EPI_ISL_496539, EPI_ISL_496540, EPI_ISL_496541, EPI_ISL_496542, EPI_ISL_496543, EPI_ISL_496544, EPI_ISL_496545, EPI_ISL_496602, EPI_ISL_497880, EPI_ISL_497881, EPI_ISL_497882, EPI_ISL_497883, EPI_ISL_497884, EPI_ISL_497885, EPI_ISL_497886, EPI_ISL_497887, EPI_ISL_721629, EPI_ISL_721630, EPI_ISL_721631, EPI_ISL_721632, EPI_ISL_721633, EPI_ISL_721634, EPI_ISL_721635, EPI_ISL_721636, EPI_ISL_721637, EPI_ISL_721638, EPI_ISL_721639, EPI_ISL_721640, EPI_ISL_721641, EPI_ISL_721642, EPI_ISL_721643, EPI_ISL_721644, EPI_ISL_721645, EPI_ISL_722187, EPI_ISL_722188, EPI_ISL_722189, EPI_ISL_722190, EPI_ISL_722191, EPI_ISL_722192, EPI_ISL_722193, EPI_ISL_722194, EPI_ISL_722195, EPI_ISL_722196, EPI_ISL_722197, EPI_ISL_722198, EPI_ISL_722199, EPI_ISL_722200
Armed Forces Medical College Pune	National Centre For Cell Science – INSACOG	Dhiraj Paul et al	EPI_ISL_2304055, EPI_ISL_2304056, EPI_ISL_2304086, EPI_ISL_2304087, EPI_ISL_2304088, EPI_ISL_2304089, EPI_ISL_2304092, EPI_ISL_2304093, EPI_ISL_2304094, EPI_ISL_2304095, EPI_ISL_2304096, EPI_ISL_2304097, EPI_ISL_2304098, EPI_ISL_2304100, EPI_ISL_2304101, EPI_ISL_2304102, EPI_ISL_2304104, EPI_ISL_2304105, EPI_ISL_2304106, EPI_ISL_2304107, EPI_ISL_2304108, EPI_ISL_2304109, EPI_ISL_2304110, EPI_ISL_2304111, EPI_ISL_2304112, EPI_ISL_2304113, EPI_ISL_2304114, EPI_ISL_2304115, EPI_ISL_2304116, EPI_ISL_2304117, EPI_ISL_2304118, EPI_ISL_2304119, EPI_ISL_2304120, EPI_ISL_2304121, EPI_ISL_2304122, EPI_ISL_2304124, EPI_ISL_2304125, EPI_ISL_2304126, EPI_ISL_2304127, EPI_ISL_2304128, EPI_ISL_2304129, EPI_ISL_2304131
Armees	National Reference Center for Viruses of Respiratory Infections, Institut Pasteur, Paris	Marion Barbet et al	EPI_ISL_1621554
Armies	National Reference Center for Viruses of Respiratory Infections, Institut Pasteur, Paris	Marion Barbet et al	EPI_ISL_1110879, EPI_ISL_1110880, EPI_ISL_1110917, EPI_ISL_1111047, EPI_ISL_1111049, EPI_ISL_1168203, EPI_ISL_1168204, EPI_ISL_1168212, EPI_ISL_1168213, EPI_ISL_1168214, EPI_ISL_1168215, EPI_ISL_1168216, EPI_ISL_1168217, EPI_ISL_1201537, EPI_ISL_1201538, EPI_ISL_1262747, EPI_ISL_1262748, EPI_ISL_1262749, EPI_ISL_1262750, EPI_ISL_1301829, EPI_ISL_1301860, EPI_ISL_1301877, EPI_ISL_1301878, EPI_ISL_1301879, EPI_ISL_1301880, EPI_ISL_1301881, EPI_ISL_1381210, EPI_ISL_1381211, EPI_ISL_1381212, EPI_ISL_1389311, EPI_ISL_1465611, EPI_ISL_1465612, EPI_ISL_1465613, EPI_ISL_1465614, EPI_ISL_1516923, EPI_ISL_1516924, EPI_ISL_1517089, EPI_ISL_1517091, EPI_ISL_1517092, EPI_ISL_1517094, EPI_ISL_1517464, EPI_ISL_1517465, EPI_ISL_1517466, EPI_ISL_1517467, EPI_ISL_1517479, EPI_ISL_1517480, EPI_ISL_1517481, EPI_ISL_1517482, EPI_ISL_1528183, EPI_ISL_1528184, EPI_ISL_1528185, EPI_ISL_1528199, EPI_ISL_1528200, EPI_ISL_1528201, EPI_ISL_1528218, EPI_ISL_1528235, EPI_ISL_1582683, EPI_ISL_1582684, EPI_ISL_1582685, EPI_ISL_1582686, EPI_ISL_1582687, EPI_ISL_1582688, EPI_ISL_1582689, EPI_ISL_1582690, EPI_ISL_1582691, EPI_ISL_1582692, EPI_ISL_1582693, EPI_ISL_1582694, EPI_ISL_1582695, EPI_ISL_1675073, EPI_ISL_1700636, EPI_ISL_1700637, EPI_ISL_1700638, EPI_ISL_1700639, EPI_ISL_1700640, EPI_ISL_1700641, EPI_ISL_1700642, EPI_ISL_1700643, EPI_ISL_2029688, EPI_ISL_2029689, EPI_ISL_2029697, EPI_ISL_2029724, EPI_ISL_2029782, EPI_ISL_2029803, EPI_ISL_2029815, EPI_ISL_2029863, EPI_ISL_2029992, EPI_ISL_2293324, EPI_ISL_2293325, EPI_ISL_2464098, EPI_ISL_2627946, EPI_ISL_2627989, EPI_ISL_2627990, EPI_ISL_2757679, EPI_ISL_2790800, EPI_ISL_2790801, EPI_ISL_2790803, EPI_ISL_2791021, EPI_ISL_2791022, EPI_ISL_2791023, EPI_ISL_2791024, EPI_ISL_2791025, EPI_ISL_2791026, EPI_ISL_2791027, EPI_ISL_2791028, EPI_ISL_2791029, EPI_ISL_2791030, EPI_ISL_2791031, EPI_ISL_2791032, EPI_ISL_2791033, EPI_ISL_2791034, EPI_ISL_2791035, EPI_ISL_3031686, EPI_ISL_3031687, EPI_ISL_3245855, EPI_ISL_3245856, EPI_ISL_3245857, EPI_ISL_3245858, EPI_ISL_3245859, EPI_ISL_3506574, EPI_ISL_3506575, EPI_ISL_3506576, EPI_ISL_3506577, EPI_ISL_3506578, EPI_ISL_3506579, EPI_ISL_3506691, EPI_ISL_3979576, EPI_ISL_3979577, EPI_ISL_4171281, EPI_ISL_4211196, EPI_ISL_4211197, EPI_ISL_4211198, EPI_ISL_4211296, EPI_ISL_4211297, EPI_ISL_4236874, EPI_ISL_4461523, EPI_ISL_4461524, EPI_ISL_4503712, EPI_ISL_4503713, EPI_ISL_4503714, EPI_ISL_4503768, EPI_ISL_4600727, EPI_ISL_4600728, EPI_ISL_5054005, EPI_ISL_5314219, EPI_ISL_5717965, EPI_ISL_5945620, EPI_ISL_5946048, EPI_ISL_6031212, EPI_ISL_6595056, EPI_ISL_6595134, EPI_ISL_6699202
Army	National Reference Center for Viruses of Respiratory Infections, Institut Pasteur, Paris	Marion Barbet et al	EPI_ISL_1118900
Army General Hospital Molecular Laboratory	Philippine Genome Center	Cynthia P. Saloma et al	EPI_ISL_4741300, EPI_ISL_4741347, EPI_ISL_4741447, EPI_ISL_4741477, EPI_ISL_4741522, EPI_ISL_4741545, EPI_ISL_4741553, EPI_ISL_4741594, EPI_ISL_5543543, EPI_ISL_5543712, EPI_ISL_5543715, EPI_ISL_5543720, EPI_ISL_5544123, EPI_ISL_5544388, EPI_ISL_5544434, EPI_ISL_5544467, EPI_ISL_5544570, EPI_ISL_5544578, EPI_ISL_5544782, EPI_ISL_5545101, EPI_ISL_5545336, EPI_ISL_5548051, EPI_ISL_5548077, EPI_ISL_5548145, EPI_ISL_5548498, EPI_ISL_5548763, EPI_ISL_5548925, EPI_ISL_5549428, EPI_ISL_5549519, EPI_ISL_5551762, EPI_ISL_5551802, EPI_ISL_5551917, EPI_ISL_5555261, EPI_ISL_5559880, EPI_ISL_5560928, EPI_ISL_5564618
Army General Hospital Molecular Laboratory	Philippine Genome Center	Francis A. Tablizo et al	EPI_ISL_2105510, EPI_ISL_2105513, EPI_ISL_2105518, EPI_ISL_2105519, EPI_ISL_2105520, EPI_ISL_2153903, EPI_ISL_2153909, EPI_ISL_2153915, EPI_ISL_2153924, EPI_ISL_2153987, EPI_ISL_2153997, EPI_ISL_2153998, EPI_ISL_2154031, EPI_ISL_2154034, EPI_ISL_2154041, EPI_ISL_2154047
Army Medical Center - Scientific Department	Army Medical and Veterinary Research Center	Silvia Fillo et al	EPI_ISL_457826
Army Medical Center, Scientific Department, Virology Laboratory	Army Medical Center, Scientific Department, Virology Laboratory	Silvia Fillo et al	EPI_ISL_717978
Army Medical Research Center - Scientific Department	Army Medical and Veterinary Research Center	Silvia Fillo et al	EPI_ISL_457825
Artic Network workflow-EPI2ME labs	King Khalid Bin Abdul Aziz street, South Surra, Kuwait City	Nada Madi et al	EPI_ISL_2849763
Asia Muar Clinic	Institute for Medical Research, Infectious Disease Research Centre, National Institutes of Health, Ministry of Health Malaysia	Suppiah J et al	EPI_ISL_3266062
Asian Hospital And Medical Center	Research Institute for Tropical Medicine	Inez Andrea Medado et al	EPI_ISL_5051499, EPI_ISL_5051500
Asian Hospital and Medical Center	Research Institute for Tropical Medicine	Lei Lanna Dancel et al	EPI_ISL_3105864
Asiaworld Expo Command Post	Hong Kong Department of Health	Alan K.L. Tsang et al	EPI_ISL_539809, EPI_ISL_539810, EPI_ISL_539811, EPI_ISL_539812, EPI_ISL_539821
Askam Clinic	NHLS/UCT	Arash Iranzadeh et al	EPI_ISL_5524594
Asklepios Klinik Altona	Heinrich Pette Institute, Leibniz Institute for Experimental Virology	Alexis Robitaille et al	EPI_ISL_1715861
Aspen Valley Senior Living	Idaho Bureau of Laboratories	R. Beukelman et al	EPI_ISL_2976294
Aspirar Medical Lab	WVU and Marshall University Combined Genomics Core Facilities	James Denvir et al	EPI_ISL_6263558, EPI_ISL_6263559, EPI_ISL_6263560, EPI_ISL_6263561, EPI_ISL_6263562, EPI_ISL_6263563, EPI_ISL_6263564, EPI_ISL_6263565, EPI_ISL_6263566, EPI_ISL_6263567, EPI_ISL_6263568, EPI_ISL_6263569, EPI_ISL_6263570
Assistenza Domiciliare Integrata (ADI) TERAMO TERAMO(TERAMO)	Istituto Zooprofilattico Sperimentale dell’Abruzzo e Molise “G. Caporale”	Lorusso A et al	EPI_ISL_1524868
Associação Fundo de Incentivo a Pesquisa	Associação Fundo de Incentivo à Pesquisa (AFIP)	Priscila Farias Tempaku et al	EPI_ISL_1365747
Associação Fundo de Incentivo à Pesquisa (AFIP)	Associação Fundo de Incentivo à Pesquisa (AFIP)	Priscila Farias Tempaku et al	EPI_ISL_1498263, EPI_ISL_1498585, EPI_ISL_1498821, EPI_ISL_1498822, EPI_ISL_1498823, EPI_ISL_1498824, EPI_ISL_1498825, EPI_ISL_1498916, EPI_ISL_1498919, EPI_ISL_1499020, EPI_ISL_1499105, EPI_ISL_1499114, EPI_ISL_1499201, EPI_ISL_1499202, EPI_ISL_1499203, EPI_ISL_1499205, EPI_ISL_1499297, EPI_ISL_1499298, EPI_ISL_1499299, EPI_ISL_1499300
Associação Fundo de Incentivo à Pesquisa (AFIP).	Associação Fundo de Incentivo à Pesquisa (AFIP)	Priscila Farias Tempaku et al	EPI_ISL_1498380
Astralab	CNR Virus des Infections Respiratoires - France SUD	Antonin Bal et al	EPI_ISL_900525
Ateneo De Manila University - AMPLify	Philippine Genome Center	Cynthia P. Saloma et al	EPI_ISL_5587793
Atlanta VA Medical Center	Pathogen Discovery, Respiratory Viruses Branch, Division of Viral Diseases, Centers for Disease Control and Prevention	Ying Tao et al	EPI_ISL_2100272
Atlanta Veterans Affairs Medical Center	Centers for Disease Control and Prevention Division of Viral Diseases, Pathogen Discovery	Mili Sheth et al	EPI_ISL_6481637, EPI_ISL_6481638, EPI_ISL_6481641, EPI_ISL_6481643, EPI_ISL_6481645, EPI_ISL_6481646, EPI_ISL_6481648, EPI_ISL_6481652, EPI_ISL_6481654, EPI_ISL_6481656, EPI_ISL_6481661, EPI_ISL_6481664, EPI_ISL_6481667, EPI_ISL_6481671, EPI_ISL_6481672, EPI_ISL_6481673, EPI_ISL_6481675, EPI_ISL_6481678, EPI_ISL_6481680, EPI_ISL_6481682, EPI_ISL_6481684, EPI_ISL_6481686, EPI_ISL_6481692, EPI_ISL_6481695, EPI_ISL_6481696, EPI_ISL_6481699, EPI_ISL_6481702, EPI_ISL_6481704, EPI_ISL_6481706, EPI_ISL_6481715, EPI_ISL_6481732, EPI_ISL_6481734, EPI_ISL_6481742, EPI_ISL_6481746, EPI_ISL_6481748, EPI_ISL_6481750, EPI_ISL_6481752, EPI_ISL_6481756, EPI_ISL_6481759, EPI_ISL_6481770, EPI_ISL_6481772, EPI_ISL_6481774, EPI_ISL_6481781, EPI_ISL_6481790, EPI_ISL_6481793, EPI_ISL_6481794, EPI_ISL_6481796, EPI_ISL_6481801
Atlas Genomics	Atlas Genomics	Michael Kalnoski et al	EPI_ISL_1159701, EPI_ISL_1159702, EPI_ISL_1159703, EPI_ISL_1159704, EPI_ISL_1159705, EPI_ISL_1159706, EPI_ISL_1159707, EPI_ISL_1159708, EPI_ISL_1159709, EPI_ISL_1159710, EPI_ISL_1159711, EPI_ISL_1159712, EPI_ISL_1159713, EPI_ISL_1159714, EPI_ISL_1159715, EPI_ISL_1159716, EPI_ISL_1159717, EPI_ISL_1159718, EPI_ISL_1159719, EPI_ISL_1159720, EPI_ISL_1159721, EPI_ISL_1159722, EPI_ISL_1159723, EPI_ISL_1159724, EPI_ISL_1159725, EPI_ISL_1159726, EPI_ISL_1159727, EPI_ISL_1159728, EPI_ISL_1255416, EPI_ISL_1255417, EPI_ISL_1255418, EPI_ISL_1255419, EPI_ISL_1255420, EPI_ISL_1255421, EPI_ISL_1255422, EPI_ISL_1255423, EPI_ISL_1273379, EPI_ISL_1273380, EPI_ISL_1273381
Atlas Genomics	Seattle Flu Study	Deborah A. Nickerson et al	EPI_ISL_1711422, EPI_ISL_1711423, EPI_ISL_1711443, EPI_ISL_1711446, EPI_ISL_1711454, EPI_ISL_1711461, EPI_ISL_1711468, EPI_ISL_1711470, EPI_ISL_1711471, EPI_ISL_1711472, EPI_ISL_1711474, EPI_ISL_1711476, EPI_ISL_1711489, EPI_ISL_1711492, EPI_ISL_1711496, EPI_ISL_1711510, EPI_ISL_1711511, EPI_ISL_1711516, EPI_ISL_1711528, EPI_ISL_1711530, EPI_ISL_1711542, EPI_ISL_1711550, EPI_ISL_1711567, EPI_ISL_1711594, EPI_ISL_1711600, EPI_ISL_1711607, EPI_ISL_1711610, EPI_ISL_1711611, EPI_ISL_1711619, EPI_ISL_1711622, EPI_ISL_1711632, EPI_ISL_1711634, EPI_ISL_1822787, EPI_ISL_1822789, EPI_ISL_1822794, EPI_ISL_1822800, EPI_ISL_1822802, EPI_ISL_1822803, EPI_ISL_1822804, EPI_ISL_1822816, EPI_ISL_1822820, EPI_ISL_1822841, EPI_ISL_1822842, EPI_ISL_1822843, EPI_ISL_1822845, EPI_ISL_1822852, EPI_ISL_1822879, EPI_ISL_1822882, EPI_ISL_1822883, EPI_ISL_1822887, EPI_ISL_1822911, EPI_ISL_1822923, EPI_ISL_1822948, EPI_ISL_1822949, EPI_ISL_1822950, EPI_ISL_1822951, EPI_ISL_1822959, EPI_ISL_1822979, EPI_ISL_1823013, EPI_ISL_1823028, EPI_ISL_1823046, EPI_ISL_1823056, EPI_ISL_1823062, EPI_ISL_1823070, EPI_ISL_1823091, EPI_ISL_2011331, EPI_ISL_2011339, EPI_ISL_2011356, EPI_ISL_2011357, EPI_ISL_2011372, EPI_ISL_2011373, EPI_ISL_2011374, EPI_ISL_2011377, EPI_ISL_2011378, EPI_ISL_2011382, EPI_ISL_2011384, EPI_ISL_2011389, EPI_ISL_2011390, EPI_ISL_2011391, EPI_ISL_2011393, EPI_ISL_2011396, EPI_ISL_2011400, EPI_ISL_2011404, EPI_ISL_2011414, EPI_ISL_2136665, EPI_ISL_2136667, EPI_ISL_2136668, EPI_ISL_2136673, EPI_ISL_2136675, EPI_ISL_2136676, EPI_ISL_2136678, EPI_ISL_2136680, EPI_ISL_2136682, EPI_ISL_2136683, EPI_ISL_2136685, EPI_ISL_2136686, EPI_ISL_2136688, EPI_ISL_2136691, EPI_ISL_2136692, EPI_ISL_2136693, EPI_ISL_2136698, EPI_ISL_2136701, EPI_ISL_2136703, EPI_ISL_2136706, EPI_ISL_2136708, EPI_ISL_2136711, EPI_ISL_2136713, EPI_ISL_2136715, EPI_ISL_2136716, EPI_ISL_2136719, EPI_ISL_2136720, EPI_ISL_2136721, EPI_ISL_2136723, EPI_ISL_2136724, EPI_ISL_2136728, EPI_ISL_2136729, EPI_ISL_2490087, EPI_ISL_2692234, EPI_ISL_2692238, EPI_ISL_2692241, EPI_ISL_2692254, EPI_ISL_2692273, EPI_ISL_2692274, EPI_ISL_2692280, EPI_ISL_2692283, EPI_ISL_2692290, EPI_ISL_2692299, EPI_ISL_2692444, EPI_ISL_2692454, EPI_ISL_2692463, EPI_ISL_2692472, EPI_ISL_2692475, EPI_ISL_2692481, EPI_ISL_2692487, EPI_ISL_2692494, EPI_ISL_2692497, EPI_ISL_2715018, EPI_ISL_2715021, EPI_ISL_2715023, EPI_ISL_2715024, EPI_ISL_2715034, EPI_ISL_2715045, EPI_ISL_2715047, EPI_ISL_2715062, EPI_ISL_2715068, EPI_ISL_2715075, EPI_ISL_2715082, EPI_ISL_2715180, EPI_ISL_2715205, EPI_ISL_2715211, EPI_ISL_2736233, EPI_ISL_2736239, EPI_ISL_2736249, EPI_ISL_2736273, EPI_ISL_2736289, EPI_ISL_2736291, EPI_ISL_2736301, EPI_ISL_2736304, EPI_ISL_2736336, EPI_ISL_2786894, EPI_ISL_3015720, EPI_ISL_3015728, EPI_ISL_3015744, EPI_ISL_3015767, EPI_ISL_3015774, EPI_ISL_3015775, EPI_ISL_3104892, EPI_ISL_3104906, EPI_ISL_3104930, EPI_ISL_3104965, EPI_ISL_3104984, EPI_ISL_3105023, EPI_ISL_3105040, EPI_ISL_3346949, EPI_ISL_3346963, EPI_ISL_3346970, EPI_ISL_3346972, EPI_ISL_3346980, EPI_ISL_3347131, EPI_ISL_3347135, EPI_ISL_3347139, EPI_ISL_3347158, EPI_ISL_3347159, EPI_ISL_3347165, EPI_ISL_3347171, EPI_ISL_3372735, EPI_ISL_3372743, EPI_ISL_3372814, EPI_ISL_3372840, EPI_ISL_3372889, EPI_ISL_3372956, EPI_ISL_3372959, EPI_ISL_4071331, EPI_ISL_4071337, EPI_ISL_4071340, EPI_ISL_4071341, EPI_ISL_4071342, EPI_ISL_4071364, EPI_ISL_4071366, EPI_ISL_4071370, EPI_ISL_4071441, EPI_ISL_4071466, EPI_ISL_4071470, EPI_ISL_4071494, EPI_ISL_4079197, EPI_ISL_4212472, EPI_ISL_5058271, EPI_ISL_5058279, EPI_ISL_5058298, EPI_ISL_5058465, EPI_ISL_5329244, EPI_ISL_5329278, EPI_ISL_5329360, EPI_ISL_5329385, EPI_ISL_5903126, EPI_ISL_5999633, EPI_ISL_5999641, EPI_ISL_5999644, EPI_ISL_5999650, EPI_ISL_5999668, EPI_ISL_5999669, EPI_ISL_5999686, EPI_ISL_5999688, EPI_ISL_5999695, EPI_ISL_5999696, EPI_ISL_5999705, EPI_ISL_5999706, EPI_ISL_5999708, EPI_ISL_5999709, EPI_ISL_5999712, EPI_ISL_5999716, EPI_ISL_5999718, EPI_ISL_5999729, EPI_ISL_5999733, EPI_ISL_5999735, EPI_ISL_5999745
Atlas Genomics - UW Virology Lab	UW Virology Lab	Pavitra Roychoudhury et al	EPI_ISL_902969
Atnya Central District Hospital	WHO National Influenza Centre Russian Federation	Andrey Komissarov et al	EPI_ISL_6085693, EPI_ISL_6085707, EPI_ISL_6085717, EPI_ISL_6085724, EPI_ISL_6085732, EPI_ISL_6085738, EPI_ISL_6085753
Atrium Health Wake Forest Baptist Microbiology Lab	Wake Forest School of Medicine, Internal Medicine	Kimberly Reeves et al	EPI_ISL_4419699, EPI_ISL_4419701, EPI_ISL_4419704, EPI_ISL_4419706, EPI_ISL_4419708, EPI_ISL_4419710, EPI_ISL_4419712, EPI_ISL_4419714, EPI_ISL_4419716, EPI_ISL_4419717, EPI_ISL_4419719, EPI_ISL_4419721, EPI_ISL_4419723, EPI_ISL_4419725, EPI_ISL_4419726, EPI_ISL_4419728, EPI_ISL_4419730, EPI_ISL_4419731, EPI_ISL_4419734, EPI_ISL_4419735, EPI_ISL_4419737, EPI_ISL_4419739, EPI_ISL_4419741, EPI_ISL_4419742, EPI_ISL_4419745, EPI_ISL_4419747, EPI_ISL_4419750, EPI_ISL_4419753, EPI_ISL_4419755, EPI_ISL_4419758, EPI_ISL_4419761, EPI_ISL_4419763, EPI_ISL_4419766, EPI_ISL_4419768, EPI_ISL_4419770, EPI_ISL_4419773, EPI_ISL_4419776, EPI_ISL_4419781, EPI_ISL_4419783, EPI_ISL_4419786, EPI_ISL_4419788, EPI_ISL_4419791, EPI_ISL_5903644, EPI_ISL_5903645, EPI_ISL_5903646, EPI_ISL_5903647, EPI_ISL_5903648, EPI_ISL_5903649, EPI_ISL_5903650, EPI_ISL_5903651, EPI_ISL_5903652, EPI_ISL_5903653, EPI_ISL_5903654, EPI_ISL_5903655, EPI_ISL_5903656, EPI_ISL_5903657, EPI_ISL_5903658, EPI_ISL_5903659, EPI_ISL_5903660, EPI_ISL_5903661, EPI_ISL_5903662, EPI_ISL_5903663, EPI_ISL_5903664, EPI_ISL_5903665, EPI_ISL_5903666, EPI_ISL_5903667, EPI_ISL_5903668, EPI_ISL_5903669, EPI_ISL_5903670, EPI_ISL_5903671, EPI_ISL_5903672, EPI_ISL_5903673, EPI_ISL_5903674, EPI_ISL_5903675, EPI_ISL_5903676, EPI_ISL_5903678, EPI_ISL_5903679, EPI_ISL_5903680, EPI_ISL_5903681, EPI_ISL_5903682, EPI_ISL_5903683, EPI_ISL_5903684, EPI_ISL_5903685, EPI_ISL_5903686, EPI_ISL_5923998, EPI_ISL_5923999, EPI_ISL_5924523, EPI_ISL_5924524
Atsamat Hospital	Division of Genomic Medicine and Innovation support,Department of Medical Sciences, Ministry of Public Health, Thailand	Surakameth Mahasirimongkol et al	EPI_ISL_3827430
Atturu PHC	inStem NCBS - INSACOG	Uma Ramakrishnan Dasaradhi Palakodeti Aswin SaiNarain et al	EPI_ISL_1708325, EPI_ISL_1708436, EPI_ISL_1708441, EPI_ISL_1708444
Atyrau Regional Hospital No. 2	Reference laboratory for the control of viral infections	Nazym Tleumbetova et al	EPI_ISL_2840040
Auburn Sports Medicine	Synergy Laboratories	Megan Cornwell et al	EPI_ISL_1009666, EPI_ISL_1009668, EPI_ISL_1009670, EPI_ISL_3832485, EPI_ISL_977660, EPI_ISL_977665
Auburn Sports Medicine	Synergy Laboratories	Tina Sutton-Young BS et al	EPI_ISL_4474482, EPI_ISL_4474506
Auburn University Medical Clinic	Synergy Laboratories	Megan Cornwell et al	EPI_ISL_2960257
Auckland Hospital	Institute of Environmental Science and Research (ESR)	Matt Storey et al	EPI_ISL_416519
Aurora County Clinic	South Dakota Public Health Laboratory	Matt Plumb et al	EPI_ISL_569616
Austech Medical Laboratories	NSW Health Pathology - Institute of Clinical Pathology and Medical Research; Westmead Hospital; University of Sydney	Arnott A. et al	EPI_ISL_3187020, EPI_ISL_3281039, EPI_ISL_3398587, EPI_ISL_3425970, EPI_ISL_3425984, EPI_ISL_3426034, EPI_ISL_3426047, EPI_ISL_3426391, EPI_ISL_3502052, EPI_ISL_3502053, EPI_ISL_3502054, EPI_ISL_3502174, EPI_ISL_3502259, EPI_ISL_3539261, EPI_ISL_3539262, EPI_ISL_3539336, EPI_ISL_3539341, EPI_ISL_3539342, EPI_ISL_3539343, EPI_ISL_3539349, EPI_ISL_3707609, EPI_ISL_3707611, EPI_ISL_3707612, EPI_ISL_3707614, EPI_ISL_3707615, EPI_ISL_3707617, EPI_ISL_3833925, EPI_ISL_3833927, EPI_ISL_3833929, EPI_ISL_3833930, EPI_ISL_3833932, EPI_ISL_3834212, EPI_ISL_3834213, EPI_ISL_3834214, EPI_ISL_3834215, EPI_ISL_3931381, EPI_ISL_3931382, EPI_ISL_3931547, EPI_ISL_3931549, EPI_ISL_3931652, EPI_ISL_3931666, EPI_ISL_4055616, EPI_ISL_4055651, EPI_ISL_4055657, EPI_ISL_4055685, EPI_ISL_4205142, EPI_ISL_4205144, EPI_ISL_4205145, EPI_ISL_4205147, EPI_ISL_4205148, EPI_ISL_4205149, EPI_ISL_4205150, EPI_ISL_4205151, EPI_ISL_4205606, EPI_ISL_4205607, EPI_ISL_4205608, EPI_ISL_4205609, EPI_ISL_4205610, EPI_ISL_4205611, EPI_ISL_4205612, EPI_ISL_4205613, EPI_ISL_4205614, EPI_ISL_4550584, EPI_ISL_4552079, EPI_ISL_4552080, EPI_ISL_4552112, EPI_ISL_4552209, EPI_ISL_4552210, EPI_ISL_4552211, EPI_ISL_4552212, EPI_ISL_4552213, EPI_ISL_4552279, EPI_ISL_4552280, EPI_ISL_4552281, EPI_ISL_4552320, EPI_ISL_4552386, EPI_ISL_4552387, EPI_ISL_4552388, EPI_ISL_4552474, EPI_ISL_4552477, EPI_ISL_4552484, EPI_ISL_4552498, EPI_ISL_4552500, EPI_ISL_4552505, EPI_ISL_4552507, EPI_ISL_4552511, EPI_ISL_4552520, EPI_ISL_4552526, EPI_ISL_4552551, EPI_ISL_4552567, EPI_ISL_4552586, EPI_ISL_4552598, EPI_ISL_4552601, EPI_ISL_4552608, EPI_ISL_4552610, EPI_ISL_4552616, EPI_ISL_4552630, EPI_ISL_4552638, EPI_ISL_4552646, EPI_ISL_4552649, EPI_ISL_4552680, EPI_ISL_4552684, EPI_ISL_4552687, EPI_ISL_4552692, EPI_ISL_4552695, EPI_ISL_4552698, EPI_ISL_4747686, EPI_ISL_4747688, EPI_ISL_4747715, EPI_ISL_4747726, EPI_ISL_4747779, EPI_ISL_4968788, EPI_ISL_4968792, EPI_ISL_4968799, EPI_ISL_4968807, EPI_ISL_4968817, EPI_ISL_4968824, EPI_ISL_4968829, EPI_ISL_4968838, EPI_ISL_4968843, EPI_ISL_5305744, EPI_ISL_5306055, EPI_ISL_5306056, EPI_ISL_5306057, EPI_ISL_5306058, EPI_ISL_5306059, EPI_ISL_5306088, EPI_ISL_5306109, EPI_ISL_5306110, EPI_ISL_5306140, EPI_ISL_5306158, EPI_ISL_5306180, EPI_ISL_5306232, EPI_ISL_5306278, EPI_ISL_5306372, EPI_ISL_5306392, EPI_ISL_5306403, EPI_ISL_5306425, EPI_ISL_5306433, EPI_ISL_5306434, EPI_ISL_5306480, EPI_ISL_5533318, EPI_ISL_5533339, EPI_ISL_5533342, EPI_ISL_5533349, EPI_ISL_5533361, EPI_ISL_5533377, EPI_ISL_5533458, EPI_ISL_5533535, EPI_ISL_5533761, EPI_ISL_5533927, EPI_ISL_5534145, EPI_ISL_5535315, EPI_ISL_5535325, EPI_ISL_5535888, EPI_ISL_5778764, EPI_ISL_5936164, EPI_ISL_6251711, EPI_ISL_6251712, EPI_ISL_6251713, EPI_ISL_6251714, EPI_ISL_6251715, EPI_ISL_6251716, EPI_ISL_6252031, EPI_ISL_6252032, EPI_ISL_6252033, EPI_ISL_6586183, EPI_ISL_6586184, EPI_ISL_6586185, EPI_ISL_6586186, EPI_ISL_6586187, EPI_ISL_6757306, EPI_ISL_6757307, EPI_ISL_6757447, EPI_ISL_6757514, EPI_ISL_6757515, EPI_ISL_6757555
Austech Medical Laboratories	NSW Health Pathology - Institute of Clinical Pathology and Medical Research; Westmead Hospital; University of Sydney	CIDM-PH et al.	EPI_ISL_2811997, EPI_ISL_2876031, EPI_ISL_513340, EPI_ISL_526166, EPI_ISL_526167, EPI_ISL_526168, EPI_ISL_526169, EPI_ISL_593649
Australian Clinical Labs	CIDM-PH, Westmead Hospital	CIDM-PH et al.	EPI_ISL_745091, EPI_ISL_745092
Australian Clinical Labs	NSW Health Pathology - Institute of Clinical Pathology and Medical Research; Westmead Hospital; University of Sydney	CIDM-PH et al.	EPI_ISL_2680981, EPI_ISL_2812825, EPI_ISL_3007292, EPI_ISL_3007293, EPI_ISL_3185009, EPI_ISL_3186230, EPI_ISL_3186231, EPI_ISL_3186232, EPI_ISL_451486, EPI_ISL_451574, EPI_ISL_451599, EPI_ISL_513331, EPI_ISL_544966, EPI_ISL_544967, EPI_ISL_544988, EPI_ISL_545024, EPI_ISL_547597, EPI_ISL_591484, EPI_ISL_767896, EPI_ISL_767902, EPI_ISL_767916, EPI_ISL_767917, EPI_ISL_767918, EPI_ISL_872585
Australian Clinical Labs (formerly Healthscope Pathology)	NSW Health Pathology - Institute of Clinical Pathology and Medical Research; Westmead Hospital; University of Sydney	Arnott A. et al	EPI_ISL_3187065, EPI_ISL_3187066, EPI_ISL_3187067, EPI_ISL_3187068, EPI_ISL_3187069, EPI_ISL_3187070, EPI_ISL_3187071, EPI_ISL_3187072, EPI_ISL_3187073, EPI_ISL_3187074, EPI_ISL_3187075, EPI_ISL_3187167, EPI_ISL_3187169, EPI_ISL_3187176, EPI_ISL_3281051, EPI_ISL_3281231, EPI_ISL_3281303, EPI_ISL_3281304, EPI_ISL_3398424, EPI_ISL_3398612, EPI_ISL_3398656, EPI_ISL_3398680, EPI_ISL_3398681, EPI_ISL_3398682, EPI_ISL_3398702, EPI_ISL_3398704, EPI_ISL_3398705, EPI_ISL_3398706, EPI_ISL_3398708, EPI_ISL_3425992, EPI_ISL_3426046, EPI_ISL_3426052, EPI_ISL_3426062, EPI_ISL_3426063, EPI_ISL_3426064, EPI_ISL_3426080, EPI_ISL_3426121, EPI_ISL_3426126, EPI_ISL_3426143, EPI_ISL_3426163, EPI_ISL_3426177, EPI_ISL_3426249, EPI_ISL_3426250, EPI_ISL_3426251, EPI_ISL_3426252, EPI_ISL_3426253, EPI_ISL_3426254, EPI_ISL_3426333, EPI_ISL_3426334, EPI_ISL_3426335, EPI_ISL_3426336, EPI_ISL_3426338, EPI_ISL_3426340, EPI_ISL_3426341, EPI_ISL_3426389, EPI_ISL_3465307, EPI_ISL_3465368, EPI_ISL_3465395, EPI_ISL_3465439, EPI_ISL_3465442, EPI_ISL_3465569, EPI_ISL_3465571, EPI_ISL_3465573, EPI_ISL_3465575, EPI_ISL_3465577, EPI_ISL_3465580, EPI_ISL_3465582, EPI_ISL_3465587, EPI_ISL_3465670, EPI_ISL_3465677, EPI_ISL_3465679, EPI_ISL_3465682, EPI_ISL_3465684, EPI_ISL_3465785, EPI_ISL_3501898, EPI_ISL_3502049, EPI_ISL_3502050, EPI_ISL_3502177, EPI_ISL_3502178, EPI_ISL_3502179, EPI_ISL_3502181, EPI_ISL_3502186, EPI_ISL_3502187, EPI_ISL_3502188, EPI_ISL_3502362, EPI_ISL_3502364, EPI_ISL_3502366, EPI_ISL_3502367, EPI_ISL_3502368, EPI_ISL_3502369, EPI_ISL_3502370, EPI_ISL_3502371, EPI_ISL_3502372, EPI_ISL_3502373, EPI_ISL_3502374, EPI_ISL_3539266, EPI_ISL_3539267, EPI_ISL_3539340, EPI_ISL_3539348, EPI_ISL_3539451, EPI_ISL_3539452, EPI_ISL_3539453, EPI_ISL_3539454, EPI_ISL_3539620, EPI_ISL_3539621, EPI_ISL_3539624, EPI_ISL_3539627, EPI_ISL_3539628, EPI_ISL_3539629, EPI_ISL_3539631, EPI_ISL_3539632, EPI_ISL_3643248, EPI_ISL_3643252, EPI_ISL_3643396, EPI_ISL_3643463, EPI_ISL_3643661, EPI_ISL_3643663, EPI_ISL_3643664, EPI_ISL_3643665, EPI_ISL_3643666, EPI_ISL_3643667, EPI_ISL_3643668, EPI_ISL_3707605, EPI_ISL_3707607, EPI_ISL_3707686, EPI_ISL_3707687, EPI_ISL_3707689, EPI_ISL_3707690, EPI_ISL_3707691, EPI_ISL_3707692, EPI_ISL_3707693, EPI_ISL_3707694, EPI_ISL_3707695, EPI_ISL_3834027, EPI_ISL_3834192, EPI_ISL_3834193, EPI_ISL_3834194, EPI_ISL_3834195, EPI_ISL_3834196, EPI_ISL_3834336, EPI_ISL_3834338, EPI_ISL_3834339, EPI_ISL_3834340, EPI_ISL_3834341, EPI_ISL_3834342, EPI_ISL_3834343, EPI_ISL_3834344, EPI_ISL_3931204, EPI_ISL_3931220, EPI_ISL_3931250, EPI_ISL_3931337, EPI_ISL_3931338, EPI_ISL_3931339, EPI_ISL_3931340, EPI_ISL_3931341, EPI_ISL_3931342, EPI_ISL_3931368, EPI_ISL_3931369, EPI_ISL_3931370, EPI_ISL_3931371, EPI_ISL_3931372, EPI_ISL_3931373, EPI_ISL_3931374, EPI_ISL_3931375, EPI_ISL_3931376, EPI_ISL_3931377, EPI_ISL_3931378, EPI_ISL_3931379, EPI_ISL_3931380, EPI_ISL_3931410, EPI_ISL_3931411, EPI_ISL_3931412, EPI_ISL_3931413, EPI_ISL_3931414, EPI_ISL_3931415, EPI_ISL_3931416, EPI_ISL_3931575, EPI_ISL_3931585, EPI_ISL_3931588, EPI_ISL_3931589, EPI_ISL_3931591, EPI_ISL_3931595, EPI_ISL_3931610, EPI_ISL_3931624, EPI_ISL_3931636, EPI_ISL_3931649, EPI_ISL_3931654, EPI_ISL_3931658, EPI_ISL_4055208, EPI_ISL_4055566, EPI_ISL_4055568, EPI_ISL_4055569, EPI_ISL_4055570, EPI_ISL_4055572, EPI_ISL_4055574, EPI_ISL_4055575, EPI_ISL_4055576, EPI_ISL_4055577, EPI_ISL_4055579, EPI_ISL_4055580, EPI_ISL_4055581, EPI_ISL_4055582, EPI_ISL_4055583, EPI_ISL_4055584, EPI_ISL_4055610, EPI_ISL_4055611, EPI_ISL_4055612, EPI_ISL_4055613, EPI_ISL_4055614, EPI_ISL_4055615, EPI_ISL_4055625, EPI_ISL_4055633, EPI_ISL_4055639, EPI_ISL_4055652, EPI_ISL_4055666, EPI_ISL_4055680, EPI_ISL_4055722, EPI_ISL_4055724, EPI_ISL_4055755, EPI_ISL_4055774, EPI_ISL_4055775, EPI_ISL_4055789, EPI_ISL_4055796, EPI_ISL_4055829, EPI_ISL_4205594, EPI_ISL_4205595, EPI_ISL_4205596, EPI_ISL_4205598, EPI_ISL_4205599, EPI_ISL_4205601, EPI_ISL_4205602, EPI_ISL_4205603, EPI_ISL_4205605, EPI_ISL_4205722, EPI_ISL_4205723, EPI_ISL_4205724, EPI_ISL_4205725, EPI_ISL_4205726, EPI_ISL_4205727, EPI_ISL_4205728, EPI_ISL_4205730, EPI_ISL_4205731, EPI_ISL_4205732, EPI_ISL_4205733, EPI_ISL_4205734, EPI_ISL_4205735, EPI_ISL_4205736, EPI_ISL_4205737, EPI_ISL_4205738, EPI_ISL_4205739, EPI_ISL_4205741, EPI_ISL_4205743, EPI_ISL_4205744, EPI_ISL_4205745, EPI_ISL_4205746, EPI_ISL_4205747, EPI_ISL_4205748, EPI_ISL_4205749, EPI_ISL_4205750, EPI_ISL_4205812, EPI_ISL_4205813, EPI_ISL_4205814, EPI_ISL_4205815, EPI_ISL_4550390, EPI_ISL_4550402, EPI_ISL_4550403, EPI_ISL_4550405, EPI_ISL_4550406, EPI_ISL_4550407, EPI_ISL_4550429, EPI_ISL_4550430, EPI_ISL_4550431, EPI_ISL_4550432, EPI_ISL_4550433, EPI_ISL_4550434, EPI_ISL_4550435, EPI_ISL_4550436, EPI_ISL_4550437, EPI_ISL_4550438, EPI_ISL_4550439, EPI_ISL_4550440, EPI_ISL_4550441, EPI_ISL_4550442, EPI_ISL_4550443, EPI_ISL_4550444, EPI_ISL_4550445, EPI_ISL_4550446, EPI_ISL_4550447, EPI_ISL_4550448, EPI_ISL_4550449, EPI_ISL_4550450, EPI_ISL_4550451, EPI_ISL_4550452, EPI_ISL_4550453, EPI_ISL_4550454, EPI_ISL_4550455, EPI_ISL_4550456, EPI_ISL_4550457, EPI_ISL_4550458, EPI_ISL_4550459, EPI_ISL_4550460, EPI_ISL_4550461, EPI_ISL_4550462, EPI_ISL_4550463, EPI_ISL_4550586, EPI_ISL_4550587, EPI_ISL_4550588, EPI_ISL_4550589, EPI_ISL_4550590, EPI_ISL_4550591, EPI_ISL_4550592, EPI_ISL_4550593, EPI_ISL_4550594, EPI_ISL_4550595, EPI_ISL_4550596, EPI_ISL_4550597, EPI_ISL_4552113, EPI_ISL_4552130, EPI_ISL_4552131, EPI_ISL_4552132, EPI_ISL_4552133, EPI_ISL_4552147, EPI_ISL_4552148, EPI_ISL_4552193, EPI_ISL_4552194, EPI_ISL_4552195, EPI_ISL_4552196, EPI_ISL_4552197, EPI_ISL_4552198, EPI_ISL_4552199, EPI_ISL_4552200, EPI_ISL_4552201, EPI_ISL_4552202, EPI_ISL_4552203, EPI_ISL_4552204, EPI_ISL_4552205, EPI_ISL_4552206, EPI_ISL_4552207, EPI_ISL_4552208, EPI_ISL_4552270, EPI_ISL_4552271, EPI_ISL_4552272, EPI_ISL_4552273, EPI_ISL_4552274, EPI_ISL_4552275, EPI_ISL_4552276, EPI_ISL_4552277, EPI_ISL_4552278, EPI_ISL_4552322, EPI_ISL_4552323, EPI_ISL_4552324, EPI_ISL_4552325, EPI_ISL_4552326, EPI_ISL_4552327, EPI_ISL_4552329, EPI_ISL_4552330, EPI_ISL_4552331, EPI_ISL_4552332, EPI_ISL_4552333, EPI_ISL_4552334, EPI_ISL_4552335, EPI_ISL_4552336, EPI_ISL_4552337, EPI_ISL_4552338, EPI_ISL_4552339, EPI_ISL_4552399, EPI_ISL_4552400, EPI_ISL_4552401, EPI_ISL_4552402, EPI_ISL_4552403, EPI_ISL_4552404, EPI_ISL_4552405, EPI_ISL_4552406, EPI_ISL_4552407, EPI_ISL_4552408, EPI_ISL_4552409, EPI_ISL_4552410, EPI_ISL_4552411, EPI_ISL_4552412, EPI_ISL_4552468, EPI_ISL_4552481, EPI_ISL_4552485, EPI_ISL_4552486, EPI_ISL_4552492, EPI_ISL_4552524, EPI_ISL_4552535, EPI_ISL_4552538, EPI_ISL_4552540, EPI_ISL_4552550, EPI_ISL_4552561, EPI_ISL_4552565, EPI_ISL_4552566, EPI_ISL_4552568, EPI_ISL_4552573, EPI_ISL_4552579, EPI_ISL_4552588, EPI_ISL_4552589, EPI_ISL_4552590, EPI_ISL_4552602, EPI_ISL_4552603, EPI_ISL_4552609, EPI_ISL_4552618, EPI_ISL_4552635, EPI_ISL_4552637, EPI_ISL_4552652, EPI_ISL_4552655, EPI_ISL_4552656, EPI_ISL_4552662, EPI_ISL_4552673, EPI_ISL_4552675, EPI_ISL_4552683, EPI_ISL_4552686, EPI_ISL_4552700, EPI_ISL_4556530, EPI_ISL_4556531, EPI_ISL_4556533, EPI_ISL_4556534, EPI_ISL_4556560, EPI_ISL_4556561, EPI_ISL_4556562, EPI_ISL_4556563, EPI_ISL_4556564, EPI_ISL_4556565, EPI_ISL_4556566, EPI_ISL_4556567, EPI_ISL_4556568, EPI_ISL_4556569, EPI_ISL_4556593, EPI_ISL_4556596, EPI_ISL_4556608, EPI_ISL_4556615, EPI_ISL_4556623, EPI_ISL_4556626, EPI_ISL_4556635, EPI_ISL_4556637, EPI_ISL_4556642, EPI_ISL_4556647, EPI_ISL_4556653, EPI_ISL_4747672, EPI_ISL_4747675, EPI_ISL_4747681, EPI_ISL_4747687, EPI_ISL_4747689, EPI_ISL_4747727, EPI_ISL_4747735, EPI_ISL_4747751, EPI_ISL_4747752, EPI_ISL_4747756, EPI_ISL_4747784, EPI_ISL_4747785, EPI_ISL_4747787, EPI_ISL_4747788, EPI_ISL_4747790, EPI_ISL_4747791, EPI_ISL_4747802, EPI_ISL_4747803, EPI_ISL_4747804, EPI_ISL_4747805, EPI_ISL_4747806, EPI_ISL_4747807, EPI_ISL_4747808, EPI_ISL_4747809, EPI_ISL_4747810, EPI_ISL_4747811, EPI_ISL_4747812, EPI_ISL_4747813, EPI_ISL_4747814, EPI_ISL_4747815, EPI_ISL_4747816, EPI_ISL_4747817, EPI_ISL_4747818, EPI_ISL_4747819, EPI_ISL_4747820, EPI_ISL_4747821, EPI_ISL_4747822, EPI_ISL_4747823, EPI_ISL_4747824, EPI_ISL_4747825, EPI_ISL_4747826, EPI_ISL_4747827, EPI_ISL_4747828, EPI_ISL_4747829, EPI_ISL_4747865, EPI_ISL_4747911, EPI_ISL_4747912, EPI_ISL_4747913, EPI_ISL_4747914, EPI_ISL_4747915, EPI_ISL_4747933, EPI_ISL_4747934, EPI_ISL_4968482, EPI_ISL_4968483, EPI_ISL_4968484, EPI_ISL_4968485, EPI_ISL_4968486, EPI_ISL_4968487, EPI_ISL_4968488, EPI_ISL_4968489, EPI_ISL_4968490, EPI_ISL_4968492, EPI_ISL_4968493, EPI_ISL_4968494, EPI_ISL_4968495, EPI_ISL_4968496, EPI_ISL_4968497, EPI_ISL_4968498, EPI_ISL_4968499, EPI_ISL_4968500, EPI_ISL_4968501, EPI_ISL_5305448, EPI_ISL_5305487, EPI_ISL_5305564, EPI_ISL_5305565, EPI_ISL_5305566, EPI_ISL_5305567, EPI_ISL_5305611, EPI_ISL_5305622, EPI_ISL_5305623, EPI_ISL_5305624, EPI_ISL_5305625, EPI_ISL_5305626, EPI_ISL_5305709, EPI_ISL_5305710, EPI_ISL_5305711, EPI_ISL_5305712, EPI_ISL_5305713, EPI_ISL_5305714, EPI_ISL_5305721, EPI_ISL_5305742, EPI_ISL_5305779, EPI_ISL_5305780, EPI_ISL_5305781, EPI_ISL_5305782, EPI_ISL_5305783, EPI_ISL_5305784, EPI_ISL_5305785, EPI_ISL_5305786, EPI_ISL_5305787, EPI_ISL_5305949, EPI_ISL_5305950, EPI_ISL_5305951, EPI_ISL_5305952, EPI_ISL_5305953, EPI_ISL_5305954, EPI_ISL_5305955, EPI_ISL_5305956, EPI_ISL_5305957, EPI_ISL_5305958, EPI_ISL_5305959, EPI_ISL_5305960, EPI_ISL_5305961, EPI_ISL_5305962, EPI_ISL_5305963, EPI_ISL_5306071, EPI_ISL_5306082, EPI_ISL_5306099, EPI_ISL_5306126, EPI_ISL_5306132, EPI_ISL_5306133, EPI_ISL_5306136, EPI_ISL_5306182, EPI_ISL_5306211, EPI_ISL_5306290, EPI_ISL_5306293, EPI_ISL_5306322, EPI_ISL_5306389, EPI_ISL_5306393, EPI_ISL_5306404, EPI_ISL_5306436, EPI_ISL_5306437, EPI_ISL_5306461, EPI_ISL_5306464, EPI_ISL_5306496, EPI_ISL_5306501, EPI_ISL_5306502, EPI_ISL_5306505, EPI_ISL_5306512, EPI_ISL_5306518, EPI_ISL_5533367, EPI_ISL_5533436, EPI_ISL_5533472, EPI_ISL_5533583, EPI_ISL_5533588, EPI_ISL_5533595, EPI_ISL_5533604, EPI_ISL_5533796, EPI_ISL_5534049, EPI_ISL_5534055, EPI_ISL_5534072, EPI_ISL_5534083, EPI_ISL_5534644, EPI_ISL_5534654, EPI_ISL_5534663, EPI_ISL_5534672, EPI_ISL_5534677, EPI_ISL_5534690, EPI_ISL_5534701, EPI_ISL_5534711, EPI_ISL_5534723, EPI_ISL_5534734, EPI_ISL_5534746, EPI_ISL_5534754, EPI_ISL_5534766, EPI_ISL_5534780, EPI_ISL_5534790, EPI_ISL_5535555, EPI_ISL_5535775, EPI_ISL_5535776, EPI_ISL_5535777, EPI_ISL_5535778, EPI_ISL_5535779, EPI_ISL_5535780, EPI_ISL_5535781, EPI_ISL_5535782, EPI_ISL_5535783, EPI_ISL_5535784, EPI_ISL_5535785, EPI_ISL_5535786, EPI_ISL_5535858, EPI_ISL_5535859, EPI_ISL_5535860, EPI_ISL_5778555, EPI_ISL_5778556, EPI_ISL_5778557, EPI_ISL_5778558, EPI_ISL_5778559, EPI_ISL_5778560, EPI_ISL_5778562, EPI_ISL_5778563, EPI_ISL_5778564, EPI_ISL_5778667, EPI_ISL_5778668, EPI_ISL_5778669, EPI_ISL_5778670, EPI_ISL_5778671, EPI_ISL_5935850, EPI_ISL_5935884, EPI_ISL_5935979, EPI_ISL_5936001, EPI_ISL_5936011, EPI_ISL_5936025, EPI_ISL_5936068, EPI_ISL_5936168, EPI_ISL_5936329, EPI_ISL_5936330, EPI_ISL_5936331, EPI_ISL_5936332, EPI_ISL_5936333, EPI_ISL_5936334, EPI_ISL_5936335, EPI_ISL_5936336, EPI_ISL_5936337, EPI_ISL_5936338, EPI_ISL_5936339, EPI_ISL_5936340, EPI_ISL_5936341, EPI_ISL_5936342, EPI_ISL_5936343, EPI_ISL_5936344, EPI_ISL_5936382, EPI_ISL_5936553, EPI_ISL_5936554, EPI_ISL_5936555, EPI_ISL_5936556, EPI_ISL_5937990, EPI_ISL_5938000, EPI_ISL_5938008, EPI_ISL_5938017, EPI_ISL_5938026, EPI_ISL_5938036, EPI_ISL_6251552, EPI_ISL_6251725, EPI_ISL_6251726, EPI_ISL_6251727, EPI_ISL_6251728, EPI_ISL_6251729, EPI_ISL_6251730, EPI_ISL_6251731, EPI_ISL_6251732, EPI_ISL_6251733, EPI_ISL_6251734, EPI_ISL_6251735, EPI_ISL_6251736, EPI_ISL_6251737, EPI_ISL_6251738, EPI_ISL_6251739, EPI_ISL_6251740, EPI_ISL_6251788, EPI_ISL_6251791, EPI_ISL_6251792, EPI_ISL_6251793, EPI_ISL_6251794, EPI_ISL_6251795, EPI_ISL_6251924, EPI_ISL_6251925, EPI_ISL_6251926, EPI_ISL_6251927, EPI_ISL_6251928, EPI_ISL_6251929, EPI_ISL_6251930, EPI_ISL_6251931, EPI_ISL_6251932, EPI_ISL_6251933, EPI_ISL_6268075, EPI_ISL_6268076, EPI_ISL_6268077, EPI_ISL_6268078, EPI_ISL_6268079, EPI_ISL_6268080, EPI_ISL_6268081, EPI_ISL_6268185, EPI_ISL_6585718, EPI_ISL_6585719, EPI_ISL_6585720, EPI_ISL_6585721, EPI_ISL_6585722, EPI_ISL_6585723, EPI_ISL_6585724, EPI_ISL_6585725, EPI_ISL_6585726, EPI_ISL_6585727, EPI_ISL_6585728, EPI_ISL_6585729, EPI_ISL_6585730, EPI_ISL_6585731, EPI_ISL_6585732, EPI_ISL_6585733, EPI_ISL_6585734, EPI_ISL_6585735, EPI_ISL_6585736, EPI_ISL_6585737, EPI_ISL_6585767, EPI_ISL_6585768, EPI_ISL_6585769, EPI_ISL_6585770, EPI_ISL_6585771, EPI_ISL_6585772, EPI_ISL_6585773, EPI_ISL_6585774, EPI_ISL_6585775, EPI_ISL_6585776, EPI_ISL_6585777, EPI_ISL_6585778, EPI_ISL_6585779, EPI_ISL_6585780, EPI_ISL_6585781, EPI_ISL_6585782, EPI_ISL_6585783, EPI_ISL_6585784, EPI_ISL_6585785, EPI_ISL_6585786, EPI_ISL_6585787, EPI_ISL_6585788, EPI_ISL_6585790, EPI_ISL_6585791, EPI_ISL_6585792, EPI_ISL_6585793, EPI_ISL_6585794, EPI_ISL_6585795, EPI_ISL_6585942, EPI_ISL_6585989, EPI_ISL_6585990, EPI_ISL_6585991, EPI_ISL_6585992, EPI_ISL_6585993, EPI_ISL_6585994, EPI_ISL_6585995, EPI_ISL_6585996, EPI_ISL_6585997, EPI_ISL_6585998, EPI_ISL_6585999, EPI_ISL_6586000, EPI_ISL_6586001, EPI_ISL_6586002, EPI_ISL_6586068, EPI_ISL_6586069, EPI_ISL_6586070, EPI_ISL_6586071, EPI_ISL_6586072, EPI_ISL_6586073, EPI_ISL_6586075, EPI_ISL_6586076, EPI_ISL_6586239, EPI_ISL_6757258, EPI_ISL_6757259, EPI_ISL_6757260, EPI_ISL_6757261, EPI_ISL_6757262, EPI_ISL_6757263, EPI_ISL_6757264, EPI_ISL_6757265, EPI_ISL_6757266, EPI_ISL_6757267, EPI_ISL_6757268, EPI_ISL_6757269, EPI_ISL_6757352, EPI_ISL_6757355, EPI_ISL_6757356, EPI_ISL_6757357, EPI_ISL_6757358, EPI_ISL_6757359, EPI_ISL_6757379, EPI_ISL_6757380, EPI_ISL_6757381, EPI_ISL_6757382, EPI_ISL_6757383, EPI_ISL_6757384, EPI_ISL_6757522, EPI_ISL_6757524, EPI_ISL_6757525, EPI_ISL_6757526, EPI_ISL_6757527, EPI_ISL_6757528, EPI_ISL_6757529, EPI_ISL_6757567, EPI_ISL_6757570, EPI_ISL_6757572
Australian Clinical Labs (formerly Healthscope Pathology)	NSW Health Pathology - Institute of Clinical Pathology and Medical Research; Westmead Hospital; University of Sydney	CIDM-PH et al.	EPI_ISL_2812901, EPI_ISL_2812912, EPI_ISL_2894149, EPI_ISL_2894150, EPI_ISL_3015151, EPI_ISL_3184927, EPI_ISL_3185055, EPI_ISL_3185113, EPI_ISL_3185114, EPI_ISL_3185153, EPI_ISL_3185154, EPI_ISL_3185171, EPI_ISL_3185172, EPI_ISL_3185176, EPI_ISL_3185177, EPI_ISL_3186585, EPI_ISL_3186588, EPI_ISL_3186590, EPI_ISL_526212, EPI_ISL_767884
Austrian Agency for Health and Food Safety (AGES)	Bergthaler laboratory, CeMM Research Center for Molecular Medicine of the Austrian Academy of Sciences	Alexandra Popa et al	EPI_ISL_475830, EPI_ISL_475831, EPI_ISL_475832, EPI_ISL_475833, EPI_ISL_475834, EPI_ISL_475835, EPI_ISL_475836, EPI_ISL_475837, EPI_ISL_475838, EPI_ISL_475839, EPI_ISL_475840, EPI_ISL_475841, EPI_ISL_475842, EPI_ISL_475843, EPI_ISL_475844, EPI_ISL_475845, EPI_ISL_475846, EPI_ISL_475847, EPI_ISL_475848, EPI_ISL_475849, EPI_ISL_475850, EPI_ISL_475851, EPI_ISL_475852, EPI_ISL_475853, EPI_ISL_475854, EPI_ISL_475855, EPI_ISL_475856, EPI_ISL_475857, EPI_ISL_475858, EPI_ISL_475859, EPI_ISL_475860, EPI_ISL_475861, EPI_ISL_475862, EPI_ISL_475863, EPI_ISL_475864, EPI_ISL_475865, EPI_ISL_475866, EPI_ISL_475867, EPI_ISL_475868, EPI_ISL_475869, EPI_ISL_475870, EPI_ISL_475871, EPI_ISL_475872, EPI_ISL_475873, EPI_ISL_475874, EPI_ISL_475875, EPI_ISL_475876, EPI_ISL_475877, EPI_ISL_475878, EPI_ISL_475879, EPI_ISL_475880, EPI_ISL_475881, EPI_ISL_475882, EPI_ISL_475883, EPI_ISL_475884, EPI_ISL_475885, EPI_ISL_475886, EPI_ISL_583573, EPI_ISL_583574, EPI_ISL_583575, EPI_ISL_583576, EPI_ISL_583577, EPI_ISL_583578, EPI_ISL_583630, EPI_ISL_583631, EPI_ISL_583632, EPI_ISL_583633, EPI_ISL_583634, EPI_ISL_583635, EPI_ISL_583636, EPI_ISL_583637, EPI_ISL_583638, EPI_ISL_583639, EPI_ISL_583640, EPI_ISL_583641, EPI_ISL_583642, EPI_ISL_583643, EPI_ISL_583644, EPI_ISL_583645, EPI_ISL_583646, EPI_ISL_583647, EPI_ISL_583648, EPI_ISL_583649, EPI_ISL_583650, EPI_ISL_583651, EPI_ISL_583652, EPI_ISL_583653, EPI_ISL_583654, EPI_ISL_583655, EPI_ISL_583656, EPI_ISL_583657, EPI_ISL_583658, EPI_ISL_583659, EPI_ISL_583660, EPI_ISL_583661, EPI_ISL_583662, EPI_ISL_583663, EPI_ISL_583664, EPI_ISL_583665, EPI_ISL_583666, EPI_ISL_583667, EPI_ISL_583668, EPI_ISL_583669, EPI_ISL_583670, EPI_ISL_583671, EPI_ISL_583672, EPI_ISL_583673, EPI_ISL_583674, EPI_ISL_583675, EPI_ISL_583676, EPI_ISL_583677, EPI_ISL_583678, EPI_ISL_583679, EPI_ISL_583680, EPI_ISL_583681, EPI_ISL_583682, EPI_ISL_583683, EPI_ISL_583684, EPI_ISL_583685, EPI_ISL_583686, EPI_ISL_583687, EPI_ISL_583688, EPI_ISL_583689, EPI_ISL_583690, EPI_ISL_583883, EPI_ISL_583884, EPI_ISL_583885, EPI_ISL_583886, EPI_ISL_583887, EPI_ISL_583888, EPI_ISL_583889, EPI_ISL_583890, EPI_ISL_583891, EPI_ISL_583892
Austrian Agency for Health and Food Safety (AGES)	Bergthaler laboratory, CeMM Research Center for Molecular Medicine of the Austrian Academy of Sciences	Lukas Endler et al	EPI_ISL_1008019, EPI_ISL_1008020, EPI_ISL_1008021, EPI_ISL_1008022, EPI_ISL_1008023, EPI_ISL_1008024, EPI_ISL_1008025, EPI_ISL_1008026, EPI_ISL_1008027, EPI_ISL_1008028, EPI_ISL_1008029, EPI_ISL_1008030, EPI_ISL_1008031, EPI_ISL_1008032, EPI_ISL_1008033, EPI_ISL_1008034, EPI_ISL_1008035, EPI_ISL_1008036, EPI_ISL_1008037, EPI_ISL_1008038, EPI_ISL_1008039, EPI_ISL_1008040, EPI_ISL_1008041, EPI_ISL_1008042, EPI_ISL_1008043, EPI_ISL_1008044, EPI_ISL_1008045, EPI_ISL_1008046, EPI_ISL_1008047, EPI_ISL_1008048, EPI_ISL_1008049, EPI_ISL_1008050, EPI_ISL_1008051, EPI_ISL_1008052, EPI_ISL_1008053, EPI_ISL_1008054, EPI_ISL_1008055, EPI_ISL_1008056, EPI_ISL_1008057, EPI_ISL_1008058, EPI_ISL_1008059, EPI_ISL_1008060, EPI_ISL_1008061, EPI_ISL_1008062, EPI_ISL_1008063, EPI_ISL_1008064, EPI_ISL_1008065, EPI_ISL_1008066, EPI_ISL_1008067, EPI_ISL_1008068, EPI_ISL_1008069, EPI_ISL_1008070, EPI_ISL_1008071, EPI_ISL_1008072, EPI_ISL_1008073, EPI_ISL_1008074, EPI_ISL_1008075, EPI_ISL_1008076, EPI_ISL_1008077, EPI_ISL_1008078, EPI_ISL_1008079, EPI_ISL_1008080, EPI_ISL_1008081, EPI_ISL_1008083, EPI_ISL_1008084, EPI_ISL_1008085, EPI_ISL_1008086, EPI_ISL_1008087, EPI_ISL_1008088, EPI_ISL_1008089, EPI_ISL_1008090, EPI_ISL_1008091, EPI_ISL_1008092, EPI_ISL_1008093, EPI_ISL_1008094, EPI_ISL_1008095, EPI_ISL_1008096, EPI_ISL_1008097, EPI_ISL_1008098, EPI_ISL_1008099, EPI_ISL_1008100, EPI_ISL_1008101, EPI_ISL_1008102, EPI_ISL_1008103, EPI_ISL_1008104, EPI_ISL_1008105, EPI_ISL_1008106, EPI_ISL_1008107, EPI_ISL_1008108, EPI_ISL_1008109, EPI_ISL_1008110, EPI_ISL_1008111, EPI_ISL_1008112, EPI_ISL_1008113, EPI_ISL_1008114, EPI_ISL_1008115, EPI_ISL_1008116, EPI_ISL_1008117, EPI_ISL_1008118, EPI_ISL_1008119, EPI_ISL_1008120, EPI_ISL_1008121, EPI_ISL_1008122, EPI_ISL_1008123, EPI_ISL_1008124, EPI_ISL_1008125, EPI_ISL_1008126, EPI_ISL_1008127, EPI_ISL_1008128, EPI_ISL_1008129, EPI_ISL_1008130, EPI_ISL_1008131, EPI_ISL_1008132, EPI_ISL_1008133, EPI_ISL_1008134, EPI_ISL_1008135, EPI_ISL_1008136, EPI_ISL_1008137, EPI_ISL_1008138, EPI_ISL_1008139, EPI_ISL_1008140, EPI_ISL_1008141, EPI_ISL_1008142, EPI_ISL_1008143, EPI_ISL_1008144, EPI_ISL_1008145, EPI_ISL_1008146, EPI_ISL_1008147, EPI_ISL_1008148, EPI_ISL_1008149, EPI_ISL_1008150, EPI_ISL_1008151, EPI_ISL_1008152, EPI_ISL_1008153, EPI_ISL_1008154, EPI_ISL_1008155, EPI_ISL_1008156, EPI_ISL_1008157, EPI_ISL_1008158, EPI_ISL_1008159, EPI_ISL_1008160, EPI_ISL_1008161, EPI_ISL_1008162, EPI_ISL_1008163, EPI_ISL_1008164, EPI_ISL_1008165, EPI_ISL_1008166, EPI_ISL_1008167, EPI_ISL_1008168, EPI_ISL_1008169, EPI_ISL_1008170, EPI_ISL_1008171, EPI_ISL_1008172, EPI_ISL_1008173, EPI_ISL_1008174, EPI_ISL_1008175, EPI_ISL_1008176, EPI_ISL_1008177, EPI_ISL_1008178, EPI_ISL_1008179, EPI_ISL_1008180, EPI_ISL_1008181, EPI_ISL_1008182, EPI_ISL_1008183, EPI_ISL_1008184, EPI_ISL_1008185, EPI_ISL_1008186, EPI_ISL_1008187, EPI_ISL_1008188, EPI_ISL_1008189, EPI_ISL_1008190, EPI_ISL_1008191, EPI_ISL_1117776, EPI_ISL_1117796, EPI_ISL_1117798, EPI_ISL_1117799, EPI_ISL_1117804, EPI_ISL_1117824, EPI_ISL_1117825, EPI_ISL_1117826, EPI_ISL_1117827, EPI_ISL_1117828, EPI_ISL_1117829, EPI_ISL_1117830, EPI_ISL_1117838, EPI_ISL_1117839, EPI_ISL_1117854, EPI_ISL_1117855, EPI_ISL_1117856, EPI_ISL_1117857, EPI_ISL_1117858, EPI_ISL_1117859, EPI_ISL_1117860, EPI_ISL_1117861, EPI_ISL_1117862, EPI_ISL_1117863, EPI_ISL_1117864, EPI_ISL_1117865, EPI_ISL_1117866, EPI_ISL_1117867, EPI_ISL_1117868, EPI_ISL_1117869, EPI_ISL_1117887, EPI_ISL_1117907, EPI_ISL_1117914, EPI_ISL_1117916, EPI_ISL_1117923, EPI_ISL_1117927, EPI_ISL_1117937, EPI_ISL_1117938, EPI_ISL_1117939, EPI_ISL_1117940, EPI_ISL_1117941, EPI_ISL_1117942, EPI_ISL_1117943, EPI_ISL_1117944, EPI_ISL_1117945, EPI_ISL_1117946, EPI_ISL_1117947, EPI_ISL_1117948, EPI_ISL_1117949, EPI_ISL_1117950, EPI_ISL_1118029, EPI_ISL_1118030, EPI_ISL_1118031, EPI_ISL_1118032, EPI_ISL_1118033, EPI_ISL_1118034, EPI_ISL_1118035, EPI_ISL_1118036, EPI_ISL_1118037, EPI_ISL_1118038, EPI_ISL_1118039, EPI_ISL_1118040, EPI_ISL_1118041, EPI_ISL_1118042, EPI_ISL_1118043, EPI_ISL_1118044, EPI_ISL_1118045, EPI_ISL_1118046, EPI_ISL_1118047, EPI_ISL_1118048, EPI_ISL_1118049, EPI_ISL_1118073, EPI_ISL_1118074, EPI_ISL_1118075, EPI_ISL_1118076, EPI_ISL_1118077, EPI_ISL_1118078, EPI_ISL_1118079, EPI_ISL_1118080, EPI_ISL_1180752, EPI_ISL_1180753, EPI_ISL_1180754, EPI_ISL_1180755, EPI_ISL_1180756, EPI_ISL_1180757, EPI_ISL_1180758, EPI_ISL_1180759, EPI_ISL_1180760, EPI_ISL_1180762, EPI_ISL_1180763, EPI_ISL_1180764, EPI_ISL_1180765, EPI_ISL_1180766, EPI_ISL_1180767, EPI_ISL_1180768, EPI_ISL_1180769, EPI_ISL_1180770, EPI_ISL_1180771, EPI_ISL_1180772, EPI_ISL_1180773, EPI_ISL_1180774, EPI_ISL_1180775, EPI_ISL_1180776, EPI_ISL_1180777, EPI_ISL_1180778, EPI_ISL_1180779, EPI_ISL_1180780, EPI_ISL_1180781, EPI_ISL_1180782, EPI_ISL_1180783, EPI_ISL_1180784, EPI_ISL_1180785, EPI_ISL_1180786, EPI_ISL_1180787, EPI_ISL_1180788, EPI_ISL_1180789, EPI_ISL_1180790, EPI_ISL_1180791, EPI_ISL_1180792, EPI_ISL_1180793, EPI_ISL_1180794, EPI_ISL_1180795, EPI_ISL_1180796, EPI_ISL_1180797, EPI_ISL_1180798, EPI_ISL_1180799, EPI_ISL_1180800, EPI_ISL_1180801, EPI_ISL_1180802, EPI_ISL_1180803, EPI_ISL_1180804, EPI_ISL_1180805, EPI_ISL_1180806, EPI_ISL_1180807, EPI_ISL_1180808, EPI_ISL_1180809, EPI_ISL_1180810, EPI_ISL_1180811, EPI_ISL_1180812, EPI_ISL_1180813, EPI_ISL_1180814, EPI_ISL_1180815, EPI_ISL_1180816, EPI_ISL_1180817, EPI_ISL_1180818, EPI_ISL_1180819, EPI_ISL_1180820, EPI_ISL_1180821, EPI_ISL_1180822, EPI_ISL_1180823, EPI_ISL_1180824, EPI_ISL_1180825, EPI_ISL_1180826, EPI_ISL_1180827, EPI_ISL_1180828, EPI_ISL_1180829, EPI_ISL_1180830, EPI_ISL_1180932, EPI_ISL_1180933, EPI_ISL_1180934, EPI_ISL_1495407, EPI_ISL_1495408, EPI_ISL_1495409, EPI_ISL_1495410, EPI_ISL_1495411, EPI_ISL_1495412, EPI_ISL_1495413, EPI_ISL_1495414, EPI_ISL_1495415, EPI_ISL_1495416, EPI_ISL_1495417, EPI_ISL_1495418, EPI_ISL_1495419, EPI_ISL_1495420, EPI_ISL_1495421, EPI_ISL_1495422, EPI_ISL_1495423, EPI_ISL_1495424, EPI_ISL_1495425, EPI_ISL_1495426, EPI_ISL_1495427, EPI_ISL_1495428, EPI_ISL_1495429, EPI_ISL_1495430, EPI_ISL_1495431, EPI_ISL_1495432, EPI_ISL_1495433, EPI_ISL_1495434, EPI_ISL_1495435, EPI_ISL_1495436, EPI_ISL_1495437, EPI_ISL_1495438, EPI_ISL_1495439, EPI_ISL_1495440, EPI_ISL_1495441, EPI_ISL_1495442, EPI_ISL_1495443, EPI_ISL_1495444, EPI_ISL_1495445, EPI_ISL_1495446, EPI_ISL_1495447, EPI_ISL_1495448, EPI_ISL_1495449, EPI_ISL_1495450, EPI_ISL_1495451, EPI_ISL_1495452, EPI_ISL_1495453, EPI_ISL_1495454, EPI_ISL_1495455, EPI_ISL_1495456, EPI_ISL_1495457, EPI_ISL_1495458, EPI_ISL_1495459, EPI_ISL_1495460, EPI_ISL_1495461, EPI_ISL_1495462, EPI_ISL_1495463, EPI_ISL_1495464, EPI_ISL_1495465, EPI_ISL_1495627, EPI_ISL_1495628, EPI_ISL_1495629, EPI_ISL_1495630, EPI_ISL_1495631, EPI_ISL_1495632, EPI_ISL_1495633, EPI_ISL_1495634, EPI_ISL_1495635, EPI_ISL_1495636, EPI_ISL_1495637, EPI_ISL_1495638, EPI_ISL_1495639, EPI_ISL_1495640, EPI_ISL_1495641, EPI_ISL_1495642, EPI_ISL_1495643, EPI_ISL_1495644, EPI_ISL_1495645, EPI_ISL_1495646, EPI_ISL_1495647, EPI_ISL_1495648, EPI_ISL_1495649, EPI_ISL_1495650, EPI_ISL_1495651, EPI_ISL_1495652, EPI_ISL_1495653, EPI_ISL_1495654, EPI_ISL_1495655, EPI_ISL_1495656, EPI_ISL_1495657, EPI_ISL_1495658, EPI_ISL_1495659, EPI_ISL_1495660, EPI_ISL_1495661, EPI_ISL_1495662, EPI_ISL_1495663, EPI_ISL_1495664, EPI_ISL_1495665, EPI_ISL_1495666, EPI_ISL_1495667, EPI_ISL_1495668, EPI_ISL_1495669, EPI_ISL_1495670, EPI_ISL_1495671, EPI_ISL_1495672, EPI_ISL_1495673, EPI_ISL_1495674, EPI_ISL_1495675, EPI_ISL_1495676, EPI_ISL_1495677, EPI_ISL_1495678, EPI_ISL_1495679, EPI_ISL_1495680, EPI_ISL_1495681, EPI_ISL_1495682, EPI_ISL_1495683, EPI_ISL_1495684, EPI_ISL_1495685, EPI_ISL_1495686, EPI_ISL_1495687, EPI_ISL_1495688, EPI_ISL_1495689, EPI_ISL_1495690, EPI_ISL_1495691, EPI_ISL_1495692, EPI_ISL_1495693, EPI_ISL_1495694, EPI_ISL_1495695, EPI_ISL_1495696, EPI_ISL_1495697, EPI_ISL_1495698, EPI_ISL_1495699, EPI_ISL_1495700, EPI_ISL_1495701, EPI_ISL_1495702, EPI_ISL_1495703, EPI_ISL_1495704, EPI_ISL_1495705, EPI_ISL_1495706, EPI_ISL_1495707, EPI_ISL_1495708, EPI_ISL_1495709, EPI_ISL_1495710, EPI_ISL_1495711, EPI_ISL_1495712, EPI_ISL_1495713, EPI_ISL_1495714, EPI_ISL_1495715, EPI_ISL_1495716, EPI_ISL_1495717, EPI_ISL_1495718, EPI_ISL_1583309, EPI_ISL_1583310, EPI_ISL_1583311, EPI_ISL_1583312, EPI_ISL_1583313, EPI_ISL_1583314, EPI_ISL_1583315, EPI_ISL_1583316, EPI_ISL_1583317, EPI_ISL_1583318, EPI_ISL_1583319, EPI_ISL_1583320, EPI_ISL_1583321, EPI_ISL_1583322, EPI_ISL_1583324, EPI_ISL_1583325, EPI_ISL_1583326, EPI_ISL_1583327, EPI_ISL_1583328, EPI_ISL_1583329, EPI_ISL_1583330, EPI_ISL_1583331, EPI_ISL_1583332, EPI_ISL_1583333, EPI_ISL_1583334, EPI_ISL_1583335, EPI_ISL_1583336, EPI_ISL_1583337, EPI_ISL_1583338, EPI_ISL_1583339, EPI_ISL_1583340, EPI_ISL_1583341, EPI_ISL_1583342, EPI_ISL_1583343, EPI_ISL_1583344, EPI_ISL_1583345, EPI_ISL_1583346, EPI_ISL_1583347, EPI_ISL_1583348, EPI_ISL_1583349, EPI_ISL_1583350, EPI_ISL_1583351, EPI_ISL_1583352, EPI_ISL_1583353, EPI_ISL_1583354, EPI_ISL_1583355, EPI_ISL_1583356, EPI_ISL_1583357, EPI_ISL_1583358, EPI_ISL_1583359, EPI_ISL_1583360, EPI_ISL_1583361, EPI_ISL_1583362, EPI_ISL_1583363, EPI_ISL_1583364, EPI_ISL_1583365, EPI_ISL_1583366, EPI_ISL_1583367, EPI_ISL_1583368, EPI_ISL_1583369, EPI_ISL_1583370, EPI_ISL_1583371, EPI_ISL_1583372, EPI_ISL_1583373, EPI_ISL_1583374, EPI_ISL_1583375, EPI_ISL_1583376, EPI_ISL_1583377, EPI_ISL_1583378, EPI_ISL_1583379, EPI_ISL_1583380, EPI_ISL_1583381, EPI_ISL_1583382, EPI_ISL_1583383, EPI_ISL_1583384, EPI_ISL_1583385, EPI_ISL_1583386, EPI_ISL_1583387, EPI_ISL_1583388, EPI_ISL_1583389, EPI_ISL_1583390, EPI_ISL_1583391, EPI_ISL_1583392, EPI_ISL_1583393, EPI_ISL_1583394, EPI_ISL_1583395, EPI_ISL_1583396, EPI_ISL_1583397, EPI_ISL_1583398, EPI_ISL_1583399, EPI_ISL_1583400, EPI_ISL_1583458, EPI_ISL_1583459, EPI_ISL_1583460, EPI_ISL_1583461, EPI_ISL_1583462, EPI_ISL_1583463, EPI_ISL_1583464, EPI_ISL_1583465, EPI_ISL_1583466, EPI_ISL_1583467, EPI_ISL_1583468, EPI_ISL_1583469, EPI_ISL_1583470, EPI_ISL_1583471, EPI_ISL_1583472, EPI_ISL_1583473, EPI_ISL_1583474, EPI_ISL_1583475, EPI_ISL_1583476, EPI_ISL_1583477, EPI_ISL_1583478, EPI_ISL_1583479, EPI_ISL_1583480, EPI_ISL_1583481, EPI_ISL_1583482, EPI_ISL_1583483, EPI_ISL_1583484, EPI_ISL_1583485, EPI_ISL_1583486, EPI_ISL_1583487, EPI_ISL_1583488, EPI_ISL_1583489, EPI_ISL_1583490, EPI_ISL_1583491, EPI_ISL_1583492, EPI_ISL_1583493, EPI_ISL_1583494, EPI_ISL_1583495, EPI_ISL_1583496, EPI_ISL_1583497, EPI_ISL_1583498, EPI_ISL_1583499, EPI_ISL_1583500, EPI_ISL_1583501, EPI_ISL_1583502, EPI_ISL_1583503, EPI_ISL_1583504, EPI_ISL_1583505, EPI_ISL_1583506, EPI_ISL_1583507, EPI_ISL_1583508, EPI_ISL_1583509, EPI_ISL_1583510, EPI_ISL_1583511, EPI_ISL_1583512, EPI_ISL_1583513, EPI_ISL_1583514, EPI_ISL_1583515, EPI_ISL_1583516, EPI_ISL_1583517, EPI_ISL_1583518, EPI_ISL_1583519, EPI_ISL_1583520, EPI_ISL_1583521, EPI_ISL_1583522, EPI_ISL_1583523, EPI_ISL_1583524, EPI_ISL_1583525, EPI_ISL_1583526, EPI_ISL_1583527, EPI_ISL_1583528, EPI_ISL_1583529, EPI_ISL_1583530, EPI_ISL_1583531, EPI_ISL_1583532, EPI_ISL_1583533, EPI_ISL_1583534, EPI_ISL_1583535, EPI_ISL_1583536, EPI_ISL_1583537, EPI_ISL_1583538, EPI_ISL_1583539, EPI_ISL_1583540, EPI_ISL_1583541, EPI_ISL_1670958, EPI_ISL_1670969, EPI_ISL_1670970, EPI_ISL_1670973, EPI_ISL_1670974, EPI_ISL_1670982, EPI_ISL_1670983, EPI_ISL_1670984, EPI_ISL_1670985, EPI_ISL_1670986, EPI_ISL_1670998, EPI_ISL_1671009, EPI_ISL_1671010, EPI_ISL_1671011, EPI_ISL_1671012, EPI_ISL_1671013, EPI_ISL_1671014, EPI_ISL_1671015, EPI_ISL_1671016, EPI_ISL_1671017, EPI_ISL_1671035, EPI_ISL_1671036, EPI_ISL_1671037, EPI_ISL_1671038, EPI_ISL_1671039, EPI_ISL_1671040, EPI_ISL_1671041, EPI_ISL_1671042, EPI_ISL_1671043, EPI_ISL_1671044, EPI_ISL_1671045, EPI_ISL_1671046, EPI_ISL_1671047, EPI_ISL_1671048, EPI_ISL_1671049, EPI_ISL_1671050, EPI_ISL_1671051, EPI_ISL_1671052, EPI_ISL_1671053, EPI_ISL_1671054, EPI_ISL_1671055, EPI_ISL_1671056, EPI_ISL_1671057, EPI_ISL_1671058, EPI_ISL_1671059, EPI_ISL_1671060, EPI_ISL_1671061, EPI_ISL_1671062, EPI_ISL_1671063, EPI_ISL_1671064, EPI_ISL_1671065, EPI_ISL_1671066, EPI_ISL_1671082, EPI_ISL_1671114, EPI_ISL_1671115, EPI_ISL_1671120, EPI_ISL_1671121, EPI_ISL_1840868, EPI_ISL_1840869, EPI_ISL_1840870, EPI_ISL_1840871, EPI_ISL_1840872, EPI_ISL_1840873, EPI_ISL_1840874, EPI_ISL_1840875, EPI_ISL_1840876, EPI_ISL_1840877, EPI_ISL_1840878, EPI_ISL_1840879, EPI_ISL_1840900, EPI_ISL_1840901, EPI_ISL_1840902, EPI_ISL_1840903, EPI_ISL_1840904, EPI_ISL_1840905, EPI_ISL_1840906, EPI_ISL_1840907, EPI_ISL_1840908, EPI_ISL_1840909, EPI_ISL_1840910, EPI_ISL_1840911, EPI_ISL_1840912, EPI_ISL_1840913, EPI_ISL_1840914, EPI_ISL_1840915, EPI_ISL_1840916, EPI_ISL_1840917, EPI_ISL_1840918, EPI_ISL_1840919, EPI_ISL_1840920, EPI_ISL_1840921, EPI_ISL_1840922, EPI_ISL_1840923, EPI_ISL_1840924, EPI_ISL_1840925, EPI_ISL_1840926, EPI_ISL_1840927, EPI_ISL_1840928, EPI_ISL_1840929, EPI_ISL_1840930, EPI_ISL_1840931, EPI_ISL_1840932, EPI_ISL_1840933, EPI_ISL_1840934, EPI_ISL_1840935, EPI_ISL_1840936, EPI_ISL_1840937, EPI_ISL_1840938, EPI_ISL_1840939, EPI_ISL_1840940, EPI_ISL_1840941, EPI_ISL_1840942, EPI_ISL_1840943, EPI_ISL_1840944, EPI_ISL_1840945, EPI_ISL_1840946, EPI_ISL_1840947, EPI_ISL_1840948, EPI_ISL_1840949, EPI_ISL_1840950, EPI_ISL_1840951, EPI_ISL_1840952, EPI_ISL_1840953, EPI_ISL_1840954, EPI_ISL_1840955, EPI_ISL_1840956, EPI_ISL_1840957, EPI_ISL_1840958, EPI_ISL_1840959, EPI_ISL_1840960, EPI_ISL_1840961, EPI_ISL_1840962, EPI_ISL_1840963, EPI_ISL_1840964, EPI_ISL_1840965, EPI_ISL_1840966, EPI_ISL_1840967, EPI_ISL_1840968, EPI_ISL_1967315, EPI_ISL_1967316, EPI_ISL_1967317, EPI_ISL_1967318, EPI_ISL_1967319, EPI_ISL_1967320, EPI_ISL_1967321, EPI_ISL_1967322, EPI_ISL_1967323, EPI_ISL_1967325, EPI_ISL_1967326, EPI_ISL_1967327, EPI_ISL_1967328, EPI_ISL_1967329, EPI_ISL_1967330, EPI_ISL_1967331, EPI_ISL_1967332, EPI_ISL_1967333, EPI_ISL_1967334, EPI_ISL_1967335, EPI_ISL_1967336, EPI_ISL_1967337, EPI_ISL_1967338, EPI_ISL_1967339, EPI_ISL_1967340, EPI_ISL_1967341, EPI_ISL_1967342, EPI_ISL_1967343, EPI_ISL_1967344, EPI_ISL_1967345, EPI_ISL_1967346, EPI_ISL_1967347, EPI_ISL_1967348, EPI_ISL_1967349, EPI_ISL_1967350, EPI_ISL_1967351, EPI_ISL_1967352, EPI_ISL_1967353, EPI_ISL_1967354, EPI_ISL_1967355, EPI_ISL_1967356, EPI_ISL_1967357, EPI_ISL_1967358, EPI_ISL_1967359, EPI_ISL_1967360, EPI_ISL_1967361, EPI_ISL_1967362, EPI_ISL_1967363, EPI_ISL_1967364, EPI_ISL_1967365, EPI_ISL_1967366, EPI_ISL_1967367, EPI_ISL_1967368, EPI_ISL_1967369, EPI_ISL_1967370, EPI_ISL_1967371, EPI_ISL_1967372, EPI_ISL_1967373, EPI_ISL_1967374, EPI_ISL_1967375, EPI_ISL_1967376, EPI_ISL_1967377, EPI_ISL_1967378, EPI_ISL_1967379, EPI_ISL_1967380, EPI_ISL_1967381, EPI_ISL_1967382, EPI_ISL_1967383, EPI_ISL_1967384, EPI_ISL_1967385, EPI_ISL_1967386, EPI_ISL_1967387, EPI_ISL_1967388, EPI_ISL_1967389, EPI_ISL_1967390, EPI_ISL_1967391, EPI_ISL_1967392, EPI_ISL_2137075, EPI_ISL_2137202, EPI_ISL_2137203, EPI_ISL_2137204, EPI_ISL_2137205, EPI_ISL_2137206, EPI_ISL_2137207, EPI_ISL_2137209, EPI_ISL_2137210, EPI_ISL_2137211, EPI_ISL_2137212, EPI_ISL_2137213, EPI_ISL_2137214, EPI_ISL_2137215, EPI_ISL_2137216, EPI_ISL_2137217, EPI_ISL_2137218, EPI_ISL_2137219, EPI_ISL_2137220, EPI_ISL_2137221, EPI_ISL_2137222, EPI_ISL_2137223, EPI_ISL_2137224, EPI_ISL_2137225, EPI_ISL_2137226, EPI_ISL_2137227, EPI_ISL_2137228, EPI_ISL_2137229, EPI_ISL_2137230, EPI_ISL_2137231, EPI_ISL_2137232, EPI_ISL_2137233, EPI_ISL_2137234, EPI_ISL_2137235, EPI_ISL_2137236, EPI_ISL_2137237, EPI_ISL_2137238, EPI_ISL_2137239, EPI_ISL_2137240, EPI_ISL_2137241, EPI_ISL_2137242, EPI_ISL_2137243, EPI_ISL_2137244, EPI_ISL_2137245, EPI_ISL_2137246, EPI_ISL_2137247, EPI_ISL_2137248, EPI_ISL_2137249, EPI_ISL_2137250, EPI_ISL_2137251, EPI_ISL_2137252, EPI_ISL_2137253, EPI_ISL_2137254, EPI_ISL_2137255, EPI_ISL_2137256, EPI_ISL_2137257, EPI_ISL_2137258, EPI_ISL_2137259, EPI_ISL_2137260, EPI_ISL_2137261, EPI_ISL_2137262, EPI_ISL_2137263, EPI_ISL_2137264, EPI_ISL_2137265, EPI_ISL_2137266, EPI_ISL_2137267, EPI_ISL_2137268, EPI_ISL_2137269, EPI_ISL_2137270, EPI_ISL_2137271, EPI_ISL_2137272, EPI_ISL_2137273, EPI_ISL_2137274, EPI_ISL_2137275, EPI_ISL_2137276, EPI_ISL_2137277, EPI_ISL_2137278, EPI_ISL_2137279, EPI_ISL_2137280, EPI_ISL_2137281, EPI_ISL_2137282, EPI_ISL_2137283, EPI_ISL_2137284, EPI_ISL_2137285, EPI_ISL_2137286, EPI_ISL_2137287, EPI_ISL_2137288, EPI_ISL_2137289, EPI_ISL_2137290, EPI_ISL_2137291, EPI_ISL_2137292, EPI_ISL_2137293, EPI_ISL_2137294, EPI_ISL_2137295, EPI_ISL_2137296, EPI_ISL_2137297, EPI_ISL_2137298, EPI_ISL_2137299, EPI_ISL_2137300, EPI_ISL_2137301, EPI_ISL_2137302, EPI_ISL_2137303, EPI_ISL_2137304, EPI_ISL_2137305, EPI_ISL_2137306, EPI_ISL_2137307, EPI_ISL_2137308, EPI_ISL_2137309, EPI_ISL_2137310, EPI_ISL_2137311, EPI_ISL_2137312, EPI_ISL_2137313, EPI_ISL_2137314, EPI_ISL_2137315, EPI_ISL_2137316, EPI_ISL_2137317, EPI_ISL_2137318, EPI_ISL_2137319, EPI_ISL_2137320, EPI_ISL_2137321, EPI_ISL_2137322, EPI_ISL_2137323, EPI_ISL_2137324, EPI_ISL_2137325, EPI_ISL_2137326, EPI_ISL_2137327, EPI_ISL_2137328, EPI_ISL_2137329, EPI_ISL_2137330, EPI_ISL_2137331, EPI_ISL_2137332, EPI_ISL_2137333, EPI_ISL_2137334, EPI_ISL_2137336, EPI_ISL_2137337, EPI_ISL_2137338, EPI_ISL_2137339, EPI_ISL_2137340, EPI_ISL_2137341, EPI_ISL_2137342, EPI_ISL_2137343, EPI_ISL_2137344, EPI_ISL_2137345, EPI_ISL_2137346, EPI_ISL_2137347, EPI_ISL_2137348, EPI_ISL_2137349, EPI_ISL_2137350, EPI_ISL_2137351, EPI_ISL_2137352, EPI_ISL_2137353, EPI_ISL_2137354, EPI_ISL_2137355, EPI_ISL_2137356, EPI_ISL_2137357, EPI_ISL_2137358, EPI_ISL_2137359, EPI_ISL_2137360, EPI_ISL_2137361, EPI_ISL_2137362, EPI_ISL_2137363, EPI_ISL_2137364, EPI_ISL_2137365, EPI_ISL_2137366, EPI_ISL_2137367, EPI_ISL_2137368, EPI_ISL_2137369, EPI_ISL_2137370, EPI_ISL_2137371, EPI_ISL_2137372, EPI_ISL_2137373, EPI_ISL_2137374, EPI_ISL_2137375, EPI_ISL_2137376, EPI_ISL_2232765, EPI_ISL_2232766, EPI_ISL_2232767, EPI_ISL_2232768, EPI_ISL_2232769, EPI_ISL_2232770, EPI_ISL_2232771, EPI_ISL_2232772, EPI_ISL_2232773, EPI_ISL_2232774, EPI_ISL_2232775, EPI_ISL_2232776, EPI_ISL_2232777, EPI_ISL_2232778, EPI_ISL_2232779, EPI_ISL_2232780, EPI_ISL_2232781, EPI_ISL_2232782, EPI_ISL_2232783, EPI_ISL_2232785, EPI_ISL_2232786, EPI_ISL_2232787, EPI_ISL_2232788, EPI_ISL_2232789, EPI_ISL_2232790, EPI_ISL_2232791, EPI_ISL_2232792, EPI_ISL_2232793, EPI_ISL_2232794, EPI_ISL_2232795, EPI_ISL_2232796, EPI_ISL_2232797, EPI_ISL_2232798, EPI_ISL_2232799, EPI_ISL_2232800, EPI_ISL_2232801, EPI_ISL_2232802, EPI_ISL_2232803, EPI_ISL_2232804, EPI_ISL_2232805, EPI_ISL_2232806, EPI_ISL_2232807, EPI_ISL_2232808, EPI_ISL_2232809, EPI_ISL_2232810, EPI_ISL_2232811, EPI_ISL_2232812, EPI_ISL_2232813, EPI_ISL_2232814, EPI_ISL_2232815, EPI_ISL_2232816, EPI_ISL_2232817, EPI_ISL_2232818, EPI_ISL_2232819, EPI_ISL_2232820, EPI_ISL_2232821, EPI_ISL_2232822, EPI_ISL_2232823, EPI_ISL_2232824, EPI_ISL_2232825, EPI_ISL_2232826, EPI_ISL_2232827, EPI_ISL_2232828, EPI_ISL_2232829, EPI_ISL_2232830, EPI_ISL_2232831, EPI_ISL_2232832, EPI_ISL_2232833, EPI_ISL_2232834, EPI_ISL_2232835, EPI_ISL_2232836, EPI_ISL_2232838, EPI_ISL_2232839, EPI_ISL_2232840, EPI_ISL_2232841, EPI_ISL_2232842, EPI_ISL_2232843, EPI_ISL_2232844, EPI_ISL_2232845, EPI_ISL_2232846, EPI_ISL_2232847, EPI_ISL_2232848, EPI_ISL_2232849, EPI_ISL_2232850, EPI_ISL_2232851, EPI_ISL_2232852, EPI_ISL_2232853, EPI_ISL_2232854, EPI_ISL_2232855, EPI_ISL_2232856, EPI_ISL_2232857, EPI_ISL_2232858, EPI_ISL_2232859, EPI_ISL_2232860, EPI_ISL_2232861, EPI_ISL_2232862, EPI_ISL_2232863, EPI_ISL_2232864, EPI_ISL_2232865, EPI_ISL_2232866, EPI_ISL_2232867, EPI_ISL_2232868, EPI_ISL_2232869, EPI_ISL_2232870, EPI_ISL_2232871, EPI_ISL_2232872, EPI_ISL_2232873, EPI_ISL_2232874, EPI_ISL_2232875, EPI_ISL_2232876, EPI_ISL_2232877, EPI_ISL_2232878, EPI_ISL_2232879, EPI_ISL_2232880, EPI_ISL_2232881, EPI_ISL_2232882, EPI_ISL_2232883, EPI_ISL_2232884, EPI_ISL_2232885, EPI_ISL_2232886, EPI_ISL_2232887, EPI_ISL_2232888, EPI_ISL_2232889, EPI_ISL_2232890, EPI_ISL_2232891, EPI_ISL_2232892, EPI_ISL_2232893, EPI_ISL_2232894, EPI_ISL_2232895, EPI_ISL_2232896, EPI_ISL_2232897, EPI_ISL_2232898, EPI_ISL_2232899, EPI_ISL_2232900, EPI_ISL_2232901, EPI_ISL_2232902, EPI_ISL_2232903, EPI_ISL_2232904, EPI_ISL_2232905, EPI_ISL_2232906, EPI_ISL_2232907, EPI_ISL_2232908, EPI_ISL_2232909, EPI_ISL_2232910, EPI_ISL_2232911, EPI_ISL_2232912, EPI_ISL_2232913, EPI_ISL_2232914, EPI_ISL_2232915, EPI_ISL_2232916, EPI_ISL_2232917, EPI_ISL_2232918, EPI_ISL_2232919, EPI_ISL_2232920, EPI_ISL_2232921, EPI_ISL_2232922, EPI_ISL_2232951, EPI_ISL_2232952, EPI_ISL_2232953, EPI_ISL_2232954, EPI_ISL_2324179, EPI_ISL_2324181, EPI_ISL_2324182, EPI_ISL_2324185, EPI_ISL_2324186, EPI_ISL_2324187, EPI_ISL_2324188, EPI_ISL_2324189, EPI_ISL_2324190, EPI_ISL_2324191, EPI_ISL_2324192, EPI_ISL_2324193, EPI_ISL_2324195, EPI_ISL_2324196, EPI_ISL_2324197, EPI_ISL_2324198, EPI_ISL_2324199, EPI_ISL_2324200, EPI_ISL_2324201, EPI_ISL_2324202, EPI_ISL_2324203, EPI_ISL_2324204, EPI_ISL_2324206, EPI_ISL_2324208, EPI_ISL_2324209, EPI_ISL_2324210, EPI_ISL_2324211, EPI_ISL_2324213, EPI_ISL_2324214, EPI_ISL_2324215, EPI_ISL_2324216, EPI_ISL_2324217, EPI_ISL_2324218, EPI_ISL_2324219, EPI_ISL_2324220, EPI_ISL_2324221, EPI_ISL_2324222, EPI_ISL_2324224, EPI_ISL_2324225, EPI_ISL_2324226, EPI_ISL_2324227, EPI_ISL_2324228, EPI_ISL_2324229, EPI_ISL_2324230, EPI_ISL_2324231, EPI_ISL_2324232, EPI_ISL_2324234, EPI_ISL_2324235, EPI_ISL_2324236, EPI_ISL_2324237, EPI_ISL_2324238, EPI_ISL_2324239, EPI_ISL_2324240, EPI_ISL_2324243, EPI_ISL_2324244, EPI_ISL_2324245, EPI_ISL_2324246, EPI_ISL_2324247, EPI_ISL_2324248, EPI_ISL_2324249, EPI_ISL_2324250, EPI_ISL_2324251, EPI_ISL_2324252, EPI_ISL_2324253, EPI_ISL_2324254, EPI_ISL_2324255, EPI_ISL_2324256, EPI_ISL_2324257, EPI_ISL_2324296, EPI_ISL_2324297, EPI_ISL_2324298, EPI_ISL_2324299, EPI_ISL_2324300, EPI_ISL_2324301, EPI_ISL_2324302, EPI_ISL_2324303, EPI_ISL_2324304, EPI_ISL_2324305, EPI_ISL_2324306, EPI_ISL_2324307, EPI_ISL_2324308, EPI_ISL_2324309, EPI_ISL_2324310, EPI_ISL_2324311, EPI_ISL_2324312, EPI_ISL_2324313, EPI_ISL_2324314, EPI_ISL_2324315, EPI_ISL_2324316, EPI_ISL_2324317, EPI_ISL_2324318, EPI_ISL_2324319, EPI_ISL_2324320, EPI_ISL_2324321, EPI_ISL_2324322, EPI_ISL_2324324, EPI_ISL_2324325, EPI_ISL_2324326, EPI_ISL_2324327, EPI_ISL_2324328, EPI_ISL_2324329, EPI_ISL_2324330, EPI_ISL_2324331, EPI_ISL_2324332, EPI_ISL_2324333, EPI_ISL_2324334, EPI_ISL_2324335, EPI_ISL_2324336, EPI_ISL_2324337, EPI_ISL_2324338, EPI_ISL_2324339, EPI_ISL_2324340, EPI_ISL_2324341, EPI_ISL_2324342, EPI_ISL_2324343, EPI_ISL_2324344, EPI_ISL_2324345, EPI_ISL_2324346, EPI_ISL_2324347, EPI_ISL_2324348, EPI_ISL_2324349, EPI_ISL_2324350, EPI_ISL_2324352, EPI_ISL_2324353, EPI_ISL_2324354, EPI_ISL_2324355, EPI_ISL_2324356, EPI_ISL_2324357, EPI_ISL_2324358, EPI_ISL_2324359, EPI_ISL_2324360, EPI_ISL_2324361, EPI_ISL_2324362, EPI_ISL_2324363, EPI_ISL_2324364, EPI_ISL_2324365, EPI_ISL_2324366, EPI_ISL_2324367, EPI_ISL_2324368, EPI_ISL_2324369, EPI_ISL_2324370, EPI_ISL_2324371, EPI_ISL_2324372, EPI_ISL_2324373, EPI_ISL_2324374, EPI_ISL_2324375, EPI_ISL_2324376, EPI_ISL_2324377, EPI_ISL_2324378, EPI_ISL_2324379, EPI_ISL_2324381, EPI_ISL_2324382, EPI_ISL_2324383, EPI_ISL_2324384, EPI_ISL_2324385, EPI_ISL_2324386, EPI_ISL_2324387, EPI_ISL_2324388, EPI_ISL_2324389, EPI_ISL_2426995, EPI_ISL_2426996, EPI_ISL_2426997, EPI_ISL_2426998, EPI_ISL_2426999, EPI_ISL_2427000, EPI_ISL_2427001, EPI_ISL_2427002, EPI_ISL_2427003, EPI_ISL_2427004, EPI_ISL_2427005, EPI_ISL_2427006, EPI_ISL_2427007, EPI_ISL_2427008, EPI_ISL_2427009, EPI_ISL_2427011, EPI_ISL_2427012, EPI_ISL_2427013, EPI_ISL_2427015, EPI_ISL_2427016, EPI_ISL_2427017, EPI_ISL_2427018, EPI_ISL_2427019, EPI_ISL_2427020, EPI_ISL_2427021, EPI_ISL_2427022, EPI_ISL_2427023, EPI_ISL_2427024, EPI_ISL_2427025, EPI_ISL_2427026, EPI_ISL_2427027, EPI_ISL_2427028, EPI_ISL_2427029, EPI_ISL_2427030, EPI_ISL_2427031, EPI_ISL_2427032, EPI_ISL_2427033, EPI_ISL_2427034, EPI_ISL_2427035, EPI_ISL_2427036, EPI_ISL_2427037, EPI_ISL_2427038, EPI_ISL_2427039, EPI_ISL_2427040, EPI_ISL_2427041, EPI_ISL_2427042, EPI_ISL_2427043, EPI_ISL_2427044, EPI_ISL_2427045, EPI_ISL_2427046, EPI_ISL_2427047, EPI_ISL_2427048, EPI_ISL_2427049, EPI_ISL_2427050, EPI_ISL_2427051, EPI_ISL_2427052, EPI_ISL_2427053, EPI_ISL_2427054, EPI_ISL_2427055, EPI_ISL_2427056, EPI_ISL_2427057, EPI_ISL_2427058, EPI_ISL_2427059, EPI_ISL_2427060, EPI_ISL_2427061, EPI_ISL_2427062, EPI_ISL_2427063, EPI_ISL_2427064, EPI_ISL_2427065, EPI_ISL_2427066, EPI_ISL_2427067, EPI_ISL_2427068, EPI_ISL_2427069, EPI_ISL_2427070, EPI_ISL_2427071, EPI_ISL_2427072, EPI_ISL_2427074, EPI_ISL_2427075, EPI_ISL_2427076, EPI_ISL_2427077, EPI_ISL_2427078, EPI_ISL_2427079, EPI_ISL_2427080, EPI_ISL_2427081, EPI_ISL_2427082, EPI_ISL_2427084, EPI_ISL_2427085, EPI_ISL_2427086, EPI_ISL_2427087, EPI_ISL_2427088, EPI_ISL_2427089, EPI_ISL_2427090, EPI_ISL_2427091, EPI_ISL_2427092, EPI_ISL_2427093, EPI_ISL_2427094, EPI_ISL_2427095, EPI_ISL_2427096, EPI_ISL_2427097, EPI_ISL_2427099, EPI_ISL_2427100, EPI_ISL_2427101, EPI_ISL_2427102, EPI_ISL_2427103, EPI_ISL_2427104, EPI_ISL_2427105, EPI_ISL_2427106, EPI_ISL_2427107, EPI_ISL_2427108, EPI_ISL_2427109, EPI_ISL_2427110, EPI_ISL_2427111, EPI_ISL_2427112, EPI_ISL_2427113, EPI_ISL_2427114, EPI_ISL_2427115, EPI_ISL_2427116, EPI_ISL_2427117, EPI_ISL_2427118, EPI_ISL_2427119, EPI_ISL_2427120, EPI_ISL_2427121, EPI_ISL_2427122, EPI_ISL_2427123, EPI_ISL_2427124, EPI_ISL_2427125, EPI_ISL_2427126, EPI_ISL_2427127, EPI_ISL_2427128, EPI_ISL_2427129, EPI_ISL_2427130, EPI_ISL_2427131, EPI_ISL_2427132, EPI_ISL_2427133, EPI_ISL_2427134, EPI_ISL_2427135, EPI_ISL_2427136, EPI_ISL_2427137, EPI_ISL_2427138, EPI_ISL_2427139, EPI_ISL_2427140, EPI_ISL_2427141, EPI_ISL_2427142, EPI_ISL_2427143, EPI_ISL_2427144, EPI_ISL_2427145, EPI_ISL_2427146, EPI_ISL_2427149, EPI_ISL_2427150, EPI_ISL_2427151, EPI_ISL_2427152, EPI_ISL_2427153, EPI_ISL_2427154, EPI_ISL_2427155, EPI_ISL_2427156, EPI_ISL_2427157, EPI_ISL_2427158, EPI_ISL_2427159, EPI_ISL_2427160, EPI_ISL_2427161, EPI_ISL_2427162, EPI_ISL_2427163, EPI_ISL_2427164, EPI_ISL_2427165, EPI_ISL_2427166, EPI_ISL_2427167, EPI_ISL_2427168, EPI_ISL_2427169, EPI_ISL_2427170, EPI_ISL_2427171, EPI_ISL_2427172, EPI_ISL_2427173, EPI_ISL_2427174, EPI_ISL_2427175, EPI_ISL_2427176, EPI_ISL_2427177, EPI_ISL_2427178, EPI_ISL_2427179, EPI_ISL_2427180, EPI_ISL_2427181, EPI_ISL_2427182, EPI_ISL_2427183, EPI_ISL_2427184, EPI_ISL_2427185, EPI_ISL_2427186, EPI_ISL_2427187, EPI_ISL_2427188, EPI_ISL_2427189, EPI_ISL_2427190, EPI_ISL_2427191, EPI_ISL_2427192, EPI_ISL_2427193, EPI_ISL_2427194, EPI_ISL_2427195, EPI_ISL_2427196, EPI_ISL_2427197, EPI_ISL_2427198, EPI_ISL_2427199, EPI_ISL_2427200, EPI_ISL_2427201, EPI_ISL_2427202, EPI_ISL_2427203, EPI_ISL_2427204, EPI_ISL_2427205, EPI_ISL_2427207, EPI_ISL_2427208, EPI_ISL_2427209, EPI_ISL_2427210, EPI_ISL_2427211, EPI_ISL_2427212, EPI_ISL_2427214, EPI_ISL_2427215, EPI_ISL_2427216, EPI_ISL_2427217, EPI_ISL_2427218, EPI_ISL_2427219, EPI_ISL_2427220, EPI_ISL_2427221, EPI_ISL_2427222, EPI_ISL_2427223, EPI_ISL_2427224, EPI_ISL_2427225, EPI_ISL_2427226, EPI_ISL_2427227, EPI_ISL_2427228, EPI_ISL_2427229, EPI_ISL_2484967, EPI_ISL_2484968, EPI_ISL_2484969, EPI_ISL_2484970, EPI_ISL_2484971, EPI_ISL_2484972, EPI_ISL_2484973, EPI_ISL_2484974, EPI_ISL_2484975, EPI_ISL_2484976, EPI_ISL_2484977, EPI_ISL_2484978, EPI_ISL_2484979, EPI_ISL_2484980, EPI_ISL_2484981, EPI_ISL_2484983, EPI_ISL_2484984, EPI_ISL_2484985, EPI_ISL_2484986, EPI_ISL_2484987, EPI_ISL_2484988, EPI_ISL_2484989, EPI_ISL_2484990, EPI_ISL_2484991, EPI_ISL_2484992, EPI_ISL_2484993, EPI_ISL_2484994, EPI_ISL_2484995, EPI_ISL_2484996, EPI_ISL_2484997, EPI_ISL_2484998, EPI_ISL_2484999, EPI_ISL_2485000, EPI_ISL_2485001, EPI_ISL_2485002, EPI_ISL_2485003, EPI_ISL_2485004, EPI_ISL_2485005, EPI_ISL_2485006, EPI_ISL_2485007, EPI_ISL_2485008, EPI_ISL_2485009, EPI_ISL_2485010, EPI_ISL_2485011, EPI_ISL_2485012, EPI_ISL_2485013, EPI_ISL_2485014, EPI_ISL_2485015, EPI_ISL_2485016, EPI_ISL_2485017, EPI_ISL_2485018, EPI_ISL_2485019, EPI_ISL_2485020, EPI_ISL_2485021, EPI_ISL_2485022, EPI_ISL_2485023, EPI_ISL_2485024, EPI_ISL_2485025, EPI_ISL_2485026, EPI_ISL_2485027, EPI_ISL_2485028, EPI_ISL_2485029, EPI_ISL_2485030, EPI_ISL_2485031, EPI_ISL_2485032, EPI_ISL_2485033, EPI_ISL_2485034, EPI_ISL_2485035, EPI_ISL_2485036, EPI_ISL_2485037, EPI_ISL_2485038, EPI_ISL_2485039, EPI_ISL_2485040, EPI_ISL_2485041, EPI_ISL_2485042, EPI_ISL_2485043, EPI_ISL_2485044, EPI_ISL_2485045, EPI_ISL_2485046, EPI_ISL_2485047, EPI_ISL_2485048, EPI_ISL_2485049, EPI_ISL_2485050, EPI_ISL_2485051, EPI_ISL_2485052, EPI_ISL_2485053, EPI_ISL_2485054, EPI_ISL_2485055, EPI_ISL_2485056, EPI_ISL_2485057, EPI_ISL_2485058, EPI_ISL_2485059, EPI_ISL_2485062, EPI_ISL_2485063, EPI_ISL_2485064, EPI_ISL_2485065, EPI_ISL_2485067, EPI_ISL_2485068, EPI_ISL_2485069, EPI_ISL_2485070, EPI_ISL_2485072, EPI_ISL_2485073, EPI_ISL_2485074, EPI_ISL_2485075, EPI_ISL_2485076, EPI_ISL_2485077, EPI_ISL_2485078, EPI_ISL_2485079, EPI_ISL_2485080, EPI_ISL_2485081, EPI_ISL_2485082, EPI_ISL_2485083, EPI_ISL_2485084, EPI_ISL_2485085, EPI_ISL_2485086, EPI_ISL_2485087, EPI_ISL_2485088, EPI_ISL_2485089, EPI_ISL_2485090, EPI_ISL_2485091, EPI_ISL_2485092, EPI_ISL_2485093, EPI_ISL_2485094, EPI_ISL_2485095, EPI_ISL_2485096, EPI_ISL_2485097, EPI_ISL_2485099, EPI_ISL_2485101, EPI_ISL_2485103, EPI_ISL_2485105, EPI_ISL_2485106, EPI_ISL_2485107, EPI_ISL_2485108, EPI_ISL_2485110, EPI_ISL_2485112, EPI_ISL_2485113, EPI_ISL_2485114, EPI_ISL_2485115, EPI_ISL_2485116, EPI_ISL_2485117, EPI_ISL_2485118, EPI_ISL_2485119, EPI_ISL_2485120, EPI_ISL_2485121, EPI_ISL_2485122, EPI_ISL_2485123, EPI_ISL_2485124, EPI_ISL_2485125, EPI_ISL_2485128, EPI_ISL_2485129, EPI_ISL_2485130, EPI_ISL_2485132, EPI_ISL_2485133, EPI_ISL_2485134, EPI_ISL_2485135, EPI_ISL_2485136, EPI_ISL_2485137, EPI_ISL_2485138, EPI_ISL_2485140, EPI_ISL_2485141, EPI_ISL_2485142, EPI_ISL_2485143, EPI_ISL_2485144, EPI_ISL_2485145, EPI_ISL_2485146, EPI_ISL_2485147, EPI_ISL_2485148, EPI_ISL_2485149, EPI_ISL_2485150, EPI_ISL_2485151, EPI_ISL_2485152, EPI_ISL_2485153, EPI_ISL_2485154, EPI_ISL_2485155, EPI_ISL_2485156, EPI_ISL_2485157, EPI_ISL_2485158, EPI_ISL_2485159, EPI_ISL_2485160, EPI_ISL_2485161, EPI_ISL_2485162, EPI_ISL_2485163, EPI_ISL_2485164, EPI_ISL_2485165, EPI_ISL_2485166, EPI_ISL_2485167, EPI_ISL_2485168, EPI_ISL_2616191, EPI_ISL_2616192, EPI_ISL_2616193, EPI_ISL_2616195, EPI_ISL_2616196, EPI_ISL_2616197, EPI_ISL_2616198, EPI_ISL_2616199, EPI_ISL_2616200, EPI_ISL_2616201, EPI_ISL_2616202, EPI_ISL_2616203, EPI_ISL_2616204, EPI_ISL_2616205, EPI_ISL_2616206, EPI_ISL_2616207, EPI_ISL_2616208, EPI_ISL_2616209, EPI_ISL_2616210, EPI_ISL_2616211, EPI_ISL_2616212, EPI_ISL_2616213, EPI_ISL_2616214, EPI_ISL_2616215, EPI_ISL_2616216, EPI_ISL_2616217, EPI_ISL_2616218, EPI_ISL_2616220, EPI_ISL_2616224, EPI_ISL_2616225, EPI_ISL_2616226, EPI_ISL_2616227, EPI_ISL_2616228, EPI_ISL_2616229, EPI_ISL_2616230, EPI_ISL_2616231, EPI_ISL_2616232, EPI_ISL_2616233, EPI_ISL_2616234, EPI_ISL_2616235, EPI_ISL_2616237, EPI_ISL_2616238, EPI_ISL_2616239, EPI_ISL_2616240, EPI_ISL_2616241, EPI_ISL_2616242, EPI_ISL_2616243, EPI_ISL_2616244, EPI_ISL_2616245, EPI_ISL_2616246, EPI_ISL_2616247, EPI_ISL_2616248, EPI_ISL_2616249, EPI_ISL_2616250, EPI_ISL_2616251, EPI_ISL_2616252, EPI_ISL_2616253, EPI_ISL_2616254, EPI_ISL_2616255, EPI_ISL_2616256, EPI_ISL_2616257, EPI_ISL_2616258, EPI_ISL_2616259, EPI_ISL_2616260, EPI_ISL_2616261, EPI_ISL_2616262, EPI_ISL_2616265, EPI_ISL_2616266, EPI_ISL_2616267, EPI_ISL_2616268, EPI_ISL_2616269, EPI_ISL_2616270, EPI_ISL_2616271, EPI_ISL_2616272, EPI_ISL_2616273, EPI_ISL_2616274, EPI_ISL_2616275, EPI_ISL_2616276, EPI_ISL_2616277, EPI_ISL_2616278, EPI_ISL_2616279, EPI_ISL_2616280, EPI_ISL_2616281, EPI_ISL_2616282, EPI_ISL_2616283, EPI_ISL_2616284, EPI_ISL_2616285, EPI_ISL_2616286, EPI_ISL_2616287, EPI_ISL_2616288, EPI_ISL_2616289, EPI_ISL_2616290, EPI_ISL_2616291, EPI_ISL_2616292, EPI_ISL_2616293, EPI_ISL_2616294, EPI_ISL_2616295, EPI_ISL_2616296, EPI_ISL_2616297, EPI_ISL_2616298, EPI_ISL_2616299, EPI_ISL_2616300, EPI_ISL_2616301, EPI_ISL_2616302, EPI_ISL_2616303, EPI_ISL_2616304, EPI_ISL_2616305, EPI_ISL_2616306, EPI_ISL_2616307, EPI_ISL_2616308, EPI_ISL_2616309, EPI_ISL_2616310, EPI_ISL_2616311, EPI_ISL_2616312, EPI_ISL_2616313, EPI_ISL_2616314, EPI_ISL_2616315, EPI_ISL_2616316, EPI_ISL_2616317, EPI_ISL_2616318, EPI_ISL_2616320, EPI_ISL_2616321, EPI_ISL_2616322, EPI_ISL_2616323, EPI_ISL_2616324, EPI_ISL_2616325, EPI_ISL_2616326, EPI_ISL_2616327, EPI_ISL_2616328, EPI_ISL_2616329, EPI_ISL_2616330, EPI_ISL_2616331, EPI_ISL_2616332, EPI_ISL_2616333, EPI_ISL_2616339, EPI_ISL_2616343, EPI_ISL_2616344, EPI_ISL_2616345, EPI_ISL_2616346, EPI_ISL_2616350, EPI_ISL_2616352, EPI_ISL_2616362, EPI_ISL_2616364, EPI_ISL_2616365, EPI_ISL_2617632, EPI_ISL_2617633, EPI_ISL_2617634, EPI_ISL_2617635, EPI_ISL_2617636, EPI_ISL_2617637, EPI_ISL_2617638, EPI_ISL_2617639, EPI_ISL_2617640, EPI_ISL_2617641, EPI_ISL_2617642, EPI_ISL_2617643, EPI_ISL_2617644, EPI_ISL_2617645, EPI_ISL_2617646, EPI_ISL_2617647, EPI_ISL_2617648, EPI_ISL_2617649, EPI_ISL_2617650, EPI_ISL_2617651, EPI_ISL_2617652, EPI_ISL_2617653, EPI_ISL_2617654, EPI_ISL_2617655, EPI_ISL_2617656, EPI_ISL_2617657, EPI_ISL_2617658, EPI_ISL_2617659, EPI_ISL_2657376, EPI_ISL_2657377, EPI_ISL_2657378, EPI_ISL_2657379, EPI_ISL_2657380, EPI_ISL_2657381, EPI_ISL_2657382, EPI_ISL_2657383, EPI_ISL_2657384, EPI_ISL_2657385, EPI_ISL_2657386, EPI_ISL_2657387, EPI_ISL_2657388, EPI_ISL_2657389, EPI_ISL_2657390, EPI_ISL_2657391, EPI_ISL_2657392, EPI_ISL_2657393, EPI_ISL_2657394, EPI_ISL_2657395, EPI_ISL_2657396, EPI_ISL_2657397, EPI_ISL_2657398, EPI_ISL_2657399, EPI_ISL_2657400, EPI_ISL_2657401, EPI_ISL_2657402, EPI_ISL_2657403, EPI_ISL_2657404, EPI_ISL_2657405, EPI_ISL_2657406, EPI_ISL_2657407, EPI_ISL_2657408, EPI_ISL_2657409, EPI_ISL_2657410, EPI_ISL_2657411, EPI_ISL_2657412, EPI_ISL_2657413, EPI_ISL_2657414, EPI_ISL_2657415, EPI_ISL_2657416, EPI_ISL_2657417, EPI_ISL_2657418, EPI_ISL_2657419, EPI_ISL_2657420, EPI_ISL_2657421, EPI_ISL_2657422, EPI_ISL_2657423, EPI_ISL_2657424, EPI_ISL_2657425, EPI_ISL_2657426, EPI_ISL_2657427, EPI_ISL_2657428, EPI_ISL_2657429, EPI_ISL_2657430, EPI_ISL_2657431, EPI_ISL_2657432, EPI_ISL_2657433, EPI_ISL_2657434, EPI_ISL_2657435, EPI_ISL_2657436, EPI_ISL_2657437, EPI_ISL_2657438, EPI_ISL_2657439, EPI_ISL_2657440, EPI_ISL_2657441, EPI_ISL_2657442, EPI_ISL_2657443, EPI_ISL_2657444, EPI_ISL_2657445, EPI_ISL_2657446, EPI_ISL_2657447, EPI_ISL_2657448, EPI_ISL_2657449, EPI_ISL_2657450, EPI_ISL_2657451, EPI_ISL_2657452, EPI_ISL_2657453, EPI_ISL_2657454, EPI_ISL_2657455, EPI_ISL_2657456, EPI_ISL_2657457, EPI_ISL_2657458, EPI_ISL_2657459, EPI_ISL_2657460, EPI_ISL_2657461, EPI_ISL_2657462, EPI_ISL_2657463, EPI_ISL_2657464, EPI_ISL_2657465, EPI_ISL_2657466, EPI_ISL_2657467, EPI_ISL_2657468, EPI_ISL_2657469, EPI_ISL_2657470, EPI_ISL_2657471, EPI_ISL_2657472, EPI_ISL_2657473, EPI_ISL_2657474, EPI_ISL_2657475, EPI_ISL_2657476, EPI_ISL_2657477, EPI_ISL_2657478, EPI_ISL_2657479, EPI_ISL_2657480, EPI_ISL_2657481, EPI_ISL_2657482, EPI_ISL_2657483, EPI_ISL_2657484, EPI_ISL_2657485, EPI_ISL_2657486, EPI_ISL_2657487, EPI_ISL_2657488, EPI_ISL_2657489, EPI_ISL_2657490, EPI_ISL_2657491, EPI_ISL_2657492, EPI_ISL_2657493, EPI_ISL_2657494, EPI_ISL_2657495, EPI_ISL_2657496, EPI_ISL_2657497, EPI_ISL_2657498, EPI_ISL_2657499, EPI_ISL_2657500, EPI_ISL_2657501, EPI_ISL_2657502, EPI_ISL_2657503, EPI_ISL_2657504, EPI_ISL_2657505, EPI_ISL_2657506, EPI_ISL_2657507, EPI_ISL_2657508, EPI_ISL_2657509, EPI_ISL_2657510, EPI_ISL_2657511, EPI_ISL_2757952, EPI_ISL_2757953, EPI_ISL_2757954, EPI_ISL_2757955, EPI_ISL_2757956, EPI_ISL_2757957, EPI_ISL_2757958, EPI_ISL_2757959, EPI_ISL_2757960, EPI_ISL_2757961, EPI_ISL_2757962, EPI_ISL_2757963, EPI_ISL_2757964, EPI_ISL_2757965, EPI_ISL_2757966, EPI_ISL_2757967, EPI_ISL_2757968, EPI_ISL_2757969, EPI_ISL_2757970, EPI_ISL_2757971, EPI_ISL_2757972, EPI_ISL_2757973, EPI_ISL_2757974, EPI_ISL_2757975, EPI_ISL_2757976, EPI_ISL_2757977, EPI_ISL_2757978, EPI_ISL_2757979, EPI_ISL_2757980, EPI_ISL_2757981, EPI_ISL_2757982, EPI_ISL_2757983, EPI_ISL_2757984, EPI_ISL_2757985, EPI_ISL_2757986, EPI_ISL_2757987, EPI_ISL_2757988, EPI_ISL_2757989, EPI_ISL_2757990, EPI_ISL_2757991, EPI_ISL_2757992, EPI_ISL_2757993, EPI_ISL_2757994, EPI_ISL_2757995, EPI_ISL_2757996, EPI_ISL_2757997, EPI_ISL_2757998, EPI_ISL_2757999, EPI_ISL_2758000, EPI_ISL_2758001, EPI_ISL_2758002, EPI_ISL_2758003, EPI_ISL_2758004, EPI_ISL_2758005, EPI_ISL_2758006, EPI_ISL_2758007, EPI_ISL_2758008, EPI_ISL_2758009, EPI_ISL_2758010, EPI_ISL_2758011, EPI_ISL_2758012, EPI_ISL_2758013, EPI_ISL_2758014, EPI_ISL_2758015, EPI_ISL_2758016, EPI_ISL_2758017, EPI_ISL_2758018, EPI_ISL_2758019, EPI_ISL_2758020, EPI_ISL_2758021, EPI_ISL_2758022, EPI_ISL_2758023, EPI_ISL_2758024, EPI_ISL_2758025, EPI_ISL_2758026, EPI_ISL_2758028, EPI_ISL_2758029, EPI_ISL_2758030, EPI_ISL_2758031, EPI_ISL_2758032, EPI_ISL_2758033, EPI_ISL_2758034, EPI_ISL_2758035, EPI_ISL_2758036, EPI_ISL_2758037, EPI_ISL_2758038, EPI_ISL_2758039, EPI_ISL_2758040, EPI_ISL_2758041, EPI_ISL_2758042, EPI_ISL_2758043, EPI_ISL_2758044, EPI_ISL_2758045, EPI_ISL_2758046, EPI_ISL_2758047, EPI_ISL_2758048, EPI_ISL_2758049, EPI_ISL_2758050, EPI_ISL_2758051, EPI_ISL_2758052, EPI_ISL_2758053, EPI_ISL_2758054, EPI_ISL_2758055, EPI_ISL_2758056, EPI_ISL_2758057, EPI_ISL_2758058, EPI_ISL_2758059, EPI_ISL_2758060, EPI_ISL_2758061, EPI_ISL_2758063, EPI_ISL_2758064, EPI_ISL_2758065, EPI_ISL_2758066, EPI_ISL_2758067, EPI_ISL_2758068, EPI_ISL_2758069, EPI_ISL_2758070, EPI_ISL_2758071, EPI_ISL_2758072, EPI_ISL_2758073, EPI_ISL_2758074, EPI_ISL_2758075, EPI_ISL_2758076, EPI_ISL_2758077, EPI_ISL_2758078, EPI_ISL_2758079, EPI_ISL_2758080, EPI_ISL_2758082, EPI_ISL_2758083, EPI_ISL_2758084, EPI_ISL_2758085, EPI_ISL_2758086, EPI_ISL_2758087, EPI_ISL_2758088, EPI_ISL_2758089, EPI_ISL_2758090, EPI_ISL_2758091, EPI_ISL_2758092, EPI_ISL_2758093, EPI_ISL_2758094, EPI_ISL_2758095, EPI_ISL_2758096, EPI_ISL_2758097, EPI_ISL_2758098, EPI_ISL_2758099, EPI_ISL_2758100, EPI_ISL_2758101, EPI_ISL_2758102, EPI_ISL_2758103, EPI_ISL_2758104, EPI_ISL_2758105, EPI_ISL_2758106, EPI_ISL_2758107, EPI_ISL_2758108, EPI_ISL_2758109, EPI_ISL_2758110, EPI_ISL_2758111, EPI_ISL_2758112, EPI_ISL_2758113, EPI_ISL_2758114, EPI_ISL_2758115, EPI_ISL_2758116, EPI_ISL_2758117, EPI_ISL_2758118, EPI_ISL_2758119, EPI_ISL_2758120, EPI_ISL_2758121, EPI_ISL_2758122, EPI_ISL_2758123, EPI_ISL_2758124, EPI_ISL_2758125, EPI_ISL_2758126, EPI_ISL_2758127, EPI_ISL_2758128, EPI_ISL_2758129, EPI_ISL_2758130, EPI_ISL_2758131, EPI_ISL_2758132, EPI_ISL_2758133, EPI_ISL_2758134, EPI_ISL_2758135, EPI_ISL_2758136, EPI_ISL_2758137, EPI_ISL_2758138, EPI_ISL_2758139, EPI_ISL_2758140, EPI_ISL_2758141, EPI_ISL_2758142, EPI_ISL_2758143, EPI_ISL_2758144, EPI_ISL_2758145, EPI_ISL_2758146, EPI_ISL_2758147, EPI_ISL_2758148, EPI_ISL_2758149, EPI_ISL_2758150, EPI_ISL_2758151, EPI_ISL_2758152, EPI_ISL_2758153, EPI_ISL_2758154, EPI_ISL_2758155, EPI_ISL_2758156, EPI_ISL_2758157, EPI_ISL_2758158, EPI_ISL_2758159, EPI_ISL_2758161, EPI_ISL_2758162, EPI_ISL_2758163, EPI_ISL_2758164, EPI_ISL_2758165, EPI_ISL_2758166, EPI_ISL_2758167, EPI_ISL_2758168, EPI_ISL_2758169, EPI_ISL_2758170, EPI_ISL_2758171, EPI_ISL_2758172, EPI_ISL_2758173, EPI_ISL_2758174, EPI_ISL_2758175, EPI_ISL_2758176, EPI_ISL_2758177, EPI_ISL_2758178, EPI_ISL_2887417, EPI_ISL_2887418, EPI_ISL_2887419, EPI_ISL_2887420, EPI_ISL_2887421, EPI_ISL_2887422, EPI_ISL_2887423, EPI_ISL_2887424, EPI_ISL_2887425, EPI_ISL_2887426, EPI_ISL_2887427, EPI_ISL_2887428, EPI_ISL_2887429, EPI_ISL_2887430, EPI_ISL_2887431, EPI_ISL_2887432, EPI_ISL_2887433, EPI_ISL_2887434, EPI_ISL_2887436, EPI_ISL_2887437, EPI_ISL_2887438, EPI_ISL_2887439, EPI_ISL_2887441, EPI_ISL_2887442, EPI_ISL_2887443, EPI_ISL_2887444, EPI_ISL_2887445, EPI_ISL_2887446, EPI_ISL_2887447, EPI_ISL_2887448, EPI_ISL_2887449, EPI_ISL_2887450, EPI_ISL_2887451, EPI_ISL_2887452, EPI_ISL_2887453, EPI_ISL_2887454, EPI_ISL_2887455, EPI_ISL_2887456, EPI_ISL_2887457, EPI_ISL_2887458, EPI_ISL_2887459, EPI_ISL_2887460, EPI_ISL_2887461, EPI_ISL_2887462, EPI_ISL_2887463, EPI_ISL_2887464, EPI_ISL_2887465, EPI_ISL_2887466, EPI_ISL_2887467, EPI_ISL_2887468, EPI_ISL_2887469, EPI_ISL_2887470, EPI_ISL_2887471, EPI_ISL_2887472, EPI_ISL_2887473, EPI_ISL_2887474, EPI_ISL_2887475, EPI_ISL_2887476, EPI_ISL_2887477, EPI_ISL_2887478, EPI_ISL_2887479, EPI_ISL_2887480, EPI_ISL_2887481, EPI_ISL_2887482, EPI_ISL_2887483, EPI_ISL_2887484, EPI_ISL_2887485, EPI_ISL_2887486, EPI_ISL_2887487, EPI_ISL_2887488, EPI_ISL_2887489, EPI_ISL_2887490, EPI_ISL_2887491, EPI_ISL_2887492, EPI_ISL_2887493, EPI_ISL_2887494, EPI_ISL_2887495, EPI_ISL_2887496, EPI_ISL_2887497, EPI_ISL_2887498, EPI_ISL_2887499, EPI_ISL_2887500, EPI_ISL_2887501, EPI_ISL_2887502, EPI_ISL_2887503, EPI_ISL_2887504, EPI_ISL_2887505, EPI_ISL_2887506, EPI_ISL_2887507, EPI_ISL_2887508, EPI_ISL_2887509, EPI_ISL_2887510, EPI_ISL_2887511, EPI_ISL_2887512, EPI_ISL_2887513, EPI_ISL_2887514, EPI_ISL_2887515, EPI_ISL_2887516, EPI_ISL_2887517, EPI_ISL_2887518, EPI_ISL_2887519, EPI_ISL_2887520, EPI_ISL_2887521, EPI_ISL_2887522, EPI_ISL_2887523, EPI_ISL_2887524, EPI_ISL_2887525, EPI_ISL_2887526, EPI_ISL_2887527, EPI_ISL_2887528, EPI_ISL_2887529, EPI_ISL_2887530, EPI_ISL_2887531, EPI_ISL_2887532, EPI_ISL_2887533, EPI_ISL_2887534, EPI_ISL_2887535, EPI_ISL_2887536, EPI_ISL_2887537, EPI_ISL_2887538, EPI_ISL_2887539, EPI_ISL_2887540, EPI_ISL_2887541, EPI_ISL_2887542, EPI_ISL_2887543, EPI_ISL_2887544, EPI_ISL_2887545, EPI_ISL_2887546, EPI_ISL_2887547, EPI_ISL_2887548, EPI_ISL_2887549, EPI_ISL_2887550, EPI_ISL_2887551, EPI_ISL_2887552, EPI_ISL_2887553, EPI_ISL_2887554, EPI_ISL_2887555, EPI_ISL_2887556, EPI_ISL_2887557, EPI_ISL_2887558, EPI_ISL_2887559, EPI_ISL_2887560, EPI_ISL_2887561, EPI_ISL_2887562, EPI_ISL_2887563, EPI_ISL_2887564, EPI_ISL_2887565, EPI_ISL_2887566, EPI_ISL_2887567, EPI_ISL_2887568, EPI_ISL_2887569, EPI_ISL_2887570, EPI_ISL_2887571, EPI_ISL_2887572, EPI_ISL_2887573, EPI_ISL_2887574, EPI_ISL_2887575, EPI_ISL_2887576, EPI_ISL_2887577, EPI_ISL_2887578, EPI_ISL_2887579, EPI_ISL_2887580, EPI_ISL_2887581, EPI_ISL_2887582, EPI_ISL_2887583, EPI_ISL_2887584, EPI_ISL_2887585, EPI_ISL_2887586, EPI_ISL_2887587, EPI_ISL_2887588, EPI_ISL_2887589, EPI_ISL_2887590, EPI_ISL_2887591, EPI_ISL_2887592, EPI_ISL_2887593, EPI_ISL_2887594, EPI_ISL_2887595, EPI_ISL_2887596, EPI_ISL_2887597, EPI_ISL_2887598, EPI_ISL_2887599, EPI_ISL_2887600, EPI_ISL_2887602, EPI_ISL_2887603, EPI_ISL_2887604, EPI_ISL_2887605, EPI_ISL_2887606, EPI_ISL_2887607, EPI_ISL_2887608, EPI_ISL_2887609, EPI_ISL_2887610, EPI_ISL_2887611, EPI_ISL_2887612, EPI_ISL_2887613, EPI_ISL_2887614, EPI_ISL_2887615, EPI_ISL_2887616, EPI_ISL_2887617, EPI_ISL_2887618, EPI_ISL_2887619, EPI_ISL_2887620, EPI_ISL_2887621, EPI_ISL_2887622, EPI_ISL_2887623, EPI_ISL_2887624, EPI_ISL_2887625, EPI_ISL_2887626, EPI_ISL_2887627, EPI_ISL_2887628, EPI_ISL_2887629, EPI_ISL_2887630, EPI_ISL_2887631, EPI_ISL_2887632, EPI_ISL_2887633, EPI_ISL_2887634, EPI_ISL_2887635, EPI_ISL_2887636, EPI_ISL_2887637, EPI_ISL_2887638, EPI_ISL_2887639, EPI_ISL_2887640, EPI_ISL_2887641, EPI_ISL_2887642, EPI_ISL_2887643, EPI_ISL_2887644, EPI_ISL_2887645, EPI_ISL_2887646, EPI_ISL_2887647, EPI_ISL_2887648, EPI_ISL_2887649, EPI_ISL_2887650, EPI_ISL_2887651, EPI_ISL_2887652, EPI_ISL_2887653, EPI_ISL_2887654, EPI_ISL_2887655, EPI_ISL_2887656, EPI_ISL_2887658, EPI_ISL_2887659, EPI_ISL_2887660, EPI_ISL_2887661, EPI_ISL_2887662, EPI_ISL_2887663, EPI_ISL_2887664, EPI_ISL_2887666, EPI_ISL_2887667, EPI_ISL_2887668, EPI_ISL_2887669, EPI_ISL_2887670, EPI_ISL_2887671, EPI_ISL_2887672, EPI_ISL_2887673, EPI_ISL_2887674, EPI_ISL_2887675, EPI_ISL_2887676, EPI_ISL_2887677, EPI_ISL_2887678, EPI_ISL_2887679, EPI_ISL_2887680, EPI_ISL_2887681, EPI_ISL_2887682, EPI_ISL_2887683, EPI_ISL_2985396, EPI_ISL_2985397, EPI_ISL_2985398, EPI_ISL_2985399, EPI_ISL_2985400, EPI_ISL_2985402, EPI_ISL_2985403, EPI_ISL_2985404, EPI_ISL_2985405, EPI_ISL_2985406, EPI_ISL_2985407, EPI_ISL_2985408, EPI_ISL_2985409, EPI_ISL_2985410, EPI_ISL_2985411, EPI_ISL_2985412, EPI_ISL_2985413, EPI_ISL_2985414, EPI_ISL_2985415, EPI_ISL_2985416, EPI_ISL_2985417, EPI_ISL_2985418, EPI_ISL_2985419, EPI_ISL_2985420, EPI_ISL_2985421, EPI_ISL_2985423, EPI_ISL_2985424, EPI_ISL_2985425, EPI_ISL_2985426, EPI_ISL_2985427, EPI_ISL_2985428, EPI_ISL_2985429, EPI_ISL_2985430, EPI_ISL_2985431, EPI_ISL_2985432, EPI_ISL_2985433, EPI_ISL_2985434, EPI_ISL_2985436, EPI_ISL_2985437, EPI_ISL_2985438, EPI_ISL_2985439, EPI_ISL_2985440, EPI_ISL_2985441, EPI_ISL_2985442, EPI_ISL_2985443, EPI_ISL_2985444, EPI_ISL_2985445, EPI_ISL_2985446, EPI_ISL_2985447, EPI_ISL_2985448, EPI_ISL_2985449, EPI_ISL_2985450, EPI_ISL_2985451, EPI_ISL_2985452, EPI_ISL_2985453, EPI_ISL_2985454, EPI_ISL_2985455, EPI_ISL_2985456, EPI_ISL_2985457, EPI_ISL_2985458, EPI_ISL_2985459, EPI_ISL_2985460, EPI_ISL_2985461, EPI_ISL_2985462, EPI_ISL_2985463, EPI_ISL_2985464, EPI_ISL_2985465, EPI_ISL_2985466, EPI_ISL_2985467, EPI_ISL_2985468, EPI_ISL_2985470, EPI_ISL_2985471, EPI_ISL_2985472, EPI_ISL_2985473, EPI_ISL_2985475, EPI_ISL_2985476, EPI_ISL_2985477, EPI_ISL_2985478, EPI_ISL_2985479, EPI_ISL_2985480, EPI_ISL_2985481, EPI_ISL_2985482, EPI_ISL_2985483, EPI_ISL_2985484, EPI_ISL_2985485, EPI_ISL_2985486, EPI_ISL_2985487, EPI_ISL_2985488, EPI_ISL_2985489, EPI_ISL_2985490, EPI_ISL_2985491, EPI_ISL_2985492, EPI_ISL_2985493, EPI_ISL_2985494, EPI_ISL_2985495, EPI_ISL_2985496, EPI_ISL_2985497, EPI_ISL_2985498, EPI_ISL_2985499, EPI_ISL_2985500, EPI_ISL_2985501, EPI_ISL_2985502, EPI_ISL_2985503, EPI_ISL_2985504, EPI_ISL_2985505, EPI_ISL_2985506, EPI_ISL_2985507, EPI_ISL_2985508, EPI_ISL_2985509, EPI_ISL_2985510, EPI_ISL_2985511, EPI_ISL_2985512, EPI_ISL_2985513, EPI_ISL_2985514, EPI_ISL_2985515, EPI_ISL_2985516, EPI_ISL_2985517, EPI_ISL_2985518, EPI_ISL_2985519, EPI_ISL_2985520, EPI_ISL_2985521, EPI_ISL_2985522, EPI_ISL_2985523, EPI_ISL_2985524, EPI_ISL_2985525, EPI_ISL_2985526, EPI_ISL_2985527, EPI_ISL_2985528, EPI_ISL_2985529, EPI_ISL_2985530, EPI_ISL_2985531, EPI_ISL_2985532, EPI_ISL_2985533, EPI_ISL_2985534, EPI_ISL_2985535, EPI_ISL_2985536, EPI_ISL_2985537, EPI_ISL_2985538, EPI_ISL_2985539, EPI_ISL_2985540, EPI_ISL_2985541, EPI_ISL_2985542, EPI_ISL_2985543, EPI_ISL_2985544, EPI_ISL_2985546, EPI_ISL_2985547, EPI_ISL_2985548, EPI_ISL_2985549, EPI_ISL_2985550, EPI_ISL_2985551, EPI_ISL_2985552, EPI_ISL_2985553, EPI_ISL_2985555, EPI_ISL_2985556, EPI_ISL_2985557, EPI_ISL_2985558, EPI_ISL_2985559, EPI_ISL_2985560, EPI_ISL_2985561, EPI_ISL_2985562, EPI_ISL_2985563, EPI_ISL_2985564, EPI_ISL_2985565, EPI_ISL_2985566, EPI_ISL_2985567, EPI_ISL_2985568, EPI_ISL_2985569, EPI_ISL_2985570, EPI_ISL_2985571, EPI_ISL_2985572, EPI_ISL_2985573, EPI_ISL_2985574, EPI_ISL_2985577, EPI_ISL_2985578, EPI_ISL_2985579, EPI_ISL_2985580, EPI_ISL_2985581, EPI_ISL_2985582, EPI_ISL_2985583, EPI_ISL_2985584, EPI_ISL_2985585, EPI_ISL_2985586, EPI_ISL_2985587, EPI_ISL_2985588, EPI_ISL_2985589, EPI_ISL_2985590, EPI_ISL_2985591, EPI_ISL_2985592, EPI_ISL_2985593, EPI_ISL_2985594, EPI_ISL_2985595, EPI_ISL_2985596, EPI_ISL_2985597, EPI_ISL_2985598, EPI_ISL_2985599, EPI_ISL_2985600, EPI_ISL_2985601, EPI_ISL_3039830, EPI_ISL_3039831, EPI_ISL_3039832, EPI_ISL_3039833, EPI_ISL_3039834, EPI_ISL_3039835, EPI_ISL_3039836, EPI_ISL_3039837, EPI_ISL_3039838, EPI_ISL_3039839, EPI_ISL_3039840, EPI_ISL_3039841, EPI_ISL_3039842, EPI_ISL_3039843, EPI_ISL_3039844, EPI_ISL_3039845, EPI_ISL_3039846, EPI_ISL_3039847, EPI_ISL_3039848, EPI_ISL_3039849, EPI_ISL_3039850, EPI_ISL_3039851, EPI_ISL_3039852, EPI_ISL_3039853, EPI_ISL_3039854, EPI_ISL_3039855, EPI_ISL_3039856, EPI_ISL_3039857, EPI_ISL_3039858, EPI_ISL_3039859, EPI_ISL_3039860, EPI_ISL_3039861, EPI_ISL_3039862, EPI_ISL_3039863, EPI_ISL_3039864, EPI_ISL_3039865, EPI_ISL_3039866, EPI_ISL_3039867, EPI_ISL_3039868, EPI_ISL_3039869, EPI_ISL_3039870, EPI_ISL_3039871, EPI_ISL_3039872, EPI_ISL_3039873, EPI_ISL_3039874, EPI_ISL_3039875, EPI_ISL_3039876, EPI_ISL_3039877, EPI_ISL_3039878, EPI_ISL_3039879, EPI_ISL_3039880, EPI_ISL_3039881, EPI_ISL_3039882, EPI_ISL_3039883, EPI_ISL_3039884, EPI_ISL_3039885, EPI_ISL_3039886, EPI_ISL_3039887, EPI_ISL_3039888, EPI_ISL_3039889, EPI_ISL_3039890, EPI_ISL_3039891, EPI_ISL_3039892, EPI_ISL_3039893, EPI_ISL_3039894, EPI_ISL_3039895, EPI_ISL_3039897, EPI_ISL_3039898, EPI_ISL_3039899, EPI_ISL_3039900, EPI_ISL_3039901, EPI_ISL_3039902, EPI_ISL_3039903, EPI_ISL_3039904, EPI_ISL_3039905, EPI_ISL_3039906, EPI_ISL_3039907, EPI_ISL_3039908, EPI_ISL_3039909, EPI_ISL_3039910, EPI_ISL_3039911, EPI_ISL_3039912, EPI_ISL_3039913, EPI_ISL_3039914, EPI_ISL_3039915, EPI_ISL_3039916, EPI_ISL_3039917, EPI_ISL_3039918, EPI_ISL_3039919, EPI_ISL_3039920, EPI_ISL_3039921, EPI_ISL_3039922, EPI_ISL_3039923, EPI_ISL_3039924, EPI_ISL_3039925, EPI_ISL_3039926, EPI_ISL_3039928, EPI_ISL_3039929, EPI_ISL_3039930, EPI_ISL_3039931, EPI_ISL_3039932, EPI_ISL_3039933, EPI_ISL_3039934, EPI_ISL_3039935, EPI_ISL_3039936, EPI_ISL_3039938, EPI_ISL_3039939, EPI_ISL_3039940, EPI_ISL_3039941, EPI_ISL_3039942, EPI_ISL_3039943, EPI_ISL_3039944, EPI_ISL_3039945, EPI_ISL_3039946, EPI_ISL_3039947, EPI_ISL_3039948, EPI_ISL_3039949, EPI_ISL_3039950, EPI_ISL_3039951, EPI_ISL_3039952, EPI_ISL_3039953, EPI_ISL_3039955, EPI_ISL_3039956, EPI_ISL_3039957, EPI_ISL_3039958, EPI_ISL_3039959, EPI_ISL_3039960, EPI_ISL_3039961, EPI_ISL_3039962, EPI_ISL_3039963, EPI_ISL_3039964, EPI_ISL_3039965, EPI_ISL_3039967, EPI_ISL_3039968, EPI_ISL_3039969, EPI_ISL_3039970, EPI_ISL_3039971, EPI_ISL_3039972, EPI_ISL_3039973, EPI_ISL_3039974, EPI_ISL_3039975, EPI_ISL_3039976, EPI_ISL_3039977, EPI_ISL_3039978, EPI_ISL_3039979, EPI_ISL_3039980, EPI_ISL_3039981, EPI_ISL_3039982, EPI_ISL_3039983, EPI_ISL_3039984, EPI_ISL_3039985, EPI_ISL_3039986, EPI_ISL_3039988, EPI_ISL_3039989, EPI_ISL_3039990, EPI_ISL_3039991, EPI_ISL_3039992, EPI_ISL_3039993, EPI_ISL_3039994, EPI_ISL_3039995, EPI_ISL_3039996, EPI_ISL_3039997, EPI_ISL_3039998, EPI_ISL_3039999, EPI_ISL_3040000, EPI_ISL_3040001, EPI_ISL_3040002, EPI_ISL_3040003, EPI_ISL_3040004, EPI_ISL_3040005, EPI_ISL_3040006, EPI_ISL_3040007, EPI_ISL_3040008, EPI_ISL_3040009, EPI_ISL_3040010, EPI_ISL_3040011, EPI_ISL_3040012, EPI_ISL_3040013, EPI_ISL_3040014, EPI_ISL_3040015, EPI_ISL_3040016, EPI_ISL_3040017, EPI_ISL_3040018, EPI_ISL_3040019, EPI_ISL_3040020, EPI_ISL_3040022, EPI_ISL_3040023, EPI_ISL_3040024, EPI_ISL_3040025, EPI_ISL_3040026, EPI_ISL_3040027, EPI_ISL_3040028, EPI_ISL_3040029, EPI_ISL_3040030, EPI_ISL_3040031, EPI_ISL_3040032, EPI_ISL_3040033, EPI_ISL_3040034, EPI_ISL_3040035, EPI_ISL_3040036, EPI_ISL_3040037, EPI_ISL_3040040, EPI_ISL_3040042, EPI_ISL_3040046, EPI_ISL_3123098, EPI_ISL_3123099, EPI_ISL_3123100, EPI_ISL_3123101, EPI_ISL_3123102, EPI_ISL_3123103, EPI_ISL_3123105, EPI_ISL_3123106, EPI_ISL_3123107, EPI_ISL_3123108, EPI_ISL_3123109, EPI_ISL_3123110, EPI_ISL_3123111, EPI_ISL_3123113, EPI_ISL_3123115, EPI_ISL_3123116, EPI_ISL_3123118, EPI_ISL_3123119, EPI_ISL_3123120, EPI_ISL_3123121, EPI_ISL_3123122, EPI_ISL_3123123, EPI_ISL_3123124, EPI_ISL_3123125, EPI_ISL_3123126, EPI_ISL_3123127, EPI_ISL_3123128, EPI_ISL_3123129, EPI_ISL_3123130, EPI_ISL_3123131, EPI_ISL_3123132, EPI_ISL_3123133, EPI_ISL_3123134, EPI_ISL_3123135, EPI_ISL_3123136, EPI_ISL_3123137, EPI_ISL_3123138, EPI_ISL_3123140, EPI_ISL_3123141, EPI_ISL_3123143, EPI_ISL_3123144, EPI_ISL_3123145, EPI_ISL_3123146, EPI_ISL_3123147, EPI_ISL_3123148, EPI_ISL_3123149, EPI_ISL_3123150, EPI_ISL_3123152, EPI_ISL_3123153, EPI_ISL_3123154, EPI_ISL_3123155, EPI_ISL_3123156, EPI_ISL_3123158, EPI_ISL_3123159, EPI_ISL_3123160, EPI_ISL_3123161, EPI_ISL_3123163, EPI_ISL_3123164, EPI_ISL_3123165, EPI_ISL_3123166, EPI_ISL_3123167, EPI_ISL_3123169, EPI_ISL_3123170, EPI_ISL_3123171, EPI_ISL_3123172, EPI_ISL_3123173, EPI_ISL_3123174, EPI_ISL_3123175, EPI_ISL_3123176, EPI_ISL_3123177, EPI_ISL_3123178, EPI_ISL_3123180, EPI_ISL_3123181, EPI_ISL_3123183, EPI_ISL_3123186, EPI_ISL_3123187, EPI_ISL_3123188, EPI_ISL_3123189, EPI_ISL_3123190, EPI_ISL_3123191, EPI_ISL_3123193, EPI_ISL_3123194, EPI_ISL_3123195, EPI_ISL_3123196, EPI_ISL_3123197, EPI_ISL_3123199, EPI_ISL_3123201, EPI_ISL_3123202, EPI_ISL_3123203, EPI_ISL_3123204, EPI_ISL_3123205, EPI_ISL_3123206, EPI_ISL_3123207, EPI_ISL_3123208, EPI_ISL_3123209, EPI_ISL_3123210, EPI_ISL_3123211, EPI_ISL_3123212, EPI_ISL_3123213, EPI_ISL_3123214, EPI_ISL_3123216, EPI_ISL_3123217, EPI_ISL_3123219, EPI_ISL_3123221, EPI_ISL_3123223, EPI_ISL_3123224, EPI_ISL_3123225, EPI_ISL_3123226, EPI_ISL_3123227, EPI_ISL_3123228, EPI_ISL_3123229, EPI_ISL_3123230, EPI_ISL_3123232, EPI_ISL_3123233, EPI_ISL_3123234, EPI_ISL_3123236, EPI_ISL_3123237, EPI_ISL_3123238, EPI_ISL_3123239, EPI_ISL_3123240, EPI_ISL_3123241, EPI_ISL_3123242, EPI_ISL_3123243, EPI_ISL_3123244, EPI_ISL_3123245, EPI_ISL_3123247, EPI_ISL_3123248, EPI_ISL_3123249, EPI_ISL_3123256, EPI_ISL_3123257, EPI_ISL_3123258, EPI_ISL_3123259, EPI_ISL_3123264, EPI_ISL_3123265, EPI_ISL_3123266, EPI_ISL_3123267, EPI_ISL_3123268, EPI_ISL_3123269, EPI_ISL_3123270, EPI_ISL_3123271, EPI_ISL_3123274, EPI_ISL_3123275, EPI_ISL_3123276, EPI_ISL_3123277, EPI_ISL_3123278, EPI_ISL_3123279, EPI_ISL_3123280, EPI_ISL_3123281, EPI_ISL_3123283, EPI_ISL_3123284, EPI_ISL_3123286, EPI_ISL_3123287, EPI_ISL_3123288, EPI_ISL_3123289, EPI_ISL_3123290, EPI_ISL_3123291, EPI_ISL_3123293, EPI_ISL_3123294, EPI_ISL_3123296, EPI_ISL_3123300, EPI_ISL_3123301, EPI_ISL_3123303, EPI_ISL_3123304, EPI_ISL_3123305, EPI_ISL_3123306, EPI_ISL_3123308, EPI_ISL_3123309, EPI_ISL_3123310, EPI_ISL_3123312, EPI_ISL_3123313, EPI_ISL_3123314, EPI_ISL_3123315, EPI_ISL_3123316, EPI_ISL_3123320, EPI_ISL_3123321, EPI_ISL_3123322, EPI_ISL_3123323, EPI_ISL_3230839, EPI_ISL_3230845, EPI_ISL_3230846, EPI_ISL_3230847, EPI_ISL_3230852, EPI_ISL_3230853, EPI_ISL_3230854, EPI_ISL_3230855, EPI_ISL_3230856, EPI_ISL_3230857, EPI_ISL_3230858, EPI_ISL_3230859, EPI_ISL_3230860, EPI_ISL_3230861, EPI_ISL_3230862, EPI_ISL_3230863, EPI_ISL_3230865, EPI_ISL_3230866, EPI_ISL_3230867, EPI_ISL_3230868, EPI_ISL_3230869, EPI_ISL_3230871, EPI_ISL_3230876, EPI_ISL_3230878, EPI_ISL_3230890, EPI_ISL_3230892, EPI_ISL_3230894, EPI_ISL_3230895, EPI_ISL_3230897, EPI_ISL_3230898, EPI_ISL_3230899, EPI_ISL_3230901, EPI_ISL_3230902, EPI_ISL_3230903, EPI_ISL_3230904, EPI_ISL_3230905, EPI_ISL_3230907, EPI_ISL_3230908, EPI_ISL_3230909, EPI_ISL_3230911, EPI_ISL_3230912, EPI_ISL_3230913, EPI_ISL_3230915, EPI_ISL_3230917, EPI_ISL_3230918, EPI_ISL_3230919, EPI_ISL_3230923, EPI_ISL_3230924, EPI_ISL_3230925, EPI_ISL_3230926, EPI_ISL_3230927, EPI_ISL_3230928, EPI_ISL_3230929, EPI_ISL_3230930, EPI_ISL_3230931, EPI_ISL_3230932, EPI_ISL_3230933, EPI_ISL_3230948, EPI_ISL_3230950, EPI_ISL_3230952, EPI_ISL_3230953, EPI_ISL_3230954, EPI_ISL_3230955, EPI_ISL_3230956, EPI_ISL_3230957, EPI_ISL_3230958, EPI_ISL_3230959, EPI_ISL_3230960, EPI_ISL_3230961, EPI_ISL_3230962, EPI_ISL_3230963, EPI_ISL_3230964, EPI_ISL_3230965, EPI_ISL_3230966, EPI_ISL_3230967, EPI_ISL_3230968, EPI_ISL_3230969, EPI_ISL_3230970, EPI_ISL_3230971, EPI_ISL_3230972, EPI_ISL_3230973, EPI_ISL_3230974, EPI_ISL_3230975, EPI_ISL_3230976, EPI_ISL_3230978, EPI_ISL_3230979, EPI_ISL_3230980, EPI_ISL_3230981, EPI_ISL_3230982, EPI_ISL_3230983, EPI_ISL_3230984, EPI_ISL_3230985, EPI_ISL_3230986, EPI_ISL_3230987, EPI_ISL_3230988, EPI_ISL_3230989, EPI_ISL_3230990, EPI_ISL_3230991, EPI_ISL_3230992, EPI_ISL_3230993, EPI_ISL_3230995, EPI_ISL_3230996, EPI_ISL_3230997, EPI_ISL_3230999, EPI_ISL_3231000, EPI_ISL_3231004, EPI_ISL_3231005, EPI_ISL_3231008, EPI_ISL_3231009, EPI_ISL_3231010, EPI_ISL_3231011, EPI_ISL_3231012, EPI_ISL_3231013, EPI_ISL_3231014, EPI_ISL_3231016, EPI_ISL_3231044, EPI_ISL_3231045, EPI_ISL_3231046, EPI_ISL_3231047, EPI_ISL_3231048, EPI_ISL_3231049, EPI_ISL_3231050, EPI_ISL_3231051, EPI_ISL_3231052, EPI_ISL_3231053, EPI_ISL_3231054, EPI_ISL_3231055, EPI_ISL_3231056, EPI_ISL_3231057, EPI_ISL_3231058, EPI_ISL_3231059, EPI_ISL_3231060, EPI_ISL_3231061, EPI_ISL_3231062, EPI_ISL_3231063, EPI_ISL_3231064, EPI_ISL_3231065, EPI_ISL_3231066, EPI_ISL_3231067, EPI_ISL_3231068, EPI_ISL_3231069, EPI_ISL_3231070, EPI_ISL_3231071, EPI_ISL_3231072, EPI_ISL_3231073, EPI_ISL_3231074, EPI_ISL_3231075, EPI_ISL_3231076, EPI_ISL_3231077, EPI_ISL_3231078, EPI_ISL_3231079, EPI_ISL_3231080, EPI_ISL_3231081, EPI_ISL_3231082, EPI_ISL_3231084, EPI_ISL_3231085, EPI_ISL_3231086, EPI_ISL_3231087, EPI_ISL_3231088, EPI_ISL_3231090, EPI_ISL_3231091, EPI_ISL_3231092, EPI_ISL_3231093, EPI_ISL_3231094, EPI_ISL_3231095, EPI_ISL_3231096, EPI_ISL_3231097, EPI_ISL_3231098, EPI_ISL_3231099, EPI_ISL_3231100, EPI_ISL_3231101, EPI_ISL_3231102, EPI_ISL_3231103, EPI_ISL_3231104, EPI_ISL_3231105, EPI_ISL_3231106, EPI_ISL_3231107, EPI_ISL_3231108, EPI_ISL_3231109, EPI_ISL_3231110, EPI_ISL_3231111, EPI_ISL_3231112, EPI_ISL_3231114, EPI_ISL_3231115, EPI_ISL_3231116, EPI_ISL_3231117, EPI_ISL_3231118, EPI_ISL_3231119, EPI_ISL_3231120, EPI_ISL_3231121, EPI_ISL_3231122, EPI_ISL_3231123, EPI_ISL_3231124, EPI_ISL_3231125, EPI_ISL_3231126, EPI_ISL_3231127, EPI_ISL_3231128, EPI_ISL_3231130, EPI_ISL_3231132, EPI_ISL_3231133, EPI_ISL_3231134, EPI_ISL_3231137, EPI_ISL_3231139, EPI_ISL_3231140, EPI_ISL_3231141, EPI_ISL_3231142, EPI_ISL_3231143, EPI_ISL_3231144, EPI_ISL_3231145, EPI_ISL_3231146, EPI_ISL_3231147, EPI_ISL_3231148, EPI_ISL_3231149, EPI_ISL_3231150, EPI_ISL_3231151, EPI_ISL_3231152, EPI_ISL_3231153, EPI_ISL_3231154, EPI_ISL_3231155, EPI_ISL_3231156, EPI_ISL_3231157, EPI_ISL_3231158, EPI_ISL_3231159, EPI_ISL_3231160, EPI_ISL_3231161, EPI_ISL_3231162, EPI_ISL_3231163, EPI_ISL_3231164, EPI_ISL_3231165, EPI_ISL_3231166, EPI_ISL_3231167, EPI_ISL_3231168, EPI_ISL_3231170, EPI_ISL_3231171, EPI_ISL_3231172, EPI_ISL_3231173, EPI_ISL_3231174, EPI_ISL_3231175, EPI_ISL_3307463, EPI_ISL_3307464, EPI_ISL_3307466, EPI_ISL_3307469, EPI_ISL_3307470, EPI_ISL_3307471, EPI_ISL_3307472, EPI_ISL_3307473, EPI_ISL_3307474, EPI_ISL_3307475, EPI_ISL_3307476, EPI_ISL_3307477, EPI_ISL_3307479, EPI_ISL_3307482, EPI_ISL_3307483, EPI_ISL_3307485, EPI_ISL_3307487, EPI_ISL_3307488, EPI_ISL_3307489, EPI_ISL_3307490, EPI_ISL_3307492, EPI_ISL_3307495, EPI_ISL_3307497, EPI_ISL_3307498, EPI_ISL_3307500, EPI_ISL_3307501, EPI_ISL_3307502, EPI_ISL_3307507, EPI_ISL_3307512, EPI_ISL_3307513, EPI_ISL_3307516, EPI_ISL_3307517, EPI_ISL_3307519, EPI_ISL_3307520, EPI_ISL_3307522, EPI_ISL_3307523, EPI_ISL_3307524, EPI_ISL_3307526, EPI_ISL_3307527, EPI_ISL_3307528, EPI_ISL_3307529, EPI_ISL_3307532, EPI_ISL_3307533, EPI_ISL_3307534, EPI_ISL_3307535, EPI_ISL_3307536, EPI_ISL_3307537, EPI_ISL_3307538, EPI_ISL_3307539, EPI_ISL_3307540, EPI_ISL_3307542, EPI_ISL_3307543, EPI_ISL_3307544, EPI_ISL_3307545, EPI_ISL_3307548, EPI_ISL_3307549, EPI_ISL_3307552, EPI_ISL_3307557, EPI_ISL_3307558, EPI_ISL_3307559, EPI_ISL_3307560, EPI_ISL_3307562, EPI_ISL_3307564, EPI_ISL_3307565, EPI_ISL_3307566, EPI_ISL_3307567, EPI_ISL_3307568, EPI_ISL_3307569, EPI_ISL_3307570, EPI_ISL_3307571, EPI_ISL_3307573, EPI_ISL_3307575, EPI_ISL_3307576, EPI_ISL_3307577, EPI_ISL_3307579, EPI_ISL_3307580, EPI_ISL_3307582, EPI_ISL_3307584, EPI_ISL_3307585, EPI_ISL_3307586, EPI_ISL_3307587, EPI_ISL_3307589, EPI_ISL_3307590, EPI_ISL_3307591, EPI_ISL_3307592, EPI_ISL_3307593, EPI_ISL_3307594, EPI_ISL_3307595, EPI_ISL_3307596, EPI_ISL_3307597, EPI_ISL_3307598, EPI_ISL_3307599, EPI_ISL_3307600, EPI_ISL_3307601, EPI_ISL_3307602, EPI_ISL_3307603, EPI_ISL_3307605, EPI_ISL_3307606, EPI_ISL_3307608, EPI_ISL_3307609, EPI_ISL_3307610, EPI_ISL_3307611, EPI_ISL_3307612, EPI_ISL_3307613, EPI_ISL_3307614, EPI_ISL_3307615, EPI_ISL_3307616, EPI_ISL_3307617, EPI_ISL_3307618, EPI_ISL_3307619, EPI_ISL_3307620, EPI_ISL_3307621, EPI_ISL_3307622, EPI_ISL_3307623, EPI_ISL_3307624, EPI_ISL_3307625, EPI_ISL_3307627, EPI_ISL_3307628, EPI_ISL_3307630, EPI_ISL_3307631, EPI_ISL_3307632, EPI_ISL_3307633, EPI_ISL_3307634, EPI_ISL_3307635, EPI_ISL_3307636, EPI_ISL_3307637, EPI_ISL_3307638, EPI_ISL_3307639, EPI_ISL_3307640, EPI_ISL_3307644, EPI_ISL_3307645, EPI_ISL_3307646, EPI_ISL_3307648, EPI_ISL_3307649, EPI_ISL_3307650, EPI_ISL_3307651, EPI_ISL_3307652, EPI_ISL_3307653, EPI_ISL_3307654, EPI_ISL_3307655, EPI_ISL_3307656, EPI_ISL_3307658, EPI_ISL_3307659, EPI_ISL_3307660, EPI_ISL_3307661, EPI_ISL_3307662, EPI_ISL_3307663, EPI_ISL_3307664, EPI_ISL_3307666, EPI_ISL_3307667, EPI_ISL_3307668, EPI_ISL_3307669, EPI_ISL_3307670, EPI_ISL_3307671, EPI_ISL_3307672, EPI_ISL_3307673, EPI_ISL_3307674, EPI_ISL_3307675, EPI_ISL_3307676, EPI_ISL_3307677, EPI_ISL_3307678, EPI_ISL_3307680, EPI_ISL_3307681, EPI_ISL_3307682, EPI_ISL_3307683, EPI_ISL_3307684, EPI_ISL_3307685, EPI_ISL_3307686, EPI_ISL_3307687, EPI_ISL_3307688, EPI_ISL_3307689, EPI_ISL_3307690, EPI_ISL_3307691, EPI_ISL_3307692, EPI_ISL_3307693, EPI_ISL_3307694, EPI_ISL_3307695, EPI_ISL_3307697, EPI_ISL_3307698, EPI_ISL_3307699, EPI_ISL_3307700, EPI_ISL_3307701, EPI_ISL_3307702, EPI_ISL_3307703, EPI_ISL_3307704, EPI_ISL_3307705, EPI_ISL_3307707, EPI_ISL_3307708, EPI_ISL_3307709, EPI_ISL_3307710, EPI_ISL_3307711, EPI_ISL_3307713, EPI_ISL_3307714, EPI_ISL_3307715, EPI_ISL_3307716, EPI_ISL_3307717, EPI_ISL_3307718, EPI_ISL_3307719, EPI_ISL_3307721, EPI_ISL_3307723, EPI_ISL_3307724, EPI_ISL_3307726, EPI_ISL_3307727, EPI_ISL_3307728, EPI_ISL_3307729, EPI_ISL_3307730, EPI_ISL_3307732, EPI_ISL_3307734, EPI_ISL_3307735, EPI_ISL_3307736, EPI_ISL_3307737, EPI_ISL_3307738, EPI_ISL_3307740, EPI_ISL_3307741, EPI_ISL_3307742, EPI_ISL_3546400, EPI_ISL_3546401, EPI_ISL_3546402, EPI_ISL_3546403, EPI_ISL_3546405, EPI_ISL_3546406, EPI_ISL_3546408, EPI_ISL_3546409, EPI_ISL_3546410, EPI_ISL_3546412, EPI_ISL_3546413, EPI_ISL_3546415, EPI_ISL_3546416, EPI_ISL_3546417, EPI_ISL_3546418, EPI_ISL_3546419, EPI_ISL_3546420, EPI_ISL_3546421, EPI_ISL_3546422, EPI_ISL_3546423, EPI_ISL_3546424, EPI_ISL_3546425, EPI_ISL_3546426, EPI_ISL_3546429, EPI_ISL_3546431, EPI_ISL_3546434, EPI_ISL_3546436, EPI_ISL_3546437, EPI_ISL_3546438, EPI_ISL_3546439, EPI_ISL_3546440, EPI_ISL_3546441, EPI_ISL_3546442, EPI_ISL_3546443, EPI_ISL_3546444, EPI_ISL_3546446, EPI_ISL_3546447, EPI_ISL_3546448, EPI_ISL_3546449, EPI_ISL_3546450, EPI_ISL_3546452, EPI_ISL_3546453, EPI_ISL_3546454, EPI_ISL_3546455, EPI_ISL_3546456, EPI_ISL_3546457, EPI_ISL_3546458, EPI_ISL_3546460, EPI_ISL_3546461, EPI_ISL_3546463, EPI_ISL_3546464, EPI_ISL_3546465, EPI_ISL_3546466, EPI_ISL_3546467, EPI_ISL_3546468, EPI_ISL_3546469, EPI_ISL_3546470, EPI_ISL_3546471, EPI_ISL_3546472, EPI_ISL_3546473, EPI_ISL_3546474, EPI_ISL_3546475, EPI_ISL_3546476, EPI_ISL_3546477, EPI_ISL_3546478, EPI_ISL_3546479, EPI_ISL_3546480, EPI_ISL_3546481, EPI_ISL_3546482, EPI_ISL_3546483, EPI_ISL_3546485, EPI_ISL_3546486, EPI_ISL_3546487, EPI_ISL_3546488, EPI_ISL_3546489, EPI_ISL_3546490, EPI_ISL_3546491, EPI_ISL_3546492, EPI_ISL_3546493, EPI_ISL_3546494, EPI_ISL_3546495, EPI_ISL_3546497, EPI_ISL_3546498, EPI_ISL_3546500, EPI_ISL_3546502, EPI_ISL_3546503, EPI_ISL_3546505, EPI_ISL_3546506, EPI_ISL_3546507, EPI_ISL_3546508, EPI_ISL_3546509, EPI_ISL_3546510, EPI_ISL_3546511, EPI_ISL_3546512, EPI_ISL_3546513, EPI_ISL_3546514, EPI_ISL_3546516, EPI_ISL_3546517, EPI_ISL_3546518, EPI_ISL_3546520, EPI_ISL_3546522, EPI_ISL_3546523, EPI_ISL_3546524, EPI_ISL_3546526, EPI_ISL_3546527, EPI_ISL_3546528, EPI_ISL_3546529, EPI_ISL_3546530, EPI_ISL_3546532, EPI_ISL_3546533, EPI_ISL_3546534, EPI_ISL_3546535, EPI_ISL_3546537, EPI_ISL_3546538, EPI_ISL_3546539, EPI_ISL_3546540, EPI_ISL_3546541, EPI_ISL_3546542, EPI_ISL_3546543, EPI_ISL_3546544, EPI_ISL_3546545, EPI_ISL_3546546, EPI_ISL_3546547, EPI_ISL_3546548, EPI_ISL_3546549, EPI_ISL_3546550, EPI_ISL_3546552, EPI_ISL_3546554, EPI_ISL_3546555, EPI_ISL_3546557, EPI_ISL_3546558, EPI_ISL_3546559, EPI_ISL_3546560, EPI_ISL_3546561, EPI_ISL_3546562, EPI_ISL_3546563, EPI_ISL_3546564, EPI_ISL_3546565, EPI_ISL_3546566, EPI_ISL_3797110, EPI_ISL_3797113, EPI_ISL_3797116, EPI_ISL_3797117, EPI_ISL_3797118, EPI_ISL_3797122, EPI_ISL_3797123, EPI_ISL_3797124, EPI_ISL_3797125, EPI_ISL_3797126, EPI_ISL_3797127, EPI_ISL_3797128, EPI_ISL_3797129, EPI_ISL_3797131, EPI_ISL_3797133, EPI_ISL_3797137, EPI_ISL_3797138, EPI_ISL_3797140, EPI_ISL_3797141, EPI_ISL_3797146, EPI_ISL_3797147, EPI_ISL_3797148, EPI_ISL_3797149, EPI_ISL_3797150, EPI_ISL_3797151, EPI_ISL_3797153, EPI_ISL_3797155, EPI_ISL_3797156, EPI_ISL_3797157, EPI_ISL_3797158, EPI_ISL_3797159, EPI_ISL_3797160, EPI_ISL_3797161, EPI_ISL_3797163, EPI_ISL_3797164, EPI_ISL_3797165, EPI_ISL_3797166, EPI_ISL_3797167, EPI_ISL_3797168, EPI_ISL_3797169, EPI_ISL_3797170, EPI_ISL_3797171, EPI_ISL_3797173, EPI_ISL_3797174, EPI_ISL_3797192, EPI_ISL_3797193, EPI_ISL_3797194, EPI_ISL_3797195, EPI_ISL_3797196, EPI_ISL_3797197, EPI_ISL_3797199, EPI_ISL_3797200, EPI_ISL_3797201, EPI_ISL_3797202, EPI_ISL_3797204, EPI_ISL_3797207, EPI_ISL_3797208, EPI_ISL_3797209, EPI_ISL_3797210, EPI_ISL_3797211, EPI_ISL_3797212, EPI_ISL_3797214, EPI_ISL_3797216, EPI_ISL_3797217, EPI_ISL_3797218, EPI_ISL_3797219, EPI_ISL_3797220, EPI_ISL_3797221, EPI_ISL_3797222, EPI_ISL_3797223, EPI_ISL_3797224, EPI_ISL_3797225, EPI_ISL_3797226, EPI_ISL_3797227, EPI_ISL_3797228, EPI_ISL_3797229, EPI_ISL_3797230, EPI_ISL_3797231, EPI_ISL_3797232, EPI_ISL_3797233, EPI_ISL_3797234, EPI_ISL_3797235, EPI_ISL_3797236, EPI_ISL_3797237, EPI_ISL_3797238, EPI_ISL_3797239, EPI_ISL_3797240, EPI_ISL_3797241, EPI_ISL_3797242, EPI_ISL_3797243, EPI_ISL_3797245, EPI_ISL_3797246, EPI_ISL_3797249, EPI_ISL_3797251, EPI_ISL_3797253, EPI_ISL_3797255, EPI_ISL_3797258, EPI_ISL_3797259, EPI_ISL_3797260, EPI_ISL_3797261, EPI_ISL_3797262, EPI_ISL_3797263, EPI_ISL_3797264, EPI_ISL_3797266, EPI_ISL_3797267, EPI_ISL_3797268, EPI_ISL_3797269, EPI_ISL_3797270, EPI_ISL_3797271, EPI_ISL_3797272, EPI_ISL_3797273, EPI_ISL_3797274, EPI_ISL_3797275, EPI_ISL_3797276, EPI_ISL_3797277, EPI_ISL_3797278, EPI_ISL_3797279, EPI_ISL_3797280, EPI_ISL_3797281, EPI_ISL_3797282, EPI_ISL_3797283, EPI_ISL_3797284, EPI_ISL_3797285, EPI_ISL_3797286, EPI_ISL_3797287, EPI_ISL_3797288, EPI_ISL_3797289, EPI_ISL_3797290, EPI_ISL_3797291, EPI_ISL_3797292, EPI_ISL_3797293, EPI_ISL_3797294, EPI_ISL_3797296, EPI_ISL_3797297, EPI_ISL_3797298, EPI_ISL_3797299, EPI_ISL_3797300, EPI_ISL_3797301, EPI_ISL_3797302, EPI_ISL_3797303, EPI_ISL_3797304, EPI_ISL_3797305, EPI_ISL_3797306, EPI_ISL_3797307, EPI_ISL_3797308, EPI_ISL_3797310, EPI_ISL_3797311, EPI_ISL_3797312, EPI_ISL_3797313, EPI_ISL_3797314, EPI_ISL_3797315, EPI_ISL_3797316, EPI_ISL_3797317, EPI_ISL_3797318, EPI_ISL_3797319, EPI_ISL_3797320, EPI_ISL_3797321, EPI_ISL_3797322, EPI_ISL_3797324, EPI_ISL_3797327, EPI_ISL_3797328, EPI_ISL_3797329, EPI_ISL_3797330, EPI_ISL_3797331, EPI_ISL_3797332, EPI_ISL_3797334, EPI_ISL_3797336, EPI_ISL_3797337, EPI_ISL_3797338, EPI_ISL_3797339, EPI_ISL_3797340, EPI_ISL_3797341, EPI_ISL_3797342, EPI_ISL_3797343, EPI_ISL_3797344, EPI_ISL_3797345, EPI_ISL_3797346, EPI_ISL_3797347, EPI_ISL_3797348, EPI_ISL_3797349, EPI_ISL_3797350, EPI_ISL_3797351, EPI_ISL_3797352, EPI_ISL_3797353, EPI_ISL_3797355, EPI_ISL_3797356, EPI_ISL_3797357, EPI_ISL_3797358, EPI_ISL_3797360, EPI_ISL_3797362, EPI_ISL_3797363, EPI_ISL_3797364, EPI_ISL_3797365, EPI_ISL_3797366, EPI_ISL_3797370, EPI_ISL_3797371, EPI_ISL_3797372, EPI_ISL_3797373, EPI_ISL_3797374, EPI_ISL_3797375, EPI_ISL_3797376, EPI_ISL_3797377, EPI_ISL_3797378, EPI_ISL_3797379, EPI_ISL_3797380, EPI_ISL_3982003, EPI_ISL_3982004, EPI_ISL_3982005, EPI_ISL_3982006, EPI_ISL_3982007, EPI_ISL_3982008, EPI_ISL_3982010, EPI_ISL_3982011, EPI_ISL_3982012, EPI_ISL_3982013, EPI_ISL_3982014, EPI_ISL_3982015, EPI_ISL_3982016, EPI_ISL_3982017, EPI_ISL_3982018, EPI_ISL_3982019, EPI_ISL_3982020, EPI_ISL_3982021, EPI_ISL_3982022, EPI_ISL_3982024, EPI_ISL_3982025, EPI_ISL_3982026, EPI_ISL_3982028, EPI_ISL_3982029, EPI_ISL_3982030, EPI_ISL_3982031, EPI_ISL_3982032, EPI_ISL_3982033, EPI_ISL_3982035, EPI_ISL_3982036, EPI_ISL_3982037, EPI_ISL_3982038, EPI_ISL_3982039, EPI_ISL_3982040, EPI_ISL_3982041, EPI_ISL_3982042, EPI_ISL_3982043, EPI_ISL_3982044, EPI_ISL_3982045, EPI_ISL_3982046, EPI_ISL_3982047, EPI_ISL_3982048, EPI_ISL_3982049, EPI_ISL_3982050, EPI_ISL_3982051, EPI_ISL_3982052, EPI_ISL_3982053, EPI_ISL_3982055, EPI_ISL_3982057, EPI_ISL_3982059, EPI_ISL_3982060, EPI_ISL_3982061, EPI_ISL_3982062, EPI_ISL_3982064, EPI_ISL_3982065, EPI_ISL_3982066, EPI_ISL_3982067, EPI_ISL_3982068, EPI_ISL_3982069, EPI_ISL_3982070, EPI_ISL_3982071, EPI_ISL_3982072, EPI_ISL_3982073, EPI_ISL_3982074, EPI_ISL_3982076, EPI_ISL_3982077, EPI_ISL_3982078, EPI_ISL_3982079, EPI_ISL_3982080, EPI_ISL_3982081, EPI_ISL_3982082, EPI_ISL_3982083, EPI_ISL_3982085, EPI_ISL_3982086, EPI_ISL_3982087, EPI_ISL_3982089, EPI_ISL_3982090, EPI_ISL_3982091, EPI_ISL_3982092, EPI_ISL_3982093, EPI_ISL_3982094, EPI_ISL_3982095, EPI_ISL_3982096, EPI_ISL_3982097, EPI_ISL_3982098, EPI_ISL_3982099, EPI_ISL_3982100, EPI_ISL_3982101, EPI_ISL_3982102, EPI_ISL_3982103, EPI_ISL_3982104, EPI_ISL_3982105, EPI_ISL_3982106, EPI_ISL_3982107, EPI_ISL_3982108, EPI_ISL_3982110, EPI_ISL_3982111, EPI_ISL_3982112, EPI_ISL_3982114, EPI_ISL_3982115, EPI_ISL_3982116, EPI_ISL_3982118, EPI_ISL_3982119, EPI_ISL_3982120, EPI_ISL_3982121, EPI_ISL_3982122, EPI_ISL_3982124, EPI_ISL_3982125, EPI_ISL_3982126, EPI_ISL_3982127, EPI_ISL_3982128, EPI_ISL_3982129, EPI_ISL_3982130, EPI_ISL_3982131, EPI_ISL_3982132, EPI_ISL_3982134, EPI_ISL_3982135, EPI_ISL_3982136, EPI_ISL_3982137, EPI_ISL_3982138, EPI_ISL_3982139, EPI_ISL_3982140, EPI_ISL_3982142, EPI_ISL_3982143, EPI_ISL_3982144, EPI_ISL_3982145, EPI_ISL_3982146, EPI_ISL_3982148, EPI_ISL_3982149, EPI_ISL_3982150, EPI_ISL_3982151, EPI_ISL_3982152, EPI_ISL_3982153, EPI_ISL_3982154, EPI_ISL_3982155, EPI_ISL_3982156, EPI_ISL_3982157, EPI_ISL_3982158, EPI_ISL_3982159, EPI_ISL_3982160, EPI_ISL_3982162, EPI_ISL_3982163, EPI_ISL_3982164, EPI_ISL_3982165, EPI_ISL_3982166, EPI_ISL_3982167, EPI_ISL_3982168, EPI_ISL_3982169, EPI_ISL_3982170, EPI_ISL_3982171, EPI_ISL_3982172, EPI_ISL_3982173, EPI_ISL_3982174, EPI_ISL_3982175, EPI_ISL_3982176, EPI_ISL_3982177, EPI_ISL_3982178, EPI_ISL_3982179, EPI_ISL_3982180, EPI_ISL_3982181, EPI_ISL_3982182, EPI_ISL_3982183, EPI_ISL_3982184, EPI_ISL_3982185, EPI_ISL_3982186, EPI_ISL_3982187, EPI_ISL_3982189, EPI_ISL_3982190, EPI_ISL_3982191, EPI_ISL_3982192, EPI_ISL_3982193, EPI_ISL_3982194, EPI_ISL_3982195, EPI_ISL_3982196, EPI_ISL_3982197, EPI_ISL_3982198, EPI_ISL_3982199, EPI_ISL_3982200, EPI_ISL_3982201, EPI_ISL_3982202, EPI_ISL_3982203, EPI_ISL_3982204, EPI_ISL_3982205, EPI_ISL_3982206, EPI_ISL_3982207, EPI_ISL_3982208, EPI_ISL_3982209, EPI_ISL_3982210, EPI_ISL_3982211, EPI_ISL_3982212, EPI_ISL_3982213, EPI_ISL_3982214, EPI_ISL_3982215, EPI_ISL_3982216, EPI_ISL_3982217, EPI_ISL_3982218, EPI_ISL_3982219, EPI_ISL_3982220, EPI_ISL_3982221, EPI_ISL_3982222, EPI_ISL_3982223, EPI_ISL_3982224, EPI_ISL_3982226, EPI_ISL_3982227, EPI_ISL_3982228, EPI_ISL_3982229, EPI_ISL_3982230, EPI_ISL_3982231, EPI_ISL_3982232, EPI_ISL_3982233, EPI_ISL_3982234, EPI_ISL_3982235, EPI_ISL_3982236, EPI_ISL_3982237, EPI_ISL_3982238, EPI_ISL_3982239, EPI_ISL_3982240, EPI_ISL_3982241, EPI_ISL_3982242, EPI_ISL_3982243, EPI_ISL_3982244, EPI_ISL_3982245, EPI_ISL_3982246, EPI_ISL_3982247, EPI_ISL_3982248, EPI_ISL_3982249, EPI_ISL_3982250, EPI_ISL_4060517, EPI_ISL_4060518, EPI_ISL_4060519, EPI_ISL_4060520, EPI_ISL_4060521, EPI_ISL_4060522, EPI_ISL_4060523, EPI_ISL_4060524, EPI_ISL_4060525, EPI_ISL_4060526, EPI_ISL_4060527, EPI_ISL_4060528, EPI_ISL_4060529, EPI_ISL_4060530, EPI_ISL_4060531, EPI_ISL_4060532, EPI_ISL_4060533, EPI_ISL_4060534, EPI_ISL_4060537, EPI_ISL_4060538, EPI_ISL_4060539, EPI_ISL_4060540, EPI_ISL_4060541, EPI_ISL_4060542, EPI_ISL_4060543, EPI_ISL_4060544, EPI_ISL_4060545, EPI_ISL_4060546, EPI_ISL_4060547, EPI_ISL_4060549, EPI_ISL_4060550, EPI_ISL_4060551, EPI_ISL_4060552, EPI_ISL_4060555, EPI_ISL_4060556, EPI_ISL_4060557, EPI_ISL_4060558, EPI_ISL_4060560, EPI_ISL_4060561, EPI_ISL_4060563, EPI_ISL_4060564, EPI_ISL_4060565, EPI_ISL_4060566, EPI_ISL_4060567, EPI_ISL_4060569, EPI_ISL_4060570, EPI_ISL_4060571, EPI_ISL_4060572, EPI_ISL_4060573, EPI_ISL_4060574, EPI_ISL_4060575, EPI_ISL_4060576, EPI_ISL_4060577, EPI_ISL_4060579, EPI_ISL_4060580, EPI_ISL_4060581, EPI_ISL_4060582, EPI_ISL_4060583, EPI_ISL_4060584, EPI_ISL_4060585, EPI_ISL_4060586, EPI_ISL_4060587, EPI_ISL_4060588, EPI_ISL_4060589, EPI_ISL_4060590, EPI_ISL_4060591, EPI_ISL_4060592, EPI_ISL_4060594, EPI_ISL_4060595, EPI_ISL_4060596, EPI_ISL_4060597, EPI_ISL_4060598, EPI_ISL_4060599, EPI_ISL_4060600, EPI_ISL_4060601, EPI_ISL_4060602, EPI_ISL_4060603, EPI_ISL_4060604, EPI_ISL_4060605, EPI_ISL_4060606, EPI_ISL_4060607, EPI_ISL_4060608, EPI_ISL_4060609, EPI_ISL_4060610, EPI_ISL_4060611, EPI_ISL_4060612, EPI_ISL_4060613, EPI_ISL_4060614, EPI_ISL_4060615, EPI_ISL_4060616, EPI_ISL_4060617, EPI_ISL_4060618, EPI_ISL_4060619, EPI_ISL_4060620, EPI_ISL_4060621, EPI_ISL_4060622, EPI_ISL_4060623, EPI_ISL_4060624, EPI_ISL_4060625, EPI_ISL_4060626, EPI_ISL_4060627, EPI_ISL_4060628, EPI_ISL_4060629, EPI_ISL_4060631, EPI_ISL_4060632, EPI_ISL_4060633, EPI_ISL_4060634, EPI_ISL_4060635, EPI_ISL_4060636, EPI_ISL_4060637, EPI_ISL_4060638, EPI_ISL_4060639, EPI_ISL_4060640, EPI_ISL_4060641, EPI_ISL_4060642, EPI_ISL_4060643, EPI_ISL_4060644, EPI_ISL_4060645, EPI_ISL_4060646, EPI_ISL_4060647, EPI_ISL_4060648, EPI_ISL_4060649, EPI_ISL_4060650, EPI_ISL_4060651, EPI_ISL_4060652, EPI_ISL_4060653, EPI_ISL_4060655, EPI_ISL_4060658, EPI_ISL_4060659, EPI_ISL_4060662, EPI_ISL_4060663, EPI_ISL_4060665, EPI_ISL_4060666, EPI_ISL_4060667, EPI_ISL_4060668, EPI_ISL_4060669, EPI_ISL_4060671, EPI_ISL_4060672, EPI_ISL_4060673, EPI_ISL_4060674, EPI_ISL_4060676, EPI_ISL_4060677, EPI_ISL_4060678, EPI_ISL_4060680, EPI_ISL_4060681, EPI_ISL_4060683, EPI_ISL_4060684, EPI_ISL_4060685, EPI_ISL_4060686, EPI_ISL_4060687, EPI_ISL_4060688, EPI_ISL_4060689, EPI_ISL_4060690, EPI_ISL_4060691, EPI_ISL_4060692, EPI_ISL_4060693, EPI_ISL_4060694, EPI_ISL_4060695, EPI_ISL_4060696, EPI_ISL_4356533, EPI_ISL_4356534, EPI_ISL_4356535, EPI_ISL_4356536, EPI_ISL_4356537, EPI_ISL_4356538, EPI_ISL_4356539, EPI_ISL_4356540, EPI_ISL_4356541, EPI_ISL_4356543, EPI_ISL_4356544, EPI_ISL_4356545, EPI_ISL_4356546, EPI_ISL_4356547, EPI_ISL_4356548, EPI_ISL_4356549, EPI_ISL_4356550, EPI_ISL_4356551, EPI_ISL_4356552, EPI_ISL_4356553, EPI_ISL_4356555, EPI_ISL_4356557, EPI_ISL_4356558, EPI_ISL_4356559, EPI_ISL_4356560, EPI_ISL_4356561, EPI_ISL_4356563, EPI_ISL_4356564, EPI_ISL_4356565, EPI_ISL_4356566, EPI_ISL_4356567, EPI_ISL_4356568, EPI_ISL_4356569, EPI_ISL_4356571, EPI_ISL_4356572, EPI_ISL_4356573, EPI_ISL_4356574, EPI_ISL_4356575, EPI_ISL_4356576, EPI_ISL_4356578, EPI_ISL_4356579, EPI_ISL_4356580, EPI_ISL_4356581, EPI_ISL_4356582, EPI_ISL_4356583, EPI_ISL_4356584, EPI_ISL_4356585, EPI_ISL_4356586, EPI_ISL_4356587, EPI_ISL_4356588, EPI_ISL_4356589, EPI_ISL_4356590, EPI_ISL_4356591, EPI_ISL_4356593, EPI_ISL_4356594, EPI_ISL_4356595, EPI_ISL_4356596, EPI_ISL_4356597, EPI_ISL_4356598, EPI_ISL_4356599, EPI_ISL_4356600, EPI_ISL_4356601, EPI_ISL_4356602, EPI_ISL_4356603, EPI_ISL_4356604, EPI_ISL_4356605, EPI_ISL_4356606, EPI_ISL_4356607, EPI_ISL_4356608, EPI_ISL_4356610, EPI_ISL_4356612, EPI_ISL_4356613, EPI_ISL_4356614, EPI_ISL_4356616, EPI_ISL_4356617, EPI_ISL_4356618, EPI_ISL_4356619, EPI_ISL_4356620, EPI_ISL_4356621, EPI_ISL_4356622, EPI_ISL_4356623, EPI_ISL_4356624, EPI_ISL_4356625, EPI_ISL_4356626, EPI_ISL_4356627, EPI_ISL_4356628, EPI_ISL_4356629, EPI_ISL_4356630, EPI_ISL_4356631, EPI_ISL_4356632, EPI_ISL_4356633, EPI_ISL_4356634, EPI_ISL_4356635, EPI_ISL_4356636, EPI_ISL_4356637, EPI_ISL_4356638, EPI_ISL_4356639, EPI_ISL_4356640, EPI_ISL_4356641, EPI_ISL_4356642, EPI_ISL_4356643, EPI_ISL_4356644, EPI_ISL_4356645, EPI_ISL_4356646, EPI_ISL_4356647, EPI_ISL_4356648, EPI_ISL_4356649, EPI_ISL_4356650, EPI_ISL_4356651, EPI_ISL_4356652, EPI_ISL_4356653, EPI_ISL_4356654, EPI_ISL_4356655, EPI_ISL_4356656, EPI_ISL_4356657, EPI_ISL_4356658, EPI_ISL_4356659, EPI_ISL_4356660, EPI_ISL_4356661, EPI_ISL_4356662, EPI_ISL_4356663, EPI_ISL_4356664, EPI_ISL_4356665, EPI_ISL_4356666, EPI_ISL_4356667, EPI_ISL_4356668, EPI_ISL_4356669, EPI_ISL_4356670, EPI_ISL_4356672, EPI_ISL_4356673, EPI_ISL_4356674, EPI_ISL_4356675, EPI_ISL_4356677, EPI_ISL_4356678, EPI_ISL_4356679, EPI_ISL_4356680, EPI_ISL_4356681, EPI_ISL_4356682, EPI_ISL_4356683, EPI_ISL_4356684, EPI_ISL_4356685, EPI_ISL_4356686, EPI_ISL_4356687, EPI_ISL_4356688, EPI_ISL_4356689, EPI_ISL_4356690, EPI_ISL_4356692, EPI_ISL_4356693, EPI_ISL_4356694, EPI_ISL_4356695, EPI_ISL_4356696, EPI_ISL_4356697, EPI_ISL_4356698, EPI_ISL_4356699, EPI_ISL_4356700, EPI_ISL_4356701, EPI_ISL_4356702, EPI_ISL_4356703, EPI_ISL_4356705, EPI_ISL_4356707, EPI_ISL_4356708, EPI_ISL_4356709, EPI_ISL_4356710, EPI_ISL_4356711, EPI_ISL_4356712, EPI_ISL_4356713, EPI_ISL_4356714, EPI_ISL_4356715, EPI_ISL_4356717, EPI_ISL_4356718, EPI_ISL_4356719, EPI_ISL_4356720, EPI_ISL_4356721, EPI_ISL_4356723, EPI_ISL_4356724, EPI_ISL_4356725, EPI_ISL_4356726, EPI_ISL_4356727, EPI_ISL_4356728, EPI_ISL_4356729, EPI_ISL_4356730, EPI_ISL_4356731, EPI_ISL_4356732, EPI_ISL_4356733, EPI_ISL_4356734, EPI_ISL_4356736, EPI_ISL_4356737, EPI_ISL_4356739, EPI_ISL_4356740, EPI_ISL_4356741, EPI_ISL_4356742, EPI_ISL_4356744, EPI_ISL_4356745, EPI_ISL_4356747, EPI_ISL_4356748, EPI_ISL_4356749, EPI_ISL_4356750, EPI_ISL_4356752, EPI_ISL_4356753, EPI_ISL_4356754, EPI_ISL_4356755, EPI_ISL_4356756, EPI_ISL_4356757, EPI_ISL_4356758, EPI_ISL_4356759, EPI_ISL_4356760, EPI_ISL_4356761, EPI_ISL_4356762, EPI_ISL_4356763, EPI_ISL_4356764, EPI_ISL_4356765, EPI_ISL_4356766, EPI_ISL_4356767, EPI_ISL_4356768, EPI_ISL_4356769, EPI_ISL_4356770, EPI_ISL_4356771, EPI_ISL_4356772, EPI_ISL_4356773, EPI_ISL_4356774, EPI_ISL_4356775, EPI_ISL_4356776, EPI_ISL_4356777, EPI_ISL_4356778, EPI_ISL_4461027, EPI_ISL_4461028, EPI_ISL_4461030, EPI_ISL_4461031, EPI_ISL_4461032, EPI_ISL_4461033, EPI_ISL_4461034, EPI_ISL_4461035, EPI_ISL_4461036, EPI_ISL_4461037, EPI_ISL_4461038, EPI_ISL_4461039, EPI_ISL_4461040, EPI_ISL_4461041, EPI_ISL_4461042, EPI_ISL_4461043, EPI_ISL_4461044, EPI_ISL_4461045, EPI_ISL_4461046, EPI_ISL_4461047, EPI_ISL_4461048, EPI_ISL_4461049, EPI_ISL_4461050, EPI_ISL_4461051, EPI_ISL_4461052, EPI_ISL_4461053, EPI_ISL_4461054, EPI_ISL_4461055, EPI_ISL_4461056, EPI_ISL_4461057, EPI_ISL_4461060, EPI_ISL_4461062, EPI_ISL_4461063, EPI_ISL_4461064, EPI_ISL_4461065, EPI_ISL_4461066, EPI_ISL_4461067, EPI_ISL_4461068, EPI_ISL_4461069, EPI_ISL_4461070, EPI_ISL_4461071, EPI_ISL_4461072, EPI_ISL_4461073, EPI_ISL_4461074, EPI_ISL_4461075, EPI_ISL_4461076, EPI_ISL_4461077, EPI_ISL_4461078, EPI_ISL_4461079, EPI_ISL_4461081, EPI_ISL_4461082, EPI_ISL_4461083, EPI_ISL_4461084, EPI_ISL_4461085, EPI_ISL_4461086, EPI_ISL_4461087, EPI_ISL_4461088, EPI_ISL_4461089, EPI_ISL_4461090, EPI_ISL_4461091, EPI_ISL_4461092, EPI_ISL_4461103, EPI_ISL_4461104, EPI_ISL_4461105, EPI_ISL_4461106, EPI_ISL_4461107, EPI_ISL_4461108, EPI_ISL_4461110, EPI_ISL_4461111, EPI_ISL_4461112, EPI_ISL_4461113, EPI_ISL_4461114, EPI_ISL_4461115, EPI_ISL_4461116, EPI_ISL_4461117, EPI_ISL_4461118, EPI_ISL_4461119, EPI_ISL_4461120, EPI_ISL_4461121, EPI_ISL_4461122, EPI_ISL_4461123, EPI_ISL_4461124, EPI_ISL_4461125, EPI_ISL_4461126, EPI_ISL_4461127, EPI_ISL_4461128, EPI_ISL_4461129, EPI_ISL_4461141, EPI_ISL_4461142, EPI_ISL_4461143, EPI_ISL_4461144, EPI_ISL_4461145, EPI_ISL_4461146, EPI_ISL_4461147, EPI_ISL_4461148, EPI_ISL_4461149, EPI_ISL_4461150, EPI_ISL_4461151, EPI_ISL_4461165, EPI_ISL_4461166, EPI_ISL_4461167, EPI_ISL_4461168, EPI_ISL_4461169, EPI_ISL_4461170, EPI_ISL_4461171, EPI_ISL_4461172, EPI_ISL_4461173, EPI_ISL_4461174, EPI_ISL_4461175, EPI_ISL_4461176, EPI_ISL_4461177, EPI_ISL_4461178, EPI_ISL_4461188, EPI_ISL_4461196, EPI_ISL_4461197, EPI_ISL_4461206, EPI_ISL_4461211, EPI_ISL_4461212, EPI_ISL_4461213, EPI_ISL_4461214, EPI_ISL_4461216, EPI_ISL_4461217, EPI_ISL_4461218, EPI_ISL_4461219, EPI_ISL_4461220, EPI_ISL_4461221, EPI_ISL_4461222, EPI_ISL_4461223, EPI_ISL_4461224, EPI_ISL_4461225, EPI_ISL_4461226, EPI_ISL_4461227, EPI_ISL_4461228, EPI_ISL_4461229, EPI_ISL_4461230, EPI_ISL_4461231, EPI_ISL_4461232, EPI_ISL_4461233, EPI_ISL_4461234, EPI_ISL_4461236, EPI_ISL_4461237, EPI_ISL_4461238, EPI_ISL_4461239, EPI_ISL_4461241, EPI_ISL_4461242, EPI_ISL_4461243, EPI_ISL_4461244, EPI_ISL_4461245, EPI_ISL_4461246, EPI_ISL_4461247, EPI_ISL_4461248, EPI_ISL_4461249, EPI_ISL_4461250, EPI_ISL_4461251, EPI_ISL_4461252, EPI_ISL_4461253, EPI_ISL_4461254, EPI_ISL_4461255, EPI_ISL_4461256, EPI_ISL_4461257, EPI_ISL_4461258, EPI_ISL_4461259, EPI_ISL_4461260, EPI_ISL_4461261, EPI_ISL_4461262, EPI_ISL_4461263, EPI_ISL_4461264, EPI_ISL_4461265, EPI_ISL_4461266, EPI_ISL_4461267, EPI_ISL_4461268, EPI_ISL_4461269, EPI_ISL_4461270, EPI_ISL_4461271, EPI_ISL_4461272, EPI_ISL_4461273, EPI_ISL_4461274, EPI_ISL_4461275, EPI_ISL_4461276, EPI_ISL_4461277, EPI_ISL_4461278, EPI_ISL_4461279, EPI_ISL_4461280, EPI_ISL_4461281, EPI_ISL_4461282, EPI_ISL_4461283, EPI_ISL_4461284, EPI_ISL_4461285, EPI_ISL_4461286, EPI_ISL_4461287, EPI_ISL_4461288, EPI_ISL_4461289, EPI_ISL_4461290, EPI_ISL_4461291, EPI_ISL_4461292, EPI_ISL_4461293, EPI_ISL_4461294, EPI_ISL_4461295, EPI_ISL_4461296, EPI_ISL_4461297, EPI_ISL_4461298, EPI_ISL_4461299, EPI_ISL_4461300, EPI_ISL_4461301, EPI_ISL_4461302, EPI_ISL_4461303, EPI_ISL_4461304, EPI_ISL_4461305, EPI_ISL_4461306, EPI_ISL_4461307, EPI_ISL_4461308, EPI_ISL_4461309, EPI_ISL_4461310, EPI_ISL_4461311, EPI_ISL_4461312, EPI_ISL_4461313, EPI_ISL_4461315, EPI_ISL_4461316, EPI_ISL_4461317, EPI_ISL_4656564, EPI_ISL_4656565, EPI_ISL_4656573, EPI_ISL_4656582, EPI_ISL_4656585, EPI_ISL_4656586, EPI_ISL_4656591, EPI_ISL_4656592, EPI_ISL_4656599, EPI_ISL_4656600, EPI_ISL_4656603, EPI_ISL_4656607, EPI_ISL_4656608, EPI_ISL_4656615, EPI_ISL_4656616, EPI_ISL_4656622, EPI_ISL_4656625, EPI_ISL_4656626, EPI_ISL_4656629, EPI_ISL_4656630, EPI_ISL_4656638, EPI_ISL_4656639, EPI_ISL_4656645, EPI_ISL_4656646, EPI_ISL_4656654, EPI_ISL_4656660, EPI_ISL_4656661, EPI_ISL_4656667, EPI_ISL_4656668, EPI_ISL_4656676, EPI_ISL_4656677, EPI_ISL_4656683, EPI_ISL_4656689, EPI_ISL_4656690, EPI_ISL_4656696, EPI_ISL_4656697, EPI_ISL_4656704, EPI_ISL_4656705, EPI_ISL_4656714, EPI_ISL_4656715, EPI_ISL_4656725, EPI_ISL_4656732, EPI_ISL_4656733, EPI_ISL_4656741, EPI_ISL_4656749, EPI_ISL_4656750, EPI_ISL_4656757, EPI_ISL_4656758, EPI_ISL_4656760, EPI_ISL_4656761, EPI_ISL_4656769, EPI_ISL_4656770, EPI_ISL_4656773, EPI_ISL_4656778, EPI_ISL_4656779, EPI_ISL_4656784, EPI_ISL_4656785, EPI_ISL_4656789, EPI_ISL_4656790, EPI_ISL_4656795, EPI_ISL_4656796, EPI_ISL_4656815, EPI_ISL_4656816, EPI_ISL_4656822, EPI_ISL_4656823, EPI_ISL_4656828, EPI_ISL_4656832, EPI_ISL_4656836, EPI_ISL_4656846, EPI_ISL_4656852, EPI_ISL_4656853, EPI_ISL_4656859, EPI_ISL_4656860, EPI_ISL_4656867, EPI_ISL_4656870, EPI_ISL_4656877, EPI_ISL_4656880, EPI_ISL_4656881, EPI_ISL_4656886, EPI_ISL_4656890, EPI_ISL_4656891, EPI_ISL_4656895, EPI_ISL_4656896, EPI_ISL_4656901, EPI_ISL_4656902, EPI_ISL_4656906, EPI_ISL_4656907, EPI_ISL_4656914, EPI_ISL_4656915, EPI_ISL_4656924, EPI_ISL_4656928, EPI_ISL_4656933, EPI_ISL_4656943, EPI_ISL_4656951, EPI_ISL_4656955, EPI_ISL_4656961, EPI_ISL_4656968, EPI_ISL_4656969, EPI_ISL_4656976, EPI_ISL_4656977, EPI_ISL_4656987, EPI_ISL_4656995, EPI_ISL_4657001, EPI_ISL_4657002, EPI_ISL_4657010, EPI_ISL_4657015, EPI_ISL_4657023, EPI_ISL_4657028, EPI_ISL_4657033, EPI_ISL_4657039, EPI_ISL_4657046, EPI_ISL_4657047, EPI_ISL_4657053, EPI_ISL_4657054, EPI_ISL_4657060, EPI_ISL_4657061, EPI_ISL_4657070, EPI_ISL_4657078, EPI_ISL_4657079, EPI_ISL_4657085, EPI_ISL_4657088, EPI_ISL_4657092, EPI_ISL_4657099, EPI_ISL_4657108, EPI_ISL_4657109, EPI_ISL_4657116, EPI_ISL_4657122, EPI_ISL_4657123, EPI_ISL_4657128, EPI_ISL_4657129, EPI_ISL_4657137, EPI_ISL_4657143, EPI_ISL_4657152, EPI_ISL_4657160, EPI_ISL_4657167, EPI_ISL_4657174, EPI_ISL_4657183, EPI_ISL_4657184, EPI_ISL_4657188, EPI_ISL_4657195, EPI_ISL_4657215, EPI_ISL_4657216, EPI_ISL_4657226, EPI_ISL_4657232, EPI_ISL_4657240, EPI_ISL_4657241, EPI_ISL_4657247, EPI_ISL_4657255, EPI_ISL_4657262, EPI_ISL_4657263, EPI_ISL_4657271, EPI_ISL_4657277, EPI_ISL_4657282, EPI_ISL_4657287, EPI_ISL_4657292, EPI_ISL_4657293, EPI_ISL_4657300, EPI_ISL_4657309, EPI_ISL_4657310, EPI_ISL_4657320, EPI_ISL_4657326, EPI_ISL_4657332, EPI_ISL_4657333, EPI_ISL_4657341, EPI_ISL_4657342, EPI_ISL_4657345, EPI_ISL_4657354, EPI_ISL_4657355, EPI_ISL_4657367, EPI_ISL_4657370, EPI_ISL_4657371, EPI_ISL_4657380, EPI_ISL_4657381, EPI_ISL_4657389, EPI_ISL_4657393, EPI_ISL_4657394, EPI_ISL_4657400, EPI_ISL_4657401, EPI_ISL_4657409, EPI_ISL_4657410, EPI_ISL_4657419, EPI_ISL_4657425, EPI_ISL_4657426, EPI_ISL_4657432, EPI_ISL_4657433, EPI_ISL_4657443, EPI_ISL_4657491, EPI_ISL_4657498, EPI_ISL_4657503, EPI_ISL_4657504, EPI_ISL_4657513, EPI_ISL_4657520, EPI_ISL_4657521, EPI_ISL_4657524, EPI_ISL_4657525, EPI_ISL_4657530, EPI_ISL_4657572, EPI_ISL_4657573, EPI_ISL_4657579, EPI_ISL_4657580, EPI_ISL_4657588, EPI_ISL_4657592, EPI_ISL_4657649, EPI_ISL_4657650, EPI_ISL_4657755, EPI_ISL_4657756, EPI_ISL_4657761, EPI_ISL_4657762, EPI_ISL_4657767, EPI_ISL_4657768, EPI_ISL_4657774, EPI_ISL_4657775, EPI_ISL_4657782, EPI_ISL_4657790, EPI_ISL_4657791, EPI_ISL_4657799, EPI_ISL_4657800, EPI_ISL_4657804, EPI_ISL_4657810, EPI_ISL_4657811, EPI_ISL_4657817, EPI_ISL_4657818, EPI_ISL_4657824, EPI_ISL_4657825, EPI_ISL_4657828, EPI_ISL_4657836, EPI_ISL_4657894, EPI_ISL_4665996, EPI_ISL_5031262, EPI_ISL_5031263, EPI_ISL_5031264, EPI_ISL_5031265, EPI_ISL_5031266, EPI_ISL_5031268, EPI_ISL_5031269, EPI_ISL_5031270, EPI_ISL_5031271, EPI_ISL_5031272, EPI_ISL_5031273, EPI_ISL_5031274, EPI_ISL_5031275, EPI_ISL_5031276, EPI_ISL_5031277, EPI_ISL_5031278, EPI_ISL_5031279, EPI_ISL_5031280, EPI_ISL_5031281, EPI_ISL_5031282, EPI_ISL_5031283, EPI_ISL_5031284, EPI_ISL_5031285, EPI_ISL_5031286, EPI_ISL_5031287, EPI_ISL_5031288, EPI_ISL_5031289, EPI_ISL_5031290, EPI_ISL_5031291, EPI_ISL_5031292, EPI_ISL_5031293, EPI_ISL_5031294, EPI_ISL_5031295, EPI_ISL_5031296, EPI_ISL_5031297, EPI_ISL_5031298, EPI_ISL_5031299, EPI_ISL_5031300, EPI_ISL_5031301, EPI_ISL_5031302, EPI_ISL_5031303, EPI_ISL_5031304, EPI_ISL_5031305, EPI_ISL_5031309, EPI_ISL_5031310, EPI_ISL_5031311, EPI_ISL_5031312, EPI_ISL_5031313, EPI_ISL_5031315, EPI_ISL_5031316, EPI_ISL_5031317, EPI_ISL_5031318, EPI_ISL_5031319, EPI_ISL_5031320, EPI_ISL_5031321, EPI_ISL_5031322, EPI_ISL_5031323, EPI_ISL_5031324, EPI_ISL_5031325, EPI_ISL_5031330, EPI_ISL_5031331, EPI_ISL_5031333, EPI_ISL_5031334, EPI_ISL_5031335, EPI_ISL_5031336, EPI_ISL_5031337, EPI_ISL_5031338, EPI_ISL_5031339, EPI_ISL_5031340, EPI_ISL_5031341, EPI_ISL_5031342, EPI_ISL_5031343, EPI_ISL_5031344, EPI_ISL_5031345, EPI_ISL_5031346, EPI_ISL_5031347, EPI_ISL_5031348, EPI_ISL_5031349, EPI_ISL_5031350, EPI_ISL_5031351, EPI_ISL_5031352, EPI_ISL_5031353, EPI_ISL_5031354, EPI_ISL_5031355, EPI_ISL_5031356, EPI_ISL_5031357, EPI_ISL_5031358, EPI_ISL_5031359, EPI_ISL_5031360, EPI_ISL_5031361, EPI_ISL_5031362, EPI_ISL_5031363, EPI_ISL_5031364, EPI_ISL_5031365, EPI_ISL_5031366, EPI_ISL_5031367, EPI_ISL_5031368, EPI_ISL_5031369, EPI_ISL_5031370, EPI_ISL_5031373, EPI_ISL_5031374, EPI_ISL_5031375, EPI_ISL_5031376, EPI_ISL_5031384, EPI_ISL_5031385, EPI_ISL_5031386, EPI_ISL_5031388, EPI_ISL_5031399, EPI_ISL_5031400, EPI_ISL_5031401, EPI_ISL_5031402, EPI_ISL_5031404, EPI_ISL_5031411, EPI_ISL_5031412, EPI_ISL_5031417, EPI_ISL_5031418, EPI_ISL_5031435, EPI_ISL_5031436, EPI_ISL_5031437, EPI_ISL_5031439, EPI_ISL_5031440, EPI_ISL_5031441, EPI_ISL_5031442, EPI_ISL_5031443, EPI_ISL_5031444, EPI_ISL_5031445, EPI_ISL_5031446, EPI_ISL_5031447, EPI_ISL_5031448, EPI_ISL_5031449, EPI_ISL_5031456, EPI_ISL_5031457, EPI_ISL_5031464, EPI_ISL_5031465, EPI_ISL_5031469, EPI_ISL_5031470, EPI_ISL_5031471, EPI_ISL_5031472, EPI_ISL_5031473, EPI_ISL_5031474, EPI_ISL_5031475, EPI_ISL_5031476, EPI_ISL_5031477, EPI_ISL_5031478, EPI_ISL_5031488, EPI_ISL_5031489, EPI_ISL_5031498, EPI_ISL_5031499, EPI_ISL_5031509, EPI_ISL_5031510, EPI_ISL_5031511, EPI_ISL_5031512, EPI_ISL_5031513, EPI_ISL_5031514, EPI_ISL_5031515, EPI_ISL_5031516, EPI_ISL_5031517, EPI_ISL_5031519, EPI_ISL_5031520, EPI_ISL_5031521, EPI_ISL_5031522, EPI_ISL_5031523, EPI_ISL_5031531, EPI_ISL_5031532, EPI_ISL_5031533, EPI_ISL_5031535, EPI_ISL_5031536, EPI_ISL_5031538, EPI_ISL_5031539, EPI_ISL_5031540, EPI_ISL_5031541, EPI_ISL_5031542, EPI_ISL_5031543, EPI_ISL_5031544, EPI_ISL_5031545, EPI_ISL_5031546, EPI_ISL_5031547, EPI_ISL_5031549, EPI_ISL_5031550, EPI_ISL_5031561, EPI_ISL_5031562, EPI_ISL_5031565, EPI_ISL_5031566, EPI_ISL_5031567, EPI_ISL_5031568, EPI_ISL_5031569, EPI_ISL_5031570, EPI_ISL_5031576, EPI_ISL_5031586, EPI_ISL_5031587, EPI_ISL_5031588, EPI_ISL_5031589, EPI_ISL_5031595, EPI_ISL_5031600, EPI_ISL_5063112, EPI_ISL_5063113, EPI_ISL_5063114, EPI_ISL_5063116, EPI_ISL_5063118, EPI_ISL_5063119, EPI_ISL_5063120, EPI_ISL_5063121, EPI_ISL_5063123, EPI_ISL_5063125, EPI_ISL_5063126, EPI_ISL_5063127, EPI_ISL_5063128, EPI_ISL_5063129, EPI_ISL_5063130, EPI_ISL_5063132, EPI_ISL_5063133, EPI_ISL_5063134, EPI_ISL_5063135, EPI_ISL_5063136, EPI_ISL_5063137, EPI_ISL_5063138, EPI_ISL_5063139, EPI_ISL_5063140, EPI_ISL_5063141, EPI_ISL_5063142, EPI_ISL_5063143, EPI_ISL_5063144, EPI_ISL_5063145, EPI_ISL_5063146, EPI_ISL_5063148, EPI_ISL_5063149, EPI_ISL_5063150, EPI_ISL_5063151, EPI_ISL_5063152, EPI_ISL_5063153, EPI_ISL_5063154, EPI_ISL_5063155, EPI_ISL_5063156, EPI_ISL_5063157, EPI_ISL_5063158, EPI_ISL_5063159, EPI_ISL_5063160, EPI_ISL_5063161, EPI_ISL_5063162, EPI_ISL_5063163, EPI_ISL_5063165, EPI_ISL_5063166, EPI_ISL_5063167, EPI_ISL_5063168, EPI_ISL_5063173, EPI_ISL_5063174, EPI_ISL_5063175, EPI_ISL_5063176, EPI_ISL_5063177, EPI_ISL_5063178, EPI_ISL_5063179, EPI_ISL_5063180, EPI_ISL_5063181, EPI_ISL_5063182, EPI_ISL_5063183, EPI_ISL_5063184, EPI_ISL_5063185, EPI_ISL_5063186, EPI_ISL_5063187, EPI_ISL_5063188, EPI_ISL_5063189, EPI_ISL_5063190, EPI_ISL_5063191, EPI_ISL_5063192, EPI_ISL_5063193, EPI_ISL_5063194, EPI_ISL_5063196, EPI_ISL_5063197, EPI_ISL_5063198, EPI_ISL_5063199, EPI_ISL_5063200, EPI_ISL_5063201, EPI_ISL_5063202, EPI_ISL_5063203, EPI_ISL_5063204, EPI_ISL_5063205, EPI_ISL_5063206, EPI_ISL_5063207, EPI_ISL_5063208, EPI_ISL_5063209, EPI_ISL_5063210, EPI_ISL_5063211, EPI_ISL_5063212, EPI_ISL_5063220, EPI_ISL_5063221, EPI_ISL_5063222, EPI_ISL_5063223, EPI_ISL_5063224, EPI_ISL_5063225, EPI_ISL_5063226, EPI_ISL_5063227, EPI_ISL_5063228, EPI_ISL_5063229, EPI_ISL_5063231, EPI_ISL_5063232, EPI_ISL_5063233, EPI_ISL_5063234, EPI_ISL_5063235, EPI_ISL_5063236, EPI_ISL_5063237, EPI_ISL_5063238, EPI_ISL_5063239, EPI_ISL_5063240, EPI_ISL_5063241, EPI_ISL_5063242, EPI_ISL_5063243, EPI_ISL_5063244, EPI_ISL_5063245, EPI_ISL_5063246, EPI_ISL_5063247, EPI_ISL_5063248, EPI_ISL_5063249, EPI_ISL_5063251, EPI_ISL_5063252, EPI_ISL_5063254, EPI_ISL_5063255, EPI_ISL_5063256, EPI_ISL_5063257, EPI_ISL_5063258, EPI_ISL_5063259, EPI_ISL_5063260, EPI_ISL_5063261, EPI_ISL_5063262, EPI_ISL_5063263, EPI_ISL_5063264, EPI_ISL_5063269, EPI_ISL_5063270, EPI_ISL_5063271, EPI_ISL_5063272, EPI_ISL_5063273, EPI_ISL_5063274, EPI_ISL_5063275, EPI_ISL_5063278, EPI_ISL_5063279, EPI_ISL_5063280, EPI_ISL_5063281, EPI_ISL_5063282, EPI_ISL_5063283, EPI_ISL_5063284, EPI_ISL_5063285, EPI_ISL_5063286, EPI_ISL_5063287, EPI_ISL_5063288, EPI_ISL_5063289, EPI_ISL_5063290, EPI_ISL_5063291, EPI_ISL_5063292, EPI_ISL_5063293, EPI_ISL_5063294, EPI_ISL_5063295, EPI_ISL_5063296, EPI_ISL_5063297, EPI_ISL_5063298, EPI_ISL_5063299, EPI_ISL_5063300, EPI_ISL_5063301, EPI_ISL_5063302, EPI_ISL_5063303, EPI_ISL_5063304, EPI_ISL_5063305, EPI_ISL_5063306, EPI_ISL_5063307, EPI_ISL_5063308, EPI_ISL_5063309, EPI_ISL_5063310, EPI_ISL_5063311, EPI_ISL_5063312, EPI_ISL_5063313, EPI_ISL_5063314, EPI_ISL_5063315, EPI_ISL_5063316, EPI_ISL_5063317, EPI_ISL_5063319, EPI_ISL_5063320, EPI_ISL_5063321, EPI_ISL_5063322, EPI_ISL_5063323, EPI_ISL_5063324, EPI_ISL_5063325, EPI_ISL_5063326, EPI_ISL_5063327, EPI_ISL_5063329, EPI_ISL_5063330, EPI_ISL_5063331, EPI_ISL_5063332, EPI_ISL_5063333, EPI_ISL_5063334, EPI_ISL_5063335, EPI_ISL_5063336, EPI_ISL_5063337, EPI_ISL_5063338, EPI_ISL_5063340, EPI_ISL_5063341, EPI_ISL_5063342, EPI_ISL_5063343, EPI_ISL_5063344, EPI_ISL_5063345, EPI_ISL_5063346, EPI_ISL_5063347, EPI_ISL_5063348, EPI_ISL_5063349, EPI_ISL_5063350, EPI_ISL_5063351, EPI_ISL_5063352, EPI_ISL_5063353, EPI_ISL_5063354, EPI_ISL_5063359, EPI_ISL_5063360, EPI_ISL_5063361, EPI_ISL_5063362, EPI_ISL_5063364, EPI_ISL_5063365, EPI_ISL_5063366, EPI_ISL_5063367, EPI_ISL_5063368, EPI_ISL_5063369, EPI_ISL_5063370, EPI_ISL_5063371, EPI_ISL_5063372, EPI_ISL_5063384, EPI_ISL_5063386, EPI_ISL_5734772, EPI_ISL_5734777, EPI_ISL_5734784, EPI_ISL_5734788, EPI_ISL_5734795, EPI_ISL_5734802, EPI_ISL_5734815, EPI_ISL_5734820, EPI_ISL_5734829, EPI_ISL_5734830, EPI_ISL_5734837, EPI_ISL_5734839, EPI_ISL_5734844, EPI_ISL_5734853, EPI_ISL_5734859, EPI_ISL_5734865, EPI_ISL_5734874, EPI_ISL_5734882, EPI_ISL_5734891, EPI_ISL_5734895, EPI_ISL_5734904, EPI_ISL_5734913, EPI_ISL_5734921, EPI_ISL_5734927, EPI_ISL_5734938, EPI_ISL_5734944, EPI_ISL_5734947, EPI_ISL_5734957, EPI_ISL_5734961, EPI_ISL_5734972, EPI_ISL_5734976, EPI_ISL_5734982, EPI_ISL_5734991, EPI_ISL_5735005, EPI_ISL_5735013, EPI_ISL_5735017, EPI_ISL_5735022, EPI_ISL_5735030, EPI_ISL_5735034, EPI_ISL_5735040, EPI_ISL_5735047, EPI_ISL_5735052, EPI_ISL_5735053, EPI_ISL_5735058, EPI_ISL_5735064, EPI_ISL_5735073, EPI_ISL_5735076, EPI_ISL_5735084, EPI_ISL_5735091, EPI_ISL_5735099, EPI_ISL_5735108, EPI_ISL_5735115, EPI_ISL_5735120, EPI_ISL_5735122, EPI_ISL_5735132, EPI_ISL_5735137, EPI_ISL_5735142, EPI_ISL_5735146, EPI_ISL_5735151, EPI_ISL_5735154, EPI_ISL_5735165, EPI_ISL_5735174, EPI_ISL_5735179, EPI_ISL_5735185, EPI_ISL_5735189, EPI_ISL_5735195, EPI_ISL_5735202, EPI_ISL_5735211, EPI_ISL_5735221, EPI_ISL_5735230, EPI_ISL_5735238, EPI_ISL_5735246, EPI_ISL_5735259, EPI_ISL_5735270, EPI_ISL_5735278, EPI_ISL_5735288, EPI_ISL_5735297, EPI_ISL_5735303, EPI_ISL_5735311, EPI_ISL_5735314, EPI_ISL_5735322, EPI_ISL_5735327, EPI_ISL_5735336, EPI_ISL_5735337, EPI_ISL_5735341, EPI_ISL_5735347, EPI_ISL_5735356, EPI_ISL_5735359, EPI_ISL_5735363, EPI_ISL_5735367, EPI_ISL_5735372, EPI_ISL_5735378, EPI_ISL_5735387, EPI_ISL_5735391, EPI_ISL_5735398, EPI_ISL_5735401, EPI_ISL_5735405, EPI_ISL_5735411, EPI_ISL_5735414, EPI_ISL_5735424, EPI_ISL_5735429, EPI_ISL_5735434, EPI_ISL_5735442, EPI_ISL_5735448, EPI_ISL_5735455, EPI_ISL_5735461, EPI_ISL_5735463, EPI_ISL_5735470, EPI_ISL_5735477, EPI_ISL_5735484, EPI_ISL_5735490, EPI_ISL_5735494, EPI_ISL_5735501, EPI_ISL_5735507, EPI_ISL_5735513, EPI_ISL_5735519, EPI_ISL_5735525, EPI_ISL_5735532, EPI_ISL_5735538, EPI_ISL_5735543, EPI_ISL_5735548, EPI_ISL_5735555, EPI_ISL_5735561, EPI_ISL_5735568, EPI_ISL_5735576, EPI_ISL_5735585, EPI_ISL_5735592, EPI_ISL_5735597, EPI_ISL_5735604, EPI_ISL_5735612, EPI_ISL_5735619, EPI_ISL_5735621, EPI_ISL_5735627, EPI_ISL_5735630, EPI_ISL_5735638, EPI_ISL_5735642, EPI_ISL_5735648, EPI_ISL_5735653, EPI_ISL_5735660, EPI_ISL_5735666, EPI_ISL_5735676, EPI_ISL_5735680, EPI_ISL_5735685, EPI_ISL_5735692, EPI_ISL_5735700, EPI_ISL_5735709, EPI_ISL_5735713, EPI_ISL_5735717, EPI_ISL_5735724, EPI_ISL_5735732, EPI_ISL_5735740, EPI_ISL_5735750, EPI_ISL_5735752, EPI_ISL_5735757, EPI_ISL_5735771, EPI_ISL_5735776, EPI_ISL_5735786, EPI_ISL_5735792, EPI_ISL_5809600, EPI_ISL_5809604, EPI_ISL_5809619, EPI_ISL_5809636, EPI_ISL_5809640, EPI_ISL_5809646, EPI_ISL_5809650, EPI_ISL_5809678, EPI_ISL_5809691, EPI_ISL_5809695, EPI_ISL_5809701, EPI_ISL_5809710, EPI_ISL_5809715, EPI_ISL_5809721, EPI_ISL_5809725, EPI_ISL_5809734, EPI_ISL_5809739, EPI_ISL_5809754, EPI_ISL_5809762, EPI_ISL_5809770, EPI_ISL_5809774, EPI_ISL_5809849, EPI_ISL_5809851, EPI_ISL_5809858, EPI_ISL_5809862, EPI_ISL_5809869, EPI_ISL_5809878, EPI_ISL_5809879, EPI_ISL_5809884, EPI_ISL_5809892, EPI_ISL_5809897, EPI_ISL_5810131, EPI_ISL_5810136, EPI_ISL_5810141, EPI_ISL_5810146, EPI_ISL_5810161, EPI_ISL_5810168, EPI_ISL_5810177, EPI_ISL_5810183, EPI_ISL_5810191, EPI_ISL_5810196, EPI_ISL_5810205, EPI_ISL_5810220, EPI_ISL_5810233, EPI_ISL_5810243, EPI_ISL_5810250, EPI_ISL_5810265, EPI_ISL_5810273, EPI_ISL_5810279, EPI_ISL_5810284, EPI_ISL_5810290, EPI_ISL_5810294, EPI_ISL_5810299, EPI_ISL_5810303, EPI_ISL_5810315, EPI_ISL_5810323, EPI_ISL_5810333, EPI_ISL_5810338, EPI_ISL_5810344, EPI_ISL_5810357, EPI_ISL_5810367, EPI_ISL_5810374, EPI_ISL_5810384, EPI_ISL_5810391, EPI_ISL_5810406, EPI_ISL_5810411, EPI_ISL_5810419, EPI_ISL_5810426, EPI_ISL_5810432, EPI_ISL_5810437, EPI_ISL_5810443, EPI_ISL_5810445, EPI_ISL_5810454, EPI_ISL_5810462, EPI_ISL_5810466, EPI_ISL_5810485, EPI_ISL_5810555, EPI_ISL_5810563, EPI_ISL_5810595, EPI_ISL_5810604, EPI_ISL_5810611, EPI_ISL_5810620, EPI_ISL_5810626, EPI_ISL_5810631, EPI_ISL_5810642, EPI_ISL_5810651, EPI_ISL_5810660, EPI_ISL_5810666, EPI_ISL_5810672, EPI_ISL_5810675, EPI_ISL_5810688, EPI_ISL_5810697, EPI_ISL_5810703, EPI_ISL_5810707, EPI_ISL_5810749, EPI_ISL_5810762, EPI_ISL_5810766, EPI_ISL_5810772, EPI_ISL_5810779, EPI_ISL_5810787, EPI_ISL_5810843, EPI_ISL_5810854, EPI_ISL_5810861, EPI_ISL_5810868, EPI_ISL_5810880, EPI_ISL_5810882, EPI_ISL_5810887, EPI_ISL_5810892, EPI_ISL_5810899, EPI_ISL_5810912, EPI_ISL_5810918, EPI_ISL_5810927, EPI_ISL_5810932, EPI_ISL_5810936, EPI_ISL_5810942, EPI_ISL_5810949, EPI_ISL_5810958, EPI_ISL_5810980, EPI_ISL_5811004, EPI_ISL_5811006, EPI_ISL_5811019, EPI_ISL_5811034, EPI_ISL_5811040, EPI_ISL_5811047, EPI_ISL_5811063, EPI_ISL_5811073, EPI_ISL_5811077, EPI_ISL_5811081, EPI_ISL_5811088, EPI_ISL_5811091, EPI_ISL_5811101, EPI_ISL_5811108, EPI_ISL_5811123, EPI_ISL_5811131, EPI_ISL_5811139, EPI_ISL_5811143, EPI_ISL_5811149, EPI_ISL_5811155, EPI_ISL_5811176, EPI_ISL_5811191, EPI_ISL_5811196, EPI_ISL_5811204, EPI_ISL_5811207, EPI_ISL_5811211, EPI_ISL_5811217, EPI_ISL_5811224, EPI_ISL_5811235, EPI_ISL_5811241, EPI_ISL_5811259, EPI_ISL_5811268, EPI_ISL_5811271, EPI_ISL_5811280, EPI_ISL_5811286, EPI_ISL_5811287, EPI_ISL_5811288, EPI_ISL_5811289, EPI_ISL_5811295, EPI_ISL_5811302, EPI_ISL_5811310, EPI_ISL_5811314, EPI_ISL_5811325, EPI_ISL_5811329, EPI_ISL_5811335, EPI_ISL_5811340, EPI_ISL_5811357, EPI_ISL_5811360, EPI_ISL_5811365, EPI_ISL_5811371, EPI_ISL_5811380, EPI_ISL_5811391, EPI_ISL_5811398, EPI_ISL_5811409, EPI_ISL_5811414, EPI_ISL_5811420, EPI_ISL_5811427, EPI_ISL_5811434, EPI_ISL_5811440, EPI_ISL_5811444, EPI_ISL_5811449, EPI_ISL_5811454, EPI_ISL_5811459, EPI_ISL_5811484, EPI_ISL_5811495, EPI_ISL_5811499, EPI_ISL_5811504, EPI_ISL_5811512, EPI_ISL_5811516, EPI_ISL_5887906, EPI_ISL_5887907, EPI_ISL_5887908, EPI_ISL_5887909, EPI_ISL_5887910, EPI_ISL_5887911, EPI_ISL_5887912, EPI_ISL_5887913, EPI_ISL_5887914, EPI_ISL_5887915, EPI_ISL_5887916, EPI_ISL_5887917, EPI_ISL_5887918, EPI_ISL_5887919, EPI_ISL_5887920, EPI_ISL_5887921, EPI_ISL_5887922, EPI_ISL_5887923, EPI_ISL_5887924, EPI_ISL_5887925, EPI_ISL_5887926, EPI_ISL_5887927, EPI_ISL_5887928, EPI_ISL_5887929, EPI_ISL_5887930, EPI_ISL_5887931, EPI_ISL_5887932, EPI_ISL_5887933, EPI_ISL_5887934, EPI_ISL_5887935, EPI_ISL_5887936, EPI_ISL_5887937, EPI_ISL_5887938, EPI_ISL_5887939, EPI_ISL_5887940, EPI_ISL_5887941, EPI_ISL_5887942, EPI_ISL_5887943, EPI_ISL_5887944, EPI_ISL_5887945, EPI_ISL_5887946, EPI_ISL_5887947, EPI_ISL_5887948, EPI_ISL_5887949, EPI_ISL_5887950, EPI_ISL_5887951, EPI_ISL_5887952, EPI_ISL_5887953, EPI_ISL_5887954, EPI_ISL_5887955, EPI_ISL_5887956, EPI_ISL_5887957, EPI_ISL_5887958, EPI_ISL_5887959, EPI_ISL_5887960, EPI_ISL_5887961, EPI_ISL_5887962, EPI_ISL_5887963, EPI_ISL_5887964, EPI_ISL_5887965, EPI_ISL_5887966, EPI_ISL_5887967, EPI_ISL_5887968, EPI_ISL_5887969, EPI_ISL_5887970, EPI_ISL_5887971, EPI_ISL_5887972, EPI_ISL_5887973, EPI_ISL_5887974, EPI_ISL_5887975, EPI_ISL_5887976, EPI_ISL_5887977, EPI_ISL_5887978, EPI_ISL_5887979, EPI_ISL_5887980, EPI_ISL_5887981, EPI_ISL_5887982, EPI_ISL_5887983, EPI_ISL_5887984, EPI_ISL_5887985, EPI_ISL_5887986, EPI_ISL_5887987, EPI_ISL_5887988, EPI_ISL_5887989, EPI_ISL_5887990, EPI_ISL_5887991, EPI_ISL_5887992, EPI_ISL_5887993, EPI_ISL_5887994, EPI_ISL_5887995, EPI_ISL_5888002, EPI_ISL_5888003, EPI_ISL_5888011, EPI_ISL_5888019, EPI_ISL_5888020, EPI_ISL_5888027, EPI_ISL_5888030, EPI_ISL_5888031, EPI_ISL_5888037, EPI_ISL_5888047, EPI_ISL_5888048, EPI_ISL_5888053, EPI_ISL_5888059, EPI_ISL_5888068, EPI_ISL_5888069, EPI_ISL_5888082, EPI_ISL_5888085, EPI_ISL_5888091, EPI_ISL_5888092, EPI_ISL_5888100, EPI_ISL_5888101, EPI_ISL_5888106, EPI_ISL_5888116, EPI_ISL_5888121, EPI_ISL_5888122, EPI_ISL_5888127, EPI_ISL_5888134, EPI_ISL_5888137, EPI_ISL_5888138, EPI_ISL_5888143, EPI_ISL_5888147, EPI_ISL_5888148, EPI_ISL_5888159, EPI_ISL_5888160, EPI_ISL_5888169, EPI_ISL_5888173, EPI_ISL_5888174, EPI_ISL_5888179, EPI_ISL_5888189, EPI_ISL_5888190, EPI_ISL_5888192, EPI_ISL_5888195, EPI_ISL_5888206, EPI_ISL_5888212, EPI_ISL_5888221, EPI_ISL_5888227, EPI_ISL_5888228, EPI_ISL_5888232, EPI_ISL_5888238, EPI_ISL_5888239, EPI_ISL_5888242, EPI_ISL_5888248, EPI_ISL_5888249, EPI_ISL_5888257, EPI_ISL_5888259, EPI_ISL_5888260, EPI_ISL_5888268, EPI_ISL_5888270, EPI_ISL_5888272, EPI_ISL_5888281, EPI_ISL_5888282, EPI_ISL_5888291, EPI_ISL_5888299, EPI_ISL_5888304, EPI_ISL_5888305, EPI_ISL_5888310, EPI_ISL_5888318, EPI_ISL_5888319, EPI_ISL_5888326, EPI_ISL_5888333, EPI_ISL_5888334, EPI_ISL_5888337, EPI_ISL_5888343, EPI_ISL_5888350, EPI_ISL_5888351, EPI_ISL_5888352, EPI_ISL_5888361, EPI_ISL_5888369, EPI_ISL_5888370, EPI_ISL_5888375, EPI_ISL_5888379, EPI_ISL_5888380, EPI_ISL_5888387, EPI_ISL_5888394, EPI_ISL_5888395, EPI_ISL_5888399, EPI_ISL_5888407, EPI_ISL_5888414, EPI_ISL_5888415, EPI_ISL_5888422, EPI_ISL_5888429, EPI_ISL_5888433, EPI_ISL_5888436, EPI_ISL_5888439, EPI_ISL_5888444, EPI_ISL_5888447, EPI_ISL_5888448, EPI_ISL_5888452, EPI_ISL_5888455, EPI_ISL_5888462, EPI_ISL_5888463, EPI_ISL_5888471, EPI_ISL_5888477, EPI_ISL_5888481, EPI_ISL_5888482, EPI_ISL_5888487, EPI_ISL_5888490, EPI_ISL_5888491, EPI_ISL_5888496, EPI_ISL_5888502, EPI_ISL_5888509, EPI_ISL_5888510, EPI_ISL_5888516, EPI_ISL_5888522, EPI_ISL_5888523, EPI_ISL_5888526, EPI_ISL_5888533, EPI_ISL_5888540, EPI_ISL_5888541, EPI_ISL_5888548, EPI_ISL_5888555, EPI_ISL_5888556, EPI_ISL_5888562, EPI_ISL_5888563, EPI_ISL_5888568, EPI_ISL_5888571, EPI_ISL_5888572, EPI_ISL_5888579, EPI_ISL_5888585, EPI_ISL_5888592, EPI_ISL_5888593, EPI_ISL_5888599, EPI_ISL_5888605, EPI_ISL_5888609, EPI_ISL_5888610, EPI_ISL_5888616, EPI_ISL_5888625, EPI_ISL_5888626, EPI_ISL_5888631, EPI_ISL_5888639, EPI_ISL_5888640, EPI_ISL_5888645, EPI_ISL_5888649, EPI_ISL_5888650, EPI_ISL_5888653, EPI_ISL_5888658, EPI_ISL_5888659, EPI_ISL_5888667, EPI_ISL_5888668, EPI_ISL_5888673, EPI_ISL_5888678, EPI_ISL_5888679, EPI_ISL_5888683, EPI_ISL_5888687, EPI_ISL_5888688, EPI_ISL_5888692, EPI_ISL_5888697, EPI_ISL_6091338, EPI_ISL_6091345, EPI_ISL_6091350, EPI_ISL_6091360, EPI_ISL_6091361, EPI_ISL_6091365, EPI_ISL_6091371, EPI_ISL_6091381, EPI_ISL_6091388, EPI_ISL_6091396, EPI_ISL_6091402, EPI_ISL_6091407, EPI_ISL_6091412, EPI_ISL_6091418, EPI_ISL_6091419, EPI_ISL_6091424, EPI_ISL_6091433, EPI_ISL_6091438, EPI_ISL_6091444, EPI_ISL_6091448, EPI_ISL_6091449, EPI_ISL_6091457, EPI_ISL_6091467, EPI_ISL_6091473, EPI_ISL_6091478, EPI_ISL_6091479, EPI_ISL_6091481, EPI_ISL_6091487, EPI_ISL_6091492, EPI_ISL_6091495, EPI_ISL_6091496, EPI_ISL_6091503, EPI_ISL_6091510, EPI_ISL_6091514, EPI_ISL_6091519, EPI_ISL_6091525, EPI_ISL_6091528, EPI_ISL_6091534, EPI_ISL_6091541, EPI_ISL_6091551, EPI_ISL_6091554, EPI_ISL_6091555, EPI_ISL_6091564, EPI_ISL_6091571, EPI_ISL_6091578, EPI_ISL_6091581, EPI_ISL_6091584, EPI_ISL_6091585, EPI_ISL_6091593, EPI_ISL_6091599, EPI_ISL_6091607, EPI_ISL_6091608, EPI_ISL_6091611, EPI_ISL_6091619, EPI_ISL_6091620, EPI_ISL_6091625, EPI_ISL_6091633, EPI_ISL_6091640, EPI_ISL_6091646, EPI_ISL_6091650, EPI_ISL_6091658, EPI_ISL_6091667, EPI_ISL_6091671, EPI_ISL_6091677, EPI_ISL_6091683, EPI_ISL_6091684, EPI_ISL_6091685, EPI_ISL_6091686, EPI_ISL_6091687, EPI_ISL_6091688, EPI_ISL_6091694, EPI_ISL_6091695, EPI_ISL_6091701, EPI_ISL_6091709, EPI_ISL_6091715, EPI_ISL_6091716, EPI_ISL_6091864, EPI_ISL_6091869, EPI_ISL_6091872, EPI_ISL_6091878, EPI_ISL_6091885, EPI_ISL_6091888, EPI_ISL_6091895, EPI_ISL_6091901, EPI_ISL_6091908, EPI_ISL_6091915, EPI_ISL_6091920, EPI_ISL_6091924, EPI_ISL_6091930, EPI_ISL_6091940, EPI_ISL_6091945, EPI_ISL_6091950, EPI_ISL_6091956, EPI_ISL_6091963, EPI_ISL_6091970, EPI_ISL_6091978, EPI_ISL_6091981, EPI_ISL_6091987, EPI_ISL_6091994, EPI_ISL_6092001, EPI_ISL_6092005, EPI_ISL_6092009, EPI_ISL_6092010, EPI_ISL_6092017, EPI_ISL_6092027, EPI_ISL_6092036, EPI_ISL_6092037, EPI_ISL_6092047, EPI_ISL_6092056, EPI_ISL_6092064, EPI_ISL_6092069, EPI_ISL_6092074, EPI_ISL_6092083, EPI_ISL_6092089, EPI_ISL_6092096, EPI_ISL_6092101, EPI_ISL_6092110, EPI_ISL_6092117, EPI_ISL_6092118, EPI_ISL_6092119, EPI_ISL_6092120, EPI_ISL_6092121, EPI_ISL_6092122, EPI_ISL_6092131, EPI_ISL_6092137, EPI_ISL_6092142, EPI_ISL_6092149, EPI_ISL_6092154, EPI_ISL_6092160, EPI_ISL_6092168, EPI_ISL_6092178, EPI_ISL_6092184, EPI_ISL_6092187, EPI_ISL_6092193, EPI_ISL_6092195, EPI_ISL_6092196, EPI_ISL_6092200, EPI_ISL_6092210, EPI_ISL_6092217, EPI_ISL_6092220, EPI_ISL_6092227, EPI_ISL_6092230, EPI_ISL_6092231, EPI_ISL_6092236, EPI_ISL_6092245, EPI_ISL_6092250, EPI_ISL_6092256, EPI_ISL_6092260, EPI_ISL_6092266, EPI_ISL_6092272, EPI_ISL_6092280, EPI_ISL_6092286, EPI_ISL_6092292, EPI_ISL_6092296, EPI_ISL_6092297, EPI_ISL_6092305, EPI_ISL_6092312, EPI_ISL_6092313, EPI_ISL_6092318, EPI_ISL_6092320, EPI_ISL_6092321, EPI_ISL_6092325, EPI_ISL_6092332, EPI_ISL_6092338, EPI_ISL_6092341, EPI_ISL_6092344, EPI_ISL_6092348, EPI_ISL_6092354, EPI_ISL_6092360, EPI_ISL_6092361, EPI_ISL_6092367, EPI_ISL_6092372, EPI_ISL_6092375, EPI_ISL_6092384, EPI_ISL_6092388, EPI_ISL_6092391, EPI_ISL_6092396, EPI_ISL_6092402, EPI_ISL_6092408, EPI_ISL_6092412, EPI_ISL_6092417, EPI_ISL_6092418, EPI_ISL_6092420, EPI_ISL_6092424, EPI_ISL_6092428, EPI_ISL_6092432, EPI_ISL_6092433, EPI_ISL_6092440, EPI_ISL_6092444, EPI_ISL_6092445, EPI_ISL_6092446, EPI_ISL_6092447, EPI_ISL_6092448, EPI_ISL_6092449, EPI_ISL_6092450, EPI_ISL_6092451, EPI_ISL_6092452, EPI_ISL_6092460, EPI_ISL_6092464, EPI_ISL_6092465, EPI_ISL_6092469, EPI_ISL_6092474, EPI_ISL_6092480, EPI_ISL_6092485, EPI_ISL_6092488, EPI_ISL_6092491, EPI_ISL_6092497, EPI_ISL_6092504, EPI_ISL_6092505, EPI_ISL_6092507, EPI_ISL_6092513, EPI_ISL_6092533, EPI_ISL_6092534, EPI_ISL_6092552, EPI_ISL_6092566, EPI_ISL_6092594, EPI_ISL_6092602, EPI_ISL_6092611, EPI_ISL_6092619, EPI_ISL_6092631, EPI_ISL_6092636, EPI_ISL_6092643, EPI_ISL_6092653, EPI_ISL_6092654, EPI_ISL_6092659, EPI_ISL_6092666, EPI_ISL_6092671, EPI_ISL_6092677, EPI_ISL_6092678, EPI_ISL_6092686, EPI_ISL_6092722, EPI_ISL_6092739, EPI_ISL_6092750, EPI_ISL_6092758, EPI_ISL_6092764, EPI_ISL_6092780, EPI_ISL_6092787, EPI_ISL_6092788, EPI_ISL_6092802, EPI_ISL_6092803, EPI_ISL_6092813, EPI_ISL_6332514, EPI_ISL_6332515, EPI_ISL_6332516, EPI_ISL_6332517, EPI_ISL_6332518, EPI_ISL_6332519, EPI_ISL_6332558, EPI_ISL_6332559, EPI_ISL_6332560, EPI_ISL_6332561, EPI_ISL_6332562, EPI_ISL_6332563, EPI_ISL_6332564, EPI_ISL_6332565, EPI_ISL_6332566, EPI_ISL_6332567, EPI_ISL_6332568, EPI_ISL_6332569, EPI_ISL_6332570, EPI_ISL_6332571, EPI_ISL_6332572, EPI_ISL_6332573, EPI_ISL_6332574, EPI_ISL_6332575, EPI_ISL_6332576, EPI_ISL_6332591, EPI_ISL_6332592, EPI_ISL_6332593, EPI_ISL_6332594, EPI_ISL_6332595, EPI_ISL_6332596, EPI_ISL_6332597, EPI_ISL_6332598, EPI_ISL_6332599, EPI_ISL_6332600, EPI_ISL_6332601, EPI_ISL_6332602, EPI_ISL_6332603, EPI_ISL_6332604, EPI_ISL_6332605, EPI_ISL_6332606, EPI_ISL_6332607, EPI_ISL_6332608, EPI_ISL_6332609, EPI_ISL_6332610, EPI_ISL_6332611, EPI_ISL_6332612, EPI_ISL_6332613, EPI_ISL_6332614, EPI_ISL_6332615, EPI_ISL_6332616, EPI_ISL_6332617, EPI_ISL_6332618, EPI_ISL_6332619, EPI_ISL_6332620, EPI_ISL_6332621, EPI_ISL_6332622, EPI_ISL_6332623, EPI_ISL_6332624, EPI_ISL_6332625, EPI_ISL_6332626, EPI_ISL_6332627, EPI_ISL_6332628, EPI_ISL_6332629, EPI_ISL_6332630, EPI_ISL_6332631, EPI_ISL_6332632, EPI_ISL_6332633, EPI_ISL_6332634, EPI_ISL_6332635, EPI_ISL_6332636, EPI_ISL_6332637, EPI_ISL_6332638, EPI_ISL_6332639, EPI_ISL_6332640, EPI_ISL_6332641, EPI_ISL_6332642, EPI_ISL_6332643, EPI_ISL_6332644, EPI_ISL_6332645, EPI_ISL_6332646, EPI_ISL_6332647, EPI_ISL_6332648, EPI_ISL_6332649, EPI_ISL_6332650, EPI_ISL_6332651, EPI_ISL_6332652, EPI_ISL_6332653, EPI_ISL_6332654, EPI_ISL_6332655, EPI_ISL_6332656, EPI_ISL_6332657, EPI_ISL_6332658, EPI_ISL_6332659, EPI_ISL_6332660, EPI_ISL_6332661, EPI_ISL_6332662, EPI_ISL_6332667, EPI_ISL_6332669, EPI_ISL_6332670, EPI_ISL_6332672, EPI_ISL_6332675, EPI_ISL_6332676, EPI_ISL_6332677, EPI_ISL_6332709, EPI_ISL_6332710, EPI_ISL_6332711, EPI_ISL_6332712, EPI_ISL_6332713, EPI_ISL_6332714, EPI_ISL_6332715, EPI_ISL_6332716, EPI_ISL_6332717, EPI_ISL_6332718, EPI_ISL_6332719, EPI_ISL_6332720, EPI_ISL_6332721, EPI_ISL_6332722, EPI_ISL_6332723, EPI_ISL_6332724, EPI_ISL_6332725, EPI_ISL_6332726, EPI_ISL_6332727, EPI_ISL_6332728, EPI_ISL_6332729, EPI_ISL_6332730, EPI_ISL_6332731, EPI_ISL_6332755, EPI_ISL_6332756, EPI_ISL_6332757, EPI_ISL_6332758, EPI_ISL_6332759, EPI_ISL_6332760, EPI_ISL_6332761, EPI_ISL_6332762, EPI_ISL_6332763, EPI_ISL_6332764, EPI_ISL_6332765, EPI_ISL_6332766, EPI_ISL_6332767, EPI_ISL_6332768, EPI_ISL_6332769, EPI_ISL_6332770, EPI_ISL_6332771, EPI_ISL_6332772, EPI_ISL_6332773, EPI_ISL_6332774, EPI_ISL_6332775, EPI_ISL_6332776, EPI_ISL_6332777, EPI_ISL_6332778, EPI_ISL_6332779, EPI_ISL_6332780, EPI_ISL_6332781, EPI_ISL_6332782, EPI_ISL_6332783, EPI_ISL_6332784, EPI_ISL_6332785, EPI_ISL_6332786, EPI_ISL_6332787, EPI_ISL_6332788, EPI_ISL_6332789, EPI_ISL_6332790, EPI_ISL_6332791, EPI_ISL_6332792, EPI_ISL_6332793, EPI_ISL_6332794, EPI_ISL_6332795, EPI_ISL_6332796, EPI_ISL_6332797, EPI_ISL_6332798, EPI_ISL_6332799, EPI_ISL_6332800, EPI_ISL_6332801, EPI_ISL_6332802, EPI_ISL_6332803, EPI_ISL_6332834, EPI_ISL_6332863, EPI_ISL_6332869, EPI_ISL_6332870, EPI_ISL_6332871, EPI_ISL_6332873, EPI_ISL_6332877, EPI_ISL_6332880, EPI_ISL_6332881, EPI_ISL_6698209, EPI_ISL_6698210, EPI_ISL_6698211, EPI_ISL_6698212, EPI_ISL_6698213, EPI_ISL_6698214, EPI_ISL_6698215, EPI_ISL_6698216, EPI_ISL_6698217, EPI_ISL_6698218, EPI_ISL_6698219, EPI_ISL_6698220, EPI_ISL_6698221, EPI_ISL_6698222, EPI_ISL_6698223, EPI_ISL_6698224, EPI_ISL_6698225, EPI_ISL_6698226, EPI_ISL_6698227, EPI_ISL_6698228, EPI_ISL_6698229, EPI_ISL_6698230, EPI_ISL_6698231, EPI_ISL_6698232, EPI_ISL_6698233, EPI_ISL_6698234, EPI_ISL_6698235, EPI_ISL_6698236, EPI_ISL_6698237, EPI_ISL_6698238, EPI_ISL_6698239, EPI_ISL_6698240, EPI_ISL_6698241, EPI_ISL_6698242, EPI_ISL_6698244, EPI_ISL_6698245, EPI_ISL_6698246, EPI_ISL_6698247, EPI_ISL_6698248, EPI_ISL_6698249, EPI_ISL_6698250, EPI_ISL_6698251, EPI_ISL_6698252, EPI_ISL_6698253, EPI_ISL_6698254, EPI_ISL_6698255, EPI_ISL_6698256, EPI_ISL_6698257, EPI_ISL_6698258, EPI_ISL_6698259, EPI_ISL_6698260, EPI_ISL_6698261, EPI_ISL_6698262, EPI_ISL_6698263, EPI_ISL_6698264, EPI_ISL_6698265, EPI_ISL_6698266, EPI_ISL_6698267, EPI_ISL_6698268, EPI_ISL_6698269, EPI_ISL_6698270, EPI_ISL_6698271, EPI_ISL_6698272, EPI_ISL_6698273, EPI_ISL_6698274, EPI_ISL_6698275, EPI_ISL_6698276, EPI_ISL_6698277, EPI_ISL_6698278, EPI_ISL_6698279, EPI_ISL_6698280, EPI_ISL_6698281, EPI_ISL_6698282, EPI_ISL_6698283, EPI_ISL_6698284, EPI_ISL_6698285, EPI_ISL_6698286, EPI_ISL_6698287, EPI_ISL_6698288, EPI_ISL_6698289, EPI_ISL_6698290, EPI_ISL_6698291, EPI_ISL_6698292, EPI_ISL_6698293, EPI_ISL_6698294, EPI_ISL_6698295, EPI_ISL_6698296, EPI_ISL_6698297, EPI_ISL_6698298, EPI_ISL_6698299, EPI_ISL_6698300, EPI_ISL_6698301, EPI_ISL_6698302, EPI_ISL_6698303, EPI_ISL_6698304, EPI_ISL_6698305, EPI_ISL_6698306, EPI_ISL_6698307, EPI_ISL_6698308, EPI_ISL_6698309, EPI_ISL_6698310, EPI_ISL_6698311, EPI_ISL_6698312, EPI_ISL_6698317, EPI_ISL_6698318, EPI_ISL_6698319, EPI_ISL_6698320, EPI_ISL_6698321, EPI_ISL_6698322, EPI_ISL_6698323, EPI_ISL_6698324, EPI_ISL_6698325, EPI_ISL_6698326, EPI_ISL_6698327, EPI_ISL_6698328, EPI_ISL_6698329, EPI_ISL_6698330, EPI_ISL_6698331, EPI_ISL_6698332, EPI_ISL_6698333, EPI_ISL_6698334, EPI_ISL_6698335, EPI_ISL_6698336, EPI_ISL_6698337, EPI_ISL_6698338, EPI_ISL_6698339, EPI_ISL_6698340, EPI_ISL_6698341, EPI_ISL_6698342, EPI_ISL_6698343, EPI_ISL_6698344, EPI_ISL_6698345, EPI_ISL_6698346, EPI_ISL_6698347, EPI_ISL_6698348, EPI_ISL_6698349, EPI_ISL_6698350, EPI_ISL_6698351, EPI_ISL_6698352, EPI_ISL_6698353, EPI_ISL_6698354, EPI_ISL_6698355, EPI_ISL_6698356, EPI_ISL_6698357, EPI_ISL_6698358, EPI_ISL_6698359, EPI_ISL_6698360, EPI_ISL_6698361, EPI_ISL_6698362, EPI_ISL_6698363, EPI_ISL_6698364, EPI_ISL_6698365, EPI_ISL_6698366, EPI_ISL_6698367, EPI_ISL_6698368, EPI_ISL_6698369, EPI_ISL_6698370, EPI_ISL_6698371, EPI_ISL_6698372, EPI_ISL_6698373, EPI_ISL_6698374, EPI_ISL_6698375, EPI_ISL_6698376, EPI_ISL_6698377, EPI_ISL_6698378, EPI_ISL_6698379, EPI_ISL_6698380, EPI_ISL_6698381, EPI_ISL_6698382, EPI_ISL_6698383, EPI_ISL_6698384, EPI_ISL_6698385, EPI_ISL_6698386, EPI_ISL_6698387, EPI_ISL_6698388, EPI_ISL_6698389, EPI_ISL_6698390, EPI_ISL_6698391, EPI_ISL_6698392, EPI_ISL_6698393, EPI_ISL_6698394, EPI_ISL_6698395, EPI_ISL_6698396, EPI_ISL_6698397, EPI_ISL_6698398, EPI_ISL_6698399, EPI_ISL_6698400, EPI_ISL_6698401, EPI_ISL_6698402, EPI_ISL_6698403, EPI_ISL_6698404, EPI_ISL_6698405, EPI_ISL_6698406, EPI_ISL_6698407, EPI_ISL_6698408, EPI_ISL_6698409, EPI_ISL_6698410, EPI_ISL_6698411, EPI_ISL_6698412, EPI_ISL_6698413, EPI_ISL_6698414, EPI_ISL_6698415, EPI_ISL_6698416, EPI_ISL_6698417, EPI_ISL_6698418, EPI_ISL_6698419, EPI_ISL_6698420, EPI_ISL_6698421, EPI_ISL_6698422, EPI_ISL_6698423, EPI_ISL_6698424, EPI_ISL_6698425, EPI_ISL_6698426, EPI_ISL_6698430, EPI_ISL_6698431, EPI_ISL_6698432, EPI_ISL_6698433, EPI_ISL_6698434, EPI_ISL_6698435, EPI_ISL_6698436, EPI_ISL_6698439, EPI_ISL_6698440, EPI_ISL_6698441, EPI_ISL_6698442, EPI_ISL_6698443, EPI_ISL_6698444, EPI_ISL_6698445, EPI_ISL_6698446, EPI_ISL_6698447, EPI_ISL_6698448, EPI_ISL_6698449, EPI_ISL_6698450, EPI_ISL_6698451, EPI_ISL_6698453, EPI_ISL_6698454, EPI_ISL_6698455, EPI_ISL_6698456, EPI_ISL_6698457, EPI_ISL_6698458, EPI_ISL_6698459, EPI_ISL_6698460, EPI_ISL_6698461, EPI_ISL_6698462, EPI_ISL_6698463, EPI_ISL_6698464, EPI_ISL_6698466, EPI_ISL_6698467, EPI_ISL_6698468, EPI_ISL_6698469, EPI_ISL_6698470, EPI_ISL_6698471, EPI_ISL_6698472, EPI_ISL_6698473, EPI_ISL_6698474, EPI_ISL_6698475, EPI_ISL_6698476, EPI_ISL_6698477, EPI_ISL_853721, EPI_ISL_853729, EPI_ISL_853730, EPI_ISL_853731, EPI_ISL_853733, EPI_ISL_853734, EPI_ISL_853735, EPI_ISL_853736, EPI_ISL_853737, EPI_ISL_853738, EPI_ISL_853741, EPI_ISL_853746, EPI_ISL_853749, EPI_ISL_853753, EPI_ISL_853757, EPI_ISL_853758, EPI_ISL_853764, EPI_ISL_853766, EPI_ISL_853768, EPI_ISL_853775, EPI_ISL_853776, EPI_ISL_853777, EPI_ISL_853778, EPI_ISL_853779, EPI_ISL_853780, EPI_ISL_853781, EPI_ISL_853782, EPI_ISL_853789, EPI_ISL_853790, EPI_ISL_853791, EPI_ISL_853793, EPI_ISL_853794, EPI_ISL_853795, EPI_ISL_853797, EPI_ISL_853800, EPI_ISL_853801, EPI_ISL_853803, EPI_ISL_853804, EPI_ISL_853807, EPI_ISL_853808, EPI_ISL_853809, EPI_ISL_853810, EPI_ISL_853811, EPI_ISL_853812, EPI_ISL_853813, EPI_ISL_853815, EPI_ISL_853817, EPI_ISL_853818, EPI_ISL_853962, EPI_ISL_853963, EPI_ISL_853964, EPI_ISL_853965, EPI_ISL_853966, EPI_ISL_853967, EPI_ISL_853968, EPI_ISL_853969, EPI_ISL_853970, EPI_ISL_853971, EPI_ISL_853972, EPI_ISL_853973, EPI_ISL_853974, EPI_ISL_853975, EPI_ISL_853976, EPI_ISL_853977, EPI_ISL_853978, EPI_ISL_853979, EPI_ISL_853980, EPI_ISL_853981, EPI_ISL_853982, EPI_ISL_853983, EPI_ISL_853984, EPI_ISL_853985, EPI_ISL_853986, EPI_ISL_853987, EPI_ISL_853988, EPI_ISL_853989, EPI_ISL_853990, EPI_ISL_853991, EPI_ISL_853992, EPI_ISL_853993, EPI_ISL_853994, EPI_ISL_853995, EPI_ISL_853996, EPI_ISL_853997, EPI_ISL_853998, EPI_ISL_853999, EPI_ISL_854000, EPI_ISL_854001, EPI_ISL_854002, EPI_ISL_854003, EPI_ISL_854004, EPI_ISL_854005, EPI_ISL_854006, EPI_ISL_854007, EPI_ISL_854008, EPI_ISL_854009, EPI_ISL_854010, EPI_ISL_854011, EPI_ISL_854012, EPI_ISL_854013, EPI_ISL_854014, EPI_ISL_854015, EPI_ISL_854016, EPI_ISL_854017, EPI_ISL_854018, EPI_ISL_854019, EPI_ISL_854020, EPI_ISL_854021, EPI_ISL_854022, EPI_ISL_854023, EPI_ISL_854024, EPI_ISL_854025, EPI_ISL_854026, EPI_ISL_854027, EPI_ISL_854028, EPI_ISL_854029, EPI_ISL_854030, EPI_ISL_854031, EPI_ISL_854032, EPI_ISL_854033, EPI_ISL_854034, EPI_ISL_854035, EPI_ISL_854036, EPI_ISL_854037, EPI_ISL_854038, EPI_ISL_854039, EPI_ISL_854040, EPI_ISL_854041, EPI_ISL_854042, EPI_ISL_854043, EPI_ISL_854044, EPI_ISL_854045, EPI_ISL_854046, EPI_ISL_854047, EPI_ISL_854048, EPI_ISL_854049, EPI_ISL_854050, EPI_ISL_854051, EPI_ISL_854052, EPI_ISL_854053, EPI_ISL_854054, EPI_ISL_854055, EPI_ISL_854056, EPI_ISL_854057, EPI_ISL_854058, EPI_ISL_854059, EPI_ISL_854060, EPI_ISL_854061, EPI_ISL_854062, EPI_ISL_854063, EPI_ISL_854064, EPI_ISL_854065, EPI_ISL_854066, EPI_ISL_854067, EPI_ISL_854068, EPI_ISL_854069, EPI_ISL_854070, EPI_ISL_854071, EPI_ISL_854072, EPI_ISL_854073, EPI_ISL_854074, EPI_ISL_854075, EPI_ISL_854076, EPI_ISL_854077, EPI_ISL_854078, EPI_ISL_854079, EPI_ISL_854080, EPI_ISL_854081, EPI_ISL_854082, EPI_ISL_854083, EPI_ISL_854084, EPI_ISL_854085, EPI_ISL_854086, EPI_ISL_854087, EPI_ISL_854088, EPI_ISL_854089, EPI_ISL_854090, EPI_ISL_854091, EPI_ISL_854092, EPI_ISL_854093, EPI_ISL_854094, EPI_ISL_854095, EPI_ISL_854096, EPI_ISL_854097, EPI_ISL_854098, EPI_ISL_854099, EPI_ISL_854100, EPI_ISL_854101, EPI_ISL_854102, EPI_ISL_854103, EPI_ISL_854104, EPI_ISL_854105, EPI_ISL_854106, EPI_ISL_854107, EPI_ISL_854108, EPI_ISL_854109, EPI_ISL_854110, EPI_ISL_854111, EPI_ISL_854112, EPI_ISL_854113, EPI_ISL_854114, EPI_ISL_854115, EPI_ISL_854116, EPI_ISL_854117, EPI_ISL_854118, EPI_ISL_854119, EPI_ISL_854120, EPI_ISL_854121, EPI_ISL_854122, EPI_ISL_854123, EPI_ISL_854124, EPI_ISL_854125, EPI_ISL_854126, EPI_ISL_854127, EPI_ISL_854128, EPI_ISL_854129, EPI_ISL_854130, EPI_ISL_854131, EPI_ISL_854132, EPI_ISL_854133, EPI_ISL_854134, EPI_ISL_854135, EPI_ISL_854136, EPI_ISL_854137, EPI_ISL_854138, EPI_ISL_854139, EPI_ISL_854140, EPI_ISL_854141, EPI_ISL_854142, EPI_ISL_854143, EPI_ISL_854144, EPI_ISL_854145, EPI_ISL_854146, EPI_ISL_854147, EPI_ISL_854148, EPI_ISL_854149, EPI_ISL_854150, EPI_ISL_854151, EPI_ISL_854152, EPI_ISL_854153, EPI_ISL_854154, EPI_ISL_854155, EPI_ISL_854156, EPI_ISL_854157, EPI_ISL_854158, EPI_ISL_854159, EPI_ISL_854160, EPI_ISL_854161, EPI_ISL_854162, EPI_ISL_854163, EPI_ISL_854164, EPI_ISL_854165, EPI_ISL_854166, EPI_ISL_854167, EPI_ISL_854168, EPI_ISL_854169, EPI_ISL_854170, EPI_ISL_854171, EPI_ISL_854172, EPI_ISL_854173, EPI_ISL_854174, EPI_ISL_854175, EPI_ISL_854176, EPI_ISL_854177, EPI_ISL_854178, EPI_ISL_854179, EPI_ISL_854180, EPI_ISL_854181, EPI_ISL_854182, EPI_ISL_854183, EPI_ISL_854184, EPI_ISL_854185, EPI_ISL_854186, EPI_ISL_854187, EPI_ISL_854188, EPI_ISL_854189, EPI_ISL_854190, EPI_ISL_854191, EPI_ISL_854192, EPI_ISL_854193, EPI_ISL_854194, EPI_ISL_854195, EPI_ISL_854196, EPI_ISL_854197, EPI_ISL_854198, EPI_ISL_854199, EPI_ISL_854200, EPI_ISL_854201, EPI_ISL_854202, EPI_ISL_854203, EPI_ISL_854204, EPI_ISL_854205, EPI_ISL_854206, EPI_ISL_854207, EPI_ISL_854208, EPI_ISL_854209, EPI_ISL_854210, EPI_ISL_854211, EPI_ISL_854212, EPI_ISL_854213, EPI_ISL_854214, EPI_ISL_854215, EPI_ISL_854216, EPI_ISL_854223, EPI_ISL_854228, EPI_ISL_854231, EPI_ISL_854235, EPI_ISL_854242, EPI_ISL_854243, EPI_ISL_854244, EPI_ISL_854245, EPI_ISL_854246, EPI_ISL_854247, EPI_ISL_854248, EPI_ISL_854249, EPI_ISL_854250, EPI_ISL_854251, EPI_ISL_854252, EPI_ISL_854254, EPI_ISL_854261, EPI_ISL_854262, EPI_ISL_854263, EPI_ISL_854264, EPI_ISL_854265, EPI_ISL_854266, EPI_ISL_854267, EPI_ISL_854268, EPI_ISL_854269, EPI_ISL_854270, EPI_ISL_854271, EPI_ISL_854272, EPI_ISL_854273, EPI_ISL_854274, EPI_ISL_854275, EPI_ISL_854276, EPI_ISL_854277, EPI_ISL_854278, EPI_ISL_854279, EPI_ISL_854280, EPI_ISL_854281, EPI_ISL_854282, EPI_ISL_854283, EPI_ISL_854284, EPI_ISL_854285, EPI_ISL_854286, EPI_ISL_854287, EPI_ISL_854288, EPI_ISL_854289, EPI_ISL_854290, EPI_ISL_854291, EPI_ISL_854292, EPI_ISL_854293, EPI_ISL_854294, EPI_ISL_854296, EPI_ISL_854297, EPI_ISL_854298, EPI_ISL_854301, EPI_ISL_854304, EPI_ISL_934434, EPI_ISL_934435, EPI_ISL_934436, EPI_ISL_934437, EPI_ISL_934438, EPI_ISL_934439, EPI_ISL_934440, EPI_ISL_934441, EPI_ISL_934442, EPI_ISL_934443, EPI_ISL_934444, EPI_ISL_934445, EPI_ISL_934446, EPI_ISL_934447, EPI_ISL_934448, EPI_ISL_934449, EPI_ISL_934450, EPI_ISL_934451, EPI_ISL_934452, EPI_ISL_934453, EPI_ISL_934454, EPI_ISL_934455, EPI_ISL_934456, EPI_ISL_934457, EPI_ISL_934458, EPI_ISL_934459, EPI_ISL_934460, EPI_ISL_934461, EPI_ISL_934462, EPI_ISL_934463, EPI_ISL_934464, EPI_ISL_934465, EPI_ISL_934466, EPI_ISL_934467, EPI_ISL_934468, EPI_ISL_934469, EPI_ISL_934470, EPI_ISL_934471, EPI_ISL_934472, EPI_ISL_934473, EPI_ISL_934474, EPI_ISL_934475, EPI_ISL_934476, EPI_ISL_934477, EPI_ISL_934478, EPI_ISL_934479, EPI_ISL_934480, EPI_ISL_934481, EPI_ISL_934482, EPI_ISL_934483, EPI_ISL_934484, EPI_ISL_934485, EPI_ISL_934486, EPI_ISL_934487, EPI_ISL_934488, EPI_ISL_934489, EPI_ISL_934490, EPI_ISL_934491, EPI_ISL_934492, EPI_ISL_934493, EPI_ISL_934494, EPI_ISL_934495, EPI_ISL_934496, EPI_ISL_934497, EPI_ISL_934498, EPI_ISL_934499, EPI_ISL_934500, EPI_ISL_934501, EPI_ISL_934502, EPI_ISL_934503, EPI_ISL_934504, EPI_ISL_934505, EPI_ISL_934506, EPI_ISL_934507, EPI_ISL_934508, EPI_ISL_934509, EPI_ISL_934510, EPI_ISL_934511, EPI_ISL_934512, EPI_ISL_934513, EPI_ISL_934514, EPI_ISL_934515, EPI_ISL_934516, EPI_ISL_934517, EPI_ISL_934518, EPI_ISL_934519, EPI_ISL_934520, EPI_ISL_934521, EPI_ISL_934522, EPI_ISL_934523, EPI_ISL_934524, EPI_ISL_934525, EPI_ISL_934526, EPI_ISL_934527, EPI_ISL_934528, EPI_ISL_934529, EPI_ISL_934530, EPI_ISL_934531, EPI_ISL_934532, EPI_ISL_934533, EPI_ISL_934534, EPI_ISL_934535, EPI_ISL_934536, EPI_ISL_934537, EPI_ISL_934538, EPI_ISL_934539, EPI_ISL_934593, EPI_ISL_934594, EPI_ISL_934595, EPI_ISL_934596, EPI_ISL_934597, EPI_ISL_934598, EPI_ISL_934599, EPI_ISL_934600, EPI_ISL_934601, EPI_ISL_934602, EPI_ISL_934603, EPI_ISL_934604, EPI_ISL_934605, EPI_ISL_934606, EPI_ISL_934607, EPI_ISL_934608, EPI_ISL_934609, EPI_ISL_934610, EPI_ISL_934611, EPI_ISL_934612, EPI_ISL_934613, EPI_ISL_934614, EPI_ISL_934615, EPI_ISL_934616, EPI_ISL_934617, EPI_ISL_934618, EPI_ISL_934619, EPI_ISL_934620, EPI_ISL_934621, EPI_ISL_934622, EPI_ISL_934623, EPI_ISL_934624, EPI_ISL_934625, EPI_ISL_934626, EPI_ISL_934627, EPI_ISL_934628, EPI_ISL_934629, EPI_ISL_934630, EPI_ISL_934631, EPI_ISL_934632
Austrian Agency for Health and Food Safety (AGES)	Center for Virology	Jeremy V. Camp et al	EPI_ISL_1020299
Avamere Transitional Care and Rehab Boise	Idaho Bureau of Laboratories	R. Beukelman et al	EPI_ISL_2976222, EPI_ISL_2976278, EPI_ISL_2976287
Avelab	Instituto Nacional de Saude (INSA)	Borges et al	EPI_ISL_1399312, EPI_ISL_1399313, EPI_ISL_1399314, EPI_ISL_1399315, EPI_ISL_1399728, EPI_ISL_1399729, EPI_ISL_1399730, EPI_ISL_1399731, EPI_ISL_1399732, EPI_ISL_1399733, EPI_ISL_1399734, EPI_ISL_1399882, EPI_ISL_1399883, EPI_ISL_1399884, EPI_ISL_1399885, EPI_ISL_1399962, EPI_ISL_1400215, EPI_ISL_2895326, EPI_ISL_2895327, EPI_ISL_2895328, EPI_ISL_2895329, EPI_ISL_2895330, EPI_ISL_2895331, EPI_ISL_2895332, EPI_ISL_2895333, EPI_ISL_2895334, EPI_ISL_2895335, EPI_ISL_2895336, EPI_ISL_2895337, EPI_ISL_2895338, EPI_ISL_2895339, EPI_ISL_2895340, EPI_ISL_2895341, EPI_ISL_2895342, EPI_ISL_2895343, EPI_ISL_2895344, EPI_ISL_2895345, EPI_ISL_2895346, EPI_ISL_2895347, EPI_ISL_2895348, EPI_ISL_2895349, EPI_ISL_2895350, EPI_ISL_2988970, EPI_ISL_2988994, EPI_ISL_2988999, EPI_ISL_2989009, EPI_ISL_2989014, EPI_ISL_2989022, EPI_ISL_2989028, EPI_ISL_2989327, EPI_ISL_2989328, EPI_ISL_2989329, EPI_ISL_2989330, EPI_ISL_2989331, EPI_ISL_2989332, EPI_ISL_2989333, EPI_ISL_2989334, EPI_ISL_3071682, EPI_ISL_3071683, EPI_ISL_3071684, EPI_ISL_3071685, EPI_ISL_3071686, EPI_ISL_3071687, EPI_ISL_3071688, EPI_ISL_3071689, EPI_ISL_3071690, EPI_ISL_3071691, EPI_ISL_3071692, EPI_ISL_3071693, EPI_ISL_3071694, EPI_ISL_3071695, EPI_ISL_3071696, EPI_ISL_3204701, EPI_ISL_3204702, EPI_ISL_3204703, EPI_ISL_3204704, EPI_ISL_3204705, EPI_ISL_3204706, EPI_ISL_3204707, EPI_ISL_3204708, EPI_ISL_3204709, EPI_ISL_3204710, EPI_ISL_3204711, EPI_ISL_3204712, EPI_ISL_3204713, EPI_ISL_3204714, EPI_ISL_3204715, EPI_ISL_3307372, EPI_ISL_3307373, EPI_ISL_3307374, EPI_ISL_3307375, EPI_ISL_3307376, EPI_ISL_3307377, EPI_ISL_3307378, EPI_ISL_3307379, EPI_ISL_3307380, EPI_ISL_3307381, EPI_ISL_3307382, EPI_ISL_3307383, EPI_ISL_3637014, EPI_ISL_3637015, EPI_ISL_3637016, EPI_ISL_3637017, EPI_ISL_3637018, EPI_ISL_3637019, EPI_ISL_3637020, EPI_ISL_3637021, EPI_ISL_3637022, EPI_ISL_3637023, EPI_ISL_3637024, EPI_ISL_3637139, EPI_ISL_3637140, EPI_ISL_3637141, EPI_ISL_3637142, EPI_ISL_3798691, EPI_ISL_3798692, EPI_ISL_3798693, EPI_ISL_3798694, EPI_ISL_3798695, EPI_ISL_3798696, EPI_ISL_3798697, EPI_ISL_3798698, EPI_ISL_3798699, EPI_ISL_3798700, EPI_ISL_3798701, EPI_ISL_3798702, EPI_ISL_3798703, EPI_ISL_3798704, EPI_ISL_3798705, EPI_ISL_3981069, EPI_ISL_3981070, EPI_ISL_3981071, EPI_ISL_3981073, EPI_ISL_3981074, EPI_ISL_3981075, EPI_ISL_3981076, EPI_ISL_3981077, EPI_ISL_3981078, EPI_ISL_3981079, EPI_ISL_3981080, EPI_ISL_3981081, EPI_ISL_3981082, EPI_ISL_3981083, EPI_ISL_4107519, EPI_ISL_4107520, EPI_ISL_4107521, EPI_ISL_4107522, EPI_ISL_4107523, EPI_ISL_4107524, EPI_ISL_4107525, EPI_ISL_4107526, EPI_ISL_4107527, EPI_ISL_4107528, EPI_ISL_4107529, EPI_ISL_4107530, EPI_ISL_4107531, EPI_ISL_4107532, EPI_ISL_4396523, EPI_ISL_4396524, EPI_ISL_4396525, EPI_ISL_4396526, EPI_ISL_4396527, EPI_ISL_4396528, EPI_ISL_4396529, EPI_ISL_4396530, EPI_ISL_4396531, EPI_ISL_4396532, EPI_ISL_4396533, EPI_ISL_4396534, EPI_ISL_4396535, EPI_ISL_4396536, EPI_ISL_4396537, EPI_ISL_4555683, EPI_ISL_4555684, EPI_ISL_4555685, EPI_ISL_4555686, EPI_ISL_4555687, EPI_ISL_4555688, EPI_ISL_4555689, EPI_ISL_4555690, EPI_ISL_4555691, EPI_ISL_4555692, EPI_ISL_4555693, EPI_ISL_4555694, EPI_ISL_4555695, EPI_ISL_4555696, EPI_ISL_4555697, EPI_ISL_4555698, EPI_ISL_4555699, EPI_ISL_4555700, EPI_ISL_4555701, EPI_ISL_4555702, EPI_ISL_4555703, EPI_ISL_4555704, EPI_ISL_4555705, EPI_ISL_4555706, EPI_ISL_4555707, EPI_ISL_4555708, EPI_ISL_4555709, EPI_ISL_4555710, EPI_ISL_4555711, EPI_ISL_4555712, EPI_ISL_4555713, EPI_ISL_4555714, EPI_ISL_4555715, EPI_ISL_4555716, EPI_ISL_4795813, EPI_ISL_4795820, EPI_ISL_4795825, EPI_ISL_4795831, EPI_ISL_4795837, EPI_ISL_4795847, EPI_ISL_4795851, EPI_ISL_4795861, EPI_ISL_4797218, EPI_ISL_4797270, EPI_ISL_4797505, EPI_ISL_4797731, EPI_ISL_4797864, EPI_ISL_5033616, EPI_ISL_5033617, EPI_ISL_5033618, EPI_ISL_5033619, EPI_ISL_5033620, EPI_ISL_5033621, EPI_ISL_5033623, EPI_ISL_5033625, EPI_ISL_5033626, EPI_ISL_5033627, EPI_ISL_5033628, EPI_ISL_5033629, EPI_ISL_5033630, EPI_ISL_5033631, EPI_ISL_5304241, EPI_ISL_5304242, EPI_ISL_5304243, EPI_ISL_5304244, EPI_ISL_5304245, EPI_ISL_5304246, EPI_ISL_5304247, EPI_ISL_5304248, EPI_ISL_5304249, EPI_ISL_5304250, EPI_ISL_5304384, EPI_ISL_5304424, EPI_ISL_5304450, EPI_ISL_5304607, EPI_ISL_5853607, EPI_ISL_5853608, EPI_ISL_5853609, EPI_ISL_5853610, EPI_ISL_5853611, EPI_ISL_5853612, EPI_ISL_5853613, EPI_ISL_5853614, EPI_ISL_5853615, EPI_ISL_5853616, EPI_ISL_5853617, EPI_ISL_5853618, EPI_ISL_5853619, EPI_ISL_5853620, EPI_ISL_5853621, EPI_ISL_6012214, EPI_ISL_6012215, EPI_ISL_6012216, EPI_ISL_6012217, EPI_ISL_6012218, EPI_ISL_6012219, EPI_ISL_6012220, EPI_ISL_6012221, EPI_ISL_6012222, EPI_ISL_6012223, EPI_ISL_6012224, EPI_ISL_6012585, EPI_ISL_6012586, EPI_ISL_6012587, EPI_ISL_6012588, EPI_ISL_6267563, EPI_ISL_6267564, EPI_ISL_6267565, EPI_ISL_6267566, EPI_ISL_6267567, EPI_ISL_6267568, EPI_ISL_6267569, EPI_ISL_6267570, EPI_ISL_6267571, EPI_ISL_6267572, EPI_ISL_6267573, EPI_ISL_6267574, EPI_ISL_6267575, EPI_ISL_6267576, EPI_ISL_6267577, EPI_ISL_6588159, EPI_ISL_6588160, EPI_ISL_6588161, EPI_ISL_6588162, EPI_ISL_6588163, EPI_ISL_6588164, EPI_ISL_6588165, EPI_ISL_6588166, EPI_ISL_6588167, EPI_ISL_6588168, EPI_ISL_6588169, EPI_ISL_6588170, EPI_ISL_6588171, EPI_ISL_6588172, EPI_ISL_6588173
Avelab	Instituto Nacional de Saude (INSA) and BioSystems & Integrative Sciences Institute (BioISI) Genomics Unit, FCUL	Borges et al	EPI_ISL_1399333, EPI_ISL_1399334, EPI_ISL_1399335, EPI_ISL_1399405, EPI_ISL_1399584, EPI_ISL_1399585, EPI_ISL_1399586, EPI_ISL_1399587, EPI_ISL_1399588, EPI_ISL_1399597, EPI_ISL_1399743, EPI_ISL_1399744, EPI_ISL_1399745, EPI_ISL_1399746, EPI_ISL_1399747, EPI_ISL_1399748, EPI_ISL_1399749, EPI_ISL_1399750, EPI_ISL_1399751, EPI_ISL_1399752, EPI_ISL_1399753, EPI_ISL_1399754, EPI_ISL_1399755, EPI_ISL_1399756, EPI_ISL_1399757, EPI_ISL_1399758, EPI_ISL_1399759, EPI_ISL_1399760, EPI_ISL_1399761, EPI_ISL_1399762, EPI_ISL_1399763, EPI_ISL_1399764, EPI_ISL_1399765, EPI_ISL_1399766, EPI_ISL_1399767, EPI_ISL_1399886, EPI_ISL_1399887, EPI_ISL_1399888, EPI_ISL_1399889, EPI_ISL_1399910, EPI_ISL_1400016, EPI_ISL_1400017, EPI_ISL_1400161, EPI_ISL_1400162, EPI_ISL_1400163, EPI_ISL_1400213, EPI_ISL_1400216, EPI_ISL_1400217, EPI_ISL_1400218, EPI_ISL_1400219, EPI_ISL_1400220, EPI_ISL_1400221, EPI_ISL_1400222, EPI_ISL_1400246, EPI_ISL_1490656, EPI_ISL_1490657, EPI_ISL_1853513, EPI_ISL_1853547, EPI_ISL_1853581, EPI_ISL_1853773, EPI_ISL_1853774, EPI_ISL_1853775, EPI_ISL_1853776, EPI_ISL_1853777, EPI_ISL_1853778, EPI_ISL_1853779, EPI_ISL_1853780, EPI_ISL_1854101, EPI_ISL_1854102, EPI_ISL_1854103, EPI_ISL_1854104, EPI_ISL_1854105, EPI_ISL_1854106, EPI_ISL_1854107, EPI_ISL_1854108, EPI_ISL_1854109, EPI_ISL_1854110, EPI_ISL_1854111, EPI_ISL_1854112, EPI_ISL_1854113, EPI_ISL_1854114, EPI_ISL_1854115, EPI_ISL_1854116, EPI_ISL_1854117, EPI_ISL_1854118, EPI_ISL_1854119, EPI_ISL_1854162, EPI_ISL_1854163, EPI_ISL_1854207, EPI_ISL_1854225, EPI_ISL_1854228, EPI_ISL_1854244, EPI_ISL_1854245, EPI_ISL_1854246, EPI_ISL_1854247, EPI_ISL_1854248, EPI_ISL_1854268
Avelab	Instituto Nacional de Saude (INSA) and Centro de Investigaçao em Biodiversidade e Recursos Geneticos (CIBIO), Universidade do Porto	Borges et al	EPI_ISL_2249138, EPI_ISL_2249139, EPI_ISL_2249140, EPI_ISL_2249141, EPI_ISL_2249142, EPI_ISL_2249144, EPI_ISL_2249145, EPI_ISL_2249146, EPI_ISL_2249147, EPI_ISL_2249148, EPI_ISL_2249149, EPI_ISL_2249150, EPI_ISL_2249151, EPI_ISL_2249152, EPI_ISL_2249153, EPI_ISL_2249154, EPI_ISL_2249155, EPI_ISL_2249156, EPI_ISL_2249157, EPI_ISL_2249158, EPI_ISL_2249159
Avelab	Instituto Nacional de Saude (INSA) and Institute of Biomedicine (iBiMed), Universidade de Aveiro	Borges et al	EPI_ISL_2249049, EPI_ISL_2249050
Avelab	Instituto Nacional de Saude (INSA) and Instituto Gulbenkian de Ciencia (IGC)	Borges et al	EPI_ISL_5470504, EPI_ISL_5470505, EPI_ISL_5470506, EPI_ISL_5470507, EPI_ISL_5470508, EPI_ISL_5470509, EPI_ISL_5470510, EPI_ISL_5470511, EPI_ISL_5470644, EPI_ISL_5470645, EPI_ISL_5470683, EPI_ISL_5470684, EPI_ISL_5470685, EPI_ISL_5470686, EPI_ISL_5470760
Avellino Labs	Avellino Labs	Milos Pjanic et al	EPI_ISL_1853453, EPI_ISL_1853470, EPI_ISL_1853565
Avera McKennan Hospital	South Dakota Public Health Laboratory	Matt Plumb et al	EPI_ISL_569610, EPI_ISL_569624
Avera Mckennan Laboratory	Minnesota Department of Health, Public Health Laboratory	Matt Plumb et al	EPI_ISL_507963, EPI_ISL_507964, EPI_ISL_507965, EPI_ISL_507966, EPI_ISL_507967, EPI_ISL_507968, EPI_ISL_507969, EPI_ISL_507970, EPI_ISL_507971, EPI_ISL_507972
Ayass Bioscience LLC	Ayass Bioscience LLC	Mohamad Ammar Ayass et al	EPI_ISL_3134164, EPI_ISL_3134165, EPI_ISL_3134170, EPI_ISL_3134171, EPI_ISL_3134173, EPI_ISL_3134174, EPI_ISL_3134175, EPI_ISL_3134176
Ayudas Diagnosticas Sura	Universidad Nacional de Colombia - Laboratorio Genómico One Health	Andres F. Cardona-Rios et al	EPI_ISL_3267001, EPI_ISL_3267005, EPI_ISL_3267009, EPI_ISL_3267010, EPI_ISL_3267012, EPI_ISL_3267015, EPI_ISL_3267020, EPI_ISL_3267028, EPI_ISL_3267029, EPI_ISL_3267032, EPI_ISL_3276566, EPI_ISL_3276568, EPI_ISL_3276569, EPI_ISL_3276570, EPI_ISL_3276571, EPI_ISL_3276572, EPI_ISL_3276573, EPI_ISL_3276584, EPI_ISL_3276595, EPI_ISL_3276596, EPI_ISL_3276598, EPI_ISL_3276599, EPI_ISL_3276600, EPI_ISL_3276601, EPI_ISL_3276611, EPI_ISL_3276614, EPI_ISL_3276615, EPI_ISL_3276617, EPI_ISL_3276618, EPI_ISL_3671001, EPI_ISL_3671004, EPI_ISL_3671017, EPI_ISL_3671023, EPI_ISL_3671029, EPI_ISL_3671033, EPI_ISL_3671034, EPI_ISL_3671043, EPI_ISL_3671050, EPI_ISL_3671054, EPI_ISL_3671060, EPI_ISL_3671062, EPI_ISL_3721582, EPI_ISL_5516193, EPI_ISL_5516199, EPI_ISL_5516204, EPI_ISL_5516205, EPI_ISL_5516208, EPI_ISL_5516214, EPI_ISL_5516219, EPI_ISL_5516228, EPI_ISL_5516241, EPI_ISL_5516249, EPI_ISL_5516276, EPI_ISL_5516281, EPI_ISL_5516299, EPI_ISL_5516311, EPI_ISL_5516329, EPI_ISL_5516334, EPI_ISL_5516345, EPI_ISL_5516394, EPI_ISL_5516414, EPI_ISL_5516422, EPI_ISL_5516433
Ayudas Diagnosticas Sura	Universidad Nacional de Colombia - Laboratorio Genómico One Health	Maria Stella López et al	EPI_ISL_3266998, EPI_ISL_3267003, EPI_ISL_3267008, EPI_ISL_3267014, EPI_ISL_3267017, EPI_ISL_3267022, EPI_ISL_3267025, EPI_ISL_3267027, EPI_ISL_3267030, EPI_ISL_3267031, EPI_ISL_3267037, EPI_ISL_3276561, EPI_ISL_3276574, EPI_ISL_3276578, EPI_ISL_3276587, EPI_ISL_3276589, EPI_ISL_3276603, EPI_ISL_3276605, EPI_ISL_3276606, EPI_ISL_3276621, EPI_ISL_3276622, EPI_ISL_3671005, EPI_ISL_3671035, EPI_ISL_3721583, EPI_ISL_3721604, EPI_ISL_3721612, EPI_ISL_3721613, EPI_ISL_3721621, EPI_ISL_5516182, EPI_ISL_5516229, EPI_ISL_5516254, EPI_ISL_5516263, EPI_ISL_5516271, EPI_ISL_5516295, EPI_ISL_5516322, EPI_ISL_5516348
Ayudas Diagnosticas Sura	Universidad Nacional de Colombia - Laboratorio Genómico One Health	Simón Villegas Velásquez et al	EPI_ISL_3267006, EPI_ISL_3267011, EPI_ISL_3267016, EPI_ISL_3267021, EPI_ISL_3267034, EPI_ISL_3267038, EPI_ISL_3267041, EPI_ISL_3276563, EPI_ISL_3276564, EPI_ISL_3276565, EPI_ISL_3276579, EPI_ISL_3276592, EPI_ISL_3276593, EPI_ISL_3276607, EPI_ISL_3276608, EPI_ISL_3276609, EPI_ISL_3276610, EPI_ISL_3276625, EPI_ISL_3671056, EPI_ISL_5516173, EPI_ISL_5516189, EPI_ISL_5516222, EPI_ISL_5516237, EPI_ISL_5516291, EPI_ISL_5516303, EPI_ISL_5516316, EPI_ISL_5516352, EPI_ISL_5516359, EPI_ISL_5516367, EPI_ISL_5516381, EPI_ISL_5516389, EPI_ISL_5516428
Ayudas diagnosticas SURA	Universidad Nacional de Colombia - Laboratorio Genómico One Health	Andres F. Cardona-Rios et al	EPI_ISL_2438009, EPI_ISL_2438010, EPI_ISL_2438012
Ayudas diagnosticas SURA	Universidad Nacional de Colombia - Laboratorio Genómico One Health	Simón Villegas Velásquez et al	EPI_ISL_2438006, EPI_ISL_2438008
Ayudas diagnósticas SURA	Instituto Nacional de Salud - Dirección de Investigación en Salud Pública	Katherine Laiton-Donato et al	EPI_ISL_845618, EPI_ISL_845619
Ayudas_diagnosticas_SURA	UNAL-BOGOTA	Andrés Pinzón et al	EPI_ISL_5152736, EPI_ISL_5152738, EPI_ISL_5152752, EPI_ISL_5152755, EPI_ISL_5152773, EPI_ISL_5152775, EPI_ISL_5152806, EPI_ISL_5152829, EPI_ISL_5152832, EPI_ISL_5152834, EPI_ISL_5152849, EPI_ISL_5152850, EPI_ISL_5152856, EPI_ISL_5152883, EPI_ISL_5152889, EPI_ISL_5152890, EPI_ISL_5152896, EPI_ISL_5152899, EPI_ISL_5152901, EPI_ISL_5152903, EPI_ISL_5152910, EPI_ISL_5152915, EPI_ISL_5152916
Azarian Lab at Burnett School of Biomedical Sciences	Azarian Lab at Burnett School of Biomedical Sciences	Alexa Trujillo et al	EPI_ISL_4946308, EPI_ISL_4946309, EPI_ISL_4946310, EPI_ISL_4946312, EPI_ISL_4946313, EPI_ISL_4946314, EPI_ISL_4946316, EPI_ISL_4946319, EPI_ISL_4946320, EPI_ISL_4946321, EPI_ISL_4946322, EPI_ISL_4946323, EPI_ISL_4955852, EPI_ISL_5694573, EPI_ISL_5694574, EPI_ISL_5694575, EPI_ISL_5694577, EPI_ISL_5694579, EPI_ISL_5694580, EPI_ISL_5694581, EPI_ISL_5694582, EPI_ISL_5694584, EPI_ISL_5694585, EPI_ISL_5694586, EPI_ISL_5694587, EPI_ISL_5694588, EPI_ISL_5694590, EPI_ISL_5694591, EPI_ISL_5694593, EPI_ISL_5694594, EPI_ISL_5694595, EPI_ISL_5694596, EPI_ISL_5694598, EPI_ISL_5695359, EPI_ISL_5695360, EPI_ISL_5695361, EPI_ISL_6698674, EPI_ISL_6698675, EPI_ISL_6698676, EPI_ISL_6698677, EPI_ISL_6698679, EPI_ISL_6698680, EPI_ISL_6698681, EPI_ISL_6717657
Azarian Lab at Burnett School of Biomedical Sciences	Azarian Lab at Burnett School of Biomedical Sciences	Catherine Johnston et al	EPI_ISL_2400493, EPI_ISL_2400494, EPI_ISL_2400495, EPI_ISL_2400496, EPI_ISL_2400497, EPI_ISL_2400498, EPI_ISL_3031275, EPI_ISL_3231347, EPI_ISL_3231348, EPI_ISL_3231349, EPI_ISL_3231350, EPI_ISL_3231352, EPI_ISL_3231353, EPI_ISL_3231354, EPI_ISL_3231355, EPI_ISL_3231356, EPI_ISL_3231357, EPI_ISL_3231360, EPI_ISL_3231361, EPI_ISL_3231362, EPI_ISL_3231363, EPI_ISL_3231364, EPI_ISL_3231365, EPI_ISL_3231366, EPI_ISL_3231367, EPI_ISL_3231369, EPI_ISL_3231370, EPI_ISL_3231371, EPI_ISL_3231373, EPI_ISL_3231374, EPI_ISL_3231375, EPI_ISL_3231376, EPI_ISL_3231377, EPI_ISL_3231378, EPI_ISL_3236210, EPI_ISL_3434718, EPI_ISL_3434719, EPI_ISL_3434720, EPI_ISL_3527689, EPI_ISL_3527690, EPI_ISL_3527692, EPI_ISL_3527694, EPI_ISL_3527695, EPI_ISL_3527697, EPI_ISL_3527700, EPI_ISL_3527702, EPI_ISL_3527703, EPI_ISL_3527705, EPI_ISL_3527706, EPI_ISL_3527709, EPI_ISL_3527710, EPI_ISL_3527711, EPI_ISL_3527712, EPI_ISL_3527713, EPI_ISL_3527715, EPI_ISL_3527716, EPI_ISL_3527717, EPI_ISL_3527718, EPI_ISL_3527720, EPI_ISL_3527721, EPI_ISL_3527722
Azerbaijan National Hematology Center Division of Medical Genetics	Azerbaijan National Hematology Center Division of Medical Genetics	Aghayev Agha Rza et al	EPI_ISL_882637, EPI_ISL_882638, EPI_ISL_882639, EPI_ISL_882640, EPI_ISL_882641, EPI_ISL_882642, EPI_ISL_882643, EPI_ISL_882644
Azienda Ospedaliera Cardinal Massaia - Asti	Fondazione del Piemonte per l'Oncologia IRCCS	Antonino Sottile et al	EPI_ISL_2650798
Azienda Ospedaliera Pugliese Ciaccio di Catanzaro SOC Microbiologia e Virologia	Azienda Ospedaliera Pugliese Ciaccio di Catanzaro SOC Microbiologia e Virologia	Rossana Tallerico Federica Pasceri Marco De Fazio Ilenia Talotta Giuseppina Panduri Pasquale Minchella et al	EPI_ISL_2281281, EPI_ISL_2281443, EPI_ISL_2281674, EPI_ISL_2281890, EPI_ISL_2282208, EPI_ISL_2282228, EPI_ISL_2282229, EPI_ISL_2282230, EPI_ISL_2282231, EPI_ISL_2282232, EPI_ISL_2282233, EPI_ISL_2282234, EPI_ISL_2282247, EPI_ISL_2282248, EPI_ISL_2396877, EPI_ISL_2396878, EPI_ISL_2396879, EPI_ISL_2396880, EPI_ISL_2396881, EPI_ISL_2396882, EPI_ISL_2396883, EPI_ISL_2396884, EPI_ISL_2396885, EPI_ISL_2622160, EPI_ISL_2622161, EPI_ISL_2622162, EPI_ISL_2622164, EPI_ISL_2622165, EPI_ISL_2622166, EPI_ISL_2622167, EPI_ISL_2622168, EPI_ISL_2622169, EPI_ISL_2622170, EPI_ISL_2622171, EPI_ISL_2622172, EPI_ISL_2622173, EPI_ISL_2622174, EPI_ISL_2622175
Azienda Ospedaliera Regionale San Carlo Potenza	Laboratorio di patologia clinica e microbiologia A.O.R - San Carlo Potenza	Antonio Picerno et al	EPI_ISL_3341942
Azienda Ospedaliera San Camillo Forlanini	Department of General Diagnostics; Department of Virology; Istituto Zooprofilattico Sperimentale del Lazio e della Toscana (IZSLT)	Patricia Alba et al	EPI_ISL_3062383, EPI_ISL_3062384, EPI_ISL_3062385, EPI_ISL_3062386, EPI_ISL_3062387, EPI_ISL_3062388
Azienda Ospedaliera San Camillo Forlanini	INMI Lazzaro Spallanzani IRCCS	B Bartolini et al	EPI_ISL_1079363, EPI_ISL_1091284, EPI_ISL_2047699, EPI_ISL_965133
Azienda Ospedaliera San Camillo Forlanini	INMI Lazzaro Spallanzani IRCCS	C.E.M Gruber et al	EPI_ISL_902753
Azienda Ospedaliera San Camillo Forlanini	INMI Lazzaro Spallanzani IRCCS	CEM Gruber et al	EPI_ISL_1039784, EPI_ISL_1079383, EPI_ISL_1091286, EPI_ISL_2602402
Azienda Ospedaliera San Camillo Forlanini	INMI Lazzaro Spallanzani IRCCS	E Giombini et al	EPI_ISL_1009019, EPI_ISL_1079386, EPI_ISL_1091283, EPI_ISL_2375464, EPI_ISL_983328
Azienda Ospedaliera San Camillo Forlanini	INMI Lazzaro Spallanzani IRCCS	F Messina et al	EPI_ISL_1091280, EPI_ISL_1091285, EPI_ISL_2522106, EPI_ISL_2602401, EPI_ISL_2787094
Azienda Ospedaliera San Camillo Forlanini	INMI Lazzaro Spallanzani IRCCS	F Santini et al	EPI_ISL_2420737, EPI_ISL_2602400, EPI_ISL_2602404, EPI_ISL_2787044
Azienda Ospedaliera San Camillo Forlanini	INMI Lazzaro Spallanzani IRCCS	G Bonfiglio et al	EPI_ISL_1524739, EPI_ISL_2602403, EPI_ISL_2787073
Azienda Ospedaliera San Camillo Forlanini	INMI Lazzaro Spallanzani IRCCS	M Rueca et al	EPI_ISL_1079362, EPI_ISL_1091281, EPI_ISL_1091797, EPI_ISL_2522101, EPI_ISL_2787027
Azienda Ospedaliera San Camillo Forlanini	INMI Lazzaro Spallanzani IRCCS	M. Rueca et al	EPI_ISL_1009020
Azienda Ospedaliera San Camillo Forlanini	INMI Lazzaro Spallanzani IRCCS	O Butera et al	EPI_ISL_1079994, EPI_ISL_1091282, EPI_ISL_1620667
Azienda Ospedaliera San Camillo Forlanini	National Institute for Infectious Diseases (INMI) L. Spallanzani I.R.C.C.S	E Giombini et al	EPI_ISL_2665402
Azienda Ospedaliera San Camillo Forlanini	University Campus Bio-Medico of Rome (UCBM)	Riva E. et al	EPI_ISL_5163131, EPI_ISL_5163135, EPI_ISL_5163138, EPI_ISL_5163143, EPI_ISL_5163231, EPI_ISL_5163357, EPI_ISL_5163484, EPI_ISL_5163629, EPI_ISL_5163911, EPI_ISL_5164046, EPI_ISL_5403084
Azienda Ospedaliera San Camillo Forlanini Rome Italy	University Campus Bio-Medico of Rome (UCBM)	Riva E. et al	EPI_ISL_3102018, EPI_ISL_3102020
Azienda Ospedaliera San Camillo Forlanini Rome, Italy	University Campus Bio-Medico of Rome (UCBM	Riva E. et al	EPI_ISL_3102016
Azienda Ospedaliera San Giovanni Addolorata	Department of General Diagnostics; Department of Virology; Istituto Zooprofilattico Sperimentale del Lazio e della Toscana (IZSLT)	Patricia Alba et al	EPI_ISL_3062393
Azienda Ospedaliera San Giovanni Addolorata	INMI Lazzaro Spallanzani IRCCS	B Bartolini et al	EPI_ISL_2450377, EPI_ISL_882939
Azienda Ospedaliera San Giovanni Addolorata	INMI Lazzaro Spallanzani IRCCS	C.E.M Gruber et al	EPI_ISL_882938
Azienda Ospedaliera San Giovanni Addolorata	INMI Lazzaro Spallanzani IRCCS	CEM Gruber et al	EPI_ISL_965132
Azienda Ospedaliera San Giovanni Addolorata	INMI Lazzaro Spallanzani IRCCS	F Messina et al	EPI_ISL_882937
Azienda Ospedaliera San Giovanni Addolorata	INMI Lazzaro Spallanzani IRCCS	G Bonfiglio et al	EPI_ISL_1492573, EPI_ISL_1595845
Azienda Ospedaliera San Giovanni Addolorata	INMI Lazzaro Spallanzani IRCCS	M Rueca et al	EPI_ISL_1496001
Azienda Ospedaliera San Giovanni Addolorata	INMI Lazzaro Spallanzani IRCCS	O Butera et al	EPI_ISL_965131
Azienda Ospedaliera Terni	Istituto Zooprofilattico Sperimentale dell’Abruzzo e Molise “G. Caporale”	Palumbo A et al	EPI_ISL_2047857
Azienda Ospedaliera Terni	Istituto Zooprofilattico Sperimentale dell’Abruzzo e Molise “G. Caporale”	Palumbo M et al	EPI_ISL_1296263, EPI_ISL_1296264, EPI_ISL_1296265, EPI_ISL_1296266, EPI_ISL_1296267, EPI_ISL_1296269, EPI_ISL_1296270, EPI_ISL_1296271, EPI_ISL_1296272, EPI_ISL_1296273, EPI_ISL_1296274, EPI_ISL_1296275, EPI_ISL_1296276, EPI_ISL_1296277, EPI_ISL_1296278, EPI_ISL_1296280, EPI_ISL_1296281, EPI_ISL_1296282, EPI_ISL_1296283, EPI_ISL_1296284, EPI_ISL_1296285, EPI_ISL_1296286, EPI_ISL_1296287, EPI_ISL_1299501, EPI_ISL_1299502, EPI_ISL_1299503, EPI_ISL_1299504, EPI_ISL_1299505, EPI_ISL_1299506, EPI_ISL_1299507, EPI_ISL_1299508, EPI_ISL_1299509, EPI_ISL_1299510, EPI_ISL_1299570, EPI_ISL_1321756, EPI_ISL_1321757, EPI_ISL_1321758, EPI_ISL_1321759, EPI_ISL_1321760, EPI_ISL_1321761, EPI_ISL_1321762, EPI_ISL_1321763, EPI_ISL_1321765, EPI_ISL_1321766, EPI_ISL_1321767, EPI_ISL_1321768, EPI_ISL_1321769, EPI_ISL_1321770, EPI_ISL_1321771, EPI_ISL_1321772, EPI_ISL_1321773, EPI_ISL_1321775, EPI_ISL_1321776, EPI_ISL_1321777, EPI_ISL_1321778, EPI_ISL_1321779, EPI_ISL_1321780, EPI_ISL_1321781, EPI_ISL_1321782, EPI_ISL_1321783, EPI_ISL_1321784, EPI_ISL_1321786, EPI_ISL_1321787, EPI_ISL_1321788, EPI_ISL_1321789, EPI_ISL_1321790, EPI_ISL_1321791, EPI_ISL_1321792, EPI_ISL_1321793, EPI_ISL_1321794, EPI_ISL_1336178, EPI_ISL_1336651, EPI_ISL_1336800, EPI_ISL_1336801, EPI_ISL_1336802, EPI_ISL_1336803, EPI_ISL_1336804, EPI_ISL_1336805, EPI_ISL_1336806, EPI_ISL_1336807, EPI_ISL_1336808, EPI_ISL_1336809, EPI_ISL_1336810, EPI_ISL_1336811, EPI_ISL_1336812, EPI_ISL_1336813, EPI_ISL_1336814, EPI_ISL_1336815, EPI_ISL_1336816, EPI_ISL_1336817, EPI_ISL_1336818, EPI_ISL_1336819, EPI_ISL_1336820, EPI_ISL_1336822, EPI_ISL_1336823, EPI_ISL_1336824, EPI_ISL_1336825, EPI_ISL_1336826, EPI_ISL_1336827, EPI_ISL_1336828, EPI_ISL_1336829, EPI_ISL_1336830, EPI_ISL_1336831, EPI_ISL_1336833, EPI_ISL_1336834, EPI_ISL_1336835, EPI_ISL_1336836, EPI_ISL_1336837, EPI_ISL_1336838, EPI_ISL_1336839, EPI_ISL_1336840, EPI_ISL_1336841, EPI_ISL_1336843, EPI_ISL_1336844, EPI_ISL_1336845, EPI_ISL_1336846, EPI_ISL_1336847, EPI_ISL_1336848, EPI_ISL_1336849, EPI_ISL_1336850, EPI_ISL_1336851, EPI_ISL_1336852, EPI_ISL_1336854, EPI_ISL_1336855, EPI_ISL_1336856, EPI_ISL_1336857, EPI_ISL_1336858, EPI_ISL_1336859, EPI_ISL_1336862, EPI_ISL_1390769, EPI_ISL_1394744, EPI_ISL_1394745, EPI_ISL_1394746, EPI_ISL_1394747, EPI_ISL_1394748, EPI_ISL_1499474, EPI_ISL_1499475, EPI_ISL_1499476, EPI_ISL_1499477, EPI_ISL_1499478, EPI_ISL_1499479, EPI_ISL_1499480, EPI_ISL_1499481, EPI_ISL_1499482, EPI_ISL_1499483, EPI_ISL_1499484, EPI_ISL_1499485, EPI_ISL_1499486, EPI_ISL_1499487, EPI_ISL_1499488, EPI_ISL_1499489, EPI_ISL_1499490, EPI_ISL_1499491, EPI_ISL_1499492, EPI_ISL_1499493, EPI_ISL_1499494, EPI_ISL_1499495, EPI_ISL_1499496, EPI_ISL_1499497, EPI_ISL_1499498, EPI_ISL_1499499, EPI_ISL_1499500, EPI_ISL_1499501, EPI_ISL_1499502, EPI_ISL_1499503, EPI_ISL_1499621, EPI_ISL_1499622, EPI_ISL_1499623, EPI_ISL_1499624, EPI_ISL_1499625, EPI_ISL_1499626, EPI_ISL_1499627, EPI_ISL_1524709, EPI_ISL_1524710, EPI_ISL_1669909, EPI_ISL_1669910, EPI_ISL_1669911, EPI_ISL_1669912, EPI_ISL_1669913, EPI_ISL_1669914, EPI_ISL_1669915, EPI_ISL_1669916, EPI_ISL_1669917, EPI_ISL_1669918, EPI_ISL_1669919, EPI_ISL_1669920, EPI_ISL_1669929, EPI_ISL_1669940, EPI_ISL_1669948, EPI_ISL_1669949, EPI_ISL_1669950, EPI_ISL_1669951, EPI_ISL_1669952, EPI_ISL_1669953, EPI_ISL_1670595, EPI_ISL_1670596, EPI_ISL_1670597, EPI_ISL_1670598, EPI_ISL_1670599, EPI_ISL_1670600, EPI_ISL_1670601, EPI_ISL_1670629, EPI_ISL_1670630, EPI_ISL_1670631, EPI_ISL_1670632, EPI_ISL_1670633, EPI_ISL_1670634, EPI_ISL_1670635, EPI_ISL_1670636, EPI_ISL_1670637, EPI_ISL_1670638, EPI_ISL_1785231, EPI_ISL_1785232, EPI_ISL_1785233, EPI_ISL_1785235, EPI_ISL_1785236, EPI_ISL_1785237, EPI_ISL_1785238, EPI_ISL_1785239, EPI_ISL_1785240, EPI_ISL_1785241, EPI_ISL_1785242, EPI_ISL_1785243, EPI_ISL_1785244, EPI_ISL_1785246, EPI_ISL_1919613, EPI_ISL_1919614, EPI_ISL_1919615, EPI_ISL_1919616, EPI_ISL_1919617, EPI_ISL_1919618, EPI_ISL_1919619, EPI_ISL_1919620, EPI_ISL_1919621, EPI_ISL_1919622, EPI_ISL_1919624, EPI_ISL_1919625, EPI_ISL_1919626, EPI_ISL_1919627, EPI_ISL_1919628, EPI_ISL_1919629, EPI_ISL_1919630, EPI_ISL_1919631, EPI_ISL_1919632, EPI_ISL_2001453, EPI_ISL_2001454, EPI_ISL_2001455, EPI_ISL_2001456, EPI_ISL_2001457, EPI_ISL_2001458, EPI_ISL_2001459, EPI_ISL_2001460, EPI_ISL_2001461, EPI_ISL_2001462, EPI_ISL_2001463, EPI_ISL_2001464, EPI_ISL_2001465, EPI_ISL_2001466, EPI_ISL_2001467, EPI_ISL_2001468, EPI_ISL_2001469, EPI_ISL_2001470, EPI_ISL_2001471, EPI_ISL_2001472, EPI_ISL_2001473, EPI_ISL_2047855, EPI_ISL_2047856, EPI_ISL_2047859, EPI_ISL_2047869, EPI_ISL_2131486, EPI_ISL_2131487, EPI_ISL_2131488, EPI_ISL_2131489, EPI_ISL_2131490, EPI_ISL_2131491, EPI_ISL_2131492, EPI_ISL_2131493, EPI_ISL_2131494, EPI_ISL_2131495, EPI_ISL_2131496, EPI_ISL_2131497, EPI_ISL_2131498, EPI_ISL_2131499, EPI_ISL_2131500, EPI_ISL_2131501, EPI_ISL_2131502, EPI_ISL_2131503, EPI_ISL_2131504, EPI_ISL_2131505, EPI_ISL_2131506, EPI_ISL_2131507, EPI_ISL_2131508, EPI_ISL_2235464, EPI_ISL_2235465, EPI_ISL_2235466, EPI_ISL_2235467, EPI_ISL_2235468, EPI_ISL_2235469, EPI_ISL_2235470, EPI_ISL_2235471, EPI_ISL_2235472, EPI_ISL_2235473, EPI_ISL_2235474, EPI_ISL_2235475, EPI_ISL_2235476, EPI_ISL_2235477, EPI_ISL_2235478, EPI_ISL_2235479, EPI_ISL_2235480, EPI_ISL_2235481, EPI_ISL_2235482, EPI_ISL_2235483, EPI_ISL_2235484, EPI_ISL_2235485, EPI_ISL_2308683, EPI_ISL_2308684, EPI_ISL_2308685, EPI_ISL_2308686, EPI_ISL_2308687, EPI_ISL_2308688, EPI_ISL_2308689, EPI_ISL_2308690, EPI_ISL_2308691, EPI_ISL_2308692, EPI_ISL_2308693, EPI_ISL_2308694, EPI_ISL_2308695, EPI_ISL_2308696, EPI_ISL_2308697, EPI_ISL_2308698, EPI_ISL_2308699, EPI_ISL_2600550, EPI_ISL_2600551, EPI_ISL_2600552, EPI_ISL_2600553, EPI_ISL_2600554, EPI_ISL_2600555, EPI_ISL_2600556, EPI_ISL_2600557, EPI_ISL_2600558, EPI_ISL_2600559, EPI_ISL_2600560, EPI_ISL_2600561, EPI_ISL_2600784, EPI_ISL_2600785, EPI_ISL_2600786, EPI_ISL_2600787, EPI_ISL_2600788, EPI_ISL_2600789, EPI_ISL_2600790, EPI_ISL_2600791, EPI_ISL_2600792, EPI_ISL_2604147, EPI_ISL_2686062, EPI_ISL_2686081, EPI_ISL_2686082, EPI_ISL_2686083, EPI_ISL_2686084, EPI_ISL_2790280, EPI_ISL_2790281, EPI_ISL_2790282, EPI_ISL_2790283, EPI_ISL_2790284, EPI_ISL_2790285, EPI_ISL_2790286, EPI_ISL_2790287, EPI_ISL_2790288, EPI_ISL_2840656, EPI_ISL_2861280, EPI_ISL_3030468, EPI_ISL_3030469, EPI_ISL_3186057, EPI_ISL_3186058, EPI_ISL_3186059, EPI_ISL_3231204, EPI_ISL_3231263, EPI_ISL_3304604, EPI_ISL_3304605, EPI_ISL_3304606, EPI_ISL_3304607, EPI_ISL_3304608, EPI_ISL_3304609, EPI_ISL_3304610, EPI_ISL_3304611, EPI_ISL_3304612, EPI_ISL_3304613, EPI_ISL_3304614, EPI_ISL_3427139, EPI_ISL_3427140, EPI_ISL_3427141, EPI_ISL_3427142, EPI_ISL_3427143, EPI_ISL_3427144, EPI_ISL_3427146, EPI_ISL_3427147, EPI_ISL_3427148, EPI_ISL_3427149, EPI_ISL_3427150, EPI_ISL_3427151, EPI_ISL_3427152, EPI_ISL_3427153, EPI_ISL_3427154, EPI_ISL_3427155, EPI_ISL_3532694, EPI_ISL_3532695, EPI_ISL_3532696, EPI_ISL_3532697, EPI_ISL_3532698, EPI_ISL_3532699, EPI_ISL_3532700, EPI_ISL_3532701, EPI_ISL_3532702, EPI_ISL_3532703, EPI_ISL_3532704, EPI_ISL_3532705, EPI_ISL_3532706, EPI_ISL_3532707, EPI_ISL_3532708, EPI_ISL_3532709, EPI_ISL_3532710, EPI_ISL_3532711, EPI_ISL_3532712, EPI_ISL_3532713, EPI_ISL_3532714, EPI_ISL_3532715, EPI_ISL_3737240, EPI_ISL_3737241, EPI_ISL_3737242, EPI_ISL_3737243, EPI_ISL_3737244, EPI_ISL_3737245, EPI_ISL_3737246, EPI_ISL_3737247, EPI_ISL_3737248, EPI_ISL_3737249, EPI_ISL_3737250, EPI_ISL_3737251, EPI_ISL_3737252, EPI_ISL_3737253, EPI_ISL_3737254, EPI_ISL_3737255, EPI_ISL_3737256, EPI_ISL_3737257, EPI_ISL_3737258, EPI_ISL_3737259, EPI_ISL_3737260, EPI_ISL_3737261, EPI_ISL_3737262, EPI_ISL_3737263, EPI_ISL_3737264, EPI_ISL_3737265, EPI_ISL_3737266, EPI_ISL_3737267, EPI_ISL_3737268, EPI_ISL_3826177, EPI_ISL_3826179, EPI_ISL_3826180, EPI_ISL_3826182, EPI_ISL_3826184, EPI_ISL_3989721, EPI_ISL_3989723, EPI_ISL_3989725, EPI_ISL_3989727, EPI_ISL_3989734, EPI_ISL_3989735, EPI_ISL_3989738, EPI_ISL_3989739, EPI_ISL_3989741, EPI_ISL_3989743, EPI_ISL_3989746, EPI_ISL_3989748, EPI_ISL_3989750, EPI_ISL_3989751, EPI_ISL_3989753, EPI_ISL_3989755, EPI_ISL_3989757, EPI_ISL_3989759, EPI_ISL_3989761, EPI_ISL_3989764, EPI_ISL_3989766, EPI_ISL_3989768, EPI_ISL_3989769, EPI_ISL_3989771, EPI_ISL_3989774, EPI_ISL_3989776, EPI_ISL_3989777, EPI_ISL_3989779, EPI_ISL_3989783, EPI_ISL_3989785, EPI_ISL_3989787, EPI_ISL_3989789, EPI_ISL_4072413, EPI_ISL_4072414, EPI_ISL_4072415, EPI_ISL_4072416, EPI_ISL_4072417, EPI_ISL_4072418, EPI_ISL_4072419, EPI_ISL_4072420, EPI_ISL_4072421, EPI_ISL_4072422, EPI_ISL_4072423, EPI_ISL_4072424, EPI_ISL_4072425, EPI_ISL_4072426, EPI_ISL_4072427, EPI_ISL_4072428, EPI_ISL_4072429, EPI_ISL_4072430, EPI_ISL_4072431, EPI_ISL_4072432, EPI_ISL_4072433, EPI_ISL_4072434, EPI_ISL_4072435, EPI_ISL_4072436, EPI_ISL_4072437, EPI_ISL_4072438, EPI_ISL_4072439, EPI_ISL_4348849, EPI_ISL_4348850, EPI_ISL_4348851, EPI_ISL_4348852, EPI_ISL_4348853, EPI_ISL_4348854, EPI_ISL_4348855, EPI_ISL_4348856, EPI_ISL_4348857, EPI_ISL_4348858, EPI_ISL_4348859, EPI_ISL_4348860, EPI_ISL_4348861, EPI_ISL_4348862, EPI_ISL_4348863, EPI_ISL_4348864, EPI_ISL_4348865, EPI_ISL_4348866, EPI_ISL_4348867, EPI_ISL_4348868, EPI_ISL_4348869, EPI_ISL_4348870, EPI_ISL_4348871, EPI_ISL_4348872, EPI_ISL_4348873, EPI_ISL_4348874, EPI_ISL_4348875, EPI_ISL_4348876, EPI_ISL_4348877, EPI_ISL_4348878, EPI_ISL_4348879, EPI_ISL_4998423, EPI_ISL_4998424, EPI_ISL_4998425, EPI_ISL_4998426, EPI_ISL_4998427, EPI_ISL_4998428, EPI_ISL_4998429, EPI_ISL_4998431, EPI_ISL_4998439, EPI_ISL_4998447, EPI_ISL_4998448, EPI_ISL_4998455, EPI_ISL_4998462, EPI_ISL_4998624, EPI_ISL_4998632, EPI_ISL_4998633, EPI_ISL_4998638, EPI_ISL_4998639, EPI_ISL_5194362, EPI_ISL_5194364, EPI_ISL_5194365, EPI_ISL_5194366, EPI_ISL_5194367, EPI_ISL_5194368, EPI_ISL_5194373, EPI_ISL_5194377, EPI_ISL_5194378, EPI_ISL_5194379, EPI_ISL_5194380, EPI_ISL_5194381, EPI_ISL_5194382, EPI_ISL_5194383, EPI_ISL_5194384, EPI_ISL_5194385, EPI_ISL_5194386, EPI_ISL_5194387, EPI_ISL_5194396, EPI_ISL_5194399, EPI_ISL_5194400, EPI_ISL_5194406, EPI_ISL_5194413, EPI_ISL_5194414, EPI_ISL_5194415, EPI_ISL_5194418, EPI_ISL_5194419, EPI_ISL_5194420, EPI_ISL_5194422, EPI_ISL_5194423, EPI_ISL_5194426, EPI_ISL_5194430, EPI_ISL_5194431, EPI_ISL_5194432, EPI_ISL_5194438, EPI_ISL_5194439, EPI_ISL_5194441, EPI_ISL_5194442, EPI_ISL_5194443, EPI_ISL_5303940, EPI_ISL_5303941, EPI_ISL_5303942, EPI_ISL_5303943, EPI_ISL_5303944, EPI_ISL_5303945, EPI_ISL_5303946, EPI_ISL_5303947, EPI_ISL_5303948, EPI_ISL_5303949, EPI_ISL_5303950, EPI_ISL_5303951, EPI_ISL_5303952, EPI_ISL_5303953, EPI_ISL_5303954, EPI_ISL_5303955, EPI_ISL_5303956, EPI_ISL_5303957, EPI_ISL_5303958, EPI_ISL_5303959, EPI_ISL_5303960, EPI_ISL_5303961, EPI_ISL_5303962, EPI_ISL_5303963, EPI_ISL_5303964, EPI_ISL_5303965, EPI_ISL_5303966, EPI_ISL_5303967, EPI_ISL_5303968, EPI_ISL_5303969, EPI_ISL_5303970, EPI_ISL_5303971, EPI_ISL_5303972, EPI_ISL_5303979, EPI_ISL_5498087, EPI_ISL_5498096, EPI_ISL_5498181, EPI_ISL_5498194, EPI_ISL_5498209, EPI_ISL_5498214, EPI_ISL_5498224, EPI_ISL_5498231, EPI_ISL_5498274, EPI_ISL_5498285, EPI_ISL_5498295, EPI_ISL_5498305, EPI_ISL_5863884, EPI_ISL_5863889, EPI_ISL_5863890, EPI_ISL_5863918, EPI_ISL_5863922, EPI_ISL_5863924, EPI_ISL_5863925, EPI_ISL_5863926, EPI_ISL_5863927, EPI_ISL_6032098, EPI_ISL_6032099, EPI_ISL_6032100, EPI_ISL_6032101, EPI_ISL_6032102, EPI_ISL_6032106, EPI_ISL_6032107, EPI_ISL_6032108, EPI_ISL_6032109, EPI_ISL_6032110, EPI_ISL_6032111, EPI_ISL_6032112, EPI_ISL_6032113, EPI_ISL_6032114, EPI_ISL_6032115, EPI_ISL_6032116, EPI_ISL_6032117, EPI_ISL_6032118, EPI_ISL_6032120, EPI_ISL_6032122, EPI_ISL_6032126, EPI_ISL_6032127, EPI_ISL_6032128, EPI_ISL_6032129, EPI_ISL_6032135, EPI_ISL_6228017, EPI_ISL_6228018, EPI_ISL_6228019, EPI_ISL_6228020, EPI_ISL_6228021, EPI_ISL_6228022, EPI_ISL_6228023, EPI_ISL_6228024, EPI_ISL_6228025, EPI_ISL_6228026, EPI_ISL_6228027, EPI_ISL_6228028, EPI_ISL_6228029, EPI_ISL_6228030, EPI_ISL_6228031, EPI_ISL_6228032, EPI_ISL_6228033, EPI_ISL_6228034, EPI_ISL_6511837, EPI_ISL_6511838, EPI_ISL_6511841, EPI_ISL_6511842, EPI_ISL_6511843, EPI_ISL_6511844, EPI_ISL_6511845, EPI_ISL_6511847, EPI_ISL_6511848, EPI_ISL_6511849, EPI_ISL_6511850, EPI_ISL_6511851, EPI_ISL_6511852, EPI_ISL_6511853, EPI_ISL_6511854, EPI_ISL_6511857, EPI_ISL_6511858, EPI_ISL_6511859, EPI_ISL_6511868, EPI_ISL_6511869, EPI_ISL_6511870, EPI_ISL_6511871, EPI_ISL_6511872, EPI_ISL_6511873, EPI_ISL_6511874, EPI_ISL_6511875, EPI_ISL_6511876, EPI_ISL_6511877, EPI_ISL_6511878, EPI_ISL_6511879, EPI_ISL_6511880, EPI_ISL_6511888, EPI_ISL_6511889, EPI_ISL_6511890, EPI_ISL_6511891, EPI_ISL_6511892, EPI_ISL_6511902, EPI_ISL_6511903, EPI_ISL_6511904, EPI_ISL_6511909
Azienda Ospedaliera Terni	Istituto Zooprofilattico Sperimentale dell’Abruzzo e Molise “G. Caporale”	Palumbo m et al	EPI_ISL_1299511, EPI_ISL_1299512, EPI_ISL_1299513, EPI_ISL_1299514, EPI_ISL_1299515, EPI_ISL_1299516, EPI_ISL_1299517, EPI_ISL_1299518, EPI_ISL_1299519, EPI_ISL_1299520, EPI_ISL_1299522, EPI_ISL_1299523, EPI_ISL_1299524, EPI_ISL_1299525, EPI_ISL_1299526, EPI_ISL_1299563
Azienda Ospedaliera Universitaria Integrata Verona	Istituto Zooprofilattico Sperimentale delle Venezie	Adelaide Milani et al	EPI_ISL_1524660, EPI_ISL_1524661, EPI_ISL_1524662, EPI_ISL_1524663, EPI_ISL_2391988, EPI_ISL_2391989, EPI_ISL_2391990, EPI_ISL_2391992, EPI_ISL_2391993, EPI_ISL_2391994, EPI_ISL_2391995, EPI_ISL_2391996, EPI_ISL_2448495, EPI_ISL_2448496, EPI_ISL_2448497, EPI_ISL_2448498, EPI_ISL_2448499, EPI_ISL_2448500, EPI_ISL_2448501, EPI_ISL_2448502, EPI_ISL_2448503, EPI_ISL_2448504, EPI_ISL_2448505
Azienda Ospedaliera Universitaria Integrata Verona	Istituto di Genomica Applicata; Istituto Zooprofilattico Sperimentale delle Venezie	Irena Jurman et al	EPI_ISL_1524498, EPI_ISL_1524499, EPI_ISL_1524500, EPI_ISL_1524501, EPI_ISL_1524502, EPI_ISL_1524503, EPI_ISL_1524504, EPI_ISL_1524505, EPI_ISL_1524506
Azienda Ospedaliera Universitaria San Andrea	University Campus Bio-Medico of Rome (UCBM)	Riva E. et al	EPI_ISL_4571002
Azienda Ospedaliera Universitaria Sant’Andrea	University Campus Bio-Medico of Rome (UCBM)	Riva E. et al	EPI_ISL_5163116, EPI_ISL_5163119, EPI_ISL_5163126
Azienda Ospedaliero - Universitaria di Bologna IRCCS Policlinico di Sant’Orsola - Unità di Microbiologia	Istituto Zooprofilattico Sperimentale della Lombardia e dell'Emilia Romagna (IZSLER), Risk Analysis and Genomic Epidemiology Unit	Giada Rossini et al	EPI_ISL_1258988, EPI_ISL_1258989, EPI_ISL_1258990, EPI_ISL_1258991, EPI_ISL_1258992, EPI_ISL_1258993, EPI_ISL_1258994, EPI_ISL_1258995, EPI_ISL_1258996, EPI_ISL_1258997, EPI_ISL_1258998, EPI_ISL_1258999, EPI_ISL_1259000, EPI_ISL_1259001, EPI_ISL_1259002, EPI_ISL_1259003, EPI_ISL_1259004, EPI_ISL_1259005, EPI_ISL_1259006, EPI_ISL_1259007, EPI_ISL_1259008, EPI_ISL_1259009, EPI_ISL_1259010, EPI_ISL_1259011, EPI_ISL_1259012, EPI_ISL_1259013, EPI_ISL_1259014, EPI_ISL_1259015, EPI_ISL_1259016, EPI_ISL_1259017, EPI_ISL_1259018, EPI_ISL_1259019, EPI_ISL_1259020, EPI_ISL_1259021, EPI_ISL_1259022, EPI_ISL_1259023, EPI_ISL_1259024
Azienda Ospedaliero - Universitaria di Modena Policlinico - Virologia e Microbiologia Molecolare	Istituto Zooprofilattico Sperimentale della Lombardia e dell'Emilia Romagna (IZSLER), Risk Analysis and Genomic Epidemiology Unit	Marina Morganti et al	EPI_ISL_5885998, EPI_ISL_5885999, EPI_ISL_5886000, EPI_ISL_5886001, EPI_ISL_5886002, EPI_ISL_5886003, EPI_ISL_5886004, EPI_ISL_5886005, EPI_ISL_5886006, EPI_ISL_5886007, EPI_ISL_5886008, EPI_ISL_5886009, EPI_ISL_5886010, EPI_ISL_5886011, EPI_ISL_5886012, EPI_ISL_5886013, EPI_ISL_5886015, EPI_ISL_5886016, EPI_ISL_5886017, EPI_ISL_5886018, EPI_ISL_6238968, EPI_ISL_6238973, EPI_ISL_6238992, EPI_ISL_6238997, EPI_ISL_6239001, EPI_ISL_6239005, EPI_ISL_6239008, EPI_ISL_6239015, EPI_ISL_6239016, EPI_ISL_6239021, EPI_ISL_6239026, EPI_ISL_6239032, EPI_ISL_6239042, EPI_ISL_6239043, EPI_ISL_6239048, EPI_ISL_6239049, EPI_ISL_6239056, EPI_ISL_6239063, EPI_ISL_6239068, EPI_ISL_6666183, EPI_ISL_6666186, EPI_ISL_6666187, EPI_ISL_6666188, EPI_ISL_6666189, EPI_ISL_6666190, EPI_ISL_6666191, EPI_ISL_6666192, EPI_ISL_6666193, EPI_ISL_6666194, EPI_ISL_6666195, EPI_ISL_6666196, EPI_ISL_6666197, EPI_ISL_6666198, EPI_ISL_6666199, EPI_ISL_6666200, EPI_ISL_6666201, EPI_ISL_6666202, EPI_ISL_6666203, EPI_ISL_6666204, EPI_ISL_6666205, EPI_ISL_6666206, EPI_ISL_6666207, EPI_ISL_6666208, EPI_ISL_6666209, EPI_ISL_6666210, EPI_ISL_6666211, EPI_ISL_6666212, EPI_ISL_6666213, EPI_ISL_6666214, EPI_ISL_6666215, EPI_ISL_6666216, EPI_ISL_6666217, EPI_ISL_6666218, EPI_ISL_6666219, EPI_ISL_6666220, EPI_ISL_6666221, EPI_ISL_6666222, EPI_ISL_6666223, EPI_ISL_6666224, EPI_ISL_6666225, EPI_ISL_6666226, EPI_ISL_6666227, EPI_ISL_6666228, EPI_ISL_6666229, EPI_ISL_6666230, EPI_ISL_6666231, EPI_ISL_6666232, EPI_ISL_6666233, EPI_ISL_6666234, EPI_ISL_6666235, EPI_ISL_6666236, EPI_ISL_6666237, EPI_ISL_6666238, EPI_ISL_6666239, EPI_ISL_6666240, EPI_ISL_6666241, EPI_ISL_6666242, EPI_ISL_6666243, EPI_ISL_6666244, EPI_ISL_6666245, EPI_ISL_6666246, EPI_ISL_6666247, EPI_ISL_6666248, EPI_ISL_6666249, EPI_ISL_6666250, EPI_ISL_6666251, EPI_ISL_6666252, EPI_ISL_6666253, EPI_ISL_6666255, EPI_ISL_6666256, EPI_ISL_6666257, EPI_ISL_6666258
Azienda Ospedaliero - Universitaria di Modena Policlinico - Virologia e Microbiologia Molecolare	Istituto Zooprofilattico Sperimentale della Lombardia e dell'Emilia Romagna (IZSLER), Risk Analysis and Genomic Epidemiology Unit	Monica Pecorari et al	EPI_ISL_1181933, EPI_ISL_1181934, EPI_ISL_1181935, EPI_ISL_1181936, EPI_ISL_1181937, EPI_ISL_1181938, EPI_ISL_1181939, EPI_ISL_1181940, EPI_ISL_1181941, EPI_ISL_1181942, EPI_ISL_1181943, EPI_ISL_1181944, EPI_ISL_1181945, EPI_ISL_1181946, EPI_ISL_1181947, EPI_ISL_1442121, EPI_ISL_1442128, EPI_ISL_1442134, EPI_ISL_1442138, EPI_ISL_1442141, EPI_ISL_1442143, EPI_ISL_1442145, EPI_ISL_1442147, EPI_ISL_1442149, EPI_ISL_1442151, EPI_ISL_1442153, EPI_ISL_1442155, EPI_ISL_1442162, EPI_ISL_1442166, EPI_ISL_1442169, EPI_ISL_1442174, EPI_ISL_1442179, EPI_ISL_1442185, EPI_ISL_1442187, EPI_ISL_1442190, EPI_ISL_1442192, EPI_ISL_1442194, EPI_ISL_1442196, EPI_ISL_1442198, EPI_ISL_1442200, EPI_ISL_1442202, EPI_ISL_1442207, EPI_ISL_1442216, EPI_ISL_1442218, EPI_ISL_1442220, EPI_ISL_1442222, EPI_ISL_1442224, EPI_ISL_1442227, EPI_ISL_1442229, EPI_ISL_1442231, EPI_ISL_1442233, EPI_ISL_1442235, EPI_ISL_1442237, EPI_ISL_1442238, EPI_ISL_1442244, EPI_ISL_1442249, EPI_ISL_1442254, EPI_ISL_1669839, EPI_ISL_1669840, EPI_ISL_1669841, EPI_ISL_1669842, EPI_ISL_1669843, EPI_ISL_1669844, EPI_ISL_1669845, EPI_ISL_1669846, EPI_ISL_1669847, EPI_ISL_1669848, EPI_ISL_1669849, EPI_ISL_1669850, EPI_ISL_1669851, EPI_ISL_1669852, EPI_ISL_1669853, EPI_ISL_1669854, EPI_ISL_1669855, EPI_ISL_1669856, EPI_ISL_1669857, EPI_ISL_1669858, EPI_ISL_1669859, EPI_ISL_1669860, EPI_ISL_2331328, EPI_ISL_2331329, EPI_ISL_2331330, EPI_ISL_2331331, EPI_ISL_2331332, EPI_ISL_2331333, EPI_ISL_2331334, EPI_ISL_2331335, EPI_ISL_2331336, EPI_ISL_2331337, EPI_ISL_2331338, EPI_ISL_2331339, EPI_ISL_2331340, EPI_ISL_2331341, EPI_ISL_2331342, EPI_ISL_2331343, EPI_ISL_2331344, EPI_ISL_2331345, EPI_ISL_2331346, EPI_ISL_2331347, EPI_ISL_2331348, EPI_ISL_2331349, EPI_ISL_2331350, EPI_ISL_2331351, EPI_ISL_2331352, EPI_ISL_2331353, EPI_ISL_2331354, EPI_ISL_2331355, EPI_ISL_2331356, EPI_ISL_2331357, EPI_ISL_2331358, EPI_ISL_2331359, EPI_ISL_2331360, EPI_ISL_2331361, EPI_ISL_2331362, EPI_ISL_2331363, EPI_ISL_2331364, EPI_ISL_2331365, EPI_ISL_2331366, EPI_ISL_2331367, EPI_ISL_2331368, EPI_ISL_2331369, EPI_ISL_2331370, EPI_ISL_2331371, EPI_ISL_2331372, EPI_ISL_2331373, EPI_ISL_2331374, EPI_ISL_2331375, EPI_ISL_2331376, EPI_ISL_2331377, EPI_ISL_2331378, EPI_ISL_2331379, EPI_ISL_2331380, EPI_ISL_2331381, EPI_ISL_2331384, EPI_ISL_2331385, EPI_ISL_2331386, EPI_ISL_2331387, EPI_ISL_2331388, EPI_ISL_2331389, EPI_ISL_2331390, EPI_ISL_2331391, EPI_ISL_2331392, EPI_ISL_2331393, EPI_ISL_2331394, EPI_ISL_2331395, EPI_ISL_2331396, EPI_ISL_2331397, EPI_ISL_2331398, EPI_ISL_2331399, EPI_ISL_2331400, EPI_ISL_2331401, EPI_ISL_2331402, EPI_ISL_2331403, EPI_ISL_2331404, EPI_ISL_2331405, EPI_ISL_2331406, EPI_ISL_2331407, EPI_ISL_2331408, EPI_ISL_2331409, EPI_ISL_2331410, EPI_ISL_2331411, EPI_ISL_2331412, EPI_ISL_2331413, EPI_ISL_2331414, EPI_ISL_2331415, EPI_ISL_2331416, EPI_ISL_2331417, EPI_ISL_2331418, EPI_ISL_2331419, EPI_ISL_2331420, EPI_ISL_2331421, EPI_ISL_2331422, EPI_ISL_2331423, EPI_ISL_2331424, EPI_ISL_2331425, EPI_ISL_2331426, EPI_ISL_2331427, EPI_ISL_2331428, EPI_ISL_2331429, EPI_ISL_2331430, EPI_ISL_2331431, EPI_ISL_2331432, EPI_ISL_2331433, EPI_ISL_2331434, EPI_ISL_2331435, EPI_ISL_2331436, EPI_ISL_2331437, EPI_ISL_2331438, EPI_ISL_2331439, EPI_ISL_2331440, EPI_ISL_2331441, EPI_ISL_2331442, EPI_ISL_2331443, EPI_ISL_2331444, EPI_ISL_2331445, EPI_ISL_2331446, EPI_ISL_2331447, EPI_ISL_2331448, EPI_ISL_2331449, EPI_ISL_2331450, EPI_ISL_2331451, EPI_ISL_2331452, EPI_ISL_2331454, EPI_ISL_2331455, EPI_ISL_2331456, EPI_ISL_2331457, EPI_ISL_2331458, EPI_ISL_2331459, EPI_ISL_2331460, EPI_ISL_2331461, EPI_ISL_2331462, EPI_ISL_2331463, EPI_ISL_2331464, EPI_ISL_2820964, EPI_ISL_2820965, EPI_ISL_2820966, EPI_ISL_2820967, EPI_ISL_2820968, EPI_ISL_2820969, EPI_ISL_2820970, EPI_ISL_2820971, EPI_ISL_2820972, EPI_ISL_2820973, EPI_ISL_2820974, EPI_ISL_2820975, EPI_ISL_2820976, EPI_ISL_2820977, EPI_ISL_2820978, EPI_ISL_2820979, EPI_ISL_2820980, EPI_ISL_2820981, EPI_ISL_2820982, EPI_ISL_2820983, EPI_ISL_2820984, EPI_ISL_2820985, EPI_ISL_2820986, EPI_ISL_2820987, EPI_ISL_2820988, EPI_ISL_2820989, EPI_ISL_2820990, EPI_ISL_2820991, EPI_ISL_2820992, EPI_ISL_2820993, EPI_ISL_2820994, EPI_ISL_2820995, EPI_ISL_2820996, EPI_ISL_2820997, EPI_ISL_2820998, EPI_ISL_2820999, EPI_ISL_2821000, EPI_ISL_2821001, EPI_ISL_2821002, EPI_ISL_2821003, EPI_ISL_2821004, EPI_ISL_2821005, EPI_ISL_2821006, EPI_ISL_2821007, EPI_ISL_2821008, EPI_ISL_2821009, EPI_ISL_2821010, EPI_ISL_2821011, EPI_ISL_2821012, EPI_ISL_2821013, EPI_ISL_2821014, EPI_ISL_2821015, EPI_ISL_2821016, EPI_ISL_2821017, EPI_ISL_2821018, EPI_ISL_2821019, EPI_ISL_2821020, EPI_ISL_2821021, EPI_ISL_2821022, EPI_ISL_2821023, EPI_ISL_2821024, EPI_ISL_2821025, EPI_ISL_2821026, EPI_ISL_2821027, EPI_ISL_2821028, EPI_ISL_2821029, EPI_ISL_2821030, EPI_ISL_2821031, EPI_ISL_2821032, EPI_ISL_2821033, EPI_ISL_2821034, EPI_ISL_2821035, EPI_ISL_2821036, EPI_ISL_2821037, EPI_ISL_2821038, EPI_ISL_2821039, EPI_ISL_2821040, EPI_ISL_2821041, EPI_ISL_2821042, EPI_ISL_2821043, EPI_ISL_2821044, EPI_ISL_2821045, EPI_ISL_2821046, EPI_ISL_2821047, EPI_ISL_2821048, EPI_ISL_3932265, EPI_ISL_3932266, EPI_ISL_3932267, EPI_ISL_3932268, EPI_ISL_3932269, EPI_ISL_3932270, EPI_ISL_3932271, EPI_ISL_3932272, EPI_ISL_3932273, EPI_ISL_3932274, EPI_ISL_3932275, EPI_ISL_3932276, EPI_ISL_3932277, EPI_ISL_3932278, EPI_ISL_3932279, EPI_ISL_3932280, EPI_ISL_3932281, EPI_ISL_3932282, EPI_ISL_3932283, EPI_ISL_3932284, EPI_ISL_3932285, EPI_ISL_3932286, EPI_ISL_3932287, EPI_ISL_3932288, EPI_ISL_3932289, EPI_ISL_3932290, EPI_ISL_3932291, EPI_ISL_3932292, EPI_ISL_3932293, EPI_ISL_3932294, EPI_ISL_3932295, EPI_ISL_3932296, EPI_ISL_3932297, EPI_ISL_3932298, EPI_ISL_3932299, EPI_ISL_3932300, EPI_ISL_3932301, EPI_ISL_3932302, EPI_ISL_3932303, EPI_ISL_3932304, EPI_ISL_3932305, EPI_ISL_3932306, EPI_ISL_3932307, EPI_ISL_3932308, EPI_ISL_3932309, EPI_ISL_3932310, EPI_ISL_3932311, EPI_ISL_3932312, EPI_ISL_3932313, EPI_ISL_3932314, EPI_ISL_3932315, EPI_ISL_3932316, EPI_ISL_3932317, EPI_ISL_3932318, EPI_ISL_3932319, EPI_ISL_3932320, EPI_ISL_3932321, EPI_ISL_3932322, EPI_ISL_3932323, EPI_ISL_3932324, EPI_ISL_3932325, EPI_ISL_3932326, EPI_ISL_3932327, EPI_ISL_3932328, EPI_ISL_3932329, EPI_ISL_3932330, EPI_ISL_3932331, EPI_ISL_3932332, EPI_ISL_3932333, EPI_ISL_3932334, EPI_ISL_3932335, EPI_ISL_3932336, EPI_ISL_3932337, EPI_ISL_3932338, EPI_ISL_3932339, EPI_ISL_3932340, EPI_ISL_3932341, EPI_ISL_3932342, EPI_ISL_3932343, EPI_ISL_3932344, EPI_ISL_3932345, EPI_ISL_3932346, EPI_ISL_3932347, EPI_ISL_3932348, EPI_ISL_3932349, EPI_ISL_3932350, EPI_ISL_3932351, EPI_ISL_3932352, EPI_ISL_3932353, EPI_ISL_3932354, EPI_ISL_3932355, EPI_ISL_3932356, EPI_ISL_3932357, EPI_ISL_3932358, EPI_ISL_3932359, EPI_ISL_3932360, EPI_ISL_3932361, EPI_ISL_3932362, EPI_ISL_3932363, EPI_ISL_3932364, EPI_ISL_3932365, EPI_ISL_3932366, EPI_ISL_3932367, EPI_ISL_3932368, EPI_ISL_3932369, EPI_ISL_3932370, EPI_ISL_3932371, EPI_ISL_3932372, EPI_ISL_3932373, EPI_ISL_3932374, EPI_ISL_3932375, EPI_ISL_3932376, EPI_ISL_3932377, EPI_ISL_3932378, EPI_ISL_3932379, EPI_ISL_3932380, EPI_ISL_3932381, EPI_ISL_3932382, EPI_ISL_3932383, EPI_ISL_3932384, EPI_ISL_3932385, EPI_ISL_3932386, EPI_ISL_3932387, EPI_ISL_3932388, EPI_ISL_3932389, EPI_ISL_3932390, EPI_ISL_3932391, EPI_ISL_3932392, EPI_ISL_3932393, EPI_ISL_3932394, EPI_ISL_3932395, EPI_ISL_3932396, EPI_ISL_3932397, EPI_ISL_3932398, EPI_ISL_3932399, EPI_ISL_3932400, EPI_ISL_3932401, EPI_ISL_3932402, EPI_ISL_3932403, EPI_ISL_3932404, EPI_ISL_3932405, EPI_ISL_3932406, EPI_ISL_3932407, EPI_ISL_3932408, EPI_ISL_3932409, EPI_ISL_3932410, EPI_ISL_3932411, EPI_ISL_3932412, EPI_ISL_3932413, EPI_ISL_3932414, EPI_ISL_3932415, EPI_ISL_3932416, EPI_ISL_3932417, EPI_ISL_3932418, EPI_ISL_3932419, EPI_ISL_3932420, EPI_ISL_3932421, EPI_ISL_3932422, EPI_ISL_3932423, EPI_ISL_3932424, EPI_ISL_3932425, EPI_ISL_3932426, EPI_ISL_3932427, EPI_ISL_3932428, EPI_ISL_3932429, EPI_ISL_3932430, EPI_ISL_3932431, EPI_ISL_3932432, EPI_ISL_3932433, EPI_ISL_3932434, EPI_ISL_3932435, EPI_ISL_3932436, EPI_ISL_3932437, EPI_ISL_3932438, EPI_ISL_3932439, EPI_ISL_3932440, EPI_ISL_3932441, EPI_ISL_3932442, EPI_ISL_3932443, EPI_ISL_3932444, EPI_ISL_3932445, EPI_ISL_3932446, EPI_ISL_3932447, EPI_ISL_3932448, EPI_ISL_3932449, EPI_ISL_3932450, EPI_ISL_3932451, EPI_ISL_3932452, EPI_ISL_3932453, EPI_ISL_3932454, EPI_ISL_3932455, EPI_ISL_3932456, EPI_ISL_3932457, EPI_ISL_3932458, EPI_ISL_3932459, EPI_ISL_3932460, EPI_ISL_3932461, EPI_ISL_3932462, EPI_ISL_3932463, EPI_ISL_3932464, EPI_ISL_3932466, EPI_ISL_3932467, EPI_ISL_4547861, EPI_ISL_4547862, EPI_ISL_4547863, EPI_ISL_4547864, EPI_ISL_4547865, EPI_ISL_4547866, EPI_ISL_4547867, EPI_ISL_4547868, EPI_ISL_4547869, EPI_ISL_4547870, EPI_ISL_4547871, EPI_ISL_4547872, EPI_ISL_4547873, EPI_ISL_4547874, EPI_ISL_4547875, EPI_ISL_4547876, EPI_ISL_4547877, EPI_ISL_4547878, EPI_ISL_4547879, EPI_ISL_4547880, EPI_ISL_4547881, EPI_ISL_4547882, EPI_ISL_4547883, EPI_ISL_4547884, EPI_ISL_4547885, EPI_ISL_4547886, EPI_ISL_4547887, EPI_ISL_4547888, EPI_ISL_4547889, EPI_ISL_4547890, EPI_ISL_4547891, EPI_ISL_4547892, EPI_ISL_4547893, EPI_ISL_4547894, EPI_ISL_4547895, EPI_ISL_4547896, EPI_ISL_4547897, EPI_ISL_4547898, EPI_ISL_4547899, EPI_ISL_4634579, EPI_ISL_4634580, EPI_ISL_4634581, EPI_ISL_4634582, EPI_ISL_4634583, EPI_ISL_4634584, EPI_ISL_4634585, EPI_ISL_4634586, EPI_ISL_4634587, EPI_ISL_4634588, EPI_ISL_4634589, EPI_ISL_4634590, EPI_ISL_4634591, EPI_ISL_4634592, EPI_ISL_4634593, EPI_ISL_4634594, EPI_ISL_4634595, EPI_ISL_4634596, EPI_ISL_4634597, EPI_ISL_4634598, EPI_ISL_4634599, EPI_ISL_4634600, EPI_ISL_4634601, EPI_ISL_4634602, EPI_ISL_4634603, EPI_ISL_4634604, EPI_ISL_4634605, EPI_ISL_4634606, EPI_ISL_4634607, EPI_ISL_4634608, EPI_ISL_4634609, EPI_ISL_4892089, EPI_ISL_4892090, EPI_ISL_4892091, EPI_ISL_4892092, EPI_ISL_4892093, EPI_ISL_4892094, EPI_ISL_4892095, EPI_ISL_4892098, EPI_ISL_4892099, EPI_ISL_4892104, EPI_ISL_4892105, EPI_ISL_4892106, EPI_ISL_4892107, EPI_ISL_4892108, EPI_ISL_4892109, EPI_ISL_4892110, EPI_ISL_4892111, EPI_ISL_4892112, EPI_ISL_4892113, EPI_ISL_4892114, EPI_ISL_4892115, EPI_ISL_4892116
Azienda Ospedaliero - Universitaria di Modena Policlinico - Virologia e Microbiologia Molecolare	Zooprofilattico Sperimentale dell'Emilia Romagna e della Lombardia (IZSLER), Risk Analysis and Genomic Epidemiology Unit	Monica Pecorari et al	EPI_ISL_1132668
Azienda Ospedaliero Universitaria di Sassari	AMES Centro Polidiagnostico Strumentale S.r.l.	Salvatore Rubino et al	EPI_ISL_2872580, EPI_ISL_2872585, EPI_ISL_2872589, EPI_ISL_2872590, EPI_ISL_2872592, EPI_ISL_2872602, EPI_ISL_2872605, EPI_ISL_2872608, EPI_ISL_2872610, EPI_ISL_2872612, EPI_ISL_2872614, EPI_ISL_2872617, EPI_ISL_2872624, EPI_ISL_2872631, EPI_ISL_2872632, EPI_ISL_2872634, EPI_ISL_2872635, EPI_ISL_2872637, EPI_ISL_2872638, EPI_ISL_2872640, EPI_ISL_2872642, EPI_ISL_2872643, EPI_ISL_2872647, EPI_ISL_2872648, EPI_ISL_2872650, EPI_ISL_2872652, EPI_ISL_2872653, EPI_ISL_2872655, EPI_ISL_2872656, EPI_ISL_2872658, EPI_ISL_2872660, EPI_ISL_2872661, EPI_ISL_2872663, EPI_ISL_2872664, EPI_ISL_2872666, EPI_ISL_2872668, EPI_ISL_2872669, EPI_ISL_2872671, EPI_ISL_2872673, EPI_ISL_2872675, EPI_ISL_2872676, EPI_ISL_2872678, EPI_ISL_2872682, EPI_ISL_2872683, EPI_ISL_2872685, EPI_ISL_2872687, EPI_ISL_2872688, EPI_ISL_2872690, EPI_ISL_2872691, EPI_ISL_2872693, EPI_ISL_2872695, EPI_ISL_2872696, EPI_ISL_2872698, EPI_ISL_2872700, EPI_ISL_2872701, EPI_ISL_2872703, EPI_ISL_2872705, EPI_ISL_2872706, EPI_ISL_2872708, EPI_ISL_2872709, EPI_ISL_2872711, EPI_ISL_2872713, EPI_ISL_2872714
Azienda Sanitaria Locale Napoli 1	Centro Polidiagnostico strumentale AMES	Sirica Roberto et al	EPI_ISL_1069204
Azienda Sanitaria Locale Roma 5	INMI Lazzaro Spallanzani IRCCS	CEM Gruber et al	EPI_ISL_2787070, EPI_ISL_2787072
Azienda Sanitaria Locale Roma 5	INMI Lazzaro Spallanzani IRCCS	E Giombini et al	EPI_ISL_1295615
Azienda Sanitaria Locale Roma 5	INMI Lazzaro Spallanzani IRCCS	F Santini et al	EPI_ISL_2787041, EPI_ISL_2787090
Azienda Sanitaria Locale Roma 5	INMI Lazzaro Spallanzani IRCCS	G Bonfiglio et al	EPI_ISL_2787089
Azienda Sanitaria Locale Roma 5	INMI Lazzaro Spallanzani IRCCS	M Rueca et al	EPI_ISL_2787042, EPI_ISL_2787071, EPI_ISL_2787091
Azienda Sanitaria Locale Roma 5	INMI Lazzaro Spallanzani IRCCS	O Butera et al	EPI_ISL_2787050, EPI_ISL_2787092, EPI_ISL_965136
Azienda Sanitaria Locale Viterbo, Ospedale di Belcolle-Viterbo	University Campus Bio-Medico of Rome (UCBM)	Riva E. et al	EPI_ISL_4063595, EPI_ISL_4571197
Azienda Sanitaria Locale di Piacenza - Presidio Ospedaliero - Laboratorio di Microbiologia	Istituto Zooprofilattico Sperimentale della Lombardia e dell'Emilia Romagna (IZSLER), Risk Analysis and Genomic Epidemiology Unit	Lo Cascio Giuliana et al	EPI_ISL_1260662, EPI_ISL_1260663, EPI_ISL_1260664, EPI_ISL_1260665, EPI_ISL_1260666, EPI_ISL_1260667, EPI_ISL_1260668, EPI_ISL_1260669, EPI_ISL_1260670, EPI_ISL_1260671, EPI_ISL_1260672, EPI_ISL_1260673, EPI_ISL_1260674, EPI_ISL_1260675, EPI_ISL_1260676, EPI_ISL_1260677, EPI_ISL_1260678, EPI_ISL_1260679, EPI_ISL_1260680, EPI_ISL_1260681, EPI_ISL_1260682, EPI_ISL_1260683, EPI_ISL_1260684, EPI_ISL_1260685, EPI_ISL_1260686, EPI_ISL_1260687, EPI_ISL_1260688, EPI_ISL_1260689, EPI_ISL_1260690, EPI_ISL_1260691, EPI_ISL_1260692, EPI_ISL_1260693, EPI_ISL_1442426, EPI_ISL_1442433, EPI_ISL_1442438, EPI_ISL_1442440, EPI_ISL_1442442, EPI_ISL_1442445, EPI_ISL_1442447, EPI_ISL_1442448, EPI_ISL_1442451, EPI_ISL_1442453, EPI_ISL_1442455, EPI_ISL_1442462, EPI_ISL_1442464, EPI_ISL_1442466, EPI_ISL_1442469, EPI_ISL_1442471, EPI_ISL_1442473, EPI_ISL_1442475, EPI_ISL_1442476, EPI_ISL_1442479, EPI_ISL_1442481, EPI_ISL_1442483, EPI_ISL_1442485, EPI_ISL_1442487, EPI_ISL_1442489, EPI_ISL_1510620, EPI_ISL_1510621, EPI_ISL_1510622, EPI_ISL_1510623, EPI_ISL_1510624, EPI_ISL_1510625, EPI_ISL_1510626, EPI_ISL_1510627, EPI_ISL_1510628, EPI_ISL_1510629, EPI_ISL_1510630, EPI_ISL_1510631, EPI_ISL_1510632, EPI_ISL_1510633, EPI_ISL_1510634, EPI_ISL_1510635, EPI_ISL_1670667, EPI_ISL_1670668, EPI_ISL_1670669, EPI_ISL_1670670, EPI_ISL_1670671, EPI_ISL_1670672, EPI_ISL_1670673, EPI_ISL_1670674, EPI_ISL_1670675, EPI_ISL_1670676, EPI_ISL_1670677, EPI_ISL_1670678, EPI_ISL_1670679, EPI_ISL_1670680, EPI_ISL_1670681, EPI_ISL_1670682, EPI_ISL_1670683, EPI_ISL_1670684, EPI_ISL_1670685, EPI_ISL_1670686, EPI_ISL_1670687, EPI_ISL_1670688, EPI_ISL_1670689, EPI_ISL_1670690, EPI_ISL_1670691, EPI_ISL_1670692, EPI_ISL_1670693, EPI_ISL_1670694, EPI_ISL_1670695, EPI_ISL_1670696, EPI_ISL_1670697, EPI_ISL_1670698, EPI_ISL_1670699, EPI_ISL_1670700, EPI_ISL_1670701, EPI_ISL_1670702, EPI_ISL_1670703, EPI_ISL_1670704, EPI_ISL_1670705, EPI_ISL_1670706, EPI_ISL_1670707, EPI_ISL_1670708, EPI_ISL_2189864, EPI_ISL_2189865, EPI_ISL_2189866, EPI_ISL_2189867, EPI_ISL_2189868, EPI_ISL_2189869, EPI_ISL_2189870, EPI_ISL_2189871, EPI_ISL_2189872, EPI_ISL_2189873, EPI_ISL_2189874, EPI_ISL_2189875, EPI_ISL_2189876, EPI_ISL_2189877, EPI_ISL_2189878, EPI_ISL_2189879, EPI_ISL_2189880, EPI_ISL_2189881, EPI_ISL_2189882, EPI_ISL_2189883, EPI_ISL_2189884, EPI_ISL_2189885, EPI_ISL_2189886, EPI_ISL_2189887, EPI_ISL_2189888, EPI_ISL_2189889, EPI_ISL_2189890, EPI_ISL_2332605, EPI_ISL_2332606, EPI_ISL_2332607, EPI_ISL_2332608, EPI_ISL_2332609, EPI_ISL_2332610, EPI_ISL_2332611, EPI_ISL_2332612, EPI_ISL_2332613, EPI_ISL_2332614, EPI_ISL_2332615, EPI_ISL_2332616, EPI_ISL_2332617, EPI_ISL_2332618, EPI_ISL_2361361, EPI_ISL_2864087, EPI_ISL_2864088, EPI_ISL_2864089, EPI_ISL_2864090, EPI_ISL_2864091, EPI_ISL_2864092, EPI_ISL_2864093, EPI_ISL_2864094, EPI_ISL_2864095, EPI_ISL_2864096, EPI_ISL_2864097, EPI_ISL_2864098, EPI_ISL_2864099, EPI_ISL_2864100, EPI_ISL_2864101, EPI_ISL_2864102, EPI_ISL_2864103, EPI_ISL_2864104, EPI_ISL_2864105, EPI_ISL_2864106, EPI_ISL_2864107, EPI_ISL_2864108, EPI_ISL_2864109, EPI_ISL_2864110, EPI_ISL_2864111, EPI_ISL_2864112, EPI_ISL_2864113, EPI_ISL_2864114, EPI_ISL_2864115, EPI_ISL_2864116, EPI_ISL_2864117, EPI_ISL_2864118, EPI_ISL_2864119, EPI_ISL_2864120, EPI_ISL_2864121, EPI_ISL_2864122, EPI_ISL_2864123, EPI_ISL_2864124, EPI_ISL_2864125, EPI_ISL_2864126, EPI_ISL_2864127, EPI_ISL_2864128, EPI_ISL_2864129, EPI_ISL_2864130, EPI_ISL_2864131, EPI_ISL_2864132, EPI_ISL_2864133, EPI_ISL_2864134, EPI_ISL_2864135, EPI_ISL_2864136, EPI_ISL_2864137, EPI_ISL_2864138, EPI_ISL_2864139, EPI_ISL_2864140, EPI_ISL_3255282, EPI_ISL_3255283, EPI_ISL_3255284, EPI_ISL_3255285, EPI_ISL_3255286, EPI_ISL_3255287, EPI_ISL_3255288, EPI_ISL_3255289, EPI_ISL_3255290, EPI_ISL_3255291, EPI_ISL_3255292, EPI_ISL_3255293, EPI_ISL_3255294, EPI_ISL_3255295, EPI_ISL_3255296, EPI_ISL_3255297, EPI_ISL_3255298, EPI_ISL_3255299, EPI_ISL_3255300, EPI_ISL_3255301, EPI_ISL_3255302, EPI_ISL_3255303, EPI_ISL_3255304, EPI_ISL_3255305, EPI_ISL_3255306, EPI_ISL_3255307, EPI_ISL_3255308, EPI_ISL_3255309, EPI_ISL_3255310, EPI_ISL_3255311, EPI_ISL_3255312, EPI_ISL_3255313, EPI_ISL_3255314, EPI_ISL_3255315, EPI_ISL_3255316, EPI_ISL_3255317, EPI_ISL_3255318, EPI_ISL_3255319, EPI_ISL_3255320, EPI_ISL_3255321, EPI_ISL_3255322, EPI_ISL_3255323, EPI_ISL_3255324, EPI_ISL_3255325, EPI_ISL_3255326, EPI_ISL_3255327, EPI_ISL_3255328, EPI_ISL_3255329, EPI_ISL_3255330, EPI_ISL_3255331, EPI_ISL_3255332, EPI_ISL_3255333, EPI_ISL_3255334, EPI_ISL_3255335, EPI_ISL_3255336, EPI_ISL_3255337, EPI_ISL_3255338, EPI_ISL_3255339, EPI_ISL_3255340, EPI_ISL_3255341, EPI_ISL_3255342, EPI_ISL_3255343, EPI_ISL_3255344, EPI_ISL_3255345, EPI_ISL_3255346, EPI_ISL_3255347, EPI_ISL_3255348, EPI_ISL_3255349, EPI_ISL_3255350, EPI_ISL_3255351, EPI_ISL_3255352, EPI_ISL_3255353, EPI_ISL_3255354, EPI_ISL_3255355, EPI_ISL_3255356, EPI_ISL_3255357, EPI_ISL_3255358, EPI_ISL_3255359, EPI_ISL_3255360, EPI_ISL_3255361, EPI_ISL_3255362, EPI_ISL_3255363, EPI_ISL_3255364, EPI_ISL_3255365, EPI_ISL_3255366, EPI_ISL_3255367, EPI_ISL_3255368, EPI_ISL_3255369, EPI_ISL_3255370, EPI_ISL_3255371, EPI_ISL_3255372, EPI_ISL_3255373, EPI_ISL_3255374, EPI_ISL_3255375, EPI_ISL_3255376, EPI_ISL_3255377, EPI_ISL_3255378, EPI_ISL_3255379, EPI_ISL_3255380, EPI_ISL_3255381, EPI_ISL_3255382, EPI_ISL_3255383, EPI_ISL_3255384, EPI_ISL_3255385, EPI_ISL_3255386, EPI_ISL_3255387, EPI_ISL_3255388, EPI_ISL_3255389, EPI_ISL_3255390, EPI_ISL_3255391, EPI_ISL_3255392, EPI_ISL_3255393, EPI_ISL_3255394, EPI_ISL_3255395, EPI_ISL_3255396, EPI_ISL_3255397, EPI_ISL_3255398, EPI_ISL_3255399, EPI_ISL_3255400, EPI_ISL_3255401, EPI_ISL_3255402, EPI_ISL_3255403, EPI_ISL_3255404, EPI_ISL_3255405, EPI_ISL_3255406, EPI_ISL_3255407, EPI_ISL_3255408, EPI_ISL_3255409, EPI_ISL_3255410, EPI_ISL_3255411, EPI_ISL_3255412, EPI_ISL_3255413, EPI_ISL_3255414, EPI_ISL_3255415, EPI_ISL_3255416, EPI_ISL_3255417, EPI_ISL_3255418, EPI_ISL_3255419, EPI_ISL_3255420, EPI_ISL_3255421, EPI_ISL_3255422, EPI_ISL_3255423, EPI_ISL_3255424, EPI_ISL_3255425, EPI_ISL_3800778, EPI_ISL_3800779, EPI_ISL_3800780, EPI_ISL_3800781, EPI_ISL_3800782, EPI_ISL_3800783, EPI_ISL_3800784, EPI_ISL_3800785, EPI_ISL_3800786, EPI_ISL_3800787, EPI_ISL_3800788, EPI_ISL_3800789, EPI_ISL_3932216, EPI_ISL_3932217, EPI_ISL_3932218, EPI_ISL_3932219, EPI_ISL_3932220, EPI_ISL_3932221, EPI_ISL_3932222, EPI_ISL_3932223, EPI_ISL_3932224, EPI_ISL_3932225, EPI_ISL_3932227, EPI_ISL_3932228, EPI_ISL_3932229, EPI_ISL_3932230, EPI_ISL_3932231, EPI_ISL_3932232, EPI_ISL_3932233, EPI_ISL_3932234, EPI_ISL_3932235, EPI_ISL_3932236, EPI_ISL_3932237, EPI_ISL_3932238, EPI_ISL_3932239, EPI_ISL_3932240, EPI_ISL_3932241, EPI_ISL_3932242, EPI_ISL_3932243, EPI_ISL_3932244, EPI_ISL_3932245, EPI_ISL_3932246, EPI_ISL_3932247, EPI_ISL_3932248, EPI_ISL_3932249, EPI_ISL_3932250, EPI_ISL_3932251, EPI_ISL_3932252, EPI_ISL_3932253, EPI_ISL_3932254, EPI_ISL_3932255, EPI_ISL_3932256, EPI_ISL_3932257, EPI_ISL_3932258, EPI_ISL_3932259, EPI_ISL_3932260, EPI_ISL_3932261, EPI_ISL_3932262, EPI_ISL_3932263, EPI_ISL_3932264, EPI_ISL_4542787, EPI_ISL_4542788, EPI_ISL_4542789, EPI_ISL_4542790, EPI_ISL_4542791, EPI_ISL_4542792, EPI_ISL_4542793, EPI_ISL_4542794, EPI_ISL_4542795, EPI_ISL_4542796, EPI_ISL_4542797, EPI_ISL_4542798, EPI_ISL_4542799, EPI_ISL_4542800, EPI_ISL_4542801, EPI_ISL_4542802, EPI_ISL_4542803, EPI_ISL_4542804, EPI_ISL_4542805, EPI_ISL_4542806, EPI_ISL_4542807, EPI_ISL_4542808, EPI_ISL_4542809, EPI_ISL_4542810, EPI_ISL_4542811, EPI_ISL_4542812, EPI_ISL_4542813, EPI_ISL_4542814, EPI_ISL_4542815, EPI_ISL_4542816, EPI_ISL_4542817, EPI_ISL_4542818, EPI_ISL_4542819, EPI_ISL_4542820, EPI_ISL_4542821, EPI_ISL_4542822, EPI_ISL_4542823, EPI_ISL_4542824, EPI_ISL_4542825, EPI_ISL_4542826, EPI_ISL_4542827, EPI_ISL_4542828, EPI_ISL_4542829, EPI_ISL_4542831, EPI_ISL_4634539, EPI_ISL_4634540, EPI_ISL_4634541, EPI_ISL_4634542, EPI_ISL_4634543, EPI_ISL_4634544, EPI_ISL_4634545, EPI_ISL_4634546, EPI_ISL_4634547, EPI_ISL_4634548, EPI_ISL_4634549, EPI_ISL_4634550, EPI_ISL_4634551, EPI_ISL_4634552, EPI_ISL_4634553, EPI_ISL_4892131, EPI_ISL_4892132, EPI_ISL_4892133, EPI_ISL_4892134, EPI_ISL_4892135, EPI_ISL_4892138, EPI_ISL_4892139, EPI_ISL_4892140, EPI_ISL_4892141, EPI_ISL_4892142, EPI_ISL_4892143, EPI_ISL_4892144, EPI_ISL_4892145, EPI_ISL_4892146, EPI_ISL_4892147, EPI_ISL_4892148, EPI_ISL_4892149, EPI_ISL_4892150, EPI_ISL_4892151, EPI_ISL_4892152, EPI_ISL_4892153, EPI_ISL_4892154, EPI_ISL_4892155, EPI_ISL_4892156, EPI_ISL_5393349, EPI_ISL_5393350, EPI_ISL_5393351, EPI_ISL_5393352, EPI_ISL_5393353, EPI_ISL_5393354, EPI_ISL_5393355, EPI_ISL_5393356, EPI_ISL_5393357, EPI_ISL_5393358, EPI_ISL_5393359, EPI_ISL_5393360, EPI_ISL_5393361, EPI_ISL_5393362, EPI_ISL_5393363, EPI_ISL_5923914, EPI_ISL_5923915, EPI_ISL_5923916, EPI_ISL_5923917, EPI_ISL_5923918, EPI_ISL_5923919, EPI_ISL_5923920, EPI_ISL_5923921, EPI_ISL_5923922, EPI_ISL_5923923, EPI_ISL_5923924, EPI_ISL_5923925, EPI_ISL_5923926, EPI_ISL_5923927
Azienda Sanitaria Locale di Piacenza - Presidio Ospedaliero - Laboratorio di Microbiologia	Istituto Zooprofilattico Sperimentale della Lombardia e dell'Emilia Romagna (IZSLER), Risk Analysis and Genomic Epidemiology Unit	Marina Morganti et al	EPI_ISL_6666075, EPI_ISL_6666076, EPI_ISL_6666077, EPI_ISL_6666078, EPI_ISL_6666079, EPI_ISL_6666080, EPI_ISL_6666082, EPI_ISL_6666083, EPI_ISL_6666084, EPI_ISL_6666085, EPI_ISL_6666086, EPI_ISL_6666087, EPI_ISL_6666088, EPI_ISL_6666089, EPI_ISL_6666090, EPI_ISL_6666091, EPI_ISL_6666092, EPI_ISL_6666093, EPI_ISL_6666094, EPI_ISL_6666095, EPI_ISL_6666096, EPI_ISL_6666097, EPI_ISL_6666098, EPI_ISL_6666099, EPI_ISL_6666100, EPI_ISL_6666101, EPI_ISL_6666102, EPI_ISL_6666103, EPI_ISL_6666104, EPI_ISL_6666105, EPI_ISL_6666106, EPI_ISL_6666107, EPI_ISL_6666108, EPI_ISL_6666109, EPI_ISL_6666110, EPI_ISL_6666111, EPI_ISL_6666112, EPI_ISL_6666113, EPI_ISL_6666114, EPI_ISL_6666115, EPI_ISL_6666116, EPI_ISL_6666117, EPI_ISL_6666118
Azienda Sanitaria Locale di Piacenza - Presidio Ospedaliero - Laboratorio di Microbiologia	U.O. Microbiologia, Laboratorio Unico Centro Servizi - AUSL della Romagna	Lo Cascio Giuliana et al	EPI_ISL_1321809, EPI_ISL_1386112, EPI_ISL_1386115, EPI_ISL_1386116, EPI_ISL_1386117
Azienda Sanitaria dell'Alto Adige - Laboratorio Aziendale di Microbiologia e Virologia	Azienda Sanitaria dell'Alto Adige	Irene Bianconi et al	EPI_ISL_2509112, EPI_ISL_2680943, EPI_ISL_2680946, EPI_ISL_2680949, EPI_ISL_2680950, EPI_ISL_2680951, EPI_ISL_2680952, EPI_ISL_2680953, EPI_ISL_2680954, EPI_ISL_2680955, EPI_ISL_2680956, EPI_ISL_2680957, EPI_ISL_2680958, EPI_ISL_2680959, EPI_ISL_2680960, EPI_ISL_2680961, EPI_ISL_2680962, EPI_ISL_2680963, EPI_ISL_2680964, EPI_ISL_2680965, EPI_ISL_2680966, EPI_ISL_2680967, EPI_ISL_2680968, EPI_ISL_2680969, EPI_ISL_2680970, EPI_ISL_2680971, EPI_ISL_2680972, EPI_ISL_2680973, EPI_ISL_2680974, EPI_ISL_2680975, EPI_ISL_2680976, EPI_ISL_2680977, EPI_ISL_2680978, EPI_ISL_2680979, EPI_ISL_2680980, EPI_ISL_2725538, EPI_ISL_2725539, EPI_ISL_2725540, EPI_ISL_2725541, EPI_ISL_2725542, EPI_ISL_2725543, EPI_ISL_2725544, EPI_ISL_2725545, EPI_ISL_2725547, EPI_ISL_2725548, EPI_ISL_2725549, EPI_ISL_2725550, EPI_ISL_2725551, EPI_ISL_2725552, EPI_ISL_2725553, EPI_ISL_2725554, EPI_ISL_2725555, EPI_ISL_2725556, EPI_ISL_2725557, EPI_ISL_2726663, EPI_ISL_2726664, EPI_ISL_2726665, EPI_ISL_2726666, EPI_ISL_2726667, EPI_ISL_2726668, EPI_ISL_2726669, EPI_ISL_2726670, EPI_ISL_2726671, EPI_ISL_2907518, EPI_ISL_2907520, EPI_ISL_2907522, EPI_ISL_2907523, EPI_ISL_2907524, EPI_ISL_2907526, EPI_ISL_2907527, EPI_ISL_2907528, EPI_ISL_2907529, EPI_ISL_2907530, EPI_ISL_2907531, EPI_ISL_2907532, EPI_ISL_2907533, EPI_ISL_2907534, EPI_ISL_2907535, EPI_ISL_2907536, EPI_ISL_2907537, EPI_ISL_2907538, EPI_ISL_2907539, EPI_ISL_2907540, EPI_ISL_2907541, EPI_ISL_2907542, EPI_ISL_2907543, EPI_ISL_3008262, EPI_ISL_3008263, EPI_ISL_3008264, EPI_ISL_3008265, EPI_ISL_3008266, EPI_ISL_3008267, EPI_ISL_3008268, EPI_ISL_3008269, EPI_ISL_3008270, EPI_ISL_3008271, EPI_ISL_3008272, EPI_ISL_3008273, EPI_ISL_3008274, EPI_ISL_3008275, EPI_ISL_3008276, EPI_ISL_3008277, EPI_ISL_3008278, EPI_ISL_3008279, EPI_ISL_3008280, EPI_ISL_3008281, EPI_ISL_3008282, EPI_ISL_3008283, EPI_ISL_3008284, EPI_ISL_3008285, EPI_ISL_3323181, EPI_ISL_3323182, EPI_ISL_3323184, EPI_ISL_3323185, EPI_ISL_3323187, EPI_ISL_3323188, EPI_ISL_3323190, EPI_ISL_3323192, EPI_ISL_3323193, EPI_ISL_3323195, EPI_ISL_3323197, EPI_ISL_3323198, EPI_ISL_3323200, EPI_ISL_3323201, EPI_ISL_3323203, EPI_ISL_3323205, EPI_ISL_3323206, EPI_ISL_3323208, EPI_ISL_3323209, EPI_ISL_3323211, EPI_ISL_3323213, EPI_ISL_3323214, EPI_ISL_3323216, EPI_ISL_3323218, EPI_ISL_3323219, EPI_ISL_3323221, EPI_ISL_3323223, EPI_ISL_3323224, EPI_ISL_3323226, EPI_ISL_3323228, EPI_ISL_3323229, EPI_ISL_3323231, EPI_ISL_3323232, EPI_ISL_3323234, EPI_ISL_3323236, EPI_ISL_3323237, EPI_ISL_3323239, EPI_ISL_3323240, EPI_ISL_3323242, EPI_ISL_3323244, EPI_ISL_3323245, EPI_ISL_3323247, EPI_ISL_3323248, EPI_ISL_3323250, EPI_ISL_3323252, EPI_ISL_3323253, EPI_ISL_3323255, EPI_ISL_3323256, EPI_ISL_3323258, EPI_ISL_3323260, EPI_ISL_3323261, EPI_ISL_3323263, EPI_ISL_3323264, EPI_ISL_3323266, EPI_ISL_3323268, EPI_ISL_3323269, EPI_ISL_3323271, EPI_ISL_3323272, EPI_ISL_3323274, EPI_ISL_3323276, EPI_ISL_3323277, EPI_ISL_3323279, EPI_ISL_3323280, EPI_ISL_3323282, EPI_ISL_3323284, EPI_ISL_3323285, EPI_ISL_3323287, EPI_ISL_3323288, EPI_ISL_3323290, EPI_ISL_3323292, EPI_ISL_3323293, EPI_ISL_3323295, EPI_ISL_3323296, EPI_ISL_3323298, EPI_ISL_3323299, EPI_ISL_3323301, EPI_ISL_3323303, EPI_ISL_3323304, EPI_ISL_3323306, EPI_ISL_3323307, EPI_ISL_3323309, EPI_ISL_3323310, EPI_ISL_3323312, EPI_ISL_3323314, EPI_ISL_3323316, EPI_ISL_3323317, EPI_ISL_3323319, EPI_ISL_3323320, EPI_ISL_3323322, EPI_ISL_3323323, EPI_ISL_3323325, EPI_ISL_3323327, EPI_ISL_3323328, EPI_ISL_3323330, EPI_ISL_3323332, EPI_ISL_3387417, EPI_ISL_3387418, EPI_ISL_3387419, EPI_ISL_3387422, EPI_ISL_3387423, EPI_ISL_3387424, EPI_ISL_3387425, EPI_ISL_3387426, EPI_ISL_3387427, EPI_ISL_3387428, EPI_ISL_3387430, EPI_ISL_3387431, EPI_ISL_3387433, EPI_ISL_3387434, EPI_ISL_3387435, EPI_ISL_3455469, EPI_ISL_3455470, EPI_ISL_3455471, EPI_ISL_3455472, EPI_ISL_3455473, EPI_ISL_3455474, EPI_ISL_3455475, EPI_ISL_3455476, EPI_ISL_3455477, EPI_ISL_3455478, EPI_ISL_3455479, EPI_ISL_3455480, EPI_ISL_3455481, EPI_ISL_3455482, EPI_ISL_3455483, EPI_ISL_3455484, EPI_ISL_3455485, EPI_ISL_3455486, EPI_ISL_3455487, EPI_ISL_3455488, EPI_ISL_3455489, EPI_ISL_3455490, EPI_ISL_3455491, EPI_ISL_3455492, EPI_ISL_3455493, EPI_ISL_3455494, EPI_ISL_3455495, EPI_ISL_3455497, EPI_ISL_3455499, EPI_ISL_3455501, EPI_ISL_3455502, EPI_ISL_3455503, EPI_ISL_3455504, EPI_ISL_3455505, EPI_ISL_3455506, EPI_ISL_3455507, EPI_ISL_3455508, EPI_ISL_3455509, EPI_ISL_3455510, EPI_ISL_3455511, EPI_ISL_3455512, EPI_ISL_3455513, EPI_ISL_3455514, EPI_ISL_3455515, EPI_ISL_3455516, EPI_ISL_3455517, EPI_ISL_3455518, EPI_ISL_3455519, EPI_ISL_3455520, EPI_ISL_3455521, EPI_ISL_3455522, EPI_ISL_3455523, EPI_ISL_3455524, EPI_ISL_3455525, EPI_ISL_3455526, EPI_ISL_3455527, EPI_ISL_3455528, EPI_ISL_3455529, EPI_ISL_3455530, EPI_ISL_3455531, EPI_ISL_3455532, EPI_ISL_3455533, EPI_ISL_3455534, EPI_ISL_3455535, EPI_ISL_3455537, EPI_ISL_3455538, EPI_ISL_3455539, EPI_ISL_3455540, EPI_ISL_3455541, EPI_ISL_3455542, EPI_ISL_3455543, EPI_ISL_3455544, EPI_ISL_3455545, EPI_ISL_3455546, EPI_ISL_3455547, EPI_ISL_3455548, EPI_ISL_3455549, EPI_ISL_3455550, EPI_ISL_3455551, EPI_ISL_3455552, EPI_ISL_3455553, EPI_ISL_3455554, EPI_ISL_3455556, EPI_ISL_3455557, EPI_ISL_3455558, EPI_ISL_3455559, EPI_ISL_3455560, EPI_ISL_3455561, EPI_ISL_3455562, EPI_ISL_3455563, EPI_ISL_3455564, EPI_ISL_3455566, EPI_ISL_3455567, EPI_ISL_3455569, EPI_ISL_3455570, EPI_ISL_3455571, EPI_ISL_3455572, EPI_ISL_3455573, EPI_ISL_3455575, EPI_ISL_3456933, EPI_ISL_3456935, EPI_ISL_3456937, EPI_ISL_3456938, EPI_ISL_3456940, EPI_ISL_5405758, EPI_ISL_5405771, EPI_ISL_5405785, EPI_ISL_5405794, EPI_ISL_5405813, EPI_ISL_5405815, EPI_ISL_5405820, EPI_ISL_5405823, EPI_ISL_5405830, EPI_ISL_5405831, EPI_ISL_5405838, EPI_ISL_5405845, EPI_ISL_5405853, EPI_ISL_5405860, EPI_ISL_5405869, EPI_ISL_5405876, EPI_ISL_5405880, EPI_ISL_5405886, EPI_ISL_5405890, EPI_ISL_5405896, EPI_ISL_5405904, EPI_ISL_5405907, EPI_ISL_5405913, EPI_ISL_5405916, EPI_ISL_5405919, EPI_ISL_5405920, EPI_ISL_5405921, EPI_ISL_5405922, EPI_ISL_5405923, EPI_ISL_5405924, EPI_ISL_5405925, EPI_ISL_5405926, EPI_ISL_5405927, EPI_ISL_5405928, EPI_ISL_5405929, EPI_ISL_5405930, EPI_ISL_5405931, EPI_ISL_5405932, EPI_ISL_5405933, EPI_ISL_5405934, EPI_ISL_5405935, EPI_ISL_5405936, EPI_ISL_5405937, EPI_ISL_5405942, EPI_ISL_5405943, EPI_ISL_5405944, EPI_ISL_5405945, EPI_ISL_5405946, EPI_ISL_5405952, EPI_ISL_5405960, EPI_ISL_5405962, EPI_ISL_5405967, EPI_ISL_5405969, EPI_ISL_5405981, EPI_ISL_5405982, EPI_ISL_5405986, EPI_ISL_5405988, EPI_ISL_5405990, EPI_ISL_5405992, EPI_ISL_5405997, EPI_ISL_5406000, EPI_ISL_5406008, EPI_ISL_5406010, EPI_ISL_5406013, EPI_ISL_5406014, EPI_ISL_5406020, EPI_ISL_5406027, EPI_ISL_5406033, EPI_ISL_5406038, EPI_ISL_5406046, EPI_ISL_5406053, EPI_ISL_5406063, EPI_ISL_5406064, EPI_ISL_5406073, EPI_ISL_5406079, EPI_ISL_5406080, EPI_ISL_5406087, EPI_ISL_5406097, EPI_ISL_5406101, EPI_ISL_5406111, EPI_ISL_5406112, EPI_ISL_5406122, EPI_ISL_5406131, EPI_ISL_5406136, EPI_ISL_5406142, EPI_ISL_5406143, EPI_ISL_5406145, EPI_ISL_5406147, EPI_ISL_5406148, EPI_ISL_5406149, EPI_ISL_5406150, EPI_ISL_5406151, EPI_ISL_5406153, EPI_ISL_5406154, EPI_ISL_5406155, EPI_ISL_5406156, EPI_ISL_5406159, EPI_ISL_5406161, EPI_ISL_5406162, EPI_ISL_5406163, EPI_ISL_5406164, EPI_ISL_5406165, EPI_ISL_5406167, EPI_ISL_5406168, EPI_ISL_5406169, EPI_ISL_5406170, EPI_ISL_5406171, EPI_ISL_5406172, EPI_ISL_5406173, EPI_ISL_5406174, EPI_ISL_5406175, EPI_ISL_5406176, EPI_ISL_5406178, EPI_ISL_5406179, EPI_ISL_5406180, EPI_ISL_5406181, EPI_ISL_5406182, EPI_ISL_5406183, EPI_ISL_5406184, EPI_ISL_5406185, EPI_ISL_5406186, EPI_ISL_5406187, EPI_ISL_5406188, EPI_ISL_5406189, EPI_ISL_5406190, EPI_ISL_5406191, EPI_ISL_5406192, EPI_ISL_5406193, EPI_ISL_5406194, EPI_ISL_5406195, EPI_ISL_5406196, EPI_ISL_5406197, EPI_ISL_5406198, EPI_ISL_5406199, EPI_ISL_5406200, EPI_ISL_5406201, EPI_ISL_5406202, EPI_ISL_5406203, EPI_ISL_5406204, EPI_ISL_5406205, EPI_ISL_5406206, EPI_ISL_5406207, EPI_ISL_5406208, EPI_ISL_5406209, EPI_ISL_5406210, EPI_ISL_5406211, EPI_ISL_5406212, EPI_ISL_5406213, EPI_ISL_5406214, EPI_ISL_5406215, EPI_ISL_5406216, EPI_ISL_5406217, EPI_ISL_5406218, EPI_ISL_5406219, EPI_ISL_5406221, EPI_ISL_5406222, EPI_ISL_5406223, EPI_ISL_5406224, EPI_ISL_5406225, EPI_ISL_5406226, EPI_ISL_5406227, EPI_ISL_5406228, EPI_ISL_5406230, EPI_ISL_5406234, EPI_ISL_5406235, EPI_ISL_5406236, EPI_ISL_5406237, EPI_ISL_5406238, EPI_ISL_5406239, EPI_ISL_5406240, EPI_ISL_5406241, EPI_ISL_5406242, EPI_ISL_5406243, EPI_ISL_5406244, EPI_ISL_5406245, EPI_ISL_5406246, EPI_ISL_5406247, EPI_ISL_5406252, EPI_ISL_5406253, EPI_ISL_5406254, EPI_ISL_5406256, EPI_ISL_5406257, EPI_ISL_5406258, EPI_ISL_5406263, EPI_ISL_5406265, EPI_ISL_5406266, EPI_ISL_5406267, EPI_ISL_5406268, EPI_ISL_5406269, EPI_ISL_5406270, EPI_ISL_5406272, EPI_ISL_5406273, EPI_ISL_5406274, EPI_ISL_5406275, EPI_ISL_5406276, EPI_ISL_5406277, EPI_ISL_5406278, EPI_ISL_5406279, EPI_ISL_5406280, EPI_ISL_5406281, EPI_ISL_5406282, EPI_ISL_5406283, EPI_ISL_5406285, EPI_ISL_5406286, EPI_ISL_5406288, EPI_ISL_5406289, EPI_ISL_5406290, EPI_ISL_5406292, EPI_ISL_5406293, EPI_ISL_5406294, EPI_ISL_5406295, EPI_ISL_5406296, EPI_ISL_5406297, EPI_ISL_5406299, EPI_ISL_5406300, EPI_ISL_5406301, EPI_ISL_5406302, EPI_ISL_5406303, EPI_ISL_5406304, EPI_ISL_5406305, EPI_ISL_5406306, EPI_ISL_5406307, EPI_ISL_5406310, EPI_ISL_5406311, EPI_ISL_5406312, EPI_ISL_5406313, EPI_ISL_5406314, EPI_ISL_5406315, EPI_ISL_5406316, EPI_ISL_5406317, EPI_ISL_5406319, EPI_ISL_5406320, EPI_ISL_5406321, EPI_ISL_5406323, EPI_ISL_5406324, EPI_ISL_5406325, EPI_ISL_5406326, EPI_ISL_5406327, EPI_ISL_5406328, EPI_ISL_5406329, EPI_ISL_5406330, EPI_ISL_5406331, EPI_ISL_5406332, EPI_ISL_5406333, EPI_ISL_5406335, EPI_ISL_5406337, EPI_ISL_5406338, EPI_ISL_5406339, EPI_ISL_5406340, EPI_ISL_5406341, EPI_ISL_5406342, EPI_ISL_5406343, EPI_ISL_5406344, EPI_ISL_5406345, EPI_ISL_5406346, EPI_ISL_5406347, EPI_ISL_5406348, EPI_ISL_5406349, EPI_ISL_5406350, EPI_ISL_5406351, EPI_ISL_5406352, EPI_ISL_5406353, EPI_ISL_5406355, EPI_ISL_5406356, EPI_ISL_5406357, EPI_ISL_5406359, EPI_ISL_5406360, EPI_ISL_5406361, EPI_ISL_5406362, EPI_ISL_5406367, EPI_ISL_5406368, EPI_ISL_5406369, EPI_ISL_5406370, EPI_ISL_5406371, EPI_ISL_5406372, EPI_ISL_5406373, EPI_ISL_5406374, EPI_ISL_5406375, EPI_ISL_5406376, EPI_ISL_5406377, EPI_ISL_5406378, EPI_ISL_5406379, EPI_ISL_5406380, EPI_ISL_5406381, EPI_ISL_5406382, EPI_ISL_5406387, EPI_ISL_5406388, EPI_ISL_5406389, EPI_ISL_5406395, EPI_ISL_5406396, EPI_ISL_5406397, EPI_ISL_5406398, EPI_ISL_5406399, EPI_ISL_5406401, EPI_ISL_5406402, EPI_ISL_5406403, EPI_ISL_5406404, EPI_ISL_5406405, EPI_ISL_5406407, EPI_ISL_5406408, EPI_ISL_5406409, EPI_ISL_5406410, EPI_ISL_5406411, EPI_ISL_5406414, EPI_ISL_5406416, EPI_ISL_5406417, EPI_ISL_5406418, EPI_ISL_5406419, EPI_ISL_5406420, EPI_ISL_5406421, EPI_ISL_5406422, EPI_ISL_5406423, EPI_ISL_5406424, EPI_ISL_5406425, EPI_ISL_5406426, EPI_ISL_5406427, EPI_ISL_5406428, EPI_ISL_5406429, EPI_ISL_5406430, EPI_ISL_5406431, EPI_ISL_5406432, EPI_ISL_5406433, EPI_ISL_5406434, EPI_ISL_5406435, EPI_ISL_5406436, EPI_ISL_5406437, EPI_ISL_5406439, EPI_ISL_5406440, EPI_ISL_5406441, EPI_ISL_5406442, EPI_ISL_5406443, EPI_ISL_5406444, EPI_ISL_5406445, EPI_ISL_5406446, EPI_ISL_5406447, EPI_ISL_5406448, EPI_ISL_5406449, EPI_ISL_5406450, EPI_ISL_5406451, EPI_ISL_5406452, EPI_ISL_5406453, EPI_ISL_5524131, EPI_ISL_5524132, EPI_ISL_5524133, EPI_ISL_5524134, EPI_ISL_5524135, EPI_ISL_5524136, EPI_ISL_5524137, EPI_ISL_5524138, EPI_ISL_5524140, EPI_ISL_5524141, EPI_ISL_5524142, EPI_ISL_5524143, EPI_ISL_5524144, EPI_ISL_5524145, EPI_ISL_5524146, EPI_ISL_5524147, EPI_ISL_5524148, EPI_ISL_5524149, EPI_ISL_5524150, EPI_ISL_5524151, EPI_ISL_5524152, EPI_ISL_5524153, EPI_ISL_5524154, EPI_ISL_5524155, EPI_ISL_5524156, EPI_ISL_5524157, EPI_ISL_5524158, EPI_ISL_5524159, EPI_ISL_5524160, EPI_ISL_5524161, EPI_ISL_5524162, EPI_ISL_5524163, EPI_ISL_5524164, EPI_ISL_5524165, EPI_ISL_5524166, EPI_ISL_5524167, EPI_ISL_5524168, EPI_ISL_5524169, EPI_ISL_5524170, EPI_ISL_5524171, EPI_ISL_5524172, EPI_ISL_5524173, EPI_ISL_5524174, EPI_ISL_5524175, EPI_ISL_5524176, EPI_ISL_5524177, EPI_ISL_5524178, EPI_ISL_5524179, EPI_ISL_5524180, EPI_ISL_5524181, EPI_ISL_5524182, EPI_ISL_5524183, EPI_ISL_5524184, EPI_ISL_5524185, EPI_ISL_5524186, EPI_ISL_5524187, EPI_ISL_5524188, EPI_ISL_5524189, EPI_ISL_5524190, EPI_ISL_5524191, EPI_ISL_5524192, EPI_ISL_5524193, EPI_ISL_5524194, EPI_ISL_5524195, EPI_ISL_5524196, EPI_ISL_5524197, EPI_ISL_5524198, EPI_ISL_5524199, EPI_ISL_5524200, EPI_ISL_5524201, EPI_ISL_5524202, EPI_ISL_5524203, EPI_ISL_5524204, EPI_ISL_5524205, EPI_ISL_5524206, EPI_ISL_5524207, EPI_ISL_5524208, EPI_ISL_5524209, EPI_ISL_5524210, EPI_ISL_5524211, EPI_ISL_5524212, EPI_ISL_5524213, EPI_ISL_5524214, EPI_ISL_5524215, EPI_ISL_5524216, EPI_ISL_5524217, EPI_ISL_5524218, EPI_ISL_5524219, EPI_ISL_5524220, EPI_ISL_5524221, EPI_ISL_5524222, EPI_ISL_5524223, EPI_ISL_5914725, EPI_ISL_5914726, EPI_ISL_5914727, EPI_ISL_5914728, EPI_ISL_5914729, EPI_ISL_5914730, EPI_ISL_5914731, EPI_ISL_5914733, EPI_ISL_5914734, EPI_ISL_5914735, EPI_ISL_5914736, EPI_ISL_5914737, EPI_ISL_5914738, EPI_ISL_5914739, EPI_ISL_5914740, EPI_ISL_5914741, EPI_ISL_5914742, EPI_ISL_5914743, EPI_ISL_5914744, EPI_ISL_5914745, EPI_ISL_5914746, EPI_ISL_5914747, EPI_ISL_5914748, EPI_ISL_5914749, EPI_ISL_5914750, EPI_ISL_5914751, EPI_ISL_5914752, EPI_ISL_5914753, EPI_ISL_5914754, EPI_ISL_5914755, EPI_ISL_5914756, EPI_ISL_5914757, EPI_ISL_5914758, EPI_ISL_5914759, EPI_ISL_5914760, EPI_ISL_5914761, EPI_ISL_5914762, EPI_ISL_5914763, EPI_ISL_5914764, EPI_ISL_5914765, EPI_ISL_5914766, EPI_ISL_5914767, EPI_ISL_5914768, EPI_ISL_5914769, EPI_ISL_5914770, EPI_ISL_5914771, EPI_ISL_6036215, EPI_ISL_6036216, EPI_ISL_6036217, EPI_ISL_6036218, EPI_ISL_6036219, EPI_ISL_6036220, EPI_ISL_6036221, EPI_ISL_6036222, EPI_ISL_6036223, EPI_ISL_6036224, EPI_ISL_6036225, EPI_ISL_6036226, EPI_ISL_6036227, EPI_ISL_6036228, EPI_ISL_6036229, EPI_ISL_6036231, EPI_ISL_6036232, EPI_ISL_6036233, EPI_ISL_6036234, EPI_ISL_6036235, EPI_ISL_6036236, EPI_ISL_6036237, EPI_ISL_6036238, EPI_ISL_6036239, EPI_ISL_6036240, EPI_ISL_6036241, EPI_ISL_6036242, EPI_ISL_6036243, EPI_ISL_6036244, EPI_ISL_6036245, EPI_ISL_6036246, EPI_ISL_6036247, EPI_ISL_6036248, EPI_ISL_6036249, EPI_ISL_6036250, EPI_ISL_6036251, EPI_ISL_6036252, EPI_ISL_6036253, EPI_ISL_6036254, EPI_ISL_6036255, EPI_ISL_6036257, EPI_ISL_6036258, EPI_ISL_6036259, EPI_ISL_6036260, EPI_ISL_6036261, EPI_ISL_6036262, EPI_ISL_6036263, EPI_ISL_6036264, EPI_ISL_6036265, EPI_ISL_6036266, EPI_ISL_6036267, EPI_ISL_6036268, EPI_ISL_6036269, EPI_ISL_6036270, EPI_ISL_6133178, EPI_ISL_6133179, EPI_ISL_6133180, EPI_ISL_6133181, EPI_ISL_6133182, EPI_ISL_6133183, EPI_ISL_6133184, EPI_ISL_6133185, EPI_ISL_6133186, EPI_ISL_6133187, EPI_ISL_6133188, EPI_ISL_6133189, EPI_ISL_6133190, EPI_ISL_6133191, EPI_ISL_6133192, EPI_ISL_6133193, EPI_ISL_6133194, EPI_ISL_6133195, EPI_ISL_6133196, EPI_ISL_6133197, EPI_ISL_6133198, EPI_ISL_6133199, EPI_ISL_6133200, EPI_ISL_6133201, EPI_ISL_6133202, EPI_ISL_6133203, EPI_ISL_6133204, EPI_ISL_6133205, EPI_ISL_6133206, EPI_ISL_6133207, EPI_ISL_6133208, EPI_ISL_6133209, EPI_ISL_6133210, EPI_ISL_6133211, EPI_ISL_6133212, EPI_ISL_6133213, EPI_ISL_6133214, EPI_ISL_6133215, EPI_ISL_6133216, EPI_ISL_6133217, EPI_ISL_6133218, EPI_ISL_6133219, EPI_ISL_6133220, EPI_ISL_6133221, EPI_ISL_6133222, EPI_ISL_6133223, EPI_ISL_6133224, EPI_ISL_6496409, EPI_ISL_6496415, EPI_ISL_6496420, EPI_ISL_6496425, EPI_ISL_6496428, EPI_ISL_6496431, EPI_ISL_6496434, EPI_ISL_6699787, EPI_ISL_6699789, EPI_ISL_6699790, EPI_ISL_6699791, EPI_ISL_6699792, EPI_ISL_6699793, EPI_ISL_6699794, EPI_ISL_6699795, EPI_ISL_6699796, EPI_ISL_6699797, EPI_ISL_6699798, EPI_ISL_6699799, EPI_ISL_6699800, EPI_ISL_6699801, EPI_ISL_6699802, EPI_ISL_6699803, EPI_ISL_6699804, EPI_ISL_6699805, EPI_ISL_6699806, EPI_ISL_6699807, EPI_ISL_6699808, EPI_ISL_6699809, EPI_ISL_6699810, EPI_ISL_6699811, EPI_ISL_6699812, EPI_ISL_6699813, EPI_ISL_6699814, EPI_ISL_6699815, EPI_ISL_6699816, EPI_ISL_6699817, EPI_ISL_6699818, EPI_ISL_6700709, EPI_ISL_6700713, EPI_ISL_6700720, EPI_ISL_6700735, EPI_ISL_6700742, EPI_ISL_6700743, EPI_ISL_6700747, EPI_ISL_6700751, EPI_ISL_6700758, EPI_ISL_6700766, EPI_ISL_6700773, EPI_ISL_6700779, EPI_ISL_6700780, EPI_ISL_6700786
Azienda Sanitaria dell'Alto Adige Laboratorio Aziendale di Microbiologia e Virologia	Istituto di Genomica Applicata	Elisabetta Pagani et al	EPI_ISL_1063404, EPI_ISL_1063405, EPI_ISL_1063406, EPI_ISL_1063407, EPI_ISL_1063408, EPI_ISL_1063409, EPI_ISL_1063410, EPI_ISL_1063411, EPI_ISL_1063412, EPI_ISL_1063413, EPI_ISL_1063414, EPI_ISL_1063415, EPI_ISL_1063416, EPI_ISL_1063417, EPI_ISL_1063418, EPI_ISL_1063419, EPI_ISL_1063420, EPI_ISL_1063421, EPI_ISL_1063422, EPI_ISL_1063423, EPI_ISL_1063424, EPI_ISL_1063425, EPI_ISL_1063426, EPI_ISL_1063427, EPI_ISL_1063428, EPI_ISL_1063429, EPI_ISL_1063430, EPI_ISL_1063431, EPI_ISL_1063432, EPI_ISL_1063433, EPI_ISL_1063434, EPI_ISL_1063435, EPI_ISL_1063436, EPI_ISL_1063437, EPI_ISL_1063438, EPI_ISL_1063439, EPI_ISL_1063440, EPI_ISL_1063441, EPI_ISL_1063442, EPI_ISL_1063443, EPI_ISL_1063444, EPI_ISL_1063445, EPI_ISL_1063446, EPI_ISL_1063447, EPI_ISL_1063448, EPI_ISL_1063449, EPI_ISL_1063450, EPI_ISL_1063451, EPI_ISL_1063452, EPI_ISL_1063453, EPI_ISL_1063454, EPI_ISL_1063455, EPI_ISL_1063456, EPI_ISL_1063457, EPI_ISL_1063458, EPI_ISL_1063459, EPI_ISL_1063460, EPI_ISL_1063461, EPI_ISL_1063462, EPI_ISL_1063463, EPI_ISL_1063464, EPI_ISL_1063465, EPI_ISL_1063466, EPI_ISL_1063467, EPI_ISL_1063468, EPI_ISL_1063469, EPI_ISL_1063470, EPI_ISL_1063471, EPI_ISL_1063472, EPI_ISL_1063473, EPI_ISL_1063474, EPI_ISL_1063475, EPI_ISL_1063476, EPI_ISL_1063477, EPI_ISL_1063478, EPI_ISL_1063479, EPI_ISL_1063480, EPI_ISL_1063481, EPI_ISL_1063482, EPI_ISL_1063483, EPI_ISL_1063484, EPI_ISL_1063485, EPI_ISL_1063486, EPI_ISL_1063487, EPI_ISL_1063488, EPI_ISL_1063489, EPI_ISL_1063490, EPI_ISL_1063491, EPI_ISL_1063492, EPI_ISL_1063493, EPI_ISL_1110295, EPI_ISL_1110296, EPI_ISL_1110297, EPI_ISL_1110298, EPI_ISL_1110299, EPI_ISL_1110300, EPI_ISL_1110301, EPI_ISL_1110302, EPI_ISL_1110303, EPI_ISL_1110304, EPI_ISL_1110305, EPI_ISL_1110306, EPI_ISL_1110307, EPI_ISL_1110308, EPI_ISL_1110309, EPI_ISL_1110310, EPI_ISL_1110311, EPI_ISL_1110312, EPI_ISL_1110313, EPI_ISL_1110314, EPI_ISL_1110315, EPI_ISL_1110316, EPI_ISL_1110317, EPI_ISL_1110318, EPI_ISL_1110319, EPI_ISL_1110320, EPI_ISL_1110321, EPI_ISL_1110322, EPI_ISL_1110323, EPI_ISL_1110324, EPI_ISL_1110325, EPI_ISL_1110326, EPI_ISL_1110327, EPI_ISL_1110328, EPI_ISL_1110329, EPI_ISL_1110330, EPI_ISL_1110331, EPI_ISL_1110332, EPI_ISL_1110333, EPI_ISL_1110334, EPI_ISL_1110335, EPI_ISL_1110336, EPI_ISL_1110337, EPI_ISL_1110338, EPI_ISL_1110339, EPI_ISL_1110340, EPI_ISL_1110341, EPI_ISL_1110342, EPI_ISL_1110343, EPI_ISL_1110344, EPI_ISL_1110345, EPI_ISL_1110346, EPI_ISL_1110347, EPI_ISL_1110348, EPI_ISL_1110349, EPI_ISL_1110350, EPI_ISL_1110351, EPI_ISL_1110352, EPI_ISL_1110353, EPI_ISL_1110354, EPI_ISL_1110355, EPI_ISL_1110356, EPI_ISL_1110357, EPI_ISL_1110358, EPI_ISL_1110359, EPI_ISL_1110360, EPI_ISL_1110361, EPI_ISL_1110362, EPI_ISL_1110363, EPI_ISL_1110364, EPI_ISL_1110365, EPI_ISL_1110366, EPI_ISL_1110367, EPI_ISL_1110368, EPI_ISL_1110369, EPI_ISL_1110370, EPI_ISL_1110371, EPI_ISL_1110372, EPI_ISL_1110373, EPI_ISL_1110374, EPI_ISL_1110375, EPI_ISL_1110376, EPI_ISL_1110377, EPI_ISL_1110378, EPI_ISL_1110379, EPI_ISL_1110380, EPI_ISL_1110381, EPI_ISL_1110382, EPI_ISL_1110383, EPI_ISL_1110384, EPI_ISL_1110385, EPI_ISL_1110386, EPI_ISL_1110387, EPI_ISL_1110388, EPI_ISL_1185777, EPI_ISL_1185778, EPI_ISL_1185779, EPI_ISL_1185780, EPI_ISL_1185783, EPI_ISL_1185785, EPI_ISL_1185786, EPI_ISL_1185787, EPI_ISL_1185788, EPI_ISL_1185789, EPI_ISL_1185790, EPI_ISL_1185791, EPI_ISL_1185793, EPI_ISL_1185794, EPI_ISL_1185795, EPI_ISL_1185796, EPI_ISL_1185797, EPI_ISL_1185798, EPI_ISL_1185799, EPI_ISL_1185800, EPI_ISL_1185801, EPI_ISL_1185802, EPI_ISL_1185803, EPI_ISL_1185804, EPI_ISL_1185805, EPI_ISL_1185806, EPI_ISL_1185807, EPI_ISL_1185808, EPI_ISL_1185809, EPI_ISL_1185810, EPI_ISL_1185811, EPI_ISL_1185813, EPI_ISL_1185814, EPI_ISL_1185815, EPI_ISL_1185816, EPI_ISL_1185817, EPI_ISL_1185818, EPI_ISL_1185819, EPI_ISL_1185821, EPI_ISL_1185823, EPI_ISL_1185824, EPI_ISL_1185825, EPI_ISL_1185826, EPI_ISL_1185827, EPI_ISL_1185829, EPI_ISL_1185830, EPI_ISL_1185831, EPI_ISL_1185832, EPI_ISL_1185833, EPI_ISL_1185834, EPI_ISL_1185835, EPI_ISL_1185836, EPI_ISL_1185837, EPI_ISL_1185838, EPI_ISL_1185839, EPI_ISL_1185842, EPI_ISL_1185843, EPI_ISL_1185844, EPI_ISL_1185845, EPI_ISL_1185846, EPI_ISL_1222783, EPI_ISL_1222784, EPI_ISL_1222785, EPI_ISL_1222787, EPI_ISL_1222788, EPI_ISL_1222789, EPI_ISL_1222790, EPI_ISL_1222791, EPI_ISL_1222792, EPI_ISL_1222793, EPI_ISL_1222794, EPI_ISL_1222795, EPI_ISL_1222796, EPI_ISL_1222797, EPI_ISL_1222799, EPI_ISL_1222800, EPI_ISL_1222801, EPI_ISL_1222802, EPI_ISL_1222803, EPI_ISL_1222804, EPI_ISL_1222805, EPI_ISL_1222806, EPI_ISL_1222807, EPI_ISL_1222808, EPI_ISL_1222809, EPI_ISL_1222810, EPI_ISL_1222811, EPI_ISL_1222812, EPI_ISL_1222813, EPI_ISL_1222814, EPI_ISL_1222815, EPI_ISL_1222816, EPI_ISL_1222817, EPI_ISL_1222818, EPI_ISL_1222819, EPI_ISL_1222820, EPI_ISL_1222822, EPI_ISL_1222823, EPI_ISL_1222824, EPI_ISL_1222825, EPI_ISL_1222826, EPI_ISL_1222827, EPI_ISL_1222828, EPI_ISL_1222829, EPI_ISL_1222831, EPI_ISL_1222832, EPI_ISL_1222833, EPI_ISL_1222834, EPI_ISL_1222835, EPI_ISL_1222836, EPI_ISL_1222837, EPI_ISL_1222838, EPI_ISL_1222839, EPI_ISL_1222840, EPI_ISL_1222841, EPI_ISL_1222842, EPI_ISL_1222843, EPI_ISL_1222845, EPI_ISL_1222846, EPI_ISL_1222847, EPI_ISL_1222848, EPI_ISL_1222849, EPI_ISL_1222850, EPI_ISL_1222851, EPI_ISL_1222852, EPI_ISL_1222853, EPI_ISL_1222854, EPI_ISL_1222855, EPI_ISL_1222856, EPI_ISL_1222857, EPI_ISL_1222858, EPI_ISL_1222859, EPI_ISL_1222860, EPI_ISL_1222861, EPI_ISL_1222863, EPI_ISL_1222864, EPI_ISL_1222865, EPI_ISL_1222866, EPI_ISL_1222868, EPI_ISL_1222869, EPI_ISL_1222871, EPI_ISL_1222872, EPI_ISL_1222873, EPI_ISL_1222874, EPI_ISL_1222875, EPI_ISL_1222876, EPI_ISL_1222877, EPI_ISL_1222878, EPI_ISL_1222879, EPI_ISL_1222880, EPI_ISL_1222881, EPI_ISL_1222882, EPI_ISL_1222883, EPI_ISL_1222884, EPI_ISL_1222885, EPI_ISL_1222886, EPI_ISL_1222888, EPI_ISL_1222889, EPI_ISL_1222890, EPI_ISL_1222891, EPI_ISL_1222893, EPI_ISL_1222894, EPI_ISL_1222895, EPI_ISL_1222896, EPI_ISL_1222897, EPI_ISL_1222898, EPI_ISL_1222899, EPI_ISL_1222900, EPI_ISL_1222901, EPI_ISL_1222902, EPI_ISL_1222903, EPI_ISL_1222904, EPI_ISL_1222905, EPI_ISL_1222906, EPI_ISL_1222907, EPI_ISL_1222908, EPI_ISL_1222909, EPI_ISL_1222910, EPI_ISL_1222911, EPI_ISL_1222912, EPI_ISL_1222913, EPI_ISL_1222914, EPI_ISL_1222916, EPI_ISL_1222917, EPI_ISL_1222918, EPI_ISL_1222919, EPI_ISL_1222920, EPI_ISL_1222921, EPI_ISL_1222922, EPI_ISL_1222924, EPI_ISL_1222925, EPI_ISL_1222926, EPI_ISL_1489740, EPI_ISL_1489741, EPI_ISL_1489743, EPI_ISL_1489744, EPI_ISL_1489745, EPI_ISL_1489746, EPI_ISL_1489747, EPI_ISL_1489748, EPI_ISL_1489749, EPI_ISL_1489750, EPI_ISL_1489751, EPI_ISL_1489752, EPI_ISL_1489753, EPI_ISL_1489754, EPI_ISL_1489755, EPI_ISL_1489756, EPI_ISL_1489757, EPI_ISL_1489759, EPI_ISL_1489760, EPI_ISL_1489761, EPI_ISL_1489762, EPI_ISL_1489763, EPI_ISL_1489764, EPI_ISL_1489765, EPI_ISL_1489766, EPI_ISL_1489767, EPI_ISL_1489768, EPI_ISL_1489769, EPI_ISL_1489770, EPI_ISL_1489771, EPI_ISL_1489772, EPI_ISL_1489773, EPI_ISL_1489774, EPI_ISL_1489775, EPI_ISL_1489776, EPI_ISL_1489777, EPI_ISL_1489778, EPI_ISL_1489779, EPI_ISL_1489780, EPI_ISL_1489781, EPI_ISL_1489782, EPI_ISL_1489783, EPI_ISL_1489784, EPI_ISL_1489785, EPI_ISL_1489786, EPI_ISL_1489787, EPI_ISL_1489788, EPI_ISL_1489789, EPI_ISL_1489790, EPI_ISL_1489791, EPI_ISL_1489792, EPI_ISL_1489793, EPI_ISL_1489794, EPI_ISL_1489795, EPI_ISL_1489796, EPI_ISL_1489797, EPI_ISL_1489798, EPI_ISL_1489799, EPI_ISL_1489800, EPI_ISL_1489801, EPI_ISL_1489802, EPI_ISL_1489803, EPI_ISL_1489804, EPI_ISL_1489805, EPI_ISL_1489806, EPI_ISL_1489807, EPI_ISL_1489808, EPI_ISL_1489809, EPI_ISL_1489810, EPI_ISL_1489811, EPI_ISL_1489812, EPI_ISL_1489813, EPI_ISL_1489814, EPI_ISL_1489815, EPI_ISL_1489816, EPI_ISL_1489817, EPI_ISL_1489818, EPI_ISL_1489819, EPI_ISL_1489820, EPI_ISL_1489821, EPI_ISL_1489822, EPI_ISL_1489823, EPI_ISL_1489824, EPI_ISL_1489825, EPI_ISL_1489826, EPI_ISL_1489827, EPI_ISL_1489828, EPI_ISL_1489829, EPI_ISL_1489830, EPI_ISL_1489831, EPI_ISL_1489832, EPI_ISL_1489833, EPI_ISL_1489834, EPI_ISL_1523544, EPI_ISL_1523545, EPI_ISL_1523546, EPI_ISL_1523547, EPI_ISL_1523548, EPI_ISL_1523549, EPI_ISL_1523550, EPI_ISL_1523551, EPI_ISL_1523552, EPI_ISL_1523553, EPI_ISL_1523554, EPI_ISL_1523555, EPI_ISL_1523556, EPI_ISL_1523557, EPI_ISL_1523558, EPI_ISL_1523559, EPI_ISL_1523560, EPI_ISL_1523561, EPI_ISL_1523562, EPI_ISL_1523563, EPI_ISL_1523564, EPI_ISL_1523565, EPI_ISL_1523566, EPI_ISL_1523567, EPI_ISL_1523568, EPI_ISL_1523569, EPI_ISL_1523570, EPI_ISL_1523571, EPI_ISL_1523572, EPI_ISL_1523573, EPI_ISL_1523574, EPI_ISL_1523575, EPI_ISL_1523576, EPI_ISL_1523577, EPI_ISL_1523578, EPI_ISL_1523579, EPI_ISL_1523580, EPI_ISL_1523581, EPI_ISL_1523582, EPI_ISL_1523583, EPI_ISL_1523585, EPI_ISL_1523586, EPI_ISL_1523587, EPI_ISL_1523588, EPI_ISL_1523589, EPI_ISL_1523590, EPI_ISL_1523591, EPI_ISL_1523592, EPI_ISL_1523593, EPI_ISL_1523594, EPI_ISL_1523595, EPI_ISL_1523596, EPI_ISL_1523597, EPI_ISL_1523598, EPI_ISL_1523599, EPI_ISL_1523600, EPI_ISL_1523601, EPI_ISL_1523602, EPI_ISL_1523603, EPI_ISL_1523604, EPI_ISL_1523605, EPI_ISL_1523606, EPI_ISL_1523607, EPI_ISL_1523608, EPI_ISL_1523609, EPI_ISL_1523610, EPI_ISL_1523611, EPI_ISL_1523612, EPI_ISL_1523613, EPI_ISL_1523614, EPI_ISL_1523615, EPI_ISL_1523616, EPI_ISL_1523617, EPI_ISL_1523618, EPI_ISL_1523619, EPI_ISL_1523620, EPI_ISL_1523621, EPI_ISL_1523622, EPI_ISL_1523623, EPI_ISL_1523624, EPI_ISL_1523625, EPI_ISL_1523626, EPI_ISL_1523627, EPI_ISL_1523628, EPI_ISL_1523629, EPI_ISL_1523630, EPI_ISL_1523631, EPI_ISL_1523632, EPI_ISL_1523633, EPI_ISL_1523634, EPI_ISL_1523635, EPI_ISL_1523636, EPI_ISL_1523637, EPI_ISL_1523638, EPI_ISL_1523639, EPI_ISL_1545669, EPI_ISL_1545670, EPI_ISL_1545671, EPI_ISL_1545672, EPI_ISL_1545673, EPI_ISL_1545675, EPI_ISL_1545676, EPI_ISL_1545677, EPI_ISL_1545678, EPI_ISL_1545679, EPI_ISL_1545680, EPI_ISL_1545681, EPI_ISL_1545682, EPI_ISL_1545683, EPI_ISL_1545684, EPI_ISL_1545685, EPI_ISL_1545686, EPI_ISL_1545687, EPI_ISL_1545688, EPI_ISL_1545689, EPI_ISL_1545690, EPI_ISL_1545691, EPI_ISL_1545692, EPI_ISL_1545693, EPI_ISL_1545694, EPI_ISL_1545695, EPI_ISL_1545696, EPI_ISL_1545697, EPI_ISL_1545698, EPI_ISL_1545699, EPI_ISL_1545700, EPI_ISL_1545701, EPI_ISL_1545702, EPI_ISL_1545703, EPI_ISL_1545705, EPI_ISL_1545706, EPI_ISL_1545707, EPI_ISL_1545708, EPI_ISL_1545709, EPI_ISL_1545710, EPI_ISL_1545711, EPI_ISL_1545712, EPI_ISL_1545713, EPI_ISL_1545714, EPI_ISL_1545715, EPI_ISL_1545716, EPI_ISL_1545717, EPI_ISL_1545718, EPI_ISL_1545719, EPI_ISL_1545720, EPI_ISL_1545721, EPI_ISL_1545722, EPI_ISL_1545723, EPI_ISL_1545724, EPI_ISL_1545725, EPI_ISL_1545726, EPI_ISL_1545727, EPI_ISL_1545728, EPI_ISL_1545729, EPI_ISL_1545730, EPI_ISL_1545731, EPI_ISL_1545732, EPI_ISL_1545733, EPI_ISL_1545734, EPI_ISL_1545735, EPI_ISL_1545736, EPI_ISL_1545737, EPI_ISL_1545738, EPI_ISL_1545739, EPI_ISL_1545740, EPI_ISL_1545741, EPI_ISL_1545742, EPI_ISL_1545743, EPI_ISL_1545744, EPI_ISL_1545745, EPI_ISL_1545746, EPI_ISL_1545747, EPI_ISL_1545748, EPI_ISL_1545749, EPI_ISL_1545750, EPI_ISL_1545751, EPI_ISL_1545752, EPI_ISL_1545753, EPI_ISL_1545754, EPI_ISL_1545755, EPI_ISL_1545756, EPI_ISL_1545757, EPI_ISL_1545758, EPI_ISL_1545759, EPI_ISL_1545760, EPI_ISL_1545761, EPI_ISL_1545762, EPI_ISL_1545763, EPI_ISL_1745237, EPI_ISL_1745238, EPI_ISL_1745239, EPI_ISL_1745240, EPI_ISL_1745241, EPI_ISL_1745242, EPI_ISL_1745243, EPI_ISL_1745244, EPI_ISL_1745245, EPI_ISL_1745246, EPI_ISL_1745247, EPI_ISL_1745249, EPI_ISL_1745250, EPI_ISL_1745251, EPI_ISL_1745252, EPI_ISL_1745253, EPI_ISL_1745254, EPI_ISL_1745255, EPI_ISL_1745256, EPI_ISL_1745257, EPI_ISL_1745258, EPI_ISL_1745259, EPI_ISL_1745260, EPI_ISL_1745261, EPI_ISL_1745262, EPI_ISL_1745263, EPI_ISL_1745264, EPI_ISL_1745265, EPI_ISL_1745266, EPI_ISL_1745267, EPI_ISL_1745268, EPI_ISL_1745269, EPI_ISL_1745270, EPI_ISL_1745271, EPI_ISL_1745272, EPI_ISL_1745273, EPI_ISL_1745274, EPI_ISL_1745275, EPI_ISL_1745276, EPI_ISL_1745277, EPI_ISL_1745278, EPI_ISL_1745279, EPI_ISL_1745280, EPI_ISL_1745281, EPI_ISL_1745282, EPI_ISL_1745283, EPI_ISL_1745284, EPI_ISL_1745285, EPI_ISL_1745286, EPI_ISL_1745287, EPI_ISL_1745289, EPI_ISL_1745290, EPI_ISL_1745291, EPI_ISL_1745292, EPI_ISL_1745293, EPI_ISL_1745294, EPI_ISL_1745295, EPI_ISL_1745296, EPI_ISL_1745297, EPI_ISL_1745298, EPI_ISL_1745299, EPI_ISL_1745300, EPI_ISL_1745301, EPI_ISL_1745302, EPI_ISL_1745303, EPI_ISL_1745304, EPI_ISL_1745305, EPI_ISL_1745306, EPI_ISL_1745307, EPI_ISL_1745308, EPI_ISL_1745309, EPI_ISL_1745310, EPI_ISL_1745312, EPI_ISL_1745313, EPI_ISL_1745314, EPI_ISL_1745315, EPI_ISL_1745316, EPI_ISL_1745317, EPI_ISL_1745318, EPI_ISL_1745319, EPI_ISL_1745320, EPI_ISL_1745321, EPI_ISL_1745322, EPI_ISL_1745323, EPI_ISL_1745324, EPI_ISL_1745325, EPI_ISL_1745326, EPI_ISL_1745327, EPI_ISL_1745328, EPI_ISL_1745329, EPI_ISL_1745330, EPI_ISL_1840694, EPI_ISL_1840695, EPI_ISL_1840696, EPI_ISL_1840697, EPI_ISL_1840698, EPI_ISL_1840699, EPI_ISL_1840700, EPI_ISL_1840701, EPI_ISL_1840702, EPI_ISL_1840703, EPI_ISL_1840704, EPI_ISL_1840705, EPI_ISL_1840706, EPI_ISL_1840707, EPI_ISL_1840708, EPI_ISL_1840709, EPI_ISL_1840710, EPI_ISL_1840711, EPI_ISL_1840712, EPI_ISL_1840713, EPI_ISL_1840714, EPI_ISL_1840715, EPI_ISL_1840716, EPI_ISL_1840717, EPI_ISL_1840718, EPI_ISL_1840719, EPI_ISL_1840720, EPI_ISL_1840721, EPI_ISL_1840722, EPI_ISL_1840723, EPI_ISL_1840724, EPI_ISL_1840725, EPI_ISL_1840726, EPI_ISL_1840727, EPI_ISL_1840728, EPI_ISL_1840729, EPI_ISL_1840730, EPI_ISL_1840731, EPI_ISL_1840732, EPI_ISL_1840733, EPI_ISL_1840734, EPI_ISL_1840735, EPI_ISL_1840736, EPI_ISL_1840737, EPI_ISL_1840738, EPI_ISL_1840739, EPI_ISL_1840740, EPI_ISL_1840741, EPI_ISL_1840742, EPI_ISL_1840743, EPI_ISL_1840744, EPI_ISL_1840745, EPI_ISL_1840746, EPI_ISL_1840747, EPI_ISL_1840748, EPI_ISL_1840749, EPI_ISL_1840750, EPI_ISL_1840751, EPI_ISL_1840752, EPI_ISL_1840753, EPI_ISL_1840754, EPI_ISL_1840755, EPI_ISL_1840756, EPI_ISL_1840757, EPI_ISL_1840758, EPI_ISL_1840759, EPI_ISL_1840760, EPI_ISL_1840761, EPI_ISL_1840762, EPI_ISL_1840763, EPI_ISL_1840764, EPI_ISL_1840765, EPI_ISL_1840766, EPI_ISL_1840767, EPI_ISL_1840768, EPI_ISL_1840769, EPI_ISL_1840770, EPI_ISL_1840771, EPI_ISL_1840772, EPI_ISL_1840773, EPI_ISL_1840774, EPI_ISL_1840775, EPI_ISL_1840776, EPI_ISL_1840777, EPI_ISL_1840778, EPI_ISL_1840779, EPI_ISL_1840780, EPI_ISL_1840781, EPI_ISL_1840782, EPI_ISL_1840783, EPI_ISL_1840784, EPI_ISL_1840785, EPI_ISL_1840786, EPI_ISL_1840787, EPI_ISL_1941510, EPI_ISL_1941515, EPI_ISL_1941516, EPI_ISL_1941517, EPI_ISL_1941519, EPI_ISL_1941521, EPI_ISL_1941523, EPI_ISL_1941525, EPI_ISL_1941527, EPI_ISL_1941529, EPI_ISL_1941531, EPI_ISL_1941532, EPI_ISL_1941533, EPI_ISL_1941534, EPI_ISL_1941536, EPI_ISL_1941538, EPI_ISL_1941539, EPI_ISL_1941540, EPI_ISL_1941541, EPI_ISL_1941543, EPI_ISL_1941544, EPI_ISL_1941545, EPI_ISL_1941546, EPI_ISL_1941547, EPI_ISL_1941548, EPI_ISL_1941549, EPI_ISL_1941550, EPI_ISL_1941551, EPI_ISL_1941552, EPI_ISL_1941553, EPI_ISL_1941554, EPI_ISL_1941555, EPI_ISL_1941556, EPI_ISL_1941557, EPI_ISL_1941558, EPI_ISL_1941559, EPI_ISL_1941560, EPI_ISL_1941561, EPI_ISL_1941562, EPI_ISL_1941563, EPI_ISL_1941564, EPI_ISL_1941565, EPI_ISL_1941566, EPI_ISL_1941567, EPI_ISL_1941568, EPI_ISL_1941569, EPI_ISL_1941570, EPI_ISL_1941571, EPI_ISL_1941572, EPI_ISL_1941573, EPI_ISL_1941574, EPI_ISL_1941575, EPI_ISL_1941576, EPI_ISL_1941577, EPI_ISL_2007314, EPI_ISL_2007315, EPI_ISL_2007316, EPI_ISL_2007317, EPI_ISL_2007318, EPI_ISL_2007319, EPI_ISL_2007320, EPI_ISL_2007321, EPI_ISL_2007322, EPI_ISL_2007323, EPI_ISL_2007324, EPI_ISL_2007325, EPI_ISL_2007326, EPI_ISL_2007327, EPI_ISL_2007328, EPI_ISL_2007329, EPI_ISL_2007330, EPI_ISL_2007331, EPI_ISL_2007332, EPI_ISL_2007333, EPI_ISL_2007334, EPI_ISL_2007335, EPI_ISL_2007336, EPI_ISL_2007337, EPI_ISL_2007338, EPI_ISL_2007339, EPI_ISL_2007340, EPI_ISL_2007341, EPI_ISL_2007342, EPI_ISL_2007343, EPI_ISL_2007344, EPI_ISL_2007345, EPI_ISL_2007346, EPI_ISL_2007347, EPI_ISL_2007348, EPI_ISL_2007349, EPI_ISL_2007350, EPI_ISL_2007351, EPI_ISL_2007352, EPI_ISL_2007353, EPI_ISL_2007354, EPI_ISL_2080256, EPI_ISL_2080257, EPI_ISL_2080258, EPI_ISL_2080259, EPI_ISL_2080260, EPI_ISL_2080261, EPI_ISL_2080262, EPI_ISL_2080263, EPI_ISL_2080264, EPI_ISL_2080265, EPI_ISL_2080266, EPI_ISL_2080267, EPI_ISL_2080268, EPI_ISL_2080270, EPI_ISL_2080271, EPI_ISL_2080272, EPI_ISL_2080273, EPI_ISL_2080274, EPI_ISL_2080275, EPI_ISL_2080276, EPI_ISL_2080278, EPI_ISL_2080279, EPI_ISL_2080280, EPI_ISL_2080281, EPI_ISL_2080282, EPI_ISL_2080283, EPI_ISL_2080284, EPI_ISL_2080285, EPI_ISL_2080286, EPI_ISL_2080287, EPI_ISL_2080288, EPI_ISL_2080289, EPI_ISL_2080290, EPI_ISL_2080291, EPI_ISL_2080292, EPI_ISL_2080293, EPI_ISL_2080294, EPI_ISL_2080295, EPI_ISL_2080296, EPI_ISL_2080297, EPI_ISL_2080298, EPI_ISL_2080299, EPI_ISL_2080300, EPI_ISL_2080301, EPI_ISL_2080303, EPI_ISL_2080304, EPI_ISL_2080305, EPI_ISL_2080306, EPI_ISL_2080307, EPI_ISL_2080308, EPI_ISL_2080309, EPI_ISL_2080310, EPI_ISL_2080311, EPI_ISL_2080312, EPI_ISL_2080313, EPI_ISL_2080314, EPI_ISL_2080315, EPI_ISL_2080316, EPI_ISL_2080317, EPI_ISL_2080318, EPI_ISL_2080319, EPI_ISL_2080320, EPI_ISL_2080321, EPI_ISL_2080322, EPI_ISL_2080323, EPI_ISL_2080324, EPI_ISL_2080325, EPI_ISL_2080326, EPI_ISL_2080327, EPI_ISL_2080328, EPI_ISL_2080329, EPI_ISL_2080330, EPI_ISL_2080331, EPI_ISL_2080332, EPI_ISL_2080333, EPI_ISL_2080334, EPI_ISL_2080335, EPI_ISL_2080336, EPI_ISL_2080337, EPI_ISL_2080338, EPI_ISL_2080339, EPI_ISL_2080340, EPI_ISL_2080341, EPI_ISL_2080342, EPI_ISL_2080343, EPI_ISL_2080344, EPI_ISL_2080345, EPI_ISL_2080346, EPI_ISL_2080347, EPI_ISL_2080348, EPI_ISL_2080349, EPI_ISL_2080350, EPI_ISL_2318901, EPI_ISL_2318902, EPI_ISL_2318903, EPI_ISL_2318904, EPI_ISL_2318905, EPI_ISL_2318906, EPI_ISL_2318907, EPI_ISL_2318908, EPI_ISL_2318909, EPI_ISL_2318910, EPI_ISL_2318911, EPI_ISL_2318912, EPI_ISL_2318913, EPI_ISL_2318914, EPI_ISL_2318915, EPI_ISL_2318916, EPI_ISL_2318917, EPI_ISL_2318918, EPI_ISL_2318919, EPI_ISL_2318920, EPI_ISL_2318921, EPI_ISL_2318922, EPI_ISL_2318923, EPI_ISL_2318924, EPI_ISL_2318925, EPI_ISL_2318926, EPI_ISL_2318927, EPI_ISL_2318928, EPI_ISL_2318929, EPI_ISL_2318930, EPI_ISL_2318931, EPI_ISL_2318932, EPI_ISL_2318933, EPI_ISL_2318934, EPI_ISL_2318935, EPI_ISL_2318936, EPI_ISL_2318937, EPI_ISL_2318938, EPI_ISL_2318939, EPI_ISL_2318940, EPI_ISL_2318941, EPI_ISL_2318942, EPI_ISL_2318943, EPI_ISL_2318944, EPI_ISL_2318945, EPI_ISL_2318946, EPI_ISL_2318947, EPI_ISL_2318948, EPI_ISL_2318949, EPI_ISL_2318950, EPI_ISL_2318951, EPI_ISL_2318952, EPI_ISL_2318953, EPI_ISL_2318954, EPI_ISL_2318955, EPI_ISL_2318956, EPI_ISL_2318957, EPI_ISL_2318958, EPI_ISL_2318959, EPI_ISL_2318960, EPI_ISL_2318961, EPI_ISL_2318962, EPI_ISL_2318963, EPI_ISL_2318964, EPI_ISL_2318965, EPI_ISL_2318966, EPI_ISL_2318967, EPI_ISL_2318968, EPI_ISL_2318969, EPI_ISL_2318970, EPI_ISL_2318971, EPI_ISL_2318972, EPI_ISL_2318973, EPI_ISL_2318974, EPI_ISL_2318975, EPI_ISL_2318976, EPI_ISL_2318977, EPI_ISL_2318978, EPI_ISL_2318979, EPI_ISL_2318980, EPI_ISL_2318981, EPI_ISL_2318982, EPI_ISL_2318983, EPI_ISL_2318984, EPI_ISL_2318985, EPI_ISL_2318986, EPI_ISL_2318987, EPI_ISL_2318988, EPI_ISL_2318989, EPI_ISL_2318990, EPI_ISL_2318991, EPI_ISL_2318992, EPI_ISL_2318993, EPI_ISL_2318994, EPI_ISL_2372804, EPI_ISL_2372805, EPI_ISL_2372806, EPI_ISL_2372807, EPI_ISL_2372808, EPI_ISL_2372809, EPI_ISL_2372810, EPI_ISL_2372811, EPI_ISL_2372812, EPI_ISL_2372813, EPI_ISL_2372814, EPI_ISL_2372815, EPI_ISL_2372816, EPI_ISL_2372817, EPI_ISL_2372818, EPI_ISL_2372819, EPI_ISL_2372820, EPI_ISL_2372821, EPI_ISL_2372822, EPI_ISL_2372823, EPI_ISL_2372824, EPI_ISL_2372825, EPI_ISL_2372826, EPI_ISL_2372827, EPI_ISL_2372828, EPI_ISL_2372829, EPI_ISL_2372830, EPI_ISL_2372831, EPI_ISL_2372832, EPI_ISL_2372833, EPI_ISL_2372834, EPI_ISL_2372835, EPI_ISL_2372836, EPI_ISL_2372837, EPI_ISL_2372838, EPI_ISL_2372839, EPI_ISL_2372840, EPI_ISL_2372841, EPI_ISL_2372842, EPI_ISL_2372843, EPI_ISL_2372844, EPI_ISL_2372845, EPI_ISL_2372846, EPI_ISL_2372847, EPI_ISL_2372848, EPI_ISL_2372849, EPI_ISL_2372850, EPI_ISL_2372851, EPI_ISL_2372852, EPI_ISL_2372853, EPI_ISL_2372854, EPI_ISL_2372855, EPI_ISL_2372856, EPI_ISL_2372857, EPI_ISL_2372858, EPI_ISL_2372859, EPI_ISL_2372860, EPI_ISL_2372861, EPI_ISL_2372862, EPI_ISL_2372863, EPI_ISL_2372864, EPI_ISL_2372865, EPI_ISL_2372866, EPI_ISL_2372867, EPI_ISL_2372868, EPI_ISL_2372869, EPI_ISL_2372871, EPI_ISL_2372872, EPI_ISL_2372873, EPI_ISL_2372874, EPI_ISL_2372875, EPI_ISL_2372876, EPI_ISL_2372877, EPI_ISL_2372878, EPI_ISL_2372879, EPI_ISL_2372880, EPI_ISL_2372881, EPI_ISL_2372882, EPI_ISL_2372883, EPI_ISL_2372884, EPI_ISL_2372885, EPI_ISL_2372886, EPI_ISL_2372887, EPI_ISL_2372888, EPI_ISL_2372889, EPI_ISL_2372890, EPI_ISL_2372891, EPI_ISL_2372892, EPI_ISL_2372893, EPI_ISL_2372894, EPI_ISL_2372895, EPI_ISL_2372896, EPI_ISL_2372897, EPI_ISL_2372898, EPI_ISL_2517064, EPI_ISL_2517065, EPI_ISL_2517066, EPI_ISL_2517067, EPI_ISL_2517068, EPI_ISL_2517069, EPI_ISL_2517070, EPI_ISL_2517071, EPI_ISL_2517072, EPI_ISL_2517073, EPI_ISL_2517074, EPI_ISL_2517075, EPI_ISL_2517076, EPI_ISL_2517077, EPI_ISL_2517078, EPI_ISL_2517079, EPI_ISL_2517080, EPI_ISL_2517081, EPI_ISL_2517082, EPI_ISL_2517083, EPI_ISL_2517084, EPI_ISL_2517085, EPI_ISL_2517086, EPI_ISL_2517087, EPI_ISL_2517088, EPI_ISL_2517089, EPI_ISL_2517090, EPI_ISL_2517091, EPI_ISL_2517092, EPI_ISL_2517093, EPI_ISL_2517094, EPI_ISL_2517095, EPI_ISL_2517096, EPI_ISL_2517097, EPI_ISL_2517098, EPI_ISL_2517099, EPI_ISL_2517100, EPI_ISL_2517101, EPI_ISL_2517102, EPI_ISL_2517103, EPI_ISL_2517104, EPI_ISL_2517105, EPI_ISL_2517106, EPI_ISL_2517107, EPI_ISL_2517108, EPI_ISL_2517109, EPI_ISL_2517110, EPI_ISL_2517111, EPI_ISL_2517112, EPI_ISL_2517113, EPI_ISL_2517114, EPI_ISL_2517115, EPI_ISL_2517116, EPI_ISL_2517117, EPI_ISL_2517118, EPI_ISL_2517120, EPI_ISL_2517121, EPI_ISL_2517122, EPI_ISL_2517123, EPI_ISL_2517124, EPI_ISL_2517125, EPI_ISL_2517126, EPI_ISL_2517127, EPI_ISL_2517128, EPI_ISL_2517129, EPI_ISL_2517130, EPI_ISL_2517131, EPI_ISL_2517132, EPI_ISL_2517133, EPI_ISL_2517134, EPI_ISL_2517135, EPI_ISL_2517136, EPI_ISL_2517138, EPI_ISL_2517139, EPI_ISL_2517140, EPI_ISL_2517141, EPI_ISL_2517142, EPI_ISL_2517143, EPI_ISL_2517144, EPI_ISL_2517145, EPI_ISL_2517146, EPI_ISL_2517147, EPI_ISL_2517148, EPI_ISL_2517149, EPI_ISL_2517150, EPI_ISL_2517151, EPI_ISL_2517152, EPI_ISL_2517153, EPI_ISL_2517154, EPI_ISL_2517155, EPI_ISL_2550614, EPI_ISL_2550616, EPI_ISL_2550617, EPI_ISL_2550618, EPI_ISL_2550619, EPI_ISL_2550620, EPI_ISL_2550621, EPI_ISL_2550622, EPI_ISL_2550623, EPI_ISL_2550624, EPI_ISL_2550625, EPI_ISL_2550626, EPI_ISL_2550627, EPI_ISL_2550628, EPI_ISL_2550629, EPI_ISL_2550630, EPI_ISL_2550631, EPI_ISL_2550632, EPI_ISL_2550633, EPI_ISL_2550634, EPI_ISL_2550635, EPI_ISL_2550636, EPI_ISL_2550637, EPI_ISL_2550638, EPI_ISL_2550639, EPI_ISL_2550640, EPI_ISL_2550641, EPI_ISL_2550642, EPI_ISL_2550643, EPI_ISL_2550644, EPI_ISL_2550645, EPI_ISL_2550646, EPI_ISL_2550647, EPI_ISL_2550648, EPI_ISL_2550649, EPI_ISL_2550650, EPI_ISL_2550651, EPI_ISL_2550652, EPI_ISL_2550653, EPI_ISL_2550654, EPI_ISL_2550655, EPI_ISL_2550656, EPI_ISL_2550657, EPI_ISL_2550658, EPI_ISL_2550659, EPI_ISL_2550660, EPI_ISL_2550661, EPI_ISL_2550662, EPI_ISL_2550663, EPI_ISL_2550665, EPI_ISL_2550666, EPI_ISL_2550667, EPI_ISL_2550668, EPI_ISL_2550669, EPI_ISL_2550670, EPI_ISL_2550671, EPI_ISL_2550672, EPI_ISL_2550673, EPI_ISL_2550674, EPI_ISL_2550675, EPI_ISL_2550676, EPI_ISL_2550677, EPI_ISL_2550678, EPI_ISL_2550679, EPI_ISL_2550680, EPI_ISL_2550681, EPI_ISL_2550682, EPI_ISL_2550683, EPI_ISL_2550684, EPI_ISL_2550685, EPI_ISL_2550686, EPI_ISL_2550687, EPI_ISL_2550688, EPI_ISL_2550689, EPI_ISL_2550690, EPI_ISL_2550691, EPI_ISL_2550692, EPI_ISL_2550693, EPI_ISL_2550694, EPI_ISL_2550695, EPI_ISL_2550696, EPI_ISL_2550697, EPI_ISL_2550698, EPI_ISL_2550699, EPI_ISL_2550700, EPI_ISL_2550701, EPI_ISL_2550702, EPI_ISL_2550703, EPI_ISL_2550704, EPI_ISL_2550705, EPI_ISL_2550706, EPI_ISL_2550707
Azienda Sanitaria dell’Alto Adige Laboratorio Aziendale di Microbiologia e Virologia	Istituto di Genomica Applicata	Elisabetta Pagani et al	EPI_ISL_1013095, EPI_ISL_1015515, EPI_ISL_1015516, EPI_ISL_1015517, EPI_ISL_1015518, EPI_ISL_1015519, EPI_ISL_1015520, EPI_ISL_1015521, EPI_ISL_1015532, EPI_ISL_1015533, EPI_ISL_1015534, EPI_ISL_1015535, EPI_ISL_1015536, EPI_ISL_1015537, EPI_ISL_1015538, EPI_ISL_1015539, EPI_ISL_1015540, EPI_ISL_1015541, EPI_ISL_1015542, EPI_ISL_1015543, EPI_ISL_1015544, EPI_ISL_1015545, EPI_ISL_1015546, EPI_ISL_1015547, EPI_ISL_1015548, EPI_ISL_1015549, EPI_ISL_1015550, EPI_ISL_1015551, EPI_ISL_1015552, EPI_ISL_1015553, EPI_ISL_1015554, EPI_ISL_1015555, EPI_ISL_1015556, EPI_ISL_1015557, EPI_ISL_1015558, EPI_ISL_1015559, EPI_ISL_1015560, EPI_ISL_1048822, EPI_ISL_1048823, EPI_ISL_1048824, EPI_ISL_1048825, EPI_ISL_1048826, EPI_ISL_1048828
Azienda USL Umbria 10	Istituto Zooprofilattico Sperimentale dell’Abruzzo e Molise “G. Caporale”	Proietti A et al	EPI_ISL_2235493
Azienda USL Umbria 2	Istituto Zooprofilattico Sperimentale dell’Abruzzo e Molise “G. Caporale”	Proietti A et al	EPI_ISL_1164754, EPI_ISL_1164755, EPI_ISL_1164756, EPI_ISL_1299500, EPI_ISL_1299521, EPI_ISL_1299532, EPI_ISL_1299543, EPI_ISL_1299554, EPI_ISL_1336860, EPI_ISL_1394739, EPI_ISL_1394740, EPI_ISL_1394741, EPI_ISL_1394742, EPI_ISL_1394743, EPI_ISL_1669926, EPI_ISL_1669927, EPI_ISL_1669928, EPI_ISL_1669930, EPI_ISL_1670663, EPI_ISL_1670664, EPI_ISL_1670665, EPI_ISL_1670666, EPI_ISL_2001474, EPI_ISL_2001475, EPI_ISL_2001476, EPI_ISL_2001477, EPI_ISL_2001478, EPI_ISL_2001479, EPI_ISL_2001480, EPI_ISL_2047858, EPI_ISL_2047860, EPI_ISL_2047864, EPI_ISL_2047868, EPI_ISL_2047873, EPI_ISL_2245015, EPI_ISL_2308611, EPI_ISL_2308612, EPI_ISL_2308613, EPI_ISL_2308614, EPI_ISL_2308615, EPI_ISL_2308616, EPI_ISL_2308617, EPI_ISL_2308700, EPI_ISL_2308701, EPI_ISL_2308702, EPI_ISL_2308703, EPI_ISL_2308704, EPI_ISL_2600793, EPI_ISL_2600794, EPI_ISL_2600795, EPI_ISL_2600796, EPI_ISL_2600797, EPI_ISL_2600798, EPI_ISL_2600799, EPI_ISL_2686063, EPI_ISL_2686064, EPI_ISL_2686065, EPI_ISL_2686074, EPI_ISL_2686075, EPI_ISL_2686076, EPI_ISL_2686077, EPI_ISL_2686078, EPI_ISL_2686079, EPI_ISL_2686080, EPI_ISL_2790264, EPI_ISL_2790265, EPI_ISL_2790266, EPI_ISL_2790267, EPI_ISL_2790268, EPI_ISL_2790269, EPI_ISL_2790270, EPI_ISL_2790271, EPI_ISL_2790272, EPI_ISL_2790273, EPI_ISL_2790274, EPI_ISL_2790275, EPI_ISL_2790276, EPI_ISL_2790277, EPI_ISL_2790278, EPI_ISL_2790279, EPI_ISL_2840657, EPI_ISL_2840658, EPI_ISL_2840659, EPI_ISL_2840660, EPI_ISL_2840661, EPI_ISL_2840662, EPI_ISL_2840663, EPI_ISL_2840664, EPI_ISL_2840665, EPI_ISL_2840666, EPI_ISL_2840667, EPI_ISL_2840668, EPI_ISL_2840669, EPI_ISL_2919121, EPI_ISL_2919122, EPI_ISL_2919123, EPI_ISL_2919124, EPI_ISL_2919125, EPI_ISL_2919126, EPI_ISL_2919127, EPI_ISL_2919128, EPI_ISL_2919129, EPI_ISL_3030470, EPI_ISL_3030471, EPI_ISL_3030472, EPI_ISL_3030473, EPI_ISL_3030474, EPI_ISL_3030475, EPI_ISL_3030476, EPI_ISL_3030477, EPI_ISL_3030478, EPI_ISL_3030479, EPI_ISL_3030480, EPI_ISL_3030481, EPI_ISL_3030482, EPI_ISL_3030483, EPI_ISL_3030484, EPI_ISL_3030485, EPI_ISL_3030486, EPI_ISL_3030487, EPI_ISL_3038914, EPI_ISL_3186053, EPI_ISL_3186054, EPI_ISL_3186055, EPI_ISL_3186056, EPI_ISL_3231238, EPI_ISL_3231239, EPI_ISL_3231240, EPI_ISL_3231241, EPI_ISL_3231242, EPI_ISL_3231243, EPI_ISL_3231244, EPI_ISL_3231245, EPI_ISL_3231246, EPI_ISL_3231247, EPI_ISL_3231248, EPI_ISL_3231249, EPI_ISL_3231250, EPI_ISL_3231251, EPI_ISL_3231252, EPI_ISL_3231253, EPI_ISL_3231254, EPI_ISL_3231255, EPI_ISL_3231256, EPI_ISL_3231257, EPI_ISL_3231258, EPI_ISL_3231259, EPI_ISL_3231260, EPI_ISL_3231261, EPI_ISL_3231262, EPI_ISL_3304615, EPI_ISL_3304616, EPI_ISL_3304617, EPI_ISL_3304618, EPI_ISL_3304619, EPI_ISL_3304620, EPI_ISL_3304621, EPI_ISL_3304623, EPI_ISL_3427131, EPI_ISL_3427132, EPI_ISL_3427133, EPI_ISL_3427135, EPI_ISL_3427136, EPI_ISL_3427138, EPI_ISL_3532716, EPI_ISL_3532717, EPI_ISL_3532718, EPI_ISL_3532719, EPI_ISL_3532720, EPI_ISL_3532721, EPI_ISL_3532722, EPI_ISL_3532723, EPI_ISL_3737234, EPI_ISL_3737235, EPI_ISL_3737236, EPI_ISL_3737237, EPI_ISL_3737238, EPI_ISL_3737239, EPI_ISL_3826167, EPI_ISL_3826169, EPI_ISL_3826170, EPI_ISL_3826172, EPI_ISL_3826174, EPI_ISL_3826176, EPI_ISL_3989712, EPI_ISL_3989714, EPI_ISL_3989716, EPI_ISL_3989717, EPI_ISL_3989719, EPI_ISL_4072440, EPI_ISL_4072441, EPI_ISL_4072442, EPI_ISL_4072443, EPI_ISL_4072444, EPI_ISL_4072445, EPI_ISL_4348841, EPI_ISL_4348842, EPI_ISL_4348843, EPI_ISL_4348844, EPI_ISL_4348845, EPI_ISL_4348846, EPI_ISL_4348847, EPI_ISL_4348848, EPI_ISL_4998468, EPI_ISL_4998475, EPI_ISL_4998476, EPI_ISL_4998483, EPI_ISL_4998485, EPI_ISL_4998493, EPI_ISL_4998501, EPI_ISL_4998640, EPI_ISL_4998641, EPI_ISL_4998642, EPI_ISL_4998643, EPI_ISL_4998648, EPI_ISL_4998655, EPI_ISL_4998664, EPI_ISL_4998667, EPI_ISL_4998668, EPI_ISL_4998672, EPI_ISL_4998676, EPI_ISL_4998683, EPI_ISL_4998689, EPI_ISL_4998697, EPI_ISL_4998698, EPI_ISL_4998703, EPI_ISL_5194403, EPI_ISL_5194404, EPI_ISL_5194405, EPI_ISL_5194435, EPI_ISL_5194436, EPI_ISL_5194437, EPI_ISL_5194453, EPI_ISL_5303933, EPI_ISL_5303934, EPI_ISL_5303935, EPI_ISL_5303936, EPI_ISL_5303937, EPI_ISL_5303938, EPI_ISL_5303939, EPI_ISL_5498081, EPI_ISL_5498120, EPI_ISL_5498127, EPI_ISL_5498135, EPI_ISL_5498142, EPI_ISL_5498316, EPI_ISL_5498323, EPI_ISL_5863885, EPI_ISL_5863886, EPI_ISL_5863887, EPI_ISL_5863888, EPI_ISL_5863891, EPI_ISL_5863892, EPI_ISL_5863893, EPI_ISL_5863894, EPI_ISL_6032094, EPI_ISL_6032095, EPI_ISL_6032096, EPI_ISL_6032097, EPI_ISL_6032131, EPI_ISL_6032132, EPI_ISL_6032133, EPI_ISL_6032134, EPI_ISL_6228009, EPI_ISL_6228010, EPI_ISL_6228011, EPI_ISL_6228012, EPI_ISL_6228013, EPI_ISL_6228014, EPI_ISL_6228015, EPI_ISL_6228016, EPI_ISL_6511864, EPI_ISL_6511865, EPI_ISL_6511866, EPI_ISL_6511867, EPI_ISL_6511885, EPI_ISL_6511886, EPI_ISL_6511887, EPI_ISL_6511911
Azienda USL Umbria 2	Istituto Zooprofilattico Sperimentale dell’Abruzzo e Molise “G. Caporale”	Proietti A. et al	EPI_ISL_1163795, EPI_ISL_1163796, EPI_ISL_1163797
Azienda USL Umbria 3	Istituto Zooprofilattico Sperimentale dell’Abruzzo e Molise “G. Caporale”	Proietti A et al	EPI_ISL_1336861, EPI_ISL_2235486
Azienda USL Umbria 4	Istituto Zooprofilattico Sperimentale dell’Abruzzo e Molise “G. Caporale”	Proietti A et al	EPI_ISL_2235487
Azienda USL Umbria 5	Istituto Zooprofilattico Sperimentale dell’Abruzzo e Molise “G. Caporale”	Proietti A et al	EPI_ISL_2235488
Azienda USL Umbria 6	Istituto Zooprofilattico Sperimentale dell’Abruzzo e Molise “G. Caporale”	Proietti A et al	EPI_ISL_2235489
Azienda USL Umbria 7	Istituto Zooprofilattico Sperimentale dell’Abruzzo e Molise “G. Caporale”	Proietti A et al	EPI_ISL_2235490
Azienda USL Umbria 8	Istituto Zooprofilattico Sperimentale dell’Abruzzo e Molise “G. Caporale”	Proietti A et al	EPI_ISL_2235491
Azienda USL Umbria 9	Istituto Zooprofilattico Sperimentale dell’Abruzzo e Molise “G. Caporale”	Proietti A et al	EPI_ISL_2235492
Azienda USL Valle d'Aosta	U.O. Genomics, S.S. Genetics and Advanced Omics Techniques, Istituto Zooprofilattico Sperimentale del Piemonte Liguria e Valle d'Aosta	Chiara Beltramo et al	EPI_ISL_1085009, EPI_ISL_1085010, EPI_ISL_1085011, EPI_ISL_1085012
Azienda USL Valle d'Aosta	U.O. Genomics, S.S. Genetics and Advanced Omics Techniques, Istituto Zooprofilattico Sperimentale del Piemonte, Liguria e Valle d'Aosta	Chiara Beltramo et al	EPI_ISL_1725862, EPI_ISL_1726380, EPI_ISL_1726736, EPI_ISL_1727482, EPI_ISL_1727855
B Virtual Health and Wellness	Synergy Laboratories	Megan Cornwell et al	EPI_ISL_3921216, EPI_ISL_4255942, EPI_ISL_4468238
B Virtual Health and Wellness	Synergy Laboratories	Tina Sutton-Young BS et al	EPI_ISL_3923359, EPI_ISL_4004610, EPI_ISL_4219570
B.J. Govt. Medical College	National Centre For Cell Science	Dhiraj Paul et al	EPI_ISL_496521, EPI_ISL_496522, EPI_ISL_496523, EPI_ISL_496527, EPI_ISL_496528, EPI_ISL_496530, EPI_ISL_496534, EPI_ISL_496546, EPI_ISL_496547, EPI_ISL_496548, EPI_ISL_496549, EPI_ISL_496550, EPI_ISL_496551, EPI_ISL_496552, EPI_ISL_496553, EPI_ISL_496554, EPI_ISL_497888, EPI_ISL_497889, EPI_ISL_497890, EPI_ISL_497891, EPI_ISL_728254, EPI_ISL_728255, EPI_ISL_728256, EPI_ISL_728257, EPI_ISL_728258, EPI_ISL_728259, EPI_ISL_728260, EPI_ISL_728261, EPI_ISL_728262, EPI_ISL_728263, EPI_ISL_728264, EPI_ISL_728265, EPI_ISL_728266, EPI_ISL_728267, EPI_ISL_728268, EPI_ISL_728269, EPI_ISL_728270, EPI_ISL_728271, EPI_ISL_728325, EPI_ISL_728326, EPI_ISL_728327, EPI_ISL_728328, EPI_ISL_728329, EPI_ISL_728330
B.J. Medical College and Civil Hospital, Ahmedabad	Gujarat Biotechnology Research Centre	Zuber Saiyed et al	EPI_ISL_2389647
B.J. Medical College and Civil hospital	Gujarat Biotechnology Research Centre	Afzal Ansari et al	EPI_ISL_461490, EPI_ISL_461503
B.J. Medical College and Civil hospital	Gujarat Biotechnology Research Centre	Akanksha Verma et al	EPI_ISL_444469, EPI_ISL_447041, EPI_ISL_461486, EPI_ISL_461499
B.J. Medical College and Civil hospital	Gujarat Biotechnology Research Centre	Amit Kanani et al	EPI_ISL_444468, EPI_ISL_447040, EPI_ISL_458092
B.J. Medical College and Civil hospital	Gujarat Biotechnology Research Centre	Anjali Rajwar et al	EPI_ISL_461495
B.J. Medical College and Civil hospital	Gujarat Biotechnology Research Centre	Ankit Hinsu et al	EPI_ISL_444461, EPI_ISL_447033, EPI_ISL_469025
B.J. Medical College and Civil hospital	Gujarat Biotechnology Research Centre	Apurvasinh Puvar et al	EPI_ISL_444463, EPI_ISL_447035, EPI_ISL_469027
B.J. Medical College and Civil hospital	Gujarat Biotechnology Research Centre	Armi Chaudhari et al	EPI_ISL_461493
B.J. Medical College and Civil hospital	Gujarat Biotechnology Research Centre	Bhavesh Modi et al	EPI_ISL_437450, EPI_ISL_444480
B.J. Medical College and Civil hospital	Gujarat Biotechnology Research Centre	Bhavya Jindal et al	EPI_ISL_461494
B.J. Medical College and Civil hospital	Gujarat Biotechnology Research Centre	Binita Aring et al	EPI_ISL_437446, EPI_ISL_444476
B.J. Medical College and Civil hospital	Gujarat Biotechnology Research Centre	Dhaval Vaghela et al	EPI_ISL_458086, EPI_ISL_458101
B.J. Medical College and Civil hospital	Gujarat Biotechnology Research Centre	Dinesh Kumar et al	EPI_ISL_444472, EPI_ISL_447044, EPI_ISL_458096, EPI_ISL_467047
B.J. Medical College and Civil hospital	Gujarat Biotechnology Research Centre	Dipa Kinariwala et al	EPI_ISL_444474, EPI_ISL_447046
B.J. Medical College and Civil hospital	Gujarat Biotechnology Research Centre	Dipeshwari Shewale et al	EPI_ISL_461483, EPI_ISL_461496
B.J. Medical College and Civil hospital	Gujarat Biotechnology Research Centre	Disha Patel et al	EPI_ISL_437445, EPI_ISL_444475
B.J. Medical College and Civil hospital	Gujarat Biotechnology Research Centre	Fenil Patel et al	EPI_ISL_461491
B.J. Medical College and Civil hospital	Gujarat Biotechnology Research Centre	Gaurishankar Shrimali et al	EPI_ISL_437452
B.J. Medical College and Civil hospital	Gujarat Biotechnology Research Centre	Geeta Vaghela et al	EPI_ISL_437448, EPI_ISL_444478
B.J. Medical College and Civil hospital	Gujarat Biotechnology Research Centre	Janvi Raval et al	EPI_ISL_444464, EPI_ISL_447036, EPI_ISL_469028, EPI_ISL_495014
B.J. Medical College and Civil hospital	Gujarat Biotechnology Research Centre	Kairavi Joshi et al	EPI_ISL_437451, EPI_ISL_444481
B.J. Medical College and Civil hospital	Gujarat Biotechnology Research Centre	Kamlesh J Upadhyay et al	EPI_ISL_444458, EPI_ISL_447030, EPI_ISL_458090, EPI_ISL_461506, EPI_ISL_467053
B.J. Medical College and Civil hospital	Gujarat Biotechnology Research Centre	Komal Patel et al	EPI_ISL_458098, EPI_ISL_467049
B.J. Medical College and Civil hospital	Gujarat Biotechnology Research Centre	Labdhi Pandya et al	EPI_ISL_458099, EPI_ISL_467050
B.J. Medical College and Civil hospital	Gujarat Biotechnology Research Centre	Maharshi Pandya et al	EPI_ISL_444467, EPI_ISL_447039, EPI_ISL_458091, EPI_ISL_467043, EPI_ISL_495018
B.J. Medical College and Civil hospital	Gujarat Biotechnology Research Centre	Monika Gandhi et al	EPI_ISL_444465, EPI_ISL_447037, EPI_ISL_467041, EPI_ISL_495016
B.J. Medical College and Civil hospital	Gujarat Biotechnology Research Centre	Neelam Nathani et al	EPI_ISL_461492
B.J. Medical College and Civil hospital	Gujarat Biotechnology Research Centre	Neeta Khandelwal et al	EPI_ISL_437447, EPI_ISL_444477
B.J. Medical College and Civil hospital	Gujarat Biotechnology Research Centre	Neha Rajpara et al	EPI_ISL_461489, EPI_ISL_461502
B.J. Medical College and Civil hospital	Gujarat Biotechnology Research Centre	Nidhi Patel et al	EPI_ISL_458093, EPI_ISL_467044, EPI_ISL_495019
B.J. Medical College and Civil hospital	Gujarat Biotechnology Research Centre	Nidhi Sood et al	EPI_ISL_437453
B.J. Medical College and Civil hospital	Gujarat Biotechnology Research Centre	Nirav Mungalpara et al	EPI_ISL_467054
B.J. Medical College and Civil hospital	Gujarat Biotechnology Research Centre	Nitin Savaliya et al	EPI_ISL_444470, EPI_ISL_447042, EPI_ISL_458094, EPI_ISL_467045
B.J. Medical College and Civil hospital	Gujarat Biotechnology Research Centre	Pinal Trivedi et al	EPI_ISL_444466, EPI_ISL_447038, EPI_ISL_467042, EPI_ISL_495017
B.J. Medical College and Civil hospital	Gujarat Biotechnology Research Centre	Pooja P Doshi et al	EPI_ISL_461485, EPI_ISL_461498
B.J. Medical College and Civil hospital	Gujarat Biotechnology Research Centre	Pragya Sharma et al	EPI_ISL_461488, EPI_ISL_461501
B.J. Medical College and Civil hospital	Gujarat Biotechnology Research Centre	Pranay Shah et al	EPI_ISL_437454, EPI_ISL_458088, EPI_ISL_458089, EPI_ISL_461505, EPI_ISL_467052
B.J. Medical College and Civil hospital	Gujarat Biotechnology Research Centre	Pritesh Sabara et al	EPI_ISL_444462, EPI_ISL_469026
B.J. Medical College and Civil hospital	Gujarat Biotechnology Research Centre	Priti Pandita et al	EPI_ISL_461487, EPI_ISL_461500
B.J. Medical College and Civil hospital	Gujarat Biotechnology Research Centre	Priyanka P Vatsa et al	EPI_ISL_461484, EPI_ISL_461497
B.J. Medical College and Civil hospital	Gujarat Biotechnology Research Centre	R D Dixit et al	EPI_ISL_444456
B.J. Medical College and Civil hospital	Gujarat Biotechnology Research Centre	Raghawendra Kumar et al	EPI_ISL_444471, EPI_ISL_447043, EPI_ISL_458095, EPI_ISL_467046
B.J. Medical College and Civil hospital	Gujarat Biotechnology Research Centre	Ramesh Pandit et al	EPI_ISL_444459, EPI_ISL_447031
B.J. Medical College and Civil hospital	Gujarat Biotechnology Research Centre	Ramesh Patel et al	EPI_ISL_458087, EPI_ISL_458102
B.J. Medical College and Civil hospital	Gujarat Biotechnology Research Centre	Snehal Bagatharia et al	EPI_ISL_444457, EPI_ISL_458100, EPI_ISL_461504, EPI_ISL_467051
B.J. Medical College and Civil hospital	Gujarat Biotechnology Research Centre	Sonia Barve et al	EPI_ISL_437449, EPI_ISL_444479
B.J. Medical College and Civil hospital	Gujarat Biotechnology Research Centre	Tejas Shah et al	EPI_ISL_444460, EPI_ISL_447032, EPI_ISL_469024
B.J. Medical College and Civil hospital	Gujarat Biotechnology Research Centre	Zarna Patel et al	EPI_ISL_495015
B.J. Medical College and Civil hospital	Gujarat Biotechnology Research Centre	Zuber Saiyed et al	EPI_ISL_444473, EPI_ISL_447045, EPI_ISL_458097, EPI_ISL_467048
B.J. Medical College and Civil hospital	Indian Council of Medical Research-National Institute of Virology, Microbial Containment Complex	Pragya D. Yadav et al	EPI_ISL_1164932, EPI_ISL_1164933, EPI_ISL_1164934, EPI_ISL_1164935, EPI_ISL_1164936, EPI_ISL_1164937, EPI_ISL_1164938, EPI_ISL_1164939, EPI_ISL_1164940, EPI_ISL_1164941, EPI_ISL_1164942, EPI_ISL_1164943, EPI_ISL_1164944, EPI_ISL_1164945
B.J. Medical College and Civil hospital, Ahmedabad	Gujarat Biotechnology Research Centre	Afzal Ansari et al	EPI_ISL_514587, EPI_ISL_514605, EPI_ISL_524726, EPI_ISL_586522, EPI_ISL_825040
B.J. Medical College and Civil hospital, Ahmedabad	Gujarat Biotechnology Research Centre	Apurvasinh Puvar et al	EPI_ISL_514592, EPI_ISL_586527, EPI_ISL_825042
B.J. Medical College and Civil hospital, Ahmedabad	Gujarat Biotechnology Research Centre	Dinesh Kumar et al	EPI_ISL_512064, EPI_ISL_514583, EPI_ISL_514601, EPI_ISL_586518
B.J. Medical College and Civil hospital, Ahmedabad	Gujarat Biotechnology Research Centre	Dipa Kinariwala et al	EPI_ISL_825036
B.J. Medical College and Civil hospital, Ahmedabad	Gujarat Biotechnology Research Centre	Janvi Raval et al	EPI_ISL_514593, EPI_ISL_590689
B.J. Medical College and Civil hospital, Ahmedabad	Gujarat Biotechnology Research Centre	Kamlesh J Upadhyay et al	EPI_ISL_514590, EPI_ISL_514608, EPI_ISL_586525, EPI_ISL_825034
B.J. Medical College and Civil hospital, Ahmedabad	Gujarat Biotechnology Research Centre	Komal Patel et al	EPI_ISL_514585, EPI_ISL_514603, EPI_ISL_586520
B.J. Medical College and Civil hospital, Ahmedabad	Gujarat Biotechnology Research Centre	Labdhi Pandya et al	EPI_ISL_514586, EPI_ISL_514604, EPI_ISL_586521, EPI_ISL_825039
B.J. Medical College and Civil hospital, Ahmedabad	Gujarat Biotechnology Research Centre	Maharshi Pandya et al	EPI_ISL_512060, EPI_ISL_514597, EPI_ISL_586514
B.J. Medical College and Civil hospital, Ahmedabad	Gujarat Biotechnology Research Centre	Monika Gandhi et al	EPI_ISL_512058, EPI_ISL_514595, EPI_ISL_525422, EPI_ISL_586529
B.J. Medical College and Civil hospital, Ahmedabad	Gujarat Biotechnology Research Centre	Nidhi Patel et al	EPI_ISL_512061, EPI_ISL_514598, EPI_ISL_586515
B.J. Medical College and Civil hospital, Ahmedabad	Gujarat Biotechnology Research Centre	Nikha Trivedi et al	EPI_ISL_514588, EPI_ISL_514606, EPI_ISL_586523, EPI_ISL_825041
B.J. Medical College and Civil hospital, Ahmedabad	Gujarat Biotechnology Research Centre	Nilima Shah et al	EPI_ISL_825035
B.J. Medical College and Civil hospital, Ahmedabad	Gujarat Biotechnology Research Centre	Nitin Savaliya et al	EPI_ISL_512062, EPI_ISL_514581, EPI_ISL_514599, EPI_ISL_586516
B.J. Medical College and Civil hospital, Ahmedabad	Gujarat Biotechnology Research Centre	Pinal Trivedi et al	EPI_ISL_512059, EPI_ISL_514596, EPI_ISL_524717, EPI_ISL_586513, EPI_ISL_586530
B.J. Medical College and Civil hospital, Ahmedabad	Gujarat Biotechnology Research Centre	Pranay Shah et al	EPI_ISL_514589, EPI_ISL_514607, EPI_ISL_586524, EPI_ISL_825037
B.J. Medical College and Civil hospital, Ahmedabad	Gujarat Biotechnology Research Centre	Raghawendra Kumar et al	EPI_ISL_512063, EPI_ISL_514582, EPI_ISL_514600, EPI_ISL_524721, EPI_ISL_586517
B.J. Medical College and Civil hospital, Ahmedabad	Gujarat Biotechnology Research Centre	Sanjay Kapadia et al	EPI_ISL_514591, EPI_ISL_514609, EPI_ISL_586526
B.J. Medical College and Civil hospital, Ahmedabad	Gujarat Biotechnology Research Centre	Zarna Patel et al	EPI_ISL_514594, EPI_ISL_586528
B.J. Medical College and Civil hospital, Ahmedabad	Gujarat Biotechnology Research Centre	Zuber Saiyed et al	EPI_ISL_512065, EPI_ISL_514584, EPI_ISL_514602, EPI_ISL_586519, EPI_ISL_825038
B2A-LABORATOIRE D'ALTKIRCH	CERBA HealthCare	Bénédicte Roquebert et al	EPI_ISL_6566973
B2A-LABORATOIRE D'HESINGUE	CERBA HealthCare	Bénédicte Roquebert et al	EPI_ISL_6566969, EPI_ISL_6566970, EPI_ISL_6566971, EPI_ISL_6566977
B2A-LABORATOIRE DE HABSHEIM	CERBA HealthCare	Bénédicte Roquebert et al	EPI_ISL_6566963
B2A-LABORATOIRE DE KINGERSHEIM	CERBA HealthCare	Bénédicte Roquebert et al	EPI_ISL_6566962, EPI_ISL_6566972
B2A-LABORATOIRE DU BASSIN POTASSIQUE	CERBA HealthCare	Bénédicte Roquebert et al	EPI_ISL_6566965, EPI_ISL_6566966, EPI_ISL_6566976
B2A-LABORATOIRE DU FLORIVAL	CERBA HealthCare	Bénédicte Roquebert et al	EPI_ISL_6566967
B2A-LABORATOIRE PAYS DE SIERENTZ	CERBA HealthCare	Bénédicte Roquebert et al	EPI_ISL_6566964, EPI_ISL_6566974, EPI_ISL_6566975
B2A-LABORATOIRE SPECIBIO	CERBA HealthCare	Bénédicte Roquebert et al	EPI_ISL_6566968, EPI_ISL_6566978
B2BN ONCOLOGIE MEDICALE SEMAINE	CNR Virus des Infections Respiratoires - France SUD	Antonin Bal et al	EPI_ISL_6289007, EPI_ISL_6289448
BADY BASSITT	Instituto Butantan / FAMERP	Dimas Tadeu Covas et al	EPI_ISL_2444173, EPI_ISL_2444202
BALLARI	INSACOG-KA , NIMHANS	Ellango Ramasamy et al	EPI_ISL_5727083
BANCO DE OLHOS DO CEARA	Analytical Competence Molecular Epidemiology Lab/ACME, Oswaldo Cruz Foundation, Ceara (FIOCRUZ CE)	Fabio Miyajima et al	EPI_ISL_3912132
BANGALORE MEDICAL COLLEGE AND RESEARCH INSTITUTE	Department of Neurovirology, National Institute of Mental Health and Neurosciences (NIMHANS)	Chitra Pattabiraman et al	EPI_ISL_995696, EPI_ISL_995708, EPI_ISL_995709, EPI_ISL_995710, EPI_ISL_995711, EPI_ISL_995712, EPI_ISL_995724, EPI_ISL_995748, EPI_ISL_995763
BANGALORE MEDICAL COLLEGE AND RESEARCH INSTITUTE	INSACOG-KA, NIMHANS	Chitra Pattabiraman et al	EPI_ISL_1385820, EPI_ISL_1595865, EPI_ISL_1595866
BAPTIST MED CTR (PRINCETON)	ADPH	Adrianna Walker et al	EPI_ISL_3317299
BAPTIST MED CTR SOUTH (MONTGOMERY)	ADPH	Adrianna Walker et al	EPI_ISL_3317280, EPI_ISL_3317281
BARC - Sisonke	KRISP, KZN Research Innovation and Sequencing Platform	Sisonke et al	EPI_ISL_2893242, EPI_ISL_2893300, EPI_ISL_2893302, EPI_ISL_2893303, EPI_ISL_2893304, EPI_ISL_2893305, EPI_ISL_2893306, EPI_ISL_2893307, EPI_ISL_2893308, EPI_ISL_2893309, EPI_ISL_2893310, EPI_ISL_2893311, EPI_ISL_2893312, EPI_ISL_2893314, EPI_ISL_2893315, EPI_ISL_2893316, EPI_ISL_2893317, EPI_ISL_2893318
BARC / Lancet	KRISP, KZN Research Innovation and Sequencing Platform	Sisonke et al	EPI_ISL_2710306, EPI_ISL_2710307, EPI_ISL_2710308, EPI_ISL_2710309, EPI_ISL_2710310, EPI_ISL_2710311, EPI_ISL_2710312, EPI_ISL_2710313, EPI_ISL_2710314, EPI_ISL_2710315, EPI_ISL_2710316, EPI_ISL_2710317, EPI_ISL_2710318, EPI_ISL_2710319, EPI_ISL_2710320, EPI_ISL_2710321, EPI_ISL_2710322
BARC CT	NHLS/UCT	Arash Iranzadeh et al	EPI_ISL_6436402, EPI_ISL_6436403, EPI_ISL_6436404, EPI_ISL_6436451, EPI_ISL_6436452, EPI_ISL_6436454, EPI_ISL_6436455, EPI_ISL_6436456, EPI_ISL_6436457
BARI	University of Bari Biomedical Sciences and Human Oncology	Maria Chironna et al	EPI_ISL_5880816, EPI_ISL_5880883, EPI_ISL_5880892, EPI_ISL_5887288, EPI_ISL_5933477, EPI_ISL_5934312, EPI_ISL_5934827, EPI_ISL_5934853, EPI_ISL_5935816, EPI_ISL_5942852
BARRETOS	Instituto Butantan / FAMERP	Dimas Tadeu Covas et al	EPI_ISL_2444212
BATUK	USAMRD-A, Basic Science Laboratory	Gathii Kimita et al	EPI_ISL_2779390, EPI_ISL_2779391, EPI_ISL_2779392, EPI_ISL_2779393, EPI_ISL_2779394, EPI_ISL_2779395, EPI_ISL_2779400, EPI_ISL_2779401, EPI_ISL_2779402, EPI_ISL_2779403, EPI_ISL_2779404, EPI_ISL_2779405, EPI_ISL_2779406, EPI_ISL_2779407, EPI_ISL_2779408, EPI_ISL_2779409, EPI_ISL_2779410, EPI_ISL_2779411, EPI_ISL_2779412, EPI_ISL_2779413, EPI_ISL_2779414, EPI_ISL_2779415, EPI_ISL_2779416, EPI_ISL_2779417, EPI_ISL_2779509, EPI_ISL_2779510, EPI_ISL_2779511, EPI_ISL_2779512, EPI_ISL_2779513, EPI_ISL_2779514, EPI_ISL_2779515, EPI_ISL_2779516, EPI_ISL_2779517, EPI_ISL_2779518, EPI_ISL_2779519, EPI_ISL_2779520, EPI_ISL_2779521
BBLK Palembang	National Institute of Health Research and Development	Hana Apsari Pawestri et al	EPI_ISL_2047551, EPI_ISL_2047552, EPI_ISL_2047553, EPI_ISL_2047554
BBLK Palembang	National Institute of Health Research and Development	Subangkit et al	EPI_ISL_1969249, EPI_ISL_1969250
BBLK Surabaya	National Institute of Health Research and Development	Kartika Dewi Puspa et al	EPI_ISL_1534704, EPI_ISL_1534705
BBMP Urban	INSACOG-KA, NIMHANS	Anson Kunjumon George et al	EPI_ISL_4129942, EPI_ISL_4578382, EPI_ISL_4578501, EPI_ISL_4578614, EPI_ISL_4578626, EPI_ISL_4578640, EPI_ISL_4578676, EPI_ISL_4578686, EPI_ISL_4578701, EPI_ISL_4578716
BBMP Urban	INSACOG-KA, NIMHANS	Chitra Pattabiraman et al	EPI_ISL_2651296, EPI_ISL_2651297, EPI_ISL_2651299, EPI_ISL_2651300, EPI_ISL_2651304, EPI_ISL_2651306, EPI_ISL_2651310, EPI_ISL_2651311, EPI_ISL_2651315, EPI_ISL_2651326, EPI_ISL_2651328, EPI_ISL_2651329, EPI_ISL_2651333, EPI_ISL_2651334, EPI_ISL_2651335, EPI_ISL_2651336, EPI_ISL_2651338, EPI_ISL_2651339, EPI_ISL_2651340, EPI_ISL_2651344, EPI_ISL_2651345, EPI_ISL_2651346, EPI_ISL_2651347, EPI_ISL_2651349, EPI_ISL_2651352, EPI_ISL_2651356, EPI_ISL_2651357, EPI_ISL_2651358, EPI_ISL_2651360, EPI_ISL_2651361, EPI_ISL_2725525, EPI_ISL_2725527, EPI_ISL_2725533, EPI_ISL_2725535, EPI_ISL_2728230, EPI_ISL_2728231, EPI_ISL_2728233, EPI_ISL_2728235, EPI_ISL_2728237, EPI_ISL_2728239, EPI_ISL_2728243, EPI_ISL_2728244, EPI_ISL_2728245, EPI_ISL_2728246, EPI_ISL_2728248, EPI_ISL_2728250, EPI_ISL_2728251, EPI_ISL_2728252, EPI_ISL_2728253, EPI_ISL_2728254, EPI_ISL_2728256, EPI_ISL_2728257, EPI_ISL_2728258, EPI_ISL_2728259, EPI_ISL_2728261, EPI_ISL_2728262, EPI_ISL_2728263, EPI_ISL_2728264, EPI_ISL_2728266, EPI_ISL_2728267, EPI_ISL_2728268, EPI_ISL_2728269, EPI_ISL_2728273, EPI_ISL_2728274, EPI_ISL_2728275, EPI_ISL_2728276, EPI_ISL_2728277, EPI_ISL_2728280, EPI_ISL_2728281, EPI_ISL_2728284, EPI_ISL_2728285, EPI_ISL_2728286, EPI_ISL_2728287, EPI_ISL_2728289, EPI_ISL_2728294, EPI_ISL_2728295, EPI_ISL_2728296, EPI_ISL_2728297, EPI_ISL_2728298, EPI_ISL_2728301, EPI_ISL_2728302, EPI_ISL_2728304, EPI_ISL_2728305, EPI_ISL_2728306, EPI_ISL_2728307, EPI_ISL_2728310, EPI_ISL_2728311, EPI_ISL_2728315, EPI_ISL_2728342, EPI_ISL_2728430, EPI_ISL_2728431, EPI_ISL_2728432, EPI_ISL_2728435, EPI_ISL_2728436, EPI_ISL_2728437, EPI_ISL_2728438, EPI_ISL_2728439, EPI_ISL_2728440, EPI_ISL_2728447, EPI_ISL_2728448, EPI_ISL_2728449, EPI_ISL_2728450, EPI_ISL_2728451, EPI_ISL_2728452, EPI_ISL_2728461, EPI_ISL_2728462, EPI_ISL_2728463, EPI_ISL_2728464, EPI_ISL_2728465, EPI_ISL_2728467, EPI_ISL_2728468, EPI_ISL_2728469, EPI_ISL_2728470, EPI_ISL_2728472, EPI_ISL_2728473, EPI_ISL_2728474, EPI_ISL_2728475, EPI_ISL_2728476, EPI_ISL_2728479, EPI_ISL_2728523, EPI_ISL_2842119, EPI_ISL_2842122, EPI_ISL_2842123, EPI_ISL_2842124, EPI_ISL_2842125, EPI_ISL_2842126, EPI_ISL_2842130, EPI_ISL_2842131, EPI_ISL_2842145, EPI_ISL_2842146, EPI_ISL_2842147, EPI_ISL_2842155, EPI_ISL_2842157, EPI_ISL_2842163, EPI_ISL_2842164, EPI_ISL_2842172, EPI_ISL_2842173, EPI_ISL_2842174, EPI_ISL_2842175, EPI_ISL_2842176, EPI_ISL_2842183, EPI_ISL_2842185, EPI_ISL_2842187, EPI_ISL_2842188, EPI_ISL_2842189, EPI_ISL_2842192, EPI_ISL_2842194, EPI_ISL_2842195, EPI_ISL_2842196, EPI_ISL_2842197, EPI_ISL_2842198, EPI_ISL_2842199, EPI_ISL_2842202, EPI_ISL_2842203, EPI_ISL_2842204, EPI_ISL_2842223, EPI_ISL_2842224, EPI_ISL_2842226, EPI_ISL_2842227, EPI_ISL_2842228, EPI_ISL_2842229, EPI_ISL_2842230, EPI_ISL_2842231, EPI_ISL_2842232, EPI_ISL_2842233, EPI_ISL_2842234, EPI_ISL_2842235, EPI_ISL_2842237, EPI_ISL_2842239, EPI_ISL_2842240, EPI_ISL_2842241, EPI_ISL_2842257, EPI_ISL_2842258, EPI_ISL_2842259, EPI_ISL_2842263, EPI_ISL_2842264, EPI_ISL_2842267, EPI_ISL_2842268, EPI_ISL_2842269, EPI_ISL_2842270, EPI_ISL_2842271, EPI_ISL_2842274, EPI_ISL_2842275, EPI_ISL_2842276, EPI_ISL_2842277, EPI_ISL_2842278, EPI_ISL_2842280, EPI_ISL_2842281, EPI_ISL_2842291, EPI_ISL_2842292, EPI_ISL_2842293, EPI_ISL_2842301, EPI_ISL_2842303, EPI_ISL_2842309, EPI_ISL_2842310, EPI_ISL_2842323, EPI_ISL_2842325, EPI_ISL_2842326, EPI_ISL_2842327, EPI_ISL_2842329, EPI_ISL_2842330, EPI_ISL_2842331, EPI_ISL_2842332, EPI_ISL_2842336, EPI_ISL_2842339, EPI_ISL_2842340, EPI_ISL_2842341, EPI_ISL_2842342, EPI_ISL_2842343, EPI_ISL_2842344, EPI_ISL_2842345, EPI_ISL_2842349, EPI_ISL_2842352, EPI_ISL_2842353, EPI_ISL_2842356, EPI_ISL_2842357, EPI_ISL_2842358, EPI_ISL_2842360, EPI_ISL_2842361, EPI_ISL_2842364, EPI_ISL_2842367, EPI_ISL_2842369, EPI_ISL_2842371, EPI_ISL_2842372, EPI_ISL_2842376, EPI_ISL_2842377, EPI_ISL_2842378, EPI_ISL_2842383, EPI_ISL_2842384, EPI_ISL_2842386, EPI_ISL_2842387, EPI_ISL_2842388, EPI_ISL_2842389, EPI_ISL_2842390, EPI_ISL_2842391, EPI_ISL_2842393, EPI_ISL_2842394, EPI_ISL_2842395, EPI_ISL_2842398, EPI_ISL_2842401, EPI_ISL_2842402, EPI_ISL_2842403, EPI_ISL_2842405, EPI_ISL_2842406, EPI_ISL_2842408, EPI_ISL_2842411, EPI_ISL_2842438, EPI_ISL_2842442, EPI_ISL_2842446, EPI_ISL_2842449, EPI_ISL_2842451, EPI_ISL_2842454, EPI_ISL_2842456, EPI_ISL_2842457, EPI_ISL_3188947
BBMP Urban PHC	Department of Neurovirology, National Institute of Mental Health and Neurosciences (NIMHANS)	Chitra Pattabiraman et al	EPI_ISL_1007660, EPI_ISL_1007661, EPI_ISL_1250853, EPI_ISL_1250854, EPI_ISL_1250855, EPI_ISL_1250856, EPI_ISL_1250857, EPI_ISL_1250858, EPI_ISL_747244, EPI_ISL_803901, EPI_ISL_803902, EPI_ISL_803904, EPI_ISL_803908, EPI_ISL_803911, EPI_ISL_803912, EPI_ISL_807158, EPI_ISL_825141, EPI_ISL_825142, EPI_ISL_825143, EPI_ISL_825148, EPI_ISL_845874, EPI_ISL_845875, EPI_ISL_845876, EPI_ISL_845878, EPI_ISL_845879, EPI_ISL_845880, EPI_ISL_845883, EPI_ISL_845884, EPI_ISL_845887, EPI_ISL_845888, EPI_ISL_845889, EPI_ISL_845890, EPI_ISL_860189, EPI_ISL_860194, EPI_ISL_860195, EPI_ISL_860197, EPI_ISL_860199, EPI_ISL_860200, EPI_ISL_860201, EPI_ISL_995173, EPI_ISL_995174, EPI_ISL_995175, EPI_ISL_995176, EPI_ISL_995177, EPI_ISL_995178, EPI_ISL_995179, EPI_ISL_995180, EPI_ISL_995181, EPI_ISL_995182, EPI_ISL_995183, EPI_ISL_995184, EPI_ISL_995704, EPI_ISL_995705, EPI_ISL_995715, EPI_ISL_995716, EPI_ISL_995717, EPI_ISL_995718, EPI_ISL_995719, EPI_ISL_995725, EPI_ISL_995728, EPI_ISL_995729, EPI_ISL_995732, EPI_ISL_995735, EPI_ISL_995736, EPI_ISL_995739, EPI_ISL_995740, EPI_ISL_995741, EPI_ISL_995746, EPI_ISL_995750, EPI_ISL_995751, EPI_ISL_995752, EPI_ISL_995754, EPI_ISL_995755, EPI_ISL_995756, EPI_ISL_995757
BBMP Urban PHC	INSACOG-KA, NIMHANS	Chitra Pattabiraman et al	EPI_ISL_1385817, EPI_ISL_1385818, EPI_ISL_1385819, EPI_ISL_1385821, EPI_ISL_1385822, EPI_ISL_1385823, EPI_ISL_1385824, EPI_ISL_1385826, EPI_ISL_1385827, EPI_ISL_1385828, EPI_ISL_1385837, EPI_ISL_1385838, EPI_ISL_1396654, EPI_ISL_1595854, EPI_ISL_1595855, EPI_ISL_1595860, EPI_ISL_1595861, EPI_ISL_1595862, EPI_ISL_1595863, EPI_ISL_1595894, EPI_ISL_1595901, EPI_ISL_1595902, EPI_ISL_1595903, EPI_ISL_1595904, EPI_ISL_1595905, EPI_ISL_1595906, EPI_ISL_1595907, EPI_ISL_1595908, EPI_ISL_1595909, EPI_ISL_1595910, EPI_ISL_1595911, EPI_ISL_1595912, EPI_ISL_1595915, EPI_ISL_1595916, EPI_ISL_1818595, EPI_ISL_1818603, EPI_ISL_1818604, EPI_ISL_1818605, EPI_ISL_1818609, EPI_ISL_1818610, EPI_ISL_1818611, EPI_ISL_1818612, EPI_ISL_1818613, EPI_ISL_1818624, EPI_ISL_1818625, EPI_ISL_1818626, EPI_ISL_1818627, EPI_ISL_1818628, EPI_ISL_1818631, EPI_ISL_1818632, EPI_ISL_1818633, EPI_ISL_1818634, EPI_ISL_1818635, EPI_ISL_1818636, EPI_ISL_1818637, EPI_ISL_1818638, EPI_ISL_1818651, EPI_ISL_1818652, EPI_ISL_2545214, EPI_ISL_2545220, EPI_ISL_2545221
BBTKL PP Banjarbaru	National Institute of Health Research and Development	Hana Apsari Pawestri et al	EPI_ISL_5107731, EPI_ISL_5107732, EPI_ISL_5107733, EPI_ISL_5107734, EPI_ISL_5107735, EPI_ISL_5107736, EPI_ISL_5107737, EPI_ISL_5107738, EPI_ISL_5107739, EPI_ISL_5107740, EPI_ISL_5107741, EPI_ISL_5107742, EPI_ISL_5107743, EPI_ISL_5107744, EPI_ISL_5107745, EPI_ISL_5107746, EPI_ISL_5107835, EPI_ISL_5107836, EPI_ISL_5107837, EPI_ISL_5107838, EPI_ISL_5107839, EPI_ISL_5107840, EPI_ISL_5107841, EPI_ISL_5107843, EPI_ISL_5107844
BBTKL PP Banjarbaru	National Institute of Health Research and Development	Hartanti Dian Ikawati et al	EPI_ISL_1915562, EPI_ISL_1915563
BBTKL PP Banjarbaru	National Institute of Health Research and Development	Kartika Dewi Puspa et al	EPI_ISL_3138870, EPI_ISL_3138871, EPI_ISL_3138872, EPI_ISL_3138873, EPI_ISL_3138874
BBTKL PP Banjarbaru	National Institute of Health Research and Development	Subangkit et al	EPI_ISL_3138866, EPI_ISL_3138867, EPI_ISL_3138868, EPI_ISL_3138869
BBTKL PP Banjarbaru	National Institute of Health Research and Development	Vivi Setiawaty et al	EPI_ISL_3138928, EPI_ISL_3138929, EPI_ISL_3138930, EPI_ISL_3138931, EPI_ISL_3138932, EPI_ISL_3138933, EPI_ISL_3138934, EPI_ISL_3138935, EPI_ISL_3138936, EPI_ISL_5107717, EPI_ISL_5107718, EPI_ISL_5107719, EPI_ISL_5107720, EPI_ISL_5107721, EPI_ISL_5107722, EPI_ISL_5107723, EPI_ISL_5107724, EPI_ISL_5107725, EPI_ISL_5107726, EPI_ISL_5107727, EPI_ISL_5107728, EPI_ISL_5107729, EPI_ISL_5107730
BBTKL PP Jakarta	National Institute of Health Research and Development	Hartanti Dian Ikawati et al	EPI_ISL_1469239
BBTKL PP Kelas 1 Makassar (Dinkes Polman/PKM Katumbangan)	National Institute of Health Research and Development	Hana Apsari Pawestri et al	EPI_ISL_5107829
BBTKL PP Kelas 1 Makassar (Dinkes Polman/PKM Mapili)	National Institute of Health Research and Development	Arie Ardiansyah Nugraha et al	EPI_ISL_4254920
BBTKL PP Kelas 1 Makassar (Dinkes Polman/PKM Mapilli)	National Institute of Health Research and Development	Vivi Setiawaty et al	EPI_ISL_5107826, EPI_ISL_5107827
BBTKL PP Kelas 1 Makassar (Dinkes Polman/PKM Matangnga)	National Institute of Health Research and Development	Hana Apsari Pawestri et al	EPI_ISL_5107830, EPI_ISL_5107831, EPI_ISL_5107832
BBTKL PP Kelas 1 Makassar (Dinkes Polman/PKM Pambusuang)	National Institute of Health Research and Development	Hana Apsari Pawestri et al	EPI_ISL_5107833
BBTKL PP Kelas 1 Makassar (Dinkes Polman/PKM Pekkabata)	National Institute of Health Research and Development	Arie Ardiansyah Nugraha et al	EPI_ISL_4254921, EPI_ISL_4254922, EPI_ISL_4254923
BBTKL PP Kelas 1 Makassar (Dinkes Polman/PKM Pekkabata)	National Institute of Health Research and Development	Vivi Setiawaty et al	EPI_ISL_5107819, EPI_ISL_5107820, EPI_ISL_5107821, EPI_ISL_5107822, EPI_ISL_5107823, EPI_ISL_5107824, EPI_ISL_5107825
BBTKL PP Kelas 1 Makassar (Dinkes Polman/PKM Wonomulyo)	National Institute of Health Research and Development	Vivi Setiawaty et al	EPI_ISL_5107828
BBTKL PP Kelas 1 Makassar (Dinkes Polman/RS Pratama Wonomulyo)	National Institute of Health Research and Development	Arie Ardiansyah Nugraha et al	EPI_ISL_4254919
BBTKL PP Kelas I Manado	National Institute of Health Research and Development	Arie Ardiansyah Nugraha et al	EPI_ISL_6262570
BBTKL PP Kelas I Manado	National Institute of Health Research and Development	Hana Apsari Pawestri et al	EPI_ISL_5796035, EPI_ISL_5796036, EPI_ISL_5796037, EPI_ISL_5796038, EPI_ISL_5796039, EPI_ISL_5796040, EPI_ISL_5796041, EPI_ISL_5796087
BBTKL PP Kelas I Manado	National Institute of Health Research and Development	Triyani Soekarso et al	EPI_ISL_5796042, EPI_ISL_5796043, EPI_ISL_5796044, EPI_ISL_5796045, EPI_ISL_5796046, EPI_ISL_5796047, EPI_ISL_5796048, EPI_ISL_5796049, EPI_ISL_5796050, EPI_ISL_5796051, EPI_ISL_5796052, EPI_ISL_5796053, EPI_ISL_5796054, EPI_ISL_5796055, EPI_ISL_5796056, EPI_ISL_5796057, EPI_ISL_5796058, EPI_ISL_5796059, EPI_ISL_5796060, EPI_ISL_5796061, EPI_ISL_5796062, EPI_ISL_5796063, EPI_ISL_5796064, EPI_ISL_5796065, EPI_ISL_5796083, EPI_ISL_5796084
BBTKLPP Banjarbaru	National Institute of Health Research and Development	Hartanti Dian Ikawati et al	EPI_ISL_1257851, EPI_ISL_1257852, EPI_ISL_1257853, EPI_ISL_1257854
BBTKLPP Banjarbaru, Kalimantan Selatan	National Institute of Health Research and Development	Vivi Setiawaty et al	EPI_ISL_1169048
BBTKLPP Jakarta	National Institute of Health Research and Development	Kartika Dewi Puspa et al	EPI_ISL_2620714
BBTKLPP Jakarta	National Institute of Health Research and Development	Vivi Setiawaty et al	EPI_ISL_2868878, EPI_ISL_2868920, EPI_ISL_2868921
BBTKLPP Kelas I Batam	National Institute of Health Research and Development	Vivi Setiawaty et al	EPI_ISL_2233088
BBTKLPP Surabaya	Institute of Tropical Disease, Universitas Airlangga	Aldise M Nastri et al	EPI_ISL_2226648
BBTKLPP Yogyakarta	Genetics Working Group (Pokja Genetik) Faculty of Medicine, Public Health and Nursing Universitas Gadjah Mada (FK-KMK UGM); Disease Investigation Center Wates Ministry of Agriculture Indonesia; Department of Microbiology FK-KMK UGM; Laboratorium Diagnostik Yayasan Tahija World Mosquito Program (WMP) Yogyakarta Center for Tropical Medicine FK-KMK UGM; Integrated Research Center FK-KMK UGM; Department of Computer Science and Electronics FMIPA UGM; RSUP Dr. Sardjito	Gunadi et al	EPI_ISL_2943235
BBTKLPP Yogyakarta	National Institute of Health Research and Development	Kartika Dewi Puspa et al	EPI_ISL_1257856, EPI_ISL_1257857, EPI_ISL_1257858
BBV SA	Genesupport	Tanguy ARAUD et al	EPI_ISL_5804533, EPI_ISL_6267290, EPI_ISL_6267291
BCCDC Public Health Laboratory	BCCDC Public Health Laboratory	Harrigan et al	EPI_ISL_412965, EPI_ISL_415577, EPI_ISL_415578, EPI_ISL_415579, EPI_ISL_415580, EPI_ISL_415581, EPI_ISL_415582, EPI_ISL_415583, EPI_ISL_415584, EPI_ISL_415585, EPI_ISL_415586, EPI_ISL_415587, EPI_ISL_415588, EPI_ISL_415589, EPI_ISL_415590, EPI_ISL_418816, EPI_ISL_418817, EPI_ISL_418818, EPI_ISL_418819, EPI_ISL_418820, EPI_ISL_418821, EPI_ISL_418822, EPI_ISL_418823, EPI_ISL_418824, EPI_ISL_418825, EPI_ISL_418826, EPI_ISL_418827, EPI_ISL_418828, EPI_ISL_418829, EPI_ISL_418830, EPI_ISL_418831, EPI_ISL_418832, EPI_ISL_418833, EPI_ISL_418834, EPI_ISL_418835, EPI_ISL_418836, EPI_ISL_418837, EPI_ISL_418838, EPI_ISL_418839, EPI_ISL_418840, EPI_ISL_418841, EPI_ISL_418842, EPI_ISL_418843, EPI_ISL_418844, EPI_ISL_418845, EPI_ISL_418846, EPI_ISL_418847, EPI_ISL_418848, EPI_ISL_418849, EPI_ISL_418850, EPI_ISL_418851, EPI_ISL_418852, EPI_ISL_418853, EPI_ISL_418854, EPI_ISL_418855, EPI_ISL_418856, EPI_ISL_418857, EPI_ISL_418858, EPI_ISL_418859, EPI_ISL_460606, EPI_ISL_460607, EPI_ISL_460608, EPI_ISL_460609, EPI_ISL_460610, EPI_ISL_460611, EPI_ISL_460612, EPI_ISL_460613, EPI_ISL_460614, EPI_ISL_460615, EPI_ISL_460616, EPI_ISL_462754, EPI_ISL_462755, EPI_ISL_462756, EPI_ISL_462757, EPI_ISL_462758, EPI_ISL_462759, EPI_ISL_462760, EPI_ISL_462761, EPI_ISL_462762, EPI_ISL_462763, EPI_ISL_462764, EPI_ISL_462765, EPI_ISL_462766, EPI_ISL_462767, EPI_ISL_462768, EPI_ISL_462769, EPI_ISL_462770, EPI_ISL_462771, EPI_ISL_462772, EPI_ISL_462773, EPI_ISL_462774, EPI_ISL_462775, EPI_ISL_462776, EPI_ISL_462777, EPI_ISL_462778, EPI_ISL_462779, EPI_ISL_462780, EPI_ISL_462781, EPI_ISL_462782, EPI_ISL_462783, EPI_ISL_462784, EPI_ISL_462785, EPI_ISL_462786, EPI_ISL_462787, EPI_ISL_462788, EPI_ISL_462789, EPI_ISL_462790, EPI_ISL_462791, EPI_ISL_462792, EPI_ISL_462793, EPI_ISL_462794, EPI_ISL_462795, EPI_ISL_462796, EPI_ISL_462797, EPI_ISL_462798, EPI_ISL_462799, EPI_ISL_462800, EPI_ISL_462801, EPI_ISL_462802, EPI_ISL_462803, EPI_ISL_462804, EPI_ISL_462805, EPI_ISL_462806, EPI_ISL_462807, EPI_ISL_462808, EPI_ISL_462809, EPI_ISL_462810, EPI_ISL_462811, EPI_ISL_462812, EPI_ISL_462813, EPI_ISL_462814, EPI_ISL_462815, EPI_ISL_462816, EPI_ISL_462817, EPI_ISL_462818, EPI_ISL_462819, EPI_ISL_462820, EPI_ISL_462821, EPI_ISL_462822, EPI_ISL_462823, EPI_ISL_462824, EPI_ISL_462825, EPI_ISL_462826, EPI_ISL_462827, EPI_ISL_462828, EPI_ISL_462829, EPI_ISL_462830, EPI_ISL_462831, EPI_ISL_462832, EPI_ISL_462833, EPI_ISL_462834, EPI_ISL_462835, EPI_ISL_462836, EPI_ISL_462837, EPI_ISL_462838, EPI_ISL_462839, EPI_ISL_462840, EPI_ISL_462841, EPI_ISL_462842, EPI_ISL_462843, EPI_ISL_462844
[truncated: 49,031,074 more chars]
