## Supplementary Data 1 for "Identifying SARS-CoV-2 regional introductions and transmission clusters in real time": insdc_credits.tsv (part 1 of 3)

authors	accessions
Aanniz,T.	FR990266.1, FR990267.1, FR990268.1, FR990269.1, FR990270.1, FR990271.1, FR990272.1, FR990273.1, FR990274.1, FR990275.1, FR990276.1, FR990277.1, FR990278.1, FR990279.1, FR990280.1, FR990281.1, FR990282.1, FR990283.1, FR990284.1, FR990285.1, FR990286.1, FR990287.1, FR990288.1, FR990289.1, FR990290.1, FR990291.1, FR990292.1, FR990293.1, FR990294.1, FR990295.1, FR990296.1, FR990297.1, FR990298.1, FR990299.1, FR990300.1, FR990301.1, FR990302.1, FR990303.1, FR990304.1, FR990305.1, FR990306.1, FR990307.1, FR990308.1, FR990309.1, FR990310.1, FR990311.1, FR990312.1, FR990313.1, FR990314.1, FR990315.1, FR990316.1, FR990317.1, FR990318.1, FR990319.1, FR990320.1, FR990321.1, FR990322.1, FR990323.1, FR990324.1, FR990325.1, FR990326.1, FR990327.1, FR990328.1, FR990329.1, FR990330.1, FR990331.1, FR990332.1, FR990333.1, FR990334.1, FR990335.1, FR990336.1, FR990337.1, FR990338.1, FR990339.1, FR990340.1, FR990341.1, FR990342.1, FR990343.1, FR990344.1, FR990345.1, FR990346.1, FR990347.1, FR990348.1, FR990349.1, FR990350.1, FR990351.1, FR990352.1, FR990353.1, FR990354.1, FR990355.1, FR990356.1, FR990357.1, FR990358.1, FR990359.1, FR990360.1, FR990361.1, FR990362.1, FR990363.1, FR990364.1, FR990365.1, FR990366.1, FR990367.1, FR990368.1, FR990369.1, FR990370.1, FR990371.1, FR990372.1, FR990373.1, FR990374.1, FR990375.1, FR990376.1, FR990377.1, FR990378.1, FR990379.1, FR990380.1, FR990381.1, FR990382.1, FR990383.1, FR990384.1, FR990385.1, FR990386.1, FR990387.1, FR990388.1, FR990389.1, FR990390.1, FR990391.1, FR990392.1, FR990393.1, FR990394.1, FR990395.1, FR990396.1, FR990397.1, FR990398.1, FR990399.1, FR990400.1, FR990401.1, FR990402.1, FR990403.1, FR990404.1, FR990405.1, FR990406.1, FR990407.1, FR990408.1, FR990409.1, FR990410.1, FR990411.1, FR990412.1, FR990413.1, FR990414.1, FR990415.1, FR990416.1, FR990417.1, FR990418.1, FR990419.1, FR990420.1, FR990421.1, FR990422.1, FR990423.1, FR990424.1, FR990425.1, FR990426.1, FR990427.1, FR990428.1, FR990429.1, FR990430.1, FR990431.1, FR990432.1, FR990433.1, FR990434.1, FR990435.1, FR990436.1, FR990437.1, FR990438.1, FR990439.1, FR990440.1, FR990441.1, FR990442.1, FR990443.1, FR990444.1, FR990445.1, FR990446.1, FR990447.1, FR990448.1, FR990449.1, FR990450.1, FR990451.1, FR990452.1, FR990453.1, FR990454.1, FR990455.1, FR990456.1, FR990457.1, FR990458.1, FR990459.1, FR990460.1, FR990461.1, FR990462.1, FR990463.1, FR990464.1, FR990465.1, FR990466.1, FR990467.1, FR990468.1, FR990469.1, FR990470.1, FR990471.1, FR990472.1, FR990473.1, FR990474.1, FR990475.1, FR990476.1, FR990477.1, FR990478.1, FR990479.1, FR990480.1, FR990481.1, FR990482.1, FR990483.1, FR990484.1, FR990485.1, FR990486.1, FR990487.1, FR990488.1, FR990489.1, FR990490.1, FR990491.1, FR990492.1, FR990493.1, FR990494.1, FR990495.1, FR990496.1, FR990497.1, FR990498.1, FR990499.1, FR990500.1, FR990501.1, FR990502.1, FR990503.1, FR990504.1, FR990505.1, FR990506.1, FR990507.1, FR990508.1, FR990509.1, FR990510.1, FR990511.1, FR990512.1, FR990513.1, FR990514.1, FR990515.1, FR990516.1, FR990517.1, FR990518.1, FR990519.1, FR990520.1, FR990521.1, FR990522.1, FR990523.1, FR990524.1, FR990525.1, FR990526.1, FR990527.1, FR990528.1, FR990529.1, FR990530.1, FR990531.1, FR990532.1, FR990533.1, FR990534.1, FR990535.1, FR990536.1, FR990537.1, FR990538.1, FR990539.1, FR990540.1, FR990541.1, FR990542.1, FR990543.1, FR990544.1, FR990545.1, FR990546.1, FR990547.1, FR990548.1, FR990549.1, FR990550.1, FR990551.1, FR990552.1, FR990553.1, FR990554.1, FR990555.1, FR990556.1, FR990557.1, FR990558.1, FR990559.1, FR990560.1, FR990561.1, FR990562.1, FR990563.1, FR990564.1, FR990565.1, FR990566.1, FR990567.1, FR990568.1, FR990569.1, FR990570.1, FR990571.1, FR990572.1, FR990573.1, FR990574.1, FR990575.1, FR990576.1, FR990577.1, FR990578.1, FR990579.1, FR990580.1, FR990581.1, FR990582.1, FR990583.1, FR990584.1, FR990585.1, FR990586.1, FR990587.1, FR990588.1, FR990589.1, FR990590.1, FR990591.1, FR990592.1, FR990593.1, FR990594.1, FR990595.1, FR990596.1, FR990597.1, FR990598.1, FR990599.1, FR990600.1, FR990601.1, FR990602.1, FR990603.1, FR990604.1, FR990605.1, FR990606.1, FR990607.1, FR990608.1, FR990609.1, FR990610.1, FR990611.1, FR990612.1, FR990613.1, FR990614.1, FR990615.1, FR990616.1, FR990617.1, FR990618.1, FR990619.1, FR990620.1, FR990621.1, FR990622.1, FR990623.1, FR990624.1, FR990625.1, FR990626.1, FR990627.1, FR990628.1, FR990629.1, FR990630.1, FR990631.1, FR990632.1, FR990633.1, FR990634.1, FR990635.1, FR990636.1, FR990637.1, FR990638.1, FR990639.1, FR990640.1, FR990641.1, FR990642.1, FR990643.1, FR990644.1, FR990645.1, FR990646.1, FR990647.1, FR990648.1, FR990649.1, FR990650.1, FR990651.1, FR990652.1, FR990653.1, FR990654.1, FR990655.1, FR990656.1, FR990657.1, FR990658.1, FR990659.1, FR990660.1, FR990661.1, FR990662.1, FR990663.1, FR990664.1, FR990665.1, FR990666.1, FR990667.1, FR990668.1, FR990669.1, FR990670.1, FR990671.1, FR990672.1, FR990673.1, FR990674.1, FR990675.1, FR990676.1, FR990677.1, FR990678.1, FR990679.1, FR990680.1, FR990681.1, FR990682.1, FR990683.1, FR990684.1, FR990685.1, FR990686.1, FR990687.1, FR990688.1, FR990689.1, FR990690.1, FR990691.1, FR990692.1, FR990693.1, FR990694.1, FR990695.1, FR990696.1, FR990697.1, FR990698.1, FR990699.1, FR990700.1, FR990701.1, FR990702.1, FR990703.1, FR990704.1, FR990705.1, FR990706.1, FR990707.1, FR990708.1, FR990709.1, FR990710.1, FR990711.1, FR990712.1, FR990713.1, FR990714.1, FR990715.1, FR990716.1, FR990717.1, FR990718.1, FR990719.1, FR990720.1, FR990721.1, FR990722.1, FR990723.1, FR990724.1, FR990725.1, FR990726.1, FR990727.1, FR990728.1, FR990729.1, FR990730.1, FR990731.1, FR990732.1, FR990733.1, FR990734.1, FR990735.1, FR990736.1, FR990737.1, FR990738.1, FR990739.1, FR990740.1, FR990741.1, FR990742.1, FR990743.1, FR990744.1, FR990745.1, FR990746.1, FR990747.1, FR990748.1, FR990749.1, FR990750.1, FR990751.1, FR990752.1, FR990753.1, FR990754.1, FR990755.1, FR990756.1, FR990757.1, FR990758.1, FR990759.1, FR990760.1, FR990761.1, FR990762.1, FR990763.1, FR990764.1, FR990765.1, FR990766.1, FR990767.1, FR990768.1, FR990769.1, FR990770.1, FR990771.1, FR990772.1, FR990773.1, FR990774.1, FR990775.1, FR990776.1, FR990777.1, FR990847.1, FR990848.1, FR990849.1, FR990850.1, FR990851.1, FR990852.1, FR990853.1, FR990854.1, FR990855.1, FR990856.1, FR990857.1, FR990858.1, FR990859.1, FR990860.1, FR990861.1, FR990862.1, FR990863.1, FR990864.1, FR990865.1, FR990866.1, FR990867.1, FR990868.1, FR990869.1, FR990870.1, FR990871.1, FR990872.1, FR990873.1, FR990874.1, FR990875.1, FR990876.1, FR990877.1, FR990878.1, FR990879.1, FR990880.1, FR990881.1, FR990882.1, FR990883.1, FR990884.1, FR990885.1, FR990886.1, FR990887.1, FR990888.1, FR990889.1, FR990890.1, FR990891.1, FR990892.1, FR990893.1, FR990894.1, FR990895.1, FR990896.1, FR990897.1, FR990898.1, FR990899.1, FR990900.1, FR990901.1, FR990902.1, FR990903.1, FR990904.1, FR990905.1, FR990906.1, FR990907.1, FR990908.1, FR990909.1, FR990910.1, FR990911.1, FR990912.1, FR990913.1, FR990914.1, FR990915.1, FR990916.1, FR990917.1, FR990918.1, FR990919.1, FR990920.1, FR990921.1, FR990922.1, FR990923.1, FR990924.1, FR990925.1, FR990926.1, FR990927.1, FR990928.1, FR990929.1, FR990930.1, FR990931.1, FR990932.1, FR990933.1, FR990934.1, FR990935.1, FR990936.1, FR990937.1, FR990938.1, FR990939.1, FR990940.1, FR990941.1, FR990942.1, FR990943.1, FR990944.1, FR990945.1, FR990946.1, FR990947.1, FR990948.1, FR990949.1, FR990950.1, FR990951.1, FR990952.1, FR990953.1, FR990954.1, FR990955.1, FR990956.1, FR990957.1, FR990958.1, FR990959.1, FR990960.1, FR990961.1, FR990962.1, FR990963.1, FR990964.1, FR990965.1, FR990966.1, FR990967.1, FR990968.1, FR990969.1, FR990970.1, FR990971.1, FR990972.1, FR990973.1, FR990974.1, FR990975.1, FR990976.1, FR990977.1, FR990978.1, FR990979.1, FR990980.1, FR990981.1, FR990982.1, FR990983.1, FR990984.1, FR990985.1, FR990986.1, FR990987.1, FR990988.1, FR990989.1, FR990990.1, FR990991.1, FR990992.1, FR990993.1, FR990994.1, FR990995.1, FR990996.1, FR990997.1, FR990998.1, FR990999.1, FR991000.1, FR991001.1, FR991002.1, FR991003.1, FR991004.1, FR991005.1, FR991006.1, FR991007.1, FR991008.1, FR991009.1, FR991010.1, FR991011.1, FR991012.1, FR991013.1, FR991014.1, FR991015.1, FR991016.1, FR991017.1, FR991018.1, FR991019.1, FR991020.1, FR991021.1, FR991022.1, FR991023.1, FR991024.1, FR991025.1, FR991026.1, FR991027.1, FR991028.1, FR991029.1, FR991030.1, FR991031.1, FR991032.1, FR991033.1, FR991034.1, FR991035.1, FR991036.1, FR991037.1, FR991038.1, FR991039.1, FR991040.1, FR991041.1, FR991042.1, FR991043.1, FR991044.1, FR991045.1, FR991046.1, FR991047.1, FR991048.1, FR991049.1, FR991050.1, FR991051.1, FR991052.1, FR991053.1, FR991054.1, FR991055.1, FR991056.1, FR991057.1, FR991058.1, FR991059.1, FR991060.1, FR991061.1, FR991062.1, FR991063.1, FR991064.1, FR991065.1, FR991066.1, FR991067.1, FR991068.1, FR991069.1, FR991070.1, FR991071.1, FR991072.1, FR991073.1, FR991074.1, FR991075.1, FR991076.1, FR991077.1, FR991078.1, FR991079.1, FR991080.1, FR991081.1, FR991082.1, FR991083.1, FR991084.1, FR991085.1, FR991086.1, FR991087.1, FR991088.1, FR991089.1, FR991090.1, FR991091.1, FR991092.1, FR991093.1, FR991094.1, FR991095.1, FR991096.1, FR991097.1, FR991098.1, FR991099.1, FR991100.1, FR991101.1, FR991102.1, FR991103.1, FR991104.1, FR991105.1, FR991106.1, FR991107.1, FR991108.1, FR991109.1, FR991110.1, FR991111.1, FR991112.1, FR991113.1, FR991114.1, FR991115.1, FR991116.1, FR991117.1, FR991118.1, FR991119.1, FR991120.1, FR991121.1, FR991122.1, FR991123.1, FR991124.1, FR991125.1, FR991126.1, FR991127.1, FR991128.1, FR991129.1, FR991130.1, FR991131.1, FR991132.1, FR991133.1, FR991134.1, FR991135.1, FR991136.1, FR991137.1, FR991138.1, FR991139.1, FR991140.1, FR991141.1, FR991142.1, FR991143.1, FR991144.1, FR991145.1, FR991146.1, FR991147.1, FR991148.1, FR991149.1, FR991150.1, FR991151.1, FR991152.1, FR991153.1, FR991154.1, FR991155.1, FR991156.1, FR991157.1, FR991158.1, FR991159.1, FR991160.1, FR991161.1, FR991162.1, FR991163.1, FR991164.1, FR991165.1, FR991166.1, FR991167.1, FR991168.1, FR991169.1, FR991170.1, FR991171.1, FR991172.1, FR991173.1, FR991174.1, FR991175.1, FR991176.1, FR991177.1, FR991178.1, FR991179.1, FR991180.1, FR991181.1, FR991182.1, FR991183.1, FR991184.1, FR991185.1, FR991186.1, FR991187.1, FR991188.1, FR991189.1, FR991190.1, FR991191.1, FR991192.1, FR991193.1, FR991194.1, FR991195.1, FR991196.1, FR991197.1, FR991198.1, FR991199.1, FR991200.1, FR991201.1, FR991202.1, FR991203.1, FR991204.1, FR991205.1, FR991206.1, FR991207.1, FR991208.1, FR991209.1, FR991210.1, FR991211.1, FR991212.1, FR991213.1, FR991214.1, FR991215.1, FR991216.1, FR991217.1, FR991218.1, FR991219.1, FR991220.1, FR991221.1, FR991222.1, FR991223.1, FR991224.1, FR991225.1, FR991226.1, FR991227.1, FR991228.1, FR991229.1, FR991230.1, FR991231.1, FR991232.1, FR991233.1, FR991234.1, FR991235.1, FR991236.1, FR991237.1, FR991238.1, FR991239.1, FR991240.1, FR991241.1, FR991242.1, FR991243.1, FR991244.1, FR991245.1, FR991246.1, FR991247.1, FR991248.1, FR991249.1, FR991250.1, FR991251.1, FR991252.1, FR991253.1, FR991254.1, FR991255.1, FR991256.1, FR991257.1, FR991258.1, FR991259.1, FR991260.1, FR991261.1, FR991262.1, FR991263.1, FR991264.1, FR991265.1, FR991266.1, FR991267.1, FR991268.1, FR991269.1, FR991270.1, FR991271.1, FR991272.1, FR991273.1, FR991274.1, FR991275.1, FR991276.1, FR991277.1, FR991278.1, FR991279.1, FR991280.1, FR991281.1, FR991282.1, FR991283.1, FR991284.1, FR991285.1, FR991286.1, FR991287.1, FR991288.1, FR991289.1, FR991290.1, FR991291.1, FR991292.1, FR991293.1, FR991294.1, FR991295.1, FR991296.1, FR991297.1, FR991298.1, FR991299.1, FR991300.1, FR991301.1, FR991302.1, FR991303.1, FR991304.1, FR991305.1, FR991306.1, FR991307.1, FR991308.1, FR991309.1, FR991310.1, FR991311.1, FR991312.1, FR991313.1, FR991314.1, FR991315.1, FR991316.1, FR991317.1, FR991318.1, FR991319.1, FR991320.1, FR991321.1, FR991322.1, FR991323.1, FR991324.1, FR991325.1, FR991326.1, FR991327.1, FR991328.1, FR991329.1, FR991330.1, FR991331.1, FR991332.1, FR991333.1, FR991334.1, FR991335.1, FR991336.1, FR991337.1, FR991338.1, FR991339.1, FR991340.1, FR991341.1, FR991342.1, FR991343.1, FR991344.1, FR991345.1, FR991346.1, FR991347.1, FR991348.1, FR991349.1, FR991350.1, FR991351.1, FR991352.1, FR991353.1, FR991354.1, FR991355.1, FR991356.1, FR991357.1, FR991358.1, FR991359.1, FR991360.1, FR991361.1, FR991362.1, FR991363.1, FR991364.1, FR991365.1, FR991366.1, FR991367.1, FR991368.1, FR991369.1, FR991370.1, FR991371.1, FR991372.1, FR991373.1, FR991374.1, FR991375.1, FR991376.1, FR991377.1, FR991378.1, FR991379.1, FR991380.1, FR991381.1, FR991382.1, FR991383.1, FR991384.1, FR991385.1, FR991386.1, FR991387.1, FR991388.1, FR991389.1, FR991390.1, FR991391.1, FR991392.1, FR991393.1, FR991394.1, FR991395.1, FR991396.1, FR991397.1, FR991398.1, FR991399.1, FR991400.1, FR991401.1, FR991402.1, FR991403.1, FR991404.1, FR991405.1, FR991406.1, FR991407.1, FR991408.1, FR991409.1, FR991410.1, FR991411.1, FR991412.1, FR991413.1, FR991414.1, FR991415.1, FR991416.1, FR991417.1, FR991418.1, FR991419.1, FR991420.1, FR991421.1, FR991422.1, FR991423.1, FR991424.1, FR991425.1, FR991426.1, FR991427.1, FR991428.1, FR991429.1, FR991430.1, FR991431.1, FR991432.1, FR991433.1, FR991434.1, FR991435.1, FR991436.1, FR991437.1, FR991438.1, FR991439.1, FR991440.1, FR991441.1, FR991442.1, FR991443.1, FR991444.1, FR991445.1, FR991446.1, FR991447.1, FR991448.1, FR991449.1, FR991450.1, FR991451.1, FR991452.1, FR991453.1, FR991454.1, FR991455.1, FR991456.1, FR991457.1, FR991458.1, FR991459.1, FR991460.1, FR991461.1, FR991462.1, FR991463.1, FR991464.1, FR991465.1, FR991466.1, FR991467.1, FR991468.1, FR991469.1, FR991470.1, FR991471.1, FR991472.1, FR991473.1, FR991474.1, FR991475.1, FR991476.1, FR991477.1, FR991478.1, FR991479.1, FR991480.1, FR991481.1, FR991482.1, FR991483.1, FR991484.1, FR991485.1, FR991486.1, FR991487.1, FR991488.1, FR991489.1, FR991490.1, FR991491.1, FR991492.1, FR991493.1, FR991494.1, FR991495.1, FR991496.1, FR991497.1, FR991498.1, FR991499.1, FR991500.1, FR991501.1, FR991502.1, FR991503.1, FR991504.1, FR991505.1, FR991506.1, FR991507.1, FR991508.1, FR991509.1, FR991510.1, FR991511.1, FR991512.1, FR991513.1, FR991514.1, FR991515.1, FR991516.1, FR991517.1, FR991518.1, FR991519.1, FR991520.1, FR991521.1, FR991522.1, FR991523.1, FR991524.1, FR991525.1, FR991526.1, FR991527.1, FR991528.1, FR991529.1, FR991530.1, FR991531.1, FR991532.1, FR991533.1, FR991534.1, FR991535.1, FR991536.1, FR991537.1, FR991538.1, FR991539.1, FR991540.1, FR991541.1, FR991542.1, FR991543.1, FR991544.1, FR991545.1, FR991546.1, FR991547.1, FR991548.1, FR991549.1, FR991550.1, FR991551.1, FR991552.1, FR991553.1, FR991554.1, FR991555.1, FR991556.1, FR991557.1, FR991558.1, FR991559.1, FR991560.1, FR991561.1, FR991562.1, FR991563.1, FR991564.1, FR991565.1, FR991566.1, FR991567.1, FR991568.1, FR991569.1, FR991570.1, FR991571.1, FR991572.1, FR991573.1, FR991574.1, FR991575.1, FR991576.1, FR991577.1, FR991578.1, FR991579.1, FR991580.1, FR991581.1, FR991582.1, FR991583.1, FR991584.1, FR991585.1, FR991586.1, FR991587.1, FR991588.1, FR991589.1, FR991590.1, FR991591.1, FR991592.1, FR991593.1, FR991594.1, FR991595.1, FR991596.1, FR991597.1, FR991598.1, FR991599.1, FR991600.1, FR991601.1, FR991602.1, FR991603.1, FR991604.1, FR991605.1, FR991606.1, FR991607.1, FR991608.1, FR991609.1, FR991610.1, FR991611.1, FR991612.1, FR991613.1, FR991614.1, FR991615.1, FR991616.1, FR991617.1, FR991618.1, FR991619.1, FR991620.1, FR991621.1, FR991622.1, FR991623.1, FR991624.1, FR991625.1, FR991626.1, FR991627.1, FR991628.1, FR991629.1, FR991630.1, FR991631.1, FR991632.1, FR991633.1, FR991634.1, FR991635.1, FR991636.1, FR991637.1, FR991638.1, FR991639.1, FR991640.1, FR991641.1, FR991642.1, FR991643.1, FR991644.1, FR991645.1, FR991646.1, FR991647.1, FR991648.1, FR991649.1, FR991650.1, FR991651.1, FR991652.1, FR991653.1, FR991654.1, FR991655.1, FR991656.1, FR991657.1, FR991658.1, FR991659.1, FR991660.1, FR991661.1, FR991662.1, FR991663.1, FR991664.1, FR991665.1, FR991666.1, FR991667.1, FR991668.1, FR991669.1, FR991670.1, FR991671.1, FR991672.1, FR991673.1, FR991674.1, FR991675.1, FR991676.1, FR991677.1, FR991678.1, FR991679.1, FR991680.1, FR991681.1, FR991682.1, FR991683.1, FR991684.1, FR991685.1, FR991686.1, FR991687.1, FR991688.1, FR991689.1, FR991690.1, FR991691.1, FR991692.1, FR991693.1, FR991694.1, FR991695.1, FR991696.1, FR991697.1, FR991698.1, FR991699.1, FR991700.1, FR991701.1, FR991702.1, FR991703.1, FR991704.1, FR991705.1, FR991706.1, FR991707.1, FR991708.1, FR991709.1, FR991710.1, FR991711.1, FR991712.1, FR991713.1, FR991714.1, FR991715.1, FR991716.1, FR991717.1, FR991718.1, FR991719.1, FR991720.1, FR991721.1, FR991722.1, FR991723.1, FR991724.1, FR991725.1, FR991726.1, FR991727.1, FR991728.1, FR991729.1, FR991730.1, FR991731.1, FR991732.1, FR991733.1, FR991734.1, FR991735.1, FR991736.1, FR991737.1, FR991738.1, FR991739.1, FR991740.1, FR991741.1, FR991742.1, FR991743.1, FR991744.1, FR991747.1, FR991748.1, FR991749.1, FR991750.1, FR991755.1, FR991756.1, FR991757.1, FR991758.1, FR991765.1, FR991766.1, FR991767.1, FR991768.1, FR991772.1, FR991773.1, FR991774.1, FR991775.1, FR991777.1, FR991778.1, FR991781.1, FR991786.1, FR991787.1, FR991788.1, FR991789.1, FR991792.1, FR991793.1, FR991796.1, FR991803.1, FR991806.1, FR991807.1, FR991809.1, FR991813.1, FR991815.1, FR991816.1, FR991817.1, FR991823.1, FR991826.1, FR991827.1, FR991828.1, FR991830.1, FR991838.1, FR991841.1, FR991842.1, FR991843.1, FR991844.1, FR991846.1, FR991848.1, FR991849.1, FR991850.1, FR991852.1, FR991857.1, FR991858.1, FR991863.1, FR991864.1, FR991866.1, FR991867.1, FR991868.1, FR991869.1, FR991870.1, FR991872.1, FR991873.1, FR991877.1, FR991883.1, FR991884.1, FR991886.1, FR991887.1, FR991890.1, FR991891.1, FR991892.1, FR991897.1, FR991898.1, FR991901.1, FR991903.1, FR991905.1, FR991906.1, FR991911.1, FR991912.1, FR991917.1, FR991919.1, FR991920.1, FR991922.1, FR991925.1, FR991926.1, FR991929.1, FR991936.1, FR991939.1, FR991940.1, FR991942.1, FR991943.1, FR991944.1, FR991946.1, FR991947.1, FR991948.1, FR991949.1, FR991950.1, FR991951.1, FR991958.1, FR991962.1, FR991963.1, FR991966.1, FR991967.1, FR991968.1, FR991969.1, FR991970.1, FR991971.1, FR991972.1, FR991973.1, FR991974.1, FR991975.1, FR991977.1, FR991978.1, FR991979.1, FR991980.1, FR991982.1, FR991983.1, FR991984.1, FR991985.1, FR991986.1, FR991987.1, FR991988.1, FR991989.1, FR991990.1, FR991991.1, FR991992.1, FR991993.1, FR991994.1, FR991995.1, FR991996.1, FR991997.1, FR991998.1, FR991999.1, FR992000.1, FR992001.1, FR992002.1, FR992003.1, FR992004.1, FR992005.1, FR992006.1, FR992007.1, FR992008.1, FR992009.1, FR992010.1, FR992011.1, FR992012.1, FR992013.1, FR992014.1, FR992015.1, FR992016.1, FR992017.1, FR992018.1, FR992019.1, FR992020.1, FR992021.1, FR992022.1, FR992023.1, FR992024.1, FR992025.1, FR992026.1, FR992027.1, FR992028.1, FR992029.1, FR992030.1, FR992031.1, FR992032.1, FR992033.1, FR992034.1, FR992035.1, FR992036.1, FR992039.1, FR992040.1, FR992041.1, FR992043.1, FR992044.1, FR992045.1, FR992046.1, FR992047.1, FR992048.1, FR992049.1, FR992050.1, FR992051.1, FR992052.1, FR992053.1, FR992054.1, FR992055.1, FR992056.1, FR992057.1, FR992058.1, FR992059.1, FR992060.1, FR992061.1, FR992062.1, FR992063.1, FR992064.1, FR992065.1, FR992066.1, FR992067.1, FR992068.1, FR992069.1, FR992070.1, FR992071.1, FR992072.1, FR992073.1, FR992074.1, FR992075.1, FR992076.1, FR992077.1, FR992078.1, FR992079.1, FR992080.1, FR992081.1, FR992082.1, FR992083.1, FR992084.1, FR992085.1, FR992086.1, FR992087.1, FR992088.1, FR992089.1, FR992090.1, FR992091.1, FR992092.1, FR992093.1, FR992094.1, FR992095.1, FR992096.1, FR992097.1, FR992098.1, FR992099.1, FR992100.1, FR992101.1, FR992102.1, FR992103.1, FR992104.1, FR992105.1, FR992106.1, FR992107.1, FR992108.1, FR992109.1, FR992110.1, FR992111.1, FR992112.1, FR992113.1, FR992114.1, FR992115.1, FR992116.1, FR992117.1, FR992118.1, FR992119.1, FR992120.1, FR992121.1, FR992122.1, FR992123.1, FR992124.1, FR992125.1, FR992126.1, FR992127.1, FR992128.1, FR992129.1, FR992130.1, FR992131.1, FR992132.1, FR992133.1, FR992134.1, FR992135.1, FR992136.1, FR992137.1, FR992138.1, FR992139.1, FR992140.1, FR992141.1, FR992142.1, FR992143.1, FR992144.1, FR992145.1, FR992146.1, FR992147.1, FR992148.1, FR992149.1, FR992150.1, FR992151.1, FR992152.1, FR992153.1, FR992154.1, FR992155.1, FR992156.1, FR992157.1, FR992158.1, FR992159.1, FR992160.1, FR992161.1, FR992162.1, FR992163.1, FR992164.1, FR992165.1, FR992166.1, FR992167.1, FR992168.1, FR992169.1, FR992170.1, FR992171.1, FR992172.1, FR992173.1, FR992174.1, FR992175.1, FR992176.1, FR992177.1, FR992178.1, FR992179.1, FR992180.1, FR992181.1, FR992182.1, FR992183.1, FR992184.1, FR992185.1, FR992186.1, FR992187.1, FR992188.1, FR992189.1, FR992190.1, FR992191.1, FR992192.1, FR992193.1, FR992194.1, FR992195.1, FR992196.1, FR992197.1, FR992198.1, FR992199.1, FR992200.1, FR992201.1, FR992202.1, FR992203.1, FR992204.1, FR992205.1, FR992206.1, FR992207.1, FR992208.1, FR992209.1, FR992210.1, FR992211.1, FR992212.1, FR992213.1, FR992214.1, FR992215.1, FR992216.1, FR992217.1, FR992218.1, FR992219.1, FR992220.1, FR992221.1, FR992222.1, FR992223.1, FR992224.1, FR992225.1, FR992226.1, FR992227.1, FR992228.1, FR992229.1, FR992230.1, FR992231.1, FR992232.1, FR992233.1, FR992234.1, FR992235.1, FR992236.1, FR992237.1, FR992238.1, FR992239.1, FR992240.1, FR992241.1, FR992242.1, FR992243.1, FR992244.1, FR992245.1, FR992246.1, FR992247.1, FR992248.1, FR992249.1, FR992250.1, FR992251.1, FR992252.1, FR992253.1, FR992254.1, FR992255.1, FR992256.1, FR992257.1, FR992258.1, FR992259.1, FR992260.1, FR992261.1, FR992262.1, FR992263.1, FR992264.1, FR992265.1, FR992266.1, FR992267.1, FR992268.1, FR992269.1, FR992270.1, FR992271.1, FR992272.1, FR992273.1, FR992274.1, FR992275.1, FR992276.1, FR992277.1, FR992278.1, FR992279.1, FR992280.1, FR992281.1, FR992282.1, FR992283.1, FR992284.1, FR992285.1, FR992286.1, FR992287.1, FR992288.1, FR992289.1, FR992290.1, FR992291.1, FR992292.1, FR992293.1, FR992294.1, FR992295.1, FR992296.1, FR992297.1, FR992298.1, FR992299.1, FR992300.1, FR992301.1, FR992302.1, FR992303.1, FR992304.1, FR992305.1, FR992306.1, FR992307.1, FR992308.1, FR992309.1, FR992310.1, FR992311.1, FR992312.1, FR992313.1, FR992314.1, FR992315.1, FR992316.1, FR992317.1, FR992318.1, FR992319.1, FR992320.1, FR992321.1, FR992322.1, FR992323.1, FR992324.1, FR992325.1, FR992326.1, FR992327.1, FR992328.1, FR992329.1, FR992330.1, FR992331.1, FR992332.1, FR992333.1, FR992334.1, FR992335.1, FR992336.1, FR992337.1, FR992338.1, FR992339.1, FR992340.1, FR992341.1, FR992342.1, FR992343.1, FR992344.1, FR992345.1, FR992346.1, FR992347.1, FR992348.1, FR992349.1, FR992350.1, FR992351.1, FR992352.1, FR992353.1, FR992354.1, FR992355.1, FR992356.1, FR992357.1, FR992358.1, FR992359.1, FR992360.1, FR992361.1, FR992362.1, FR992363.1, FR992364.1, FR992365.1, FR992366.1, FR992367.1, FR992368.1, FR992369.1, FR992370.1, FR992371.1, FR992372.1, FR992373.1, FR992374.1, FR992375.1, FR992376.1, FR992377.1, FR992378.1, FR992379.1, FR992380.1, FR992381.1, FR992382.1, FR992383.1, FR992384.1, FR992385.1, FR992386.1, FR992387.1, FR992388.1, FR992389.1, FR992390.1, FR992391.1, FR992392.1, FR992393.1, FR992394.1, FR992395.1, FR992396.1, FR992397.1, FR992398.1, FR992399.1, FR992400.1, FR992401.1, FR992402.1, FR992403.1, FR992404.1, FR992405.1, FR992406.1, FR992407.1, FR992408.1, FR992409.1, FR992410.1, FR992411.1, FR992412.1, FR992413.1, FR992414.1, FR992415.1, FR992416.1, FR992417.1, FR992418.1, FR992419.1, FR992420.1, FR992421.1, FR992422.1, FR992423.1, FR992424.1, FR992425.1, FR992426.1, FR992427.1, FR992428.1, FR992429.1, FR992430.1, FR992431.1, FR992432.1, FR992433.1, FR992434.1, FR992435.1, FR992436.1, FR992437.1, FR992438.1, FR992439.1, FR992440.1, FR992441.1, FR992442.1, FR992443.1, FR992444.1, FR992445.1, FR992446.1, FR992447.1, FR992448.1, FR992449.1, FR992450.1, FR992451.1, FR992452.1, FR992453.1, FR992454.1, FR992455.1, FR992456.1, FR992457.1, FR992458.1, FR992459.1, FR992460.1, FR992461.1, FR992462.1, FR992463.1, FR992464.1, FR992465.1, FR992466.1, FR992467.1, FR992468.1, FR992469.1, FR992470.1, FR992471.1, FR992472.1, FR992473.1, FR992474.1, FR992475.1, FR992476.1, FR992477.1, FR992478.1, FR992479.1, FR992480.1, FR992481.1, FR992482.1, FR992483.1, FR992484.1, FR992485.1, FR992486.1, FR992487.1, FR992488.1, FR992489.1, FR992490.1, FR992491.1, FR992492.1, FR992493.1, FR992494.1, FR992495.1, FR992496.1, FR992497.1, FR992498.1, FR992499.1, FR992500.1, FR992501.1, FR992502.1, FR992503.1, FR992504.1, FR992505.1, FR992506.1, FR992507.1, FR992508.1, FR992509.1, FR992510.1, FR992511.1, FR992512.1, FR992513.1, FR992514.1, FR992515.1, FR992516.1, FR992517.1, FR992518.1, FR992519.1, FR992520.1, FR992521.1, FR992522.1, FR992523.1, FR992524.1, FR992525.1, FR992526.1, FR992527.1, FR992528.1, FR992529.1, FR992530.1, FR992531.1, FR992532.1, FR992533.1, FR992534.1, FR992535.1, FR992536.1, FR992537.1, FR992538.1, FR992539.1, FR992540.1, FR992541.1, FR992542.1, FR992543.1, FR992544.1, FR992545.1, FR992546.1, FR992547.1, FR992548.1, FR992549.1, FR992550.1, FR992551.1, FR992552.1, FR992553.1, FR992554.1, FR992555.1, FR992556.1, FR992557.1, FR992558.1, FR992559.1, FR992560.1, FR992561.1, FR992562.1, FR992563.1, FR992564.1, FR992565.1, FR992566.1, FR992567.1, FR992568.1, FR992569.1, FR992570.1, FR992571.1, FR992572.1, FR992573.1, FR992574.1, FR992575.1, FR992576.1, FR992577.1, FR992578.1, FR992579.1, FR992580.1, FR992581.1, FR992582.1, FR992583.1, FR992584.1, FR992585.1, FR992586.1, FR992587.1, FR992588.1, FR992589.1, FR992590.1, FR992591.1, FR992592.1, FR992593.1, FR992594.1, FR992595.1, FR992596.1, FR992597.1, FR992598.1, FR992599.1, FR992600.1, FR992601.1, FR992602.1, FR992603.1, FR992604.1, FR992605.1, FR992606.1, FR992607.1, FR992608.1, FR992609.1, FR992610.1, FR992611.1, FR992612.1, FR992613.1, FR992614.1, FR992615.1, FR992616.1, FR992617.1, FR992618.1, FR992619.1, FR992620.1, FR992621.1, FR992622.1, FR992623.1, FR992624.1, FR992625.1, FR992626.1, FR992627.1, FR992628.1, FR992629.1, FR992630.1, FR992631.1, FR992632.1, FR992633.1, FR992634.1, FR992635.1, FR992636.1, FR992637.1, FR992638.1, FR992639.1, FR992640.1, FR992641.1, FR992642.1, FR992643.1, FR992644.1, FR992645.1, FR992646.1, FR992647.1, FR992648.1, FR992649.1, FR992650.1, FR992651.1, FR992652.1, FR992653.1, FR992654.1, FR992655.1, FR992656.1, FR992657.1, FR992658.1, FR992659.1, FR992660.1, FR992661.1, FR992662.1, FR992663.1, FR992664.1, FR992665.1, FR992666.1, FR992667.1, FR992668.1, FR992669.1, FR992670.1, FR992671.1, FR992672.1, FR992673.1, FR992674.1, FR992675.1, FR992676.1, FR992677.1, FR992678.1, FR992679.1, FR992680.1, FR992681.1, FR992682.1, FR992683.1, FR992684.1, FR992685.1, FR992686.1, FR992687.1, FR992688.1, FR992689.1, FR992690.1, FR992691.1, FR992692.1, FR992693.1, FR992694.1, FR992695.1, FR992696.1, FR992697.1, FR992698.1, FR992699.1, FR992700.1, FR992701.1, FR992702.1, FR992703.1, FR992704.1, FR992705.1, FR992706.1, FR992707.1, FR992708.1, FR992709.1, FR992710.1, FR992711.1, FR992712.1, FR992713.1, FR992714.1, FR992715.1, FR992716.1, FR992717.1, FR992718.1, FR992719.1, FR992720.1, FR992721.1, FR992722.1, FR992723.1, FR992724.1, FR992725.1, FR992726.1, FR992727.1, FR992728.1, FR992729.1, FR992730.1, FR992731.1, FR992732.1, FR992733.1, FR992734.1, FR992735.1, FR992736.1, FR992737.1, FR992738.1, FR992739.1, FR992740.1, FR992741.1, FR992742.1, FR992743.1, FR992744.1, FR992745.1, FR992746.1, FR992747.1, FR992748.1, FR992749.1, FR992750.1, FR992751.1, FR992752.1, FR992753.1, FR992754.1, FR992755.1, FR992756.1, FR992757.1, FR992758.1, FR992759.1, FR992760.1, FR992761.1, FR992762.1, FR992763.1, FR992764.1, FR992765.1, FR992766.1, FR992767.1, FR992768.1, FR992769.1, FR992770.1, FR992771.1, FR992772.1, FR992773.1, FR992774.1, FR992775.1, FR992776.1, FR992777.1, FR992778.1, FR992779.1, FR992780.1, FR992781.1, FR992782.1, FR992783.1, FR992784.1, FR992785.1, FR992786.1, FR992787.1, FR992788.1, FR992789.1, FR992790.1, FR992791.1, FR992792.1, FR992793.1, FR992794.1, FR992795.1, FR992796.1, FR992797.1, FR992798.1, FR992799.1, FR992800.1, FR992801.1, FR992802.1, FR992803.1, FR992804.1, FR992805.1, FR992806.1, FR992807.1, FR992808.1, FR992809.1, FR992810.1, FR992811.1, FR992812.1, FR992813.1, FR992814.1, FR992815.1, FR992816.1, FR992817.1, FR992818.1, FR992819.1, FR992820.1, FR992821.1, FR992822.1, FR992823.1, FR992824.1, FR992825.1, FR992826.1, FR992827.1, FR992828.1, FR992829.1, FR992830.1, FR992831.1, FR992832.1, FR992833.1, FR992834.1, FR992835.1, FR992836.1, FR992837.1, FR992838.1, FR992839.1, FR992840.1, FR992841.1, FR992842.1, FR992843.1, FR992844.1, FR992845.1, FR992846.1, FR992847.1, FR992848.1, FR992849.1, FR992850.1, FR992851.1, FR992852.1, FR992853.1, FR992854.1, FR992855.1, FR992856.1, FR992857.1, FR992858.1, FR992859.1, FR992860.1, FR992861.1, FR992862.1, FR992863.1, FR992864.1, FR992865.1, FR992866.1, FR992867.1, FR992868.1, FR992869.1, FR992870.1, FR992871.1, FR992872.1, FR992873.1, FR992874.1, FR992875.1, FR992876.1, FR992877.1, FR992878.1, FR992879.1, FR992880.1, FR992881.1, FR992882.1, FR992883.1, FR992884.1, FR992885.1, FR992886.1, FR992887.1, FR992888.1, FR992889.1, FR992890.1, FR992891.1, FR992892.1, FR992893.1, FR992894.1, FR992895.1, FR992896.1, FR992897.1, FR992898.1, FR992899.1, FR992900.1, FR992901.1, FR992902.1, FR992903.1, FR992904.1, FR992905.1, FR992906.1, FR992907.1, FR992908.1, FR992909.1, FR992910.1, FR992911.1, FR992912.1, FR992913.1, FR992914.1, FR992915.1, FR992916.1, FR992917.1, FR992918.1, FR992919.1, FR992920.1, FR992921.1, FR992922.1, FR992923.1, FR992924.1, FR992925.1, FR992926.1, FR992927.1, FR992928.1, FR992929.1, FR992930.1, FR992931.1, FR992932.1, FR992933.1, FR992934.1, FR992935.1, FR992936.1, FR992937.1, FR992938.1, FR992939.1, FR992940.1, FR992941.1, FR992942.1, FR992943.1, FR992944.1, FR992945.1, FR992946.1, FR992947.1, FR992948.1, FR992949.1, FR992950.1, FR992951.1, FR992952.1, FR992953.1, FR992954.1, FR992955.1, FR992956.1, FR992957.1, FR992958.1, FR992959.1, FR992960.1, FR992961.1, FR992962.1, FR992963.1, FR992964.1, FR992965.1, FR992966.1, FR992967.1, FR992968.1, FR992969.1, FR992970.1, FR992971.1, FR992972.1, FR992973.1, FR992974.1, FR992975.1, FR992976.1, FR992977.1, FR992978.1, FR992979.1, FR992980.1, FR992981.1, FR992982.1, FR992983.1, FR992984.1, FR992985.1, FR992986.1, FR992987.1, FR992988.1, FR992989.1, FR992990.1, FR992991.1, FR992992.1, FR992993.1, FR992994.1, FR992995.1, FR992996.1, FR992997.1, FR992998.1, FR992999.1, FR993000.1, FR993001.1, FR993002.1, FR993003.1, FR993004.1, FR993005.1, FR993006.1, FR993007.1, FR993008.1, FR993009.1, FR993010.1, FR993011.1, FR993012.1, FR993013.1, FR993014.1, FR993015.1, FR993016.1, FR993017.1, FR993018.1, FR993019.1, FR993020.1, FR993021.1, FR993022.1, FR993023.1, FR993024.1, FR993025.1, FR993026.1, FR993027.1, FR993028.1, FR993029.1, FR993030.1, FR993031.1, FR993032.1, FR993033.1, FR993034.1, FR993035.1, FR993036.1, FR993037.1, FR993038.1, FR993039.1, FR993040.1, FR993041.1, FR993042.1, FR993043.1, FR993044.1, FR993045.1, FR993046.1, FR993047.1, FR993048.1, FR993049.1, FR993050.1, FR993051.1, FR993052.1, FR993053.1, FR993054.1, FR993055.1, FR993056.1, FR993057.1, FR993058.1, FR993059.1, FR993060.1, FR993061.1, FR993062.1, FR993063.1, FR993064.1, FR993065.1, FR993066.1, FR993067.1, FR993068.1, FR993069.1, FR993070.1, FR993071.1, FR993072.1, FR993073.1, FR993074.1, FR993075.1, FR993076.1, FR993077.1, FR993078.1, FR993079.1, FR993080.1, FR993081.1, FR993082.1, FR993083.1, FR993084.1, FR993085.1, FR993086.1, FR993087.1, FR993088.1, FR993089.1, FR993090.1, FR993091.1, FR993092.1, FR993093.1, FR993094.1, FR993095.1, FR993096.1, FR993097.1, FR993098.1, FR993099.1, FR993100.1, FR993101.1, FR993102.1, FR993103.1, FR993104.1, FR993105.1, FR993106.1, FR993107.1, FR993108.1, FR993109.1, FR993110.1, FR993111.1, FR993112.1, FR993113.1, FR993114.1, FR993115.1, FR993116.1, FR993117.1, FR993118.1, FR993119.1, FR993120.1, FR993121.1, FR993122.1, FR993123.1, FR993124.1, FR993125.1, FR993126.1, FR993127.1, FR993128.1, FR993129.1, FR993130.1, FR993131.1, FR993132.1, FR993133.1, FR993134.1, FR993135.1, FR993136.1, FR993137.1, FR993138.1, FR993139.1, FR993140.1, FR993141.1, FR993142.1, FR993143.1, FR993144.1, FR993145.1, FR993146.1, FR993147.1, FR993148.1, FR993149.1, FR993150.1, FR993151.1, FR993152.1, FR993153.1, FR993154.1, FR993155.1, FR993156.1, FR993157.1, FR993158.1, FR993159.1, FR993160.1, FR993161.1, FR993162.1, FR993163.1, FR993164.1, FR993165.1, FR993166.1, FR993167.1, FR993168.1, FR993169.1, FR993170.1, FR993171.1, FR993172.1, FR993173.1, FR993174.1, FR993175.1, FR993176.1, FR993177.1, FR993178.1, FR993179.1, FR993180.1, FR993181.1, FR993182.1, FR993183.1, FR993184.1, FR993185.1, FR993186.1, FR993187.1, FR993188.1, FR993189.1, FR993190.1, FR993191.1, FR993192.1, FR993193.1, FR993194.1, FR993195.1, FR993196.1, FR993197.1, FR993198.1, FR993199.1, FR993200.1, FR993201.1, FR993202.1, FR993203.1, FR993204.1, FR993205.1, FR993206.1, FR993207.1, FR993208.1, FR993209.1, FR993210.1, FR993211.1, FR993212.1, FR993213.1, FR993214.1, FR993215.1, FR993216.1, FR993217.1, FR993218.1, FR993219.1, FR993220.1, FR993221.1, FR993222.1, FR993223.1, FR993224.1, FR993225.1, FR993226.1, FR993227.1, FR993228.1, FR993229.1, FR993230.1, FR993231.1, FR993232.1, FR993233.1, FR993234.1, FR993235.1, FR993236.1, FR993237.1, FR993238.1, FR993239.1, FR993240.1, FR993241.1, FR993242.1, FR993243.1, FR993244.1, FR993245.1, FR993246.1, FR993247.1, FR993248.1, FR993249.1, FR993250.1, FR993251.1, FR993252.1, FR993253.1, FR993254.1, FR993255.1, FR993256.1, FR993257.1, FR993258.1, FR993259.1, FR993260.1, FR993261.1, FR993262.1, FR993263.1, FR993264.1, FR993265.1, FR993266.1, FR993267.1, FR993268.1, FR993269.1, FR993270.1, FR993271.1, FR993272.1, FR993273.1, FR993274.1, FR993275.1, FR993276.1, FR993277.1, FR993278.1, FR993279.1, FR993280.1, FR993281.1, FR993282.1, FR993283.1, FR993284.1, FR993285.1, FR993286.1, FR993287.1, FR993288.1, FR993289.1, FR993290.1, FR993291.1, FR993292.1, FR993293.1, FR993294.1, FR993295.1, FR993296.1, FR993297.1, FR993298.1, FR993299.1, FR993300.1, FR993301.1, FR993302.1, FR993303.1, FR993304.1, FR993305.1, FR993306.1, FR993307.1, FR993308.1, FR993309.1, FR993310.1, FR993311.1, FR993312.1, FR993313.1, FR993314.1, FR993315.1, FR993316.1, FR993317.1, FR993318.1, FR993319.1, FR993320.1, FR993321.1, FR993322.1, FR993323.1, FR993324.1, FR993325.1, FR993326.1, FR993327.1, FR993328.1, FR993329.1, FR993330.1, FR993331.1, FR993332.1, FR993333.1, FR993334.1, FR993335.1, FR993336.1, FR993337.1, FR993338.1, FR993339.1, FR993340.1, FR993341.1, FR993342.1, FR993343.1, FR993344.1, FR993345.1, FR993346.1, FR993347.1, FR993348.1, FR993349.1, FR993350.1, FR993351.1, FR993352.1, FR993353.1, FR993354.1, FR993355.1, FR993356.1, FR993357.1, FR993358.1, FR993359.1, FR993360.1, FR993361.1, FR993362.1, FR993363.1, FR993364.1, FR993365.1, FR993366.1, FR993367.1, FR993368.1, FR993369.1, FR993370.1, FR993371.1, FR993372.1, FR993373.1, FR993374.1, FR993375.1, FR993376.1, FR993377.1, FR993378.1, FR993379.1, FR993380.1, FR993381.1, FR993382.1, FR993383.1, FR993384.1, FR993385.1, FR993386.1, FR993387.1, FR993388.1, FR993389.1, FR993390.1, FR993391.1, FR993392.1, FR993393.1, FR993394.1, FR993395.1, FR993396.1, FR993397.1, FR993398.1, FR993399.1, FR993400.1, FR993401.1, FR993402.1, FR993403.1, FR993404.1, FR993405.1, FR993406.1, FR993407.1, FR993408.1, FR993409.1, FR993410.1, FR993411.1, FR993412.1, FR993413.1, FR993414.1, FR993415.1, FR993416.1, FR993417.1, FR993418.1, FR993419.1, FR993420.1, FR993421.1, FR993422.1, FR993423.1, FR993424.1, FR993425.1, FR993426.1, FR993427.1, FR993428.1, FR993429.1, FR993430.1, FR993431.1, FR993432.1, FR993433.1, FR993434.1, FR993435.1, FR993436.1, FR993437.1, FR993438.1, FR993439.1, FR993440.1, FR993441.1, FR993442.1, FR993443.1, FR993444.1, FR993445.1, FR993446.1, FR993447.1, FR993448.1, FR993449.1, FR993450.1, FR993451.1, FR993452.1, FR993453.1, FR993454.1, FR993455.1, FR993456.1, FR993457.1, FR993458.1, FR993459.1, FR993460.1, FR993461.1, FR993462.1, FR993463.1, FR993464.1, FR993465.1, FR993466.1, FR993467.1, FR993468.1, FR993469.1, FR993470.1, FR993471.1, FR993472.1, FR993473.1, FR993474.1, FR993475.1, FR993476.1, FR993477.1, FR993478.1, FR993479.1, FR993480.1, FR993481.1, FR993482.1, FR993483.1, FR993484.1, FR993485.1, FR993486.1, FR993487.1, FR993488.1, FR993489.1, FR993490.1, FR993491.1, FR993492.1, FR993493.1, FR993494.1, FR993495.1, FR993496.1, FR993497.1, FR993498.1, FR993499.1, FR993500.1, FR993501.1, FR993502.1, FR993503.1, FR993504.1, FR993505.1, FR993506.1, FR993507.1, FR993508.1, FR993509.1, FR993510.1, FR993511.1, FR993512.1, FR993513.1, FR993514.1, FR993515.1, FR993516.1, FR993517.1, FR993518.1, FR993519.1, FR993520.1, FR993521.1, FR993522.1, FR993523.1, FR993524.1, FR993525.1, FR993526.1, FR993527.1, FR993528.1, FR993529.1, FR993530.1, FR993531.1, FR993532.1, FR993533.1, FR993534.1, FR993535.1, FR993536.1, FR993537.1, FR993538.1, FR993539.1, FR993540.1, FR993541.1, FR993542.1, FR993543.1, FR993544.1, FR993545.1, FR993546.1, FR993547.1, FR993548.1, FR993549.1, FR993550.1, FR993551.1, FR993552.1, FR993553.1, FR993554.1, FR993555.1, FR993556.1, FR993557.1, FR993558.1, FR993559.1, FR993560.1, FR993561.1, FR993562.1, FR993563.1, FR993564.1, FR993565.1, FR993566.1, FR993567.1, FR993568.1, FR993569.1, FR993570.1, FR993571.1, FR993572.1, FR993573.1, FR993574.1, FR993575.1, FR993576.1, FR993577.1, FR993578.1, FR993579.1, FR993580.1, FR993581.1, FR993582.1, FR993583.1, FR993584.1, FR993585.1, FR993586.1, FR993587.1, FR993588.1, FR993589.1, FR993590.1, FR993591.1, FR993592.1, FR993593.1, FR993594.1, FR993595.1, FR993596.1, FR993597.1, FR993598.1, FR993599.1, FR993600.1, FR993601.1, FR993602.1, FR993603.1, FR993604.1, FR993605.1, FR993606.1, FR993607.1, FR993608.1, FR993609.1, FR993610.1, FR993611.1, FR993612.1, FR993613.1, FR993614.1, FR993615.1, FR993616.1, FR993617.1, FR993618.1, FR993745.1, FR993746.1, FR993747.1, FR993748.1, FR993749.1, FR993750.1, FR993751.1, FR993752.1, FR993753.1, FR993754.1, FR993755.1, FR993756.1, FR993757.1, FR993758.1, FR993759.1, FR993760.1, FR993761.1, FR993762.1, FR993763.1, FR993764.1, FR993765.1, FR993766.1, FR993767.1, FR993769.1, FR993771.1, FR993772.1, FR993773.1, FR993774.1, FR993775.1, FR993776.1, FR993778.1, FR993779.1, FR993780.1, FR993781.1, FR993782.1, FR993784.1, FR993786.1, FR993787.1, HG994158.1, HG994159.1, HG994160.1, HG994161.1, HG994162.1, HG994163.1, HG994164.1, HG994165.1, HG994166.1, HG994167.1, HG994168.1, HG994169.1, HG994170.1, HG994171.1, HG994172.1, HG994173.1, HG994174.1, HG994175.1, HG994176.1, HG994177.1, HG994178.1, HG994179.1, HG994180.1, HG994181.1, HG994182.1, HG994183.1, HG994184.1, HG994185.1, HG994187.1, HG994188.1, HG994189.1, HG994190.1, HG994191.1, HG994192.1, HG994193.1, HG994194.1, HG994195.1, HG994196.1, HG994197.1, HG994198.1, HG994199.1, HG994200.1, HG994201.1, HG994202.1, HG994203.1, HG994204.1, HG994205.1, HG994206.1, HG994207.1, HG994208.1, HG994209.1, HG994210.1, HG994211.1, HG994212.1, HG994213.1, HG994214.1, HG994215.1, HG994216.1, HG994217.1, HG994218.1, HG994219.1, HG994220.1, HG994221.1, HG994222.1, HG994223.1, HG994224.1, HG994225.1, HG994226.1, HG994227.1, HG994228.1, HG994229.1, HG994230.1, HG994231.1, HG994232.1, HG994233.1, HG994234.1, HG994235.1, HG994236.1, HG994237.1, HG994238.1, HG994239.1, HG994240.1, HG994241.1, HG994253.1, HG994254.1, HG994256.1, HG994257.1, HG994258.1, HG994259.1, HG994260.1, HG994261.1, HG994262.1, HG994264.1, HG994265.1, HG994266.1, HG994268.1, HG994269.1, HG994270.1, HG994272.1, HG994273.1, HG994274.1, HG994275.1, HG994276.1, HG994277.1, HG994280.1, HG994281.1, HG994282.1, HG994283.1, HG994284.1, HG994285.1, HG994286.1, HG994287.1, HG994288.1, HG994289.1, HG994290.1, HG994291.1, HG994292.1, HG994294.1, HG994295.1, HG994296.1, HG994297.1, HG994298.1, HG994299.1, HG994300.1, HG994301.1, HG994302.1, HG994303.1, HG994304.1, HG994306.1, HG994307.1, HG994308.1, HG994309.1, HG994310.1, HG994311.1, HG994312.1, HG994313.1, HG994314.1, HG994315.1, HG994316.1, HG994317.1, HG994318.1, HG994319.1, HG994321.1, HG994322.1, HG994323.1, HG994324.1, HG994326.1, HG994327.1, HG994328.1, HG994329.1, HG994330.1, HG994331.1, HG994332.1, HG994333.1, HG994334.1, HG994336.1, HG994337.1, HG994338.1, HG994339.1, HG994340.1, HG994341.1, HG994343.1, HG994345.1, HG994346.1, HG994347.1, HG994348.1, HG994349.1, HG994350.1, LR793257.1, LR794380.1, LR794381.1, LR794382.1, LR794383.1, LR794384.1, LR794385.1, LR794386.1, LR794387.1, LR794388.1, LR794389.1, LR794390.1, LR794391.1, LR794398.1, LR794399.1, LR794400.1, LR794401.1, LR794405.1, LR794406.1, LR794407.1, LR794408.1, LR794409.1, LR794410.1, LR794411.1, LR794412.1, LR794414.1, LR794417.1, LR794418.1, LR794420.1, LR794421.1, LR794422.1, LR794423.1, LR794424.1, LR794425.1, LR794426.1, LR794427.1, LR794430.1, LR794431.1, LR794432.1, LR794433.1, LR794434.1, LR794437.1, LR794440.1, LR794441.1, LR794442.1, LR794443.1, LR794446.1, LR794448.1, LR794449.1, LR794458.1, LR794459.1, LR794460.1, LR794461.1, LR794462.1, LR794464.1, LR794465.1, LR794466.1, LR794467.1, LR794469.1, LR794470.1, LR794471.1, LR794473.1, LR794478.1, LR794479.1, LR794480.1, LR794481.1, LR794482.1, LR794483.1, LR794485.1, LR794486.1, LR794487.1, LR794488.1, LR794490.1, LR794491.1, LR794492.1, LR794493.1, LR794494.1, LR794495.1, LR794496.1, LR794498.1, LR794500.1, LR794501.1, LR794502.1, LR794503.1, LR794504.1, LR794505.1, LR794506.1, LR794507.1, LR794508.1, LR794509.1, LR794510.1, LR794511.1, LR794512.1, LR794513.1, LR794514.1, LR794516.1, LR794517.1, LR794518.1, LR794519.1, LR794522.1, LR794523.1, LR794525.1, LR794526.1, LR794527.1, LR794528.1, LR794529.1, LR794530.1, LR794531.1, LR794532.1, LR794535.1, LR794536.1, LR794537.1, LR794538.1, LR794539.1, LR794540.1, LR794541.1, LR794542.1, LR794544.1, LR794545.1, LR794546.1, LR794548.1, LR794549.1, LR794550.1, LR794551.1, LR794552.1, LR794554.1, LR794555.1, LR794556.1, LR794558.1, LR794559.1, LR794560.1, LR794561.1, LR794562.1, LR794564.1, LR794565.1, LR794566.1, LR794569.1, LR794570.1, LR794571.1, LR794572.1, LR794573.1, LR794575.1, LR794577.1, LR794578.1, LR794580.1, LR794581.1, LR794582.1, LR794584.1, LR794587.1, LR794588.1, LR794591.1, LR794592.1, LR794593.1, LR794598.1, LR794602.1, LR794603.1, LR794605.1, LR794606.1, LR794607.1, LR794609.1, LR794610.1, LR794611.1, LR794613.1, LR794619.1, LR794620.1, LR794621.1, LR794625.1, LR794626.1, LR794627.1, LR794628.1, LR794629.1, LR794630.1, LR794631.1, LR794632.1, LR794633.1, LR794637.1, LR794638.1, LR794639.1, LR794641.1, LR794642.1, LR794643.1, LR794645.1, LR794646.1, LR794647.1, LR794648.1, LR794649.1, LR794650.1, LR794651.1, LR794652.1, LR794653.1, LR794654.1, LR794655.1, LR794657.1, LR794658.1, LR794659.1, LR794660.1, LR794661.1, LR794662.1, LR794665.1, LR794666.1, LR794667.1, LR794668.1, LR794670.1, LR794671.1, LR794673.1, LR794675.1, LR794676.1, LR794677.1, LR794678.1, LR794679.1, LR794680.1, LR794681.1, LR794682.1, LR794684.1, LR824570.1, LR824571.1, LR881474.1, LR881475.1, LR881476.1, LR881477.1, LR881478.1, LR881479.1, LR881480.1, LR881481.1, LR881482.1, LR881483.1, LR881484.1, LR881485.1, LR881486.1, LR881487.1, LR881488.1, LR881489.1, LR881490.1, LR881491.1, LR881494.1, LR881495.1, LR881496.1, LR881497.1, LR881498.1, LR881499.1, LR881500.1, LR881501.1, LR881502.1, LR881504.1, LR881507.1, LR881509.1, LR881510.1, LR881513.1, LR881514.1, LR881515.1, LR881516.1, LR881517.1, LR881519.1, LR881520.1, LR881521.1, LR881522.1, LR881524.1, LR881525.1, LR881526.1, LR881527.1, LR881528.1, LR881529.1, LR881531.1, LR881532.1, LR881533.1, LR881535.1, LR881536.1, LR881538.1, LR881539.1, LR881540.1, LR881541.1, LR881542.1, LR881543.1, LR881544.1, LR881545.1, LR881546.1, LR881547.1, LR881548.1, LR881549.1, LR881550.1, LR881551.1, LR881552.1, LR881553.1, LR881554.1, LR881555.1, LR881556.1, LR881557.1, LR881558.1, LR881559.1, LR881561.1, LR881563.1, LR881566.1, LR881567.1, LR881568.1, LR881569.1, LR881570.1, LR881571.1, LR881572.1, LR881573.1, LR881576.1, LR881577.1, LR881578.1, LR881581.1, LR881582.1, LR881583.1, LR881584.1, LR881585.1, LR881586.1, LR881587.1, LR881588.1, LR881589.1, LR881590.1, LR881592.1, LR881593.1, LR881594.1, LR881595.1, LR881596.1, LR881597.1, LR881598.1, LR881600.1, LR881601.1, LR881602.1, LR881603.1, LR881604.1, LR881605.1, LR881606.1, LR881607.1, LR881608.1, LR881609.1, LR881613.1, LR881614.1, LR881615.1, LR881618.1, LR881620.1, LR881621.1, LR881622.1, LR881623.1, LR881625.1, LR881626.1, LR881628.1, LR881629.1, LR881630.1, LR881631.1, LR881633.1, LR881634.1, LR881635.1, LR881636.1, LR881637.1, LR881638.1, LR881639.1, LR881641.1, LR881642.1, LR881643.1, LR881644.1, LR881646.1, LR881647.1, LR881648.1, LR881653.1, LR881656.1, LR881661.1, LR881662.1, LR881664.1, LR881666.1, LR881669.1, LR881671.1, LR881672.1, LR881675.1, LR881679.1, LR881680.1, LR881682.1, LR881684.1, LR881685.1, LR881686.1, LR881687.1, LR881688.1, LR881689.1, LR881690.1, LR881691.1, LR881692.1, LR881695.1, LR881698.1, LR881699.1, LR881701.1, LR881702.1, LR881703.1, LR881705.1, LR881706.1, LR881708.1, LR881711.1, LR881715.1, LR881717.1, LR881718.1, LR881719.1, LR881720.1, LR881721.1, LR881722.1, LR881723.1, LR881726.1, LR881727.1, LR881728.1, LR881731.1, LR881733.1, LR881734.1, LR881735.1, LR881738.1, LR881740.1, LR881744.1, LR881745.1, LR881747.1, LR881748.1, LR881750.1, LR881751.1, LR881755.1, LR881756.1, LR881757.1, LR881758.1, LR881760.1, LR881761.1, LR881762.1, LR881763.1, LR881764.1, LR881767.1, LR881768.1, LR881771.1, LR881772.1, LR881773.1, LR881775.1, LR881776.1, LR881777.1, LR881778.1, LR881779.1, LR881780.1, LR881781.1, LR881782.1, LR881783.1, LR881784.1, LR881785.1, LR881786.1, LR881787.1, LR881788.1, LR881791.1, LR881792.1, LR881793.1, LR881794.1, LR881796.1, LR881797.1, LR881800.1, LR881801.1, LR881802.1, LR881803.1, LR881804.1, LR881805.1, LR881807.1, LR881808.1, LR881810.1, LR881813.1, LR881816.1, LR881817.1, LR881818.1, LR881819.1, LR881820.1, LR881821.1, LR881824.1, LR881825.1, LR881829.1, LR881830.1, LR881831.1, LR881832.1, LR881833.1, LR881834.1, LR881835.1, LR881836.1, LR881840.1, LR881842.1, LR881845.1, LR881848.1, LR881849.1, LR881851.1, LR881853.1, LR881854.1, LR881855.1, LR881856.1, LR881858.1, LR881860.1, LR881861.1, LR881862.1, LR881863.1, LR881864.1, LR881865.1, LR881866.1, LR881867.1, LR899007.1, LR899008.1, LR899016.1, LR899017.1, LR899018.1, LR899019.1, LR899020.1, LR899021.1, LR899022.1, LR899023.1, LR899024.1, LR899025.1, LR899026.1, LR899027.1, LR899028.1, LR899029.1, LR899030.1, LR899031.1, LR899032.1, LR899033.1, LR899034.1, LR899035.1, LR899036.1, LR899037.1, LR899038.1, LR899039.1, LR899040.1, LR899041.1, LR899042.1, LR899043.1, LR899044.1, LR899045.1, LR899046.1, LR899047.1, LR899048.1, LR899049.1, LR899050.1, LR899051.1, LR899052.1, LR899053.1, LR899054.1, LR899055.1, LR899056.1, LR899057.1, LR899058.1, LR899059.1, LR899060.1, LR899061.1, LR899062.1, LR899063.1, LR899064.1, LR899065.1, LR899066.1, LR899067.1, LR899068.1, LR899069.1, LR899070.1, LR899071.1, LR899072.1, LR899073.1, LR899074.1, LR899075.1, LR899076.1, LR899077.1, LR899078.1, LR899079.1, LR899080.1, LR899081.1, LR899082.1, LR899083.1, LR899084.1, LR899085.1, LR899086.1, LR899087.1, LR899088.1, LR899089.1, LR899090.1, LR899091.1, LR899092.1, LR899093.1, LR899094.1, LR899095.1, LR899096.1, LR899097.1, LR899098.1, LR899099.1, LR899100.1, LR899101.1, LR899102.1, LR899103.1, LR899104.1, LR899105.1, LR899106.1, LR899107.1, LR899108.1, LR899109.1, LR899110.1, LR899111.1, LR899112.1, LR899113.1, LR899114.1, LR899115.1, LR899116.1, LR899117.1, LR899118.1, LR899119.1, LR899120.1, LR991948.1, LR991949.1, LR991950.1, LR991953.1, LR991954.1, LR991955.1, LR991956.1, LR991957.1, LR991958.1, LR991961.1, LR991962.1, LR991963.1, LR991964.1, LR991966.1, LR991969.1, LR991970.1, LR991971.1, LR991972.1, LR991973.1, LR991974.1, LR991975.1, LR991976.1, LR991977.1, LR991978.1, LR991981.1, LR991982.1, LR991983.1, LR991984.1, LR991985.1, LR991987.1, LR991988.1, LR991989.1, LR991990.1, LR991991.1, LR991992.1, LR991993.1, LR991994.1, LR991995.1, LR991996.1, LR991997.1, LR991998.1, LR991999.1, LR992000.1, LR992001.1, LR992002.1, LR992003.1, LR992004.1, LR992005.1, LR992006.1, LR992007.1, LR992008.1, LR992009.1, LR992010.1, LR992011.1, LR992012.1, LR992013.1, LR992014.1, LR992015.1, LR992016.1, LR992017.1, LR992018.1, LR992019.1, LR992020.1, LR992021.1, LR992022.1, LR992023.1, LR992024.1, LR992025.1, LR992026.1, LR992027.1, LR992028.1, LR992029.1, LR992030.1, LR992031.1, LR992032.1, LR992034.1, LR992035.1, LR993082.1, MT385414.1, MT385415.1, MT385416.1, MT385417.1, MT385418.1, MT385419.1, MT385420.1, MT385421.1, MT385422.1, MT385423.1, MT385424.1, MT385425.1, MT385426.1, MT385427.1, MT385428.1, MT385429.1, MT385430.1, MT385431.1, MT385432.1, MT385433.1, MT385434.1, MT385435.1, MT385436.1, MT385437.1, MT385438.1, MT385439.1, MT385440.1, MT385441.1, MT385442.1, MT385443.1, MT385444.1, MT385445.1, MT385446.1, MT385447.1, MT385448.1, MT385449.1, MT385450.1, MT385451.1, MT385452.1, MT385453.1, MT385454.1, MT385455.1, MT385456.1, MT385457.1, MT385458.1, MT385459.1, MT385460.1, MT385461.1, MT385462.1, MT385463.1, MT385464.1, MT385465.1, MT385466.1, MT385467.1, MT385468.1, MT385469.1, MT385470.1, MT385471.1, MT385472.1, MT385473.1, MT385474.1, MT385475.1, MT385476.1, MT385477.1, MT385478.1, MT385479.1, MT385480.1, MT385481.1, MT385482.1, MT385483.1, MT385484.1, MT385485.1, MT385486.1, MT385487.1, MT385488.1, MT385489.1, MT385490.1, MT385491.1, MT385492.1, MT385493.1, MT385494.1, MT385495.1, MT385496.1, MT385497.1, MT438718.1, MT438719.1, MT438720.1, MT438721.1, MT438722.1, MT438723.1, MT438724.1, MT438725.1, MT438726.1, MT438727.1, MT438728.1, MT438729.1, MT438730.1, MT438731.1, MT438732.1, MT438733.1, MT438734.1, MT438735.1, MT438736.1, MT438737.1, MT438738.1, MT438739.1, MT438740.1, MT438741.1, MT438742.1, MT438743.1, MT438744.1, MT438745.1, MT438746.1, MT438747.1, MT438748.1, MT438749.1, MT438750.1, MT438751.1, MT438752.1, MT438753.1, MT438754.1, MT438755.1, MT438756.1, MT438757.1, MT438758.1, MT438759.1, MT438760.1, OA964249.1, OB997754.1, OB997765.1, OB997766.1, OB997767.1, OB997768.1, OB997769.1, OB997770.1, OB997771.1, OB997773.1, OB997777.1, OB997781.1, OB997782.1, OB997783.1, OB997785.1, OB997786.1, OB997787.1, OB997789.1, OB997791.1, OB997793.1, OB997794.1, OB997795.1, OB997796.1, OB997797.1, OB997799.1, OB997800.1, OB997802.1, OB997803.1, OB997805.1, OB997806.1, OB997807.1, OB997808.1, OB997810.1, OB997811.1, OB997812.1, OB997813.1, OB997814.1, OB997815.1, OB997816.1, OB997819.1, OB997820.1, OB997821.1, OB997824.1, OB997826.1, OB997827.1, OB997830.1, OB997831.1, OB997832.1, OB997834.1, OB997835.1, OB997836.1, OB997837.1, OB997838.1, OB997839.1, OB997840.1, OB997841.1, OB997842.1, OB997843.1, OB997844.1, OB997845.1, OB997846.1, OB997847.1, OB997848.1, OB997849.1, OB997851.1, OB997852.1, OB997853.1, OB997854.1, OB997859.1, OB997860.1, OB997862.1, OB997863.1, OB997865.1, OB997867.1, OB997868.1, OB997869.1, OB997870.1, OB997871.1, OB997873.1, OB997875.1, OB997878.1, OB997879.1, OB997880.1, OB997881.1, OB997884.1, OB997885.1, OB997886.1, OB997888.1, OB997889.1, OB997890.1, OB997891.1, OB997892.1, OB997893.1, OB997895.1, OB997896.1, OB997898.1, OB997899.1, OB997900.1, OB997904.1, OB997905.1, OB997906.1, OB997908.1, OB997910.1, OB997911.1, OB997913.1, OB997914.1, OB997915.1, OB997917.1, OB997918.1, OB997920.1, OB997922.1, OB997923.1, OB997924.1, OB997925.1, OB997927.1, OB997929.1, OB997931.1, OB997932.1, OB997933.1, OB997934.1, OB997935.1, OB997937.1, OB997938.1, OB997940.1, OB997941.1, OB997942.1, OB997943.1, OB997944.1, OB997945.1, OB997946.1, OB997950.1, OB997951.1, OB997953.1, OB997956.1, OB997957.1, OB997958.1, OB997962.1, OB997963.1, OB997965.1, OB997968.1, OB997970.1, OB997971.1, OB997973.1, OB997974.1, OB997975.1, OB997977.1, OB997980.1, OB997981.1, OB997985.1, OB997989.1, OB997991.1, OB997993.1, OB997995.1, OB997996.1, OB997997.1, OB998002.1, OB998003.1, OB998004.1, OB998006.1, OB998008.1, OB998011.1, OB998015.1, OB998018.1, OB998021.1, OB998049.1, OB998051.1, OB998058.1, OB998059.1, OB998061.1, OB998063.1, OB998064.1, OB998068.1, OB998069.1, OB998070.1, OB998073.1, OB998074.1, OB998075.1, OB998077.1, OB998079.1, OB998080.1, OB998083.1, OB998084.1, OB998086.1, OB998087.1, OB998089.1, OB998090.1, OB998092.1, OB998093.1, OB998094.1, OB998095.1, OB998096.1, OB998097.1, OB998098.1, OB998099.1, OB998100.1, OB998101.1, OB998103.1, OB998104.1, OB998106.1, OB998107.1, OB998108.1, OB998109.1, OB998110.1, OB998111.1, OB998113.1, OB998114.1, OB998115.1, OB998116.1, OB998118.1, OB998119.1, OB998120.1, OB998122.1, OB998123.1, OB998125.1, OB998128.1, OB998130.1, OB998131.1, OB998132.1, OB998133.1, OB998134.1, OB998136.1, OB998137.1, OB998138.1, OB998139.1, OB998140.1, OB998141.1, OB998143.1, OB998144.1, OB998145.1, OB998147.1, OB998148.1, OB998149.1, OB998151.1, OB998152.1, OB998153.1, OB998154.1, OB998155.1, OB998156.1, OB998157.1, OB998159.1, OB998161.1, OB998162.1, OB998163.1, OB998164.1, OB998165.1, OB998166.1, OB998167.1, OB998170.1, OB998172.1, OB998173.1, OB998174.1, OB998175.1, OB998176.1, OB998177.1, OB998179.1, OB998180.1, OB998181.1, OB998182.1, OB998183.1, OB998184.1, OB998185.1, OB998186.1, OB998187.1, OB998188.1, OB998190.1, OB998192.1, OB998193.1, OB998194.1, OB998195.1, OB998196.1, OB998197.1, OB998198.1, OB998199.1, OB998200.1, OB998201.1, OB998203.1, OB998204.1, OB998206.1, OB998207.1, OB998208.1, OB998212.1, OB998213.1, OB998214.1, OB998215.1, OB998221.1, OB998222.1, OB998224.1, OB998225.1, OB998226.1, OB998227.1, OB998228.1, OB998229.1, OB998230.1, OB998231.1, OB998232.1, OB998233.1, OB998234.1, OB998235.1, OB998237.1, OB998238.1, OB998239.1, OB998241.1, OB998242.1, OB998243.1, OB998244.1, OB998245.1, OB998246.1, OB998247.1, OB998250.1, OB998251.1, OB998252.1, OB998253.1, OB998254.1, OB998255.1, OB998257.1, OB998259.1, OB998260.1, OB998262.1, OB998263.1, OB998266.1, OB998267.1, OB998268.1, OB998269.1, OB998270.1, OB998271.1, OB998272.1, OB998273.1, OB998274.1, OB998275.1, OB998276.1, OB998277.1, OB998279.1, OB998280.1, OB998282.1, OB998283.1, OB998284.1, OB998285.1, OB998286.1, OB998287.1, OB998288.1, OB998289.1, OB998290.1, OB998291.1, OB998293.1, OB998294.1, OB998295.1, OB998296.1, OB998297.1, OB998299.1, OB998300.1, OB998301.1, OB998302.1, OB998304.1, OB998305.1, OB998306.1, OB998307.1, OB998308.1, OB998309.1, OB998310.1, OB998311.1, OB998314.1, OB998315.1, OB998317.1, OB998318.1, OB998319.1, OB998326.1, OB998327.1, OB998328.1, OB998329.1, OB998330.1, OB998331.1, OB998332.1, OB998333.1, OB998335.1, OB998336.1, OB998337.1, OB998338.1, OB998340.1, OB998341.1, OB998342.1, OB998343.1, OB998344.1, OB998345.1, OB998346.1, OB998347.1, OB998349.1, OB998350.1, OB998351.1, OB998352.1, OB998354.1, OB998355.1, OB998356.1, OB998357.1, OB998358.1, OB998359.1, OB998360.1, OB998362.1, OB998365.1, OB998366.1, OB998367.1, OB998368.1, OB998369.1, OB998370.1, OB998371.1, OB998372.1, OB998374.1, OB998375.1, OB998376.1, OB998377.1, OB998378.1, OB998379.1, OB998381.1, OB998382.1, OB998384.1, OB998385.1, OB998386.1, OB998387.1, OB998388.1, OB998389.1, OB998390.1, OB998391.1, OB998392.1, OB998394.1, OB998395.1, OB998396.1, OB998397.1, OB998399.1, OB998400.1, OB998401.1, OB998402.1, OB998403.1, OB998405.1, OB998406.1, OB998407.1, OB998408.1, OB998409.1, OB998410.1, OB998411.1, OB998414.1, OB998415.1, OB998416.1, OB998417.1, OB998419.1, OB998420.1, OB998421.1, OB998422.1, OB998424.1, OB998425.1, OB998426.1, OB998427.1, OB998428.1, OB998429.1, OB998431.1, OB998432.1, OB998433.1, OB998434.1, OB998435.1, OB998436.1, OB998438.1, OB998439.1, OB998440.1, OB998441.1, OB998442.1, OB998443.1, OB998445.1, OB998446.1, OB998447.1, OB998448.1, OB998449.1, OB998451.1, OB998452.1, OB998454.1, OB998455.1, OB998456.1, OB998457.1, OB998458.1, OB998459.1, OB998461.1, OB998462.1, OB998463.1, OB998465.1, OB998468.1, OB998469.1, OB998470.1, OB998471.1, OB998472.1, OB998474.1, OB998475.1, OB998476.1, OB998477.1, OB998478.1, OB998479.1, OB998481.1, OB998482.1, OB998484.1, OB998485.1, OB998486.1, OB998488.1, OB998490.1, OB998492.1, OB998493.1, OB998495.1, OB998496.1, OB998497.1, OB998498.1, OB998500.1, OB998501.1, OB998502.1, OB998503.1, OB998504.1, OB998505.1, OB998506.1, OB998509.1, OB998511.1, OB998512.1, OB998513.1, OB998514.1, OB998516.1, OB998517.1, OB998518.1, OB998519.1, OB998520.1, OB998521.1, OB998522.1, OB998523.1, OB998524.1, OB998525.1, OB998526.1, OB998528.1, OB998529.1, OB998530.1, OB998532.1, OB998533.1, OB998534.1, OB998535.1, OB998538.1, OB998539.1, OB998540.1, OB998541.1, OB998547.1, OD916281.1, OD916287.1, OD916300.1, OD916306.1, OD916317.1, OD916321.1, OD916323.1, OD916339.1, OD916341.1, OD916350.1, OD916351.1, OD916360.1, OD916415.1, OD916465.1, OD916466.1, OD916470.1, OD916477.1, OD916486.1, OD916487.1, OD916489.1, OD916507.1, OD916516.1, OD916524.1, OD916551.1, OD916629.1, OD916637.1, OD916877.1, OD916892.1, OD916915.1, OD916917.1, OD916943.1, OD917046.1, OD917070.1, OD917071.1, OD917077.1, OD917078.1, OD917086.1, OD917114.1, OD917116.1, OD917117.1, OD917140.1, OD917158.1, OD917202.1, OD917207.1, OD917219.1, OD917221.1, OD917228.1, OD917235.1, OD917243.1, OD917253.1, OD917262.1, OD917275.1, OD917280.1, OD917283.1, OD917308.1, OD917321.1, OD997066.1, OD997067.1, OD997068.1, OD997069.1, OD997070.1, OD997071.1, OD997073.1, OD997074.1, OD997075.1, OD997076.1, OD997077.1, OD997078.1, OD997079.1, OD997080.1, OD997081.1, OD997082.1, OD997083.1, OD997084.1, OD997085.1, OD997086.1, OD997087.1, OD997088.1, OD997089.1, OD997090.1, OD997091.1, OD997092.1, OD997093.1, OD997094.1, OD997095.1, OD997096.1, OD997097.1, OD997098.1, OD997099.1, OD997100.1, OD997101.1, OD997102.1, OD997103.1, OD997104.1, OD997105.1, OD997106.1, OD997107.1, OD997108.1, OD997109.1, OD997110.1, OD997111.1, OD997112.1, OD997113.1, OD997114.1, OD997115.1, OD997116.1, OD997117.1, OD997118.1, OD997119.1, OD997120.1, OD997121.1, OD997122.1, OD997123.1, OD997124.1, OD997125.1, OD997126.1, OD997127.1, OD997128.1, OD997129.1, OD997130.1, OD997131.1, OD997132.1, OD997133.1, OD997134.1, OD997135.1, OD997136.1, OD997137.1, OD997138.1, OD997139.1, OD997140.1, OD997141.1, OD997142.1, OD997143.1, OD997144.1, OD997145.1, OD997146.1, OD997147.1, OD997148.1, OD997149.1, OD997150.1, OD997151.1, OD997152.1, OD997153.1, OD997154.1, OD997155.1, OD997156.1, OD997157.1, OD997158.1, OD997159.1, OD997160.1, OD997161.1, OD997162.1, OD997163.1, OD997164.1, OD997165.1, OD997166.1, OD997167.1, OD997168.1, OD997169.1, OD997170.1, OD997171.1, OD997172.1, OD997173.1, OD997174.1, OD997175.1, OD997176.1, OD997177.1, OD997178.1, OD997179.1, OD997180.1, OD997181.1, OD997182.1, OD997183.1, OD997184.1, OD997185.1, OD997186.1, OD997187.1, OD997188.1, OD997189.1, OD997190.1, OD997191.1, OD997192.1, OD997193.1, OD997194.1, OD997195.1, OD997196.1, OD997197.1, OD997198.1, OD997199.1, OD997200.1, OD997201.1, OD997202.1, OD997203.1, OD997204.1, OD997205.1, OD997206.1, OD997207.1, OD997208.1, OD997209.1, OD997210.1, OD997211.1, OD997212.1, OD997213.1, OD997214.1, OD997215.1, OD997216.1, OD997217.1, OD997218.1, OD997219.1, OD997220.1, OD997221.1, OD997222.1, OD997223.1, OD997224.1, OD997225.1, OD997226.1, OD997227.1, OD997228.1, OD997229.1, OD997230.1, OD997231.1, OD997232.1, OD997233.1, OD997234.1, OD997235.1, OD997236.1, OD997237.1, OD997238.1, OD997239.1, OD997240.1, OD997241.1, OD997242.1, OD997243.1, OD997244.1, OD997245.1, OD997246.1, OD997247.1, OD997248.1, OD997249.1, OD997250.1, OD997251.1, OD997252.1, OD997253.1, OD997254.1, OD997255.1, OD997256.1, OD997257.1, OD997258.1, OD997259.1, OD997260.1, OD997261.1, OD997262.1, OD997263.1, OD997264.1, OD997265.1, OD997266.1, OD997267.1, OD997268.1, OD997269.1, OD997270.1, OD997271.1, OD997272.1, OD997273.1, OD997274.1, OD997275.1, OD997276.1, OD997277.1, OD997278.1, OD997279.1, OD997280.1, OD997281.1, OD997282.1, OD997283.1, OD997284.1, OD997285.1, OD997286.1, OD997287.1, OD997288.1, OD997289.1, OD997290.1, OD997291.1, OD997292.1, OD997293.1, OD997294.1, OD997295.1, OD997296.1, OD997297.1, OD997298.1, OD997299.1, OD997300.1, OD997301.1, OD997302.1, OD997303.1, OD997304.1, OD997305.1, OD997306.1, OD997307.1, OD997308.1, OD997309.1, OD997310.1, OD997311.1, OD997312.1, OD997313.1, OD997314.1, OD997315.1, OD997316.1, OD997317.1, OD997318.1, OD997319.1, OD997320.1, OD997321.1, OD997322.1, OD997323.1, OD997324.1, OD997325.1, OD997326.1, OD997327.1, OD997328.1, OD997329.1, OD997330.1, OD997331.1, OD997332.1, OD997333.1, OD997334.1, OD997335.1, OD997336.1, OD997337.1, OD997338.1, OD997339.1, OD997340.1, OD997341.1, OD997342.1, OD997343.1, OD997344.1, OD997345.1, OD997346.1, OD997347.1, OD997348.1, OD997349.1, OD997350.1, OD997351.1, OD997352.1, OD997353.1, OD997354.1, OD997355.1, OD997356.1, OD997357.1, OD997358.1, OD997359.1, OD997360.1, OD997361.1, OD997362.1, OD997363.1, OD997364.1, OD997365.1, OD997366.1, OD997367.1, OD997368.1, OD997369.1, OD997370.1, OD997371.1, OD997372.1, OD997373.1, OD997374.1, OD997375.1, OD997376.1, OD997377.1, OD997378.1, OD997379.1, OD997380.1, OD997381.1, OD997382.1, OD997383.1, OD997384.1, OD997385.1, OD997386.1, OD997387.1, OD997388.1, OD997389.1, OD997390.1, OD997391.1, OD997392.1, OD997393.1, OD997394.1, OD997395.1, OD997396.1, OD997397.1, OD997398.1, OD997399.1, OD997400.1, OD997401.1, OD997402.1, OD997403.1, OD997404.1, OD997405.1, OD997406.1, OD997407.1, OD997408.1, OD997409.1, OD997410.1, OD997411.1, OD997412.1, OD997413.1, OD997414.1, OD997415.1, OD997416.1, OD997417.1, OD997418.1, OD997419.1, OD997420.1, OD997421.1, OD997422.1, OD997423.1, OD997424.1, OD997425.1, OD997426.1, OD997427.1, OD997428.1, OD997429.1, OD997430.1, OD997431.1, OD997432.1, OD997433.1, OD997434.1, OD997435.1, OD997436.1, OD997437.1, OD997438.1, OD997439.1, OD997440.1, OD997441.1, OD997442.1, OD997443.1, OD997444.1, OD997445.1, OD997446.1, OD997447.1, OD997448.1, OD997449.1, OD997450.1, OD997451.1, OD997452.1, OD997453.1, OD997454.1, OD997455.1, OD997456.1, OD997457.1, OD997458.1, OD997459.1, OD997460.1, OD997461.1, OD997462.1, OD997463.1, OD997464.1, OD997465.1, OD997466.1, OD997467.1, OD997468.1, OD997469.1, OD997470.1, OD997471.1, OD997472.1, OD997473.1, OD997474.1, OD997475.1, OD997476.1, OD997477.1, OD997478.1, OD997479.1, OD997480.1, OD997481.1, OD997482.1, OD997483.1, OD997484.1, OD997485.1, OD997486.1, OD997487.1, OD997488.1, OD997489.1, OD997490.1, OD997491.1, OD997492.1, OD997493.1, OD997494.1, OD997495.1, OD997496.1, OD997497.1, OD997498.1, OD997499.1, OD997500.1, OD997501.1, OD997502.1, OD997503.1, OD997504.1, OD997505.1, OD997506.1, OD997507.1, OD997508.1, OD997509.1, OD997510.1, OD997511.1, OD997512.1, OD997513.1, OD997514.1, OD997515.1, OD997516.1, OD997517.1, OD997518.1, OD997519.1, OD997520.1, OD997521.1, OD997522.1, OD997523.1, OD997524.1, OD997525.1, OD997526.1, OD997527.1, OD997528.1, OD997529.1, OD997530.1, OD997531.1, OD997532.1, OD997533.1, OD997534.1, OD997535.1, OD997536.1, OD997537.1, OD997538.1, OD997539.1, OD997540.1, OD997541.1, OD997542.1, OD997543.1, OD997544.1, OD997545.1, OD997546.1, OD997547.1, OD997548.1, OD997549.1, OD997550.1, OD997551.1, OD997552.1, OD997553.1, OD997554.1, OD997555.1, OD997556.1, OD997557.1, OD997558.1, OD997559.1, OD997560.1, OD997561.1, OD997562.1, OD997563.1, OD997564.1, OD997565.1, OD997566.1, OD997567.1, OD997568.1, OD997569.1, OD997570.1, OD997571.1, OD997572.1, OD997573.1, OD997574.1, OD997575.1, OD997576.1, OD997577.1, OD997578.1, OD997579.1, OD997580.1, OD997581.1, OD997582.1, OD997583.1, OD997584.1, OD997585.1, OD997586.1, OD997587.1, OD997588.1, OD997589.1, OD997590.1, OD997591.1, OD997592.1, OD997593.1, OD997594.1, OD997595.1, OD997596.1, OD997597.1, OD997598.1, OD997599.1, OD997600.1, OD997601.1, OD997602.1, OD997603.1, OD997604.1, OD997605.1, OD997606.1, OD997607.1, OD997608.1, OD997609.1, OD997610.1, OD997611.1, OD997612.1, OD997613.1, OD997614.1, OD997615.1, OD997616.1, OD997617.1, OD997618.1, OD997619.1, OD997620.1, OD997621.1, OD997622.1, OD997623.1, OD997624.1, OD997625.1, OD997626.1, OD997627.1, OD997628.1, OD997629.1, OD997630.1, OD997631.1, OD997632.1, OD997633.1, OD997634.1, OD997635.1, OD997636.1, OD997637.1, OD997638.1, OD997639.1, OD997640.1, OD997641.1, OD997642.1, OD997643.1, OD997644.1, OD997645.1, OD997646.1, OD997647.1, OD997648.1, OD997649.1, OD997650.1, OD997651.1, OD997652.1, OD997653.1, OD997654.1, OD997655.1, OD997656.1, OD997657.1, OD997658.1, OD997659.1, OD997660.1, OD997661.1, OD997662.1, OD997663.1, OD997664.1, OD997665.1, OD997666.1, OD997667.1, OD997668.1, OD997669.1, OD997670.1, OD997671.1, OD997672.1, OD997673.1, OD997674.1, OD997675.1, OD997676.1, OD997677.1, OD997678.1, OD997679.1, OD997680.1, OD997681.1, OD997682.1, OD997683.1, OD997684.1, OD997685.1, OD997686.1, OD997687.1, OD997688.1, OD997689.1, OD997690.1, OD997691.1, OD997692.1, OD997693.1, OD997694.1, OD997695.1, OD997696.1, OD997697.1, OD997698.1, OD997699.1, OD997700.1, OD997701.1, OD997702.1, OD997703.1, OD997704.1, OD997705.1, OD997706.1, OD997707.1, OD997708.1, OD997709.1, OD997710.1, OD997711.1, OD997712.1, OD997713.1, OD997714.1, OD997715.1, OD997716.1, OD997717.1, OD997718.1, OD997719.1, OD997720.1, OD997721.1, OD997722.1, OD997723.1, OD997724.1, OD997725.1, OD997726.1, OD997727.1, OD997729.1, OD997730.1, OD997731.1, OD997732.1, OD997733.1, OD997734.1, OD997735.1, OD997736.1, OD997737.1, OD997738.1, OD997739.1, OD997740.1, OD997741.1, OD997742.1, OD997743.1, OD997744.1, OD997745.1, OD997746.1, OD997747.1, OD997748.1, OD997749.1, OD997750.1, OD997751.1, OD997752.1, OD997753.1, OD997754.1, OD997755.1, OD997756.1, OD997757.1, OD997758.1, OD997759.1, OD997760.1, OD997761.1, OD997762.1, OD997763.1, OD997764.1, OD997765.1, OD997766.1, OD997767.1, OD997768.1, OD997769.1, OD997770.1, OD997771.1, OD997772.1, OD997773.1, OD997774.1, OD997775.1, OD997776.1, OD997777.1, OD997778.1, OD997779.1, OD997780.1, OD997781.1, OD997782.1, OD997783.1, OD997784.1, OD997785.1, OD997786.1, OD997787.1, OD997788.1, OD997789.1, OD997790.1, OD997791.1, OD997792.1, OD997793.1, OD997794.1, OD997795.1, OD997796.1, OD997797.1, OD997798.1, OD997799.1, OD997800.1, OD997801.1, OD997802.1, OD997803.1, OD997804.1, OD997805.1, OD997806.1, OD997807.1, OD997808.1, OD997809.1, OD997810.1, OD997811.1, OD997812.1, OD997813.1, OD997814.1, OD997815.1, OD997816.1, OD997817.1, OD997818.1, OD997819.1, OD997820.1, OD997821.1, OD997822.1, OD997823.1, OD997824.1, OD997825.1, OD997826.1, OD997827.1, OD997828.1, OD997829.1, OD997830.1, OD997831.1, OD997832.1, OD997833.1, OD997834.1, OD997835.1, OD997836.1, OD997837.1, OD997838.1, OD997839.1, OD997840.1, OD997841.1, OD997842.1, OD997843.1, OD997844.1, OD997845.1, OD997846.1, OD997847.1, OD997848.1, OD997849.1, OD997850.1, OD997851.1, OD997852.1, OD997853.1, OD997854.1, OD997855.1, OD997856.1, OD997857.1, OD997858.1, OD997859.1, OD997860.1, OD997861.1, OD997862.1, OD997863.1, OD997864.1, OD997865.1, OD997866.1, OD997867.1, OD997868.1, OD997869.1, OD997870.1, OD997871.1, OD997872.1, OD997873.1, OD997874.1, OD997875.1, OD997876.1, OD997877.1, OD997878.1, OD997879.1, OD997880.1, OD997881.1, OD997882.1, OD997883.1, OD997884.1, OD997885.1, OD997886.1, OD997887.1, OD997888.1, OD997889.1, OD997890.1, OD997891.1, OD997892.1, OD997893.1, OD997894.1, OD997895.1, OD997896.1, OD997897.1, OD997898.1, OD997899.1, OD997900.1, OD997901.1, OD997902.1, OD997903.1, OD997904.1, OD997905.1, OD997906.1, OD997907.1, OD997908.1, OD997909.1, OD997910.1, OD997911.1, OD997912.1, OD997913.1, OD997914.1, OD997915.1, OD997916.1, OD997917.1, OD997918.1, OD997919.1, OD997920.1, OD997921.1, OD997922.1, OD997923.1, OD997924.1, OD997925.1, OD997926.1, OD997927.1, OD997928.1, OD997929.1, OD997930.1, OD997931.1, OD997932.1, OD997933.1, OD997934.1, OD997935.1, OD997936.1, OD997937.1, OD997938.1, OD997939.1, OD997940.1, OD997941.1, OD997942.1, OD997943.1, OD997944.1, OD997945.1, OD997946.1, OD997947.1, OD997948.1, OD997949.1, OD997950.1, OD997951.1, OD997952.1, OD997953.1, OD997954.1, OD997955.1, OD997956.1, OD997957.1, OD997958.1, OD997959.1, OD997960.1, OD997961.1, OD997962.1, OD997963.1, OD997964.1, OD997965.1, OD997966.1, OD997967.1, OD997968.1, OD997969.1, OD997970.1, OD997971.1, OD997972.1, OD997973.1, OD997974.1, OD997975.1, OD997976.1, OD997977.1, OD997978.1, OD997979.1, OD997980.1, OD997981.1, OD997982.1, OD997983.1, OD997984.1, OD997985.1, OD997986.1, OD997987.1, OD997988.1, OD997989.1, OD997990.1, OD997991.1, OD997992.1, OD997993.1, OD997994.1, OD997995.1, OD997996.1, OD997997.1, OD997998.1, OD997999.1, OD998000.1, OD998001.1, OD998002.1, OD998003.1, OD998004.1, OD998005.1, OD998006.1, OD998007.1, OD998008.1, OD998009.1, OD998010.1, OD998011.1, OD998012.1, OD998013.1, OD998014.1, OD998015.1, OD998016.1, OD998017.1, OD998018.1, OD998019.1, OD998020.1, OD998021.1, OD998022.1, OD998023.1, OD998024.1, OD998025.1, OD998026.1, OD998027.1, OD998028.1, OD998029.1, OD998030.1, OD998031.1, OD998032.1, OD998033.1, OD998034.1, OD998035.1, OD998036.1, OD998037.1, OD998038.1, OD998039.1, OD998040.1, OD998041.1, OD998042.1, OD998043.1, OD998044.1, OD998045.1, OD998046.1, OD998047.1, OD998048.1, OD998049.1, OD998050.1, OD998051.1, OD998052.1, OD998053.1, OD998054.1, OD998055.1, OD998056.1, OD998057.1, OD998058.1, OD998059.1, OD998060.1, OD998061.1, OD998062.1, OD998063.1, OD998064.1, OD998065.1, OD998066.1, OD998067.1, OD998068.1, OD998069.1, OD998070.1, OD998071.1, OD998072.1, OD998073.1, OD998074.1, OD998075.1, OD998076.1, OD998077.1, OD998078.1, OD998079.1, OD998080.1, OD998081.1, OD998082.1, OD998083.1, OD998084.1, OD998085.1, OD998086.1, OD998087.1, OD998088.1, OD998089.1, OD998090.1, OD998091.1, OD998092.1, OD998093.1, OD998094.1, OD998095.1, OD998096.1, OD998097.1, OD998098.1, OD998099.1, OD998100.1, OD998101.1, OD998102.1, OD998103.1, OD998104.1, OD998105.1, OD998106.1, OD998107.1, OD998108.1, OD998109.1, OD998110.1, OD998111.1, OD998112.1, OD998113.1, OD998114.1, OD998115.1, OD998116.1, OD998117.1, OD998118.1, OD998119.1, OD998120.1, OD998121.1, OD998122.1, OD998123.1, OD998124.1, OD998125.1, OD998126.1, OD998127.1, OD998128.1, OD998129.1, OD998130.1, OD998131.1, OD998132.1, OD998133.1, OD998134.1, OD998135.1, OD998136.1, OD998137.1, OD998138.1, OD998139.1, OD998140.1, OD998141.1, OD998142.1, OD998143.1, OD998144.1, OD998145.1, OD998146.1, OD998147.1, OD998148.1, OD998149.1, OD998150.1, OD998151.1, OD998152.1, OD998153.1, OD998154.1, OD998155.1, OD998156.1, OD998157.1, OD998158.1, OD998159.1, OD998160.1, OD998161.1, OD998162.1, OD998163.1, OD998164.1, OD998165.1, OD998166.1, OD998167.1, OD998168.1, OD998169.1, OD998170.1, OD998171.1, OD998172.1, OD998173.1, OD998174.1, OD998175.1, OD998176.1, OD998177.1, OD998178.1, OD998179.1, OD998180.1, OD998181.1, OD998182.1, OD998183.1, OD998184.1, OD998185.1, OD998186.1, OD998187.1, OD998188.1, OD998189.1, OD998190.1, OD998191.1, OD998192.1, OD998193.1, OD998194.1, OD998195.1, OD998196.1, OD998197.1, OD998198.1, OD998199.1, OD998200.1, OD998201.1, OD998202.1, OD998203.1, OD998204.1, OD998205.1, OD998206.1, OD998207.1, OD998208.1, OD998209.1, OD998210.1, OD998211.1, OD998212.1, OD998213.1, OD998214.1, OD998215.1, OD998216.1, OD998217.1, OD998218.1, OD998219.1, OD998220.1, OD998221.1, OD998222.1, OD998223.1, OD998224.1, OD998225.1, OD998226.1, OD998227.1, OD998228.1, OD998229.1, OD998230.1, OD998231.1, OD998232.1, OD998233.1, OD998234.1, OD998235.1, OD998236.1, OD998237.1, OD998238.1, OD998239.1, OD998240.1, OD998241.1, OD998242.1, OD998243.1, OD998244.1, OD998245.1, OD998246.1, OD998247.1, OD998248.1, OD998249.1, OD998250.1, OD998251.1, OD998252.1, OD998253.1, OD998254.1, OD998255.1, OD998256.1, OD998257.1, OD998258.1, OD998259.1, OD998260.1, OD998261.1, OD998262.1, OD998263.1, OD998264.1, OD998265.1, OD998266.1, OD998267.1, OD998268.1, OD998269.1, OD998270.1, OD998271.1, OD998272.1, OD998273.1, OD998274.1, OD998275.1, OD998276.1, OD998277.1, OD998278.1, OD998279.1, OD998280.1, OD998281.1, OD998282.1, OD998283.1, OD998284.1, OD998285.1, OD998286.1, OD998287.1, OD998288.1, OD998289.1, OD998290.1, OD998291.1, OD998292.1, OD998293.1, OD998294.1, OD998298.1, OD998299.1, OD998300.1, OD998301.1, OD998302.1, OD998303.1, OD998304.1, OD998305.1, OD998306.1, OD998307.1, OD998308.1, OD998309.1, OD998310.1, OD998311.1, OD998312.1, OD998313.1, OD998314.1, OD998315.1, OD998316.1, OD998317.1, OD998318.1, OD998319.1, OD998320.1, OD998321.1, OD998322.1, OD998323.1, OD998324.1, OD998325.1, OD998326.1, OD998327.1, OD998328.1, OD998329.1, OD998330.1, OD998331.1, OD998332.1, OD998333.1, OD998334.1, OD998335.1, OD998336.1, OD998337.1, OD998338.1, OD998339.1, OD998340.1, OD998341.1, OD998342.1, OD998343.1, OD998344.1, OD998345.1, OD998346.1, OD998347.1, OD998348.1, OD998349.1, OD998350.1, OD998351.1, OD998352.1, OD998353.1, OD998354.1, OD998355.1, OD998356.1, OD998357.1, OD998358.1, OD998359.1, OD998360.1, OD998361.1, OD998362.1, OD998363.1, OD998364.1, OD998365.1, OD998366.1, OD998367.1, OD998368.1, OD998369.1, OD998370.1, OD998371.1, OD998372.1, OD998373.1, OD998374.1, OD998375.1, OD998376.1, OD998377.1, OD998378.1, OD998379.1, OD998380.1, OD998381.1, OD998382.1, OD998383.1, OD998384.1, OD998385.1, OD998386.1, OD998387.1, OD998388.1, OD998389.1, OD998390.1, OD998391.1, OD998392.1, OD998393.1, OD998394.1, OD998395.1, OD998396.1, OD998397.1, OD998398.1, OD998399.1, OD998400.1, OD998401.1, OD998402.1, OD998403.1, OD998404.1, OD998405.1, OD998406.1, OD998407.1, OD998408.1, OD998409.1, OD998410.1, OD998411.1, OD998412.1, OD998413.1, OD998414.1, OD998415.1, OD998416.1, OD998417.1, OD998418.1, OD998419.1, OD998420.1, OD998421.1, OD998422.1, OD998423.1, OD998424.1, OD998425.1, OD998426.1, OD998427.1, OD998428.1, OD998429.1, OD998430.1, OD998431.1, OD998432.1, OD998433.1, OD998434.1, OD998435.1, OD998436.1, OD998437.1, OD998438.1, OD998439.1, OD998440.1, OD998441.1, OD998442.1, OD998443.1, OD998444.1, OD998445.1, OD998446.1, OD998447.1, OD998448.1, OD998449.1, OD998450.1, OD998451.1, OD998452.1, OD998453.1, OD998454.1, OD998455.1, OD998456.1, OD998457.1, OD998458.1, OD998459.1, OD998460.1, OD998461.1, OD998462.1, OD998463.1, OD998464.1, OD998465.1, OD998466.1, OD998467.1, OD998468.1, OD998469.1, OD998470.1, OD998471.1, OD998472.1, OD998473.1, OD998474.1, OD998475.1, OD998476.1, OD998477.1, OD998478.1, OD998479.1, OD998480.1, OD998481.1, OD998482.1, OD998483.1, OD998484.1, OD998485.1, OD998486.1, OD998487.1, OD998488.1, OD998489.1, OD998490.1, OD998491.1, OD998492.1, OD998493.1, OD998494.1, OD998495.1, OD998496.1, OD998497.1, OD998498.1, OD998499.1, OD998500.1, OD998501.1, OD998502.1, OD998503.1, OD998504.1, OD998505.1, OD998506.1, OD998507.1, OD998508.1, OD998509.1, OD998510.1, OD998511.1, OD998512.1, OD998513.1, OD998514.1, OD998515.1, OD998516.1, OD998517.1, OD998518.1, OD998519.1, OD998520.1, OD998521.1, OD998522.1, OD998523.1, OD998524.1, OD998525.1, OD998526.1, OD998527.1, OD998528.1, OD998529.1, OD998530.1, OD998531.1, OD998532.1, OD998533.1, OD998534.1, OD998535.1, OD998536.1, OD998537.1, OD998538.1, OD998539.1, OD998540.1, OD998541.1, OD998542.1, OD998543.1, OD998544.1, OD998545.1, OD998546.1, OD998547.1, OD998548.1, OD998549.1, OD998550.1, OD998551.1, OD998552.1, OD998553.1, OD998554.1, OD998555.1, OD998556.1, OD998557.1, OD998558.1, OD998559.1, OD998560.1, OD998561.1, OD998562.1, OD998563.1, OD998564.1, OD998565.1, OD998566.1, OD998567.1, OD998568.1, OD998569.1, OD998570.1, OD998571.1, OD998572.1, OD998573.1, OD998574.1, OD998575.1, OD998576.1, OD998577.1, OD998578.1, OD998579.1, OD998580.1, OD998581.1, OD998582.1, OD998583.1, OD998584.1, OD998585.1, OD998586.1, OD998587.1, OD998588.1, OD998589.1, OD998590.1, OD998591.1, OD998592.1, OD998593.1, OD998594.1, OD998595.1, OD998596.1, OD998597.1, OD998598.1, OD998599.1, OD998600.1, OD998601.1, OD998602.1, OD998603.1, OD998604.1, OD998605.1, OD998606.1, OD998607.1, OD998608.1, OD998609.1, OD998610.1, OD998611.1, OD998612.1, OD998613.1, OD998614.1, OD998615.1, OD998616.1, OD998617.1, OD998618.1, OD998619.1, OD998620.1, OD998621.1, OD998622.1, OD998623.1, OD998624.1, OD998625.1, OD998626.1, OD998627.1, OD998628.1, OD998629.1, OD998630.1, OD998631.1, OD998632.1, OD998633.1, OD998634.1, OD998635.1, OD998636.1, OD998637.1, OD998638.1, OD998639.1, OD998640.1, OD998641.1, OD998642.1, OD998643.1, OD998644.1, OD998645.1, OD998646.1, OD998647.1, OD998648.1, OD998649.1, OD998650.1, OD998651.1, OD998652.1, OD998653.1, OD998654.1, OD998655.1, OD998656.1, OD998657.1, OD998658.1, OD998659.1, OD998660.1, OD998661.1, OD998662.1, OD998663.1, OD998664.1, OD998665.1, OD998666.1, OD998667.1, OD998668.1, OD998669.1, OD998670.1, OD998671.1, OD998672.1, OD998673.1, OD998674.1, OD998675.1, OD998676.1, OD998677.1, OD998678.1, OD998679.1, OD998680.1, OD998681.1, OD998682.1, OD998683.1, OD998684.1, OD998685.1, OD998686.1, OD998687.1, OD998688.1, OD998689.1, OD998690.1, OD998691.1, OD998692.1, OD998693.1, OD998694.1, OD998695.1, OD998696.1, OD998697.1, OD998698.1, OD998699.1, OD998700.1, OD998701.1, OD998702.1, OD998703.1, OD998704.1, OD998705.1, OD998706.1, OD998707.1, OD998708.1, OD998709.1, OD998710.1, OD998711.1, OD998712.1, OD998713.1, OD998714.1, OD998715.1, OD998716.1, OD998717.1, OD998718.1, OD998719.1, OD998720.1, OD998721.1, OD998722.1, OD998723.1, OD998724.1, OD998725.1, OD998726.1, OD998727.1, OD998728.1, OD998729.1, OD998730.1, OD998731.1, OD998732.1, OD998733.1, OD998734.1, OD998735.1, OD998736.1, OD998737.1, OD998738.1, OD998739.1, OD998740.1, OD998741.1, OD998742.1, OD998743.1, OD998744.1, OD998745.1, OD998746.1, OD998747.1, OD998748.1, OD998749.1, OD998750.1, OD998751.1, OD998752.1, OD998753.1, OD998754.1, OD998755.1, OD998756.1, OD998757.1, OD998758.1, OD998759.1, OD998760.1, OD998761.1, OD998762.1, OD998763.1, OD998764.1, OD998765.1, OD998766.1, OD998767.1, OD998768.1, OD998769.1, OD998770.1, OD998771.1, OD998772.1, OD998773.1, OD998774.1, OD998775.1, OD998776.1, OD998777.1, OD998778.1, OD998779.1, OD998780.1, OD998781.1, OD998782.1, OD998783.1, OD998784.1, OD998785.1, OD998786.1, OD998787.1, OD998788.1, OD998789.1, OD998790.1, OD998791.1, OD998792.1, OD998793.1, OD998794.1, OD998795.1, OD998796.1, OD998797.1, OD998798.1, OD998799.1, OD998800.1, OD998801.1, OD998802.1, OD998803.1, OD998804.1, OD998805.1, OD998806.1, OD998807.1, OD998808.1, OD998809.1, OD998810.1, OD998811.1, OD998812.1, OD998813.1, OD998814.1, OD998815.1, OD998816.1, OD998817.1, OD998818.1, OD998819.1, OD998820.1, OD998821.1, OD998822.1, OD998823.1, OD998824.1, OD998825.1, OD998826.1, OD998827.1, OD998828.1, OD998829.1, OD998830.1, OD998831.1, OD998832.1, OD998833.1, OD998834.1, OD998835.1, OD998836.1, OD998837.1, OD998838.1, OD998839.1, OD998840.1, OD998841.1, OD998842.1, OD998843.1, OD998844.1, OD998845.1, OD998846.1, OD998847.1, OD998848.1, OD998849.1, OD998850.1, OD998851.1, OD998852.1, OD998853.1, OD998854.1, OD998855.1, OD998856.1, OD998857.1, OD998858.1, OD998859.1, OD998860.1, OD998861.1, OD998862.1, OD998863.1, OD998864.1, OD998865.1, OD998866.1, OD998867.1, OD998868.1, OD998869.1, OD998870.1, OD998871.1, OD998872.1, OD998873.1, OD998874.1, OD998875.1, OD998876.1, OD998877.1, OD998878.1, OD998879.1, OD998880.1, OD998881.1, OD998882.1, OD998883.1, OD998884.1, OD998885.1, OD998886.1, OD998887.1, OD998888.1, OD998889.1, OD998890.1, OD998891.1, OD998892.1, OD998893.1, OD998894.1, OD998895.1, OD998896.1, OD998897.1, OD998898.1, OD998899.1, OD998900.1, OD998901.1, OD998902.1, OD998903.1, OD998904.1, OD998905.1, OD998906.1, OD998907.1, OD998908.1, OD998909.1, OD998910.1, OD998911.1, OD998912.1, OD998913.1, OD998914.1, OD998915.1, OD998916.1, OD998917.1, OD998918.1, OD998919.1, OD998920.1, OD998921.1, OD998922.1, OD998923.1, OD998924.1, OD998925.1, OD998926.1, OD998927.1, OD998928.1, OD998929.1, OD998930.1, OD998931.1, OD998932.1, OD998933.1, OD998934.1, OD998935.1, OD998936.1, OD998937.1, OD998938.1, OD998939.1, OD998940.1, OD998941.1, OD998942.1, OD998943.1, OD998944.1, OD998945.1, OD998946.1, OD998947.1, OD998948.1, OD998949.1, OD998950.1, OD998951.1, OD998952.1, OD998953.1, OD998954.1, OD998955.1, OD998956.1, OD998957.1, OD998958.1, OD998959.1, OD998960.1, OD998961.1, OD998962.1, OD998963.1, OD998964.1, OD998965.1, OD998966.1, OD998967.1, OD998968.1, OD998969.1, OD998970.1, OD998971.1, OD998972.1, OD998973.1, OD998974.1, OD998975.1, OD998976.1, OD998977.1, OD998978.1, OD998979.1, OD998980.1, OD998981.1, OD998982.1, OD998983.1, OD998984.1, OD998985.1, OD998986.1, OD998987.1, OD998988.1, OD998989.1, OD998990.1, OD998991.1, OD998992.1, OD998993.1, OD998994.1, OD998995.1, OD998996.1, OD998997.1, OD998998.1, OD998999.1, OD999000.1, OD999001.1, OD999002.1, OD999003.1, OD999004.1, OD999005.1, OD999006.1, OD999007.1, OD999008.1, OD999009.1, OD999010.1, OD999011.1, OD999012.1, OD999013.1, OD999014.1, OD999015.1, OD999016.1, OD999017.1, OD999018.1, OD999019.1, OD999020.1, OD999021.1, OD999022.1, OD999023.1, OD999024.1, OD999025.1, OD999026.1, OD999027.1, OD999028.1, OD999029.1, OD999030.1, OD999031.1, OD999032.1, OD999033.1, OD999034.1, OD999035.1, OD999036.1, OD999037.1, OD999038.1, OD999039.1, OD999040.1, OD999041.1, OD999042.1, OD999043.1, OD999044.1, OD999045.1, OD999046.1, OD999047.1, OD999048.1, OD999049.1, OD999050.1, OD999051.1, OD999052.1, OD999053.1, OD999054.1, OD999055.1, OD999056.1, OD999057.1, OD999058.1, OD999059.1, OD999060.1, OD999061.1, OD999062.1, OD999063.1, OD999064.1, OD999065.1, OD999066.1, OD999067.1, OD999068.1, OD999069.1, OD999070.1, OD999071.1, OD999072.1, OD999073.1, OD999074.1, OD999075.1, OD999076.1, OD999077.1, OD999078.1, OD999079.1, OD999080.1, OD999081.1, OD999082.1, OD999083.1, OD999084.1, OD999085.1, OD999086.1, OD999087.1, OD999088.1, OD999089.1, OD999090.1, OD999091.1, OD999092.1, OD999093.1, OD999094.1, OD999095.1, OD999096.1, OD999097.1, OD999098.1, OD999099.1, OD999100.1, OD999101.1, OD999102.1, OD999103.1, OD999104.1, OD999105.1, OD999106.1, OD999107.1, OD999108.1, OD999109.1, OD999110.1, OD999111.1, OD999112.1, OD999113.1, OD999114.1, OD999115.1, OD999116.1, OD999117.1, OD999118.1, OD999119.1, OD999120.1, OD999121.1, OD999122.1, OD999123.1, OD999124.1, OD999125.1, OD999126.1, OD999127.1, OD999128.1, OD999129.1, OD999130.1, OD999131.1, OD999132.1, OD999133.1, OD999134.1, OD999135.1, OD999136.1, OD999137.1, OD999138.1, OD999139.1, OD999140.1, OD999141.1, OD999142.1, OD999143.1, OD999144.1, OD999145.1, OD999146.1, OD999147.1, OD999148.1, OD999149.1, OD999150.1, OD999151.1, OD999152.1, OD999153.1, OD999154.1, OD999155.1, OD999156.1, OD999157.1, OD999158.1, OD999159.1, OD999160.1, OD999161.1, OD999162.1, OD999163.1, OD999164.1, OD999165.1, OD999166.1, OD999167.1, OD999168.1, OD999169.1, OD999170.1, OD999171.1, OD999172.1, OD999173.1, OD999174.1, OD999175.1, OD999176.1, OD999177.1, OD999178.1, OD999179.1, OD999180.1, OD999181.1, OD999182.1, OD999183.1, OD999184.1, OD999185.1, OD999186.1, OD999187.1, OD999188.1, OD999189.1, OD999190.1, OD999191.1, OD999192.1, OD999193.1, OD999194.1, OD999195.1, OD999196.1, OD999197.1, OD999198.1, OD999199.1, OD999200.1, OD999201.1, OD999202.1, OD999203.1, OD999204.1, OD999205.1, OD999206.1, OD999207.1, OD999208.1, OD999209.1, OD999210.1, OD999211.1, OD999212.1, OD999213.1, OD999214.1, OD999215.1, OD999216.1, OD999217.1, OD999218.1, OD999219.1, OD999220.1, OD999221.1, OD999222.1, OD999223.1, OD999224.1, OD999225.1, OD999226.1, OD999227.1, OD999228.1, OD999229.1, OD999230.1, OD999231.1, OD999232.1, OD999233.1, OD999234.1, OD999235.1, OD999236.1, OD999237.1, OD999238.1, OD999239.1, OD999240.1, OD999241.1, OD999242.1, OD999243.1, OD999244.1, OD999245.1, OD999246.1, OD999247.1, OD999248.1, OD999249.1, OD999250.1, OD999251.1, OD999252.1, OD999253.1, OD999254.1, OD999255.1, OD999256.1, OD999257.1, OD999258.1, OD999259.1, OD999260.1, OD999261.1, OD999262.1, OD999263.1, OD999264.1, OD999265.1, OD999266.1, OD999267.1, OD999268.1, OD999269.1, OD999270.1, OD999271.1, OD999272.1, OD999273.1, OD999274.1, OD999275.1, OD999276.1, OD999277.1, OD999278.1, OD999279.1, OD999280.1, OD999281.1, OD999282.1, OD999283.1, OD999284.1, OD999285.1, OD999286.1, OD999287.1, OD999288.1, OD999289.1, OD999290.1, OD999291.1, OD999292.1, OD999293.1, OD999294.1, OD999295.1, OD999296.1, OD999297.1, OD999298.1, OD999299.1, OD999300.1, OD999301.1, OD999302.1, OD999303.1, OD999304.1, OD999305.1, OD999306.1, OD999307.1, OD999308.1, OD999309.1, OD999310.1, OD999311.1, OD999312.1, OD999313.1, OD999314.1, OD999315.1, OD999316.1, OD999317.1, OD999318.1, OD999319.1, OD999320.1, OD999321.1, OD999322.1, OD999323.1, OD999324.1, OD999325.1, OD999326.1, OD999327.1, OD999328.1, OD999329.1, OD999330.1, OD999331.1, OD999332.1, OD999333.1, OD999334.1, OD999335.1, OD999336.1, OD999337.1, OD999338.1, OD999339.1, OD999340.1, OD999341.1, OD999342.1, OD999343.1, OD999344.1, OD999345.1, OD999346.1, OD999347.1, OD999348.1, OD999349.1, OD999350.1, OD999351.1, OD999352.1, OD999353.1, OD999354.1, OD999355.1, OD999356.1, OD999357.1, OD999358.1, OD999359.1, OD999360.1, OD999361.1, OD999362.1, OD999363.1, OD999364.1, OD999365.1, OD999366.1, OD999367.1, OD999368.1, OD999369.1, OD999370.1, OD999371.1, OD999372.1, OD999373.1, OD999374.1, OD999375.1, OD999376.1, OD999377.1, OD999378.1, OD999379.1, OD999380.1, OD999381.1, OD999382.1, OD999383.1, OD999384.1, OD999385.1, OD999386.1, OD999387.1, OD999388.1, OD999389.1, OD999390.1, OD999391.1, OD999392.1, OD999393.1, OD999394.1, OD999395.1, OD999396.1, OD999397.1, OD999398.1, OD999399.1, OD999400.1, OD999401.1, OD999402.1, OD999403.1, OD999404.1, OD999405.1, OD999406.1, OD999407.1, OD999408.1, OD999409.1, OD999410.1, OD999411.1, OD999412.1, OD999413.1, OD999414.1, OD999415.1, OD999416.1, OD999417.1, OD999418.1, OD999419.1, OD999420.1, OD999421.1, OD999422.1, OD999423.1, OD999424.1, OD999425.1, OD999426.1, OD999427.1, OD999428.1, OD999429.1, OD999430.1, OD999431.1, OD999432.1, OD999433.1, OD999434.1, OD999435.1, OD999436.1, OD999437.1, OD999438.1, OD999439.1, OD999440.1, OD999441.1, OD999442.1, OD999443.1, OD999444.1, OD999445.1, OD999446.1, OD999447.1, OD999448.1, OD999449.1, OD999450.1, OD999451.1, OD999452.1, OD999453.1, OD999454.1, OD999455.1, OD999456.1, OD999457.1, OD999458.1, OD999459.1, OD999460.1, OD999461.1, OD999462.1, OD999463.1, OD999464.1, OD999465.1, OD999466.1, OD999467.1, OD999468.1, OD999469.1, OD999470.1, OD999471.1, OD999472.1, OD999473.1, OD999474.1, OD999475.1, OD999476.1, OD999477.1, OD999478.1, OD999479.1, OD999480.1, OD999481.1, OD999482.1, OD999483.1, OD999484.1, OD999485.1, OD999486.1, OD999487.1, OD999488.1, OD999489.1, OD999490.1, OD999491.1, OD999492.1, OD999493.1, OD999494.1, OD999495.1, OD999496.1, OD999497.1, OD999498.1, OD999499.1, OD999500.1, OD999501.1, OD999502.1, OD999503.1, OD999504.1, OD999505.1, OD999506.1, OD999507.1, OD999508.1, OD999509.1, OD999510.1, OD999511.1, OD999512.1, OD999513.1, OD999514.1, OD999515.1, OD999516.1, OD999517.1, OD999518.1, OD999519.1, OD999520.1, OD999521.1, OD999522.1, OD999523.1, OD999524.1, OD999525.1, OD999526.1, OD999527.1, OD999528.1, OD999529.1, OD999530.1, OD999531.1, OD999532.1, OD999533.1, OD999534.1, OD999535.1, OD999536.1, OD999537.1, OD999538.1, OD999539.1, OD999540.1, OD999541.1, OD999542.1, OD999543.1, OD999544.1, OD999545.1, OD999546.1, OD999547.1, OD999548.1, OD999549.1, OD999550.1, OD999551.1, OD999552.1, OD999553.1, OD999554.1, OD999555.1, OD999556.1, OD999557.1, OD999558.1, OD999559.1, OD999560.1, OD999561.1, OD999562.1, OD999563.1, OD999564.1, OD999565.1, OD999566.1, OD999567.1, OD999568.1, OD999569.1, OD999570.1, OD999571.1, OD999572.1, OD999573.1, OD999574.1, OD999575.1, OD999576.1, OD999577.1, OD999578.1, OD999579.1, OD999580.1, OD999581.1, OD999582.1, OD999583.1, OD999584.1, OD999585.1, OD999586.1, OD999587.1, OD999588.1, OD999589.1, OD999590.1, OD999591.1, OD999592.1, OD999593.1, OD999594.1, OD999595.1, OD999596.1, OD999597.1, OD999598.1, OD999599.1, OD999600.1, OD999601.1, OD999602.1, OD999603.1, OD999604.1, OD999605.1, OD999606.1, OD999607.1, OD999608.1, OD999609.1, OD999610.1, OD999611.1, OD999612.1, OD999613.1, OD999614.1, OD999615.1, OD999616.1, OD999617.1, OD999618.1, OD999619.1, OD999620.1, OD999621.1, OD999622.1, OD999623.1, OD999624.1, OD999625.1, OD999626.1, OD999627.1, OD999628.1, OD999629.1, OD999630.1, OD999631.1, OD999632.1, OD999633.1, OD999634.1, OD999635.1, OD999636.1, OD999637.1, OD999638.1, OD999639.1, OD999640.1, OD999641.1, OD999642.1, OD999643.1, OD999644.1, OD999645.1, OD999646.1, OD999647.1, OD999648.1, OD999649.1, OD999650.1, OD999651.1, OD999652.1, OD999653.1, OD999654.1, OD999655.1, OD999656.1, OD999657.1, OD999658.1, OD999659.1, OD999660.1, OD999661.1, OD999662.1, OD999663.1, OD999664.1, OD999665.1, OD999666.1, OD999667.1, OD999668.1, OD999669.1, OD999670.1, OD999671.1, OD999672.1, OD999673.1, OD999674.1, OD999675.1, OD999676.1, OD999677.1, OD999678.1, OD999679.1, OD999680.1, OD999681.1, OD999682.1, OD999683.1, OD999684.1, OD999685.1, OD999686.1, OD999687.1, OD999688.1, OD999689.1, OD999690.1, OD999691.1, OD999692.1, OD999693.1, OD999694.1, OD999695.1, OD999696.1, OD999697.1, OD999698.1, OD999699.1, OD999700.1, OD999701.1, OD999702.1, OD999703.1, OD999704.1, OD999705.1, OD999706.1, OD999707.1, OD999708.1, OD999709.1, OD999710.1, OD999711.1, OD999712.1, OD999713.1, OD999714.1, OD999715.1, OD999716.1, OD999717.1, OD999718.1, OD999719.1, OD999720.1, OD999721.1, OD999722.1, OD999723.1, OD999724.1, OD999725.1, OD999726.1, OD999727.1, OD999728.1, OD999729.1, OD999730.1, OD999731.1, OD999732.1, OD999733.1, OD999734.1, OD999735.1, OD999736.1, OD999737.1, OD999738.1, OD999739.1, OD999740.1, OD999741.1, OD999742.1, OD999743.1, OD999744.1, OD999745.1, OD999746.1, OD999747.1, OD999748.1, OD999749.1, OD999750.1, OD999751.1, OD999752.1, OD999753.1, OD999754.1, OD999755.1, OD999756.1, OD999757.1, OD999758.1, OD999759.1, OD999760.1, OD999761.1, OD999762.1, OD999763.1, OD999764.1, OD999765.1, OD999766.1, OD999767.1, OD999768.1, OD999769.1, OD999770.1, OD999771.1, OD999772.1, OD999773.1, OD999774.1, OD999775.1, OD999776.1, OD999777.1, OD999778.1, OD999779.1, OD999780.1, OD999781.1, OD999782.1, OD999783.1, OD999784.1, OD999785.1, OD999786.1, OD999787.1, OD999788.1, OD999789.1, OD999790.1, OD999791.1, OD999792.1, OD999793.1, OD999794.1, OD999795.1, OD999796.1, OD999797.1, OD999798.1, OD999799.1, OD999800.1, OD999801.1, OD999802.1, OD999803.1, OD999804.1, OD999805.1, OD999806.1, OD999807.1, OD999808.1, OD999809.1, OD999810.1, OD999811.1, OD999812.1, OD999813.1, OD999814.1, OD999815.1, OD999816.1, OD999817.1, OD999818.1, OD999819.1, OD999820.1, OD999821.1, OD999822.1, OD999823.1, OD999824.1, OD999825.1, OD999826.1, OD999827.1, OD999828.1, OD999829.1, OD999830.1, OD999831.1, OD999832.1, OD999833.1, OD999834.1, OD999835.1, OD999836.1, OD999837.1, OD999838.1, OD999839.1, OD999840.1, OD999841.1, OD999842.1, OD999843.1, OD999844.1, OD999845.1, OD999846.1, OD999847.1, OD999848.1, OD999849.1, OD999850.1, OD999851.1, OD999852.1, OD999853.1, OD999854.1, OD999855.1, OD999856.1, OD999857.1, OD999858.1, OD999859.1, OD999860.1, OD999861.1, OD999862.1, OD999863.1, OD999864.1, OD999865.1, OD999866.1, OD999867.1, OD999868.1, OD999869.1, OD999870.1, OD999871.1, OD999872.1, OD999873.1, OD999874.1, OD999875.1, OD999876.1, OD999877.1, OD999878.1, OD999879.1, OD999880.1, OD999881.1, OD999882.1, OD999883.1, OD999884.1, OD999885.1, OD999886.1, OD999887.1, OD999888.1, OD999889.1, OD999890.1, OD999891.1, OD999892.1, OD999893.1, OD999894.1, OD999895.1, OD999896.1, OD999897.1, OD999898.1, OD999899.1, OD999900.1, OD999901.1, OD999902.1, OD999903.1, OD999904.1, OD999905.1, OD999906.1, OD999907.1, OD999908.1, OD999909.1, OD999910.1, OD999911.1, OD999912.1, OD999913.1, OD999914.1, OD999915.1, OD999916.1, OD999917.1, OD999918.1, OD999919.1, OD999920.1, OD999921.1, OD999922.1, OD999923.1, OD999924.1, OD999925.1, OD999926.1, OD999927.1, OD999928.1, OD999929.1, OD999930.1, OD999931.1, OD999932.1, OD999933.1, OD999934.1, OD999935.1, OD999936.1, OD999937.1, OD999938.1, OD999939.1, OD999940.1, OD999941.1, OD999942.1, OD999943.1, OD999944.1, OD999945.1, OD999946.1, OD999947.1, OD999948.1, OD999949.1, OD999950.1, OD999951.1, OD999952.1, OD999953.1, OD999954.1, OD999955.1, OD999956.1, OD999957.1, OD999958.1, OD999959.1, OD999960.1, OD999961.1, OD999962.1, OD999963.1, OD999964.1, OD999965.1, OD999966.1, OD999967.1, OD999968.1, OD999969.1, OD999970.1, OD999971.1, OD999972.1, OD999973.1, OD999974.1, OD999975.1, OD999976.1, OD999977.1, OD999978.1, OD999979.1, OD999980.1, OD999981.1, OD999982.1, OD999983.1, OD999984.1, OD999985.1, OD999986.1, OD999987.1, OD999988.1, OD999989.1, OD999990.1, OD999991.1, OD999992.1, OD999993.1, OD999994.1, OD999995.1, OD999996.1, OD999997.1, OD999998.1, OD999999.1, OE995057.1, OE995058.1, OE995059.1, OE995060.1, OE995061.1, OE995062.1, OE995063.1, OE995064.1, OE995065.1, OE995066.1, OE995067.1, OE995068.1, OE995069.1, OE995070.1, OE995071.1, OE995072.1, OE995073.1, OE995074.1, OE995075.1, OE995076.1, OE995077.1, OE995078.1, OE995079.1, OE995080.1, OE995081.1, OE995082.1, OE995083.1, OE995084.1, OE995085.1, OE995086.1, OE995087.1, OE995088.1, OE995089.1, OE995090.1, OE995091.1, OE995092.1, OE995093.1, OE995094.1, OE995095.1, OE995096.1, OE995097.1, OE995098.1, OE995099.1, OE995100.1, OE995101.1, OE995102.1, OE995103.1, OE995104.1, OE995105.1, OE995106.1, OE995107.1, OE995108.1, OE995109.1, OE995110.1, OE995111.1, OE995112.1, OE995113.1, OE995114.1, OE995115.1, OE995116.1, OE995117.1, OE995118.1, OE995119.1, OE995120.1, OE995121.1, OE995122.1, OE995123.1, OE995124.1, OE995125.1, OE995126.1, OE995127.1, OE995128.1, OE995129.1, OE995130.1, OE995131.1, OE995132.1, OE995133.1, OE995134.1, OE995135.1, OE995136.1, OE995137.1, OE995138.1, OE995139.1, OE995140.1, OE995141.1, OE995142.1, OE995143.1, OE995144.1, OE995145.1, OE995146.1, OE995147.1, OE995148.1, OE995149.1, OE995150.1, OE995151.1, OE995152.1, OE995153.1, OE995154.1, OE995155.1, OE995156.1, OE995157.1, OE995158.1, OE995159.1, OE995160.1, OE995161.1, OE995162.1, OE995163.1, OE995164.1, OE995165.1, OE995166.1, OE995167.1, OE995168.1, OE995169.1, OE995170.1, OE995171.1, OE995172.1, OE995173.1, OE995174.1, OE995175.1, OE995176.1, OE995177.1, OE995178.1, OE995179.1, OE995180.1, OE995181.1, OE995182.1, OE995183.1, OE995184.1, OE995185.1, OE995186.1, OE995187.1, OE995188.1, OE995189.1, OE995190.1, OE995191.1, OE995192.1, OE995193.1, OE995194.1, OE995195.1, OE995196.1, OE995197.1, OE995198.1, OE995199.1, OE995200.1, OE995201.1, OE995202.1, OE995203.1, OE995204.1, OE995205.1, OE995206.1, OE995207.1, OE995208.1, OE995209.1, OE995210.1, OE995211.1, OE995212.1, OE995213.1, OE995214.1, OE995215.1, OE995216.1, OE995217.1, OE995218.1, OE995219.1, OE995220.1, OE995221.1, OE995222.1, OE995223.1, OE995224.1, OE995225.1, OE995226.1, OE995227.1, OE995228.1, OE995229.1, OE995230.1, OE995231.1, OE995232.1, OE995233.1, OE995234.1, OE995235.1, OE995236.1, OE995237.1, OE995238.1, OE995239.1, OE995240.1, OE995241.1, OE995242.1, OE995243.1, OE995244.1, OE995245.1, OE995246.1, OE995247.1, OE995248.1, OE995249.1, OE995250.1, OE995251.1, OE995252.1, OE995253.1, OE995254.1, OE995255.1, OE995256.1, OE995257.1, OE995258.1, OE995259.1, OE995260.1, OE995261.1, OE995262.1, OE995263.1, OE995264.1, OE995265.1, OE995266.1, OE995267.1, OE995268.1, OE995269.1, OE995270.1, OE995271.1, OE995272.1, OE995273.1, OE995274.1, OE995275.1, OE995276.1, OE995277.1, OE995278.1, OE995279.1, OE995280.1, OE995281.1, OE995282.1, OE995283.1, OE995284.1, OE995285.1, OE995286.1, OE995287.1, OE995288.1, OE995289.1, OE995290.1, OE995291.1, OE995292.1, OE995293.1, OE995294.1, OE995295.1, OE995296.1, OE995297.1, OE995298.1, OE995299.1, OE995300.1, OE995301.1, OE995302.1, OE995303.1, OE995304.1, OE995305.1, OE995306.1, OE995307.1, OE995308.1, OE995309.1, OE995310.1, OE995311.1, OE995312.1, OE995313.1, OE995314.1, OE995315.1, OE995316.1, OE995317.1, OE995318.1, OE995319.1, OE995320.1, OE995321.1, OE995322.1, OE995323.1, OE995324.1, OE995325.1, OE995326.1, OE995327.1, OE995328.1, OE995329.1, OE995330.1, OE995331.1, OE995332.1, OE995333.1, OE995334.1, OE995335.1, OE995336.1, OE995337.1, OE995338.1, OE995339.1, OE995340.1, OE995341.1, OE995342.1, OE995343.1, OE995344.1, OE995345.1, OE995346.1, OE995347.1, OE995348.1, OE995349.1, OE995350.1, OE995351.1, OE995352.1, OE995353.1, OE995354.1, OE995355.1, OE995356.1, OE995357.1, OE995358.1, OE995359.1, OE995360.1, OE995361.1, OE995362.1, OE995363.1, OE995364.1, OE995365.1, OE995366.1, OE995367.1, OE995368.1, OE995369.1, OE995370.1, OE995371.1, OE995372.1, OE995373.1, OE995374.1, OE995375.1, OE995376.1, OE995377.1, OE995378.1, OE995379.1, OE995380.1, OE995381.1, OE995382.1, OE995383.1, OE995384.1, OE995385.1, OE995386.1, OE995387.1, OE995388.1, OE995389.1, OE995390.1, OE995391.1, OE995392.1, OE995393.1, OE995394.1, OE995395.1, OE995396.1, OE995397.1, OE995398.1, OE995399.1, OE995400.1, OE995401.1, OE995402.1, OE995403.1, OE995404.1, OE995405.1, OE995406.1, OE995407.1, OE995408.1, OE995409.1, OE995410.1, OE995411.1, OE995412.1, OE995413.1, OE995414.1, OE995415.1, OE995416.1, OE995417.1, OE995418.1, OE995419.1, OE995420.1, OE995421.1, OE995422.1, OE995423.1, OE995424.1, OE995425.1, OE995426.1, OE995427.1, OE995428.1, OE995429.1, OE995430.1, OE995431.1, OE995432.1, OE995433.1, OE995434.1, OE995435.1, OE995436.1, OE995437.1, OE995438.1, OE995439.1, OE995440.1, OE995441.1, OE995442.1, OE995443.1, OE995444.1, OE995445.1, OE995446.1, OE995447.1, OE995448.1, OE995449.1, OE995450.1, OE995451.1, OE995452.1, OE995453.1, OE995454.1, OE995455.1, OE995456.1, OE995457.1, OE995458.1, OE995459.1, OE995460.1, OE995461.1, OE995462.1, OE995463.1, OE995464.1, OE995465.1, OE995466.1, OE995467.1, OE995468.1, OE995469.1, OE995470.1, OE995471.1, OE995472.1, OE995473.1, OE995474.1, OE995475.1, OE995476.1, OE995477.1, OE995478.1, OE995479.1, OE995480.1, OE995481.1, OE995482.1, OE995483.1, OE995484.1, OE995485.1, OE995486.1, OE995487.1, OE995488.1, OE995489.1, OE995490.1, OE995491.1, OE995492.1, OE995493.1, OE995494.1, OE995495.1, OE995496.1, OE995497.1, OE995498.1, OE995499.1, OE995500.1, OE995501.1, OE995502.1, OE995503.1, OE995504.1, OE995505.1, OE995506.1, OE995507.1, OE995508.1, OE995509.1, OE995510.1, OE995511.1, OE995512.1, OE995513.1, OE995514.1, OE995515.1, OE995516.1, OE995517.1, OE995518.1, OE995519.1, OE995520.1, OE995521.1, OE995522.1, OE995523.1, OE995524.1, OE995525.1, OE995526.1, OE995527.1, OE995528.1, OE995529.1, OE995530.1, OE995531.1, OE995532.1, OE995533.1, OE995534.1, OE995535.1, OE995536.1, OE995537.1, OE995538.1, OE995539.1, OE995540.1, OE995541.1, OE995542.1, OE995543.1, OE995544.1, OE995545.1, OE995546.1, OE995547.1, OE995548.1, OE995549.1, OE995550.1, OE995551.1, OE995552.1, OE995553.1, OE995554.1, OE995555.1, OE995556.1, OE995557.1, OE995558.1, OE995559.1, OE995560.1, OE995561.1, OE995562.1, OE995563.1, OE995564.1, OE995565.1, OE995566.1, OE995567.1, OE995568.1, OE995569.1, OE995570.1, OE995571.1, OE995572.1, OE995573.1, OE995574.1, OE995575.1, OE995576.1, OE995577.1, OE995578.1, OE995579.1, OE995580.1, OE995581.1, OE995582.1, OE995583.1, OE995584.1, OE995585.1, OE995586.1, OE995587.1, OE995588.1, OE995589.1, OE995590.1, OE995591.1, OE995592.1, OE995593.1, OE995594.1, OE995595.1, OE995596.1, OE995597.1, OE995598.1, OE995599.1, OE995600.1, OE995601.1, OE995602.1, OE995603.1, OE995604.1, OE995605.1, OE995606.1, OE995607.1, OE995608.1, OE995609.1, OE995610.1, OE995611.1, OE995612.1, OE995613.1, OE995614.1, OE995615.1, OE995616.1, OE995617.1, OE995618.1, OE995619.1, OE995620.1, OE995621.1, OE995622.1, OE995623.1, OE995624.1, OE995625.1, OE995626.1, OE995627.1, OE995628.1, OE995629.1, OE995630.1, OE995631.1, OE995632.1, OE995633.1, OE995634.1, OE995635.1, OE995636.1, OE995637.1, OE995638.1, OE995639.1, OE995640.1, OE995641.1, OE995642.1, OE995643.1, OE995644.1, OE995645.1, OE995646.1, OE995647.1, OE995648.1, OE995649.1, OE995650.1, OE995651.1, OE995652.1, OE995653.1, OE995654.1, OE995655.1, OE995656.1, OE995657.1, OE995658.1, OE995659.1, OE995660.1, OE995661.1, OE995662.1, OE995663.1, OE995664.1, OE995665.1, OE995666.1, OE995667.1, OE995668.1, OE995669.1, OE995670.1, OE995671.1, OE995672.1, OE995673.1, OE995674.1, OE995675.1, OE995676.1, OE995677.1, OE995678.1, OE995679.1, OE995680.1, OE995681.1, OE995682.1, OE995683.1, OE995684.1, OE995685.1, OE995686.1, OE995687.1, OE995688.1, OE995689.1, OE995690.1, OE995691.1, OE995692.1, OE995693.1, OE995694.1, OE995695.1, OE995696.1, OE995697.1, OE995698.1, OE995699.1, OE995700.1, OE995701.1, OE995702.1, OE995703.1, OE995704.1, OE995705.1, OE995706.1, OE995707.1, OE995708.1, OE995709.1, OE995710.1, OE995711.1, OE995712.1, OE995713.1, OE995714.1, OE995715.1, OE995716.1, OE995717.1, OE995718.1, OE995719.1, OE995720.1, OE995721.1, OE995722.1, OE995723.1, OE995724.1, OE995725.1, OE995726.1, OE995727.1, OE995728.1, OE995729.1, OE995730.1, OE995731.1, OE995732.1, OE995734.1, OE995735.1, OE995736.1, OE995737.1, OE995738.1, OE995739.1, OE995740.1, OE995741.1, OE995742.1, OE995743.1, OE995744.1, OE995745.1, OE995746.1, OE995747.1, OE995748.1, OE995749.1, OE995750.1, OE995751.1, OE995752.1, OE995753.1, OE995754.1, OE995755.1, OE995756.1, OE995757.1, OE995758.1, OE995759.1, OE995760.1, OE995761.1, OE995762.1, OE995763.1, OE995764.1, OE995765.1, OE995766.1, OE995767.1, OE995768.1, OE995769.1, OE995770.1, OE995771.1, OE995772.1, OE995773.1, OE995774.1, OE995775.1, OE995776.1, OE995777.1, OE995778.1, OE995779.1, OE995780.1, OE995781.1, OE995782.1, OE995783.1, OE995784.1, OE995785.1, OE995786.1, OE995787.1, OE995788.1, OE995789.1, OE995790.1, OE995791.1, OE995792.1, OE995793.1, OE995794.1, OE995795.1, OE995796.1, OE995797.1, OE995798.1, OE995799.1, OE995800.1, OE995801.1, OE995802.1, OE995803.1, OE995804.1, OE995805.1, OE995806.1, OE995807.1, OE995808.1, OE995809.1, OE995810.1, OE995811.1, OE995812.1, OE995813.1, OE995814.1, OE995815.1, OE995816.1, OE995817.1, OE995818.1, OE995819.1, OE995820.1, OE995821.1, OE995822.1, OE995823.1, OE995824.1, OE995825.1, OE995826.1, OE995827.1, OE995828.1, OE995829.1, OE995830.1, OE995831.1, OE995832.1, OE995833.1, OE995834.1, OE995835.1, OE995836.1, OE995837.1, OE995838.1, OE995839.1, OE995840.1, OE995841.1, OE995842.1, OE995843.1, OE995844.1, OE995845.1, OE995846.1, OE995847.1, OE995848.1, OE995849.1, OE995850.1, OE995851.1, OE995852.1, OE995853.1, OE995854.1, OE995855.1, OE995856.1, OE995857.1, OE995858.1, OE995859.1, OE995860.1, OE995861.1, OE995862.1, OE995863.1, OE995864.1, OE995865.1, OE995866.1, OE995867.1, OE995868.1, OE995869.1, OE995870.1, OE995871.1, OE995872.1, OE995873.1, OE995874.1, OE995875.1, OE995876.1, OE995877.1, OE995878.1, OE995879.1, OE995880.1, OE995881.1, OE995882.1, OE995883.1, OE995884.1, OE995885.1, OE995886.1, OE995887.1, OE995888.1, OE995889.1, OE995890.1, OE995891.1, OE995892.1, OE995893.1, OE995894.1, OE995895.1, OE995896.1, OE995897.1, OE995898.1, OE995899.1, OE995900.1, OE995901.1, OE995902.1, OE995903.1, OE995904.1, OE995905.1, OE995906.1, OE995907.1, OE995908.1, OE995909.1, OE995910.1, OE995911.1, OE995912.1, OE995913.1, OE995914.1, OE995915.1, OE995916.1, OE995917.1, OE995918.1, OE995919.1, OE995920.1, OE995921.1, OE995922.1, OE995923.1, OE995924.1, OE995925.1, OE995926.1, OE995927.1, OE995928.1, OE995929.1, OE995930.1, OE995931.1, OE995932.1, OE995933.1, OE995934.1, OE995935.1, OE995936.1, OE995937.1, OE995938.1, OE995939.1, OE995940.1, OE995941.1, OE995942.1, OE995943.1, OE995944.1, OE995945.1, OE995946.1, OE995947.1, OE995948.1, OE995949.1, OE995950.1, OE995951.1, OE995952.1, OE995953.1, OE995954.1, OE995955.1, OE995956.1, OE995957.1, OE995958.1, OE995959.1, OE995960.1, OE995961.1, OE995962.1, OE995963.1, OE995964.1, OE995965.1, OE995966.1, OE995967.1, OE995968.1, OE995969.1, OE995970.1, OE995971.1, OE995972.1, OE995973.1, OE995974.1, OE995975.1, OE995976.1, OE995977.1, OE995978.1, OE995979.1, OE995980.1, OE995981.1, OE995982.1, OE995983.1, OE995984.1, OE995985.1, OE995986.1, OE995987.1, OE995988.1, OE995989.1, OE995990.1, OE995991.1, OE995992.1, OE995993.1, OE995994.1, OE995995.1, OE995996.1, OE995997.1, OE995998.1, OE995999.1, OE996000.1, OE996001.1, OE996002.1, OE996003.1, OE996004.1, OE996005.1, OE996006.1, OE996007.1, OE996008.1, OE996009.1, OE996010.1, OE996011.1, OE996012.1, OE996013.1, OE996014.1, OE996015.1, OE996016.1, OE996017.1, OE996018.1, OE996019.1, OE996020.1, OE996021.1, OE996022.1, OE996023.1, OE996024.1, OE996025.1, OE996026.1, OE996027.1, OE996028.1, OE996029.1, OE996030.1, OE996031.1, OE996032.1, OE996033.1, OE996034.1, OE996035.1, OE996036.1, OE996037.1, OE996038.1, OE996039.1, OE996040.1, OE996041.1, OE996042.1, OE996043.1, OE996044.1, OE996045.1, OE996046.1, OE996047.1, OE996048.1, OE996049.1, OE996050.1, OE996051.1, OE996052.1, OE996053.1, OE996054.1, OE996055.1, OE996056.1, OE996057.1, OE996058.1, OE996059.1, OE996060.1, OE996061.1, OE996062.1, OE996063.1, OE996064.1, OE996065.1, OE996066.1, OE996067.1, OE996068.1, OE996069.1, OE996070.1, OE996071.1, OE996072.1, OE996073.1, OE996074.1, OE996075.1, OE996076.1, OE996077.1, OE996078.1, OE996079.1, OE996080.1, OE996081.1, OE996082.1, OE996083.1, OE996084.1, OE996085.1, OE996086.1, OE996087.1, OE996088.1, OE996089.1, OE996090.1, OE996091.1, OE996092.1, OE996093.1, OE996094.1, OE996095.1, OE996096.1, OE996097.1, OE996098.1, OE996099.1, OE996100.1, OE996101.1, OE996102.1, OE996103.1, OE996104.1, OE996105.1, OE996106.1, OE996107.1, OE996108.1, OE996109.1, OE996110.1, OE996111.1, OE996112.1, OE996113.1, OE996114.1, OE996115.1, OE996116.1, OE996117.1, OE996118.1, OE996119.1, OE996120.1, OE996121.1, OE996122.1, OE996123.1, OE996124.1, OE996125.1, OE996126.1, OE996127.1, OE996128.1, OE996129.1, OE996130.1, OE996131.1, OE996132.1, OE996133.1, OE996134.1, OE996135.1, OE996136.1, OE996137.1, OE996138.1, OE996139.1, OE996140.1, OE996141.1, OE996142.1, OE996143.1, OE996144.1, OE996145.1, OE996146.1, OE996147.1, OE996148.1, OE996149.1, OE996150.1, OE996151.1, OE996152.1, OE996153.1, OE996154.1, OE996155.1, OE996156.1, OE996157.1, OE996158.1, OE996159.1, OE996160.1, OE996161.1, OE996162.1, OE996163.1, OE996164.1, OE996165.1, OE996166.1, OE996167.1, OE996168.1, OE996169.1, OE996170.1, OE996171.1, OE996172.1, OE996173.1, OE996174.1, OE996175.1, OE996176.1, OE996177.1, OE996178.1, OE996179.1, OE996180.1, OE996181.1, OE996182.1, OE996183.1, OE996184.1, OE996185.1, OE996186.1, OE996187.1, OE996188.1, OE996189.1, OE996190.1, OE996191.1, OE996192.1, OE996193.1, OE996194.1, OE996195.1, OE996196.1, OE996197.1, OE996198.1, OE996199.1, OE996200.1, OE996201.1, OE996202.1, OE996203.1, OE996204.1, OE996205.1, OE996206.1, OE996207.1, OE996208.1, OE996209.1, OE996210.1, OE996211.1, OE996212.1, OE996213.1, OE996214.1, OE996215.1, OE996216.1, OE996217.1, OE996218.1, OE996219.1, OE996220.1, OE996221.1, OE996222.1, OE996223.1, OE996224.1, OE996225.1, OE996226.1, OE996227.1, OE996228.1, OE996229.1, OE996230.1, OE996231.1, OE996232.1, OE996233.1, OE996234.1, OE996235.1, OE996236.1, OE996237.1, OE996238.1, OE996239.1, OE996240.1, OE996241.1, OE996242.1, OE996243.1, OE996244.1, OE996245.1, OE996246.1, OE996247.1, OE996248.1, OE996249.1, OE996250.1, OE996251.1, OE996252.1, OE996253.1, OE996254.1, OE996255.1, OE996256.1, OE996257.1, OE996258.1, OE996259.1, OE996260.1, OE996261.1, OE996262.1, OE996263.1, OE996264.1, OE996265.1, OE996266.1, OE996267.1, OE996268.1, OE996269.1, OE996270.1, OE996271.1, OE996272.1, OE996273.1, OE996274.1, OE996275.1, OE996276.1, OE996277.1, OE996278.1, OE996279.1, OE996280.1, OE996281.1, OE996282.1, OE996283.1, OE996284.1, OE996285.1, OE996286.1, OE996287.1, OE996288.1, OE996289.1, OE996290.1, OE996291.1, OE996292.1, OE996293.1, OE996294.1, OE996295.1, OE996296.1, OE996297.1, OE996298.1, OE996299.1, OE996300.1, OE996301.1, OE996302.1, OE996303.1, OE996304.1, OE996305.1, OE996306.1, OE996307.1, OE996308.1, OE996309.1, OE996310.1, OE996311.1, OE996312.1, OE996313.1, OE996314.1, OE996315.1, OE996316.1, OE996317.1, OE996318.1, OE996319.1, OE996320.1, OE996321.1, OE996322.1, OE996323.1, OE996324.1, OE996325.1, OE996326.1, OE996327.1, OE996328.1, OE996329.1, OE996330.1, OE996331.1, OE996332.1, OE996333.1, OE996334.1, OE996335.1, OE996336.1, OE996337.1, OE996338.1, OE996339.1, OE996340.1, OE996341.1, OE996342.1, OE996343.1, OE996344.1, OE996345.1, OE996346.1, OE996347.1, OE996348.1, OE996349.1, OE996350.1, OE996351.1, OE996352.1, OE996353.1, OE996354.1, OE996355.1, OE996356.1, OE996357.1, OE996358.1, OE996359.1, OE996360.1, OE996361.1, OE996362.1, OE996363.1, OE996364.1, OE996365.1, OE996366.1, OE996367.1, OE996368.1, OE996369.1, OE996370.1, OE996371.1, OE996372.1, OE996373.1, OE996374.1, OE996375.1, OE996376.1, OE996377.1, OE996378.1, OE996379.1, OE996380.1, OE996381.1, OE996382.1, OE996383.1, OE996384.1, OE996385.1, OE996386.1, OE996387.1, OE996388.1, OE996389.1, OE996390.1, OE996391.1, OE996392.1, OE996393.1, OE996394.1, OE996395.1, OE996396.1, OE996397.1, OE996398.1, OE996399.1, OE996400.1, OE996401.1, OE996402.1, OE996403.1, OE996404.1, OE996405.1, OE996406.1, OE996407.1, OE996408.1, OE996409.1, OE996410.1, OE996411.1, OE996412.1, OE996413.1, OE996414.1, OE996415.1, OE996416.1, OE996417.1, OE996418.1, OE996419.1, OE996420.1, OE996421.1, OE996422.1, OE996423.1, OE996424.1, OE996425.1, OE996426.1, OE996427.1, OE996428.1, OE996429.1, OE996430.1, OE996431.1, OE996432.1, OE996433.1, OE996434.1, OE996435.1, OE996436.1, OE996437.1, OE996438.1, OE996439.1, OE996440.1, OE996441.1, OE996442.1, OE996443.1, OE996444.1, OE996445.1, OE996446.1, OE996447.1, OE996448.1, OE996449.1, OE996450.1, OE996451.1, OE996452.1, OE996453.1, OE996454.1, OE996455.1, OE996456.1, OE996457.1, OE996458.1, OE996459.1, OE996460.1, OE996461.1, OE996462.1, OE996463.1, OE996464.1, OE996465.1, OE996466.1, OE996467.1, OE996468.1, OE996469.1, OE996470.1, OE996471.1, OE996472.1, OE996473.1, OE996474.1, OE996475.1, OE996476.1, OE996477.1, OE996478.1, OE996479.1, OE996480.1, OE996481.1, OE996482.1, OE996483.1, OE996484.1, OE996485.1, OE996486.1, OE996487.1, OE996488.1, OE996489.1, OE996490.1, OE996491.1, OE996492.1, OE996493.1, OE996494.1, OE996495.1, OE996496.1, OE996497.1, OE996498.1, OE996499.1, OE996500.1, OE996501.1, OE996502.1, OE996503.1, OE996504.1, OE996505.1, OE996506.1, OE996507.1, OE996508.1, OE996509.1, OE996510.1, OE996511.1, OE996512.1, OE996513.1, OE996514.1, OE996515.1, OE996516.1, OE996517.1, OE996518.1, OE996519.1, OE996520.1, OE996521.1, OE996522.1, OE996523.1, OE996524.1, OE996525.1, OE996526.1, OE996527.1, OE996528.1, OE996529.1, OE996530.1, OE996531.1, OE996532.1, OE996533.1, OE996534.1, OE996535.1, OE996536.1, OE996537.1, OE996538.1, OE996539.1, OE996540.1, OE996541.1, OE996542.1, OE996543.1, OE996544.1, OE996545.1, OE996546.1, OE996547.1, OE996548.1, OE996549.1, OE996550.1, OE996551.1, OE996552.1, OE996553.1, OE996554.1, OE996555.1, OE996556.1, OE996557.1, OE996558.1, OE996559.1, OE996560.1, OE996561.1, OE996562.1, OE996563.1, OE996564.1, OE996565.1, OE996566.1, OE996567.1, OE996568.1, OE996569.1, OE996570.1, OE996571.1, OE996572.1, OE996573.1, OE996574.1, OE996575.1, OE996576.1, OE996577.1, OE996578.1, OE996579.1, OE996580.1, OE996581.1, OE996582.1, OE996583.1, OE996584.1, OE996585.1, OE996586.1, OE996587.1, OE996588.1, OE996589.1, OE996590.1, OE996591.1, OE996592.1, OE996593.1, OE996594.1, OE996595.1, OE996596.1, OE996597.1, OE996598.1, OE996599.1, OE996600.1, OE996601.1, OE996602.1, OE996603.1, OE996604.1, OE996605.1, OE996606.1, OE996607.1, OE996608.1, OE996609.1, OE996610.1, OE996611.1, OE996612.1, OE996613.1, OE996614.1, OE996615.1, OE996616.1, OE996617.1, OE996618.1, OE996619.1, OE996620.1, OE996621.1, OE996622.1, OE996623.1, OE996624.1, OE996625.1, OE996626.1, OE996627.1, OE996628.1, OE996629.1, OE996630.1, OE996631.1, OE996632.1, OE996633.1, OE996634.1, OE996635.1, OE996636.1, OE996637.1, OE996638.1, OE996639.1, OE996640.1, OE996641.1, OE996642.1, OE996643.1, OE996644.1, OE996645.1, OE996646.1, OE996647.1, OE996648.1, OE996649.1, OE996650.1, OE996651.1, OE996652.1, OE996653.1, OE996654.1, OE996655.1, OE996656.1, OE996657.1, OE996658.1, OE996659.1, OE996660.1, OE996661.1, OE996662.1, OE996663.1, OE996664.1, OE996665.1, OE996666.1, OE996667.1, OE996668.1, OE996669.1, OE996670.1, OE996671.1, OE996672.1, OE996673.1, OE996674.1, OE996675.1, OE996676.1, OE996677.1, OE996678.1, OE996679.1, OE996680.1, OE996681.1, OE996682.1, OE996683.1, OE996684.1, OE996685.1, OE996686.1, OE996687.1, OE996688.1, OE996689.1, OE996690.1, OE996691.1, OE996692.1, OE996693.1, OE996694.1, OE996695.1, OE996696.1, OE996697.1, OE996698.1, OE996699.1, OE996700.1, OE996701.1, OE996702.1, OE996703.1, OE996704.1, OE996705.1, OE996706.1, OE996707.1, OE996708.1, OE996709.1, OE996710.1, OE996711.1, OE996712.1, OE996713.1, OE996714.1, OE996715.1, OE996716.1, OE996717.1, OE996718.1, OE996719.1, OE996720.1, OE996721.1, OE996722.1, OE996723.1, OE996724.1, OE996725.1, OE996726.1, OE996727.1, OE996728.1, OE996729.1, OE996730.1, OE996731.1, OE996732.1, OE996733.1, OE996734.1, OE996735.1, OE996736.1, OE996737.1, OE996738.1, OE996739.1, OE996740.1, OE996741.1, OE996742.1, OE996743.1, OE996744.1, OE996745.1, OE996746.1, OE996747.1, OE996748.1, OE996749.1, OE996750.1, OE996751.1, OE996752.1, OE996753.1, OE996754.1, OE996755.1, OE996756.1, OE996757.1, OE996758.1, OE996759.1, OE996760.1, OE996761.1, OE996762.1, OE996763.1, OE996764.1, OE996765.1, OE996766.1, OE996767.1, OE996768.1, OE996769.1, OE996770.1, OE996771.1, OE996772.1, OE996773.1, OE996774.1, OE996775.1, OE996776.1, OE996777.1, OE996778.1, OE996779.1, OE996780.1, OE996781.1, OE996782.1, OE996783.1, OE996784.1, OE996785.1, OE996786.1, OE996787.1, OE996788.1, OE996789.1, OE996790.1, OE996791.1, OE996792.1, OE996793.1, OE996794.1, OE996795.1, OE996796.1, OE996797.1, OE996798.1, OE996799.1, OE996800.1, OE996801.1, OE996802.1, OE996803.1, OE996804.1, OE996805.1, OE996806.1, OE996807.1, OE996808.1, OE996809.1, OE996810.1, OE996811.1, OE996812.1, OE996813.1, OE996814.1, OE996815.1, OE996816.1, OE996817.1, OE996818.1, OE996819.1, OE996820.1, OE996821.1, OE996822.1, OE996823.1, OE996824.1, OE996825.1, OE996826.1, OE996827.1, OE996828.1, OE996829.1, OE996830.1, OE996831.1, OE996832.1, OE996833.1, OE996834.1, OE996835.1, OE996836.1, OE996837.1, OE996838.1, OE996839.1, OE996840.1, OE996841.1, OE996842.1, OE996843.1, OE996844.1, OE996845.1, OE996846.1, OE996847.1, OE996848.1, OE996849.1, OE996850.1, OE996851.1, OE996852.1, OE996853.1, OE996854.1, OE996855.1, OE996856.1, OE996857.1, OE996858.1, OE996859.1, OE996860.1, OE996861.1, OE996862.1, OE996863.1, OE996864.1, OE996865.1, OE996866.1, OE996867.1, OE996868.1, OE996869.1, OE996870.1, OE996871.1, OE996872.1, OE996873.1, OE996874.1, OE996875.1, OE996876.1, OE996877.1, OE996878.1, OE996879.1, OE996880.1, OE996881.1, OE996882.1, OE996883.1, OE996884.1, OE996885.1, OE996886.1, OE996887.1, OE996888.1, OE996889.1, OE996890.1, OE996891.1, OE996892.1, OE996893.1, OE996894.1, OE996895.1, OE996896.1, OE996897.1, OE996898.1, OE996899.1, OE996900.1, OE996901.1, OE996902.1, OE996903.1, OE996904.1, OE996905.1, OE996906.1, OE996907.1, OE996908.1, OE996909.1, OE996910.1, OE996911.1, OE996912.1, OE996913.1, OE996914.1, OE996915.1, OE996916.1, OE996917.1, OE996918.1, OE996919.1, OE996920.1, OE996921.1, OE996922.1, OE996923.1, OE996924.1, OE996925.1, OE996926.1, OE996927.1, OE996928.1, OE996929.1, OE996930.1, OE996931.1, OE996932.1, OE996933.1, OE996934.1, OE996935.1, OE996936.1, OE996937.1, OE996938.1, OE996939.1, OE996940.1, OE996941.1, OE996942.1, OE996943.1, OE996944.1, OE996945.1, OE996946.1, OE996947.1, OE996948.1, OE996949.1, OE996950.1, OE996951.1, OE996952.1, OE996953.1, OE996954.1, OE996955.1, OE996956.1, OE996957.1, OE996958.1, OE996959.1, OE996960.1, OE996961.1, OE996962.1, OE996963.1, OE996964.1, OE996965.1, OE996966.1, OE996967.1, OE996968.1, OE996969.1, OE996970.1, OE996971.1, OE996972.1, OE996973.1, OE996974.1, OE996975.1, OE996976.1, OE996977.1, OE996978.1, OE996979.1, OE996980.1, OE996981.1, OE996982.1, OE996983.1, OE996984.1, OE996985.1, OE996986.1, OE996987.1, OE996988.1, OE996989.1, OE996990.1, OE996991.1, OE996992.1, OE996993.1, OE996994.1, OE996995.1, OE996996.1, OE996997.1, OE996998.1, OE996999.1, OE997000.1, OE997001.1, OE997002.1, OE997003.1, OE997004.1, OE997005.1, OE997006.1, OE997007.1, OE997008.1, OE997009.1, OE997010.1, OE997011.1, OE997012.1, OE997013.1, OE997014.1, OE997015.1, OE997016.1, OE997017.1, OE997018.1, OE997019.1, OE997020.1, OE997021.1, OE997022.1, OE997023.1, OE997024.1, OE997025.1, OE997026.1, OE997027.1, OE997028.1, OE997029.1, OE997030.1, OE997031.1, OE997032.1, OE997033.1, OE997034.1, OE997035.1, OE997036.1, OE997037.1, OE997038.1, OE997039.1, OE997040.1, OE997041.1, OE997042.1, OE997043.1, OE997044.1, OE997045.1, OE997046.1, OE997047.1, OE997048.1, OE997049.1, OE997050.1, OE997051.1, OE997052.1, OE997053.1, OE997054.1, OE997055.1, OE997056.1, OE997057.1, OE997058.1, OE997059.1, OE997060.1, OE997061.1, OE997062.1, OE997063.1, OE997064.1, OE997065.1, OE997066.1, OE997067.1, OE997068.1, OE997069.1, OE997070.1, OE997071.1, OE997072.1, OE997073.1, OE997074.1, OE997075.1, OE997076.1, OE997077.1, OE997078.1, OE997079.1, OE997080.1, OE997081.1, OE997082.1, OE997083.1, OE997084.1, OE997085.1, OE997086.1, OE997087.1, OE997088.1, OE997089.1, OE997090.1, OE997091.1, OE997092.1, OE997093.1, OE997094.1, OE997095.1, OE997096.1, OE997097.1, OE997098.1, OE997099.1, OE997100.1, OE997101.1, OE997102.1, OE997103.1, OE997104.1, OE997105.1, OE997106.1, OE997107.1, OE997108.1, OE997109.1, OE997110.1, OE997111.1, OE997112.1, OE997113.1, OE997114.1, OE997115.1, OE997116.1, OE997117.1, OE997118.1, OE997119.1, OE997120.1, OE997121.1, OE997122.1, OE997123.1, OE997124.1, OE997125.1, OE997126.1, OE997127.1, OE997128.1, OE997129.1, OE997130.1, OE997131.1, OE997132.1, OE997133.1, OE997134.1, OE997135.1, OE997136.1, OE997137.1, OE997138.1, OE997139.1, OE997140.1, OE997141.1, OE997142.1, OE997143.1, OE997144.1, OE997145.1, OE997146.1, OE997147.1, OE997148.1, OE997149.1, OE997150.1, OE997151.1, OE997152.1, OE997153.1, OE997154.1, OE997155.1, OE997156.1, OE997157.1, OE997158.1, OE997159.1, OE997160.1, OE997161.1, OE997162.1, OE997163.1, OE997164.1, OE997165.1, OE997166.1, OE997167.1, OE997168.1, OE997169.1, OE997170.1, OE997171.1, OE997172.1, OE997173.1, OE997174.1, OE997175.1, OE997176.1, OE997177.1, OE997178.1, OE997179.1, OE997180.1, OE997181.1, OE997182.1, OE997183.1, OE997184.1, OE997185.1, OE997186.1, OE997187.1, OE997188.1, OE997189.1, OE997190.1, OE997191.1, OE997192.1, OE997193.1, OE997194.1, OE997195.1, OE997196.1, OE997197.1, OE997198.1, OE997199.1, OE997200.1, OE997201.1, OE997202.1, OE997203.1, OE997204.1, OE997205.1, OE997206.1, OE997207.1, OE997208.1, OE997209.1, OE997210.1, OE997211.1, OE997212.1, OE997213.1, OE997214.1, OE997215.1, OE997216.1, OE997217.1, OE997218.1, OE997219.1, OE997220.1, OE997221.1, OE997222.1, OE997223.1, OE997224.1, OE997225.1, OE997226.1, OE997227.1, OE997228.1, OE997229.1, OE997230.1, OE997231.1, OE997232.1, OE997233.1, OE997234.1, OE997235.1, OE997236.1, OE997237.1, OE997238.1, OE997239.1, OE997240.1, OE997241.1, OE997242.1, OE997243.1, OE997244.1, OE997245.1, OE997246.1, OE997247.1, OE997248.1, OE997249.1, OE997250.1, OE997251.1, OE997252.1, OE997253.1, OE997254.1, OE997255.1, OE997256.1, OE997257.1, OE997258.1, OE997259.1, OE997260.1, OE997261.1, OE997262.1, OE997263.1, OE997264.1, OE997265.1, OE997266.1, OE997267.1, OE997268.1, OE997269.1, OE997270.1, OE997271.1, OE997272.1, OE997273.1, OE997274.1, OE997275.1, OE997276.1, OE997277.1, OE997278.1, OE997279.1, OE997280.1, OE997281.1, OE997282.1, OE997283.1, OE997284.1, OE997285.1, OE997286.1, OE997287.1, OE997288.1, OE997289.1, OE997290.1, OE997291.1, OE997292.1, OE997293.1, OE997294.1, OE997295.1, OE997296.1, OE997297.1, OE997298.1, OE997299.1, OE997300.1, OE997301.1, OE997302.1, OE997303.1, OE997304.1, OE997305.1, OE997306.1, OE997307.1, OE997308.1, OE997309.1, OE997310.1, OE997311.1, OE997312.1, OE997313.1, OE997314.1, OE997315.1, OE997316.1, OE997317.1, OE997318.1, OE997319.1, OE997320.1, OE997321.1, OE997322.1, OE997323.1, OE997324.1, OE997325.1, OE997326.1, OE997327.1, OE997328.1, OE997329.1, OE997330.1, OE997331.1, OE997332.1, OE997333.1, OE997334.1, OE997335.1, OE997336.1, OE997337.1, OE997338.1, OE997339.1, OE997340.1, OE997341.1, OE997342.1, OE997343.1, OE997344.1, OE997345.1, OE997346.1, OE997347.1, OE997348.1, OE997349.1, OE997350.1, OE997351.1, OE997352.1, OE997353.1, OE997354.1, OE997355.1, OE997356.1, OE997357.1, OE997358.1, OE997359.1, OE997360.1, OE997361.1, OE997362.1, OE997363.1, OE997364.1, OE997365.1, OE997366.1, OE997367.1, OE997368.1, OE997369.1, OE997370.1, OE997371.1, OE997372.1, OE997373.1, OE997374.1, OE997375.1, OE997376.1, OE997377.1, OE997378.1, OE997379.1, OE997380.1, OE997381.1, OE997382.1, OE997383.1, OE997384.1, OE997385.1, OE997386.1, OE997387.1, OE997388.1, OE997389.1, OE997390.1, OE997391.1, OE997392.1, OE997393.1, OE997394.1, OE997395.1, OE997396.1, OE997397.1, OE997398.1, OE997399.1, OE997400.1, OE997401.1, OE997402.1, OE997403.1, OE997404.1, OE997405.1, OE997406.1, OE997407.1, OE997408.1, OE997409.1, OE997410.1, OE997411.1, OE997412.1, OE997413.1, OE997414.1, OE997415.1, OE997416.1, OE997417.1, OE997418.1, OE997419.1, OE997420.1, OE997421.1, OE997422.1, OE997423.1, OE997424.1, OE997425.1, OE997426.1, OE997427.1, OE997428.1, OE997429.1, OE997430.1, OE997431.1, OE997432.1, OE997433.1, OE997434.1, OE997435.1, OE997436.1, OE997437.1, OE997438.1, OE997439.1, OE997440.1, OE997441.1, OE997442.1, OE997443.1, OE997444.1, OE997445.1, OE997446.1, OE997447.1, OE997448.1, OE997449.1, OE997450.1, OE997451.1, OE997452.1, OE997453.1, OE997454.1, OE997455.1, OE997456.1, OE997457.1, OE997458.1, OE997459.1, OE997460.1, OE997461.1, OE997462.1, OE997463.1, OE997464.1, OE997465.1, OE997466.1, OE997467.1, OE997468.1, OE997469.1, OE997470.1, OE997471.1, OE997472.1, OE997473.1, OE997474.1, OE997475.1, OE997476.1, OE997477.1, OE997478.1, OE997479.1, OE997480.1, OE997481.1, OE997482.1, OE997483.1, OE997484.1, OE997485.1, OE997486.1, OE997487.1, OE997488.1, OE997489.1, OE997490.1, OE997491.1, OE997492.1, OE997493.1, OE997494.1, OE997495.1, OE997496.1, OE997497.1, OE997498.1, OE997499.1, OE997500.1, OE997501.1, OE997502.1, OE997503.1, OE997504.1, OE997505.1, OE997506.1, OE997507.1, OE997508.1, OE997509.1, OE997510.1, OE997511.1, OE997512.1, OE997513.1, OE997514.1, OE997515.1, OE997516.1, OE997517.1, OE997518.1, OE997519.1, OE997520.1, OE997521.1, OE997522.1, OE997523.1, OE997524.1, OE997525.1, OE997526.1, OE997527.1, OE997528.1, OE997529.1, OE997530.1, OE997531.1, OE997532.1, OE997533.1, OE997534.1, OE997535.1, OE997536.1, OE997537.1, OE997538.1, OE997539.1, OE997540.1, OE997541.1, OE997542.1, OE997543.1, OE997544.1, OE997545.1, OE997546.1, OE997547.1, OE997548.1, OE997549.1, OE997550.1, OE997551.1, OE997552.1, OE997553.1, OE997554.1, OE997555.1, OE997556.1, OE997557.1, OE997558.1, OE997559.1, OE997560.1, OE997561.1, OE997562.1, OE997563.1, OE997564.1, OE997565.1, OE997566.1, OE997567.1, OE997568.1, OE997569.1, OE997570.1, OE997571.1, OE997572.1, OE997573.1, OE997574.1, OE997575.1, OE997576.1, OE997577.1, OE997578.1, OE997579.1, OE997580.1, OE997581.1, OE997582.1, OE997583.1, OE997584.1, OE997585.1, OE997586.1, OE997587.1, OE997588.1, OE997589.1, OE997590.1, OE997591.1, OE997592.1, OE997593.1, OE997594.1, OE997595.1, OE997596.1, OE997597.1, OE997598.1, OE997599.1, OE997600.1, OE997601.1, OE997602.1, OE997603.1, OE997604.1, OE997605.1, OE997606.1, OE997607.1, OE997608.1, OE997609.1, OE997610.1, OE997611.1, OE997612.1, OE997613.1, OE997614.1, OE997615.1, OE997616.1, OE997617.1, OE997618.1, OE997619.1, OE997620.1, OE997621.1, OE997622.1, OE997623.1, OE997624.1, OE997625.1, OE997626.1, OE997627.1, OE997628.1, OE997629.1, OE997630.1, OE997631.1, OE997632.1, OE997633.1, OE997634.1, OE997635.1, OE997636.1, OE997637.1, OE997638.1, OE997639.1, OE997640.1, OE997641.1, OE997642.1, OE997643.1, OE997644.1, OE997645.1, OE997646.1, OE997647.1, OE997648.1, OE997649.1, OE997650.1, OE997651.1, OE997652.1, OE997653.1, OE997654.1, OE997655.1, OE997656.1, OE997657.1, OE997658.1, OE997659.1, OE997660.1, OE997661.1, OE997662.1, OE997663.1, OE997664.1, OE997665.1, OE997666.1, OE997667.1, OE997668.1, OE997669.1, OE997670.1, OE997671.1, OE997672.1, OE997673.1, OE997674.1, OE997675.1, OE997676.1, OE997677.1, OE997678.1, OE997679.1, OE997680.1, OE997681.1, OE997682.1, OE997683.1, OE997684.1, OE997685.1, OE997686.1, OE997687.1, OE997688.1, OE997689.1, OE997690.1, OE997691.1, OE997692.1, OE997693.1, OE997694.1, OE997695.1, OE997696.1, OE997697.1, OE997698.1, OE997699.1, OE997700.1, OE997701.1, OE997702.1, OE997703.1, OE997704.1, OE997705.1, OE997706.1, OE997707.1, OE997708.1, OE997709.1, OE997710.1, OE997711.1, OE997712.1, OE997713.1, OE997714.1, OE997715.1, OE997716.1, OE997717.1, OE997718.1, OE997719.1, OE997720.1, OE997721.1, OE997722.1, OE997723.1, OE997724.1, OE997725.1, OE997726.1, OE997727.1, OE997728.1, OE997729.1, OE997730.1, OE997731.1, OE997732.1, OE997733.1, OE997734.1, OE997735.1, OE997736.1, OE997737.1, OE997738.1, OE997739.1, OE997740.1, OE997741.1, OE997742.1, OE997743.1, OE997744.1, OE997745.1, OE997746.1, OE997747.1, OE997748.1, OE997749.1, OE997750.1, OE997751.1, OE997752.1, OE997753.1, OE997754.1, OE997755.1, OE997756.1, OE997757.1, OE997758.1, OE997759.1, OE997760.1, OE997761.1, OE997762.1, OE997763.1, OE997764.1, OE997765.1, OE997766.1, OE997767.1, OE997768.1, OE997769.1, OE997770.1, OE997771.1, OE997772.1, OE997773.1, OE997774.1, OE997775.1, OE997776.1, OE997777.1, OE997778.1, OE997779.1, OE997780.1, OE997781.1, OE997782.1, OE997783.1, OE997784.1, OE997785.1, OE997786.1, OE997787.1, OE997788.1, OE997789.1, OE997790.1, OE997791.1, OE997792.1, OE997793.1, OE997794.1, OE997795.1, OE997796.1, OE997797.1, OE997798.1, OE997799.1, OE997800.1, OE997801.1, OE997802.1, OE997803.1, OE997804.1, OE997805.1, OE997806.1, OE997807.1, OE997808.1, OE997809.1, OE997810.1, OE997811.1, OE997812.1, OE997813.1, OE997814.1, OE997815.1, OE997816.1, OE997817.1, OE997818.1, OE997819.1, OE997820.1, OE997821.1, OE997822.1, OE997823.1, OE997824.1, OE997825.1, OE997826.1, OE997827.1, OE997828.1, OE997829.1, OE997830.1, OE997831.1, OE997832.1, OE997833.1, OE997834.1, OE997835.1, OE997836.1, OE997837.1, OE997838.1, OE997839.1, OE997840.1, OE997841.1, OE997842.1, OE997843.1, OE997844.1, OE997845.1, OE997846.1, OE997847.1, OE997848.1, OE997849.1, OE997850.1, OE997851.1, OE997852.1, OE997853.1, OE997854.1, OE997855.1, OE997856.1, OE997857.1, OE997858.1, OE997859.1, OE997860.1, OE997861.1, OE997862.1, OE997863.1, OE997864.1, OE997865.1, OE997866.1, OE997867.1, OE997868.1, OE997869.1, OE997870.1, OE997871.1, OE997872.1, OE997873.1, OE997874.1, OE997875.1, OE997876.1, OE997877.1, OE997878.1, OE997879.1, OE997880.1, OE997881.1, OE997882.1, OE997883.1, OE997884.1, OE997885.1, OE997886.1, OE997887.1, OE997888.1, OE997889.1, OE997890.1, OE997891.1, OE997892.1, OE997893.1, OE997894.1, OE997895.1, OE997896.1, OE997897.1, OE997898.1, OE997899.1, OE997900.1, OE997901.1, OE997902.1, OE997903.1, OE997904.1, OE997905.1, OE997906.1, OE997907.1, OE997908.1, OE997909.1, OE997910.1, OE997911.1, OE997912.1, OE997913.1, OE997914.1, OE997915.1, OE997916.1, OE997917.1, OE997918.1, OE997919.1, OE997920.1, OE997921.1, OE997922.1, OE997923.1, OE997924.1, OE997925.1, OE997926.1, OE997927.1, OE997928.1, OE997929.1, OE997930.1, OE997931.1, OE997932.1, OE997933.1, OE997934.1, OE997935.1, OE997936.1, OE997937.1, OE997938.1, OE997939.1, OE997940.1, OE997941.1, OE997942.1, OE997943.1, OE997944.1, OE997945.1, OE997946.1, OE997947.1, OE997948.1, OE997949.1, OE997950.1, OE997951.1, OE997952.1, OE997953.1, OE997954.1, OE997955.1, OE997956.1, OE997957.1, OE997958.1, OE997959.1, OE997960.1, OE997961.1, OE997962.1, OE997963.1, OE997964.1, OE997965.1, OE997966.1, OE997967.1, OE997968.1, OE997969.1, OE997970.1, OE997971.1, OE997972.1, OE997973.1, OE997974.1, OE997975.1, OE997976.1, OE997977.1, OE997978.1, OE997979.1, OE997980.1, OE997981.1, OE997982.1, OE997983.1, OE997984.1, OE997985.1, OE997986.1, OE997987.1, OE997988.1, OE997989.1, OE997990.1, OE997991.1, OE997992.1, OE997993.1, OE997994.1, OE997995.1, OE997996.1, OE997997.1, OE997998.1, OE997999.1, OE998000.1, OE998001.1, OE998002.1, OE998003.1, OE998004.1, OE998005.1, OE998006.1, OE998007.1, OE998008.1, OE998009.1, OE998010.1, OE998011.1, OE998012.1, OE998013.1, OE998014.1, OE998015.1, OE998016.1, OE998017.1, OE998018.1, OE998019.1, OE998020.1, OE998021.1, OE998022.1, OE998023.1, OE998024.1, OE998025.1, OE998026.1, OE998027.1, OE998028.1, OE998029.1, OE998030.1, OE998031.1, OE998032.1, OE998033.1, OE998034.1, OE998035.1, OE998036.1, OE998037.1, OE998038.1, OE998039.1, OE998040.1, OE998041.1, OE998042.1, OE998043.1, OE998044.1, OE998045.1, OE998046.1, OE998047.1, OE998048.1, OE998049.1, OE998050.1, OE998051.1, OE998052.1, OE998053.1, OE998054.1, OE998055.1, OE998056.1, OE998057.1, OE998058.1, OE998059.1, OE998060.1, OE998061.1, OE998062.1, OE998063.1, OE998064.1, OE998065.1, OE998066.1, OE998067.1, OE998068.1, OE998069.1, OE998070.1, OE998071.1, OE998072.1, OE998073.1, OE998074.1, OE998075.1, OE998076.1, OE998077.1, OE998078.1, OE998079.1, OE998080.1, OE998081.1, OE998082.1, OE998083.1, OE998084.1, OE998085.1, OE998086.1, OE998087.1, OE998088.1, OE998089.1, OE998090.1, OE998091.1, OE998092.1, OE998093.1, OE998094.1, OE998095.1, OE998096.1, OE998097.1, OE998098.1, OE998099.1, OE998100.1, OE998101.1, OE998102.1, OE998103.1, OE998104.1, OE998105.1, OE998106.1, OE998107.1, OE998108.1, OE998109.1, OE998110.1, OE998111.1, OE998112.1, OE998113.1, OE998114.1, OE998115.1, OE998116.1, OE998117.1, OE998118.1, OE998119.1, OE998120.1, OE998121.1, OE998122.1, OE998123.1, OE998124.1, OE998125.1, OE998126.1, OE998127.1, OE998128.1, OE998129.1, OE998130.1, OE998131.1, OE998132.1, OE998133.1, OE998134.1, OE998135.1, OE998136.1, OE998137.1, OE998138.1, OE998139.1, OE998140.1, OE998141.1, OE998142.1, OE998143.1, OE998144.1, OE998145.1, OE998146.1, OE998147.1, OE998148.1, OE998149.1, OE998150.1, OE998151.1, OE998152.1, OE998153.1, OE998154.1, OE998155.1, OE998156.1, OE998157.1, OE998158.1, OE998159.1, OE998160.1, OE998161.1, OE998162.1, OE998163.1, OE998164.1, OE998165.1, OE998166.1, OE998167.1, OE998168.1, OE998169.1, OE998170.1, OE998171.1, OE998172.1, OE998173.1, OE998174.1, OE998175.1, OE998176.1, OE998177.1, OE998178.1, OE998179.1, OE998180.1, OE998181.1, OE998182.1, OE998183.1, OE998184.1, OE998185.1, OE998186.1, OE998187.1, OE998188.1, OE998189.1, OE998190.1, OE998191.1, OE998192.1, OE998193.1, OE998194.1, OE998195.1, OE998196.1, OE998197.1, OE998198.1, OE998199.1, OE998200.1, OE998201.1, OE998202.1, OE998203.1, OE998204.1, OE998205.1, OE998206.1, OE998207.1, OE998208.1, OE998209.1, OE998210.1, OE998211.1, OE998212.1, OE998213.1, OE998214.1, OE998215.1, OE998216.1, OE998217.1, OE998218.1, OE998219.1, OE998220.1, OE998221.1, OE998222.1, OE998223.1, OE998224.1, OE998225.1, OE998226.1, OE998227.1, OE998228.1, OE998229.1, OE998230.1, OE998231.1, OE998232.1, OE998233.1, OE998234.1, OE998235.1, OE998236.1, OE998237.1, OE998238.1, OE998239.1, OE998240.1, OE998241.1, OE998242.1, OE998243.1, OE998244.1, OE998245.1, OE998246.1, OE998247.1, OE998249.1, OE998250.1, OE998251.1, OE998252.1, OE998253.1, OE998254.1, OE998255.1, OE998256.1, OE998257.1, OE998258.1, OE998259.1, OE998260.1, OE998261.1, OE998262.1, OE998263.1, OE998264.1, OE998265.1, OE998266.1, OE998267.1, OE998268.1, OE998269.1, OE998270.1, OE998271.1, OE998272.1, OE998273.1, OE998274.1, OE998275.1, OE998276.1, OE998277.1, OE998278.1, OE998279.1, OE998280.1, OE998281.1, OE998282.1, OE998283.1, OE998284.1, OE998285.1, OE998286.1, OE998287.1, OE998288.1, OE998289.1, OE998290.1, OE998291.1, OE998292.1, OE998293.1, OE998294.1, OE998295.1, OE998296.1, OE998297.1, OE998298.1, OE998299.1, OE998300.1, OE998301.1, OE998302.1, OE998303.1, OE998304.1, OE998305.1, OE998306.1, OE998307.1, OE998308.1, OE998309.1, OE998310.1, OE998311.1, OE998312.1, OE998313.1, OE998314.1, OE998315.1, OE998316.1, OE998317.1, OE998318.1, OE998319.1, OE998320.1, OE998321.1, OE998322.1, OE998323.1, OE998324.1, OE998325.1, OE998326.1, OE998327.1, OE998328.1, OE998329.1, OE998330.1, OE998331.1, OE998332.1, OE998333.1, OE998334.1, OE998335.1, OE998336.1, OE998337.1, OE998338.1, OE998339.1, OE998340.1, OE998341.1, OE998342.1, OE998343.1, OE998344.1, OE998345.1, OE998346.1, OE998347.1, OE998348.1, OE998349.1, OE998350.1, OE998351.1, OE998352.1, OE998353.1, OE998354.1, OE998355.1, OE998356.1, OE998357.1, OE998358.1, OE998359.1, OE998360.1, OE998361.1, OE998362.1, OE998363.1, OE998364.1, OE998365.1, OE998366.1, OE998367.1, OE998368.1, OE998369.1, OE998370.1, OE998371.1, OE998372.1, OE998373.1, OE998374.1, OE998375.1, OE998376.1, OE998377.1, OE998378.1, OE998379.1, OE998380.1, OE998381.1, OE998382.1, OE998383.1, OE998384.1, OE998385.1, OE998386.1, OE998387.1, OE998388.1, OE998389.1, OE998390.1, OE998391.1, OE998392.1, OE998393.1, OE998394.1, OE998395.1, OE998396.1, OE998397.1, OE998398.1, OE998399.1, OE998400.1, OE998401.1, OE998402.1, OE998403.1, OE998404.1, OE998405.1, OE998406.1, OE998407.1, OE998408.1, OE998409.1, OE998410.1, OE998411.1, OE998412.1, OE998413.1, OE998414.1, OE998415.1, OE998416.1, OE998417.1, OE998418.1, OE998419.1, OE998420.1, OE998421.1, OE998422.1, OE998423.1, OE998424.1, OE998425.1, OE998426.1, OE998427.1, OE998428.1, OE998429.1, OE998430.1, OE998431.1, OE998432.1, OE998433.1, OE998434.1, OE998435.1, OE998436.1, OE998437.1, OE998438.1, OE998439.1, OE998440.1, OE998441.1, OE998442.1, OE998443.1, OE998444.1, OE998445.1, OE998446.1, OE998447.1, OE998448.1, OE998449.1, OE998450.1, OE998451.1, OE998452.1, OE998453.1, OE998454.1, OE998455.1, OE998456.1, OE998457.1, OE998458.1, OE998459.1, OE998460.1, OE998461.1, OE998462.1, OE998463.1, OE998464.1, OE998465.1, OE998466.1, OE998467.1, OE998468.1, OE998469.1, OE998470.1, OE998471.1, OE998472.1, OE998473.1, OE998474.1, OE998475.1, OE998476.1, OE998477.1, OE998478.1, OE998479.1, OE998480.1, OE998481.1, OE998482.1, OE998483.1, OE998484.1, OE998485.1, OE998486.1, OE998487.1, OE998488.1, OE998489.1, OE998490.1, OE998491.1, OE998492.1, OE998493.1, OE998494.1, OE998495.1, OE998496.1, OE998497.1, OE998498.1, OE998499.1, OE998500.1, OE998501.1, OE998502.1, OE998503.1, OE998504.1, OE998505.1, OE998506.1, OE998507.1, OE998508.1, OE998509.1, OE998510.1, OE998511.1, OE998512.1, OE998513.1, OE998514.1, OE998515.1, OE998516.1, OE998517.1, OE998518.1, OE998519.1, OE998520.1, OE998521.1, OE998522.1, OE998523.1, OE998524.1, OE998525.1, OE998526.1, OE998527.1, OE998528.1, OE998529.1, OE998530.1, OE998531.1, OE998532.1, OE998533.1, OE998534.1, OE998535.1, OE998536.1, OE998537.1, OE998538.1, OE998539.1, OE998540.1, OE998541.1, OE998542.1, OE998543.1, OE998544.1, OE998545.1, OE998546.1, OE998547.1, OE998548.1, OE998549.1, OE998550.1, OE998551.1, OE998552.1, OE998553.1, OE998554.1, OE998555.1, OE998556.1, OE998557.1, OE998558.1, OE998559.1, OE998561.1, OE998562.1, OE998563.1, OE998564.1, OE998565.1, OE998566.1, OE998567.1, OE998568.1, OE998569.1, OE998570.1, OE998571.1, OE998572.1, OE998573.1, OE998574.1, OE998575.1, OE998576.1, OE998577.1, OE998578.1, OE998579.1, OE998580.1, OE998581.1, OE998582.1, OE998583.1, OE998584.1, OE998585.1, OE998586.1, OE998587.1, OE998588.1, OE998589.1, OE998590.1, OE998591.1, OE998592.1, OE998593.1, OE998594.1, OE998595.1, OE998596.1, OE998597.1, OE998598.1, OE998599.1, OE998600.1, OE998601.1, OE998602.1, OE998603.1, OE998604.1, OE998605.1, OE998606.1, OE998607.1, OE998608.1, OE998609.1, OE998610.1, OE998611.1, OE998612.1, OE998613.1, OE998614.1, OE998615.1, OE998616.1, OE998617.1, OE998618.1, OE998619.1, OE998620.1, OE998621.1, OE998622.1, OE998623.1, OE998624.1, OE998625.1, OE998626.1, OE998627.1, OE998628.1, OE998629.1, OE998630.1, OE998631.1, OE998632.1, OE998633.1, OE998634.1, OE998635.1, OE998636.1, OE998637.1, OE998638.1, OE998639.1, OE998640.1, OE998641.1, OE998642.1, OE998643.1, OE998644.1, OE998645.1, OE998646.1, OE998647.1, OE998648.1, OE998649.1, OE998650.1, OE998651.1, OE998652.1, OE998653.1, OE998654.1, OE998655.1, OE998656.1, OE998657.1, OE998658.1, OE998659.1, OE998660.1, OE998661.1, OE998662.1, OE998663.1, OE998664.1, OE998665.1, OE998666.1, OE998667.1, OE998668.1, OE998669.1, OE998670.1, OE998671.1, OE998672.1, OE998673.1, OE998674.1, OE998675.1, OE998676.1, OE998677.1, OE998678.1, OE998679.1, OE998680.1, OE998681.1, OE998682.1, OE998683.1, OE998684.1, OE998685.1, OE998686.1, OE998687.1, OE998688.1, OE998689.1, OE998690.1, OE998691.1, OE998692.1, OE998693.1, OE998694.1, OE998695.1, OE998696.1, OE998697.1, OE998698.1, OE998699.1, OE998700.1, OE998701.1, OE998702.1, OE998703.1, OE998704.1, OE998705.1, OE998706.1, OE998707.1, OE998708.1, OE998709.1, OE998710.1, OE998711.1, OE998712.1, OE998713.1, OE998714.1, OE998715.1, OE998716.1, OE998717.1, OE998718.1, OE998719.1, OE998720.1, OE998721.1, OE998722.1, OE998723.1, OE998724.1, OE998725.1, OE998726.1, OE998727.1, OE998728.1, OE998729.1, OE998730.1, OE998731.1, OE998732.1, OE998733.1, OE998734.1, OE998735.1, OE998736.1, OE998737.1, OE998738.1, OE998739.1, OE998740.1, OE998741.1, OE998742.1, OE998743.1, OE998744.1, OE998745.1, OE998746.1, OE998747.1, OE998748.1, OE998749.1, OE998750.1, OE998751.1, OE998752.1, OE998753.1, OE998754.1, OE998755.1, OE998756.1, OE998757.1, OE998758.1, OE998759.1, OE998760.1, OE998761.1, OE998762.1, OE998763.1, OE998764.1, OE998765.1, OE998766.1, OE998767.1, OE998768.1, OE998769.1, OE998770.1, OE998771.1, OE998772.1, OE998773.1, OE998774.1, OE998775.1, OE998776.1, OE998777.1, OE998778.1, OE998779.1, OE998780.1, OE998781.1, OE998782.1, OE998783.1, OE998784.1, OE998785.1, OE998786.1, OE998787.1, OE998788.1, OE998789.1, OE998790.1, OE998791.1, OE998792.1, OE998793.1, OE998794.1, OE998795.1, OE998796.1, OE998797.1, OE998798.1, OE998799.1, OE998800.1, OE998801.1, OE998802.1, OE998803.1, OE998804.1, OE998805.1, OE998806.1, OE998807.1, OE998808.1, OE998809.1, OE998810.1, OE998811.1, OE998812.1, OE998813.1, OE998814.1, OE998815.1, OE998816.1, OE998817.1, OE998818.1, OE998819.1, OE998820.1, OE998821.1, OE998822.1, OE998823.1, OE998824.1, OE998825.1, OE998826.1, OE998827.1, OE998828.1, OE998829.1, OE998830.1, OE998831.1, OE998832.1, OE998833.1, OE998834.1, OE998835.1, OE998836.1, OE998837.1, OE998838.1, OE998839.1, OE998840.1, OE998841.1, OE998842.1, OE998843.1, OE998844.1, OE998845.1, OE998846.1, OE998847.1, OE998848.1, OE998849.1, OE998850.1, OE998851.1, OE998852.1, OE998853.1, OE998854.1, OE998855.1, OE998856.1, OE998857.1, OE998858.1, OE998859.1, OE998860.1, OE998861.1, OE998862.1, OE998863.1, OE998864.1, OE998865.1, OE998866.1, OE998867.1, OE998868.1, OE998869.1, OE998870.1, OE998871.1, OE998872.1, OE998873.1, OE998874.1, OE998875.1, OE998876.1, OE998877.1, OE998878.1, OE998879.1, OE998880.1, OE998881.1, OE998882.1, OE998883.1, OE998884.1, OE998885.1, OE998886.1, OE998887.1, OE998888.1, OE998889.1, OE998890.1, OE998891.1, OE998892.1, OE998893.1, OE998894.1, OE998895.1, OE998896.1, OE998897.1, OE998898.1, OE998899.1, OE998900.1, OE998901.1, OE998902.1, OE998903.1, OE998904.1, OE998905.1, OE998906.1, OE998907.1, OE998908.1, OE998909.1, OE998910.1, OE998911.1, OE998912.1, OE998913.1, OE998914.1, OE998915.1, OE998916.1, OE998917.1, OE998918.1, OE998919.1, OE998920.1, OE998921.1, OE998922.1, OE998923.1, OE998924.1, OE998925.1, OE998926.1, OE998927.1, OE998928.1, OE998929.1, OE998930.1, OE998931.1, OE998932.1, OE998933.1, OE998934.1, OE998935.1, OE998936.1, OE998937.1, OE998938.1, OE998939.1, OE998940.1, OE998941.1, OE998942.1, OE998943.1, OE998944.1, OE998945.1, OE998946.1, OE998947.1, OE998948.1, OE998949.1, OE998950.1, OE998951.1, OE998952.1, OE998953.1, OE998954.1, OE998955.1, OE998956.1, OE998957.1, OE998958.1, OE998959.1, OE998960.1, OE998961.1, OE998962.1, OE998963.1, OE998964.1, OE998965.1, OE998966.1, OE998967.1, OE998968.1, OE998969.1, OE998970.1, OE998971.1, OE998972.1, OE998973.1, OE998974.1, OE998975.1, OE998976.1, OE998977.1, OE998978.1, OE998979.1, OE998980.1, OE998981.1, OE998982.1, OE998983.1, OE998984.1, OE998985.1, OE998986.1, OE998987.1, OE998988.1, OE998989.1, OE998990.1, OE998991.1, OE998992.1, OE998993.1, OE998994.1, OE998995.1, OE998996.1, OE998997.1, OE998998.1, OE998999.1, OE999000.1, OE999001.1, OE999002.1, OE999003.1, OE999004.1, OE999005.1, OE999006.1, OE999007.1, OE999008.1, OE999009.1, OE999010.1, OE999011.1, OE999012.1, OE999013.1, OE999014.1, OE999015.1, OE999016.1, OE999017.1, OE999018.1, OE999019.1, OE999020.1, OE999021.1, OE999022.1, OE999023.1, OE999024.1, OE999025.1, OE999026.1, OE999027.1, OE999028.1, OE999029.1, OE999030.1, OE999031.1, OE999032.1, OE999033.1, OE999034.1, OE999035.1, OE999036.1, OE999037.1, OE999038.1, OE999039.1, OE999040.1, OE999041.1, OE999042.1, OE999043.1, OE999044.1, OE999045.1, OE999046.1, OE999047.1, OE999048.1, OE999049.1, OE999050.1, OE999051.1, OE999052.1, OE999053.1, OE999054.1, OE999055.1, OE999056.1, OE999057.1, OE999058.1, OE999059.1, OE999060.1, OE999061.1, OE999062.1, OE999063.1, OE999064.1, OE999065.1, OE999066.1, OE999067.1, OE999068.1, OE999069.1, OE999070.1, OE999071.1, OE999072.1, OE999073.1, OE999074.1, OE999075.1, OE999076.1, OE999077.1, OE999078.1, OE999079.1, OE999080.1, OE999081.1, OE999082.1, OE999083.1, OE999084.1, OE999085.1, OE999086.1, OE999087.1, OE999088.1, OE999089.1, OE999090.1, OE999091.1, OE999092.1, OE999093.1, OE999094.1, OE999095.1, OE999096.1, OE999097.1, OE999098.1, OE999099.1, OE999100.1, OE999101.1, OE999102.1, OE999103.1, OE999104.1, OE999105.1, OE999106.1, OE999107.1, OE999108.1, OE999109.1, OE999110.1, OE999111.1, OE999112.1, OE999113.1, OE999114.1, OE999115.1, OE999116.1, OE999117.1, OE999118.1, OE999119.1, OE999120.1, OE999121.1, OE999122.1, OE999123.1, OE999124.1, OE999125.1, OE999126.1, OE999127.1, OE999128.1, OE999129.1, OE999130.1, OE999131.1, OE999132.1, OE999133.1, OE999134.1, OE999135.1, OE999136.1, OE999137.1, OE999138.1, OE999139.1, OE999140.1, OE999141.1, OE999142.1, OE999143.1, OE999144.1, OE999145.1, OE999146.1, OE999147.1, OE999148.1, OE999149.1, OE999150.1, OE999151.1, OE999152.1, OE999153.1, OE999154.1, OE999155.1, OE999156.1, OE999157.1, OE999158.1, OE999159.1, OE999160.1, OE999161.1, OE999162.1, OE999163.1, OE999164.1, OE999165.1, OE999166.1, OE999167.1, OE999168.1, OE999169.1, OE999170.1, OE999171.1, OE999172.1, OE999173.1, OE999174.1, OE999175.1, OE999176.1, OE999177.1, OE999178.1, OE999179.1, OE999180.1, OE999181.1, OE999182.1, OE999183.1, OE999184.1, OE999185.1, OE999186.1, OE999187.1, OE999188.1, OE999189.1, OE999190.1, OE999191.1, OE999192.1, OE999193.1, OE999194.1, OE999195.1, OE999196.1, OE999197.1, OE999198.1, OE999199.1, OE999200.1, OE999201.1, OE999202.1, OE999203.1, OE999204.1, OE999205.1, OE999206.1, OE999207.1, OE999208.1, OE999209.1, OE999210.1, OE999211.1, OE999212.1, OE999213.1, OE999214.1, OE999215.1, OE999216.1, OE999217.1, OE999218.1, OE999219.1, OE999220.1, OE999221.1, OE999222.1, OE999223.1, OE999224.1, OE999225.1, OE999226.1, OE999227.1, OE999228.1, OE999229.1, OE999230.1, OE999231.1, OE999232.1, OE999233.1, OE999234.1, OE999235.1, OE999236.1, OE999237.1, OE999238.1, OE999239.1, OE999240.1, OE999241.1, OE999242.1, OE999243.1, OE999244.1, OE999245.1, OE999246.1, OE999247.1, OE999248.1, OE999249.1, OE999250.1, OE999251.1, OE999252.1, OE999253.1, OE999254.1, OE999255.1, OE999256.1, OE999257.1, OE999258.1, OE999259.1, OE999260.1, OE999261.1, OE999262.1, OE999263.1, OE999264.1, OE999265.1, OE999266.1, OE999267.1, OE999268.1, OE999269.1, OE999270.1, OE999271.1, OE999272.1, OE999273.1, OE999274.1, OE999275.1, OE999276.1, OE999277.1, OE999278.1, OE999279.1, OE999280.1, OE999281.1, OE999282.1, OE999283.1, OE999284.1, OE999285.1, OE999286.1, OE999287.1, OE999288.1, OE999289.1, OE999290.1, OE999291.1, OE999292.1, OE999293.1, OE999294.1, OE999295.1, OE999296.1, OE999297.1, OE999298.1, OE999299.1, OE999300.1, OE999301.1, OE999302.1, OE999303.1, OE999304.1, OE999305.1, OE999306.1, OE999307.1, OE999308.1, OE999309.1, OE999310.1, OE999311.1, OE999312.1, OE999313.1, OE999314.1, OE999315.1, OE999316.1, OE999317.1, OE999318.1, OE999319.1, OE999320.1, OE999321.1, OE999322.1, OE999323.1, OE999324.1, OE999325.1, OE999326.1, OE999327.1, OE999328.1, OE999329.1, OE999330.1, OE999331.1, OE999332.1, OE999333.1, OE999334.1, OE999335.1, OE999336.1, OE999337.1, OE999338.1, OE999339.1, OE999340.1, OE999341.1, OE999342.1, OE999343.1, OE999344.1, OE999345.1, OE999346.1, OE999347.1, OE999348.1, OE999349.1, OE999350.1, OE999351.1, OE999352.1, OE999353.1, OE999354.1, OE999355.1, OE999356.1, OE999357.1, OE999358.1, OE999359.1, OE999360.1, OE999361.1, OE999362.1, OE999363.1, OE999364.1, OE999365.1, OE999366.1, OE999367.1, OE999368.1, OE999369.1, OE999370.1, OE999371.1, OE999372.1, OE999373.1, OE999374.1, OE999375.1, OE999376.1, OE999377.1, OE999378.1, OE999379.1, OE999380.1, OE999381.1, OE999382.1, OE999383.1, OE999384.1, OE999385.1, OE999386.1, OE999387.1, OE999388.1, OE999389.1, OE999390.1, OE999391.1, OE999392.1, OE999393.1, OE999394.1, OE999395.1, OE999396.1, OE999397.1, OE999398.1, OE999399.1, OE999400.1, OE999401.1, OE999402.1, OE999403.1, OE999404.1, OE999405.1, OE999406.1, OE999407.1, OE999408.1, OE999409.1, OE999410.1, OE999411.1, OE999412.1, OE999413.1, OE999414.1, OE999415.1, OE999416.1, OE999417.1, OE999418.1, OE999419.1, OE999420.1, OE999421.1, OE999422.1, OE999423.1, OE999424.1, OE999425.1, OE999426.1, OE999427.1, OE999428.1, OE999429.1, OE999430.1, OE999431.1, OE999432.1, OE999433.1, OE999434.1, OE999435.1, OE999436.1, OE999437.1, OE999438.1, OE999439.1, OE999440.1, OE999441.1, OE999442.1, OE999443.1, OE999444.1, OE999445.1, OE999446.1, OE999447.1, OE999448.1, OE999449.1, OE999450.1, OE999451.1, OE999452.1, OE999453.1, OE999454.1, OE999455.1, OE999456.1, OE999457.1, OE999458.1, OE999459.1, OE999460.1, OE999461.1, OE999462.1, OE999463.1, OE999464.1, OE999465.1, OE999466.1, OE999467.1, OE999468.1, OE999469.1, OE999470.1, OE999471.1, OE999472.1, OE999473.1, OE999474.1, OE999475.1, OE999476.1, OE999477.1, OE999478.1, OE999479.1, OE999480.1, OE999481.1, OE999482.1, OE999483.1, OE999484.1, OE999485.1, OE999486.1, OE999487.1, OE999488.1, OE999489.1, OE999490.1, OE999491.1, OE999492.1, OE999493.1, OE999494.1, OE999495.1, OE999496.1, OE999497.1, OE999498.1, OE999499.1, OE999500.1, OE999501.1, OE999502.1, OE999503.1, OE999504.1, OE999505.1, OE999506.1, OE999507.1, OE999508.1, OE999509.1, OE999510.1, OE999511.1, OE999512.1, OE999513.1, OE999514.1, OE999515.1, OE999516.1, OE999517.1, OE999518.1, OE999519.1, OE999520.1, OE999521.1, OE999522.1, OE999523.1, OE999524.1, OE999525.1, OE999526.1, OE999527.1, OE999528.1, OE999529.1, OE999530.1, OE999531.1, OE999532.1, OE999533.1, OE999534.1, OE999535.1, OE999536.1, OE999537.1, OE999538.1, OE999539.1, OE999540.1, OE999541.1, OE999542.1, OE999543.1, OE999544.1, OE999545.1, OE999546.1, OE999547.1, OE999548.1, OE999549.1, OE999550.1, OE999551.1, OE999552.1, OE999553.1, OE999554.1, OE999555.1, OE999556.1, OE999557.1, OE999558.1, OE999559.1, OE999560.1, OE999561.1, OE999562.1, OE999563.1, OE999564.1, OE999565.1, OE999566.1, OE999567.1, OE999568.1, OE999569.1, OE999570.1, OE999571.1, OE999572.1, OE999573.1, OE999575.1, OE999576.1, OE999577.1, OE999578.1, OE999579.1, OE999580.1, OE999581.1, OE999582.1, OE999583.1, OE999584.1, OE999585.1, OE999586.1, OE999587.1, OE999588.1, OE999589.1, OE999590.1, OE999591.1, OE999592.1, OE999593.1, OE999594.1, OE999595.1, OE999596.1, OE999597.1, OE999598.1, OE999599.1, OE999600.1, OE999601.1, OE999602.1, OE999603.1, OE999604.1, OE999605.1, OE999606.1, OE999607.1, OE999608.1, OE999609.1, OE999610.1, OE999611.1, OE999612.1, OE999613.1, OE999614.1, OE999615.1, OE999616.1, OE999617.1, OE999618.1, OE999619.1, OE999620.1, OE999621.1, OE999622.1, OE999623.1, OE999624.1, OE999625.1, OE999626.1, OE999627.1, OE999628.1, OE999629.1, OE999630.1, OE999631.1, OE999632.1, OE999633.1, OE999634.1, OE999635.1, OE999636.1, OE999637.1, OE999638.1, OE999639.1, OE999640.1, OE999641.1, OE999642.1, OE999643.1, OE999644.1, OE999645.1, OE999646.1, OE999647.1, OE999648.1, OE999649.1, OE999650.1, OE999651.1, OE999652.1, OE999653.1, OE999654.1, OE999655.1, OE999656.1, OE999657.1, OE999658.1, OE999659.1, OE999660.1, OE999661.1, OE999662.1, OE999663.1, OE999664.1, OE999665.1, OE999666.1, OE999667.1, OE999668.1, OE999669.1, OE999670.1, OE999671.1, OE999672.1, OE999673.1, OE999674.1, OE999675.1, OE999676.1, OE999677.1, OE999678.1, OE999679.1, OE999680.1, OE999681.1, OE999682.1, OE999683.1, OE999684.1, OE999685.1, OE999686.1, OE999687.1, OE999688.1, OE999689.1, OE999690.1, OE999691.1, OE999692.1, OE999693.1, OE999694.1, OE999695.1, OE999696.1, OE999697.1, OE999698.1, OE999699.1, OE999700.1, OE999701.1, OE999702.1, OE999703.1, OE999704.1, OE999705.1, OE999706.1, OE999707.1, OE999708.1, OE999709.1, OE999710.1, OE999711.1, OE999712.1, OE999713.1, OE999714.1, OE999715.1, OE999716.1, OE999717.1, OE999718.1, OE999719.1, OE999720.1, OE999721.1, OE999722.1, OE999723.1, OE999724.1, OE999725.1, OE999726.1, OE999727.1, OE999728.1, OE999729.1, OE999730.1, OE999731.1, OE999732.1, OE999733.1, OE999734.1, OE999735.1, OE999736.1, OE999737.1, OE999738.1, OE999739.1, OE999740.1, OE999741.1, OE999742.1, OE999743.1, OE999744.1, OE999745.1, OE999746.1, OE999747.1, OE999748.1, OE999749.1, OE999750.1, OE999751.1, OE999752.1, OE999753.1, OE999754.1, OE999755.1, OE999756.1, OE999757.1, OE999758.1, OE999759.1, OE999760.1, OE999761.1, OE999762.1, OE999763.1, OE999764.1, OE999765.1, OE999766.1, OE999767.1, OE999768.1, OE999769.1, OE999770.1, OE999771.1, OE999772.1, OE999773.1, OE999774.1, OE999775.1, OE999776.1, OE999777.1, OE999778.1, OE999779.1, OE999780.1, OE999781.1, OE999782.1, OE999783.1, OE999784.1, OE999785.1, OE999786.1, OE999787.1, OE999788.1, OE999789.1, OE999790.1, OE999791.1, OE999792.1, OE999793.1, OE999794.1, OE999795.1, OE999796.1, OE999797.1, OE999798.1, OE999799.1, OE999800.1, OE999801.1, OE999802.1, OE999803.1, OE999804.1, OE999805.1, OE999806.1, OE999807.1, OE999808.1, OE999809.1, OE999810.1, OE999811.1, OE999812.1, OE999813.1, OE999814.1, OE999815.1, OE999816.1, OE999817.1, OE999818.1, OE999819.1, OE999820.1, OE999821.1, OE999822.1, OE999823.1, OE999824.1, OE999825.1, OE999826.1, OE999827.1, OE999828.1, OE999829.1, OE999830.1, OE999831.1, OE999832.1, OE999833.1, OE999834.1, OE999835.1, OE999836.1, OE999837.1, OE999838.1, OE999839.1, OE999840.1, OE999841.1, OE999842.1, OE999843.1, OE999844.1, OE999845.1, OE999846.1, OE999847.1, OE999848.1, OE999849.1, OE999850.1, OE999851.1, OE999852.1, OE999853.1, OE999854.1, OE999855.1, OE999856.1, OE999857.1, OE999858.1, OE999859.1, OE999860.1, OE999861.1, OE999862.1, OE999863.1, OE999864.1, OE999865.1, OE999866.1, OE999867.1, OE999868.1, OE999869.1, OE999870.1, OE999871.1, OE999872.1, OE999873.1, OE999874.1, OE999875.1, OE999876.1, OE999877.1, OE999878.1, OE999879.1, OE999880.1, OE999881.1, OE999882.1, OE999883.1, OE999884.1, OE999885.1, OE999886.1, OE999887.1, OE999888.1, OE999889.1, OE999890.1, OE999891.1, OE999892.1, OE999893.1, OE999894.1, OE999895.1, OE999896.1, OE999897.1, OE999898.1, OE999899.1, OE999900.1, OE999901.1, OE999902.1, OE999903.1, OE999904.1, OE999905.1, OE999906.1, OE999907.1, OE999908.1, OE999909.1, OE999910.1, OE999911.1, OE999912.1, OE999913.1, OE999914.1, OE999915.1, OE999916.1, OE999917.1, OE999918.1, OE999919.1, OE999920.1, OE999921.1, OE999922.1, OE999923.1, OE999924.1, OE999925.1, OE999926.1, OE999927.1, OE999928.1, OE999929.1, OE999930.1, OE999931.1, OE999932.1, OE999933.1, OE999934.1, OE999935.1, OE999936.1, OE999937.1, OE999938.1, OE999939.1, OE999940.1, OE999941.1, OE999942.1, OE999943.1, OE999944.1, OE999945.1, OE999946.1, OE999947.1, OE999948.1, OE999949.1, OE999950.1, OE999951.1, OE999952.1, OE999953.1, OE999954.1, OE999955.1, OE999956.1, OE999957.1, OE999958.1, OE999959.1, OE999960.1, OE999961.1, OE999962.1, OE999963.1, OE999964.1, OE999965.1, OE999966.1, OE999967.1, OE999968.1, OE999969.1, OE999970.1, OE999971.1, OE999972.1, OE999973.1, OE999974.1, OE999975.1, OE999976.1, OE999977.1, OE999978.1, OE999979.1, OE999980.1, OE999981.1, OE999982.1, OE999983.1, OE999984.1, OE999985.1, OE999986.1, OE999987.1, OE999988.1, OE999989.1, OE999990.1, OE999991.1, OE999992.1, OE999993.1, OE999994.1, OE999995.1, OE999996.1, OE999997.1, OE999998.1, OE999999.1, OU000001.1, OU000002.1, OU000003.1, OU000004.1, OU000005.1, OU000006.1, OU000007.1, OU000008.1, OU000009.1, OU000010.1, OU000011.1, OU000012.1, OU000013.1, OU000014.1, OU000015.1, OU000016.1, OU000017.1, OU000018.1, OU000019.1, OU000020.1, OU000021.1, OU000022.1, OU000023.1, OU000024.1, OU000025.1, OU000026.1, OU000027.1, OU000028.1, OU000029.1, OU000030.1, OU000031.1, OU000032.1, OU000033.1, OU000034.1, OU000035.1, OU000036.1, OU000037.1, OU000038.1, OU000039.1, OU000040.1, OU000041.1, OU000042.1, OU000043.1, OU000044.1, OU000045.1, OU000046.1, OU000047.1, OU000048.1, OU000049.1, OU000050.1, OU000051.1, OU000052.1, OU000053.1, OU000054.1, OU000055.1, OU000056.1, OU000057.1, OU000058.1, OU000059.1, OU000060.1, OU000061.1, OU000062.1, OU000063.1, OU000064.1, OU000065.1, OU000066.1, OU000067.1, OU000068.1, OU000069.1, OU000070.1, OU000071.1, OU000072.1, OU000073.1, OU000074.1, OU000075.1, OU000076.1, OU000077.1, OU000078.1, OU000079.1, OU000080.1, OU000081.1, OU000082.1, OU000083.1, OU000084.1, OU000085.1, OU000086.1, OU000087.1, OU000088.1, OU000089.1, OU000090.1, OU000091.1, OU000092.1, OU000093.1, OU000094.1, OU000095.1, OU000096.1, OU000097.1, OU000098.1, OU000099.1, OU000100.1, OU000101.1, OU000102.1, OU000103.1, OU000104.1, OU000105.1, OU000106.1, OU000107.1, OU000108.1, OU000109.1, OU000110.1, OU000111.1, OU000112.1, OU000113.1, OU000114.1, OU000115.1, OU000116.1, OU000117.1, OU000118.1, OU000119.1, OU000120.1, OU000121.1, OU000122.1, OU000123.1, OU000124.1, OU000125.1, OU000126.1, OU000127.1, OU000128.1, OU000129.1, OU000130.1, OU000131.1, OU000132.1, OU000133.1, OU000134.1, OU000135.1, OU000136.1, OU000137.1, OU000138.1, OU000139.1, OU000140.1, OU000141.1, OU000142.1, OU000143.1, OU000144.1, OU000145.1, OU000146.1, OU000147.1, OU000148.1, OU000149.1, OU000150.1, OU000151.1, OU000152.1, OU000153.1, OU000154.1, OU000155.1, OU000156.1, OU000157.1, OU000158.1, OU000159.1, OU000160.1, OU000161.1, OU000162.1, OU000163.1, OU000164.1, OU000165.1, OU000166.1, OU000167.1, OU000168.1, OU000169.1, OU000170.1, OU000171.1, OU000172.1, OU000173.1, OU000174.1, OU000175.1, OU000176.1, OU000177.1, OU000178.1, OU000179.1, OU000180.1, OU000181.1, OU000182.1, OU000183.1, OU000184.1, OU000185.1, OU000186.1, OU000187.1, OU000188.1, OU000189.1, OU000190.1, OU000191.1, OU000192.1, OU000193.1, OU000194.1, OU000195.1, OU000196.1, OU000197.1, OU000198.1, OU000199.1, OU000200.1, OU000201.1, OU000202.1, OU000203.1, OU000204.1, OU000205.1, OU000206.1, OU000207.1, OU000208.1, OU000209.1, OU000210.1, OU000211.1, OU000212.1, OU000213.1, OU000214.1, OU000215.1, OU000216.1, OU000217.1, OU000218.1, OU000219.1, OU000220.1, OU000221.1, OU000222.1, OU000223.1, OU000224.1, OU000225.1, OU000226.1, OU000227.1, OU000228.1, OU000229.1, OU000230.1, OU000231.1, OU000232.1, OU000233.1, OU000234.1, OU000235.1, OU000236.1, OU000237.1, OU000238.1, OU000239.1, OU000240.1, OU000241.1, OU000242.1, OU000243.1, OU000244.1, OU000245.1, OU000246.1, OU000247.1, OU000248.1, OU000249.1, OU000250.1, OU000251.1, OU000252.1, OU000253.1, OU000254.1, OU000255.1, OU000256.1, OU000257.1, OU000258.1, OU000259.1, OU000260.1, OU000261.1, OU000262.1, OU000263.1, OU000264.1, OU000265.1, OU000266.1, OU000267.1, OU000268.1, OU000269.1, OU000270.1, OU000271.1, OU000272.1, OU000273.1, OU000274.1, OU000275.1, OU000276.1, OU000277.1, OU000278.1, OU000279.1, OU000280.1, OU000281.1, OU000282.1, OU000283.1, OU000284.1, OU000285.1, OU000286.1, OU000287.1, OU000288.1, OU000289.1, OU000290.1, OU000291.1, OU000292.1, OU000293.1, OU000294.1, OU000295.1, OU000296.1, OU000297.1, OU000298.1, OU000299.1, OU000300.1, OU000301.1, OU000302.1, OU000303.1, OU000304.1, OU000305.1, OU000306.1, OU000307.1, OU000308.1, OU000309.1, OU000310.1, OU000311.1, OU000312.1, OU000313.1, OU000314.1, OU000315.1, OU000316.1, OU000317.1, OU000318.1, OU000319.1, OU000320.1, OU000321.1, OU000322.1, OU000323.1, OU000324.1, OU000325.1, OU000326.1, OU000327.1, OU000328.1, OU000329.1, OU000330.1, OU000331.1, OU000332.1, OU000333.1, OU000334.1, OU000335.1, OU000336.1, OU000337.1, OU000338.1, OU000339.1, OU000340.1, OU000341.1, OU000342.1, OU000343.1, OU000344.1, OU000345.1, OU000346.1, OU000347.1, OU000348.1, OU000349.1, OU000350.1, OU000351.1, OU000352.1, OU000353.1, OU000354.1, OU000355.1, OU000356.1, OU000357.1, OU000358.1, OU000359.1, OU000360.1, OU000361.1, OU000362.1, OU000363.1, OU000364.1, OU000365.1, OU000366.1, OU000367.1, OU000368.1, OU000369.1, OU000370.1, OU000371.1, OU000372.1, OU000373.1, OU000374.1, OU000375.1, OU000376.1, OU000377.1, OU000378.1, OU000379.1, OU000380.1, OU000381.1, OU000382.1, OU000383.1, OU000384.1, OU000385.1, OU000386.1, OU000387.1, OU000388.1, OU000389.1, OU000390.1, OU000391.1, OU000392.1, OU000393.1, OU000394.1, OU000395.1, OU000396.1, OU000397.1, OU000398.1, OU000399.1, OU000400.1, OU000401.1, OU000402.1, OU000403.1, OU000404.1, OU000405.1, OU000406.1, OU000407.1, OU000408.1, OU000409.1, OU000410.1, OU000411.1, OU000412.1, OU000413.1, OU000414.1, OU000415.1, OU000416.1, OU000417.1, OU000418.1, OU000419.1, OU000420.1, OU000421.1, OU000422.1, OU000423.1, OU000424.1, OU000425.1, OU000426.1, OU000427.1, OU000428.1, OU000429.1, OU000430.1, OU000431.1, OU000432.1, OU000433.1, OU000434.1, OU000435.1, OU000436.1, OU000437.1, OU000438.1, OU000439.1, OU000440.1, OU000441.1, OU000442.1, OU000443.1, OU000444.1, OU000445.1, OU000446.1, OU000447.1, OU000448.1, OU000449.1, OU000450.1, OU000451.1, OU000452.1, OU000453.1, OU000454.1, OU000455.1, OU000456.1, OU000457.1, OU000458.1, OU000459.1, OU000460.1, OU000461.1, OU000462.1, OU000463.1, OU000464.1, OU000465.1, OU000466.1, OU000467.1, OU000468.1, OU000469.1, OU000470.1, OU000471.1, OU000472.1, OU000473.1, OU000474.1, OU000475.1, OU000476.1, OU000477.1, OU000478.1, OU000479.1, OU000480.1, OU000481.1, OU000482.1, OU000483.1, OU000484.1, OU000485.1, OU000486.1, OU000487.1, OU000488.1, OU000489.1, OU000490.1, OU000491.1, OU000492.1, OU000493.1, OU000494.1, OU000495.1, OU000496.1, OU000497.1, OU000498.1, OU000499.1, OU000500.1, OU000501.1, OU000502.1, OU000503.1, OU000504.1, OU000505.1, OU000506.1, OU000507.1, OU000508.1, OU000509.1, OU000510.1, OU000511.1, OU000512.1, OU000513.1, OU000514.1, OU000515.1, OU000516.1, OU000517.1, OU000518.1, OU000519.1, OU000520.1, OU000521.1, OU000522.1, OU000523.1, OU000524.1, OU000525.1, OU000526.1, OU000527.1, OU000528.1, OU000529.1, OU000530.1, OU000531.1, OU000532.1, OU000533.1, OU000534.1, OU000535.1, OU000536.1, OU000537.1, OU000538.1, OU000539.1, OU000540.1, OU000541.1, OU000542.1, OU000543.1, OU000544.1, OU000545.1, OU000546.1, OU000547.1, OU000548.1, OU000549.1, OU000550.1, OU000551.1, OU000552.1, OU000553.1, OU000554.1, OU000555.1, OU000556.1, OU000557.1, OU000558.1, OU000559.1, OU000560.1, OU000561.1, OU000562.1, OU000563.1, OU000564.1, OU000565.1, OU000566.1, OU000567.1, OU000568.1, OU000569.1, OU000570.1, OU000571.1, OU000572.1, OU000573.1, OU000574.1, OU000575.1, OU000576.1, OU000577.1, OU000578.1, OU000579.1, OU000580.1, OU000581.1, OU000582.1, OU000583.1, OU000584.1, OU000585.1, OU000586.1, OU000587.1, OU000588.1, OU000589.1, OU000590.1, OU000591.1, OU000592.1, OU000593.1, OU000594.1, OU000595.1, OU000596.1, OU000597.1, OU000598.1, OU000599.1, OU000600.1, OU000601.1, OU000602.1, OU000603.1, OU000604.1, OU000605.1, OU000606.1, OU000607.1, OU000608.1, OU000609.1, OU000610.1, OU006944.1, OU006945.1, OU006946.1, OU006947.1, OU006948.1, OU006949.1, OU006950.1, OU006951.1, OU006952.1, OU006953.1, OU006954.1, OU006955.1, OU006956.1, OU006957.1, OU006958.1, OU006959.1, OU006960.1, OU006961.1, OU006962.1, OU006963.1, OU006964.1, OU006965.1, OU006966.1, OU006967.1, OU006968.1, OU006969.1, OU006970.1, OU006971.1, OU006972.1, OU006973.1, OU006974.1, OU006975.1, OU006976.1, OU006977.1, OU006978.1, OU006979.1, OU006980.1, OU006981.1, OU006982.1, OU006983.1, OU006984.1, OU006985.1, OU006986.1, OU006987.1, OU006988.1, OU006989.1, OU006990.1, OU006991.1, OU006992.1, OU006993.1, OU006994.1, OU006995.1, OU006996.1, OU006997.1, OU006998.1, OU006999.1, OU007000.1, OU007001.1, OU007002.1, OU007003.1, OU007004.1, OU007005.1, OU007006.1, OU007007.1, OU007008.1, OU007009.1, OU007010.1, OU007011.1, OU007012.1, OU007013.1, OU007014.1, OU007015.1, OU007016.1, OU007017.1, OU007018.1, OU007019.1, OU007020.1, OU007021.1, OU007022.1, OU007023.1, OU007024.1, OU007025.1, OU007026.1, OU007027.1, OU007028.1, OU007029.1, OU007030.1, OU007031.1, OU007032.1, OU007033.1, OU007034.1, OU007035.1, OU007036.1, OU007037.1, OU007038.1, OU007039.1, OU007040.1, OU007041.1, OU007042.1, OU007043.1, OU007044.1, OU007045.1, OU007046.1, OU007047.1, OU007048.1, OU007049.1, OU007050.1, OU007051.1, OU007052.1, OU007053.1, OU007054.1, OU007055.1, OU007056.1, OU007057.1, OU007058.1, OU007059.1, OU007060.1, OU007061.1, OU007062.1, OU007063.1, OU007064.1, OU007065.1, OU007066.1, OU007067.1, OU007068.1, OU007069.1, OU007070.1, OU007071.1, OU007072.1, OU007073.1, OU007074.1, OU007075.1, OU007076.1, OU007077.1, OU007078.1, OU007079.1, OU007080.1, OU007081.1, OU007082.1, OU007083.1, OU007084.1, OU007085.1, OU007086.1, OU007087.1, OU007088.1, OU007089.1, OU007090.1, OU007091.1, OU007092.1, OU007093.1, OU007094.1, OU007095.1, OU007096.1, OU007097.1, OU007098.1, OU007099.1, OU007100.1, OU007101.1, OU007102.1, OU007103.1, OU007104.1, OU007105.1, OU007106.1, OU007107.1, OU007108.1, OU007109.1, OU007110.1, OU007111.1, OU007112.1, OU007113.1, OU007114.1, OU007115.1, OU007116.1, OU007117.1, OU007118.1, OU007119.1, OU007120.1, OU007121.1, OU007122.1, OU007123.1, OU007124.1, OU007125.1, OU007126.1, OU007127.1, OU007128.1, OU007129.1, OU007130.1, OU007131.1, OU007132.1, OU007133.1, OU007134.1, OU007135.1, OU007136.1, OU007137.1, OU007138.1, OU007139.1, OU007140.1, OU007141.1, OU007142.1, OU007143.1, OU007144.1, OU007145.1, OU007146.1, OU007147.1, OU007148.1, OU007149.1, OU007150.1, OU007151.1, OU007152.1, OU007153.1, OU007154.1, OU007155.1, OU007156.1, OU007157.1, OU007158.1, OU007159.1, OU007160.1, OU007161.1, OU007162.1, OU007163.1, OU007164.1, OU007165.1, OU007166.1, OU007167.1, OU007168.1, OU007169.1, OU007170.1, OU007171.1, OU007172.1, OU007173.1, OU007174.1, OU007175.1, OU007176.1, OU007177.1, OU007178.1, OU007179.1, OU007180.1, OU007181.1, OU007182.1, OU007183.1, OU007184.1, OU007185.1, OU007186.1, OU007187.1, OU007188.1, OU007189.1, OU007190.1, OU007191.1, OU007192.1, OU007193.1, OU007194.1, OU007195.1, OU007196.1, OU007197.1, OU007198.1, OU007199.1, OU007200.1, OU007201.1, OU007202.1, OU007203.1, OU007204.1, OU007205.1, OU007206.1, OU007207.1, OU007208.1, OU007209.1, OU007210.1, OU007211.1, OU007212.1, OU007213.1, OU007214.1, OU007215.1, OU007216.1, OU007217.1, OU007218.1, OU007219.1, OU007220.1, OU007221.1, OU007222.1, OU007223.1, OU007224.1, OU007225.1, OU007226.1, OU007227.1, OU007228.1, OU007229.1, OU007230.1, OU007231.1, OU007232.1, OU007233.1, OU007234.1, OU007235.1, OU007236.1, OU007237.1, OU007238.1, OU007239.1, OU007240.1, OU007241.1, OU007242.1, OU007243.1, OU007244.1, OU007245.1, OU007246.1, OU007247.1, OU007248.1, OU007249.1, OU007250.1, OU007251.1, OU007252.1, OU007253.1, OU007254.1, OU007255.1, OU007256.1, OU007257.1, OU007258.1, OU007259.1, OU007260.1, OU007261.1, OU007262.1, OU007263.1, OU007264.1, OU007265.1, OU007266.1, OU007267.1, OU007268.1, OU007269.1, OU007270.1, OU007271.1, OU007272.1, OU007273.1, OU007274.1, OU007275.1, OU007276.1, OU007277.1, OU007278.1, OU007279.1, OU007280.1, OU007281.1, OU007282.1, OU007283.1, OU007284.1, OU007285.1, OU007286.1, OU007287.1, OU007288.1, OU007289.1, OU007290.1, OU007291.1, OU007292.1, OU007293.1, OU007294.1, OU007295.1, OU007296.1, OU007297.1, OU007298.1, OU007299.1, OU007300.1, OU007301.1, OU007302.1, OU007303.1, OU007304.1, OU007305.1, OU007306.1, OU007307.1, OU007308.1, OU007309.1, OU007310.1, OU007311.1, OU007312.1, OU007313.1, OU007314.1, OU007315.1, OU007316.1, OU007317.1, OU007318.1, OU007319.1, OU007320.1, OU007321.1, OU007322.1, OU007323.1, OU007324.1, OU007325.1, OU007326.1, OU007327.1, OU007328.1, OU007329.1, OU007330.1, OU007331.1, OU007332.1, OU007333.1, OU007334.1, OU007335.1, OU007336.1, OU007337.1, OU007338.1, OU007339.1, OU007340.1, OU007341.1, OU007342.1, OU007343.1, OU007344.1, OU007345.1, OU007346.1, OU007347.1, OU007348.1, OU007349.1, OU007350.1, OU007351.1, OU007352.1, OU007353.1, OU007354.1, OU007355.1, OU007356.1, OU007357.1, OU007358.1, OU007359.1, OU007360.1, OU007361.1, OU007362.1, OU007363.1, OU007364.1, OU007365.1, OU007366.1, OU007367.1, OU007368.1, OU007369.1, OU007370.1, OU007371.1, OU007372.1, OU007373.1, OU007374.1, OU007375.1, OU007376.1, OU007377.1, OU007378.1, OU007379.1, OU007380.1, OU007381.1, OU007382.1, OU007383.1, OU007384.1, OU007385.1, OU007386.1, OU007387.1, OU007388.1, OU007389.1, OU007390.1, OU007391.1, OU007392.1, OU007393.1, OU007394.1, OU007395.1, OU007396.1, OU007397.1, OU007398.1, OU007399.1, OU007400.1, OU007401.1, OU007402.1, OU007403.1, OU007404.1, OU007405.1, OU007406.1, OU007407.1, OU007408.1, OU007409.1, OU007410.1, OU007411.1, OU007412.1, OU007413.1, OU007414.1, OU007415.1, OU007416.1, OU007417.1, OU007418.1, OU007419.1, OU007420.1, OU007421.1, OU007422.1, OU007423.1, OU007424.1, OU007425.1, OU007426.1, OU007427.1, OU007428.1, OU007429.1, OU007430.1, OU007431.1, OU007432.1, OU007433.1, OU007434.1, OU007435.1, OU007436.1, OU007437.1, OU007438.1, OU007439.1, OU007440.1, OU007441.1, OU007442.1, OU007443.1, OU007444.1, OU007445.1, OU007446.1, OU007447.1, OU007448.1, OU007449.1, OU007450.1, OU007451.1, OU007452.1, OU007453.1, OU007454.1, OU007455.1, OU007456.1, OU007457.1, OU007458.1, OU007459.1, OU007460.1, OU007461.1, OU007462.1, OU007463.1, OU007464.1, OU007465.1, OU007466.1, OU007467.1, OU007468.1, OU007469.1, OU007470.1, OU007471.1, OU007472.1, OU007473.1, OU007474.1, OU007475.1, OU007476.1, OU007477.1, OU007478.1, OU007479.1, OU007480.1, OU007481.1, OU007482.1, OU007483.1, OU007484.1, OU007485.1, OU007486.1, OU007487.1, OU007488.1, OU007489.1, OU007490.1, OU007491.1, OU007492.1, OU007493.1, OU007494.1, OU007495.1, OU007496.1, OU007497.1, OU007498.1, OU007499.1, OU007500.1, OU007501.1, OU007502.1, OU007503.1, OU007504.1, OU007505.1, OU007506.1, OU007507.1, OU007508.1, OU007509.1, OU007510.1, OU007511.1, OU007512.1, OU007513.1, OU007514.1, OU007515.1, OU007516.1, OU007517.1, OU007518.1, OU007519.1, OU007520.1, OU007521.1, OU007522.1, OU007523.1, OU007524.1, OU007525.1, OU007526.1, OU007527.1, OU007528.1, OU007529.1, OU007530.1, OU007531.1, OU007532.1, OU007533.1, OU007534.1, OU007535.1, OU007536.1, OU007537.1, OU007538.1, OU007539.1, OU007540.1, OU007541.1, OU007542.1, OU007543.1, OU007544.1, OU007545.1, OU007546.1, OU007547.1, OU007548.1, OU007549.1, OU007550.1, OU007551.1, OU007552.1, OU007553.1, OU007554.1, OU007555.1, OU007556.1, OU007557.1, OU007558.1, OU007559.1, OU007560.1, OU007561.1, OU007562.1, OU007563.1, OU007564.1, OU007565.1, OU007566.1, OU007567.1, OU007568.1, OU007569.1, OU007570.1, OU007571.1, OU007572.1, OU007573.1, OU007574.1, OU007575.1, OU007576.1, OU007577.1, OU007578.1, OU007579.1, OU007580.1, OU007581.1, OU007582.1, OU007583.1, OU007584.1, OU007585.1, OU007586.1, OU007587.1, OU007588.1, OU007589.1, OU007590.1, OU007591.1, OU007592.1, OU007593.1, OU007594.1, OU007595.1, OU007596.1, OU007597.1, OU007598.1, OU007599.1, OU007600.1, OU007601.1, OU007602.1, OU007603.1, OU007604.1, OU007605.1, OU007606.1, OU007607.1, OU007608.1, OU007609.1, OU007610.1, OU007611.1, OU007612.1, OU007613.1, OU007614.1, OU007615.1, OU007616.1, OU007617.1, OU007618.1, OU007619.1, OU007620.1, OU007621.1, OU007622.1, OU007623.1, OU007624.1, OU007625.1, OU007626.1, OU007627.1, OU007628.1, OU007629.1, OU007630.1, OU007631.1, OU007632.1, OU007633.1, OU007634.1, OU007635.1, OU007636.1, OU007637.1, OU007638.1, OU007639.1, OU007640.1, OU007641.1, OU007642.1, OU007643.1, OU007644.1, OU007645.1, OU007646.1, OU007647.1, OU007648.1, OU007649.1, OU007650.1, OU007651.1, OU007652.1, OU007653.1, OU007654.1, OU007655.1, OU007656.1, OU007657.1, OU007658.1, OU007659.1, OU007660.1, OU007661.1, OU007662.1, OU007663.1, OU007664.1, OU007665.1, OU007666.1, OU007667.1, OU007668.1, OU007669.1, OU007670.1, OU007671.1, OU007672.1, OU007673.1, OU007674.1, OU007675.1, OU007676.1, OU007677.1, OU007678.1, OU007679.1, OU007680.1, OU007681.1, OU007682.1, OU007683.1, OU007684.1, OU007685.1, OU007686.1, OU007687.1, OU007688.1, OU007689.1, OU007690.1, OU007691.1, OU007692.1, OU007693.1, OU007694.1, OU007695.1, OU007696.1, OU007697.1, OU007698.1, OU007699.1, OU007700.1, OU007701.1, OU007702.1, OU007703.1, OU007704.1, OU007705.1, OU007706.1, OU007707.1, OU007708.1, OU007709.1, OU007710.1, OU007711.1, OU007712.1, OU007713.1, OU007714.1, OU007715.1, OU007716.1, OU007717.1, OU007718.1, OU007719.1, OU007720.1, OU007721.1, OU007722.1, OU007723.1, OU007724.1, OU007725.1, OU007726.1, OU007727.1, OU007728.1, OU007729.1, OU007730.1, OU007731.1, OU007732.1, OU007733.1, OU007734.1, OU007735.1, OU007736.1, OU007737.1, OU007738.1, OU007739.1, OU007740.1, OU007741.1, OU007742.1, OU007743.1, OU007744.1, OU007745.1, OU007746.1, OU007747.1, OU007748.1, OU007749.1, OU007750.1, OU007751.1, OU007752.1, OU007753.1, OU007754.1, OU007755.1, OU007756.1, OU007757.1, OU007758.1, OU007759.1, OU007760.1, OU007761.1, OU007762.1, OU007763.1, OU007764.1, OU007765.1, OU007766.1, OU007767.1, OU007768.1, OU007769.1, OU007770.1, OU007771.1, OU007772.1, OU007773.1, OU007774.1, OU007775.1, OU007776.1, OU007777.1, OU007778.1, OU007779.1, OU007780.1, OU007781.1, OU007782.1, OU007783.1, OU007784.1, OU007785.1, OU007786.1, OU007787.1, OU007788.1, OU007789.1, OU007790.1, OU007791.1, OU007792.1, OU007793.1, OU007794.1, OU007795.1, OU007796.1, OU007797.1, OU007798.1, OU007799.1, OU007800.1, OU007801.1, OU007802.1, OU007803.1, OU007804.1, OU007805.1, OU007806.1, OU007807.1, OU007808.1, OU007809.1, OU007810.1, OU007811.1, OU007812.1, OU007813.1, OU007814.1, OU007815.1, OU007816.1, OU007817.1, OU007818.1, OU007819.1, OU007820.1, OU007821.1, OU007822.1, OU007823.1, OU007824.1, OU007825.1, OU007826.1, OU007827.1, OU007828.1, OU007829.1, OU007830.1, OU007831.1, OU007832.1, OU007833.1, OU007834.1, OU007835.1, OU007836.1, OU007837.1, OU007838.1, OU007839.1, OU007840.1, OU007841.1, OU007842.1, OU007843.1, OU007844.1, OU007845.1, OU007846.1, OU007847.1, OU007848.1, OU007849.1, OU007850.1, OU007851.1, OU007852.1, OU007853.1, OU007854.1, OU007855.1, OU007856.1, OU007857.1, OU007858.1, OU007859.1, OU007860.1, OU007861.1, OU007862.1, OU007863.1, OU007864.1, OU007865.1, OU007866.1, OU007867.1, OU007868.1, OU007869.1, OU007870.1, OU007871.1, OU007872.1, OU007873.1, OU007874.1, OU007875.1, OU007876.1, OU007877.1, OU007878.1, OU007879.1, OU007880.1, OU007881.1, OU007882.1, OU007883.1, OU007884.1, OU007885.1, OU007886.1, OU007887.1, OU007888.1, OU007889.1, OU007890.1, OU007891.1, OU007892.1, OU007893.1, OU007894.1, OU007895.1, OU007896.1, OU007897.1, OU007898.1, OU007899.1, OU007900.1, OU007901.1, OU007902.1, OU007903.1, OU007904.1, OU007905.1, OU007906.1, OU007907.1, OU007908.1, OU007909.1, OU007910.1, OU007911.1, OU007912.1, OU007913.1, OU007914.1, OU007915.1, OU007916.1, OU007917.1, OU007918.1, OU007919.1, OU007920.1, OU007921.1, OU007922.1, OU007923.1, OU007924.1, OU007925.1, OU007926.1, OU007927.1, OU007928.1, OU007929.1, OU007930.1, OU007931.1, OU007932.1, OU007933.1, OU007934.1, OU007935.1, OU007936.1, OU007937.1, OU007938.1, OU007939.1, OU007940.1, OU007941.1, OU007942.1, OU007943.1, OU007944.1, OU007945.1, OU007946.1, OU007947.1, OU007948.1, OU007949.1, OU007950.1, OU007951.1, OU007952.1, OU007953.1, OU007954.1, OU007955.1, OU007956.1, OU007957.1, OU007958.1, OU007959.1, OU007960.1, OU007961.1, OU007962.1, OU007963.1, OU007964.1, OU007965.1, OU007966.1, OU007967.1, OU007968.1, OU007969.1, OU007970.1, OU007971.1, OU007972.1, OU007973.1, OU007974.1, OU007975.1, OU007976.1, OU007977.1, OU007978.1, OU007979.1, OU007980.1, OU007981.1, OU007982.1, OU007983.1, OU007984.1, OU007985.1, OU007986.1, OU007987.1, OU007988.1, OU007989.1, OU007990.1, OU007991.1, OU007992.1, OU007993.1, OU007994.1, OU007995.1, OU007996.1, OU007997.1, OU007998.1, OU007999.1, OU008000.1, OU008001.1, OU008002.1, OU008003.1, OU008004.1, OU008005.1, OU008006.1, OU008007.1, OU008008.1, OU008009.1, OU008010.1, OU008011.1, OU008012.1, OU008013.1, OU008014.1, OU008015.1, OU008016.1, OU008017.1, OU008018.1, OU008019.1, OU008020.1, OU008021.1, OU008022.1, OU008023.1, OU008024.1, OU008025.1, OU008026.1, OU008027.1, OU008028.1, OU008029.1, OU008030.1, OU008031.1, OU008032.1, OU008033.1, OU008034.1, OU008035.1, OU008036.1, OU008037.1, OU008038.1, OU008039.1, OU008040.1, OU008041.1, OU008042.1, OU008043.1, OU008044.1, OU008045.1, OU008046.1, OU008047.1, OU008048.1, OU008049.1, OU008050.1, OU008051.1, OU008052.1, OU008053.1, OU008054.1, OU008055.1, OU008056.1, OU008057.1, OU008058.1, OU008059.1, OU008060.1, OU008061.1, OU008062.1, OU008063.1, OU008064.1, OU008065.1, OU008066.1, OU008067.1, OU008068.1, OU008069.1, OU008070.1, OU008071.1, OU008072.1, OU008073.1, OU008074.1, OU008075.1, OU008076.1, OU008077.1, OU008078.1, OU008079.1, OU008080.1, OU008081.1, OU008082.1, OU008083.1, OU008084.1, OU008085.1, OU008086.1, OU008087.1, OU008088.1, OU008089.1, OU008090.1, OU008091.1, OU008092.1, OU008093.1, OU008094.1, OU008095.1, OU008096.1, OU008097.1, OU008098.1, OU008099.1, OU008100.1, OU008101.1, OU008102.1, OU008103.1, OU008104.1, OU008105.1, OU008106.1, OU008107.1, OU008108.1, OU008109.1, OU008110.1, OU008111.1, OU008112.1, OU008113.1, OU008114.1, OU008115.1, OU008116.1, OU008117.1, OU008118.1, OU008119.1, OU008120.1, OU008121.1, OU008122.1, OU008123.1, OU008124.1, OU008125.1, OU008126.1, OU008127.1, OU008128.1, OU008129.1, OU008130.1, OU008131.1, OU008132.1, OU008133.1, OU008134.1, OU008135.1, OU008136.1, OU008137.1, OU008138.1, OU008139.1, OU008140.1, OU008141.1, OU008142.1, OU008143.1, OU008144.1, OU008145.1, OU008146.1, OU008147.1, OU008148.1, OU008149.1, OU008150.1, OU008151.1, OU008152.1, OU008153.1, OU008154.1, OU008155.1, OU008156.1, OU008157.1, OU008158.1, OU008159.1, OU008160.1, OU008161.1, OU008162.1, OU008163.1, OU008164.1, OU008165.1, OU008166.1, OU008167.1, OU008168.1, OU008169.1, OU008170.1, OU008171.1, OU008172.1, OU008173.1, OU008174.1, OU008175.1, OU008176.1, OU008177.1, OU008178.1, OU008179.1, OU008180.1, OU008181.1, OU008182.1, OU008183.1, OU008184.1, OU008185.1, OU008186.1, OU008187.1, OU008188.1, OU008189.1, OU008190.1, OU008191.1, OU008192.1, OU008193.1, OU008194.1, OU008195.1, OU008196.1, OU008197.1, OU008198.1, OU008199.1, OU008200.1, OU008201.1, OU008202.1, OU008203.1, OU008204.1, OU008205.1, OU008206.1, OU008207.1, OU008208.1, OU008209.1, OU008210.1, OU008211.1, OU008212.1, OU008213.1, OU008214.1, OU008215.1, OU008216.1, OU008217.1, OU008218.1, OU008219.1, OU008220.1, OU008221.1, OU008222.1, OU008223.1, OU008224.1, OU008225.1, OU008226.1, OU008227.1, OU008228.1, OU008229.1, OU008230.1, OU008231.1, OU008232.1, OU008233.1, OU008234.1, OU008235.1, OU008236.1, OU008237.1, OU008238.1, OU008239.1, OU008240.1, OU008241.1, OU008242.1, OU008243.1, OU008244.1, OU008245.1, OU008246.1, OU008247.1, OU008248.1, OU008249.1, OU008250.1, OU008251.1, OU008252.1, OU008253.1, OU008254.1, OU008255.1, OU008256.1, OU008257.1, OU008258.1, OU008259.1, OU008260.1, OU008261.1, OU008262.1, OU008263.1, OU008264.1, OU008265.1, OU008266.1, OU008267.1, OU008268.1, OU008269.1, OU008270.1, OU008271.1, OU008272.1, OU008273.1, OU008274.1, OU008275.1, OU008276.1, OU008277.1, OU008278.1, OU008279.1, OU008280.1, OU008281.1, OU008282.1, OU008283.1, OU008284.1, OU008285.1, OU008286.1, OU008287.1, OU008288.1, OU008289.1, OU008290.1, OU008291.1, OU008292.1, OU008293.1, OU008294.1, OU008295.1, OU008296.1, OU008297.1, OU008298.1, OU008299.1, OU008300.1, OU008301.1, OU008302.1, OU008303.1, OU008304.1, OU008305.1, OU008306.1, OU008307.1, OU008308.1, OU008309.1, OU008310.1, OU008311.1, OU008312.1, OU008313.1, OU008314.1, OU008315.1, OU008316.1, OU008317.1, OU008318.1, OU008319.1, OU008320.1, OU008321.1, OU008322.1, OU008323.1, OU008324.1, OU008325.1, OU008326.1, OU008327.1, OU008328.1, OU008329.1, OU008330.1, OU008331.1, OU008332.1, OU008333.1, OU008334.1, OU008335.1, OU008336.1, OU008337.1, OU008338.1, OU008339.1, OU008340.1, OU008341.1, OU008342.1, OU008343.1, OU008344.1, OU008345.1, OU008346.1, OU008347.1, OU008348.1, OU008349.1, OU008350.1, OU008351.1, OU008352.1, OU008353.1, OU008354.1, OU008355.1, OU008356.1, OU008357.1, OU008358.1, OU008359.1, OU008360.1, OU008361.1, OU008362.1, OU008363.1, OU008364.1, OU008365.1, OU008366.1, OU008367.1, OU008368.1, OU008369.1, OU008370.1, OU008371.1, OU008372.1, OU008373.1, OU008374.1, OU008375.1, OU008376.1, OU008377.1, OU008378.1, OU008379.1, OU008380.1, OU008381.1, OU008382.1, OU008383.1, OU008384.1, OU008385.1, OU008386.1, OU008387.1, OU008388.1, OU008389.1, OU008390.1, OU008391.1, OU008392.1, OU008393.1, OU008394.1, OU008395.1, OU008396.1, OU008397.1, OU008398.1, OU008399.1, OU008400.1, OU008401.1, OU008402.1, OU008403.1, OU008404.1, OU008405.1, OU008406.1, OU008407.1, OU008408.1, OU008409.1, OU008410.1, OU008411.1, OU008412.1, OU008413.1, OU008414.1, OU008415.1, OU008416.1, OU008417.1, OU008418.1, OU008419.1, OU008420.1, OU008421.1, OU008422.1, OU008423.1, OU008424.1, OU008425.1, OU008426.1, OU008427.1, OU008428.1, OU008429.1, OU008430.1, OU008431.1, OU008432.1, OU008433.1, OU008434.1, OU008435.1, OU008436.1, OU008437.1, OU008438.1, OU008439.1, OU008440.1, OU008441.1, OU008442.1, OU008443.1, OU008444.1, OU008445.1, OU008446.1, OU008447.1, OU008448.1, OU008449.1, OU008450.1, OU008451.1, OU008452.1, OU008453.1, OU008454.1, OU008455.1, OU008456.1, OU008457.1, OU008458.1, OU008459.1, OU008460.1, OU008461.1, OU008462.1, OU008463.1, OU008464.1, OU008465.1, OU008466.1, OU008467.1, OU008468.1, OU008469.1, OU008470.1, OU008471.1, OU008472.1, OU008473.1, OU008474.1, OU008475.1, OU008476.1, OU008477.1, OU008478.1, OU008479.1, OU008480.1, OU008481.1, OU008482.1, OU008483.1, OU008484.1, OU008485.1, OU008486.1, OU008487.1, OU008488.1, OU008489.1, OU008490.1, OU008491.1, OU008492.1, OU008493.1, OU008494.1, OU008495.1, OU008496.1, OU008497.1, OU008498.1, OU008499.1, OU008500.1, OU008501.1, OU008502.1, OU008503.1, OU008504.1, OU008505.1, OU008506.1, OU008507.1, OU008508.1, OU008509.1, OU008510.1, OU008511.1, OU008512.1, OU008513.1, OU008514.1, OU008515.1, OU008516.1, OU008517.1, OU008518.1, OU008519.1, OU008520.1, OU008521.1, OU008522.1, OU008523.1, OU008524.1, OU008525.1, OU008526.1, OU008527.1, OU008528.1, OU008529.1, OU008530.1, OU008531.1, OU008532.1, OU008533.1, OU008534.1, OU008535.1, OU008536.1, OU008537.1, OU008538.1, OU008539.1, OU008540.1, OU008541.1, OU008542.1, OU008543.1, OU008544.1, OU008545.1, OU008546.1, OU008547.1, OU008548.1, OU008549.1, OU008550.1, OU008551.1, OU008552.1, OU008553.1, OU008554.1, OU008555.1, OU008556.1, OU008557.1, OU008558.1, OU008559.1, OU008560.1, OU008561.1, OU008562.1, OU008563.1, OU008564.1, OU008565.1, OU008566.1, OU008567.1, OU008568.1, OU008569.1, OU008570.1, OU008571.1, OU008572.1, OU008573.1, OU008574.1, OU008575.1, OU008576.1, OU008577.1, OU008578.1, OU008579.1, OU008580.1, OU008581.1, OU008582.1, OU008583.1, OU008584.1, OU008585.1, OU008586.1, OU008587.1, OU008588.1, OU008589.1, OU008590.1, OU008591.1, OU008592.1, OU008593.1, OU008594.1, OU008595.1, OU008596.1, OU008597.1, OU008598.1, OU008599.1, OU008600.1, OU008601.1, OU008602.1, OU008603.1, OU008604.1, OU008605.1, OU008606.1, OU008607.1, OU008608.1, OU008609.1, OU008610.1, OU008611.1, OU008612.1, OU008613.1, OU008614.1, OU008615.1, OU008616.1, OU008617.1, OU008618.1, OU008619.1, OU008620.1, OU008621.1, OU008622.1, OU008623.1, OU008624.1, OU008625.1, OU008626.1, OU008627.1, OU008628.1, OU008629.1, OU008630.1, OU008631.1, OU008632.1, OU008633.1, OU008634.1, OU008635.1, OU008636.1, OU008637.1, OU008638.1, OU008639.1, OU008640.1, OU008641.1, OU008642.1, OU008643.1, OU008644.1, OU008645.1, OU008646.1, OU008647.1, OU008648.1, OU008649.1, OU008650.1, OU008651.1, OU008652.1, OU008653.1, OU008654.1, OU008655.1, OU008656.1, OU008657.1, OU008658.1, OU008659.1, OU008660.1, OU008661.1, OU008662.1, OU008663.1, OU008664.1, OU008665.1, OU008666.1, OU008667.1, OU008668.1, OU008669.1, OU008670.1, OU008671.1, OU008672.1, OU008673.1, OU008674.1, OU008675.1, OU008676.1, OU008677.1, OU008678.1, OU008679.1, OU008680.1, OU008681.1, OU008682.1, OU008683.1, OU008684.1, OU008685.1, OU008686.1, OU008687.1, OU008688.1, OU008689.1, OU008690.1, OU008691.1, OU008692.1, OU008693.1, OU008694.1, OU008695.1, OU008696.1, OU008697.1, OU008698.1, OU008699.1, OU008700.1, OU008701.1, OU008702.1, OU008703.1, OU008704.1, OU008705.1, OU008706.1, OU008707.1, OU008708.1, OU008709.1, OU008710.1, OU008711.1, OU008712.1, OU008713.1, OU008714.1, OU008715.1, OU008716.1, OU008717.1, OU008718.1, OU008719.1, OU008720.1, OU008721.1, OU008722.1, OU008723.1, OU008724.1, OU008725.1, OU008726.1, OU008727.1, OU008728.1, OU008729.1, OU008730.1, OU008731.1, OU008732.1, OU008733.1, OU008734.1, OU008735.1, OU008736.1, OU008737.1, OU008738.1, OU008739.1, OU008740.1, OU008741.1, OU008742.1, OU008743.1, OU008744.1, OU008745.1, OU008746.1, OU008747.1, OU008748.1, OU008749.1, OU008750.1, OU008751.1, OU008752.1, OU008753.1, OU008754.1, OU008755.1, OU008756.1, OU008757.1, OU008758.1, OU008759.1, OU008760.1, OU008761.1, OU008762.1, OU008763.1, OU008764.1, OU008765.1, OU008766.1, OU008767.1, OU008768.1, OU008769.1, OU008770.1, OU008771.1, OU008772.1, OU008773.1, OU008774.1, OU008775.1, OU008776.1, OU008777.1, OU008778.1, OU008779.1, OU008780.1, OU008781.1, OU008782.1, OU008783.1, OU008784.1, OU008785.1, OU008786.1, OU008787.1, OU008788.1, OU008789.1, OU008790.1, OU008791.1, OU008792.1, OU008793.1, OU008794.1, OU008795.1, OU008796.1, OU008797.1, OU008798.1, OU008799.1, OU008800.1, OU008801.1, OU008802.1, OU008803.1, OU008804.1, OU008805.1, OU008806.1, OU008807.1, OU008808.1, OU008809.1, OU008810.1, OU008811.1, OU008812.1, OU008813.1, OU008814.1, OU008815.1, OU008816.1, OU008817.1, OU008818.1, OU008819.1, OU008820.1, OU008821.1, OU008822.1, OU008823.1, OU008824.1, OU008825.1, OU008826.1, OU008827.1, OU008828.1, OU008829.1, OU008830.1, OU008831.1, OU008832.1, OU008833.1, OU008834.1, OU008835.1, OU008836.1, OU008837.1, OU008838.1, OU008839.1, OU008840.1, OU008841.1, OU008842.1, OU008843.1, OU008844.1, OU008845.1, OU008846.1, OU008847.1, OU008848.1, OU008849.1, OU008850.1, OU008851.1, OU008852.1, OU008853.1, OU008854.1, OU008855.1, OU008856.1, OU008857.1, OU008858.1, OU008859.1, OU008860.1, OU008861.1, OU008862.1, OU008863.1, OU008864.1, OU008865.1, OU008866.1, OU008867.1, OU008868.1, OU008869.1, OU008870.1, OU008871.1, OU008872.1, OU008873.1, OU008874.1, OU008875.1, OU008876.1, OU008877.1, OU008878.1, OU008879.1, OU008880.1, OU008881.1, OU008882.1, OU008883.1, OU008884.1, OU008885.1, OU008886.1, OU008887.1, OU008888.1, OU008889.1, OU008890.1, OU008891.1, OU008892.1, OU008893.1, OU008894.1, OU008895.1, OU008896.1, OU008897.1, OU008898.1, OU008899.1, OU008900.1, OU008901.1, OU008902.1, OU008903.1, OU008904.1, OU008905.1, OU008906.1, OU008907.1, OU008908.1, OU008909.1, OU008910.1, OU008911.1, OU008912.1, OU008913.1, OU008914.1, OU008915.1, OU008916.1, OU008917.1, OU008918.1, OU008919.1, OU008920.1, OU008921.1, OU008922.1, OU008923.1, OU008924.1, OU008925.1, OU008926.1, OU008927.1, OU008928.1, OU008929.1, OU008930.1, OU008931.1, OU008932.1, OU008933.1, OU008934.1, OU008935.1, OU008936.1, OU008937.1, OU008938.1, OU008939.1, OU008940.1, OU008941.1, OU008942.1, OU008943.1, OU008944.1, OU008945.1, OU008946.1, OU008947.1, OU008948.1, OU008949.1, OU008950.1, OU008951.1, OU008952.1, OU008953.1, OU008954.1, OU008955.1, OU008956.1, OU008957.1, OU008958.1, OU008959.1, OU008960.1, OU008961.1, OU008962.1, OU008963.1, OU008964.1, OU008965.1, OU008966.1, OU008967.1, OU008968.1, OU008969.1, OU008970.1, OU008971.1, OU008972.1, OU008973.1, OU008974.1, OU008975.1, OU008976.1, OU008977.1, OU008978.1, OU008979.1, OU008980.1, OU008981.1, OU008982.1, OU008983.1, OU008984.1, OU008985.1, OU008986.1, OU008987.1, OU008988.1, OU008989.1, OU008990.1, OU008991.1, OU008992.1, OU008993.1, OU008994.1, OU008995.1, OU008996.1, OU008997.1, OU008998.1, OU008999.1, OU009000.1, OU009001.1, OU009002.1, OU009003.1, OU009004.1, OU009005.1, OU009006.1, OU009007.1, OU009008.1, OU009009.1, OU009010.1, OU009011.1, OU009012.1, OU009013.1, OU009014.1, OU009015.1, OU009016.1, OU009017.1, OU009018.1, OU009019.1, OU009020.1, OU009021.1, OU009022.1, OU009023.1, OU009024.1, OU009025.1, OU009026.1, OU009027.1, OU009028.1, OU009029.1, OU009030.1, OU009031.1, OU009032.1, OU009033.1, OU009034.1, OU009035.1, OU009036.1, OU009037.1, OU009038.1, OU009039.1, OU009040.1, OU009041.1, OU009042.1, OU009043.1, OU009044.1, OU009045.1, OU009046.1, OU009047.1, OU009048.1, OU009049.1, OU009050.1, OU009051.1, OU009052.1, OU009053.1, OU009054.1, OU009055.1, OU009056.1, OU009057.1, OU009058.1, OU009059.1, OU009060.1, OU009061.1, OU009062.1, OU009063.1, OU009064.1, OU009065.1, OU009066.1, OU009067.1, OU009068.1, OU009069.1, OU009070.1, OU009071.1, OU009072.1, OU009073.1, OU009074.1, OU009075.1, OU009076.1, OU009077.1, OU009078.1, OU009079.1, OU009080.1, OU009081.1, OU009082.1, OU009083.1, OU009084.1, OU009085.1, OU009086.1, OU009087.1, OU009088.1, OU009089.1, OU009090.1, OU009091.1, OU009092.1, OU009093.1, OU009094.1, OU009095.1, OU009096.1, OU009097.1, OU009098.1, OU009099.1, OU009100.1, OU009101.1, OU009102.1, OU009103.1, OU009104.1, OU009105.1, OU009106.1, OU009107.1, OU009108.1, OU009109.1, OU009110.1, OU009111.1, OU009112.1, OU009113.1, OU009114.1, OU009115.1, OU009116.1, OU009117.1, OU009118.1, OU009119.1, OU009120.1, OU009121.1, OU009122.1, OU009123.1, OU009124.1, OU009125.1, OU009126.1, OU009127.1, OU009128.1, OU009129.1, OU009130.1, OU009131.1, OU009132.1, OU009133.1, OU009134.1, OU009135.1, OU009136.1, OU009137.1, OU009138.1, OU009139.1, OU009140.1, OU009141.1, OU009142.1, OU009143.1, OU009144.1, OU009145.1, OU009146.1, OU009147.1, OU009148.1, OU009149.1, OU009150.1, OU009151.1, OU009152.1, OU009153.1, OU009154.1, OU009155.1, OU009156.1, OU009157.1, OU009158.1, OU009159.1, OU009160.1, OU009161.1, OU009162.1, OU009163.1, OU009164.1, OU009165.1, OU009166.1, OU009167.1, OU009168.1, OU009169.1, OU009170.1, OU009171.1, OU009172.1, OU009173.1, OU009174.1, OU009175.1, OU009176.1, OU009177.1, OU009178.1, OU009179.1, OU009180.1, OU009181.1, OU009182.1, OU009183.1, OU009184.1, OU009185.1, OU009186.1, OU009187.1, OU009188.1, OU009189.1, OU009190.1, OU009191.1, OU009192.1, OU009193.1, OU009194.1, OU009195.1, OU009196.1, OU009197.1, OU009198.1, OU009199.1, OU009200.1, OU009201.1, OU009202.1, OU009203.1, OU009204.1, OU009205.1, OU009206.1, OU009207.1, OU009208.1, OU009209.1, OU009210.1, OU009211.1, OU009212.1, OU009213.1, OU009214.1, OU009215.1, OU009216.1, OU009217.1, OU009218.1, OU009219.1, OU009220.1, OU009221.1, OU009222.1, OU009223.1, OU009224.1, OU009225.1, OU009226.1, OU009227.1, OU009228.1, OU009229.1, OU009230.1, OU009231.1, OU009232.1, OU009233.1, OU009234.1, OU009235.1, OU009236.1, OU009237.1, OU009238.1, OU009239.1, OU009240.1, OU009241.1, OU009242.1, OU009243.1, OU009244.1, OU009245.1, OU009246.1, OU009247.1, OU009248.1, OU009249.1, OU009250.1, OU009251.1, OU009252.1, OU009253.1, OU009254.1, OU009255.1, OU009256.1, OU009257.1, OU009258.1, OU009259.1, OU009260.1, OU009261.1, OU009262.1, OU009263.1, OU009264.1, OU009265.1, OU009266.1, OU009267.1, OU009268.1, OU009269.1, OU009270.1, OU009271.1, OU009272.1, OU009273.1, OU009274.1, OU009275.1, OU009276.1, OU009277.1, OU009278.1, OU009279.1, OU009280.1, OU009281.1, OU009282.1, OU009283.1, OU009284.1, OU009285.1, OU009286.1, OU009287.1, OU009288.1, OU009289.1, OU009290.1, OU009291.1, OU009292.1, OU009293.1, OU009294.1, OU009295.1, OU009296.1, OU009297.1, OU009298.1, OU009299.1, OU009300.1, OU009301.1, OU009302.1, OU009303.1, OU009304.1, OU009305.1, OU009306.1, OU009307.1, OU009308.1, OU009309.1, OU009310.1, OU009311.1, OU009312.1, OU009313.1, OU009314.1, OU009315.1, OU009316.1, OU009317.1, OU009318.1, OU009319.1, OU009320.1, OU009321.1, OU009322.1, OU009323.1, OU009324.1, OU009325.1, OU009326.1, OU009327.1, OU009328.1, OU009329.1, OU009330.1, OU009331.1, OU009332.1, OU009333.1, OU009334.1, OU009335.1, OU009336.1, OU009337.1, OU009338.1, OU009339.1, OU009340.1, OU009341.1, OU009342.1, OU009343.1, OU009344.1, OU009345.1, OU009346.1, OU009347.1, OU009348.1, OU009349.1, OU009350.1, OU009351.1, OU009352.1, OU009353.1, OU009354.1, OU009355.1, OU009356.1, OU009357.1, OU009358.1, OU009359.1, OU009360.1, OU009361.1, OU009362.1, OU009363.1, OU009364.1, OU009365.1, OU009366.1, OU009367.1, OU009368.1, OU009369.1, OU009370.1, OU009371.1, OU009372.1, OU009373.1, OU009374.1, OU009375.1, OU009376.1, OU009377.1, OU009378.1, OU009379.1, OU009380.1, OU009381.1, OU009382.1, OU009383.1, OU009384.1, OU009385.1, OU009386.1, OU009387.1, OU009388.1, OU009389.1, OU009390.1, OU009391.1, OU009392.1, OU009393.1, OU009394.1, OU009395.1, OU009396.1, OU009397.1, OU009398.1, OU009399.1, OU009400.1, OU009401.1, OU009402.1, OU009403.1, OU009404.1, OU009405.1, OU009406.1, OU009407.1, OU009408.1, OU009409.1, OU009410.1, OU009411.1, OU009412.1, OU009413.1, OU009414.1, OU009415.1, OU009416.1, OU009417.1, OU009418.1, OU009419.1, OU009420.1, OU009421.1, OU009422.1, OU009423.1, OU009424.1, OU009425.1, OU009426.1, OU009427.1, OU009428.1, OU009429.1, OU009430.1, OU009431.1, OU009432.1, OU009433.1, OU009434.1, OU009435.1, OU009436.1, OU009437.1, OU009438.1, OU009439.1, OU009440.1, OU009441.1, OU009442.1, OU009443.1, OU009444.1, OU009445.1, OU009446.1, OU009447.1, OU009448.1, OU009449.1, OU009450.1, OU009451.1, OU009452.1, OU009453.1, OU009454.1, OU009455.1, OU009456.1, OU009457.1, OU009458.1, OU009459.1, OU009460.1, OU009461.1, OU009462.1, OU009463.1, OU009464.1, OU009465.1, OU009466.1, OU009467.1, OU009468.1, OU009469.1, OU009470.1, OU009471.1, OU009472.1, OU009473.1, OU009474.1, OU009475.1, OU009476.1, OU009477.1, OU009478.1, OU009479.1, OU009480.1, OU009481.1, OU009482.1, OU009483.1, OU009484.1, OU009485.1, OU009486.1, OU009487.1, OU009488.1, OU009489.1, OU009490.1, OU009491.1, OU009492.1, OU009493.1, OU009494.1, OU009495.1, OU009496.1, OU009497.1, OU009498.1, OU009499.1, OU009500.1, OU009501.1, OU009502.1, OU009503.1, OU009504.1, OU009505.1, OU009506.1, OU009507.1, OU009508.1, OU009509.1, OU009510.1, OU009511.1, OU009512.1, OU009513.1, OU009514.1, OU009515.1, OU009516.1, OU009517.1, OU009518.1, OU009519.1, OU009520.1, OU009521.1, OU009522.1, OU009523.1, OU009524.1, OU009525.1, OU009526.1, OU009527.1, OU009528.1, OU009529.1, OU009530.1, OU009531.1, OU009532.1, OU009533.1, OU009534.1, OU009535.1, OU009536.1, OU009537.1, OU009538.1, OU009539.1, OU009540.1, OU009541.1, OU009542.1, OU009543.1, OU009544.1, OU009545.1, OU009546.1, OU009547.1, OU009548.1, OU009549.1, OU009550.1, OU009551.1, OU009552.1, OU009553.1, OU009554.1, OU009555.1, OU009556.1, OU009557.1, OU009558.1, OU009559.1, OU009560.1, OU009561.1, OU009562.1, OU009563.1, OU009564.1, OU009565.1, OU009566.1, OU009567.1, OU009568.1, OU009569.1, OU009570.1, OU009571.1, OU009572.1, OU009573.1, OU009574.1, OU009575.1, OU009576.1, OU009577.1, OU009578.1, OU009579.1, OU009580.1, OU009581.1, OU009582.1, OU009583.1, OU009584.1, OU009585.1, OU009586.1, OU009587.1, OU009588.1, OU009589.1, OU009590.1, OU009591.1, OU009592.1, OU009593.1, OU009594.1, OU009595.1, OU009596.1, OU009597.1, OU009598.1, OU009599.1, OU009600.1, OU009601.1, OU009602.1, OU009603.1, OU009604.1, OU009605.1, OU009606.1, OU009607.1, OU009608.1, OU009609.1, OU009610.1, OU009611.1, OU009612.1, OU009613.1, OU009614.1, OU009615.1, OU009616.1, OU009617.1, OU009618.1, OU009619.1, OU009620.1, OU009621.1, OU009622.1, OU009623.1, OU009624.1, OU009625.1, OU009626.1, OU009627.1, OU009628.1, OU009629.1, OU009630.1, OU009631.1, OU009632.1, OU009633.1, OU009634.1, OU009635.1, OU009636.1, OU009637.1, OU009638.1, OU009639.1, OU009640.1, OU009641.1, OU009642.1, OU009643.1, OU009644.1, OU009645.1, OU009646.1, OU009647.1, OU009648.1, OU009649.1, OU009650.1, OU009651.1, OU009652.1, OU009653.1, OU009654.1, OU009655.1, OU009656.1, OU009657.1, OU009658.1, OU009659.1, OU009660.1, OU009661.1, OU009662.1, OU009663.1, OU009664.1, OU009665.1, OU009666.1, OU009667.1, OU009668.1, OU009669.1, OU009670.1, OU009671.1, OU009672.1, OU009673.1, OU009674.1, OU009675.1, OU009676.1, OU009677.1, OU009678.1, OU009679.1, OU009680.1, OU009681.1, OU009682.1, OU009683.1, OU009684.1, OU009685.1, OU009686.1, OU009687.1, OU009688.1, OU009689.1, OU009690.1, OU009691.1, OU009692.1, OU009693.1, OU009694.1, OU009695.1, OU009696.1, OU009697.1, OU009698.1, OU009699.1, OU009700.1, OU009701.1, OU009702.1, OU009703.1, OU009704.1, OU009705.1, OU009706.1, OU009707.1, OU009708.1, OU009709.1, OU009710.1, OU009711.1, OU009712.1, OU009713.1, OU009714.1, OU009715.1, OU009716.1, OU009717.1, OU009718.1, OU009719.1, OU009720.1, OU009721.1, OU009722.1, OU009723.1, OU009724.1, OU009725.1, OU009726.1, OU009727.1, OU009728.1, OU009729.1, OU009730.1, OU009731.1, OU009732.1, OU009733.1, OU009734.1, OU009735.1, OU009736.1, OU009737.1, OU009738.1, OU009739.1, OU009740.1, OU009741.1, OU009742.1, OU009743.1, OU009744.1, OU009745.1, OU009746.1, OU009747.1, OU009748.1, OU009749.1, OU009750.1, OU009751.1, OU009752.1, OU009753.1, OU009754.1, OU009755.1, OU009756.1, OU009757.1, OU009758.1, OU009759.1, OU009760.1, OU009761.1, OU009762.1, OU009763.1, OU009764.1, OU009765.1, OU009766.1, OU009767.1, OU009768.1, OU009769.1, OU009770.1, OU009771.1, OU009772.1, OU009773.1, OU009774.1, OU009775.1, OU009776.1, OU009777.1, OU009778.1, OU009779.1, OU009780.1, OU009781.1, OU009782.1, OU009783.1, OU009784.1, OU009785.1, OU009786.1, OU009787.1, OU009788.1, OU009789.1, OU009790.1, OU009791.1, OU009792.1, OU009793.1, OU009794.1, OU009795.1, OU009796.1, OU009797.1, OU009798.1, OU009799.1, OU009800.1, OU009801.1, OU009802.1, OU009803.1, OU009804.1, OU009805.1, OU009806.1, OU009807.1, OU009808.1, OU009809.1, OU009810.1, OU009811.1, OU009812.1, OU009813.1, OU009814.1, OU009815.1, OU009816.1, OU009817.1, OU009818.1, OU009819.1, OU009820.1, OU009821.1, OU009822.1, OU009823.1, OU009824.1, OU009825.1, OU009826.1, OU009827.1, OU009828.1, OU009829.1, OU009830.1, OU009831.1, OU009832.1, OU009833.1, OU009834.1, OU009835.1, OU009836.1, OU009837.1, OU009838.1, OU009839.1, OU009840.1, OU009841.1, OU009842.1, OU009843.1, OU009844.1, OU009845.1, OU009846.1, OU009847.1, OU009848.1, OU009849.1, OU009850.1, OU009851.1, OU009852.1, OU009853.1, OU009854.1, OU009855.1, OU009856.1, OU009857.1, OU009858.1, OU009859.1, OU009860.1, OU009861.1, OU009862.1, OU009863.1, OU009864.1, OU009865.1, OU009866.1, OU009867.1, OU009868.1, OU009869.1, OU009870.1, OU009871.1, OU009872.1, OU009873.1, OU009874.1, OU009875.1, OU009876.1, OU009877.1, OU009878.1, OU009879.1, OU009880.1, OU009881.1, OU009882.1, OU009883.1, OU009884.1, OU009885.1, OU009886.1, OU009887.1, OU009888.1, OU009889.1, OU009890.1, OU009891.1, OU009892.1, OU009893.1, OU009894.1, OU009895.1, OU009896.1, OU009897.1, OU009898.1, OU009899.1, OU009900.1, OU009901.1, OU009902.1, OU009903.1, OU009904.1, OU009905.1, OU009906.1, OU009907.1, OU009908.1, OU009909.1, OU009910.1, OU009911.1, OU009912.1, OU009913.1, OU009914.1, OU009915.1, OU009916.1, OU009917.1, OU009918.1, OU009919.1, OU009920.1, OU009921.1, OU009922.1, OU009923.1, OU009924.1, OU009925.1, OU009926.1, OU009927.1, OU009928.1, OU009929.1, OU009930.1, OU009931.1, OU009932.1, OU009933.1, OU009934.1, OU009935.1, OU009936.1, OU009937.1, OU009938.1, OU009939.1, OU009940.1, OU009941.1, OU009942.1, OU009943.1, OU009944.1, OU009945.1, OU009946.1, OU009947.1, OU009948.1, OU009949.1, OU009950.1, OU009951.1, OU009952.1, OU009953.1, OU009954.1, OU009955.1, OU009956.1, OU009957.1, OU009958.1, OU009959.1, OU009960.1, OU009961.1, OU009962.1, OU009963.1, OU009964.1, OU009965.1, OU009966.1, OU009967.1, OU009968.1, OU009969.1, OU009970.1, OU009971.1, OU009972.1, OU009973.1, OU009974.1, OU009975.1, OU009976.1, OU009977.1, OU009978.1, OU009979.1, OU009980.1, OU009981.1, OU009982.1, OU009983.1, OU009984.1, OU009985.1, OU009986.1, OU009987.1, OU009988.1, OU009989.1, OU009990.1, OU009991.1, OU009992.1, OU009993.1, OU009994.1, OU009995.1, OU009996.1, OU009997.1, OU009998.1, OU009999.1, OU010000.1, OU010001.1, OU010002.1, OU010003.1, OU010004.1, OU010005.1, OU010006.1, OU010007.1, OU010008.1, OU010009.1, OU010010.1, OU010011.1, OU010012.1, OU010013.1, OU010014.1, OU010015.1, OU010016.1, OU010017.1, OU010018.1, OU010019.1, OU010020.1, OU010021.1, OU010022.1, OU010023.1, OU010024.1, OU010025.1, OU010026.1, OU010027.1, OU010028.1, OU010029.1, OU010030.1, OU010031.1, OU010032.1, OU010033.1, OU010034.1, OU010035.1, OU010036.1, OU010037.1, OU010038.1, OU010039.1, OU010040.1, OU010041.1, OU010042.1, OU010043.1, OU010044.1, OU010045.1, OU010046.1, OU010047.1, OU010048.1, OU010049.1, OU010050.1, OU010051.1, OU010052.1, OU010053.1, OU010054.1, OU010055.1, OU010056.1, OU010057.1, OU010058.1, OU010059.1, OU010060.1, OU010061.1, OU010062.1, OU010063.1, OU010064.1, OU010065.1, OU010066.1, OU010067.1, OU010068.1, OU010069.1, OU010070.1, OU010071.1, OU010072.1, OU010073.1, OU010074.1, OU010075.1, OU010076.1, OU010077.1, OU010078.1, OU010079.1, OU010080.1, OU010081.1, OU010082.1, OU010083.1, OU010084.1, OU010085.1, OU010086.1, OU010087.1, OU010088.1, OU010089.1, OU010090.1, OU010091.1, OU010092.1, OU010093.1, OU010094.1, OU010095.1, OU010096.1, OU010097.1, OU010098.1, OU010099.1, OU010100.1, OU010101.1, OU010102.1, OU010103.1, OU010104.1, OU010105.1, OU010106.1, OU010107.1, OU010108.1, OU010109.1, OU010110.1, OU010111.1, OU010112.1, OU010113.1, OU010114.1, OU010115.1, OU010116.1, OU010117.1, OU010118.1, OU010119.1, OU010120.1, OU010121.1, OU010122.1, OU010123.1, OU010124.1, OU010125.1, OU010126.1, OU010127.1, OU010128.1, OU010129.1, OU010130.1, OU010131.1, OU010132.1, OU010133.1, OU010134.1, OU010135.1, OU010136.1, OU010137.1, OU010138.1, OU010139.1, OU010140.1, OU010141.1, OU010142.1, OU010143.1, OU010144.1, OU010145.1, OU010146.1, OU010147.1, OU010148.1, OU010149.1, OU010150.1, OU010151.1, OU010152.1, OU010153.1, OU010154.1, OU010155.1, OU010156.1, OU010157.1, OU010158.1, OU010159.1, OU010160.1, OU010161.1, OU010162.1, OU010163.1, OU010164.1, OU010165.1, OU010166.1, OU010167.1, OU010168.1, OU010169.1, OU010170.1, OU010171.1, OU010172.1, OU010173.1, OU010174.1, OU010175.1, OU010176.1, OU010177.1, OU010178.1, OU010179.1, OU010180.1, OU010181.1, OU010182.1, OU010183.1, OU010184.1, OU010185.1, OU010186.1, OU010187.1, OU010190.1, OU010191.1, OU010192.1, OU010193.1, OU010195.1, OU010196.1, OU010201.1, OU010203.1, OU010207.1, OU010210.1, OU010212.1, OU010217.1, OU010222.1, OU010227.1, OU010237.1, OU010242.1, OU010248.1, OU010250.1, OU010255.1, OU010260.1, OU010261.1, OU010262.1, OU010270.1, OU010275.1, OU010281.1, OU010292.1, OU010295.1, OU010298.1, OU010299.1, OU010303.1, OU010315.1, OU010321.1, OU010322.1, OU010331.1, OU010332.1, OU010335.1, OU010340.1, OU010346.1, OU010355.1, OU010357.1, OU010363.1, OU010367.1, OU010373.1, OU010376.1, OU010379.1, OU010386.1, OU010387.1, OU010389.1, OU010399.1, OU010401.1, OU010408.1, OU010410.1, OU010416.1, OU010433.1, OU010437.1, OU010438.1, OU010445.1, OU010447.1, OU010451.1, OU010455.1, OU010457.1, OU010464.1, OU010471.1, OU010472.1, OU010478.1, OU010488.1, OU010489.1, OU010494.1, OU010499.1, OU010505.1, OU010510.1, OU010512.1, OU010516.1, OU010517.1, OU010519.1, OU010526.1, OU010528.1, OU010530.1, OU010536.1, OU010539.1, OU010542.1, OU010552.1, OU010563.1, OU010565.1, OU010567.1, OU010572.1, OU010575.1, OU010581.1, OU010587.1, OU010590.1, OU010595.1, OU010602.1, OU010605.1, OU010609.1, OU010617.1, OU010618.1, OU010622.1, OU010623.1, OU010631.1, OU010632.1, OU010645.1, OU010646.1, OU010651.1, OU010654.1, OU010662.1, OU010664.1, OU010672.1, OU010674.1, OU010680.1, OU010687.1, OU010693.1, OU010698.1, OU010702.1, OU010709.1, OU010712.1, OU010715.1, OU010724.1, OU010725.1, OU010732.1, OU010742.1, OU010743.1, OU010744.1, OU010749.1, OU010761.1, OU010762.1, OU010764.1, OU010773.1, OU010778.1, OU010780.1, OU010783.1, OU010787.1, OU010795.1, OU010797.1, OU010798.1, OU010813.1, OU010815.1, OU010816.1, OU010823.1, OU010828.1, OU010831.1, OU010836.1, OU010837.1, OU010838.1, OU010839.1, OU010846.1, OU010848.1, OU010855.1, OU010857.1, OU010858.1, OU010866.1, OU010875.1, OU010879.1, OU010884.1, OU010886.1, OU010894.1, OU010899.1, OU010900.1, OU010901.1, OU010904.1, OU010916.1, OU010918.1, OU010919.1, OU010926.1, OU010933.1, OU010934.1, OU010937.1, OU010942.1, OU010948.1, OU010951.1, OU010956.1, OU010967.1, OU010972.1, OU010975.1, OU010979.1, OU010983.1, OU010988.1, OU010995.1, OU011000.1, OU011004.1, OU011008.1, OU011014.1, OU011021.1, OU011023.1, OU011025.1, OU011032.1, OU011033.1, OU011037.1, OU011038.1, OU011050.1, OU011053.1, OU011057.1, OU011060.1, OU011068.1, OU011076.1, OU011077.1, OU011078.1, OU011088.1, OU011092.1, OU011094.1, OU011096.1, OU011097.1, OU011102.1, OU011112.1, OU011116.1, OU011118.1, OU011122.1, OU011124.1, OU011129.1, OU011132.1, OU011133.1, OU011137.1, OU011140.1, OU011149.1, OU011151.1, OU011153.1, OU011157.1, OU011161.1, OU011165.1, OU011171.1, OU011173.1, OU011174.1, OU011175.1, OU011177.1, OU011178.1, OU011180.1, OU011183.1, OU011185.1, OU011186.1, OU011188.1, OU011190.1, OU011191.1, OU011192.1, OU011199.1, OU011200.1, OU011201.1, OU011203.1, OU011212.1, OU011215.1, OU011217.1, OU011224.1, OU011228.1, OU011229.1, OU011231.1, OU011232.1, OU011234.1, OU011241.1, OU011245.1, OU011248.1, OU011251.1, OU011253.1, OU011254.1, OU011260.1, OU011263.1, OU011265.1, OU011267.1, OU011276.1, OU011279.1, OU011280.1, OU011282.1, OU011286.1, OU011292.1, OU011296.1, OU011300.1, OU011305.1, OU011308.1, OU011311.1, OU011314.1, OU011318.1, OU011319.1, OU011320.1, OU011324.1, OU011329.1, OU011332.1, OU011335.1, OU011339.1, OU011341.1, OU011342.1, OU011349.1, OU011357.1, OU011360.1, OU011367.1, OU011368.1, OU011369.1, OU011371.1, OU011379.1, OU011380.1, OU011384.1, OU011386.1, OU011388.1, OU011400.1, OU011401.1, OU011404.1, OU011413.1, OU011418.1, OU011419.1, OU011430.1, OU011432.1, OU011434.1, OU011435.1, OU011438.1, OU011441.1, OU011442.1, OU011453.1, OU011457.1, OU011458.1, OU011466.1, OU011469.1, OU011471.1, OU011481.1, OU011484.1, OU011485.1, OU011489.1, OU011494.1, OU011496.1, OU011497.1, OU011500.1, OU011510.1, OU011515.1, OU011521.1, OU011523.1, OU011526.1, OU011528.1, OU011529.1, OU011534.1, OU011535.1, OU011536.1, OU011537.1, OU011538.1, OU011539.1, OU011540.1, OU011541.1, OU011542.1, OU011543.1, OU011544.1, OU011545.1, OU011546.1, OU011547.1, OU011548.1, OU011549.1, OU011550.1, OU011551.1, OU011552.1, OU011553.1, OU011554.1, OU011555.1, OU011556.1, OU011557.1, OU011558.1, OU011559.1, OU011560.1, OU011561.1, OU011562.1, OU011563.1, OU011564.1, OU011565.1, OU011566.1, OU011567.1, OU011568.1, OU011569.1, OU011570.1, OU011571.1, OU011572.1, OU011573.1, OU011574.1, OU011575.1, OU011576.1, OU011577.1, OU011578.1, OU011579.1, OU011580.1, OU011581.1, OU011582.1, OU011583.1, OU011584.1, OU011585.1, OU011586.1, OU011587.1, OU011588.1, OU011589.1, OU011590.1, OU011591.1, OU011592.1, OU011593.1, OU011594.1, OU011595.1, OU011596.1, OU011597.1, OU011598.1, OU011599.1, OU011600.1, OU011601.1, OU011602.1, OU011603.1, OU011604.1, OU011605.1, OU011606.1, OU011607.1, OU011608.1, OU011609.1, OU011610.1, OU011611.1, OU011612.1, OU011613.1, OU011614.1, OU011615.1, OU011616.1, OU011617.1, OU011618.1, OU011619.1, OU011620.1, OU011621.1, OU011622.1, OU011623.1, OU011624.1, OU011625.1, OU011626.1, OU011627.1, OU011628.1, OU011629.1, OU011630.1, OU011631.1, OU011632.1, OU011633.1, OU011634.1, OU011635.1, OU011636.1, OU011637.1, OU011638.1, OU011639.1, OU011640.1, OU011641.1, OU011642.1, OU011643.1, OU011644.1, OU011645.1, OU011646.1, OU011647.1, OU011648.1, OU011649.1, OU011650.1, OU011651.1, OU011652.1, OU011653.1, OU011654.1, OU011655.1, OU011657.1, OU011658.1, OU011659.1, OU011660.1, OU011661.1, OU011662.1, OU011663.1, OU011664.1, OU011665.1, OU011666.1, OU011667.1, OU011668.1, OU011669.1, OU011670.1, OU011671.1, OU011672.1, OU011673.1, OU011674.1, OU011675.1, OU011676.1, OU011677.1, OU011678.1, OU011679.1, OU011680.1, OU011681.1, OU011682.1, OU011683.1, OU011684.1, OU011685.1, OU011686.1, OU011687.1, OU011688.1, OU011689.1, OU011690.1, OU011691.1, OU011692.1, OU011693.1, OU011694.1, OU011695.1, OU011696.1, OU011697.1, OU011698.1, OU011699.1, OU011700.1, OU011701.1, OU011702.1, OU011703.1, OU011704.1, OU011705.1, OU011706.1, OU011707.1, OU011708.1, OU011709.1, OU011710.1, OU011711.1, OU011712.1, OU011713.1, OU011714.1, OU011715.1, OU011716.1, OU011717.1, OU011718.1, OU011719.1, OU011720.1, OU011721.1, OU011722.1, OU011723.1, OU011724.1, OU011725.1, OU011726.1, OU011727.1, OU011728.1, OU011729.1, OU011730.1, OU011731.1, OU011732.1, OU011733.1, OU011734.1, OU011735.1, OU011736.1, OU011737.1, OU011738.1, OU011739.1, OU011740.1, OU011741.1, OU011742.1, OU011743.1, OU011744.1, OU011745.1, OU011746.1, OU011747.1, OU011748.1, OU011749.1, OU011750.1, OU011751.1, OU011752.1, OU011753.1, OU011754.1, OU011755.1, OU011756.1, OU011757.1, OU011758.1, OU011759.1, OU011760.1, OU011761.1, OU011762.1, OU011763.1, OU011764.1, OU011765.1, OU011766.1, OU011767.1, OU011768.1, OU011769.1, OU011770.1, OU011771.1, OU011772.1, OU011773.1, OU011774.1, OU011775.1, OU011776.1, OU011777.1, OU011778.1, OU011779.1, OU011780.1, OU011781.1, OU011782.1, OU011783.1, OU011784.1, OU011785.1, OU011786.1, OU011787.1, OU011788.1, OU011789.1, OU011790.1, OU011791.1, OU011792.1, OU011793.1, OU011794.1, OU011795.1, OU011796.1, OU011797.1, OU011798.1, OU011799.1, OU011800.1, OU011801.1, OU011802.1, OU011803.1, OU011804.1, OU011805.1, OU011806.1, OU011807.1, OU011808.1, OU011809.1, OU011810.1, OU011811.1, OU011812.1, OU011813.1, OU011814.1, OU011815.1, OU011816.1, OU011817.1, OU011818.1, OU011819.1, OU011820.1, OU011821.1, OU011822.1, OU011823.1, OU011824.1, OU011825.1, OU011826.1, OU011827.1, OU011828.1, OU011829.1, OU011830.1, OU011831.1, OU011832.1, OU011833.1, OU011834.1, OU011835.1, OU011836.1, OU011837.1, OU011838.1, OU011839.1, OU011840.1, OU011841.1, OU011842.1, OU011843.1, OU011844.1, OU011845.1, OU011846.1, OU011847.1, OU011848.1, OU011849.1, OU011850.1, OU011851.1, OU011852.1, OU011853.1, OU011854.1, OU011855.1, OU011856.1, OU011857.1, OU011858.1, OU011859.1, OU011860.1, OU011861.1, OU011862.1, OU011863.1, OU011864.1, OU011865.1, OU011866.1, OU011867.1, OU011868.1, OU011869.1, OU011870.1, OU011871.1, OU011872.1, OU011873.1, OU011874.1, OU011875.1, OU011876.1, OU011877.1, OU011878.1, OU011879.1, OU011880.1, OU011881.1, OU011882.1, OU011883.1, OU011884.1, OU011885.1, OU011886.1, OU011887.1, OU011888.1, OU011889.1, OU011890.1, OU011891.1, OU011892.1, OU011893.1, OU011894.1, OU011895.1, OU011896.1, OU011897.1, OU011898.1, OU011899.1, OU011900.1, OU011901.1, OU011902.1, OU011903.1, OU011904.1, OU011905.1, OU011906.1, OU011907.1, OU011908.1, OU011909.1, OU011910.1, OU011911.1, OU011912.1, OU011913.1, OU011914.1, OU011915.1, OU011916.1, OU011917.1, OU011918.1, OU011919.1, OU011920.1, OU011921.1, OU011922.1, OU011923.1, OU012607.1, OU012608.1, OU012611.1, OU012613.1, OU012615.1, OU012616.1, OU012617.1, OU012622.1, OU012623.1, OU012626.1, OU012628.1, OU012630.1, OU012632.1, OU012634.1, OU012636.1, OU012638.1, OU012642.1, OU012644.1, OU012648.1, OU012649.1, OU012652.1, OU012653.1, OU012655.1, OU012656.1, OU012657.1, OU012659.1, OU012665.1, OU012669.1, OU012676.1, OU012680.1, OU012684.1, OU026733.1, OU026734.1, OU026735.1, OU026736.1, OU026738.1, OU026739.1, OU026740.1, OU026741.1, OU026742.1, OU026743.1, OU026745.1, OU026746.1, OU026748.1, OU026751.1, OU026753.1, OU026754.1, OU026755.1, OU026756.1, OU026758.1, OU026759.1, OU026760.1, OU026761.1, OU026762.1, OU026763.1, OU026764.1, OU026765.1, OU026766.1, OU026767.1, OU026768.1, OU026771.1, OU026772.1, OU026774.1, OU026775.1, OU026776.1, OU026778.1, OU026779.1, OU026780.1, OU026781.1, OU026782.1, OU026783.1, OU026784.1, OU026785.1, OU026786.1, OU026787.1, OU026789.1, OU026791.1, OU026794.1, OU026795.1, OU026796.1, OU026797.1, OU026798.1, OU026799.1, OU026800.1, OU026801.1, OU026802.1, OU026803.1, OU026804.1, OU026805.1, OU026806.1, OU026858.1, OU026859.1, OU029085.1, OU029086.1, OU029087.1, OU029088.1, OU029091.1, OU029099.1, OU029102.1, OU029104.1, OU029106.1, OU029108.1, OU029109.1, OU029110.1, OU029112.1, OU029114.1, OU029115.1, OU029123.1, OU029124.1, OU029125.1, OU029127.1, OU029128.1, OU029130.1, OU029131.1, OU029138.1, OU029141.1, OU029142.1, OU029143.1, OU029144.1, OU029145.1, OU029146.1, OU029148.1, OU029149.1, OU029151.1, OU029152.1, OU029154.1, OU029162.1, OU029163.1, OU029164.1, OU029169.1, OU029170.1, OU029172.1, OU029178.1, OU029179.1, OU029182.1, OU029188.1, OU029194.1, OU029196.1, OU029197.1, OU029198.1, OU029201.1, OU029202.1, OU029208.1, OU029218.1, OU029226.1, OU029227.1, OU029228.1, OU029235.1, OU029241.1, OU029254.1, OU029255.1, OU029257.1, OU029258.1, OU029261.1, OU029262.1, OU029263.1, OU029266.1, OU029267.1, OU029270.1, OU029272.1, OU029274.1, OU029275.1, OU029276.1, OU029280.1, OU029290.1, OU029291.1, OU029292.1, OU029293.1, OU029295.1, OU029296.1, OU029298.1, OU029299.1, OU029300.1, OU029301.1, OU029304.1, OU029307.1, OU029308.1, OU029313.1, OU029314.1, OU029315.1, OU029317.1, OU029320.1, OU029322.1, OU029323.1, OU029324.1, OU029325.1, OU029327.1, OU029328.1, OU029329.1, OU029330.1, OU029331.1, OU029332.1, OU029335.1, OU029336.1, OU029338.1, OU029339.1, OU029342.1, OU029345.1, OU029349.1, OU029351.1, OU029355.1, OU029356.1, OU029357.1, OU029358.1, OU029360.1, OU029361.1, OU029364.1, OU029365.1, OU029367.1, OU029369.1, OU029370.1, OU029371.1, OU029372.1, OU029373.1, OU029376.1, OU029377.1, OU029380.1, OU029382.1, OU029383.1, OU029385.1, OU029387.1, OU029388.1, OU029390.1, OU029391.1, OU029393.1, OU029395.1, OU029398.1, OU029402.1, OU029404.1, OU029406.1, OU029408.1, OU029409.1, OU029414.1, OU029415.1, OU029416.1, OU029417.1, OU029418.1, OU029420.1, OU029421.1, OU029422.1, OU029423.1, OU029424.1, OU029426.1, OU029435.1, OU029437.1, OU029440.1, OU029441.1, OU029442.1, OU029445.1, OU029446.1, OU029447.1, OU029449.1, OU029451.1, OU029453.1, OU029454.1, OU029455.1, OU029459.1, OU029461.1, OU029462.1, OU029465.1, OU029466.1, OU029467.1, OU029468.1, OU029471.1, OU029472.1, OU029473.1, OU029475.1, OU029477.1, OU029479.1, OU029481.1, OU029482.1, OU029483.1, OU029486.1, OU029488.1, OU029492.1, OU029497.1, OU029498.1, OU029499.1, OU029501.1, OU029502.1, OU029506.1, OU029507.1, OU029508.1, OU029516.1, OU029518.1, OU029519.1, OU029522.1, OU029523.1, OU029526.1, OU029528.1, OU029530.1, OU029531.1, OU029536.1, OU029537.1, OU029539.1, OU029540.1, OU029542.1, OU029544.1, OU029547.1, OU029550.1, OU029551.1, OU029555.1, OU029558.1, OU029559.1, OU029560.1, OU029564.1, OU029568.1, OU029569.1, OU029570.1, OU029571.1, OU029573.1, OU029575.1, OU029577.1, OU029578.1, OU029579.1, OU029580.1, OU029581.1, OU029582.1, OU029584.1, OU029586.1, OU029587.1, OU029588.1, OU029593.1, OU029594.1, OU029596.1, OU029597.1, OU029598.1, OU029599.1, OU029600.1, OU029602.1, OU029604.1, OU029605.1, OU029606.1, OU029607.1, OU029608.1, OU029609.1, OU029612.1, OU029613.1, OU029615.1, OU029618.1, OU029619.1, OU029621.1, OU029622.1, OU029624.1, OU029625.1, OU029628.1, OU029630.1, OU029631.1, OU029633.1, OU029634.1, OU029636.1, OU029637.1, OU029638.1, OU029642.1, OU029644.1, OU029645.1, OU029646.1, OU029647.1, OU029650.1, OU029652.1, OU029653.1, OU029654.1, OU029655.1, OU029656.1, OU029657.1, OU029658.1, OU029661.1, OU029662.1, OU029663.1, OU029666.1, OU029667.1, OU029668.1, OU029669.1, OU029671.1, OU029672.1, OU029673.1, OU029674.1, OU029675.1, OU029676.1, OU029677.1, OU029678.1, OU029679.1, OU029680.1, OU029683.1, OU029684.1, OU029687.1, OU029688.1, OU029691.1, OU029692.1, OU029694.1, OU029697.1, OU029698.1, OU029699.1, OU029701.1, OU029702.1, OU029705.1, OU029706.1, OU029707.1, OU029711.1, OU029712.1, OU029713.1, OU029716.1, OU029718.1, OU029720.1, OU029721.1, OU029722.1, OU029725.1, OU029727.1, OU029728.1, OU029729.1, OU029730.1, OU029731.1, OU029732.1, OU029733.1, OU029737.1, OU029739.1, OU029740.1, OU029741.1, OU029742.1, OU029745.1, OU029748.1, OU029750.1, OU029751.1, OU029752.1, OU029753.1, OU029754.1, OU029755.1, OU029757.1, OU029758.1, OU029759.1, OU029762.1, OU029763.1, OU029764.1, OU029765.1, OU029767.1, OU029768.1, OU029769.1, OU029770.1, OU029771.1, OU029773.1, OU029774.1, OU029780.1, OU029781.1, OU029782.1, OU029784.1, OU029785.1, OU029786.1, OU029787.1, OU029789.1, OU029790.1, OU029791.1, OU029793.1, OU029794.1, OU029795.1, OU029796.1, OU029798.1, OU029799.1, OU029800.1, OU029801.1, OU029802.1, OU029803.1, OU029804.1, OU029805.1, OU029806.1, OU029807.1, OU029808.1, OU029809.1, OU029810.1, OU029811.1, OU029812.1, OU029813.1, OU029814.1, OU029815.1, OU029816.1, OU029817.1, OU029818.1, OU029820.1, OU029822.1, OU029823.1, OU029824.1, OU029826.1, OU029827.1, OU029828.1, OU029829.1, OU029830.1, OU029833.1, OU029835.1, OU029836.1, OU029839.1, OU029842.1, OU029844.1, OU029846.1, OU029847.1, OU029849.1, OU029850.1, OU029851.1, OU029853.1, OU029854.1, OU029855.1, OU029858.1, OU029860.1, OU029864.1, OU029867.1, OU029868.1, OU029869.1, OU029870.1, OU029871.1, OU029873.1, OU029875.1, OU029877.1, OU029879.1, OU029880.1, OU029881.1, OU029882.1, OU029884.1, OU029885.1, OU029887.1, OU029890.1, OU029892.1, OU029893.1, OU029894.1, OU029895.1, OU029896.1, OU029897.1, OU029898.1, OU029900.1, OU029901.1, OU029902.1, OU029904.1, OU029905.1, OU029906.1, OU029907.1, OU029909.1, OU029910.1, OU029914.1, OU029916.1, OU029919.1, OU029920.1, OU029921.1, OU029922.1, OU029923.1, OU029924.1, OU029925.1, OU029926.1, OU029927.1, OU029928.1, OU029931.1, OU029934.1, OU029935.1, OU029937.1, OU029939.1, OU029940.1, OU029941.1, OU029945.1, OU029947.1, OU029952.1, OU029953.1, OU029954.1, OU029955.1, OU029956.1, OU029957.1, OU029958.1, OU029961.1, OU029962.1, OU029963.1, OU029965.1, OU029968.1, OU029969.1, OU029971.1, OU029974.1, OU029975.1, OU029976.1, OU029977.1, OU029978.1, OU029979.1, OU029980.1, OU029983.1, OU029984.1, OU029986.1, OU029989.1, OU029991.1, OU029994.1, OU029996.1, OU029999.1, OU030003.1, OU030004.1, OU030005.1, OU030006.1, OU030007.1, OU030009.1, OU030010.1, OU030011.1, OU030013.1, OU030014.1, OU030017.1, OU030020.1, OU030021.1, OU030022.1, OU030023.1, OU030026.1, OU030027.1, OU030028.1, OU030029.1, OU030031.1, OU030032.1, OU030033.1, OU030035.1, OU030036.1, OU030038.1, OU030039.1, OU030040.1, OU030041.1, OU030042.1, OU030043.1, OU030044.1, OU030046.1, OU030047.1, OU030048.1, OU030050.1, OU030051.1, OU030052.1, OU030053.1, OU030055.1, OU030056.1, OU030057.1, OU030058.1, OU030059.1, OU030061.1, OU030062.1, OU030064.1, OU030065.1, OU030066.1, OU030067.1, OU030069.1, OU030070.1, OU030071.1, OU030072.1, OU030075.1, OU030077.1, OU030079.1, OU030080.1, OU030081.1, OU030083.1, OU030084.1, OU030085.1, OU030086.1, OU030087.1, OU030089.1, OU030091.1, OU030092.1, OU030093.1, OU030099.1, OU030100.1, OU030103.1, OU030104.1, OU030105.1, OU030107.1, OU030109.1, OU030110.1, OU030111.1, OU030114.1, OU030115.1, OU030117.1, OU030118.1, OU030121.1, OU030124.1, OU030126.1, OU030127.1, OU030128.1, OU030130.1, OU030131.1, OU030132.1, OU030133.1, OU030135.1, OU030136.1, OU030138.1, OU030139.1, OU030140.1, OU030141.1, OU030142.1, OU030143.1, OU030144.1, OU030145.1, OU030147.1, OU030148.1, OU030149.1, OU030151.1, OU030152.1, OU030153.1, OU030157.1, OU030160.1, OU030161.1, OU030162.1, OU030165.1, OU030166.1, OU030168.1, OU030169.1, OU030170.1, OU030171.1, OU030172.1, OU030173.1, OU030174.1, OU030175.1, OU030176.1, OU030177.1, OU030178.1, OU030179.1, OU030180.1, OU030182.1, OU030184.1, OU030185.1, OU030186.1, OU030188.1, OU030189.1, OU030190.1, OU030192.1, OU030194.1, OU030195.1, OU030196.1, OU030197.1, OU030198.1, OU030199.1, OU030201.1, OU030203.1, OU030204.1, OU030207.1, OU030208.1, OU030210.1, OU030211.1, OU030214.1, OU030215.1, OU030216.1, OU030217.1, OU030221.1, OU030225.1, OU030226.1, OU030227.1, OU030228.1, OU030229.1, OU030230.1, OU030231.1, OU030233.1, OU030234.1, OU030235.1, OU030236.1, OU030238.1, OU030240.1, OU030242.1, OU030244.1, OU030246.1, OU030247.1, OU030250.1, OU030252.1, OU030253.1, OU030254.1, OU030255.1, OU030256.1, OU030260.1, OU030261.1, OU030262.1, OU030264.1, OU030270.1, OU030271.1, OU030272.1, OU030273.1, OU030275.1, OU030279.1, OU030280.1, OU030281.1, OU030284.1, OU030285.1, OU030287.1, OU030288.1, OU030290.1, OU030291.1, OU030292.1, OU030293.1, OU030294.1, OU030298.1, OU030301.1, OU030303.1, OU030304.1, OU030305.1, OU030306.1, OU030308.1, OU030309.1, OU030312.1, OU030315.1, OU030316.1, OU030318.1, OU030322.1, OU030323.1, OU030326.1, OU030327.1, OU030328.1, OU030330.1, OU030331.1, OU030332.1, OU030333.1, OU030334.1, OU030337.1, OU030338.1, OU030339.1, OU030340.1, OU030341.1, OU030342.1, OU030343.1, OU030344.1, OU030346.1, OU030348.1, OU030349.1, OU030350.1, OU030354.1, OU030356.1, OU030357.1, OU030358.1, OU030360.1, OU030362.1, OU030365.1, OU030367.1, OU030369.1, OU030370.1, OU030371.1, OU030375.1, OU030378.1, OU030379.1, OU030382.1, OU030383.1, OU030387.1, OU030390.1, OU030391.1, OU030392.1, OU030393.1, OU030395.1, OU030396.1, OU030397.1, OU030399.1, OU030400.1, OU030401.1, OU030402.1, OU030404.1, OU030406.1, OU030408.1, OU030410.1, OU030413.1, OU030415.1, OU030417.1, OU030419.1, OU030422.1, OU030423.1, OU030424.1, OU030426.1, OU030427.1, OU030430.1, OU030432.1, OU030433.1, OU030434.1, OU030435.1, OU030436.1, OU030438.1, OU030439.1, OU030440.1, OU030441.1, OU030443.1, OU030444.1, OU030445.1, OU030446.1, OU030447.1, OU030448.1, OU030449.1, OU030450.1, OU030452.1, OU030453.1, OU030454.1, OU030455.1, OU030456.1, OU030457.1, OU030458.1, OU030460.1, OU030461.1, OU030463.1, OU030464.1, OU030466.1, OU030467.1, OU030468.1, OU030469.1, OU030470.1, OU030471.1, OU030472.1, OU030474.1, OU030475.1, OU030476.1, OU030477.1, OU030478.1, OU030479.1, OU030480.1, OU030481.1, OU030482.1, OU030484.1, OU030485.1, OU030486.1, OU030488.1, OU030489.1, OU030490.1, OU030491.1, OU030492.1, OU030493.1, OU030495.1, OU030496.1, OU030497.1, OU030498.1, OU030499.1, OU030500.1, OU030502.1, OU030505.1, OU030507.1, OU030508.1, OU030509.1, OU030513.1, OU030515.1, OU030517.1, OU030518.1, OU030520.1, OU030522.1, OU030523.1, OU030524.1, OU030526.1, OU030527.1, OU030528.1, OU030531.1, OU030532.1, OU030533.1, OU030535.1, OU030536.1, OU030537.1, OU030538.1, OU030539.1, OU030541.1, OU030542.1, OU030544.1, OU030546.1, OU030547.1, OU030548.1, OU030549.1, OU030551.1, OU030552.1, OU030554.1, OU030555.1, OU030556.1, OU030558.1, OU030559.1, OU030560.1, OU030561.1, OU030563.1, OU030564.1, OU030565.1, OU030566.1, OU030567.1, OU030568.1, OU030569.1, OU030570.1, OU030572.1, OU030573.1, OU030574.1, OU030575.1, OU030577.1, OU030579.1, OU030581.1, OU030582.1, OU030583.1, OU030584.1, OU030585.1, OU030586.1, OU030587.1, OU030588.1, OU030589.1, OU030590.1, OU030593.1, OU030595.1, OU030596.1, OU030597.1, OU030598.1, OU030600.1, OU030601.1, OU030602.1, OU030603.1, OU030604.1, OU030605.1, OU030606.1, OU030607.1, OU030609.1, OU030611.1, OU030612.1, OU030614.1, OU030615.1, OU030617.1, OU030618.1, OU030619.1, OU030620.1, OU030621.1, OU030623.1, OU030624.1, OU030625.1, OU030626.1, OU030627.1, OU030629.1, OU030631.1, OU030632.1, OU030633.1, OU030634.1, OU030635.1, OU030636.1, OU030637.1, OU030641.1, OU030642.1, OU030643.1, OU030644.1, OU030646.1, OU030647.1, OU030648.1, OU030649.1, OU030651.1, OU030652.1, OU030653.1, OU030656.1, OU030658.1, OU030662.1, OU030663.1, OU030664.1, OU030665.1, OU030666.1, OU030667.1, OU030668.1, OU030669.1, OU030670.1, OU030672.1, OU030673.1, OU030674.1, OU030675.1, OU030676.1, OU030677.1, OU030679.1, OU030680.1, OU030685.1, OU030686.1, OU030687.1, OU030689.1, OU030690.1, OU030691.1, OU030692.1, OU030694.1, OU030695.1, OU030696.1, OU030698.1, OU030700.1, OU030704.1, OU030708.1, OU030709.1, OU030710.1, OU030711.1, OU030712.1, OU030713.1, OU030714.1, OU030715.1, OU030716.1, OU030717.1, OU030718.1, OU030719.1, OU030721.1, OU030722.1, OU030725.1, OU030727.1, OU030728.1, OU030729.1, OU030731.1, OU030732.1, OU030734.1, OU030735.1, OU030736.1, OU030737.1, OU030738.1, OU030739.1, OU030740.1, OU030741.1, OU030743.1, OU030744.1, OU030746.1, OU030747.1, OU030748.1, OU030751.1, OU030752.1, OU030754.1, OU030755.1, OU030758.1, OU030759.1, OU030760.1, OU030761.1, OU030762.1, OU030766.1, OU030767.1, OU030768.1, OU030769.1, OU030772.1, OU030773.1, OU030774.1, OU030778.1, OU030779.1, OU030780.1, OU030781.1, OU030782.1, OU030783.1, OU030784.1, OU030785.1, OU030786.1, OU030787.1, OU030790.1, OU030793.1, OU030794.1, OU030795.1, OU030797.1, OU030798.1, OU030799.1, OU030803.1, OU030804.1, OU030805.1, OU030806.1, OU030807.1, OU030808.1, OU030809.1, OU030810.1, OU030813.1, OU030814.1, OU030815.1, OU030817.1, OU030818.1, OU030819.1, OU030821.1, OU030822.1, OU030823.1, OU030824.1, OU030825.1, OU030826.1, OU030827.1, OU030828.1, OU030829.1, OU030831.1, OU030832.1, OU030833.1, OU030834.1, OU030836.1, OU030839.1, OU030840.1, OU030841.1, OU030842.1, OU030844.1, OU030845.1, OU030846.1, OU030847.1, OU030848.1, OU030850.1, OU030853.1, OU030854.1, OU030855.1, OU030858.1, OU030859.1, OU030862.1, OU030863.1, OU030864.1, OU030865.1, OU030866.1, OU030868.1, OU030870.1, OU030871.1, OU030872.1, OU030873.1, OU030874.1, OU030875.1, OU030876.1, OU030877.1, OU030878.1, OU030879.1, OU030881.1, OU030882.1, OU030884.1, OU030885.1, OU030886.1, OU030887.1, OU030888.1, OU030891.1, OU030892.1, OU030893.1, OU030894.1, OU030895.1, OU030896.1, OU030897.1, OU030898.1, OU030899.1, OU030900.1, OU030903.1, OU030906.1, OU030907.1, OU030908.1, OU030909.1, OU030910.1, OU030911.1, OU030912.1, OU030913.1, OU030915.1, OU030916.1, OU030917.1, OU030918.1, OU030919.1, OU030920.1, OU030921.1, OU030923.1, OU030924.1, OU030925.1, OU030926.1, OU030927.1, OU030928.1, OU030930.1, OU030931.1, OU030933.1, OU030934.1, OU030936.1, OU030937.1, OU030940.1, OU030941.1, OU030942.1, OU030943.1, OU030944.1, OU030945.1, OU030946.1, OU030947.1, OU030948.1, OU030949.1, OU030951.1, OU030952.1, OU030953.1, OU030954.1, OU030955.1, OU030957.1, OU030958.1, OU030959.1, OU030960.1, OU030961.1, OU030962.1, OU030964.1, OU030965.1, OU030966.1, OU030967.1, OU030968.1, OU030970.1, OU030971.1, OU030974.1, OU030975.1, OU030976.1, OU030978.1, OU030979.1, OU030980.1, OU030982.1, OU030984.1, OU030986.1, OU030987.1, OU030988.1, OU030989.1, OU030991.1, OU030992.1, OU030993.1, OU030994.1, OU030995.1, OU030997.1, OU030998.1, OU030999.1, OU031000.1, OU031001.1, OU031002.1, OU031003.1, OU031004.1, OU031005.1, OU031006.1, OU031007.1, OU031008.1, OU031012.1, OU031013.1, OU031014.1, OU031015.1, OU031016.1, OU031017.1, OU031019.1, OU031021.1, OU031022.1, OU031023.1, OU031024.1, OU031025.1, OU031027.1, OU031028.1, OU031030.1, OU031031.1, OU031032.1, OU031033.1, OU031034.1, OU031035.1, OU031036.1, OU031037.1, OU031039.1, OU031040.1, OU031041.1, OU031042.1, OU031044.1, OU031045.1, OU031046.1, OU031047.1, OU031048.1, OU031050.1, OU031051.1, OU031053.1, OU031054.1, OU031055.1, OU031057.1, OU031058.1, OU031059.1, OU031060.1, OU031061.1, OU031063.1, OU031065.1, OU031067.1, OU031068.1, OU031072.1, OU031074.1, OU031075.1, OU031076.1, OU031077.1, OU031079.1, OU031080.1, OU031082.1, OU031083.1, OU031084.1, OU031085.1, OU031086.1, OU031087.1, OU031089.1, OU031090.1, OU031091.1, OU031092.1, OU031094.1, OU031097.1, OU031098.1, OU031099.1, OU031100.1, OU031101.1, OU031103.1, OU031104.1, OU031105.1, OU031107.1, OU031108.1, OU031109.1, OU031110.1, OU031111.1, OU031112.1, OU031113.1, OU031115.1, OU031116.1, OU031117.1, OU031118.1, OU031119.1, OU031120.1, OU031121.1, OU031122.1, OU031125.1, OU031126.1, OU031127.1, OU031129.1, OU031130.1, OU031132.1, OU031133.1, OU031135.1, OU031136.1, OU031137.1, OU031138.1, OU031140.1, OU031141.1, OU031142.1, OU031143.1, OU031144.1, OU031145.1, OU031148.1, OU031149.1, OU031151.1, OU031152.1, OU031153.1, OU031155.1, OU031156.1, OU031157.1, OU031158.1, OU031159.1, OU031160.1, OU031164.1, OU031165.1, OU031166.1, OU031167.1, OU031168.1, OU031169.1, OU031170.1, OU031172.1, OU031174.1, OU031176.1, OU031178.1, OU031179.1, OU031180.1, OU031181.1, OU031182.1, OU031184.1, OU031185.1, OU031186.1, OU031188.1, OU031190.1, OU031191.1, OU031192.1, OU031193.1, OU031194.1, OU031195.1, OU031197.1, OU031198.1, OU031199.1, OU031200.1, OU031201.1, OU031202.1, OU031203.1, OU031204.1, OU031205.1, OU031207.1, OU031209.1, OU031211.1, OU031212.1, OU031213.1, OU031216.1, OU031217.1, OU031218.1, OU031219.1, OU031220.1, OU031221.1, OU031222.1, OU031223.1, OU031224.1, OU031225.1, OU031227.1, OU031228.1, OU031232.1, OU031233.1, OU031234.1, OU031235.1, OU031236.1, OU031237.1, OU031239.1, OU031241.1, OU031242.1, OU031244.1, OU031245.1, OU031246.1, OU031247.1, OU031250.1, OU031251.1, OU031252.1, OU031253.1, OU031254.1, OU031255.1, OU031256.1, OU031257.1, OU031258.1, OU031260.1, OU031261.1, OU031262.1, OU031265.1, OU031266.1, OU031267.1, OU031270.1, OU031272.1, OU031274.1, OU031275.1, OU031277.1, OU031278.1, OU031279.1, OU031280.1, OU031281.1, OU031282.1, OU031283.1, OU031284.1, OU031286.1, OU031287.1, OU031288.1, OU031289.1, OU031291.1, OU031292.1, OU031293.1, OU031294.1, OU031295.1, OU031296.1, OU031297.1, OU031298.1, OU031300.1, OU031301.1, OU031303.1, OU031304.1, OU031308.1, OU031309.1, OU031310.1, OU031311.1, OU031312.1, OU031313.1, OU031314.1, OU031315.1, OU031316.1, OU031317.1, OU031320.1, OU031321.1, OU031322.1, OU031323.1, OU031324.1, OU031325.1, OU031326.1, OU031327.1, OU031329.1, OU031330.1, OU031331.1, OU031334.1, OU031335.1, OU031336.1, OU031337.1, OU031340.1, OU031341.1, OU031342.1, OU031343.1, OU031344.1, OU031345.1, OU031346.1, OU031347.1, OU031348.1, OU031349.1, OU031350.1, OU031351.1, OU031352.1, OU031353.1, OU031354.1, OU031355.1, OU031356.1, OU031357.1, OU031358.1, OU031359.1, OU031360.1, OU031361.1, OU031362.1, OU031364.1, OU031365.1, OU031367.1, OU031368.1, OU031369.1, OU031370.1, OU031372.1, OU031373.1, OU031374.1, OU031375.1, OU031376.1, OU031377.1, OU031379.1, OU031380.1, OU031381.1, OU031382.1, OU031384.1, OU031385.1, OU031391.1, OU031392.1, OU031393.1, OU031394.1, OU031395.1, OU031396.1, OU031399.1, OU031400.1, OU031401.1, OU031402.1, OU031404.1, OU031405.1, OU031406.1, OU031407.1, OU031408.1, OU031409.1, OU031411.1, OU031412.1, OU031413.1, OU031414.1, OU031415.1, OU031417.1, OU031419.1, OU031420.1, OU031421.1, OU031422.1, OU031423.1, OU031424.1, OU031425.1, OU031426.1, OU031427.1, OU031428.1, OU031429.1, OU031430.1, OU031431.1, OU031432.1, OU031434.1, OU031435.1, OU031436.1, OU031437.1, OU031438.1, OU031439.1, OU031440.1, OU031441.1, OU031442.1, OU031443.1, OU031444.1, OU031445.1, OU031447.1, OU031448.1, OU031449.1, OU031450.1, OU031451.1, OU031453.1, OU031454.1, OU031455.1, OU031456.1, OU031458.1, OU031459.1, OU031460.1, OU031461.1, OU031462.1, OU031463.1, OU031464.1, OU031465.1, OU031466.1, OU031467.1, OU031469.1, OU031470.1, OU031473.1, OU031474.1, OU031476.1, OU031479.1, OU031480.1, OU031482.1, OU031483.1, OU031484.1, OU031485.1, OU031486.1, OU031488.1, OU031489.1, OU031490.1, OU031491.1, OU031492.1, OU031493.1, OU031494.1, OU031496.1, OU031497.1, OU031499.1, OU031500.1, OU031502.1, OU031503.1, OU031504.1, OU031505.1, OU031507.1, OU031509.1, OU031510.1, OU031514.1, OU031515.1, OU031516.1, OU031517.1, OU031518.1, OU031519.1, OU031521.1, OU031524.1, OU031525.1, OU031526.1, OU031528.1, OU031529.1, OU031530.1, OU031531.1, OU031533.1, OU031534.1, OU031535.1, OU031536.1, OU031537.1, OU031538.1, OU031540.1, OU031541.1, OU031542.1, OU031544.1, OU031545.1, OU031546.1, OU031547.1, OU031548.1, OU031549.1, OU031550.1, OU031553.1, OU031554.1, OU031555.1, OU031557.1, OU031560.1, OU031561.1, OU031562.1, OU031563.1, OU031564.1, OU031565.1, OU031566.1, OU031567.1, OU031568.1, OU031570.1, OU031571.1, OU031572.1, OU031573.1, OU031574.1, OU031575.1, OU031577.1, OU031578.1, OU031579.1, OU031581.1, OU031583.1, OU031585.1, OU031588.1, OU031589.1, OU031590.1, OU031592.1, OU031593.1, OU031594.1, OU031595.1, OU031596.1, OU031598.1, OU031599.1, OU031601.1, OU031602.1, OU031605.1, OU031606.1, OU031607.1, OU031608.1, OU031610.1, OU031612.1, OU031613.1, OU031614.1, OU031615.1, OU031616.1, OU031617.1, OU031618.1, OU031619.1, OU031620.1, OU031621.1, OU031622.1, OU031624.1, OU031625.1, OU031626.1, OU031628.1, OU031629.1, OU031630.1, OU031631.1, OU031632.1, OU031633.1, OU031634.1, OU031635.1, OU031637.1, OU031638.1, OU031639.1, OU031640.1, OU031641.1, OU031643.1, OU031644.1, OU031645.1, OU031646.1, OU031647.1, OU031648.1, OU031649.1, OU031650.1, OU031651.1, OU031652.1, OU031653.1, OU031654.1, OU031655.1, OU031658.1, OU031659.1, OU031660.1, OU031661.1, OU031662.1, OU031663.1, OU031665.1, OU031666.1, OU031668.1, OU031669.1, OU031670.1, OU031671.1, OU031672.1, OU031673.1, OU031674.1, OU031675.1, OU031676.1, OU031678.1, OU031679.1, OU031680.1, OU031681.1, OU031682.1, OU031684.1, OU031687.1, OU031688.1, OU031689.1, OU031692.1, OU031693.1, OU031695.1, OU031696.1, OU031697.1, OU031698.1, OU031699.1, OU031700.1, OU031704.1, OU031705.1, OU031706.1, OU031707.1, OU031708.1, OU031709.1, OU031710.1, OU031711.1, OU031713.1, OU031715.1, OU031716.1, OU031719.1, OU031720.1, OU031721.1, OU031722.1, OU031723.1, OU031724.1, OU031725.1, OU031726.1, OU031727.1, OU031729.1, OU031730.1, OU031731.1, OU031732.1, OU031733.1, OU031736.1, OU031737.1, OU031739.1, OU031741.1, OU031742.1, OU031743.1, OU031745.1, OU031746.1, OU031747.1, OU031749.1, OU031750.1, OU031751.1, OU031752.1, OU031753.1, OU031755.1, OU031759.1, OU031760.1, OU031761.1, OU031762.1, OU031763.1, OU031764.1, OU031765.1, OU031766.1, OU031767.1, OU031768.1, OU031769.1, OU031770.1, OU031771.1, OU031772.1, OU031773.1, OU031774.1, OU031775.1, OU031777.1, OU031778.1, OU031779.1, OU031780.1, OU031781.1, OU031782.1, OU031783.1, OU031784.1, OU031786.1, OU031787.1, OU031788.1, OU031789.1, OU031790.1, OU031791.1, OU031792.1, OU031793.1, OU031794.1, OU031795.1, OU031796.1, OU031797.1, OU031798.1, OU031799.1, OU031801.1, OU031803.1, OU031804.1, OU031805.1, OU031806.1, OU031807.1, OU031808.1, OU031809.1, OU031810.1, OU031811.1, OU031812.1, OU031813.1, OU031814.1, OU031815.1, OU031816.1, OU031817.1, OU031818.1, OU031819.1, OU031820.1, OU031821.1, OU031824.1, OU031825.1, OU031826.1, OU031828.1, OU031830.1, OU031831.1, OU031833.1, OU031834.1, OU031835.1, OU031836.1, OU031837.1, OU031839.1, OU031840.1, OU031842.1, OU031843.1, OU031845.1, OU031847.1, OU031848.1, OU031850.1, OU031851.1, OU031852.1, OU031853.1, OU031854.1, OU031856.1, OU031858.1, OU031859.1, OU031861.1, OU031862.1, OU031863.1, OU031864.1, OU031865.1, OU031866.1, OU031871.1, OU031872.1, OU031873.1, OU031874.1, OU031875.1, OU031876.1, OU031877.1, OU031878.1, OU031882.1, OU031883.1, OU031884.1, OU031885.1, OU031886.1, OU031887.1, OU031888.1, OU031889.1, OU031890.1, OU031891.1, OU031892.1, OU031894.1, OU031896.1, OU031897.1, OU031898.1, OU031899.1, OU031900.1, OU031903.1, OU031904.1, OU031905.1, OU031906.1, OU031907.1, OU031908.1, OU031910.1, OU031911.1, OU031912.1, OU031913.1, OU031916.1, OU031917.1, OU031918.1, OU031919.1, OU031920.1, OU031921.1, OU031923.1, OU031924.1, OU031925.1, OU031926.1, OU031927.1, OU031928.1, OU031929.1, OU031930.1, OU031931.1, OU031932.1, OU031934.1, OU031936.1, OU031937.1, OU031939.1, OU031943.1, OU031944.1, OU031947.1, OU031949.1, OU031950.1, OU031952.1, OU031953.1, OU031954.1, OU031955.1, OU031956.1, OU031957.1, OU031958.1, OU031959.1, OU031961.1, OU031962.1, OU031963.1, OU031965.1, OU031967.1, OU031968.1, OU031970.1, OU031971.1, OU031973.1, OU031974.1, OU031975.1, OU031976.1, OU031977.1, OU031978.1, OU031982.1, OU031983.1, OU031984.1, OU031985.1, OU031986.1, OU031987.1, OU031990.1, OU031993.1, OU031994.1, OU031996.1, OU032000.1, OU032001.1, OU032002.1, OU032003.1, OU032004.1, OU032005.1, OU032006.1, OU032007.1, OU032008.1, OU032009.1, OU032010.1, OU032011.1, OU032012.1, OU032013.1, OU032014.1, OU032015.1, OU032016.1, OU032017.1, OU032018.1, OU032019.1, OU032021.1, OU032022.1, OU032023.1, OU032024.1, OU032025.1, OU032026.1, OU032027.1, OU032030.1, OU032032.1, OU032033.1, OU032034.1, OU032037.1, OU032038.1, OU032040.1, OU032041.1, OU032042.1, OU032043.1, OU032045.1, OU032046.1, OU032047.1, OU032049.1, OU032053.1, OU032054.1, OU032055.1, OU032056.1, OU032058.1, OU032059.1, OU032060.1, OU032061.1, OU032062.1, OU032063.1, OU032064.1, OU032066.1, OU032067.1, OU032068.1, OU032070.1, OU032072.1, OU032073.1, OU032074.1, OU032076.1, OU032077.1, OU032078.1, OU032079.1, OU032080.1, OU032081.1, OU032082.1, OU032083.1, OU032084.1, OU032085.1, OU032086.1, OU032087.1, OU032088.1, OU032090.1, OU032092.1, OU032093.1, OU032094.1, OU032095.1, OU032096.1, OU032097.1, OU032098.1, OU032101.1, OU032102.1, OU032103.1, OU032104.1, OU032105.1, OU032107.1, OU032108.1, OU032110.1, OU032111.1, OU032113.1, OU032114.1, OU032115.1, OU032117.1, OU032118.1, OU032119.1, OU032120.1, OU032121.1, OU032122.1, OU032123.1, OU032124.1, OU032125.1, OU032126.1, OU032127.1, OU032128.1, OU032129.1, OU032130.1, OU032132.1, OU032133.1, OU032135.1, OU032136.1, OU032137.1, OU032138.1, OU032139.1, OU032140.1, OU032142.1, OU032143.1, OU032144.1, OU032145.1, OU032146.1, OU032147.1, OU032149.1, OU032151.1, OU032152.1, OU032153.1, OU032154.1, OU032156.1, OU032157.1, OU032158.1, OU032160.1, OU032161.1, OU032162.1, OU032163.1, OU032164.1, OU032165.1, OU032166.1, OU032167.1, OU032168.1, OU032169.1, OU032170.1, OU032172.1, OU032173.1, OU032175.1, OU032176.1, OU032180.1, OU032181.1, OU032184.1, OU032186.1, OU032188.1, OU032189.1, OU032190.1, OU032191.1, OU032193.1, OU032195.1, OU032196.1, OU032197.1, OU032198.1, OU032199.1, OU032200.1, OU032201.1, OU032202.1, OU032203.1, OU032204.1, OU032205.1, OU032206.1, OU032207.1, OU032209.1, OU032211.1, OU032212.1, OU032213.1, OU032214.1, OU032215.1, OU032216.1, OU032217.1, OU032218.1, OU032219.1, OU032220.1, OU032221.1, OU032222.1, OU032223.1, OU032224.1, OU032226.1, OU032229.1, OU032230.1, OU032231.1, OU032232.1, OU032233.1, OU032234.1, OU032235.1, OU032236.1, OU032237.1, OU032238.1, OU032239.1, OU032240.1, OU032243.1, OU032245.1, OU032246.1, OU032247.1, OU032250.1, OU032251.1, OU032252.1, OU032253.1, OU032254.1, OU032255.1, OU032256.1, OU032258.1, OU032260.1, OU032261.1, OU032262.1, OU032263.1, OU032264.1, OU032265.1, OU032266.1, OU032267.1, OU032268.1, OU032269.1, OU032270.1, OU032271.1, OU032272.1, OU032273.1, OU032274.1, OU032275.1, OU032277.1, OU032278.1, OU032279.1, OU032280.1, OU032281.1, OU032282.1, OU032283.1, OU032287.1, OU032288.1, OU032289.1, OU032290.1, OU032291.1, OU032293.1, OU032294.1, OU032295.1, OU032299.1, OU032301.1, OU032303.1, OU032305.1, OU032306.1, OU032307.1, OU032308.1, OU032310.1, OU032311.1, OU032313.1, OU032314.1, OU032315.1, OU032317.1, OU032319.1, OU032320.1, OU032321.1, OU032322.1, OU032323.1, OU032324.1, OU032325.1, OU032328.1, OU032329.1, OU032330.1, OU032331.1, OU032333.1, OU032335.1, OU032336.1, OU032339.1, OU032340.1, OU032341.1, OU032343.1, OU032345.1, OU032346.1, OU032347.1, OU032349.1, OU032351.1, OU032352.1, OU032354.1, OU032355.1, OU032356.1, OU032357.1, OU032358.1, OU032359.1, OU032361.1, OU032363.1, OU032365.1, OU032367.1, OU032369.1, OU032371.1, OU032372.1, OU032373.1, OU032374.1, OU032376.1, OU032377.1, OU032378.1, OU032380.1, OU032381.1, OU032382.1, OU032383.1, OU032385.1, OU032386.1, OU032387.1, OU032388.1, OU032389.1, OU032390.1, OU032393.1, OU032394.1, OU032395.1, OU032396.1, OU032398.1, OU032399.1, OU032400.1, OU032401.1, OU032402.1, OU032403.1, OU032405.1, OU032406.1, OU032409.1, OU032412.1, OU032414.1, OU032416.1, OU032417.1, OU032418.1, OU032420.1, OU032421.1, OU032422.1, OU032423.1, OU032424.1, OU032425.1, OU032426.1, OU032427.1, OU032429.1, OU032431.1, OU032432.1, OU032433.1, OU032434.1, OU032435.1, OU032436.1, OU032438.1, OU032440.1, OU032441.1, OU032443.1, OU032444.1, OU032446.1, OU032447.1, OU032448.1, OU032449.1, OU032451.1, OU032452.1, OU032453.1, OU032454.1, OU032456.1, OU032457.1, OU032458.1, OU032460.1, OU032461.1, OU032462.1, OU032463.1, OU032466.1, OU032469.1, OU032470.1, OU032472.1, OU032473.1, OU032475.1, OU032476.1, OU032477.1, OU032479.1, OU032480.1, OU032482.1, OU032485.1, OU032486.1, OU032487.1, OU032488.1, OU032489.1, OU032491.1, OU032492.1, OU032494.1, OU032496.1, OU032498.1, OU032499.1, OU032500.1, OU032501.1, OU032502.1, OU032503.1, OU032507.1, OU032508.1, OU032509.1, OU032510.1, OU032511.1, OU032512.1, OU032513.1, OU032514.1, OU032515.1, OU032517.1, OU032518.1, OU032519.1, OU032520.1, OU032521.1, OU032522.1, OU032523.1, OU032524.1, OU032526.1, OU032527.1, OU032528.1, OU032531.1, OU032532.1, OU032533.1, OU032534.1, OU032535.1, OU032536.1, OU032537.1, OU032538.1, OU032540.1, OU032541.1, OU032542.1, OU032543.1, OU032544.1, OU032545.1, OU032546.1, OU032547.1, OU032548.1, OU032549.1, OU032550.1, OU032551.1, OU032552.1, OU032555.1, OU032556.1, OU032557.1, OU032561.1, OU032562.1, OU032563.1, OU032564.1, OU032565.1, OU032567.1, OU032568.1, OU032569.1, OU032570.1, OU032571.1, OU032572.1, OU032573.1, OU032575.1, OU032576.1, OU032578.1, OU032579.1, OU032580.1, OU032581.1, OU032584.1, OU032585.1, OU032586.1, OU032587.1, OU032588.1, OU032589.1, OU032590.1, OU032591.1, OU032592.1, OU032594.1, OU032595.1, OU032596.1, OU032597.1, OU032599.1, OU032601.1, OU032602.1, OU032603.1, OU032604.1, OU032607.1, OU032610.1, OU032611.1, OU032612.1, OU032613.1, OU032614.1, OU032615.1, OU032616.1, OU032617.1, OU032618.1, OU032621.1, OU032622.1, OU032623.1, OU032625.1, OU032626.1, OU032627.1, OU032629.1, OU032630.1, OU032631.1, OU032632.1, OU032634.1, OU032636.1, OU032637.1, OU032638.1, OU032639.1, OU032640.1, OU032641.1, OU032643.1, OU032644.1, OU032646.1, OU032647.1, OU032648.1, OU032649.1, OU032650.1, OU032651.1, OU032652.1, OU032653.1, OU032654.1, OU032656.1, OU032658.1, OU032659.1, OU032660.1, OU032662.1, OU032664.1, OU032666.1, OU032667.1, OU032668.1, OU032671.1, OU032672.1, OU032673.1, OU032676.1, OU032677.1, OU032680.1, OU032681.1, OU032682.1, OU032683.1, OU032685.1, OU032686.1, OU032687.1, OU032688.1, OU032689.1, OU032695.1, OU032699.1, OU039114.1, OU039115.1, OU039116.1, OU039117.1, OU039118.1, OU039119.1, OU039120.1, OU039121.1, OU039122.1, OU039123.1, OU039124.1, OU039125.1, OU039126.1, OU039127.1, OU039128.1, OU039129.1, OU039130.1, OU039131.1, OU039134.1, OU039135.1, OU039136.1, OU039137.1, OU039138.1, OU039139.1, OU039140.1, OU039141.1, OU039142.1, OU039143.1, OU039144.1, OU039145.1, OU039146.1, OU039147.1, OU039148.1, OU039149.1, OU039150.1, OU039152.1, OU039154.1, OU039155.1, OU039156.1, OU039157.1, OU039158.1, OU039159.1, OU039160.1, OU039161.1, OU039162.1, OU039163.1, OU039164.1, OU039165.1, OU039166.1, OU039167.1, OU039168.1, OU039169.1, OU039170.1, OU039171.1, OU039173.1, OU039174.1, OU039175.1, OU039177.1, OU039178.1, OU039179.1, OU039180.1, OU039181.1, OU039182.1, OU039183.1, OU039184.1, OU039185.1, OU039186.1, OU039187.1, OU039188.1, OU039189.1, OU039190.1, OU039192.1, OU039193.1, OU039194.1, OU039196.1, OU039197.1, OU039198.1, OU039199.1, OU039200.1, OU039201.1, OU039202.1, OU039203.1, OU039204.1, OU039205.1, OU039206.1, OU039207.1, OU039208.1, OU039209.1, OU039211.1, OU039212.1, OU039213.1, OU039214.1, OU039215.1, OU039216.1, OU039217.1, OU039218.1, OU039219.1, OU039220.1, OU039221.1, OU039222.1, OU039223.1, OU039224.1, OU039225.1, OU039226.1, OU039227.1, OU039228.1, OU039230.1, OU039231.1, OU039232.1, OU039233.1, OU039235.1, OU039236.1, OU039237.1, OU039238.1, OU039240.1, OU039241.1, OU039242.1, OU039243.1, OU039244.1, OU039245.1, OU039246.1, OU039247.1, OU039248.1, OU039249.1, OU039250.1, OU039251.1, OU039252.1, OU039253.1, OU039254.1, OU039255.1, OU039256.1, OU039257.1, OU039258.1, OU039259.1, OU039260.1, OU039263.1, OU039264.1, OU039265.1, OU039267.1, OU039268.1, OU039269.1, OU039270.1, OU039271.1, OU039272.1, OU039273.1, OU039274.1, OU039275.1, OU039276.1, OU039277.1, OU039278.1, OU039279.1, OU039280.1, OU039283.1, OU039284.1, OU039285.1, OU039286.1, OU039287.1, OU039288.1, OU039289.1, OU039290.1, OU039291.1, OU039292.1, OU039293.1, OU039294.1, OU039295.1, OU039296.1, OU039297.1, OU039298.1, OU039299.1, OU039300.1, OU039301.1, OU039302.1, OU039303.1, OU039304.1, OU039305.1, OU039306.1, OU039307.1, OU039308.1, OU039309.1, OU039310.1, OU039311.1, OU039312.1, OU039313.1, OU039314.1, OU039315.1, OU039316.1, OU039317.1, OU039318.1, OU039321.1, OU039322.1, OU039323.1, OU039324.1, OU039325.1, OU039326.1, OU039327.1, OU039328.1, OU039329.1, OU039330.1, OU039331.1, OU039332.1, OU039333.1, OU039334.1, OU039335.1, OU039336.1, OU039339.1, OU039340.1, OU039341.1, OU039342.1, OU039343.1, OU039344.1, OU039346.1, OU039347.1, OU039348.1, OU039349.1, OU039350.1, OU039351.1, OU039352.1, OU039353.1, OU039354.1, OU039357.1, OU039358.1, OU039359.1, OU039360.1, OU039361.1, OU039362.1, OU039365.1, OU039366.1, OU039367.1, OU039368.1, OU039369.1, OU039370.1, OU039371.1, OU039372.1, OU039373.1, OU039374.1, OU039375.1, OU039376.1, OU039377.1, OU039378.1, OU039379.1, OU039380.1, OU039381.1, OU039382.1, OU039383.1, OU039384.1, OU039385.1, OU039386.1, OU039387.1, OU039388.1, OU039389.1, OU039390.1, OU039391.1, OU039392.1, OU039393.1, OU039394.1, OU039395.1, OU039396.1, OU039397.1, OU039398.1, OU039399.1, OU039400.1, OU039401.1, OU039402.1, OU039403.1, OU039404.1, OU039405.1, OU039406.1, OU039407.1, OU039408.1, OU039409.1, OU039410.1, OU039411.1, OU039412.1, OU039413.1, OU039414.1, OU039415.1, OU039417.1, OU039418.1, OU039419.1, OU039420.1, OU039421.1, OU039422.1, OU039423.1, OU039424.1, OU039425.1, OU039426.1, OU039427.1, OU039428.1, OU039429.1, OU039430.1, OU039431.1, OU039432.1, OU039433.1, OU039436.1, OU039437.1, OU039438.1, OU039439.1, OU039440.1, OU039441.1, OU039442.1, OU039443.1, OU039444.1, OU039445.1, OU039446.1, OU039447.1, OU039450.1, OU039451.1, OU039452.1, OU039453.1, OU039454.1, OU039455.1, OU039456.1, OU039457.1, OU039458.1, OU039459.1, OU039460.1, OU039461.1, OU039462.1, OU039463.1, OU039464.1, OU039465.1, OU039470.1, OU039471.1, OU039472.1, OU039473.1, OU039474.1, OU039475.1, OU039476.1, OU039477.1, OU039478.1, OU039479.1, OU039480.1, OU039481.1, OU039482.1, OU039483.1, OU039484.1, OU039486.1, OU039487.1, OU039488.1, OU039490.1, OU039491.1, OU039492.1, OU039493.1, OU039494.1, OU039495.1, OU039496.1, OU039497.1, OU039498.1, OU039499.1, OU039500.1, OU039501.1, OU039502.1, OU039505.1, OU039506.1, OU039507.1, OU039508.1, OU039509.1, OU039510.1, OU039511.1, OU039512.1, OU039513.1, OU039514.1, OU039515.1, OU039516.1, OU039517.1, OU039518.1, OU039519.1, OU039520.1, OU039521.1, OU039522.1, OU039523.1, OU039524.1, OU039525.1, OU039526.1, OU039527.1, OU039529.1, OU039530.1, OU039531.1, OU039532.1, OU039533.1, OU039534.1, OU039535.1, OU039536.1, OU039537.1, OU039538.1, OU039539.1, OU039540.1, OU039541.1, OU039542.1, OU039543.1, OU039544.1, OU039545.1, OU039546.1, OU039548.1, OU039549.1, OU039550.1, OU039551.1, OU039552.1, OU039553.1, OU039554.1, OU039555.1, OU039556.1, OU039557.1, OU039558.1, OU039559.1, OU039560.1, OU039561.1, OU039562.1, OU039563.1, OU039564.1, OU039567.1, OU039568.1, OU039569.1, OU039570.1, OU039571.1, OU039572.1, OU039573.1, OU039574.1, OU039575.1, OU039576.1, OU039577.1, OU039578.1, OU039579.1, OU039580.1, OU039581.1, OU039582.1, OU039583.1, OU039585.1, OU039587.1, OU039588.1, OU039589.1, OU039590.1, OU039591.1, OU039592.1, OU039593.1, OU039594.1, OU039595.1, OU039596.1, OU039597.1, OU039598.1, OU039599.1, OU039600.1, OU039601.1, OU039603.1, OU039604.1, OU039605.1, OU039606.1, OU039607.1, OU039608.1, OU039609.1, OU039610.1, OU039611.1, OU039612.1, OU039613.1, OU039614.1, OU039615.1, OU039616.1, OU039617.1, OU039618.1, OU039619.1, OU039620.1, OU039621.1, OU039622.1, OU039623.1, OU039624.1, OU039625.1, OU039626.1, OU039628.1, OU039629.1, OU039630.1, OU039631.1, OU039632.1, OU039633.1, OU039634.1, OU039635.1, OU039636.1, OU039637.1, OU039638.1, OU039639.1, OU040550.2, OU040860.2, OU041769.2, OU042318.2, OU042321.2, OU042351.2, OU042355.2, OU042356.2, OU042358.2, OU042361.2, OU042363.2, OU042364.2, OU042366.2, OU042367.2, OU042368.2, OU042370.2, OU042371.2, OU042373.2, OU042376.2, OU042377.2, OU042381.2, OU042383.2, OU042386.2, OU042391.2, OU042396.2, OU042397.2, OU042398.2, OU042399.2, OU042400.2, OU042402.2, OU042403.2, OU042408.2, OU042411.2, OU042493.2, OU042495.2, OU042496.2, OU042497.2, OU042500.2, OU042502.2, OU042503.2, OU042505.2, OU042508.2, OU042510.2, OU042513.2, OU042516.2, OU042517.2, OU042518.2, OU042521.2, OU042523.2, OU042524.2, OU042525.2, OU042566.2, OU042573.2, OU042578.2, OU042592.2, OU042609.2, OU042631.2, OU042647.2, OU042652.2, OU042655.2, OU042658.2, OU042660.2, OU042661.2, OU042664.2, OU042670.2, OU042673.2, OU042674.2, OU042675.2, OU042764.2, OU042771.2, OU042954.2, OU042955.2, OU042956.2, OU042957.2, OU042958.2, OU042959.2, OU042961.2, OU042962.2, OU042963.2, OU042964.2, OU042965.2, OU042966.2, OU042967.2, OU042968.2, OU042969.2, OU042971.2, OU042972.2, OU042973.2, OU042974.2, OU042976.2, OU042977.2, OU042978.2, OU042979.2, OU042980.2, OU042981.2, OU042982.2, OU042983.2, OU042984.2, OU042985.2, OU042986.2, OU042988.2, OU042989.2, OU042990.2, OU042991.2, OU042992.2, OU042993.2, OU042994.2, OU042995.2, OU042996.2, OU042998.2, OU042999.2, OU043000.2, OU043001.2, OU043002.2, OU043003.2, OU043004.2, OU043006.2, OU043007.2, OU043008.2, OU043009.2, OU043010.2, OU043012.2, OU043013.2, OU043014.2, OU043015.2, OU043016.2, OU043017.2, OU043018.2, OU043019.2, OU043020.2, OU043021.2, OU043022.2, OU043024.2, OU043025.2, OU043026.2, OU043027.2, OU043028.2, OU043029.2, OU043030.2, OU043031.2, OU043032.2, OU043033.2, OU043034.2, OU043037.2, OU043038.2, OU043039.2, OU043040.2, OU043041.2, OU043042.2, OU043045.2, OU043047.2, OU043049.2, OU043050.2, OU043051.2, OU043052.2, OU043054.2, OU043057.2, OU043058.2, OU043059.2, OU043060.2, OU043061.2, OU043062.2, OU043063.2, OU043064.2, OU043065.2, OU043066.2, OU043067.2, OU043068.2, OU043069.2, OU043070.2, OU043071.2, OU043072.2, OU043073.2, OU043074.2, OU043075.2, OU043076.2, OU043077.2, OU043078.2, OU043079.2, OU043081.2, OU043082.2, OU043084.2, OU043085.2, OU043086.2, OU043087.2, OU043088.2, OU043089.2, OU043090.2, OU043091.2, OU043092.2, OU043093.2, OU043095.2, OU043096.2, OU043097.2, OU043098.2, OU043101.2, OU043102.2, OU043103.2, OU043104.2, OU043105.2, OU043106.2, OU043108.2, OU043109.2, OU043110.2, OU043111.2, OU043113.2, OU043114.2, OU043115.2, OU043116.2, OU043117.2, OU043118.2, OU043119.2, OU043120.2, OU043121.2, OU043122.2, OU043123.2, OU043124.2, OU043125.2, OU043126.2, OU043127.2, OU043128.2, OU043130.2, OU043131.2, OU043132.2, OU043133.2, OU043134.2, OU043135.2, OU043136.2, OU043138.2, OU043139.2, OU043140.2, OU043141.2, OU043142.2, OU043143.2, OU043144.2, OU043145.2, OU043146.2, OU043147.2, OU043149.2, OU043150.2, OU043151.2, OU043152.2, OU043153.2, OU043155.2, OU043156.2, OU043157.2, OU043159.2, OU043160.2, OU043161.2, OU043162.2, OU043163.2, OU043164.2, OU043165.2, OU043166.2, OU043167.2, OU043168.2, OU043170.2, OU043171.2, OU043173.2, OU043174.2, OU043175.2, OU043176.2, OU043177.2, OU043180.2, OU043181.2, OU043182.2, OU043183.2, OU043184.2, OU043185.2, OU043186.2, OU043187.2, OU043188.2, OU043189.2, OU043190.2, OU043192.2, OU043193.2, OU043194.2, OU043195.2, OU043196.2, OU043197.2, OU043198.2, OU043199.2, OU043200.2, OU043202.2, OU043203.2, OU043204.2, OU043205.2, OU043206.2, OU043207.2, OU043208.2, OU043209.2, OU043211.2, OU043212.2, OU043213.2, OU043214.2, OU043215.2, OU043216.2, OU043217.2, OU043219.2, OU043220.2, OU043221.2, OU043222.2, OU043223.2, OU043224.2, OU043225.2, OU043226.2, OU043228.2, OU043229.2, OU043230.2, OU043231.2, OU043232.2, OU043233.2, OU043234.2, OU043235.2, OU043236.2, OU043238.2, OU043239.2, OU043240.2, OU043241.2, OU043242.2, OU043243.2, OU043244.2, OU043245.2, OU043246.2, OU043247.2, OU043249.2, OU043250.2, OU043251.2, OU043252.2, OU043253.2, OU043254.2, OU043255.2, OU043257.2, OU043258.2, OU043259.2, OU043260.2, OU043261.2, OU043263.2, OU043264.2, OU043265.2, OU043266.2, OU043268.2, OU043269.2, OU043270.2, OU043271.2, OU043273.2, OU043274.2, OU043275.2, OU043276.2, OU043277.2, OU043280.2, OU043281.2, OU043282.2, OU043283.2, OU043284.2, OU043285.2, OU043286.2, OU043287.2, OU043288.2, OU043289.2, OU043290.2, OU043292.2, OU043293.2, OU043294.2, OU043295.2, OU043296.2, OU043297.2, OU043299.2, OU043301.2, OU043302.2, OU043304.2, OU043306.2, OU043308.2, OU043309.2, OU043310.2, OU043311.2, OU043312.2, OU043313.2, OU043314.2, OU043315.2, OU043316.2, OU046321.2, OU046372.2, OU050991.1, OU050992.1, OU050993.1, OU050994.1, OU050995.1, OU050996.1, OU050997.1, OU050998.1, OU050999.1, OU051000.1, OU051002.1, OU051004.1, OU051005.1, OU051006.1, OU051007.1, OU051008.1, OU051009.1, OU051010.1, OU051011.1, OU051012.1, OU051013.1, OU051014.1, OU051015.1, OU051016.1, OU051017.1, OU051018.1, OU051019.1, OU051020.1, OU051021.1, OU051022.1, OU051023.1, OU051024.1, OU051025.1, OU051026.1, OU051027.1, OU051028.1, OU051029.1, OU051030.1, OU051031.1, OU051032.1, OU051033.1, OU051034.1, OU051035.1, OU051036.1, OU051037.1, OU051038.1, OU051039.1, OU051040.1, OU051041.1, OU051042.1, OU051043.1, OU051044.1, OU051045.1, OU051046.1, OU051047.1, OU051048.1, OU051049.1, OU051050.1, OU051051.1, OU051052.1, OU051053.1, OU051054.1, OU051055.1, OU051056.1, OU051057.1, OU051058.1, OU051059.1, OU051060.1, OU051061.1, OU051062.1, OU051063.1, OU051064.1, OU051065.1, OU051066.1, OU051067.1, OU051068.1, OU051069.1, OU051070.1, OU051071.1, OU051072.1, OU051073.1, OU051074.1, OU051075.1, OU051076.1, OU051077.1, OU051078.1, OU051079.1, OU051080.1, OU051081.1, OU051082.1, OU051083.1, OU051084.1, OU051085.1, OU051086.1, OU051087.1, OU051088.1, OU051089.1, OU051090.1, OU051091.1, OU051092.1, OU051093.1, OU051094.1, OU051095.1, OU051096.1, OU051097.1, OU051098.1, OU051099.1, OU051100.1, OU051101.1, OU051102.1, OU051103.1, OU051104.1, OU051105.1, OU051106.1, OU051107.1, OU051108.1, OU051109.1, OU051110.1, OU051111.1, OU051112.1, OU053477.1, OU058406.1, OU058407.1, OU058411.1, OU058412.1, OU058414.1, OU058415.1, OU058417.1, OU058418.1, OU058419.1, OU058420.1, OU058421.1, OU058422.1, OU058423.1, OU058424.1, OU058425.1, OU058426.1, OU058427.1, OU058428.1, OU058429.1, OU058430.1, OU058431.1, OU058432.1, OU058433.1, OU058434.2, OU058435.1, OU058436.1, OU058437.1, OU058438.1, OU058439.1, OU058440.1, OU058441.1, OU058442.1, OU058443.1, OU058444.1, OU058445.1, OU058446.1, OU058447.1, OU058448.1, OU058449.1, OU058450.1, OU058451.1, OU058452.1, OU058453.1, OU058454.1, OU058455.1, OU058456.1, OU058457.1, OU058458.1, OU058459.1, OU058460.1, OU058461.1, OU058462.1, OU058463.1, OU058464.1, OU058465.1, OU058466.1, OU058467.1, OU058468.1, OU058469.1, OU058470.1, OU058471.1, OU058472.1, OU058473.1, OU058474.1, OU058475.1, OU058476.1, OU058477.1, OU058478.1, OU058479.1, OU058480.1, OU058481.1, OU058482.1, OU058483.1, OU058484.1, OU058485.1, OU058486.1, OU058487.1, OU058488.1, OU058489.1, OU058490.1, OU058491.1, OU058492.1, OU058493.1, OU058494.1, OU058495.1, OU058496.1, OU058497.1, OU058498.1, OU058499.1, OU058500.1, OU058501.1, OU058502.1, OU058503.1, OU058504.1, OU058505.1, OU058506.1, OU058507.1, OU058508.1, OU058509.1, OU058510.1, OU058511.1, OU058512.1, OU058513.1, OU058514.1, OU058515.1, OU058516.1, OU058517.1, OU058518.1, OU058519.1, OU058520.1, OU058521.1, OU058522.1, OU058523.1, OU058524.1, OU058525.1, OU058526.1, OU058527.1, OU058528.1, OU058529.1, OU058530.1, OU058531.1, OU058532.1, OU058533.1, OU058534.1, OU058535.1, OU058536.1, OU058537.1, OU058538.1, OU058539.1, OU058540.1, OU058541.1, OU058542.1, OU058543.1, OU058544.1, OU058545.1, OU058546.1, OU058547.1, OU058548.1, OU058549.1, OU058550.1, OU058551.1, OU058552.1, OU058553.1, OU058554.1, OU058555.1, OU058556.1, OU058557.1, OU058558.1, OU058559.1, OU058560.1, OU058561.1, OU058562.1, OU058563.1, OU058564.1, OU058565.1, OU058566.1, OU058567.1, OU058568.1, OU058569.1, OU058570.1, OU058571.1, OU058572.1, OU058573.1, OU058574.1, OU058575.1, OU058576.1, OU058577.1, OU058578.1, OU058579.1, OU058580.1, OU058581.1, OU058582.1, OU058583.1, OU058584.1, OU058585.1, OU058586.1, OU058587.1, OU058588.1, OU058589.1, OU058590.1, OU058591.2, OU058592.1, OU058593.1, OU058594.2, OU058595.2, OU058596.1, OU058597.2, OU058598.1, OU058599.2, OU058600.2, OU058601.2, OU058602.2, OU058603.2, OU058604.1, OU058605.1, OU058606.1, OU058608.2, OU058609.2, OU058610.2, OU058611.2, OU058612.2, OU058613.2, OU058614.2, OU058615.2, OU058616.2, OU058619.2, OU058620.2, OU058621.2, OU058622.2, OU058623.2, OU058624.2, OU058626.2, OU058627.2, OU058628.2, OU058629.2, OU058630.2, OU058631.2, OU058632.2, OU058633.2, OU058634.2, OU058635.2, OU058636.2, OU058637.2, OU058638.2, OU058639.2, OU058640.2, OU058641.2, OU058642.2, OU058643.2, OU058644.2, OU058645.2, OU058648.2, OU058649.2, OU058650.2, OU058651.2, OU058652.2, OU058653.2, OU058654.2, OU058655.2, OU058656.2, OU058657.2, OU058659.1, OU058660.2, OU058661.2, OU058662.2, OU058663.2, OU058664.1, OU058665.2, OU058666.2, OU058667.2, OU058668.2, OU058669.1, OU058670.1, OU058671.1, OU058672.1, OU058673.1, OU058674.1, OU058675.1, OU058676.1, OU058677.1, OU058678.1, OU058679.1, OU058680.1, OU058681.1, OU058682.1, OU058683.1, OU058684.1, OU058685.1, OU058686.1, OU058687.1, OU058688.1, OU058689.1, OU058690.1, OU058691.1, OU058692.1, OU058693.1, OU058694.1, OU058695.1, OU058696.1, OU058697.1, OU058698.1, OU058699.1, OU058701.1, OU058702.1, OU058704.1, OU058705.1, OU058706.1, OU058707.1, OU058710.1, OU071707.1, OU071716.1, OU071726.1, OU071727.1, OU071728.1, OU071729.1, OU071730.1, OU071731.1, OU071732.1, OU071733.1, OU071734.1, OU071735.1, OU071736.1, OU071737.1, OU071738.1, OU071739.1, OU071740.1, OU071741.1, OU071742.1, OU071743.1, OU071744.1, OU071745.1, OU071746.1, OU071747.1, OU071748.1, OU071749.1, OU071750.1, OU071751.1, OU071752.1, OU071753.1, OU071754.1, OU071755.1, OU071756.1, OU071757.1, OU071758.1, OU071759.1, OU071760.1, OU071761.1, OU071762.1, OU071763.1, OU071764.1, OU071765.1, OU071766.1, OU071767.1, OU071768.1, OU071769.1, OU071770.1, OU071771.1, OU071772.1, OU071773.1, OU071774.1, OU071775.1, OU071776.1, OU071777.1, OU071778.1, OU071779.1, OU071780.1, OU071781.1, OU071782.1, OU071783.1, OU071784.1, OU071785.1, OU071786.1, OU071787.1, OU071788.1, OU071789.1, OU071790.1, OU071791.1, OU071792.1, OU071793.1, OU071794.1, OU071795.1, OU071796.1, OU071797.1, OU071798.1, OU071799.1, OU071800.1, OU071801.1, OU071802.1, OU071803.1, OU071804.1, OU071805.1, OU071806.1, OU071807.1, OU071808.1, OU071809.1, OU071810.1, OU071811.1, OU071812.1, OU071813.1, OU071814.1, OU071815.1, OU071816.1, OU071817.1, OU071818.1, OU071819.1, OU071820.1, OU071821.1, OU071822.1, OU071823.1, OU071824.1, OU071825.1, OU071826.1, OU071827.1, OU071828.1, OU071829.1, OU071830.1, OU071831.1, OU071832.1, OU071833.1, OU071834.1, OU071835.1, OU071836.1, OU071837.1, OU071838.1, OU071839.1, OU071840.1, OU071841.1, OU071842.1, OU071843.1, OU071844.1, OU071845.1, OU071846.1, OU071847.1, OU071848.1, OU071849.1, OU071850.1, OU071851.1, OU071852.1, OU071853.1, OU071854.1, OU071855.1, OU071856.1, OU071857.1, OU071858.1, OU071859.1, OU071860.1, OU071861.1, OU071862.1, OU071863.1, OU071864.1, OU071865.1, OU071866.1, OU071867.1, OU071868.1, OU071869.1, OU071870.1, OU071871.1, OU071872.1, OU071873.1, OU071874.1, OU071875.1, OU071876.1, OU071877.1, OU071879.1, OU071880.1, OU071881.1, OU071882.1, OU071883.1, OU071884.1, OU071885.1, OU071886.1, OU071887.1, OU071888.1, OU071889.1, OU071890.1, OU071891.1, OU071892.1, OU071893.1, OU071894.1, OU071895.1, OU071896.1, OU071897.1, OU071898.1, OU071899.1, OU071900.1, OU071901.1, OU071902.1, OU071903.1, OU071904.1, OU071905.1, OU071906.1, OU071907.1, OU071908.1, OU071909.1, OU071910.1, OU071911.1, OU071912.1, OU071913.1, OU071914.1, OU071915.1, OU071916.1, OU071917.1, OU071918.1, OU071919.1, OU071920.1, OU071921.1, OU071923.1, OU071924.1, OU071925.1, OU071926.1, OU071927.1, OU071928.1, OU071929.1, OU071930.1, OU071931.1, OU071932.1, OU071933.1, OU071934.1, OU071935.1, OU071936.1, OU071937.1, OU071938.1, OU071939.1, OU071940.1, OU071941.1, OU071942.1, OU071943.1, OU071944.1, OU071945.1, OU071946.1, OU071947.1, OU071948.1, OU071949.1, OU071950.1, OU071951.1, OU071952.1, OU071953.1, OU071954.1, OU071955.1, OU071956.1, OU071957.1, OU071958.1, OU071959.1, OU071960.1, OU071961.1, OU071962.1, OU071963.1, OU071964.1, OU071965.1, OU071966.1, OU071967.1, OU071968.1, OU071969.1, OU071970.1, OU071971.1, OU071972.1, OU071973.1, OU071974.1, OU071975.1, OU071976.1, OU071977.1, OU071978.1, OU071979.1, OU071980.1, OU071982.1, OU071983.1, OU071984.1, OU071985.1, OU071986.1, OU071987.1, OU071988.1, OU071989.1, OU071990.1, OU071991.1, OU071992.1, OU071993.1, OU071994.1, OU071995.1, OU071996.1, OU071997.1, OU071998.1, OU071999.1, OU072000.1, OU072001.1, OU072002.1, OU072003.1, OU072004.1, OU072005.1, OU072006.1, OU072009.1, OU072010.1, OU072011.1, OU072012.1, OU072013.1, OU072014.1, OU072015.1, OU072016.1, OU072017.1, OU072018.1, OU072019.1, OU072020.1, OU072021.1, OU072023.1, OU072024.1, OU072025.1, OU072026.1, OU072027.1, OU072028.1, OU072029.1, OU072030.1, OU072031.1, OU072032.1, OU072033.1, OU072034.1, OU072035.1, OU072036.1, OU072037.1, OU072038.1, OU072039.1, OU072040.1, OU072041.1, OU072042.1, OU072043.1, OU072044.1, OU072045.1, OU072046.1, OU072047.1, OU072048.1, OU072049.1, OU072050.1, OU072051.1, OU072053.1, OU072054.1, OU072055.1, OU072056.1, OU072057.1, OU072058.1, OU072059.1, OU072060.1, OU072062.1, OU072063.1, OU072064.1, OU072065.1, OU072066.1, OU072067.1, OU072068.1, OU072069.1, OU072072.1, OU072073.1, OU072074.1, OU072075.1, OU072076.1, OU072077.1, OU072078.1, OU072079.1, OU072080.1, OU072081.1, OU072082.1, OU072083.1, OU072084.1, OU072085.1, OU072086.1, OU072087.1, OU072088.1, OU072089.1, OU072090.1, OU072091.1, OU072092.1, OU072093.1, OU072094.1, OU072095.1, OU072096.1, OU072097.1, OU072098.1, OU072099.1, OU072100.1, OU072101.1, OU072102.1, OU072103.1, OU072104.1, OU072105.1, OU072106.1, OU072107.1, OU072108.1, OU072109.1, OU072110.1, OU072111.1, OU072112.1, OU072113.1, OU072114.1, OU072115.1, OU072116.1, OU072117.1, OU072118.1, OU072119.1, OU072120.1, OU072121.1, OU072122.1, OU072123.1, OU072124.1, OU072125.1, OU072126.1, OU072127.1, OU072128.1, OU072129.1, OU072130.1, OU072131.1, OU072132.1, OU072133.1, OU072134.1, OU072135.1, OU072136.1, OU072137.1, OU072138.1, OU072139.1, OU072140.1, OU072141.1, OU072142.1, OU072143.1, OU072144.1, OU072145.1, OU072146.1, OU072147.1, OU072148.1, OU072149.1, OU072150.1, OU072151.1, OU072152.1, OU072153.1, OU072154.1, OU072155.1, OU072156.1, OU072157.1, OU072158.1, OU072159.1, OU072160.1, OU072161.1, OU072163.1, OU072164.1, OU072165.1, OU072166.1, OU072167.1, OU072168.1, OU072169.1, OU072170.1, OU072171.1, OU072172.1, OU072173.1, OU072174.1, OU072175.1, OU072176.1, OU072177.1, OU072178.1, OU072179.1, OU072180.1, OU072181.1, OU072182.1, OU072183.1, OU072184.1, OU072185.1, OU072186.1, OU072187.1, OU072188.1, OU072189.1, OU072190.1, OU072191.1, OU072192.1, OU072193.1, OU072194.1, OU072196.1, OU072197.1, OU072198.1, OU072199.1, OU072200.1, OU072201.1, OU072202.1, OU072203.1, OU072204.1, OU072205.1, OU072206.1, OU072207.1, OU072208.1, OU072209.1, OU072210.1, OU072211.1, OU072212.1, OU072213.1, OU072214.1, OU072215.1, OU072216.1, OU072218.1, OU072219.1, OU072220.1, OU072221.1, OU072222.1, OU072224.1, OU072225.1, OU072226.1, OU072227.1, OU072228.1, OU072229.1, OU072230.1, OU072231.1, OU072232.1, OU072233.1, OU072234.1, OU072235.1, OU072236.1, OU072237.1, OU072238.1, OU072239.1, OU072240.1, OU072241.1, OU072242.1, OU072243.1, OU072244.1, OU072245.1, OU072246.1, OU072247.1, OU072248.1, OU072249.1, OU072250.1, OU072251.1, OU072252.1, OU072253.1, OU072254.1, OU072255.1, OU072256.1, OU072257.1, OU072258.1, OU072259.1, OU072260.1, OU072261.1, OU072262.1, OU072263.1, OU072264.1, OU072265.1, OU072266.1, OU072267.1, OU072268.1, OU072269.1, OU072270.1, OU072271.1, OU072272.1, OU072273.1, OU072274.1, OU072275.1, OU072276.1, OU072277.1, OU072278.1, OU072279.1, OU072280.1, OU072281.1, OU072282.1, OU072283.1, OU072284.1, OU072285.1, OU072286.1, OU072287.1, OU072288.1, OU072289.1, OU072290.1, OU072291.1, OU072292.1, OU072293.1, OU072294.1, OU072295.1, OU072296.1, OU072297.1, OU072298.1, OU072299.1, OU072300.1, OU072301.1, OU072302.1, OU072303.1, OU072304.1, OU072305.1, OU072306.1, OU072307.1, OU072308.1, OU072309.1, OU072310.1, OU072311.1, OU072312.1, OU072313.1, OU072314.1, OU072315.1, OU072316.1, OU072317.1, OU072318.1, OU072319.1, OU072320.1, OU072321.1, OU072322.1, OU072323.1, OU072324.1, OU072325.1, OU072326.1, OU072327.1, OU072328.1, OU072329.1, OU072330.1, OU072331.1, OU072332.1, OU072333.1, OU072334.1, OU072335.1, OU072336.1, OU072337.1, OU072338.1, OU072339.1, OU072340.1, OU072341.1, OU072342.1, OU072343.1, OU072344.1, OU072345.1, OU072346.1, OU072347.1, OU072348.1, OU072349.1, OU072350.1, OU072351.1, OU072352.1, OU072353.1, OU072354.1, OU072355.1, OU072356.1, OU072357.1, OU072358.1, OU072359.1, OU072360.1, OU072361.1, OU072362.1, OU072363.1, OU072364.1, OU072365.1, OU072366.1, OU072367.1, OU072368.1, OU072369.1, OU072370.1, OU072371.1, OU072372.1, OU072373.1, OU072374.1, OU072375.1, OU072376.1, OU072377.1, OU072378.1, OU072379.1, OU072380.1, OU072381.1, OU072382.1, OU072383.1, OU072384.1, OU072385.1, OU072386.1, OU072387.1, OU072388.1, OU072389.1, OU072390.1, OU072391.1, OU072392.1, OU072393.1, OU072394.1, OU072395.1, OU072396.1, OU072397.1, OU072398.1, OU072399.1, OU072400.1, OU072401.1, OU072402.1, OU072403.1, OU072404.1, OU072405.1, OU072406.1, OU072407.1, OU072408.1, OU072409.1, OU072410.1, OU072411.1, OU072412.1, OU072413.1, OU072414.1, OU072415.1, OU072416.1, OU072417.1, OU072418.1, OU072419.1, OU072420.1, OU072421.1, OU072422.1, OU072423.1, OU072424.1, OU072425.1, OU072426.1, OU072427.1, OU072428.1, OU072429.1, OU072430.1, OU072431.1, OU072432.1, OU072433.1, OU072434.1, OU072435.1, OU072436.1, OU072437.1, OU072438.1, OU072439.1, OU072440.1, OU072441.1, OU072442.1, OU072443.1, OU072444.1, OU072445.1, OU072446.1, OU072447.1, OU072448.1, OU072449.1, OU072450.1, OU072451.1, OU072452.1, OU072453.1, OU072454.1, OU072455.1, OU072456.1, OU072457.1, OU072458.1, OU072459.1, OU072460.1, OU072461.1, OU072462.1, OU072463.1, OU072464.1, OU072465.1, OU072466.1, OU072467.1, OU072468.1, OU072469.1, OU072470.1, OU072471.1, OU072472.1, OU072473.1, OU072474.1, OU072475.1, OU072476.1, OU072477.1, OU072478.1, OU072479.1, OU072480.1, OU072481.1, OU072482.1, OU072483.1, OU072484.1, OU072485.1, OU072486.1, OU072487.1, OU072488.1, OU072489.1, OU072490.1, OU072491.1, OU072492.1, OU072493.1, OU072494.1, OU072495.1, OU072496.1, OU072497.1, OU072498.1, OU072499.1, OU072500.1, OU072501.1, OU072502.1, OU072503.1, OU072504.1, OU072505.1, OU072506.1, OU072507.1, OU072508.1, OU072509.1, OU072510.1, OU072511.1, OU072512.1, OU072513.1, OU072514.1, OU072515.1, OU072516.1, OU072517.1, OU072518.1, OU072519.1, OU072520.1, OU072521.1, OU072522.1, OU072523.1, OU072524.1, OU072525.1, OU072526.1, OU072527.1, OU072528.1, OU072529.1, OU072530.1, OU072531.1, OU072532.1, OU072533.1, OU072534.1, OU072535.1, OU072536.1, OU072537.1, OU072538.1, OU072539.1, OU072540.1, OU072541.1, OU072542.1, OU072543.1, OU072544.1, OU072545.1, OU072546.1, OU072547.1, OU072548.1, OU072549.1, OU072550.1, OU072551.1, OU072552.1, OU072553.1, OU072554.1, OU072555.1, OU072556.1, OU072557.1, OU072558.1, OU072559.1, OU072560.1, OU072561.1, OU072562.1, OU072563.1, OU072564.1, OU072565.1, OU072566.1, OU072567.1, OU072568.1, OU072569.1, OU072570.1, OU072571.1, OU072572.1, OU072573.1, OU072574.1, OU072575.1, OU072576.1, OU072577.1, OU072578.1, OU072579.1, OU072580.1, OU072581.1, OU072582.1, OU072583.1, OU072584.1, OU072585.1, OU072586.1, OU072587.1, OU072588.1, OU072589.1, OU072590.1, OU072591.1, OU072592.1, OU072593.1, OU072594.1, OU072595.1, OU072596.1, OU072597.1, OU072598.1, OU072599.1, OU072600.1, OU072601.1, OU072602.1, OU072603.1, OU072604.1, OU072605.1, OU072606.1, OU072607.1, OU072608.1, OU072609.1, OU072610.1, OU072611.1, OU072612.1, OU072613.1, OU072614.1, OU072615.1, OU072616.1, OU072617.1, OU072618.1, OU072619.1, OU072620.1, OU072621.1, OU072622.1, OU072623.1, OU072624.1, OU072625.1, OU072626.1, OU072627.1, OU072628.1, OU072629.1, OU072630.1, OU072631.1, OU072632.1, OU072633.1, OU072634.1, OU072635.1, OU072636.1, OU072637.1, OU072638.1, OU072639.1, OU072640.1, OU072641.1, OU072642.1, OU072643.1, OU072644.1, OU072645.1, OU072646.1, OU072647.1, OU072648.1, OU072649.1, OU072650.1, OU072651.1, OU072652.1, OU072653.1, OU072654.1, OU072655.1, OU072656.1, OU072657.1, OU072658.1, OU072659.1, OU072660.1, OU072661.1, OU072662.1, OU072663.1, OU072664.1, OU072665.1, OU072666.1, OU072667.1, OU072668.1, OU072669.1, OU072670.1, OU072671.1, OU072672.1, OU072673.1, OU072674.1, OU072675.1, OU072676.1, OU072677.1, OU072678.1, OU072679.1, OU072680.1, OU072681.1, OU072682.1, OU072683.1, OU072684.1, OU072685.1, OU072686.1, OU072687.1, OU072688.1, OU072689.1, OU072690.1, OU072691.1, OU072692.1, OU072693.1, OU072694.1, OU072695.1, OU072696.1, OU072697.1, OU072698.1, OU072699.1, OU072700.1, OU072701.1, OU072702.1, OU072703.1, OU072704.1, OU072705.1, OU072706.1, OU072707.1, OU072708.1, OU072709.1, OU072710.1, OU072711.1, OU072712.1, OU072713.1, OU072714.1, OU072715.1, OU072716.1, OU072717.1, OU072718.1, OU072719.1, OU072720.1, OU072721.1, OU072722.1, OU072723.1, OU072724.1, OU072725.1, OU072726.1, OU072727.1, OU072728.1, OU072729.1, OU072730.1, OU072731.1, OU072732.1, OU072733.1, OU072734.1, OU072735.1, OU072736.1, OU072737.1, OU072738.1, OU072739.1, OU072740.1, OU072741.1, OU072742.1, OU072743.1, OU072744.1, OU072745.1, OU072746.1, OU072747.1, OU072748.1, OU072749.1, OU072750.1, OU072751.1, OU072752.1, OU072753.1, OU072754.1, OU072755.1, OU072756.1, OU072757.1, OU072758.1, OU072759.1, OU072760.1, OU072761.1, OU072762.1, OU072763.1, OU072764.1, OU072765.1, OU072766.1, OU072767.1, OU072769.1, OU072770.1, OU072771.1, OU072772.1, OU072773.1, OU072774.1, OU072775.1, OU072776.1, OU072778.1, OU072779.1, OU072780.1, OU072781.1, OU072782.1, OU072783.1, OU072784.1, OU072785.1, OU072786.1, OU072787.1, OU072788.1, OU072789.1, OU072790.1, OU072791.1, OU072792.1, OU072793.1, OU072794.1, OU072795.1, OU072796.1, OU072797.1, OU072798.1, OU072799.1, OU072800.1, OU072801.1, OU072802.1, OU072803.1, OU072804.1, OU072805.1, OU072806.1, OU072807.1, OU072808.1, OU072809.1, OU072810.1, OU072811.1, OU072812.1, OU072813.1, OU072814.1, OU072815.1, OU072816.1, OU072817.1, OU072818.1, OU072819.1, OU072820.1, OU072821.1, OU072822.1, OU072823.1, OU072824.1, OU072825.1, OU072826.1, OU072827.1, OU072828.1, OU072829.1, OU072830.1, OU072831.1, OU072832.1, OU072833.1, OU072834.1, OU072835.1, OU072836.1, OU072837.1, OU072838.1, OU072839.1, OU072840.1, OU072841.1, OU072842.1, OU072843.1, OU072844.1, OU072845.1, OU072846.1, OU072847.1, OU072849.1, OU072850.1, OU072851.1, OU072852.1, OU072853.1, OU072854.1, OU072855.1, OU072856.1, OU072857.1, OU072858.1, OU072859.1, OU072860.1, OU072861.1, OU072862.1, OU072863.1, OU072864.1, OU072865.1, OU072866.1, OU072867.1, OU072868.1, OU072869.1, OU072870.1, OU072871.1, OU072872.1, OU072873.1, OU072874.1, OU072875.1, OU072876.1, OU072878.1, OU072879.1, OU072880.1, OU072881.1, OU072882.1, OU072883.1, OU072884.1, OU072885.1, OU072886.1, OU072887.1, OU072888.1, OU072889.1, OU072890.1, OU072891.1, OU072893.1, OU072894.1, OU072895.1, OU072896.1, OU072897.1, OU072898.1, OU072899.1, OU072900.1, OU072901.1, OU072902.1, OU072904.1, OU072905.1, OU072906.1, OU072908.1, OU072909.1, OU072910.1, OU072911.1, OU072912.1, OU072913.1, OU072914.1, OU072915.1, OU072916.1, OU072917.1, OU072918.1, OU072919.1, OU072920.1, OU072921.1, OU072922.1, OU072923.1, OU072924.1, OU072925.1, OU072926.1, OU072927.1, OU072928.1, OU072929.1, OU072930.1, OU072931.1, OU072932.1, OU072933.1, OU072934.1, OU072935.1, OU072936.1, OU072937.1, OU072939.1, OU072941.1, OU072942.1, OU072943.1, OU072944.1, OU072945.1, OU072946.1, OU072947.1, OU072948.1, OU072949.1, OU072950.1, OU072951.1, OU072952.1, OU072953.1, OU072954.1, OU072955.1, OU072956.1, OU072958.1, OU072959.1, OU072960.1, OU072961.1, OU072962.1, OU072964.1, OU072965.1, OU072966.1, OU072967.1, OU072968.1, OU072969.1, OU072970.1, OU072971.1, OU072972.1, OU072973.1, OU072974.1, OU072975.1, OU072976.1, OU072977.1, OU072978.1, OU072979.1, OU072980.1, OU072981.1, OU072982.1, OU072983.1, OU072984.1, OU072985.1, OU072986.1, OU072987.1, OU072988.1, OU072989.1, OU072990.1, OU072991.1, OU072992.1, OU072993.1, OU072994.1, OU072995.1, OU072996.1, OU072997.1, OU072998.1, OU072999.1, OU073000.1, OU073001.1, OU073002.1, OU073003.1, OU073004.1, OU073005.1, OU073006.1, OU073007.1, OU073008.1, OU073009.1, OU073010.1, OU073011.1, OU073012.1, OU073013.1, OU073014.1, OU073015.1, OU073016.1, OU073017.1, OU073018.1, OU073019.1, OU073020.1, OU073021.1, OU073022.1, OU073023.1, OU073025.1, OU073026.1, OU073027.1, OU073028.1, OU073029.1, OU073030.1, OU073031.1, OU073033.1, OU073034.1, OU073035.1, OU073037.1, OU073038.1, OU073039.1, OU073040.1, OU073041.1, OU073042.1, OU073043.1, OU073044.1, OU073045.1, OU073046.1, OU073047.1, OU073048.1, OU073049.1, OU073051.1, OU073052.1, OU073053.1, OU073054.1, OU073055.1, OU073056.1, OU073057.1, OU073058.1, OU073059.1, OU073060.1, OU073061.1, OU073062.1, OU073063.1, OU073065.1, OU073066.1, OU073067.1, OU073068.1, OU073069.1, OU073070.1, OU073071.1, OU073072.1, OU073073.1, OU073074.1, OU073075.1, OU073076.1, OU073077.1, OU073078.1, OU073079.1, OU073080.1, OU073081.1, OU073082.1, OU073083.1, OU073084.1, OU073085.1, OU073087.1, OU073088.1, OU073089.1, OU073091.1, OU073092.1, OU073093.1, OU073094.1, OU073095.1, OU073096.1, OU073097.1, OU073098.1, OU073099.1, OU073101.1, OU073102.1, OU073103.1, OU073104.1, OU073105.1, OU073106.1, OU073107.1, OU073108.1, OU073109.1, OU073110.1, OU073111.1, OU073112.1, OU073113.1, OU073114.1, OU073115.1, OU073116.1, OU073118.1, OU073119.1, OU073120.1, OU073121.1, OU073122.1, OU073123.1, OU073124.1, OU073125.1, OU073126.1, OU073127.1, OU073129.1, OU073130.1, OU073131.1, OU073133.1, OU073134.1, OU073135.1, OU073136.1, OU073137.1, OU073138.1, OU073140.1, OU073141.1, OU073142.1, OU073143.1, OU073144.1, OU073146.1, OU073147.1, OU073148.1, OU073149.1, OU073150.1, OU073151.1, OU073152.1, OU073153.1, OU073154.1, OU073156.1, OU073157.1, OU073158.1, OU073159.1, OU073160.1, OU073161.1, OU073162.1, OU073164.1, OU073165.1, OU073166.1, OU073167.1, OU073168.1, OU073169.1, OU073170.1, OU073171.1, OU073172.1, OU073173.1, OU073174.1, OU073176.1, OU073177.1, OU073178.1, OU073179.1, OU073180.1, OU073181.1, OU073182.1, OU073183.1, OU073184.1, OU073185.1, OU073186.1, OU073187.1, OU073188.1, OU073189.1, OU073190.1, OU073191.1, OU073192.1, OU073193.1, OU073194.1, OU073195.1, OU073196.1, OU073197.1, OU073198.1, OU073199.1, OU073200.1, OU073201.1, OU073202.1, OU073203.1, OU073204.1, OU073205.1, OU073206.1, OU073207.1, OU073208.1, OU073209.1, OU073210.1, OU073211.1, OU073212.1, OU073213.1, OU073214.1, OU073215.1, OU073216.1, OU073217.1, OU073218.1, OU073219.1, OU073220.1, OU073221.1, OU073222.1, OU073223.1, OU073224.1, OU073225.1, OU073226.1, OU073227.1, OU073228.1, OU073229.1, OU073230.1, OU073231.1, OU073232.1, OU073233.1, OU073234.1, OU073235.1, OU073236.1, OU073237.1, OU073238.1, OU073239.1, OU073240.1, OU073241.1, OU073242.1, OU073243.1, OU073244.1, OU073245.1, OU073246.1, OU073247.1, OU073248.1, OU073249.1, OU073250.1, OU073251.1, OU073252.1, OU073253.1, OU073254.1, OU073255.1, OU073256.1, OU073257.1, OU073258.1, OU073259.1, OU073260.1, OU073261.1, OU073262.1, OU073263.1, OU073264.1, OU073265.1, OU073266.1, OU073267.1, OU073268.1, OU073269.1, OU073270.1, OU073271.1, OU073272.1, OU073273.1, OU073274.1, OU073275.1, OU073276.1, OU073277.1, OU073279.1, OU073280.1, OU073281.1, OU073282.1, OU073283.1, OU073284.1, OU073285.1, OU073286.1, OU073287.1, OU073288.1, OU073289.1, OU073290.1, OU073291.1, OU073292.1, OU073293.1, OU073294.1, OU073295.1, OU073296.1, OU073297.1, OU073298.1, OU073299.1, OU073300.1, OU073301.1, OU073302.1, OU073303.1, OU073304.1, OU073305.1, OU073306.1, OU073307.1, OU073308.1, OU073309.1, OU073310.1, OU073311.1, OU073312.1, OU073313.1, OU073314.1, OU073315.1, OU073316.1, OU073317.1, OU073318.1, OU073319.1, OU073320.1, OU073321.1, OU073322.1, OU073323.1, OU073324.1, OU073325.1, OU073326.1, OU073327.1, OU073328.1, OU073329.1, OU073330.1, OU073331.1, OU073332.1, OU073333.1, OU073334.1, OU073335.1, OU073336.1, OU073337.1, OU073338.1, OU073339.1, OU073340.1, OU073341.1, OU073342.1, OU073343.1, OU073344.1, OU073345.1, OU073346.1, OU073347.1, OU073348.1, OU073349.1, OU073350.1, OU073351.1, OU073352.1, OU073353.1, OU073354.1, OU073355.1, OU073356.1, OU073357.1, OU073358.1, OU073359.1, OU073360.1, OU073361.1, OU073362.1, OU073363.1, OU073364.1, OU073365.1, OU073366.1, OU073367.1, OU073368.1, OU073369.1, OU073370.1, OU073371.1, OU073372.1, OU073373.1, OU073374.1, OU073375.1, OU073376.1, OU073377.1, OU073378.1, OU073379.1, OU073380.1, OU073381.1, OU073382.1, OU073383.1, OU073384.1, OU073385.1, OU073386.1, OU073387.1, OU073388.1, OU073389.1, OU073390.1, OU073391.1, OU073392.1, OU073393.1, OU073394.1, OU073395.1, OU073396.1, OU073397.1, OU073398.1, OU073399.1, OU073400.1, OU073401.1, OU073402.1, OU073403.1, OU073404.1, OU073405.1, OU073406.1, OU073407.1, OU073408.1, OU073409.1, OU073410.1, OU073411.1, OU073412.1, OU073413.1, OU073414.1, OU073415.1, OU073416.1, OU073417.1, OU073418.1, OU073419.1, OU073420.1, OU073421.1, OU073422.1, OU073423.1, OU073424.1, OU073425.1, OU073426.1, OU073427.1, OU073428.1, OU073429.1, OU073430.1, OU073431.1, OU073432.1, OU073433.1, OU073434.1, OU073435.1, OU073436.1, OU073437.1, OU073438.1, OU073439.1, OU073440.1, OU073441.1, OU073442.1, OU073443.1, OU073444.1, OU073445.1, OU073446.1, OU073447.1, OU073448.1, OU073449.1, OU073450.1, OU073451.1, OU073452.1, OU073453.1, OU073454.1, OU073455.1, OU073456.1, OU073457.1, OU073458.1, OU073459.1, OU073460.1, OU073461.1, OU073462.1, OU073463.1, OU073464.1, OU073465.1, OU073466.1, OU073467.1, OU073468.1, OU073469.1, OU073470.1, OU073471.1, OU073472.1, OU073473.1, OU073474.1, OU073475.1, OU073476.1, OU073477.1, OU073478.1, OU073479.1, OU073480.1, OU073481.1, OU073482.1, OU073483.1, OU073484.1, OU073485.1, OU073486.1, OU073487.1, OU073488.1, OU073489.1, OU073490.1, OU073491.1, OU073492.1, OU073493.1, OU073494.1, OU073495.1, OU073496.1, OU073497.1, OU073498.1, OU073499.1, OU073500.1, OU073501.1, OU073502.1, OU073503.1, OU073504.1, OU073505.1, OU073506.1, OU073507.1, OU073508.1, OU073509.1, OU073510.1, OU073511.1, OU073512.1, OU073513.1, OU073514.1, OU073515.1, OU073516.1, OU073517.1, OU073518.1, OU073519.1, OU073520.1, OU073521.1, OU073522.1, OU073523.1, OU073524.1, OU073525.1, OU073526.1, OU073527.1, OU073528.1, OU073529.1, OU073530.1, OU073531.1, OU073532.1, OU073533.1, OU073534.1, OU073535.1, OU073536.1, OU073537.1, OU073538.1, OU073539.1, OU073540.1, OU073541.1, OU073542.1, OU073543.1, OU073544.1, OU073545.1, OU073546.1, OU073547.1, OU073548.1, OU073549.1, OU073550.1, OU073551.1, OU073552.1, OU073553.1, OU073554.1, OU073555.1, OU073556.1, OU073557.1, OU073558.1, OU073559.1, OU073560.1, OU073561.1, OU073562.1, OU073563.1, OU073564.1, OU073565.1, OU073566.1, OU073567.1, OU073568.1, OU073569.1, OU073570.1, OU073571.1, OU073572.1, OU073573.1, OU073574.1, OU073575.1, OU073576.1, OU073577.1, OU073578.1, OU073579.1, OU073580.1, OU073581.1, OU073582.1, OU073583.1, OU073584.1, OU073585.1, OU073586.1, OU073587.1, OU073588.1, OU073589.1, OU073590.1, OU073591.1, OU073592.1, OU073593.1, OU073594.1, OU073595.1, OU073596.1, OU073597.1, OU073598.1, OU073599.1, OU073600.1, OU073601.1, OU073602.1, OU073603.1, OU073604.1, OU073605.1, OU073606.1, OU073607.1, OU073608.1, OU073609.1, OU073610.1, OU073611.1, OU073612.1, OU073613.1, OU073614.1, OU073615.1, OU073616.1, OU073617.1, OU073618.1, OU073619.1, OU073620.1, OU073621.1, OU073622.1, OU073623.1, OU073624.1, OU073625.1, OU073626.1, OU073627.1, OU073628.1, OU073629.1, OU073630.1, OU073631.1, OU073632.1, OU073633.1, OU073634.1, OU073635.1, OU073636.1, OU073637.1, OU073638.1, OU073639.1, OU073640.1, OU073641.1, OU073642.1, OU073643.1, OU073644.1, OU073645.1, OU073646.1, OU073647.1, OU073648.1, OU073649.1, OU073650.1, OU073651.1, OU073652.1, OU073653.1, OU073654.1, OU073655.1, OU073656.1, OU073657.1, OU073658.1, OU073659.1, OU073660.1, OU073661.1, OU073662.1, OU073663.1, OU073664.1, OU073665.1, OU073666.1, OU073667.1, OU073668.1, OU073669.1, OU073670.1, OU073671.1, OU073672.1, OU073673.1, OU073674.1, OU073675.1, OU073676.1, OU073677.1, OU073678.1, OU073679.1, OU073680.1, OU073681.1, OU073682.1, OU073683.1, OU073684.1, OU073685.1, OU073686.1, OU073687.1, OU073688.1, OU073689.1, OU073690.1, OU073691.1, OU073692.1, OU073693.1, OU073694.1, OU073695.1, OU073696.1, OU073697.1, OU073698.1, OU073699.1, OU073700.1, OU073701.1, OU073702.1, OU073703.1, OU073704.1, OU073705.1, OU073706.1, OU073707.1, OU073708.1, OU073709.1, OU073710.1, OU073711.1, OU073712.1, OU073713.1, OU073714.1, OU073715.1, OU073716.1, OU073717.1, OU073718.1, OU073719.1, OU073720.1, OU073721.1, OU073722.1, OU073723.1, OU073724.1, OU073725.1, OU073726.1, OU073727.1, OU073728.1, OU073729.1, OU073730.1, OU073731.1, OU073732.1, OU073733.1, OU073734.1, OU073735.1, OU073736.1, OU073737.1, OU073738.1, OU073739.1, OU073740.1, OU073741.1, OU073742.1, OU073743.1, OU073744.1, OU073745.1, OU073746.1, OU073747.1, OU073748.1, OU073749.1, OU073750.1, OU073751.1, OU073752.1, OU073753.1, OU073754.1, OU073755.1, OU073756.1, OU073757.1, OU073758.1, OU073759.1, OU073760.1, OU073761.1, OU073762.1, OU073763.1, OU073764.1, OU073765.1, OU073766.1, OU073767.1, OU073768.1, OU073769.1, OU073770.1, OU073771.1, OU073772.1, OU073773.1, OU073774.1, OU073775.1, OU073776.1, OU073777.1, OU073778.1, OU073779.1, OU073780.1, OU073781.1, OU073782.1, OU073783.1, OU073784.1, OU073785.1, OU073786.1, OU073787.1, OU073788.1, OU073789.1, OU073790.1, OU073791.1, OU073792.1, OU073793.1, OU073794.1, OU073795.1, OU073796.1, OU073797.1, OU073798.1, OU073799.1, OU073800.1, OU073801.1, OU073802.1, OU073803.1, OU073804.1, OU073805.1, OU073806.1, OU073807.1, OU073808.1, OU073809.1, OU073810.1, OU073811.1, OU073812.1, OU073813.1, OU073814.1, OU073815.1, OU073816.1, OU073817.1, OU073818.1, OU073819.1, OU073820.1, OU073821.1, OU073822.1, OU073823.1, OU073824.1, OU073825.1, OU073826.1, OU073827.1, OU073828.1, OU073829.1, OU073830.1, OU073831.1, OU073832.1, OU073833.1, OU073834.1, OU073835.1, OU073836.1, OU073837.1, OU073838.1, OU073839.1, OU073840.1, OU073841.1, OU073842.1, OU073843.1, OU073844.1, OU073845.1, OU073846.1, OU073847.1, OU073848.1, OU073849.1, OU073850.1, OU073851.1, OU073852.1, OU073853.1, OU073854.1, OU073855.1, OU073856.1, OU073857.1, OU073858.1, OU073859.1, OU073860.1, OU073861.1, OU073862.1, OU073863.1, OU073864.1, OU073865.1, OU073866.1, OU073867.1, OU073869.1, OU073870.1, OU073871.1, OU073872.1, OU073873.1, OU073874.1, OU073875.1, OU073876.1, OU073877.1, OU073878.1, OU073879.1, OU073880.1, OU073881.1, OU073882.1, OU073883.1, OU073884.1, OU073885.1, OU073886.1, OU073887.1, OU073888.1, OU073889.1, OU073890.1, OU073891.1, OU073892.1, OU073893.1, OU073894.1, OU073895.1, OU073896.1, OU073897.1, OU073898.1, OU073899.1, OU073900.1, OU073901.1, OU073902.1, OU073903.1, OU073904.1, OU073905.1, OU073906.1, OU073907.1, OU073908.1, OU073909.1, OU073910.1, OU073911.1, OU073912.1, OU073913.1, OU073914.1, OU073915.1, OU073916.1, OU073917.1, OU073918.1, OU073919.1, OU073920.1, OU073921.1, OU073922.1, OU073923.1, OU073924.1, OU073925.1, OU073926.1, OU073927.1, OU073928.1, OU073929.1, OU073930.1, OU073931.1, OU073932.1, OU073933.1, OU073934.1, OU073935.1, OU073936.1, OU073937.1, OU073938.1, OU073939.1, OU073940.1, OU073941.1, OU073942.1, OU073943.1, OU073944.1, OU073945.1, OU073947.1, OU073948.1, OU073949.1, OU073950.1, OU073951.1, OU073952.1, OU073953.1, OU073954.1, OU073955.1, OU073956.1, OU073957.1, OU073958.1, OU073960.1, OU073961.1, OU073962.1, OU073963.1, OU073964.1, OU073965.1, OU073966.1, OU073967.1, OU073968.1, OU073969.1, OU073970.1, OU073971.1, OU073972.1, OU073973.1, OU073974.1, OU073975.1, OU073976.1, OU073977.1, OU073978.1, OU073979.1, OU073980.1, OU073981.1, OU073982.1, OU073983.1, OU073984.1, OU073985.1, OU073986.1, OU073987.1, OU073988.1, OU073990.1, OU073992.1, OU073993.1, OU073994.1, OU073995.1, OU073996.1, OU073997.1, OU073998.1, OU073999.1, OU074000.1, OU074001.1, OU074002.1, OU074003.1, OU074004.1, OU074005.1, OU074006.1, OU074007.1, OU074008.1, OU074009.1, OU074010.1, OU074011.1, OU074012.1, OU074013.1, OU074014.1, OU074015.1, OU074016.1, OU074017.1, OU074018.1, OU074019.1, OU074020.1, OU074021.1, OU074022.1, OU074023.1, OU074024.1, OU074028.1, OU074029.1, OU074030.1, OU074033.1, OU074034.1, OU074035.1, OU074036.1, OU074037.1, OU074039.1, OU074040.1, OU074041.1, OU074042.1, OU074043.1, OU074044.1, OU074045.1, OU074046.1, OU074047.1, OU074048.1, OU074049.1, OU074050.1, OU074051.1, OU074052.1, OU074053.1, OU074054.1, OU074055.1, OU074056.1, OU074057.1, OU074058.1, OU074059.1, OU074060.1, OU074061.1, OU074062.1, OU074063.1, OU074064.1, OU074065.1, OU074066.1, OU074067.1, OU074068.1, OU074069.1, OU074070.1, OU074071.1, OU074072.1, OU074073.1, OU074074.1, OU074075.1, OU074076.1, OU074077.1, OU074078.1, OU074079.1, OU074080.1, OU074081.1, OU074082.1, OU074083.1, OU074084.1, OU074085.1, OU074086.1, OU074087.1, OU074088.1, OU074089.1, OU074091.1, OU074092.1, OU074093.1, OU074094.1, OU074095.1, OU074096.1, OU074097.1, OU074098.1, OU074099.1, OU074100.1, OU074101.1, OU074102.1, OU074103.1, OU074104.1, OU074105.1, OU074106.1, OU074107.1, OU074108.1, OU074109.1, OU074110.1, OU074111.1, OU074112.1, OU074113.1, OU074114.1, OU074115.1, OU074116.1, OU074117.1, OU074118.1, OU074119.1, OU074120.1, OU074121.1, OU074122.1, OU074123.1, OU074124.1, OU074125.1, OU074126.1, OU074127.1, OU074128.1, OU074129.1, OU074130.1, OU074131.1, OU074132.1, OU074133.1, OU074134.1, OU074135.1, OU074136.1, OU074137.1, OU074138.1, OU074139.1, OU074140.1, OU074141.1, OU074142.1, OU074143.1, OU074145.1, OU074146.1, OU074147.1, OU074148.1, OU074149.1, OU074150.1, OU074151.1, OU074152.1, OU074153.1, OU074154.1, OU074155.1, OU074156.1, OU074157.1, OU074158.1, OU074159.1, OU074160.1, OU074161.1, OU074162.1, OU074163.1, OU074164.1, OU074165.1, OU074166.1, OU074167.1, OU074168.1, OU074169.1, OU074170.1, OU074171.1, OU074172.1, OU074173.1, OU074174.1, OU074175.1, OU074176.1, OU074177.1, OU074178.1, OU074179.1, OU074180.1, OU074181.1, OU074182.1, OU074183.1, OU074184.1, OU074185.1, OU074186.1, OU074187.1, OU074188.1, OU074189.1, OU074190.1, OU074191.1, OU074192.1, OU074193.1, OU074194.1, OU074195.1, OU074196.1, OU074197.1, OU074198.1, OU074199.1, OU074200.1, OU074201.1, OU074202.1, OU074203.1, OU074204.1, OU074205.1, OU074206.1, OU074207.1, OU074208.1, OU074209.1, OU074210.1, OU074211.1, OU074212.1, OU074213.1, OU074214.1, OU074215.1, OU074216.1, OU074217.1, OU074218.1, OU074219.1, OU074220.1, OU074221.1, OU074222.1, OU074223.1, OU074224.1, OU074225.1, OU074226.1, OU074227.1, OU074228.1, OU074229.1, OU074230.1, OU074231.1, OU074232.1, OU074233.1, OU074234.1, OU074235.1, OU074236.1, OU074237.1, OU074238.1, OU074239.1, OU074240.1, OU074241.1, OU074242.1, OU074243.1, OU074244.1, OU074245.1, OU074246.1, OU074247.1, OU074248.1, OU074249.1, OU074250.1, OU074251.1, OU074252.1, OU074253.1, OU074254.1, OU074255.1, OU074256.1, OU074257.1, OU074258.1, OU074259.1, OU074260.1, OU074261.1, OU074262.1, OU074263.1, OU074264.1, OU074265.1, OU074266.1, OU074267.1, OU074268.1, OU074269.1, OU074270.1, OU074271.1, OU074272.1, OU074273.1, OU074274.1, OU074275.1, OU074276.1, OU074277.1, OU074278.1, OU074279.1, OU074280.1, OU074281.1, OU074282.1, OU074283.1, OU074284.1, OU074285.1, OU074286.1, OU074287.1, OU074288.1, OU074289.1, OU074290.1, OU074291.1, OU074292.1, OU074293.1, OU074294.1, OU074295.1, OU074296.1, OU074297.1, OU074298.1, OU074299.1, OU074300.1, OU074301.1, OU074302.1, OU074303.1, OU074304.1, OU074305.1, OU074306.1, OU074307.1, OU074308.1, OU074309.1, OU074310.1, OU074311.1, OU074312.1, OU074313.1, OU074314.1, OU074315.1, OU074316.1, OU074317.1, OU074318.1, OU074319.1, OU074320.1, OU074321.1, OU074322.1, OU074323.1, OU074324.1, OU074325.1, OU074326.1, OU074327.1, OU074328.1, OU074329.1, OU074330.1, OU074331.1, OU074332.1, OU074333.1, OU074334.1, OU074335.1, OU074337.1, OU074339.1, OU074340.1, OU074341.1, OU074343.1, OU074344.1, OU074345.1, OU074346.1, OU074347.1, OU074348.1, OU074349.1, OU074350.1, OU074351.1, OU074352.1, OU074353.1, OU074354.1, OU074355.1, OU074356.1, OU074357.1, OU074358.1, OU074359.1, OU074360.1, OU074362.1, OU074363.1, OU074364.1, OU074365.1, OU074366.1, OU074367.1, OU074368.1, OU074369.1, OU074370.1, OU074371.1, OU074373.1, OU074374.1, OU074375.1, OU074376.1, OU074377.1, OU074378.1, OU074379.1, OU074380.1, OU074381.1, OU074382.1, OU074383.1, OU074384.1, OU074385.1, OU074386.1, OU074387.1, OU074388.1, OU074389.1, OU074390.1, OU074391.1, OU074392.1, OU074393.1, OU074394.1, OU074395.1, OU074396.1, OU074397.1, OU074398.1, OU074399.1, OU074400.1, OU074401.1, OU074402.1, OU074403.1, OU074404.1, OU074405.1, OU074406.1, OU074407.1, OU074408.1, OU074409.1, OU074410.1, OU074411.1, OU074412.1, OU074413.1, OU074414.1, OU074415.1, OU074416.1, OU074417.1, OU074418.1, OU074419.1, OU074420.1, OU074421.1, OU074422.1, OU074423.1, OU074424.1, OU074425.1, OU074426.1, OU074427.1, OU074428.1, OU074429.1, OU074430.1, OU074431.1, OU074432.1, OU074433.1, OU074434.1, OU074435.1, OU074436.1, OU074437.1, OU074438.1, OU074439.1, OU074440.1, OU074441.1, OU074442.1, OU074443.1, OU074444.1, OU074445.1, OU074446.1, OU074447.1, OU074448.1, OU074449.1, OU074450.1, OU074451.1, OU074452.1, OU074454.1, OU074455.1, OU074456.1, OU074457.1, OU074458.1, OU074459.1, OU074460.1, OU074461.1, OU074462.1, OU074463.1, OU074464.1, OU074465.1, OU074466.1, OU074467.1, OU074468.1, OU074469.1, OU074470.1, OU074471.1, OU074472.1, OU074473.1, OU074474.1, OU074475.1, OU074476.1, OU074477.1, OU074478.1, OU074479.1, OU074480.1, OU074481.1, OU074482.1, OU074483.1, OU074484.1, OU074485.1, OU074486.1, OU074487.1, OU074488.1, OU074489.1, OU074490.1, OU074491.1, OU074492.1, OU074493.1, OU074494.1, OU074495.1, OU074496.1, OU074497.1, OU074498.1, OU074499.1, OU074500.1, OU074501.1, OU074502.1, OU074503.1, OU074504.1, OU074505.1, OU074506.1, OU074507.1, OU074508.1, OU074510.1, OU074511.1, OU074512.1, OU074513.1, OU074514.1, OU074515.1, OU074516.1, OU074517.1, OU074518.1, OU074519.1, OU074520.1, OU074521.1, OU074522.1, OU074523.1, OU074524.1, OU074525.1, OU074526.1, OU074527.1, OU074528.1, OU074529.1, OU074530.1, OU074531.1, OU074533.1, OU074534.1, OU074535.1, OU074536.1, OU074537.1, OU074538.1, OU074540.1, OU074541.1, OU074542.1, OU074543.1, OU074544.1, OU074545.1, OU074546.1, OU074547.1, OU074548.1, OU074549.1, OU074550.1, OU074551.1, OU074552.1, OU074553.1, OU074554.1, OU074555.1, OU074556.1, OU074557.1, OU074558.1, OU074559.1, OU074560.1, OU074561.1, OU074562.1, OU074563.1, OU074564.1, OU074565.1, OU074566.1, OU074567.1, OU074568.1, OU074569.1, OU074570.1, OU074571.1, OU074572.1, OU074573.1, OU074574.1, OU074575.1, OU074576.1, OU074577.1, OU074578.1, OU074579.1, OU074580.1, OU074581.1, OU074582.1, OU074583.1, OU074584.1, OU074585.1, OU074586.1, OU074587.1, OU074588.1, OU074589.1, OU074590.1, OU074591.1, OU074593.1, OU074594.1, OU074595.1, OU074596.1, OU074597.1, OU074598.1, OU074599.1, OU074600.1, OU074601.1, OU074602.1, OU074603.1, OU074604.1, OU074605.1, OU074606.1, OU074607.1, OU074608.1, OU074609.1, OU074610.1, OU074611.1, OU074612.1, OU074613.1, OU074614.1, OU074615.1, OU074616.1, OU074617.1, OU074618.1, OU074619.1, OU074620.1, OU074621.1, OU074622.1, OU074623.1, OU074624.1, OU074625.1, OU074626.1, OU074627.1, OU074628.1, OU074629.1, OU074630.1, OU074631.1, OU074632.1, OU074633.1, OU074634.1, OU074635.1, OU074636.1, OU074637.1, OU074638.1, OU074639.1, OU074640.1, OU074641.1, OU074642.1, OU074643.1, OU074644.1, OU074645.1, OU074646.1, OU074647.1, OU074648.1, OU074649.1, OU074650.1, OU074651.1, OU074652.1, OU074653.1, OU074654.1, OU074655.1, OU074656.1, OU074657.1, OU074658.1, OU074659.1, OU074660.1, OU074661.1, OU074662.1, OU074663.1, OU074664.1, OU074665.1, OU074666.1, OU074667.1, OU074668.1, OU074669.1, OU074670.1, OU074671.1, OU074672.1, OU074673.1, OU074674.1, OU074675.1, OU074676.1, OU074677.1, OU074678.1, OU074679.1, OU074680.1, OU074681.1, OU074682.1, OU074683.1, OU074684.1, OU074685.1, OU074686.1, OU074687.1, OU074688.1, OU074689.1, OU074690.1, OU074691.1, OU074692.1, OU074693.1, OU074694.1, OU074695.1, OU074696.1, OU074697.1, OU074698.1, OU074699.1, OU074700.1, OU074701.1, OU074702.1, OU074703.1, OU074704.1, OU074705.1, OU074706.1, OU074707.1, OU074708.1, OU074709.1, OU074710.1, OU074711.1, OU074712.1, OU074713.1, OU074714.1, OU074715.1, OU074716.1, OU074717.1, OU074718.1, OU074719.1, OU074720.1, OU074721.1, OU074722.1, OU074723.1, OU074724.1, OU074725.1, OU074726.1, OU074727.1, OU074728.1, OU074729.1, OU074730.1, OU074731.1, OU074732.1, OU074733.1, OU074734.1, OU074735.1, OU074736.1, OU074737.1, OU074738.1, OU074739.1, OU074740.1, OU074741.1, OU074742.1, OU074743.1, OU074744.1, OU074745.1, OU074746.1, OU074747.1, OU074748.1, OU074749.1, OU074751.1, OU074752.1, OU074753.1, OU074754.1, OU074755.1, OU074756.1, OU074757.1, OU074758.1, OU074759.1, OU074760.1, OU074761.1, OU074762.1, OU074763.1, OU074764.1, OU074765.1, OU074766.1, OU074767.1, OU074768.1, OU074769.1, OU074770.1, OU074771.1, OU074772.1, OU074773.1, OU074774.1, OU074775.1, OU074776.1, OU074777.1, OU074778.1, OU074779.1, OU074780.1, OU074781.1, OU074782.1, OU074783.1, OU074784.1, OU074785.1, OU074786.1, OU074787.1, OU074788.1, OU074789.1, OU074790.1, OU074791.1, OU074792.1, OU074793.1, OU074794.1, OU074795.1, OU074796.1, OU074798.1, OU074799.1, OU074800.1, OU074801.1, OU074802.1, OU074803.1, OU074804.1, OU074805.1, OU074806.1, OU074807.1, OU074808.1, OU074809.1, OU074811.1, OU074812.1, OU074813.1, OU074815.1, OU074816.1, OU074817.1, OU074818.1, OU074819.1, OU074820.1, OU074821.1, OU074822.1, OU074823.1, OU074824.1, OU074826.1, OU074827.1, OU074829.1, OU074830.1, OU074831.1, OU074832.1, OU074833.1, OU074834.1, OU074835.1, OU074836.1, OU074837.1, OU074838.1, OU074839.1, OU074840.1, OU074841.1, OU074842.1, OU074843.1, OU074844.1, OU074845.1, OU074846.1, OU074847.1, OU074848.1, OU074849.1, OU074850.1, OU074851.1, OU074852.1, OU074853.1, OU074854.1, OU074855.1, OU074856.1, OU074857.1, OU074858.1, OU074859.1, OU074860.1, OU074861.1, OU074862.1, OU074864.1, OU074865.1, OU074866.1, OU074867.1, OU074868.1, OU074869.1, OU074870.1, OU074871.1, OU074872.1, OU074873.1, OU074874.1, OU074875.1, OU074876.1, OU074877.1, OU074878.1, OU074879.1, OU074880.1, OU074881.1, OU074882.1, OU074883.1, OU074884.1, OU074885.1, OU074886.1, OU074887.1, OU074888.1, OU074890.1, OU074891.1, OU074892.1, OU074893.1, OU074894.1, OU074895.1, OU074896.1, OU074897.1, OU074898.1, OU074899.1, OU074900.1, OU074901.1, OU074902.1, OU074903.1, OU074904.1, OU074905.1, OU074906.1, OU074907.1, OU074908.1, OU074909.1, OU074910.1, OU074911.1, OU074912.1, OU074913.1, OU074914.1, OU074915.1, OU074916.1, OU074917.1, OU074918.1, OU074919.1, OU074920.1, OU074921.1, OU074922.1, OU074923.1, OU074924.1, OU074925.1, OU074926.1, OU074927.1, OU074928.1, OU074929.1, OU074930.1, OU074931.1, OU074932.1, OU074933.1, OU074934.1, OU074935.1, OU074936.1, OU074937.1, OU074938.1, OU074939.1, OU074940.1, OU074941.1, OU074942.1, OU074943.1, OU074944.1, OU074945.1, OU074946.1, OU074947.1, OU074948.1, OU074949.1, OU074950.1, OU074951.1, OU074952.1, OU074953.1, OU074954.1, OU074955.1, OU074956.1, OU074957.1, OU074958.1, OU074959.1, OU074960.1, OU074961.1, OU074962.1, OU074963.1, OU074964.1, OU074965.1, OU074966.1, OU074967.1, OU074968.1, OU074969.1, OU074970.1, OU074971.1, OU074972.1, OU074973.1, OU074975.1, OU074976.1, OU074977.1, OU074978.1, OU074979.1, OU074980.1, OU074981.1, OU074982.1, OU074983.1, OU074984.1, OU074985.1, OU074986.1, OU074987.1, OU074988.1, OU074989.1, OU074990.1, OU074991.1, OU074992.1, OU074993.1, OU074994.1, OU074995.1, OU074996.1, OU074997.1, OU074998.1, OU074999.1, OU075000.1, OU075001.1, OU075002.1, OU075004.1, OU075005.1, OU075006.1, OU075007.1, OU075008.1, OU075009.1, OU075010.1, OU075011.1, OU075012.1, OU075013.1, OU075014.1, OU075015.1, OU075016.1, OU075017.1, OU075018.1, OU075019.1, OU075020.1, OU075021.1, OU075022.1, OU075023.1, OU075024.1, OU075025.1, OU075026.1, OU075027.1, OU075028.1, OU075029.1, OU075030.1, OU075031.1, OU075032.1, OU075033.1, OU075034.1, OU075035.1, OU075036.1, OU075037.1, OU075038.1, OU075039.1, OU075040.1, OU075041.1, OU075042.1, OU075043.1, OU075044.1, OU075045.1, OU075046.1, OU075047.1, OU075048.1, OU075049.1, OU075050.1, OU075051.1, OU075052.1, OU075053.1, OU075054.1, OU075055.1, OU075056.1, OU075057.1, OU075058.1, OU075059.1, OU075060.1, OU075061.1, OU075062.1, OU075063.1, OU075064.1, OU075065.1, OU075066.1, OU075067.1, OU075068.1, OU075069.1, OU075070.1, OU075072.1, OU075073.1, OU075074.1, OU075075.1, OU075076.1, OU075077.1, OU075078.1, OU075079.1, OU075080.1, OU075081.1, OU075082.1, OU075083.1, OU075084.1, OU075085.1, OU075086.1, OU075087.1, OU075088.1, OU075089.1, OU075090.1, OU075091.1, OU075092.1, OU075093.1, OU075094.1, OU075095.1, OU075096.1, OU075097.1, OU075098.1, OU075099.1, OU075100.1, OU075101.1, OU075102.1, OU075103.1, OU075104.1, OU075105.1, OU075106.1, OU075107.1, OU075108.1, OU075109.1, OU075110.1, OU075111.1, OU075112.1, OU075113.1, OU075114.1, OU075115.1, OU075116.1, OU075117.1, OU075118.1, OU075119.1, OU075120.1, OU075121.1, OU075122.1, OU075123.1, OU075124.1, OU075125.1, OU075126.1, OU075127.1, OU075128.1, OU075129.1, OU075130.1, OU075131.1, OU075132.1, OU075133.1, OU075134.1, OU075135.1, OU075136.1, OU075137.1, OU075138.1, OU075139.1, OU075140.1, OU075141.1, OU075142.1, OU075143.1, OU075144.1, OU075145.1, OU075146.1, OU075147.1, OU075148.1, OU075149.1, OU075150.1, OU075151.1, OU075152.1, OU075153.1, OU075154.1, OU075155.1, OU075156.1, OU075157.1, OU075158.1, OU075159.1, OU075160.1, OU075161.1, OU075162.1, OU075163.1, OU075164.1, OU075165.1, OU075166.1, OU075167.1, OU075168.1, OU075169.1, OU075170.1, OU075171.1, OU075172.1, OU075173.1, OU075174.1, OU075175.1, OU075176.1, OU075177.1, OU075178.1, OU075179.1, OU075180.1, OU075181.1, OU075182.1, OU075183.1, OU075184.1, OU075185.1, OU075186.1, OU075187.1, OU075188.1, OU075189.1, OU075190.1, OU075191.1, OU075192.1, OU075193.1, OU075194.1, OU075195.1, OU075196.1, OU075197.1, OU075198.1, OU075199.1, OU075200.1, OU075202.1, OU075203.1, OU075204.1, OU075205.1, OU075206.1, OU075207.1, OU075208.1, OU075209.1, OU075210.1, OU075211.1, OU075212.1, OU075213.1, OU075214.1, OU075215.1, OU075216.1, OU075217.1, OU075218.1, OU075219.1, OU075220.1, OU075221.1, OU075222.1, OU075223.1, OU075224.1, OU075225.1, OU075226.1, OU075228.1, OU075229.1, OU075230.1, OU075231.1, OU075232.1, OU075233.1, OU075234.1, OU075235.1, OU075236.1, OU075237.1, OU075238.1, OU075239.1, OU075240.1, OU075241.1, OU075242.1, OU075243.1, OU075244.1, OU075245.1, OU075246.1, OU075247.1, OU075248.1, OU075249.1, OU075250.1, OU075251.1, OU075252.1, OU075253.1, OU075254.1, OU075255.1, OU075256.1, OU075257.1, OU075258.1, OU075259.1, OU075260.1, OU075261.1, OU075262.1, OU075263.1, OU075264.1, OU075265.1, OU075266.1, OU075267.1, OU075268.1, OU075269.1, OU075270.1, OU075271.1, OU075272.1, OU075273.1, OU075274.1, OU075275.1, OU075276.1, OU075277.1, OU075278.1, OU075279.1, OU075280.1, OU075281.1, OU075282.1, OU075283.1, OU075284.1, OU075285.1, OU075286.1, OU075287.1, OU075288.1, OU075289.1, OU075290.1, OU075291.1, OU075292.1, OU075293.1, OU075294.1, OU075295.1, OU075296.1, OU075297.1, OU075298.1, OU075299.1, OU075300.1, OU075301.1, OU075302.1, OU075303.1, OU075304.1, OU075305.1, OU075306.1, OU075307.1, OU075308.1, OU075309.1, OU075310.1, OU075311.1, OU075312.1, OU075313.1, OU075314.1, OU075315.1, OU075316.1, OU075317.1, OU075318.1, OU075319.1, OU075320.1, OU075321.1, OU075322.1, OU075323.1, OU075324.1, OU075325.1, OU075326.1, OU075327.1, OU075328.1, OU075329.1, OU075330.1, OU075331.1, OU075332.1, OU075333.1, OU075334.1, OU075335.1, OU075336.1, OU075337.1, OU075338.1, OU075339.1, OU075340.1, OU075341.1, OU075342.1, OU075343.1, OU075344.1, OU075345.1, OU075346.1, OU075347.1, OU075348.1, OU075349.1, OU075350.1, OU075351.1, OU075352.1, OU075353.1, OU075354.1, OU075355.1, OU075356.1, OU075357.1, OU075358.1, OU075359.1, OU075360.1, OU075361.1, OU075362.1, OU075363.1, OU075364.1, OU075365.1, OU075366.1, OU075367.1, OU075368.1, OU075369.1, OU075370.1, OU075371.1, OU075372.1, OU075373.1, OU075374.1, OU075375.1, OU075376.1, OU075377.1, OU075378.1, OU075379.1, OU075380.1, OU075381.1, OU075382.1, OU075383.1, OU075384.1, OU075385.1, OU075387.1, OU075388.1, OU075389.1, OU075390.1, OU075391.1, OU075392.1, OU075393.1, OU075394.1, OU075395.1, OU075396.1, OU075397.1, OU075398.1, OU075399.1, OU075400.1, OU075401.1, OU075402.1, OU075403.1, OU075404.1, OU075405.1, OU075406.1, OU075407.1, OU075408.1, OU075409.1, OU075410.1, OU075411.1, OU075412.1, OU075413.1, OU075414.1, OU075415.1, OU075416.1, OU075417.1, OU075418.1, OU075419.1, OU075420.1, OU075421.1, OU075422.1, OU075423.1, OU075424.1, OU075425.1, OU075426.1, OU075427.1, OU075428.1, OU075429.1, OU075430.1, OU075431.1, OU075432.1, OU075433.1, OU075434.1, OU075435.1, OU075436.1, OU075437.1, OU075438.1, OU075439.1, OU075440.1, OU075441.1, OU075442.1, OU075443.1, OU075444.1, OU075445.1, OU075446.1, OU075447.1, OU075449.1, OU075450.1, OU075451.1, OU075452.1, OU075453.1, OU075454.1, OU075455.1, OU075456.1, OU075457.1, OU075458.1, OU075459.1, OU075460.1, OU075461.1, OU075462.1, OU075463.1, OU075464.1, OU075465.1, OU075466.1, OU075467.1, OU075468.1, OU075470.1, OU075471.1, OU075473.1, OU075474.1, OU075476.1, OU075477.1, OU075478.1, OU075479.1, OU075480.1, OU075481.1, OU075482.1, OU075483.1, OU075484.1, OU075485.1, OU075486.1, OU075487.1, OU075488.1, OU075489.1, OU075490.1, OU075491.1, OU075492.1, OU075493.1, OU075494.1, OU075495.1, OU075496.1, OU075497.1, OU075498.1, OU075499.1, OU075500.1, OU075501.1, OU075502.1, OU075503.1, OU075504.1, OU075505.1, OU075506.1, OU075507.1, OU075508.1, OU075509.1, OU075510.1, OU075511.1, OU075512.1, OU075513.1, OU075514.1, OU075515.1, OU075516.1, OU075517.1, OU075518.1, OU075519.1, OU075520.1, OU075521.1, OU075522.1, OU075523.1, OU075524.1, OU075525.1, OU075526.1, OU075527.1, OU075528.1, OU075529.1, OU075530.1, OU075531.1, OU075532.1, OU075533.1, OU075534.1, OU075535.1, OU075536.1, OU075537.1, OU075538.1, OU075539.1, OU075540.1, OU075541.1, OU075542.1, OU075543.1, OU075544.1, OU075545.1, OU075546.1, OU075547.1, OU075548.1, OU075549.1, OU075550.1, OU075551.1, OU075552.1, OU075553.1, OU075554.1, OU075555.1, OU075556.1, OU075557.1, OU075558.1, OU075559.1, OU075560.1, OU075561.1, OU075562.1, OU075563.1, OU075564.1, OU075565.1, OU075566.1, OU075567.1, OU075568.1, OU075569.1, OU075570.1, OU075571.1, OU075572.1, OU075573.1, OU075574.1, OU075575.1, OU075576.1, OU075577.1, OU075578.1, OU075579.1, OU075580.1, OU075581.1, OU075582.1, OU075583.1, OU075584.1, OU075585.1, OU075586.1, OU075587.1, OU075588.1, OU075590.1, OU075591.1, OU075592.1, OU075593.1, OU075594.1, OU075595.1, OU075596.1, OU075597.1, OU075598.1, OU075599.1, OU075600.1, OU075601.1, OU075602.1, OU075603.1, OU075604.1, OU075605.1, OU075606.1, OU075607.1, OU075608.1, OU075609.1, OU075610.1, OU075611.1, OU075612.1, OU075613.1, OU075614.1, OU075615.1, OU075616.1, OU075617.1, OU075618.1, OU075619.1, OU075620.1, OU075621.1, OU075622.1, OU075623.1, OU075624.1, OU075625.1, OU075626.1, OU075627.1, OU075628.1, OU075629.1, OU075630.1, OU075631.1, OU075632.1, OU075633.1, OU075634.1, OU075635.1, OU075636.1, OU075637.1, OU075638.1, OU075639.1, OU075640.1, OU075641.1, OU075642.1, OU075643.1, OU075644.1, OU075645.1, OU075646.1, OU075647.1, OU075648.1, OU075649.1, OU075650.1, OU075651.1, OU075652.1, OU075653.1, OU075655.1, OU075656.1, OU075657.1, OU075658.1, OU075659.1, OU075660.1, OU075661.1, OU075662.1, OU075663.1, OU075664.1, OU075665.1, OU075666.1, OU075667.1, OU075669.1, OU075670.1, OU075671.1, OU075672.1, OU075673.1, OU075674.1, OU075675.1, OU075676.1, OU075677.1, OU075678.1, OU075679.1, OU075680.1, OU075681.1, OU075682.1, OU075683.1, OU075684.1, OU075685.1, OU075686.1, OU075687.1, OU075688.1, OU075689.1, OU075690.1, OU075691.1, OU075692.1, OU075693.1, OU075694.1, OU075695.1, OU075696.1, OU075697.1, OU075698.1, OU075700.1, OU075701.1, OU075702.1, OU075703.1, OU075704.1, OU075705.1, OU075706.1, OU075707.1, OU075708.1, OU075709.1, OU075710.1, OU075711.1, OU075712.1, OU075713.1, OU075714.1, OU075715.1, OU075716.1, OU075717.1, OU075718.1, OU075719.1, OU075720.1, OU075721.1, OU075722.1, OU075723.1, OU075724.1, OU075725.1, OU075726.1, OU075727.1, OU075728.1, OU075729.1, OU075730.1, OU075731.1, OU075732.1, OU075733.1, OU075734.1, OU075735.1, OU075736.1, OU075737.1, OU075739.1, OU075740.1, OU075741.1, OU075742.1, OU075743.1, OU075744.1, OU075745.1, OU075746.1, OU075747.1, OU075748.1, OU075749.1, OU075750.1, OU075751.1, OU075752.1, OU075753.1, OU075754.1, OU075755.1, OU075756.1, OU075757.1, OU075758.1, OU075759.1, OU075760.1, OU075761.1, OU075762.1, OU075763.1, OU075764.1, OU075765.1, OU075767.1, OU075768.1, OU075769.1, OU075770.1, OU075771.1, OU075772.1, OU075773.1, OU075774.1, OU075775.1, OU075776.1, OU075777.1, OU075778.1, OU075779.1, OU075780.1, OU075781.1, OU075782.1, OU075783.1, OU075784.1, OU075785.1, OU075786.1, OU075787.1, OU075788.1, OU075789.1, OU075790.1, OU075791.1, OU075792.1, OU075793.1, OU075794.1, OU075795.1, OU075796.1, OU075797.1, OU075798.1, OU075799.1, OU075800.1, OU075801.1, OU075802.1, OU075803.1, OU075804.1, OU075805.1, OU075806.1, OU075807.1, OU075808.1, OU075809.1, OU075810.1, OU075811.1, OU075812.1, OU075813.1, OU075814.1, OU075815.1, OU075816.1, OU075817.1, OU075818.1, OU075819.1, OU075820.1, OU075821.1, OU075822.1, OU075823.1, OU075824.1, OU075825.1, OU075826.1, OU075827.1, OU075828.1, OU075829.1, OU075830.1, OU075831.1, OU075832.1, OU075833.1, OU075834.1, OU075835.1, OU075836.1, OU075837.1, OU075838.1, OU075839.1, OU075840.1, OU075841.1, OU075842.1, OU075843.1, OU075844.1, OU075845.1, OU075846.1, OU075847.1, OU075848.1, OU075849.1, OU075850.1, OU075851.1, OU075852.1, OU075853.1, OU075854.1, OU075855.1, OU075856.1, OU075857.1, OU075858.1, OU075859.1, OU075860.1, OU075861.1, OU075862.1, OU075863.1, OU075864.1, OU075865.1, OU075866.1, OU075867.1, OU075868.1, OU075869.1, OU075870.1, OU075871.1, OU075872.1, OU075873.1, OU075874.1, OU075875.1, OU075876.1, OU075877.1, OU075878.1, OU075879.1, OU075880.1, OU075881.1, OU075882.1, OU075883.1, OU075884.1, OU075885.1, OU075886.1, OU075887.1, OU075888.1, OU075889.1, OU075890.1, OU075891.1, OU075892.1, OU075893.1, OU075894.1, OU075895.1, OU075896.1, OU075897.1, OU075898.1, OU075899.1, OU075900.1, OU075901.1, OU075902.1, OU075903.1, OU075904.1, OU075905.1, OU075906.1, OU075907.1, OU075908.1, OU075909.1, OU075910.1, OU075912.1, OU075913.1, OU075914.1, OU075915.1, OU075916.1, OU075917.1, OU075918.1, OU075919.1, OU075920.1, OU075921.1, OU075922.1, OU075923.1, OU075924.1, OU075925.1, OU075926.1, OU075927.1, OU075928.1, OU075929.1, OU075930.1, OU075931.1, OU075932.1, OU075933.1, OU075934.1, OU075935.1, OU075936.1, OU075937.1, OU075938.1, OU075939.1, OU075940.1, OU075941.1, OU075942.1, OU075943.1, OU075944.1, OU075945.1, OU075946.1, OU075947.1, OU075948.1, OU075949.1, OU075950.1, OU075951.1, OU075952.1, OU075953.1, OU075954.1, OU075955.1, OU075956.1, OU075957.1, OU075958.1, OU075959.1, OU075960.1, OU075961.1, OU075962.1, OU075963.1, OU075964.1, OU075965.1, OU075966.1, OU075967.1, OU075968.1, OU075969.1, OU075970.1, OU075971.1, OU075973.1, OU075974.1, OU075976.1, OU075977.1, OU075978.1, OU075979.1, OU075980.1, OU075981.1, OU075983.1, OU075985.1, OU075986.1, OU075987.1, OU075988.1, OU075989.1, OU075990.1, OU075991.1, OU075992.1, OU075994.1, OU075995.1, OU075996.1, OU075997.1, OU075999.1, OU076000.1, OU076001.1, OU076002.1, OU076003.1, OU076004.1, OU076006.1, OU076008.1, OU076009.1, OU076010.1, OU076011.1, OU076012.1, OU076013.1, OU076014.1, OU076015.1, OU076016.1, OU076017.1, OU076018.1, OU076019.1, OU076020.1, OU076021.1, OU076022.1, OU076023.1, OU076024.1, OU076025.1, OU076026.1, OU076027.1, OU076028.1, OU076029.1, OU076030.1, OU076031.1, OU076032.1, OU076033.1, OU076034.1, OU076035.1, OU076036.1, OU076037.1, OU076038.1, OU076039.1, OU076040.1, OU076041.1, OU076042.1, OU076043.1, OU076044.1, OU076045.1, OU076046.1, OU076047.1, OU076048.1, OU076049.1, OU076050.1, OU076051.1, OU076052.1, OU076053.1, OU076054.1, OU076055.1, OU076056.1, OU076057.1, OU076058.1, OU076059.1, OU076060.1, OU076061.1, OU076062.1, OU076063.1, OU076064.1, OU076065.1, OU076066.1, OU076067.1, OU076068.1, OU076069.1, OU076070.1, OU076071.1, OU076072.1, OU076073.1, OU076074.1, OU076075.1, OU076076.1, OU076077.1, OU076078.1, OU076079.1, OU076080.1, OU076081.1, OU076082.1, OU076083.1, OU076084.1, OU076085.1, OU076086.1, OU076087.1, OU076088.1, OU076089.1, OU076090.1, OU076091.1, OU076092.1, OU076093.1, OU076094.1, OU076095.1, OU076096.1, OU076097.1, OU076098.1, OU076099.1, OU076100.1, OU076101.1, OU076102.1, OU076103.1, OU076104.1, OU076105.1, OU076106.1, OU076107.1, OU076108.1, OU076109.1, OU076110.1, OU076111.1, OU076112.1, OU076113.1, OU076114.1, OU076115.1, OU076116.1, OU076117.1, OU076118.1, OU076119.1, OU076120.1, OU076121.1, OU076122.1, OU076123.1, OU076124.1, OU076125.1, OU076126.1, OU076127.1, OU076128.1, OU076129.1, OU076130.1, OU076131.1, OU076132.1, OU076133.1, OU076134.1, OU076135.1, OU076136.1, OU076137.1, OU076138.1, OU076139.1, OU076140.1, OU076141.1, OU076142.1, OU076143.1, OU076144.1, OU076145.1, OU076146.1, OU076147.1, OU076148.1, OU076149.1, OU076150.1, OU076151.1, OU076152.1, OU076153.1, OU076154.1, OU076155.1, OU076156.1, OU076157.1, OU076158.1, OU076159.1, OU076160.1, OU076161.1, OU076162.1, OU076163.1, OU076164.1, OU076165.1, OU076166.1, OU076167.1, OU076168.1, OU076169.1, OU076170.1, OU076171.1, OU076172.1, OU076173.1, OU076174.1, OU076175.1, OU076176.1, OU076177.1, OU076178.1, OU076179.1, OU076180.1, OU076181.1, OU076182.1, OU076183.1, OU076184.1, OU076185.1, OU076186.1, OU076187.1, OU076188.1, OU076189.1, OU076190.1, OU076191.1, OU076192.1, OU076193.1, OU076194.1, OU076195.1, OU076196.1, OU076197.1, OU076198.1, OU076199.1, OU076200.1, OU076201.1, OU076202.1, OU076203.1, OU076204.1, OU076205.1, OU076206.1, OU076207.1, OU076208.1, OU076209.1, OU076210.1, OU076211.1, OU076212.1, OU076213.1, OU076214.1, OU076215.1, OU076216.1, OU076217.1, OU076218.1, OU076219.1, OU076220.1, OU076221.1, OU076222.1, OU076224.1, OU076225.1, OU076226.1, OU076227.1, OU076228.1, OU076229.1, OU076230.1, OU076231.1, OU076232.1, OU076233.1, OU076234.1, OU076235.1, OU076236.1, OU076237.1, OU076238.1, OU076239.1, OU076240.1, OU076241.1, OU076242.1, OU076243.1, OU076244.1, OU076245.1, OU076246.1, OU076248.1, OU076249.1, OU076250.1, OU076251.1, OU076252.1, OU076253.1, OU076254.1, OU076255.1, OU076256.1, OU076257.1, OU076258.1, OU076259.1, OU076260.1, OU076261.1, OU076262.1, OU076263.1, OU076264.1, OU076265.1, OU076266.1, OU076267.1, OU076268.1, OU076269.1, OU076270.1, OU076271.1, OU076272.1, OU076273.1, OU076274.1, OU076275.1, OU076276.1, OU076277.1, OU076278.1, OU076279.1, OU076280.1, OU076281.1, OU076282.1, OU076283.1, OU076284.1, OU076285.1, OU076286.1, OU076287.1, OU076288.1, OU076289.1, OU076290.1, OU076291.1, OU076292.1, OU076293.1, OU076294.1, OU076295.1, OU076296.1, OU076297.1, OU076298.1, OU076299.1, OU076300.1, OU076301.1, OU076302.1, OU076303.1, OU076304.1, OU076305.1, OU076306.1, OU076307.1, OU076308.1, OU076309.1, OU076310.1, OU076311.1, OU076312.1, OU076313.1, OU076314.1, OU076315.1, OU076316.1, OU076317.1, OU076318.1, OU076319.1, OU076320.1, OU076321.1, OU076322.1, OU076323.1, OU076324.1, OU076325.1, OU076326.1, OU076328.1, OU076329.1, OU076330.1, OU076331.1, OU076332.1, OU076333.1, OU076334.1, OU076335.1, OU076336.1, OU076337.1, OU076338.1, OU076339.1, OU076340.1, OU076341.1, OU076342.1, OU076343.1, OU076344.1, OU076345.1, OU076346.1, OU076347.1, OU076348.1, OU076349.1, OU076350.1, OU076351.1, OU076352.1, OU076353.1, OU076354.1, OU076355.1, OU076356.1, OU076357.1, OU076358.1, OU076359.1, OU076360.1, OU076361.1, OU076362.1, OU076363.1, OU076364.1, OU076365.1, OU076366.1, OU076367.1, OU076368.1, OU076369.1, OU076370.1, OU076371.1, OU076372.1, OU076373.1, OU076374.1, OU076375.1, OU076376.1, OU076377.1, OU076378.1, OU076379.1, OU076380.1, OU076381.1, OU076382.1, OU076383.1, OU076384.1, OU076385.1, OU076386.1, OU076387.1, OU076388.1, OU076389.1, OU076390.1, OU076391.1, OU076392.1, OU076393.1, OU076394.1, OU076395.1, OU076396.1, OU076397.1, OU076398.1, OU076399.1, OU076400.1, OU076401.1, OU076402.1, OU076403.1, OU076404.1, OU076405.1, OU076406.1, OU076407.1, OU076408.1, OU076409.1, OU076410.1, OU076411.1, OU076412.1, OU076413.1, OU076414.1, OU076415.1, OU076416.1, OU076417.1, OU076418.1, OU076419.1, OU076420.1, OU076421.1, OU076422.1, OU076423.1, OU076424.1, OU076425.1, OU076426.1, OU076427.1, OU076428.1, OU076429.1, OU076430.1, OU076431.1, OU076432.1, OU076433.1, OU076434.1, OU076435.1, OU076436.1, OU076437.1, OU076438.1, OU076439.1, OU076440.1, OU076441.1, OU076442.1, OU076443.1, OU076444.1, OU076445.1, OU076446.1, OU076447.1, OU076448.1, OU076449.1, OU076450.1, OU076451.1, OU076452.1, OU076453.1, OU076454.1, OU076455.1, OU076456.1, OU076457.1, OU076458.1, OU076459.1, OU076460.1, OU076461.1, OU076462.1, OU076463.1, OU076464.1, OU076465.1, OU076466.1, OU076467.1, OU076468.1, OU076469.1, OU076470.1, OU076471.1, OU076472.1, OU076473.1, OU076474.1, OU076475.1, OU076476.1, OU076477.1, OU076478.1, OU076479.1, OU076480.1, OU076481.1, OU076482.1, OU076483.1, OU076484.1, OU076485.1, OU076487.1, OU076488.1, OU076489.1, OU076491.1, OU076492.1, OU076493.1, OU076494.1, OU076495.1, OU076496.1, OU076497.1, OU076498.1, OU076499.1, OU076500.1, OU076501.1, OU076502.1, OU076503.1, OU076504.1, OU076505.1, OU076506.1, OU076507.1, OU076508.1, OU076509.1, OU076510.1, OU076511.1, OU076512.1, OU076513.1, OU076514.1, OU076516.1, OU076517.1, OU076518.1, OU076519.1, OU076520.1, OU076521.1, OU076522.1, OU076523.1, OU076524.1, OU076525.1, OU076526.1, OU076527.1, OU076528.1, OU076529.1, OU076530.1, OU076531.1, OU076532.1, OU076533.1, OU076534.1, OU076535.1, OU076536.1, OU076537.1, OU076538.1, OU076539.1, OU076540.1, OU076541.1, OU076542.1, OU076543.1, OU076544.1, OU076545.1, OU076546.1, OU076547.1, OU076548.1, OU076549.1, OU076550.1, OU076551.1, OU076552.1, OU076553.1, OU076554.1, OU076555.1, OU076556.1, OU076557.1, OU076558.1, OU076559.1, OU076560.1, OU076561.1, OU076562.1, OU076563.1, OU076564.1, OU076565.1, OU076566.1, OU076567.1, OU076568.1, OU076569.1, OU076570.1, OU076571.1, OU076572.1, OU076573.1, OU076574.1, OU076575.1, OU076576.1, OU076577.1, OU076578.1, OU076579.1, OU076580.1, OU076581.1, OU076582.1, OU076583.1, OU076584.1, OU076585.1, OU076586.1, OU076587.1, OU076588.1, OU076589.1, OU076590.1, OU076591.1, OU076592.1, OU076593.1, OU076594.1, OU076595.1, OU076596.1, OU076597.1, OU076598.1, OU076599.1, OU076600.1, OU076601.1, OU076602.1, OU076603.1, OU076604.1, OU076605.1, OU076606.1, OU076607.1, OU076608.1, OU076609.1, OU076610.1, OU076611.1, OU076612.1, OU076613.1, OU076614.1, OU076615.1, OU076616.1, OU076617.1, OU076618.1, OU076619.1, OU076620.1, OU076621.1, OU076622.1, OU076623.1, OU076624.1, OU076625.1, OU076626.1, OU076627.1, OU076628.1, OU076629.1, OU076630.1, OU076631.1, OU076632.1, OU076633.1, OU076634.1, OU076635.1, OU076636.1, OU076637.1, OU076638.1, OU076639.1, OU076640.1, OU076641.1, OU076643.1, OU076644.1, OU076645.1, OU076646.1, OU076647.1, OU076648.1, OU076649.1, OU076650.1, OU076651.1, OU076652.1, OU076653.1, OU076654.1, OU076655.1, OU076656.1, OU076657.1, OU076658.1, OU076659.1, OU076660.1, OU076661.1, OU076662.1, OU076663.1, OU076664.1, OU076665.1, OU076666.1, OU076667.1, OU076668.1, OU076669.1, OU076670.1, OU076671.1, OU076672.1, OU076673.1, OU076674.1, OU076675.1, OU076676.1, OU076677.1, OU076678.1, OU076679.1, OU076680.1, OU076681.1, OU076682.1, OU076683.1, OU076684.1, OU076685.1, OU076686.1, OU076687.1, OU076688.1, OU076689.1, OU076690.1, OU076691.1, OU076692.1, OU076693.1, OU076694.1, OU076695.1, OU076696.1, OU076697.1, OU076698.1, OU076699.1, OU076700.1, OU076701.1, OU076702.1, OU076703.1, OU076704.1, OU076705.1, OU076706.1, OU076707.1, OU076708.1, OU076709.1, OU076710.1, OU076711.1, OU076712.1, OU076713.1, OU076714.1, OU076715.1, OU076717.1, OU076718.1, OU076719.1, OU076720.1, OU076721.1, OU076722.1, OU076723.1, OU076724.1, OU076725.1, OU076726.1, OU076727.1, OU076728.1, OU076729.1, OU076730.1, OU076731.1, OU076732.1, OU076733.1, OU076734.1, OU076735.1, OU076736.1, OU076737.1, OU076738.1, OU076739.1, OU076740.1, OU076741.1, OU076742.1, OU076743.1, OU076744.1, OU076745.1, OU076746.1, OU076747.1, OU076748.1, OU076749.1, OU076750.1, OU076751.1, OU076752.1, OU076753.1, OU076754.1, OU076755.1, OU076756.1, OU076757.1, OU076758.1, OU076759.1, OU076760.1, OU076761.1, OU076762.1, OU076763.1, OU076764.1, OU076765.1, OU076766.1, OU076767.1, OU076768.1, OU076769.1, OU076770.1, OU076771.1, OU076772.1, OU076773.1, OU076774.1, OU076775.1, OU076776.1, OU076778.1, OU076779.1, OU076780.1, OU076781.1, OU076782.1, OU076783.1, OU076784.1, OU076785.1, OU076786.1, OU076787.1, OU076788.1, OU076789.1, OU076790.1, OU076791.1, OU076792.1, OU076793.1, OU076794.1, OU076795.1, OU076796.1, OU076797.1, OU076798.1, OU076799.1, OU076800.1, OU076801.1, OU076802.1, OU076803.1, OU076804.1, OU076805.1, OU076806.1, OU076807.1, OU076808.1, OU076809.1, OU076810.1, OU076811.1, OU076812.1, OU076813.1, OU076814.1, OU076815.1, OU076816.1, OU076817.1, OU076818.1, OU076820.1, OU076821.1, OU076822.1, OU076823.1, OU076824.1, OU076825.1, OU076826.1, OU076827.1, OU076828.1, OU076829.1, OU076830.1, OU076831.1, OU076832.1, OU076833.1, OU076835.1, OU076836.1, OU076837.1, OU076838.1, OU076839.1, OU076840.1, OU076841.1, OU076842.1, OU076843.1, OU076844.1, OU076845.1, OU076846.1, OU076847.1, OU076848.1, OU076849.1, OU076850.1, OU076851.1, OU076852.1, OU076853.1, OU076854.1, OU076855.1, OU076856.1, OU076857.1, OU076859.1, OU076860.1, OU076861.1, OU076862.1, OU076863.1, OU076864.1, OU076865.1, OU076866.1, OU076867.1, OU076868.1, OU076869.1, OU076870.1, OU076871.1, OU076872.1, OU076873.1, OU076874.1, OU076875.1, OU076876.1, OU076877.1, OU076878.1, OU076879.1, OU076880.1, OU076881.1, OU076882.1, OU076883.1, OU076884.1, OU076885.1, OU076886.1, OU076887.1, OU076889.1, OU076890.1, OU076891.1, OU076892.1, OU076893.1, OU076894.1, OU076895.1, OU076896.1, OU076897.1, OU076898.1, OU076899.1, OU076900.1, OU076901.1, OU076902.1, OU076903.1, OU076904.1, OU076905.1, OU076906.1, OU076907.1, OU076908.1, OU076909.1, OU076910.1, OU076911.1, OU076912.1, OU076913.1, OU076914.1, OU076915.1, OU076916.1, OU076917.1, OU076918.1, OU076919.1, OU076920.1, OU076921.1, OU076922.1, OU076923.1, OU076924.1, OU076925.1, OU076926.1, OU076927.1, OU076928.1, OU076929.1, OU076930.1, OU076931.1, OU076932.1, OU076933.1, OU076934.1, OU076935.1, OU076936.1, OU076937.1, OU076938.1, OU076939.1, OU076940.1, OU076941.1, OU076942.1, OU076943.1, OU076944.1, OU076945.1, OU076946.1, OU076947.1, OU076948.1, OU076949.1, OU076950.1, OU076951.1, OU076952.1, OU076953.1, OU076954.1, OU076955.1, OU076956.1, OU076957.1, OU076958.1, OU076959.1, OU076960.1, OU076961.1, OU076962.1, OU076963.1, OU076964.1, OU076965.1, OU076966.1, OU076967.1, OU076968.1, OU076969.1, OU076970.1, OU076971.1, OU076972.1, OU076973.1, OU076974.1, OU076975.1, OU076976.1, OU076977.1, OU076978.1, OU076979.1, OU076980.1, OU076981.1, OU076982.1, OU076983.1, OU076984.1, OU076985.1, OU076986.1, OU076987.1, OU076988.1, OU076989.1, OU076990.1, OU076991.1, OU076992.1, OU076993.1, OU076994.1, OU076995.1, OU076996.1, OU076997.1, OU076998.1, OU076999.1, OU077000.1, OU077001.1, OU077002.1, OU077003.1, OU077004.1, OU077005.1, OU077006.1, OU077007.1, OU077008.1, OU077009.1, OU077010.1, OU077011.1, OU077012.1, OU077013.1, OU077014.1, OU077015.1, OU077016.1, OU077017.1, OU077018.1, OU077019.1, OU077020.1, OU077021.1, OU077022.1, OU077023.1, OU077024.1, OU077025.1, OU077026.1, OU077027.1, OU077028.1, OU077029.1, OU077030.1, OU077031.1, OU077032.1, OU077034.1, OU077035.1, OU077036.1, OU077037.1, OU077038.1, OU077039.1, OU077040.1, OU077041.1, OU077042.1, OU077043.1, OU077044.1, OU077045.1, OU077046.1, OU077047.1, OU077048.1, OU077049.1, OU077050.1, OU077051.1, OU077052.1, OU077053.1, OU077054.1, OU077055.1, OU077056.1, OU077057.1, OU077058.1, OU077059.1, OU077060.1, OU077061.1, OU077062.1, OU077063.1, OU077064.1, OU077065.1, OU077066.1, OU077067.1, OU077068.1, OU077069.1, OU077070.1, OU077071.1, OU077072.1, OU077074.1, OU077075.1, OU077076.1, OU077077.1, OU077078.1, OU077079.1, OU077080.1, OU077081.1, OU077082.1, OU077083.1, OU077084.1, OU077085.1, OU077086.1, OU077087.1, OU077088.1, OU077089.1, OU077090.1, OU077091.1, OU077092.1, OU077093.1, OU077094.1, OU077095.1, OU077096.1, OU077097.1, OU077098.1, OU077099.1, OU077100.1, OU077101.1, OU077102.1, OU077103.1, OU077104.1, OU077105.1, OU077106.1, OU077107.1, OU077108.1, OU077109.1, OU077110.1, OU077111.1, OU077112.1, OU077113.1, OU077114.1, OU077115.1, OU077116.1, OU077117.1, OU077118.1, OU077119.1, OU077120.1, OU077121.1, OU077122.1, OU077123.1, OU077124.1, OU077125.1, OU077126.1, OU077127.1, OU077128.1, OU077129.1, OU077130.1, OU077131.1, OU077132.1, OU077133.1, OU077134.1, OU077135.1, OU077136.1, OU077137.1, OU077138.1, OU077139.1, OU077140.1, OU077141.1, OU077142.1, OU077143.1, OU077144.1, OU077145.1, OU077146.1, OU077147.1, OU077148.1, OU077149.1, OU077150.1, OU077151.1, OU077152.1, OU077153.1, OU077154.1, OU077155.1, OU077156.1, OU077157.1, OU077158.1, OU077159.1, OU077160.1, OU077161.1, OU077162.1, OU077163.1, OU077164.1, OU077165.1, OU077166.1, OU077167.1, OU077168.1, OU077169.1, OU077170.1, OU077171.1, OU077172.1, OU077173.1, OU077174.1, OU077175.1, OU077176.1, OU077177.1, OU077178.1, OU077179.1, OU077180.1, OU077181.1, OU077182.1, OU077183.1, OU077184.1, OU077185.1, OU077186.1, OU077187.1, OU077188.1, OU077189.1, OU077190.1, OU077192.1, OU077193.1, OU077194.1, OU077195.1, OU077196.1, OU077197.1, OU077198.1, OU077199.1, OU077200.1, OU077201.1, OU077202.1, OU077203.1, OU077204.1, OU077205.1, OU077206.1, OU077207.1, OU077208.1, OU077209.1, OU077210.1, OU077211.1, OU077212.1, OU077213.1, OU077214.1, OU077215.1, OU077216.1, OU077217.1, OU077218.1, OU077219.1, OU077220.1, OU077221.1, OU077222.1, OU077223.1, OU077224.1, OU077225.1, OU077226.1, OU077227.1, OU077228.1, OU077229.1, OU077230.1, OU077231.1, OU077232.1, OU077233.1, OU077234.1, OU077235.1, OU077236.1, OU077237.1, OU077238.1, OU077239.1, OU077240.1, OU077241.1, OU077242.1, OU077243.1, OU077244.1, OU077245.1, OU077246.1, OU077247.1, OU077248.1, OU077249.1, OU077250.1, OU077251.1, OU077252.1, OU077253.1, OU077254.1, OU077255.1, OU077256.1, OU077257.1, OU077258.1, OU077259.1, OU077260.1, OU077261.1, OU077262.1, OU077263.1, OU077264.1, OU077265.1, OU077266.1, OU077267.1, OU077268.1, OU077269.1, OU077270.1, OU077272.1, OU077273.1, OU077274.1, OU077275.1, OU077276.1, OU077277.1, OU077278.1, OU077279.1, OU077280.1, OU077281.1, OU077282.1, OU077283.1, OU077284.1, OU077285.1, OU077286.1, OU077287.1, OU077288.1, OU077289.1, OU077294.1, OU077295.1, OU077296.1, OU077297.1, OU077298.1, OU077299.1, OU077300.1, OU077302.1, OU077303.1, OU077304.1, OU077305.1, OU077306.1, OU077308.1, OU077309.1, OU077310.1, OU077311.1, OU077312.1, OU077313.1, OU077314.1, OU077315.1, OU077316.1, OU077317.1, OU077318.1, OU077319.1, OU077320.1, OU077321.1, OU077322.1, OU077323.1, OU077324.1, OU077325.1, OU077326.1, OU077327.1, OU077328.1, OU077329.1, OU077330.1, OU077331.1, OU077332.1, OU077334.1, OU077335.1, OU077336.1, OU077337.1, OU077338.1, OU077339.1, OU077341.1, OU077343.1, OU077344.1, OU077345.1, OU077346.1, OU077347.1, OU077348.1, OU077349.1, OU077350.1, OU077351.1, OU077352.1, OU077353.1, OU077354.1, OU077355.1, OU077356.1, OU077357.1, OU077358.1, OU077359.1, OU077360.1, OU077361.1, OU077362.1, OU077363.1, OU077364.1, OU077365.1, OU077366.1, OU077367.1, OU077368.1, OU077369.1, OU077370.1, OU077371.1, OU077372.1, OU077373.1, OU077374.1, OU077375.1, OU077376.1, OU077377.1, OU077378.1, OU077379.1, OU077380.1, OU077381.1, OU077382.1, OU077383.1, OU077384.1, OU077385.1, OU077386.1, OU077387.1, OU077388.1, OU077389.1, OU077390.1, OU077391.1, OU077392.1, OU077393.1, OU077394.1, OU077395.1, OU077396.1, OU077397.1, OU077398.1, OU077399.1, OU077400.1, OU077401.1, OU077402.1, OU077403.1, OU077404.1, OU077405.1, OU077406.1, OU077407.1, OU077408.1, OU077409.1, OU077410.1, OU077411.1, OU077412.1, OU077413.1, OU077414.1, OU077415.1, OU077416.1, OU077417.1, OU077418.1, OU077419.1, OU077420.1, OU077421.1, OU077422.1, OU077423.1, OU077424.1, OU077425.1, OU077427.1, OU077428.1, OU077429.1, OU077430.1, OU077431.1, OU077432.1, OU077433.1, OU077434.1, OU077435.1, OU077436.1, OU077437.1, OU077438.1, OU077439.1, OU077440.1, OU077441.1, OU077442.1, OU077443.1, OU077444.1, OU077445.1, OU077446.1, OU077447.1, OU077448.1, OU077449.1, OU077450.1, OU077451.1, OU077452.1, OU077453.1, OU077454.1, OU077456.1, OU077457.1, OU077458.1, OU077459.1, OU077460.1, OU077461.1, OU077462.1, OU077463.1, OU077464.1, OU077465.1, OU077466.1, OU077467.1, OU077468.1, OU077469.1, OU077470.1, OU077471.1, OU077472.1, OU077473.1, OU077474.1, OU077475.1, OU077476.1, OU077477.1, OU077478.1, OU077479.1, OU077480.1, OU077481.1, OU077482.1, OU077483.1, OU077484.1, OU077485.1, OU077486.1, OU077487.1, OU077488.1, OU077489.1, OU077490.1, OU077491.1, OU077492.1, OU077493.1, OU077494.1, OU077495.1, OU077496.1, OU077497.1, OU077498.1, OU077499.1, OU077500.1, OU077501.1, OU077502.1, OU077503.1, OU077504.1, OU077505.1, OU077506.1, OU077507.1, OU077509.1, OU077510.1, OU077512.1, OU077514.1, OU077515.1, OU077516.1, OU077517.1, OU077518.1, OU077519.1, OU077520.1, OU077521.1, OU077522.1, OU077523.1, OU077524.1, OU077525.1, OU077526.1, OU077527.1, OU077528.1, OU077529.1, OU077530.1, OU077531.1, OU077532.1, OU077533.1, OU077534.1, OU077535.1, OU077536.1, OU077537.1, OU077538.1, OU077539.1, OU077540.1, OU077541.1, OU077542.1, OU077543.1, OU077544.1, OU077545.1, OU077546.1, OU077547.1, OU077548.1, OU077549.1, OU077550.1, OU077551.1, OU077552.1, OU077553.1, OU077554.1, OU077555.1, OU077556.1, OU077557.1, OU077558.1, OU077559.1, OU077560.1, OU077561.1, OU077562.1, OU077563.1, OU077564.1, OU077565.1, OU077566.1, OU077567.1, OU077568.1, OU077569.1, OU077570.1, OU077571.1, OU077572.1, OU077573.1, OU077574.1, OU077575.1, OU077576.1, OU077577.1, OU077578.1, OU077579.1, OU077580.1, OU077581.1, OU077582.1, OU077583.1, OU077584.1, OU077585.1, OU077586.1, OU077587.1, OU077588.1, OU077589.1, OU077590.1, OU077591.1, OU077592.1, OU077593.1, OU077594.1, OU077595.1, OU077596.1, OU077597.1, OU077598.1, OU077599.1, OU077600.1, OU077601.1, OU077602.1, OU077603.1, OU077604.1, OU077606.1, OU077607.1, OU077608.1, OU077609.1, OU077610.1, OU077611.1, OU077612.1, OU077613.1, OU077614.1, OU077615.1, OU077616.1, OU077617.1, OU077618.1, OU077619.1, OU077620.1, OU077621.1, OU077622.1, OU077623.1, OU077624.1, OU077625.1, OU077626.1, OU077627.1, OU077628.1, OU077629.1, OU077630.1, OU077631.1, OU077632.1, OU077634.1, OU077635.1, OU077636.1, OU077637.1, OU077638.1, OU077639.1, OU077642.1, OU077643.1, OU077644.1, OU077645.1, OU077646.1, OU077647.1, OU077648.1, OU077649.1, OU077651.1, OU077652.1, OU077653.1, OU077655.1, OU077656.1, OU077657.1, OU077658.1, OU077659.1, OU077660.1, OU077661.1, OU077662.1, OU077663.1, OU077664.1, OU077665.1, OU077666.1, OU077667.1, OU077668.1, OU077671.1, OU077673.1, OU077674.1, OU077675.1, OU077676.1, OU077677.1, OU077678.1, OU077679.1, OU077680.1, OU077681.1, OU077682.1, OU077683.1, OU077685.1, OU077686.1, OU077687.1, OU077688.1, OU077689.1, OU077690.1, OU077691.1, OU077692.1, OU077693.1, OU077694.1, OU077695.1, OU077696.1, OU077697.1, OU077698.1, OU077699.1, OU077700.1, OU077701.1, OU077703.1, OU077704.1, OU077705.1, OU077706.1, OU077707.1, OU077708.1, OU077709.1, OU077711.1, OU077712.1, OU077713.1, OU077714.1, OU077715.1, OU077716.1, OU077717.1, OU077718.1, OU077719.1, OU077720.1, OU077721.1, OU077722.1, OU077723.1, OU077724.1, OU077725.1, OU077726.1, OU077727.1, OU077728.1, OU077729.1, OU077730.1, OU077731.1, OU077732.1, OU077733.1, OU077735.1, OU077736.1, OU077737.1, OU077738.1, OU077739.1, OU077740.1, OU077741.1, OU077743.1, OU077744.1, OU077745.1, OU077746.1, OU077747.1, OU077748.1, OU077749.1, OU077750.1, OU077751.1, OU077752.1, OU077754.1, OU077755.1, OU077756.1, OU077757.1, OU077758.1, OU077759.1, OU077760.1, OU077761.1, OU077762.1, OU077763.1, OU077764.1, OU077765.1, OU077766.1, OU077767.1, OU077768.1, OU077769.1, OU077770.1, OU077771.1, OU077772.1, OU077773.1, OU077774.1, OU077775.1, OU077776.1, OU077777.1, OU077778.1, OU077779.1, OU077780.1, OU077781.1, OU077782.1, OU077783.1, OU077784.1, OU077785.1, OU077786.1, OU077787.1, OU077788.1, OU077789.1, OU077790.1, OU077791.1, OU077792.1, OU077793.1, OU077794.1, OU077795.1, OU077796.1, OU077797.1, OU077798.1, OU077799.1, OU077801.1, OU077802.1, OU077803.1, OU077804.1, OU077805.1, OU077806.1, OU077807.1, OU077808.1, OU077809.1, OU077810.1, OU077811.1, OU077812.1, OU077813.1, OU077814.1, OU077815.1, OU077816.1, OU077817.1, OU077818.1, OU077819.1, OU077820.1, OU077821.1, OU077822.1, OU077823.1, OU077824.1, OU077825.1, OU077826.1, OU077827.1, OU077828.1, OU077829.1, OU077830.1, OU077831.1, OU077832.1, OU077833.1, OU077834.1, OU077835.1, OU077836.1, OU077837.1, OU077838.1, OU077839.1, OU077840.1, OU077841.1, OU077842.1, OU077843.1, OU077844.1, OU077845.1, OU077846.1, OU077847.1, OU077848.1, OU077849.1, OU077850.1, OU077851.1, OU077852.1, OU077853.1, OU077854.1, OU077855.1, OU077858.1, OU077860.1, OU077861.1, OU077862.1, OU077863.1, OU077864.1, OU077865.1, OU077866.1, OU077867.1, OU077868.1, OU077869.1, OU077870.1, OU077871.1, OU077872.1, OU077875.1, OU077876.1, OU077877.1, OU077878.1, OU077879.1, OU077880.1, OU077881.1, OU077882.1, OU077883.1, OU077884.1, OU077885.1, OU077886.1, OU077887.1, OU077888.1, OU077890.1, OU077891.1, OU077892.1, OU077893.1, OU077894.1, OU077895.1, OU077896.1, OU077897.1, OU077898.1, OU077900.1, OU077901.1, OU077903.1, OU077904.1, OU077905.1, OU077906.1, OU077907.1, OU077908.1, OU077909.1, OU077910.1, OU077911.1, OU077912.1, OU077913.1, OU077914.1, OU077915.1, OU077916.1, OU077917.1, OU077918.1, OU077919.1, OU077920.1, OU077921.1, OU077922.1, OU077923.1, OU077924.1, OU077925.1, OU077926.1, OU077927.1, OU077928.1, OU077929.1, OU077930.1, OU077931.1, OU077932.1, OU077933.1, OU077934.1, OU077935.1, OU077936.1, OU077937.1, OU077938.1, OU077939.1, OU077940.1, OU077941.1, OU077942.1, OU077943.1, OU077944.1, OU077945.1, OU077946.1, OU077947.1, OU077948.1, OU077949.1, OU077950.1, OU077951.1, OU077952.1, OU077953.1, OU077954.1, OU077955.1, OU077956.1, OU077957.1, OU077958.1, OU077959.1, OU077961.1, OU077962.1, OU077963.1, OU077965.1, OU077966.1, OU077967.1, OU077968.1, OU077969.1, OU077970.1, OU077971.1, OU077972.1, OU077973.1, OU077974.1, OU077975.1, OU077976.1, OU077977.1, OU077978.1, OU077979.1, OU077980.1, OU077981.1, OU077982.1, OU077983.1, OU077984.1, OU077985.1, OU077986.1, OU077987.1, OU077988.1, OU077989.1, OU077990.1, OU077991.1, OU077992.1, OU077993.1, OU077994.1, OU077995.1, OU077996.1, OU077997.1, OU077998.1, OU077999.1, OU078000.1, OU078001.1, OU078002.1, OU078003.1, OU078004.1, OU078005.1, OU078006.1, OU078007.1, OU078008.1, OU078009.1, OU078010.1, OU078012.1, OU078013.1, OU078015.1, OU078016.1, OU078017.1, OU078018.1, OU078019.1, OU078020.1, OU078021.1, OU078022.1, OU078023.1, OU078024.1, OU078025.1, OU078026.1, OU078027.1, OU078028.1, OU078029.1, OU078030.1, OU078031.1, OU078033.1, OU078034.1, OU078035.1, OU078036.1, OU078037.1, OU078038.1, OU078039.1, OU078040.1, OU078041.1, OU078042.1, OU078043.1, OU078044.1, OU078045.1, OU078046.1, OU078047.1, OU078048.1, OU078049.1, OU078050.1, OU078051.1, OU078052.1, OU078053.1, OU078054.1, OU078055.1, OU078056.1, OU078057.1, OU078058.1, OU078059.1, OU078060.1, OU078061.1, OU078063.1, OU078064.1, OU078065.1, OU078066.1, OU078067.1, OU078068.1, OU078069.1, OU078070.1, OU078071.1, OU078072.1, OU078073.1, OU078074.1, OU078075.1, OU078076.1, OU078077.1, OU078078.1, OU078079.1, OU078080.1, OU078081.1, OU078082.1, OU078083.1, OU078084.1, OU078085.1, OU078086.1, OU078087.1, OU078088.1, OU078089.1, OU078090.1, OU078091.1, OU078092.1, OU078093.1, OU078094.1, OU078095.1, OU078096.1, OU078097.1, OU078098.1, OU078099.1, OU078100.1, OU078101.1, OU078102.1, OU078103.1, OU078104.1, OU078105.1, OU078106.1, OU078107.1, OU078108.1, OU078109.1, OU078110.1, OU078111.1, OU078112.1, OU078113.1, OU078114.1, OU078115.1, OU078116.1, OU078117.1, OU078118.1, OU078119.1, OU078120.1, OU078121.1, OU078122.1, OU078123.1, OU078124.1, OU078125.1, OU078126.1, OU078128.1, OU078129.1, OU078130.1, OU078131.1, OU078132.1, OU078133.1, OU078134.1, OU078135.1, OU078136.1, OU078137.1, OU078138.1, OU078139.1, OU078140.1, OU078141.1, OU078142.1, OU078143.1, OU078144.1, OU078145.1, OU078146.1, OU078147.1, OU078148.1, OU078149.1, OU078150.1, OU078151.1, OU078152.1, OU078153.1, OU078154.1, OU078155.1, OU078156.1, OU078157.1, OU078158.1, OU078160.1, OU078161.1, OU078162.1, OU078163.1, OU078164.1, OU078165.1, OU078166.1, OU078167.1, OU078168.1, OU078169.1, OU078170.1, OU078171.1, OU078172.1, OU078173.1, OU078174.1, OU078175.1, OU078176.1, OU078177.1, OU078178.1, OU078179.1, OU078180.1, OU078181.1, OU078182.1, OU078183.1, OU078184.1, OU078185.1, OU078186.1, OU078187.1, OU078188.1, OU078189.1, OU078190.1, OU078191.1, OU078192.1, OU078193.1, OU078194.1, OU078195.1, OU078196.1, OU078197.1, OU078198.1, OU078199.1, OU078200.1, OU078202.1, OU078203.1, OU078204.1, OU078205.1, OU078206.1, OU078207.1, OU078208.1, OU078209.1, OU078210.1, OU078211.1, OU078212.1, OU078214.1, OU078215.1, OU078216.1, OU078217.1, OU078218.1, OU078219.1, OU078220.1, OU078221.1, OU078222.1, OU078223.1, OU078224.1, OU078225.1, OU078226.1, OU078227.1, OU078228.1, OU078229.1, OU078230.1, OU078231.1, OU078232.1, OU078233.1, OU078234.1, OU078235.1, OU078236.1, OU078237.1, OU078238.1, OU078239.1, OU078240.1, OU078241.1, OU078242.1, OU078243.1, OU078244.1, OU078245.1, OU078246.1, OU078247.1, OU078248.1, OU078249.1, OU078250.1, OU078251.1, OU078252.1, OU078253.1, OU078254.1, OU078255.1, OU078256.1, OU078257.1, OU078258.1, OU078259.1, OU078260.1, OU078261.1, OU078262.1, OU078263.1, OU078264.1, OU078265.1, OU078266.1, OU078269.1, OU078270.1, OU078271.1, OU078272.1, OU078273.1, OU078274.1, OU078275.1, OU078276.1, OU078277.1, OU078278.1, OU078279.1, OU078280.1, OU078281.1, OU078282.1, OU078283.1, OU078284.1, OU078285.1, OU078286.1, OU078288.1, OU078289.1, OU078290.1, OU078291.1, OU078292.1, OU078293.1, OU078294.1, OU078295.1, OU078296.1, OU078297.1, OU078298.1, OU078299.1, OU078300.1, OU078301.1, OU078302.1, OU078303.1, OU078304.1, OU078305.1, OU078308.1, OU078309.1, OU078310.1, OU078311.1, OU078312.1, OU078313.1, OU078314.1, OU078315.1, OU078316.1, OU078317.1, OU078318.1, OU078319.1, OU078320.1, OU078321.1, OU078322.1, OU078323.1, OU078324.1, OU078325.1, OU078326.1, OU078327.1, OU078328.1, OU078329.1, OU078330.1, OU078331.1, OU078332.1, OU078333.1, OU078334.1, OU078335.1, OU078336.1, OU078337.1, OU078338.1, OU078339.1, OU078340.1, OU078341.1, OU078342.1, OU078343.1, OU078344.1, OU078345.1, OU078346.1, OU078347.1, OU078348.1, OU078349.1, OU078350.1, OU078351.1, OU078352.1, OU078353.1, OU078354.1, OU078355.1, OU078356.1, OU078357.1, OU078358.1, OU078359.1, OU078360.1, OU078362.1, OU078363.1, OU078364.1, OU078365.1, OU078366.1, OU078367.1, OU078368.1, OU078369.1, OU078370.1, OU078371.1, OU078372.1, OU078373.1, OU078374.1, OU078375.1, OU078376.1, OU078377.1, OU078378.1, OU078379.1, OU078380.1, OU078381.1, OU078382.1, OU078383.1, OU078384.1, OU078385.1, OU078386.1, OU078387.1, OU078388.1, OU078389.1, OU078390.1, OU078391.1, OU078392.1, OU078393.1, OU078394.1, OU078395.1, OU078397.1, OU078398.1, OU078399.1, OU078400.1, OU078401.1, OU078402.1, OU078403.1, OU078404.1, OU078405.1, OU078406.1, OU078407.1, OU078408.1, OU078409.1, OU078410.1, OU078411.1, OU078412.1, OU078413.1, OU078414.1, OU078415.1, OU078416.1, OU078417.1, OU078418.1, OU078419.1, OU078420.1, OU078421.1, OU078422.1, OU078423.1, OU078424.1, OU078425.1, OU078426.1, OU078427.1, OU078428.1, OU078429.1, OU078430.1, OU078431.1, OU078432.1, OU078433.1, OU078434.1, OU078435.1, OU078436.1, OU078437.1, OU078438.1, OU078439.1, OU078440.1, OU078441.1, OU078442.1, OU078443.1, OU078444.1, OU078445.1, OU078446.1, OU078447.1, OU078448.1, OU078449.1, OU078450.1, OU078451.1, OU078452.1, OU078453.1, OU078454.1, OU078455.1, OU078456.1, OU078457.1, OU078458.1, OU078459.1, OU078460.1, OU078461.1, OU078462.1, OU078463.1, OU078464.1, OU078465.1, OU078466.1, OU078467.1, OU078468.1, OU078469.1, OU078470.1, OU078471.1, OU078472.1, OU078474.1, OU078475.1, OU078476.1, OU078478.1, OU078479.1, OU078480.1, OU078481.1, OU078482.1, OU078483.1, OU078485.1, OU078486.1, OU078487.1, OU078488.1, OU078489.1, OU078490.1, OU078491.1, OU078492.1, OU078493.1, OU078494.1, OU078495.1, OU078496.1, OU078497.1, OU078498.1, OU078499.1, OU078500.1, OU078501.1, OU078502.1, OU078503.1, OU078504.1, OU078505.1, OU078506.1, OU078507.1, OU078508.1, OU078509.1, OU078510.1, OU078511.1, OU078512.1, OU078513.1, OU078514.1, OU078515.1, OU078516.1, OU078517.1, OU078518.1, OU078519.1, OU078520.1, OU078521.1, OU078522.1, OU078524.1, OU078525.1, OU078526.1, OU078527.1, OU078528.1, OU078529.1, OU078530.1, OU078531.1, OU078533.1, OU078534.1, OU078535.1, OU078536.1, OU078537.1, OU078538.1, OU078539.1, OU078540.1, OU078541.1, OU078542.1, OU078543.1, OU078544.1, OU078545.1, OU078547.1, OU078548.1, OU078549.1, OU078550.1, OU078551.1, OU078552.1, OU078553.1, OU078554.1, OU078555.1, OU078556.1, OU078557.1, OU078558.1, OU078559.1, OU078560.1, OU078561.1, OU078562.1, OU078563.1, OU078564.1, OU078565.1, OU078566.1, OU078567.1, OU078568.1, OU078569.1, OU078570.1, OU078571.1, OU078572.1, OU078573.1, OU078574.1, OU078575.1, OU078576.1, OU078577.1, OU078578.1, OU078579.1, OU078580.1, OU078581.1, OU078582.1, OU078583.1, OU078584.1, OU078585.1, OU078586.1, OU078587.1, OU078588.1, OU078589.1, OU078590.1, OU078591.1, OU078592.1, OU078593.1, OU078594.1, OU078595.1, OU078596.1, OU078597.1, OU078598.1, OU078599.1, OU078600.1, OU078601.1, OU078602.1, OU078603.1, OU078604.1, OU078605.1, OU078606.1, OU078607.1, OU078608.1, OU078609.1, OU078610.1, OU078611.1, OU078612.1, OU078613.1, OU078614.1, OU078615.1, OU078616.1, OU078617.1, OU078618.1, OU078619.1, OU078621.1, OU078622.1, OU078623.1, OU078624.1, OU078625.1, OU078626.1, OU078627.1, OU078628.1, OU078629.1, OU078630.1, OU078631.1, OU078632.1, OU078633.1, OU078634.1, OU078635.1, OU078636.1, OU078637.1, OU078638.1, OU078639.1, OU078640.1, OU078641.1, OU078642.1, OU078643.1, OU078644.1, OU078645.1, OU078646.1, OU078647.1, OU078648.1, OU078649.1, OU078650.1, OU078651.1, OU078653.1, OU078654.1, OU078655.1, OU078656.1, OU078657.1, OU078658.1, OU078659.1, OU078660.1, OU078661.1, OU078662.1, OU078663.1, OU078664.1, OU078665.1, OU078666.1, OU078667.1, OU078668.1, OU078669.1, OU078670.1, OU078671.1, OU078672.1, OU078673.1, OU078674.1, OU078675.1, OU078676.1, OU078677.1, OU078678.1, OU078679.1, OU078680.1, OU078681.1, OU078682.1, OU078683.1, OU078684.1, OU078685.1, OU078686.1, OU078687.1, OU078688.1, OU078689.1, OU078690.1, OU078691.1, OU078692.1, OU078693.1, OU078694.1, OU078695.1, OU078696.1, OU078697.1, OU078698.1, OU078699.1, OU078700.1, OU078701.1, OU078702.1, OU078703.1, OU078704.1, OU078705.1, OU078706.1, OU078707.1, OU078708.1, OU078709.1, OU078710.1, OU078711.1, OU078712.1, OU078713.1, OU078714.1, OU078715.1, OU078716.1, OU078717.1, OU078718.1, OU078719.1, OU078720.1, OU078721.1, OU078722.1, OU078723.1, OU078724.1, OU078725.1, OU078726.1, OU078727.1, OU078728.1, OU078729.1, OU078730.1, OU078731.1, OU078732.1, OU078733.1, OU078734.1, OU078735.1, OU078736.1, OU078737.1, OU078738.1, OU078739.1, OU078740.1, OU078742.1, OU078743.1, OU078744.1, OU078745.1, OU078746.1, OU078747.1, OU078748.1, OU078749.1, OU078750.1, OU078751.1, OU078752.1, OU078753.1, OU078754.1, OU078755.1, OU078756.1, OU078757.1, OU078758.1, OU078759.1, OU078760.1, OU078761.1, OU078762.1, OU078763.1, OU078764.1, OU078765.1, OU078766.1, OU078767.1, OU078768.1, OU078769.1, OU078770.1, OU078771.1, OU078772.1, OU078773.1, OU078774.1, OU078775.1, OU078776.1, OU078777.1, OU078778.1, OU078779.1, OU078780.1, OU078781.1, OU078783.1, OU078784.1, OU078785.1, OU078786.1, OU078787.1, OU078788.1, OU078789.1, OU078790.1, OU078791.1, OU078792.1, OU078793.1, OU078794.1, OU078795.1, OU078796.1, OU078797.1, OU078798.1, OU078799.1, OU078800.1, OU078801.1, OU078802.1, OU078803.1, OU078804.1, OU078805.1, OU078806.1, OU078807.1, OU078808.1, OU078809.1, OU078810.1, OU078811.1, OU078812.1, OU078813.1, OU078814.1, OU078815.1, OU078816.1, OU078817.1, OU078818.1, OU078819.1, OU078820.1, OU078821.1, OU078822.1, OU078823.1, OU078824.1, OU078825.1, OU078826.1, OU078827.1, OU078828.1, OU078829.1, OU078830.1, OU078831.1, OU078832.1, OU078833.1, OU078834.1, OU078835.1, OU078836.1, OU078837.1, OU078838.1, OU078839.1, OU078840.1, OU078841.1, OU078842.1, OU078843.1, OU078844.1, OU078845.1, OU078847.1, OU078848.1, OU078849.1, OU078850.1, OU078852.1, OU078854.1, OU078855.1, OU078857.1, OU078858.1, OU078859.1, OU078860.1, OU078861.1, OU078862.1, OU078863.1, OU078864.1, OU078865.1, OU078866.1, OU078867.1, OU078868.1, OU078869.1, OU078870.1, OU078871.1, OU078872.1, OU078873.1, OU078874.1, OU078875.1, OU078876.1, OU078877.1, OU078878.1, OU078879.1, OU078880.1, OU078881.1, OU078882.1, OU078884.1, OU078885.1, OU078886.1, OU078887.1, OU078888.1, OU078889.1, OU078890.1, OU078891.1, OU078892.1, OU078893.1, OU078894.1, OU078895.1, OU078896.1, OU078897.1, OU078898.1, OU078899.1, OU078900.1, OU078901.1, OU078902.1, OU078903.1, OU078904.1, OU078905.1, OU078906.1, OU078907.1, OU078908.1, OU078909.1, OU078910.1, OU078911.1, OU078912.1, OU078914.1, OU078915.1, OU078916.1, OU078917.1, OU078918.1, OU078919.1, OU078920.1, OU078921.1, OU078922.1, OU078923.1, OU078924.1, OU078925.1, OU078926.1, OU078927.1, OU078928.1, OU078929.1, OU078930.1, OU078931.1, OU078932.1, OU078933.1, OU078934.1, OU078935.1, OU078936.1, OU078937.1, OU078938.1, OU078939.1, OU078940.1, OU078941.1, OU078942.1, OU078943.1, OU078944.1, OU078945.1, OU078946.1, OU078947.1, OU078948.1, OU078949.1, OU078950.1, OU078951.1, OU078954.1, OU078955.1, OU078956.1, OU078957.1, OU078958.1, OU078959.1, OU078960.1, OU078961.1, OU078962.1, OU078963.1, OU078964.1, OU078965.1, OU078966.1, OU078967.1, OU078968.1, OU078969.1, OU078970.1, OU078971.1, OU078972.1, OU078973.1, OU078974.1, OU078975.1, OU078976.1, OU078977.1, OU078978.1, OU078979.1, OU078980.1, OU078981.1, OU078982.1, OU078983.1, OU078984.1, OU078986.1, OU078987.1, OU078988.1, OU078989.1, OU078990.1, OU078991.1, OU078992.1, OU078993.1, OU078995.1, OU078996.1, OU078997.1, OU078998.1, OU078999.1, OU079000.1, OU079001.1, OU079002.1, OU079003.1, OU079004.1, OU079005.1, OU079006.1, OU079007.1, OU079008.1, OU079009.1, OU079010.1, OU079011.1, OU079012.1, OU079013.1, OU079015.1, OU079016.1, OU079017.1, OU079018.1, OU079019.1, OU079020.1, OU079021.1, OU079022.1, OU079023.1, OU079024.1, OU079025.1, OU079026.1, OU079027.1, OU079028.1, OU079029.1, OU079030.1, OU079031.1, OU079032.1, OU079033.1, OU079034.1, OU079035.1, OU079036.1, OU079037.1, OU079038.1, OU079039.1, OU079040.1, OU079041.1, OU079042.1, OU079043.1, OU079044.1, OU079045.1, OU079046.1, OU079047.1, OU079048.1, OU079049.1, OU079050.1, OU079051.1, OU079052.1, OU079053.1, OU079054.1, OU079055.1, OU079056.1, OU079057.1, OU079058.1, OU079059.1, OU079060.1, OU079061.1, OU079062.1, OU079063.1, OU079064.1, OU079065.1, OU079066.1, OU079067.1, OU079068.1, OU079069.1, OU079070.1, OU079071.1, OU079072.1, OU079073.1, OU079074.1, OU079075.1, OU079076.1, OU079077.1, OU079078.1, OU079079.1, OU079080.1, OU079081.1, OU079082.1, OU079083.1, OU079084.1, OU079085.1, OU079086.1, OU079087.1, OU079088.1, OU079089.1, OU079090.1, OU079091.1, OU079092.1, OU079093.1, OU079094.1, OU079095.1, OU079096.1, OU079097.1, OU079098.1, OU079099.1, OU079100.1, OU079101.1, OU079102.1, OU079103.1, OU079104.1, OU079105.1, OU079106.1, OU079107.1, OU079108.1, OU079109.1, OU079110.1, OU079112.1, OU079113.1, OU079114.1, OU079116.1, OU079117.1, OU079118.1, OU079120.1, OU079121.1, OU079122.1, OU079124.1, OU079125.1, OU079126.1, OU079127.1, OU079128.1, OU079129.1, OU079130.1, OU079131.1, OU079132.1, OU079133.1, OU079134.1, OU079135.1, OU079136.1, OU079137.1, OU079138.1, OU079139.1, OU079140.1, OU079141.1, OU079142.1, OU079143.1, OU079144.1, OU079145.1, OU079146.1, OU079147.1, OU079148.1, OU079149.1, OU079150.1, OU079151.1, OU079152.1, OU079153.1, OU079154.1, OU079155.1, OU079156.1, OU079157.1, OU079158.1, OU079159.1, OU079160.1, OU079161.1, OU079162.1, OU079163.1, OU079164.1, OU079165.1, OU079166.1, OU079167.1, OU079168.1, OU079169.1, OU079170.1, OU079171.1, OU079172.1, OU079173.1, OU079174.1, OU079175.1, OU079176.1, OU079177.1, OU079178.1, OU079179.1, OU079180.1, OU079181.1, OU079182.1, OU079183.1, OU079184.1, OU079185.1, OU079186.1, OU079188.1, OU079189.1, OU079190.1, OU079191.1, OU079192.1, OU079193.1, OU079194.1, OU079195.1, OU079196.1, OU079197.1, OU079198.1, OU079199.1, OU079200.1, OU079201.1, OU079202.1, OU079203.1, OU079204.1, OU079205.1, OU079206.1, OU079207.1, OU079208.1, OU079209.1, OU079210.1, OU079211.1, OU079212.1, OU079213.1, OU079214.1, OU079215.1, OU079216.1, OU079217.1, OU079218.1, OU079219.1, OU079220.1, OU079221.1, OU079222.1, OU079223.1, OU079224.1, OU079225.1, OU079226.1, OU079227.1, OU079228.1, OU079229.1, OU079230.1, OU079231.1, OU079232.1, OU079233.1, OU079234.1, OU079235.1, OU079236.1, OU079237.1, OU079238.1, OU079239.1, OU079240.1, OU079241.1, OU079242.1, OU079243.1, OU079244.1, OU079245.1, OU079246.1, OU079247.1, OU079248.1, OU079249.1, OU079250.1, OU079251.1, OU079252.1, OU079253.1, OU079254.1, OU079255.1, OU079256.1, OU079257.1, OU079258.1, OU079259.1, OU079260.1, OU079261.1, OU079262.1, OU079263.1, OU079264.1, OU079265.1, OU079266.1, OU079267.1, OU079268.1, OU079269.1, OU079270.1, OU079271.1, OU079272.1, OU079273.1, OU079274.1, OU079275.1, OU079276.1, OU079277.1, OU079278.1, OU079279.1, OU079280.1, OU079281.1, OU079282.1, OU079283.1, OU079284.1, OU079285.1, OU079286.1, OU079287.1, OU079288.1, OU079289.1, OU079290.1, OU079291.1, OU079292.1, OU079293.1, OU079294.1, OU079295.1, OU079296.1, OU079297.1, OU079298.1, OU079299.1, OU079300.1, OU079301.1, OU079302.1, OU079303.1, OU079304.1, OU079305.1, OU079306.1, OU079307.1, OU079308.1, OU079309.1, OU079310.1, OU079311.1, OU079312.1, OU079313.1, OU079314.1, OU079315.1, OU079316.1, OU079317.1, OU079318.1, OU079319.1, OU079320.1, OU079321.1, OU079322.1, OU079323.1, OU079324.1, OU079325.1, OU079326.1, OU079327.1, OU079328.1, OU079329.1, OU079330.1, OU079331.1, OU079332.1, OU079333.1, OU079334.1, OU079335.1, OU079336.1, OU079337.1, OU079338.1, OU079339.1, OU079340.1, OU079341.1, OU079342.1, OU079343.1, OU079344.1, OU079345.1, OU079346.1, OU079347.1, OU079348.1, OU079349.1, OU079350.1, OU079351.1, OU079352.1, OU079353.1, OU079354.1, OU079355.1, OU079356.1, OU079357.1, OU079358.1, OU079359.1, OU079360.1, OU079361.1, OU079362.1, OU079363.1, OU079364.1, OU079366.1, OU079367.1, OU079368.1, OU079369.1, OU079370.1, OU079371.1, OU079372.1, OU079373.1, OU079374.1, OU079375.1, OU079376.1, OU079377.1, OU079378.1, OU079379.1, OU079380.1, OU079381.1, OU079382.1, OU079384.1, OU079385.1, OU079386.1, OU079387.1, OU079388.1, OU079389.1, OU079390.1, OU079391.1, OU079392.1, OU079393.1, OU079394.1, OU079395.1, OU079396.1, OU079397.1, OU079398.1, OU079399.1, OU079400.1, OU079401.1, OU079402.1, OU079403.1, OU079404.1, OU079405.1, OU079406.1, OU079407.1, OU079408.1, OU079409.1, OU079410.1, OU079411.1, OU079412.1, OU079413.1, OU079414.1, OU079415.1, OU079416.1, OU079417.1, OU079418.1, OU079419.1, OU079420.1, OU079421.1, OU079422.1, OU079423.1, OU079424.1, OU079425.1, OU079426.1, OU079427.1, OU079428.1, OU079429.1, OU079430.1, OU079431.1, OU079432.1, OU079433.1, OU079434.1, OU079435.1, OU079436.1, OU079437.1, OU079438.1, OU079439.1, OU079440.1, OU079441.1, OU079442.1, OU079443.1, OU079444.1, OU079445.1, OU079446.1, OU079447.1, OU079448.1, OU079449.1, OU079450.1, OU079451.1, OU079452.1, OU079453.1, OU079454.1, OU079455.1, OU079456.1, OU079457.1, OU079458.1, OU079459.1, OU079460.1, OU079461.1, OU079462.1, OU079463.1, OU079464.1, OU079465.1, OU079466.1, OU079467.1, OU079468.1, OU079469.1, OU079470.1, OU079471.1, OU079472.1, OU079473.1, OU079474.1, OU079475.1, OU079476.1, OU079477.1, OU079478.1, OU079479.1, OU079480.1, OU079481.1, OU079482.1, OU079483.1, OU079484.1, OU079485.1, OU079486.1, OU079487.1, OU079488.1, OU079489.1, OU079490.1, OU079491.1, OU079492.1, OU079493.1, OU079494.1, OU079495.1, OU079496.1, OU079497.1, OU079498.1, OU079499.1, OU079500.1, OU079501.1, OU079502.1, OU079503.1, OU079504.1, OU079505.1, OU079506.1, OU079507.1, OU079508.1, OU079509.1, OU079510.1, OU079511.1, OU079512.1, OU079513.1, OU079514.1, OU079515.1, OU079516.1, OU079517.1, OU079518.1, OU079519.1, OU079520.1, OU079521.1, OU079522.1, OU079523.1, OU079524.1, OU079525.1, OU079526.1, OU079527.1, OU079528.1, OU079529.1, OU079530.1, OU079531.1, OU079532.1, OU079533.1, OU079534.1, OU079535.1, OU079536.1, OU079537.1, OU079538.1, OU079539.1, OU079540.1, OU079542.1, OU079543.1, OU079544.1, OU079545.1, OU079546.1, OU079547.1, OU079548.1, OU079549.1, OU079550.1, OU079551.1, OU079552.1, OU079553.1, OU079554.1, OU079555.1, OU079556.1, OU079557.1, OU079558.1, OU079559.1, OU079560.1, OU079561.1, OU079562.1, OU079563.1, OU079564.1, OU079565.1, OU079566.1, OU079567.1, OU079568.1, OU079569.1, OU079570.1, OU079571.1, OU079572.1, OU079573.1, OU079574.1, OU079575.1, OU079576.1, OU079577.1, OU079578.1, OU079579.1, OU079580.1, OU079581.1, OU079582.1, OU079583.1, OU079584.1, OU079585.1, OU079586.1, OU079587.1, OU079588.1, OU079589.1, OU079590.1, OU079591.1, OU079592.1, OU079593.1, OU079594.1, OU079596.1, OU079597.1, OU079598.1, OU079599.1, OU079600.1, OU079601.1, OU079602.1, OU079603.1, OU079604.1, OU079605.1, OU079606.1, OU079607.1, OU079608.1, OU079609.1, OU079610.1, OU079611.1, OU079612.1, OU079613.1, OU079614.1, OU079615.1, OU079616.1, OU079617.1, OU079618.1, OU079619.1, OU079620.1, OU079621.1, OU079622.1, OU079623.1, OU079624.1, OU079625.1, OU079626.1, OU079627.1, OU079628.1, OU079629.1, OU079630.1, OU079631.1, OU079632.1, OU079633.1, OU079634.1, OU079635.1, OU079636.1, OU079637.1, OU079638.1, OU079639.1, OU079640.1, OU079641.1, OU079642.1, OU079643.1, OU079644.1, OU079645.1, OU079646.1, OU079647.1, OU079648.1, OU079649.1, OU079650.1, OU079651.1, OU079652.1, OU079653.1, OU079654.1, OU079655.1, OU079656.1, OU079657.1, OU079658.1, OU079659.1, OU079660.1, OU079661.1, OU079662.1, OU079663.1, OU079664.1, OU079665.1, OU079666.1, OU079667.1, OU079668.1, OU079669.1, OU079670.1, OU079671.1, OU079672.1, OU079673.1, OU079674.1, OU079675.1, OU079676.1, OU079677.1, OU079678.1, OU079679.1, OU079680.1, OU079681.1, OU079683.1, OU079684.1, OU079685.1, OU079686.1, OU079688.1, OU079690.1, OU079691.1, OU079692.1, OU079693.1, OU079694.1, OU079695.1, OU079696.1, OU079697.1, OU079698.1, OU079699.1, OU079700.1, OU079701.1, OU079702.1, OU079703.1, OU079704.1, OU079705.1, OU079706.1, OU079707.1, OU079708.1, OU079709.1, OU079710.1, OU079711.1, OU079712.1, OU079713.1, OU079714.1, OU079715.1, OU079716.1, OU079717.1, OU079718.1, OU079719.1, OU079720.1, OU079721.1, OU079722.1, OU079723.1, OU079724.1, OU079725.1, OU079726.1, OU079727.1, OU079728.1, OU079729.1, OU079730.1, OU079731.1, OU079732.1, OU079733.1, OU079734.1, OU079735.1, OU079736.1, OU079737.1, OU079738.1, OU079739.1, OU079740.1, OU079741.1, OU079742.1, OU079743.1, OU079744.1, OU079745.1, OU079746.1, OU079747.1, OU079748.1, OU079749.1, OU079750.1, OU079751.1, OU079752.1, OU079753.1, OU079754.1, OU079755.1, OU079756.1, OU079757.1, OU079758.1, OU079759.1, OU079760.1, OU079761.1, OU079762.1, OU079763.1, OU079764.1, OU079765.1, OU079766.1, OU079767.1, OU079768.1, OU079769.1, OU079770.1, OU079771.1, OU079772.1, OU079773.1, OU079774.1, OU079775.1, OU079776.1, OU079777.1, OU079778.1, OU079779.1, OU079780.1, OU079781.1, OU079782.1, OU079783.1, OU079784.1, OU079785.1, OU079786.1, OU079787.1, OU079788.1, OU079789.1, OU079790.1, OU079791.1, OU079792.1, OU079793.1, OU079794.1, OU079795.1, OU079796.1, OU079797.1, OU079798.1, OU079799.1, OU079800.1, OU079801.1, OU079802.1, OU079803.1, OU079804.1, OU079805.1, OU079806.1, OU079807.1, OU079808.1, OU079809.1, OU079810.1, OU079811.1, OU079812.1, OU079813.1, OU079814.1, OU079815.1, OU079816.1, OU079817.1, OU079818.1, OU079819.1, OU079820.1, OU079821.1, OU079822.1, OU079823.1, OU079824.1, OU079825.1, OU079826.1, OU079827.1, OU079828.1, OU079829.1, OU079830.1, OU079831.1, OU079832.1, OU079833.1, OU079834.1, OU079835.1, OU079836.1, OU079837.1, OU079838.1, OU079839.1, OU079840.1, OU079841.1, OU079842.1, OU079843.1, OU079844.1, OU079845.1, OU079846.1, OU079847.1, OU079848.1, OU079849.1, OU079850.1, OU079851.1, OU079852.1, OU079853.1, OU079854.1, OU079855.1, OU079856.1, OU079857.1, OU079858.1, OU079859.1, OU079860.1, OU079861.1, OU079862.1, OU079863.1, OU079864.1, OU079865.1, OU079866.1, OU079867.1, OU079868.1, OU079869.1, OU079870.1, OU079871.1, OU079872.1, OU079873.1, OU079874.1, OU079875.1, OU079876.1, OU079877.1, OU079878.1, OU079879.1, OU079880.1, OU079881.1, OU079882.1, OU079883.1, OU079884.1, OU079885.1, OU079886.1, OU079887.1, OU079888.1, OU079889.1, OU079890.1, OU079891.1, OU079892.1, OU079893.1, OU079894.1, OU079895.1, OU079896.1, OU079897.1, OU079898.1, OU079899.1, OU079900.1, OU079901.1, OU079902.1, OU079903.1, OU079904.1, OU079905.1, OU079906.1, OU079907.1, OU079908.1, OU079909.1, OU079910.1, OU079911.1, OU079912.1, OU079913.1, OU079914.1, OU079915.1, OU079916.1, OU079917.1, OU079918.1, OU079919.1, OU079920.1, OU079921.1, OU079922.1, OU079923.1, OU079924.1, OU079925.1, OU079926.1, OU079927.1, OU079928.1, OU079929.1, OU079930.1, OU079931.1, OU079932.1, OU079933.1, OU079934.1, OU079935.1, OU079936.1, OU079937.1, OU079938.1, OU079939.1, OU079940.1, OU079941.1, OU079942.1, OU079943.1, OU079944.1, OU079945.1, OU079946.1, OU079947.1, OU079948.1, OU079949.1, OU079950.1, OU079951.1, OU079952.1, OU079953.1, OU079954.1, OU079955.1, OU079956.1, OU079957.1, OU079958.1, OU079959.1, OU079960.1, OU079961.1, OU079962.1, OU079963.1, OU079964.1, OU079965.1, OU079966.1, OU079967.1, OU079968.1, OU079969.1, OU079970.1, OU079971.1, OU079972.1, OU079973.1, OU079974.1, OU079975.1, OU079976.1, OU079977.1, OU079978.1, OU079979.1, OU079980.1, OU079981.1, OU079982.1, OU079983.1, OU079984.1, OU079985.1, OU079986.1, OU079987.1, OU079988.1, OU079989.1, OU079990.1, OU079991.1, OU079992.1, OU079993.1, OU079994.1, OU079995.1, OU079996.1, OU079997.1, OU079998.1, OU079999.1, OU080000.1, OU080001.1, OU080002.1, OU080003.1, OU080004.1, OU080005.1, OU080006.1, OU080007.1, OU080008.1, OU080009.1, OU080010.1, OU080011.1, OU080012.1, OU080013.1, OU080014.1, OU080015.1, OU080016.1, OU080017.1, OU080018.1, OU080019.1, OU080020.1, OU080021.1, OU080022.1, OU080023.1, OU080024.1, OU080025.1, OU080026.1, OU080027.1, OU080028.1, OU080029.1, OU080030.1, OU080031.1, OU080032.1, OU080033.1, OU080034.1, OU080035.1, OU080036.1, OU080037.1, OU080038.1, OU080039.1, OU080040.1, OU080041.1, OU080042.1, OU080043.1, OU080044.1, OU080045.1, OU080046.1, OU080047.1, OU080048.1, OU080049.1, OU080050.1, OU080051.1, OU080052.1, OU080053.1, OU080054.1, OU080055.1, OU080056.1, OU080057.1, OU080058.1, OU080059.1, OU080060.1, OU080061.1, OU080062.1, OU080063.1, OU080064.1, OU080065.1, OU080066.1, OU080067.1, OU080068.1, OU080069.1, OU080070.1, OU080071.1, OU080072.1, OU080073.1, OU080074.1, OU080075.1, OU080076.1, OU080077.1, OU080078.1, OU080079.1, OU080080.1, OU080081.1, OU080082.1, OU080083.1, OU080084.1, OU080085.1, OU080086.1, OU080087.1, OU080088.1, OU080089.1, OU080090.1, OU080091.1, OU080092.1, OU080093.1, OU080094.1, OU080095.1, OU080096.1, OU080097.1, OU080098.1, OU080099.1, OU080100.1, OU080101.1, OU080102.1, OU080103.1, OU080104.1, OU080105.1, OU080106.1, OU080107.1, OU080108.1, OU080109.1, OU080110.1, OU080111.1, OU080112.1, OU080113.1, OU080114.1, OU080115.1, OU080116.1, OU080117.1, OU080118.1, OU080119.1, OU080120.1, OU080121.1, OU080122.1, OU080123.1, OU080124.1, OU080125.1, OU080126.1, OU080127.1, OU080128.1, OU080129.1, OU080130.1, OU080131.1, OU080132.1, OU080133.1, OU080134.1, OU080135.1, OU080136.1, OU080137.1, OU080138.1, OU080140.1, OU080141.1, OU080142.1, OU080143.1, OU080144.1, OU080145.1, OU080146.1, OU080147.1, OU080148.1, OU080149.1, OU080150.1, OU080151.1, OU080152.1, OU080153.1, OU080154.1, OU080155.1, OU080156.1, OU080157.1, OU080158.1, OU080159.1, OU080160.1, OU080161.1, OU080162.1, OU080163.1, OU080164.1, OU080165.1, OU080166.1, OU080167.1, OU080168.1, OU080169.1, OU080170.1, OU080171.1, OU080172.1, OU080173.1, OU080174.1, OU080175.1, OU080176.1, OU080177.1, OU080178.1, OU080179.1, OU080180.1, OU080181.1, OU080182.1, OU080183.1, OU080184.1, OU080185.1, OU080186.1, OU080187.1, OU080188.1, OU080189.1, OU080190.1, OU080191.1, OU080192.1, OU080193.1, OU080194.1, OU080195.1, OU080196.1, OU080197.1, OU080198.1, OU080199.1, OU080201.1, OU080202.1, OU080203.1, OU080204.1, OU080205.1, OU080206.1, OU080207.1, OU080208.1, OU080209.1, OU080210.1, OU080211.1, OU080212.1, OU080213.1, OU080214.1, OU080215.1, OU080216.1, OU080217.1, OU080218.1, OU080219.1, OU080220.1, OU080221.1, OU080222.1, OU080223.1, OU080224.1, OU080225.1, OU080226.1, OU080227.1, OU080228.1, OU080229.1, OU080230.1, OU080231.1, OU080232.1, OU080233.1, OU080234.1, OU080235.1, OU080236.1, OU080237.1, OU080238.1, OU080239.1, OU080240.1, OU080241.1, OU080242.1, OU080243.1, OU080244.1, OU080245.1, OU080246.1, OU080247.1, OU080248.1, OU080249.1, OU080250.1, OU080251.1, OU080252.1, OU080253.1, OU080254.1, OU080255.1, OU080256.1, OU080257.1, OU080258.1, OU080259.1, OU080260.1, OU080261.1, OU080262.1, OU080263.1, OU080264.1, OU080265.1, OU080266.1, OU080267.1, OU080268.1, OU080269.1, OU080270.1, OU080271.1, OU080272.1, OU080273.1, OU080274.1, OU080275.1, OU080276.1, OU080277.1, OU080278.1, OU080279.1, OU080280.1, OU080281.1, OU080282.1, OU080283.1, OU080284.1, OU080285.1, OU080286.1, OU080287.1, OU080288.1, OU080289.1, OU080290.1, OU080291.1, OU080292.1, OU080293.1, OU080294.1, OU080295.1, OU080296.1, OU080297.1, OU080298.1, OU080299.1, OU080300.1, OU080301.1, OU080302.1, OU080303.1, OU080304.1, OU080305.1, OU080306.1, OU080307.1, OU080308.1, OU080309.1, OU080310.1, OU080311.1, OU080312.1, OU080313.1, OU080314.1, OU080315.1, OU080316.1, OU080317.1, OU080318.1, OU080319.1, OU080320.1, OU080321.1, OU080322.1, OU080323.1, OU080324.1, OU080325.1, OU080326.1, OU080327.1, OU080328.1, OU080329.1, OU080330.1, OU080331.1, OU080332.1, OU080333.1, OU080334.1, OU080335.1, OU080336.1, OU080337.1, OU080338.1, OU080339.1, OU080340.1, OU080341.1, OU080342.1, OU080343.1, OU080345.1, OU080346.1, OU080347.1, OU080348.1, OU080349.1, OU080350.1, OU080351.1, OU080352.1, OU080353.1, OU080354.1, OU080355.1, OU080356.1, OU080357.1, OU080358.1, OU080359.1, OU080360.1, OU080361.1, OU080362.1, OU080363.1, OU080364.1, OU080365.1, OU080366.1, OU080367.1, OU080368.1, OU080369.1, OU080371.1, OU080372.1, OU080373.1, OU080374.1, OU080375.1, OU080376.1, OU080377.1, OU080378.1, OU080379.1, OU080380.1, OU080381.1, OU080382.1, OU080383.1, OU080384.1, OU080385.1, OU080386.1, OU080387.1, OU080388.1, OU080389.1, OU080390.1, OU080391.1, OU080392.1, OU080393.1, OU080394.1, OU080395.1, OU080396.1, OU080397.1, OU080398.1, OU080399.1, OU080400.1, OU080401.1, OU080402.1, OU080403.1, OU080404.1, OU080405.1, OU080406.1, OU080407.1, OU080408.1, OU080409.1, OU080410.1, OU080411.1, OU080412.1, OU080413.1, OU080414.1, OU080415.1, OU080416.1, OU080417.1, OU080418.1, OU080419.1, OU080420.1, OU080421.1, OU080422.1, OU080423.1, OU080424.1, OU080425.1, OU080426.1, OU080427.1, OU080428.1, OU080429.1, OU080430.1, OU080431.1, OU080432.1, OU080433.1, OU080434.1, OU080435.1, OU080436.1, OU080437.1, OU080438.1, OU080439.1, OU080440.1, OU080441.1, OU080442.1, OU080443.1, OU080444.1, OU080445.1, OU080446.1, OU080447.1, OU080448.1, OU080449.1, OU080450.1, OU080451.1, OU080452.1, OU080453.1, OU080454.1, OU080455.1, OU080456.1, OU080457.1, OU080458.1, OU080459.1, OU080460.1, OU080461.1, OU080462.1, OU080463.1, OU080464.1, OU080465.1, OU080467.1, OU080468.1, OU080469.1, OU080470.1, OU080471.1, OU080472.1, OU080473.1, OU080474.1, OU080475.1, OU080476.1, OU080477.1, OU080478.1, OU080479.1, OU080480.1, OU080481.1, OU080482.1, OU080483.1, OU080484.1, OU080485.1, OU080486.1, OU080487.1, OU080488.1, OU080489.1, OU080490.1, OU080491.1, OU080492.1, OU080493.1, OU080494.1, OU080495.1, OU080496.1, OU080497.1, OU080498.1, OU080499.1, OU080500.1, OU080501.1, OU080502.1, OU080503.1, OU080504.1, OU080505.1, OU080506.1, OU080507.1, OU080508.1, OU080509.1, OU080510.1, OU080511.1, OU080512.1, OU080513.1, OU080514.1, OU080515.1, OU080516.1, OU080517.1, OU080518.1, OU080519.1, OU080520.1, OU080521.1, OU080522.1, OU080523.1, OU080524.1, OU080525.1, OU080526.1, OU080527.1, OU080528.1, OU080529.1, OU080530.1, OU080531.1, OU080532.1, OU080533.1, OU080534.1, OU080535.1, OU080536.1, OU080537.1, OU080538.1, OU080539.1, OU080540.1, OU080541.1, OU080542.1, OU080543.1, OU080544.1, OU080545.1, OU080546.1, OU080547.1, OU080548.1, OU080549.1, OU080550.1, OU080551.1, OU080552.1, OU080553.1, OU080554.1, OU080555.1, OU080556.1, OU080557.1, OU080558.1, OU080559.1, OU080560.1, OU080561.1, OU080562.1, OU080563.1, OU080564.1, OU080565.1, OU080566.1, OU080567.1, OU080568.1, OU080569.1, OU080570.1, OU080571.1, OU080572.1, OU080573.1, OU080574.1, OU080575.1, OU080576.1, OU080577.1, OU080578.1, OU080579.1, OU080580.1, OU080581.1, OU080582.1, OU080583.1, OU080584.1, OU080585.1, OU080586.1, OU080587.1, OU080588.1, OU080589.1, OU080590.1, OU080591.1, OU080592.1, OU080593.1, OU080594.1, OU080595.1, OU080596.1, OU080597.1, OU080598.1, OU080599.1, OU080600.1, OU080601.1, OU080602.1, OU080603.1, OU080604.1, OU080605.1, OU080606.1, OU080607.1, OU080608.1, OU080609.1, OU080610.1, OU080611.1, OU080612.1, OU080613.1, OU080614.1, OU080615.1, OU080616.1, OU080617.1, OU080618.1, OU080619.1, OU080620.1, OU080621.1, OU080622.1, OU080623.1, OU080624.1, OU080625.1, OU080626.1, OU080627.1, OU080628.1, OU080629.1, OU080630.1, OU080631.1, OU080632.1, OU080633.1, OU080634.1, OU080635.1, OU080636.1, OU080637.1, OU080638.1, OU080639.1, OU080640.1, OU080641.1, OU080642.1, OU080643.1, OU080644.1, OU080645.1, OU080646.1, OU080647.1, OU080648.1, OU080649.1, OU080650.1, OU080651.1, OU080652.1, OU080653.1, OU080654.1, OU080655.1, OU080656.1, OU080657.1, OU080658.1, OU080659.1, OU080660.1, OU080661.1, OU080662.1, OU080663.1, OU080664.1, OU080665.1, OU080666.1, OU080667.1, OU080668.1, OU080669.1, OU080670.1, OU080671.1, OU080672.1, OU080673.1, OU080674.1, OU080675.1, OU080676.1, OU080677.1, OU080678.1, OU080679.1, OU080680.1, OU080681.1, OU080682.1, OU080683.1, OU080684.1, OU080685.1, OU080686.1, OU080687.1, OU080688.1, OU080689.1, OU080690.1, OU080691.1, OU080692.1, OU080693.1, OU080694.1, OU080695.1, OU080696.1, OU080697.1, OU080698.1, OU080699.1, OU080700.1, OU080701.1, OU080702.1, OU080703.1, OU080704.1, OU080705.1, OU080706.1, OU080707.1, OU080708.1, OU080709.1, OU080710.1, OU080711.1, OU080712.1, OU080713.1, OU080714.1, OU080715.1, OU080716.1, OU080717.1, OU080718.1, OU080719.1, OU080720.1, OU080721.1, OU080722.1, OU080723.1, OU080724.1, OU080725.1, OU080726.1, OU080727.1, OU080728.1, OU080729.1, OU080730.1, OU080731.1, OU080732.1, OU080733.1, OU080734.1, OU080735.1, OU080736.1, OU080737.1, OU080738.1, OU080739.1, OU080740.1, OU080741.1, OU080742.1, OU080743.1, OU080744.1, OU080745.1, OU080746.1, OU080747.1, OU080748.1, OU080749.1, OU080750.1, OU080751.1, OU080752.1, OU080753.1, OU080754.1, OU080755.1, OU080756.1, OU080757.1, OU080758.1, OU080759.1, OU080760.1, OU080761.1, OU080762.1, OU080763.1, OU080764.1, OU080765.1, OU080766.1, OU080767.1, OU080768.1, OU080769.1, OU080770.1, OU080771.1, OU080772.1, OU080773.1, OU080774.1, OU080775.1, OU080776.1, OU080777.1, OU080778.1, OU080779.1, OU080780.1, OU080781.1, OU080782.1, OU080783.1, OU080784.1, OU080785.1, OU080786.1, OU080787.1, OU080788.1, OU080789.1, OU080790.1, OU080791.1, OU080792.1, OU080793.1, OU080794.1, OU080795.1, OU080796.1, OU080797.1, OU080798.1, OU080799.1, OU080800.1, OU080801.1, OU080802.1, OU080803.1, OU080804.1, OU080805.1, OU080806.1, OU080807.1, OU080808.1, OU080809.1, OU080810.1, OU080811.1, OU080812.1, OU080813.1, OU080814.1, OU080815.1, OU080816.1, OU080817.1, OU080818.1, OU080819.1, OU080820.1, OU080821.1, OU080822.1, OU080823.1, OU080824.1, OU080825.1, OU080826.1, OU080827.1, OU080828.1, OU080829.1, OU080830.1, OU080831.1, OU080832.1, OU080833.1, OU080834.1, OU080835.1, OU080836.1, OU080837.1, OU080838.1, OU080839.1, OU080840.1, OU080841.1, OU080842.1, OU080843.1, OU080844.1, OU080845.1, OU080846.1, OU080847.1, OU080848.1, OU080849.1, OU080850.1, OU080851.1, OU080852.1, OU080853.1, OU080854.1, OU080855.1, OU080856.1, OU080857.1, OU080858.1, OU080859.1, OU080860.1, OU080861.1, OU080862.1, OU080863.1, OU080864.1, OU080865.1, OU080866.1, OU080867.1, OU080868.1, OU080869.1, OU080870.1, OU080871.1, OU080872.1, OU080873.1, OU080874.1, OU080875.1, OU080876.1, OU080877.1, OU080878.1, OU080879.1, OU080880.1, OU080881.1, OU080882.1, OU080883.1, OU080884.1, OU080885.1, OU080886.1, OU080887.1, OU080888.1, OU080889.1, OU080890.1, OU080891.1, OU080892.1, OU080893.1, OU080894.1, OU080895.1, OU080896.1, OU080897.1, OU080898.1, OU080899.1, OU080900.1, OU080901.1, OU080902.1, OU080903.1, OU080904.1, OU080905.1, OU080906.1, OU080907.1, OU080908.1, OU080909.1, OU080910.1, OU080911.1, OU080913.1, OU080914.1, OU080915.1, OU080916.1, OU080917.1, OU080918.1, OU080919.1, OU080920.1, OU080921.1, OU080922.1, OU080923.1, OU080924.1, OU080925.1, OU080926.1, OU080927.1, OU080928.1, OU080929.1, OU080930.1, OU080931.1, OU080932.1, OU080933.1, OU080934.1, OU080936.1, OU080937.1, OU080938.1, OU080939.1, OU080940.1, OU080941.1, OU080942.1, OU080943.1, OU080944.1, OU080945.1, OU080946.1, OU080947.1, OU080948.1, OU080949.1, OU080950.1, OU080951.1, OU080952.1, OU080953.1, OU080954.1, OU080955.1, OU080956.1, OU080957.1, OU080958.1, OU080959.1, OU080960.1, OU080961.1, OU080962.1, OU080963.1, OU080964.1, OU080965.1, OU080966.1, OU080967.1, OU080968.1, OU080969.1, OU080970.1, OU080972.1, OU080973.1, OU080974.1, OU080975.1, OU080976.1, OU080977.1, OU080978.1, OU080979.1, OU080980.1, OU080981.1, OU080983.1, OU080984.1, OU080985.1, OU080986.1, OU080987.1, OU080988.1, OU080989.1, OU080990.1, OU080991.1, OU080992.1, OU080993.1, OU080994.1, OU080995.1, OU080996.1, OU080997.1, OU080998.1, OU080999.1, OU081000.1, OU081001.1, OU081002.1, OU081003.1, OU081004.1, OU081005.1, OU081006.1, OU081007.1, OU081008.1, OU081009.1, OU081010.1, OU081011.1, OU081012.1, OU081013.1, OU081014.1, OU081015.1, OU081016.1, OU081017.1, OU081018.1, OU081019.1, OU081020.1, OU081021.1, OU081022.1, OU081023.1, OU081024.1, OU081025.1, OU081027.1, OU081028.1, OU081029.1, OU081030.1, OU081031.1, OU081033.1, OU081034.1, OU081035.1, OU081036.1, OU081037.1, OU081040.1, OU081041.1, OU081042.1, OU081043.1, OU081044.1, OU081045.1, OU081046.1, OU081047.1, OU081048.1, OU081049.1, OU081050.1, OU081051.1, OU081052.1, OU081053.1, OU081054.1, OU081055.1, OU081056.1, OU081057.1, OU081058.1, OU081059.1, OU081060.1, OU081061.1, OU081062.1, OU081063.1, OU081064.1, OU081065.1, OU081066.1, OU081067.1, OU081068.1, OU081069.1, OU081070.1, OU081071.1, OU081072.1, OU081073.1, OU081074.1, OU081075.1, OU081076.1, OU081077.1, OU081078.1, OU081079.1, OU081080.1, OU081081.1, OU081082.1, OU081083.1, OU081084.1, OU081085.1, OU081086.1, OU081087.1, OU081088.1, OU081089.1, OU081090.1, OU081091.1, OU081092.1, OU081093.1, OU081094.1, OU081095.1, OU081096.1, OU081097.1, OU081098.1, OU081099.1, OU081100.1, OU081101.1, OU081102.1, OU081103.1, OU081106.1, OU081110.1, OU081111.1, OU081112.1, OU081113.1, OU081114.1, OU081115.1, OU081116.1, OU081118.1, OU081119.1, OU081120.1, OU081121.1, OU081122.1, OU081123.1, OU081124.1, OU081125.1, OU081126.1, OU081127.1, OU081128.1, OU081129.1, OU081130.1, OU081131.1, OU081132.1, OU081133.1, OU081136.1, OU081137.1, OU081138.1, OU081139.1, OU081140.1, OU081141.1, OU081142.1, OU081144.1, OU081145.1, OU081146.1, OU081147.1, OU081148.1, OU081149.1, OU081150.1, OU081151.1, OU081152.1, OU081153.1, OU081154.1, OU081155.1, OU081156.1, OU081158.1, OU081159.1, OU081160.1, OU081161.1, OU081162.1, OU081163.1, OU081164.1, OU081166.1, OU081167.1, OU081168.1, OU081169.1, OU081171.1, OU081173.1, OU081174.1, OU081175.1, OU081176.1, OU081178.1, OU081179.1, OU081180.1, OU081181.1, OU081182.1, OU081183.1, OU081184.1, OU081185.1, OU081186.1, OU081187.1, OU081190.1, OU081191.1, OU081192.1, OU081193.1, OU081196.1, OU081197.1, OU081198.1, OU081199.1, OU081200.1, OU081201.1, OU081202.1, OU081203.1, OU081204.1, OU081205.1, OU081206.1, OU081207.1, OU081208.1, OU081209.1, OU081210.1, OU081211.1, OU081213.1, OU081214.1, OU081215.1, OU081216.1, OU081217.1, OU081218.1, OU081219.1, OU081220.1, OU081221.1, OU081222.1, OU081223.1, OU081224.1, OU081226.1, OU081227.1, OU081228.1, OU081229.1, OU081230.1, OU081231.1, OU081232.1, OU081233.1, OU081234.1, OU081235.1, OU081236.1, OU081237.1, OU081238.1, OU081239.1, OU081240.1, OU081241.1, OU081242.1, OU081243.1, OU081244.1, OU081245.1, OU081246.1, OU081247.1, OU081248.1, OU081249.1, OU081250.1, OU081251.1, OU081252.1, OU081253.1, OU081254.1, OU081255.1, OU081256.1, OU081257.1, OU081258.1, OU081259.1, OU081260.1, OU081261.1, OU081262.1, OU081263.1, OU081264.1, OU081265.1, OU081266.1, OU081267.1, OU081268.1, OU081269.1, OU081270.1, OU081271.1, OU081272.1, OU081273.1, OU081274.1, OU081275.1, OU081276.1, OU081277.1, OU081278.1, OU081279.1, OU081280.1, OU081281.1, OU081282.1, OU081283.1, OU081284.1, OU081285.1, OU081286.1, OU081287.1, OU081289.1, OU081290.1, OU081291.1, OU081292.1, OU081293.1, OU081294.1, OU081295.1, OU081296.1, OU081297.1, OU081298.1, OU081299.1, OU081300.1, OU081302.1, OU081303.1, OU081304.1, OU081305.1, OU081306.1, OU081307.1, OU081308.1, OU081309.1, OU081310.1, OU081311.1, OU081312.1, OU081313.1, OU081314.1, OU081315.1, OU081316.1, OU081317.1, OU081318.1, OU081320.1, OU081321.1, OU081322.1, OU081323.1, OU081324.1, OU081325.1, OU081326.1, OU081327.1, OU081328.1, OU081329.1, OU081330.1, OU081331.1, OU081332.1, OU081333.1, OU081334.1, OU081335.1, OU081336.1, OU081337.1, OU081338.1, OU081339.1, OU081340.1, OU081341.1, OU081342.1, OU081343.1, OU081344.1, OU081345.1, OU081346.1, OU081347.1, OU081348.1, OU081349.1, OU081350.1, OU081351.1, OU081353.1, OU081354.1, OU081355.1, OU081356.1, OU081357.1, OU081358.1, OU081359.1, OU081361.1, OU081362.1, OU081363.1, OU081364.1, OU081365.1, OU081366.1, OU081367.1, OU081368.1, OU081369.1, OU081370.1, OU081371.1, OU081372.1, OU081373.1, OU081374.1, OU081375.1, OU081376.1, OU081377.1, OU081378.1, OU081379.1, OU081380.1, OU081381.1, OU081382.1, OU081383.1, OU081384.1, OU081385.1, OU081386.1, OU081387.1, OU081388.1, OU081389.1, OU081390.1, OU081391.1, OU081392.1, OU081393.1, OU081394.1, OU081395.1, OU081396.1, OU081397.1, OU081398.1, OU081399.1, OU081400.1, OU081401.1, OU081402.1, OU081403.1, OU081404.1, OU081405.1, OU081406.1, OU081407.1, OU081408.1, OU081409.1, OU081410.1, OU081411.1, OU081412.1, OU081413.1, OU081414.1, OU081415.1, OU081416.1, OU081417.1, OU081418.1, OU081419.1, OU081420.1, OU081421.1, OU081422.1, OU081423.1, OU081424.1, OU081425.1, OU081426.1, OU081427.1, OU081428.1, OU081429.1, OU081430.1, OU081431.1, OU081432.1, OU081433.1, OU081434.1, OU081435.1, OU081436.1, OU081437.1, OU081438.1, OU081439.1, OU081440.1, OU081441.1, OU081442.1, OU081443.1, OU081444.1, OU081445.1, OU081446.1, OU081447.1, OU081448.1, OU081449.1, OU081450.1, OU081451.1, OU081452.1, OU081453.1, OU081454.1, OU081455.1, OU081456.1, OU081457.1, OU081458.1, OU081459.1, OU081460.1, OU081461.1, OU081462.1, OU081463.1, OU081464.1, OU081465.1, OU081466.1, OU081467.1, OU081468.1, OU081469.1, OU081470.1, OU081471.1, OU081472.1, OU081473.1, OU081474.1, OU081475.1, OU081476.1, OU081477.1, OU081478.1, OU081479.1, OU081480.1, OU081481.1, OU081482.1, OU081483.1, OU081484.1, OU081485.1, OU081486.1, OU081487.1, OU081488.1, OU081489.1, OU081490.1, OU081491.1, OU081492.1, OU081493.1, OU081494.1, OU081495.1, OU081496.1, OU081497.1, OU081498.1, OU081499.1, OU081500.1, OU081501.1, OU081502.1, OU081503.1, OU081504.1, OU081505.1, OU081506.1, OU081507.1, OU081508.1, OU081509.1, OU081510.1, OU081511.1, OU081512.1, OU081513.1, OU081514.1, OU081515.1, OU081516.1, OU081517.1, OU081518.1, OU081519.1, OU081520.1, OU081521.1, OU081522.1, OU081523.1, OU081524.1, OU081525.1, OU081526.1, OU081527.1, OU081528.1, OU081529.1, OU081530.1, OU081531.1, OU081532.1, OU081533.1, OU081534.1, OU081536.1, OU081537.1, OU081538.1, OU081539.1, OU081540.1, OU081541.1, OU081542.1, OU081543.1, OU081544.1, OU081545.1, OU081546.1, OU081547.1, OU081548.1, OU081549.1, OU081550.1, OU081551.1, OU081552.1, OU081553.1, OU081554.1, OU081555.1, OU081556.1, OU081557.1, OU081558.1, OU081559.1, OU081560.1, OU081561.1, OU081562.1, OU081563.1, OU081564.1, OU081565.1, OU081566.1, OU081567.1, OU081569.1, OU081570.1, OU081571.1, OU081572.1, OU081573.1, OU081574.1, OU081575.1, OU081576.1, OU081577.1, OU081578.1, OU081579.1, OU081580.1, OU081581.1, OU081582.1, OU081584.1, OU081585.1, OU081586.1, OU081587.1, OU081588.1, OU081589.1, OU081590.1, OU081591.1, OU081592.1, OU081593.1, OU081594.1, OU081595.1, OU081596.1, OU081597.1, OU081598.1, OU081599.1, OU081600.1, OU081601.1, OU081602.1, OU081603.1, OU081604.1, OU081605.1, OU081606.1, OU081607.1, OU081608.1, OU081609.1, OU081610.1, OU081611.1, OU081612.1, OU081613.1, OU081614.1, OU081615.1, OU081616.1, OU081617.1, OU081618.1, OU081619.1, OU081620.1, OU081621.1, OU081622.1, OU081623.1, OU081624.1, OU081625.1, OU081626.1, OU081627.1, OU081628.1, OU081629.1, OU081630.1, OU081631.1, OU081632.1, OU081633.1, OU081634.1, OU081635.1, OU081636.1, OU081637.1, OU081638.1, OU081639.1, OU081640.1, OU081641.1, OU081642.1, OU081643.1, OU081644.1, OU081645.1, OU081646.1, OU081647.1, OU081648.1, OU081649.1, OU081650.1, OU081651.1, OU081652.1, OU081653.1, OU081654.1, OU081655.1, OU081656.1, OU081657.1, OU081658.1, OU081659.1, OU081660.1, OU081661.1, OU081662.1, OU081663.1, OU081664.1, OU081665.1, OU081666.1, OU081667.1, OU081669.1, OU081670.1, OU081671.1, OU081672.1, OU081673.1, OU081674.1, OU081675.1, OU081676.1, OU081677.1, OU081678.1, OU081679.1, OU081680.1, OU081681.1, OU081682.1, OU081683.1, OU081684.1, OU081685.1, OU081686.1, OU081687.1, OU081689.1, OU081690.1, OU081691.1, OU081692.1, OU081693.1, OU081694.1, OU081695.1, OU081696.1, OU081697.1, OU081698.1, OU081699.1, OU081700.1, OU081701.1, OU081702.1, OU081703.1, OU081704.1, OU081705.1, OU081706.1, OU081707.1, OU081708.1, OU081709.1, OU081710.1, OU081711.1, OU081712.1, OU081713.1, OU081714.1, OU081715.1, OU081716.1, OU081717.1, OU081718.1, OU081719.1, OU081720.1, OU081721.1, OU081722.1, OU081723.1, OU081724.1, OU081725.1, OU081726.1, OU081727.1, OU081728.1, OU081729.1, OU081730.1, OU081731.1, OU081732.1, OU081733.1, OU081734.1, OU081735.1, OU081736.1, OU081737.1, OU081738.1, OU081739.1, OU081740.1, OU081741.1, OU081742.1, OU081743.1, OU081744.1, OU081745.1, OU081746.1, OU081747.1, OU081748.1, OU081749.1, OU081750.1, OU081751.1, OU081752.1, OU081753.1, OU081754.1, OU081755.1, OU081756.1, OU081757.1, OU081758.1, OU081759.1, OU081760.1, OU081761.1, OU081762.1, OU081763.1, OU081764.1, OU081765.1, OU081766.1, OU081767.1, OU081768.1, OU081769.1, OU081770.1, OU081771.1, OU081772.1, OU081773.1, OU081774.1, OU081775.1, OU081776.1, OU081777.1, OU081778.1, OU081779.1, OU081780.1, OU081781.1, OU081782.1, OU081783.1, OU081784.1, OU081785.1, OU081786.1, OU081787.1, OU081788.1, OU081789.1, OU081790.1, OU081791.1, OU081792.1, OU081793.1, OU081794.1, OU081795.1, OU081796.1, OU081797.1, OU081798.1, OU081799.1, OU081800.1, OU081802.1, OU081803.1, OU081804.1, OU081805.1, OU081806.1, OU081807.1, OU081808.1, OU081809.1, OU081810.1, OU081811.1, OU081812.1, OU081813.1, OU081814.1, OU081815.1, OU081816.1, OU081817.1, OU081818.1, OU081819.1, OU081820.1, OU081821.1, OU081822.1, OU081823.1, OU081824.1, OU081825.1, OU081826.1, OU081827.1, OU081828.1, OU081829.1, OU081830.1, OU081831.1, OU081832.1, OU081833.1, OU081834.1, OU081835.1, OU081836.1, OU081837.1, OU081838.1, OU081839.1, OU081840.1, OU081841.1, OU081842.1, OU081843.1, OU081844.1, OU081845.1, OU081846.1, OU081847.1, OU081848.1, OU081849.1, OU081850.1, OU081851.1, OU081852.1, OU081853.1, OU081854.1, OU081855.1, OU081856.1, OU081858.1, OU081859.1, OU081860.1, OU081861.1, OU081862.1, OU081863.1, OU081864.1, OU081865.1, OU081866.1, OU081867.1, OU081869.1, OU081871.1, OU081872.1, OU081873.1, OU081875.1, OU081876.1, OU081877.1, OU081878.1, OU081879.1, OU081880.1, OU081882.1, OU081883.1, OU081884.1, OU081885.1, OU081886.1, OU081887.1, OU081888.1, OU081889.1, OU081890.1, OU081891.1, OU081892.1, OU081893.1, OU081894.1, OU081895.1, OU081896.1, OU081897.1, OU081899.1, OU081900.1, OU081901.1, OU081902.1, OU081903.1, OU081904.1, OU081905.1, OU081906.1, OU081908.1, OU081909.1, OU081910.1, OU081912.1, OU081913.1, OU081914.1, OU081915.1, OU081916.1, OU081917.1, OU081918.1, OU081919.1, OU081920.1, OU081921.1, OU081922.1, OU081924.1, OU081925.1, OU081926.1, OU081927.1, OU081928.1, OU081929.1, OU081930.1, OU081931.1, OU081932.1, OU081933.1, OU081934.1, OU081935.1, OU081936.1, OU081937.1, OU081938.1, OU081939.1, OU081940.1, OU081941.1, OU081942.1, OU081943.1, OU081944.1, OU081945.1, OU081946.1, OU081947.1, OU081948.1, OU081949.1, OU081950.1, OU081952.1, OU081953.1, OU081954.1, OU081955.1, OU081956.1, OU081957.1, OU081958.1, OU081959.1, OU081960.1, OU081961.1, OU081962.1, OU081963.1, OU081964.1, OU081965.1, OU081966.1, OU081967.1, OU081968.1, OU081969.1, OU081970.1, OU081971.1, OU081972.1, OU081973.1, OU081974.1, OU081975.1, OU081976.1, OU081977.1, OU081978.1, OU081979.1, OU081980.1, OU081981.1, OU081983.1, OU081984.1, OU081985.1, OU081986.1, OU081987.1, OU081988.1, OU081989.1, OU081990.1, OU081991.1, OU081992.1, OU081993.1, OU081994.1, OU081995.1, OU081997.1, OU081998.1, OU081999.1, OU082000.1, OU082002.1, OU082003.1, OU082004.1, OU082006.1, OU082007.1, OU082008.1, OU082009.1, OU082010.1, OU082011.1, OU082012.1, OU082013.1, OU082014.1, OU082015.1, OU082016.1, OU082017.1, OU082018.1, OU082019.1, OU082020.1, OU082021.1, OU082022.1, OU082023.1, OU082024.1, OU082025.1, OU082026.1, OU082027.1, OU082028.1, OU082029.1, OU082030.1, OU082031.1, OU082032.1, OU082034.1, OU082035.1, OU082036.1, OU082037.1, OU082038.1, OU082039.1, OU082040.1, OU082041.1, OU082042.1, OU082043.1, OU082045.1, OU082046.1, OU082047.1, OU082048.1, OU082050.1, OU082051.1, OU082053.1, OU082055.1, OU082056.1, OU082057.1, OU082058.1, OU082059.1, OU082061.1, OU082062.1, OU082064.1, OU082065.1, OU082067.1, OU082069.1, OU082070.1, OU082071.1, OU082072.1, OU082074.1, OU082076.1, OU082077.1, OU082078.1, OU082079.1, OU082080.1, OU082082.1, OU082083.1, OU082085.1, OU082086.1, OU082087.1, OU082088.1, OU082089.1, OU082090.1, OU082091.1, OU082092.1, OU082094.1, OU082095.1, OU082096.1, OU082097.1, OU082098.1, OU082099.1, OU082100.1, OU082101.1, OU082102.1, OU082103.1, OU082104.1, OU082105.1, OU082106.1, OU082107.1, OU082108.1, OU082109.1, OU082110.1, OU082111.1, OU082113.1, OU082114.1, OU082115.1, OU082116.1, OU082117.1, OU082121.1, OU082122.1, OU082123.1, OU082125.1, OU082126.1, OU082127.1, OU082128.1, OU082129.1, OU082130.1, OU082131.1, OU082132.1, OU082133.1, OU082134.1, OU082135.1, OU082136.1, OU082137.1, OU082138.1, OU082139.1, OU082140.1, OU082142.1, OU082143.1, OU082144.1, OU082145.1, OU082146.1, OU082147.1, OU082148.1, OU082149.1, OU082153.1, OU082154.1, OU082155.1, OU082156.1, OU082158.1, OU082159.1, OU082160.1, OU082162.1, OU082163.1, OU082164.1, OU082165.1, OU082166.1, OU082167.1, OU082168.1, OU082169.1, OU082170.1, OU082171.1, OU082172.1, OU082173.1, OU082174.1, OU082175.1, OU082176.1, OU082177.1, OU082178.1, OU082179.1, OU082180.1, OU082181.1, OU082183.1, OU082185.1, OU082186.1, OU082187.1, OU082188.1, OU082189.1, OU082190.1, OU082191.1, OU082192.1, OU082193.1, OU082194.1, OU082195.1, OU082196.1, OU082197.1, OU082198.1, OU082200.1, OU082201.1, OU082202.1, OU082203.1, OU082204.1, OU082205.1, OU082206.1, OU082207.1, OU082208.1, OU082209.1, OU082210.1, OU082211.1, OU082212.1, OU082213.1, OU082214.1, OU082216.1, OU082217.1, OU082218.1, OU082219.1, OU082220.1, OU082222.1, OU082223.1, OU082224.1, OU082225.1, OU082227.1, OU082228.1, OU082230.1, OU082231.1, OU082232.1, OU082233.1, OU082234.1, OU082235.1, OU082236.1, OU082237.1, OU082238.1, OU082239.1, OU082240.1, OU082241.1, OU082242.1, OU082243.1, OU082245.1, OU082246.1, OU082247.1, OU082248.1, OU082249.1, OU082250.1, OU082251.1, OU082252.1, OU082253.1, OU082254.1, OU082255.1, OU082256.1, OU082257.1, OU082258.1, OU082259.1, OU082260.1, OU082261.1, OU082262.1, OU082264.1, OU082265.1, OU082266.1, OU082267.1, OU082268.1, OU082269.1, OU082270.1, OU082271.1, OU082272.1, OU082273.1, OU082274.1, OU082275.1, OU082276.1, OU082277.1, OU082278.1, OU082279.1, OU082280.1, OU082281.1, OU082282.1, OU082283.1, OU082284.1, OU082285.1, OU082286.1, OU082287.1, OU082288.1, OU082289.1, OU082290.1, OU082291.1, OU082292.1, OU082293.1, OU082294.1, OU082295.1, OU082296.1, OU082297.1, OU082298.1, OU082299.1, OU082300.1, OU082301.1, OU082302.1, OU082303.1, OU082304.1, OU082305.1, OU082306.1, OU082307.1, OU082308.1, OU082309.1, OU082310.1, OU082311.1, OU082312.1, OU082313.1, OU082314.1, OU082315.1, OU082316.1, OU082317.1, OU082318.1, OU082319.1, OU082320.1, OU082321.1, OU082322.1, OU082323.1, OU082324.1, OU082325.1, OU082326.1, OU082327.1, OU082328.1, OU082329.1, OU082330.1, OU082331.1, OU082332.1, OU082333.1, OU082334.1, OU082335.1, OU082336.1, OU082337.1, OU082338.1, OU082339.1, OU082340.1, OU082341.1, OU082342.1, OU082343.1, OU082344.1, OU082345.1, OU082347.1, OU082348.1, OU082349.1, OU082350.1, OU082351.1, OU082352.1, OU082353.1, OU082354.1, OU082355.1, OU082356.1, OU082357.1, OU082358.1, OU082359.1, OU082360.1, OU082361.1, OU082362.1, OU082363.1, OU082364.1, OU082365.1, OU082366.1, OU082367.1, OU082368.1, OU082369.1, OU082370.1, OU082371.1, OU082372.1, OU082373.1, OU082374.1, OU082375.1, OU082376.1, OU082377.1, OU082378.1, OU082379.1, OU082380.1, OU082381.1, OU082382.1, OU082383.1, OU082384.1, OU082385.1, OU082386.1, OU082387.1, OU082388.1, OU082389.1, OU082390.1, OU082391.1, OU082392.1, OU082393.1, OU082394.1, OU082395.1, OU082396.1, OU082397.1, OU082398.1, OU082399.1, OU082400.1, OU082401.1, OU082402.1, OU082403.1, OU082404.1, OU082405.1, OU082406.1, OU082407.1, OU082408.1, OU082409.1, OU082410.1, OU082411.1, OU082412.1, OU082413.1, OU082414.1, OU082415.1, OU082416.1, OU082417.1, OU082418.1, OU082419.1, OU082420.1, OU082421.1, OU082422.1, OU082423.1, OU082424.1, OU082425.1, OU082426.1, OU082427.1, OU082428.1, OU082429.1, OU082430.1, OU082431.1, OU082432.1, OU082433.1, OU082434.1, OU082435.1, OU082436.1, OU082437.1, OU082438.1, OU082439.1, OU082440.1, OU082441.1, OU082442.1, OU082443.1, OU082444.1, OU082445.1, OU082446.1, OU082447.1, OU082448.1, OU082449.1, OU082450.1, OU082451.1, OU082452.1, OU082453.1, OU082454.1, OU082455.1, OU082456.1, OU082457.1, OU082458.1, OU082459.1, OU082460.1, OU082461.1, OU082462.1, OU082463.1, OU082464.1, OU082465.1, OU082466.1, OU082467.1, OU082468.1, OU082469.1, OU082470.1, OU082471.1, OU082472.1, OU082473.1, OU082474.1, OU082475.1, OU082476.1, OU082477.1, OU082478.1, OU082479.1, OU082480.1, OU082481.1, OU082482.1, OU082483.1, OU082484.1, OU082485.1, OU082486.1, OU082487.1, OU082488.1, OU082489.1, OU082490.1, OU082491.1, OU082492.1, OU082493.1, OU082494.1, OU082495.1, OU082496.1, OU082497.1, OU082498.1, OU082499.1, OU082500.1, OU082501.1, OU082502.1, OU082503.1, OU082504.1, OU082505.1, OU082506.1, OU082507.1, OU082508.1, OU082509.1, OU082510.1, OU082511.1, OU082512.1, OU082513.1, OU082514.1, OU082515.1, OU082516.1, OU082517.1, OU082518.1, OU082519.1, OU082520.1, OU082521.1, OU082522.1, OU082523.1, OU082524.1, OU082525.1, OU082526.1, OU082527.1, OU082528.1, OU082529.1, OU082530.1, OU082531.1, OU082532.1, OU082533.1, OU082534.1, OU082535.1, OU082536.1, OU082537.1, OU082538.1, OU082539.1, OU082540.1, OU082541.1, OU082542.1, OU082543.1, OU082544.1, OU082545.1, OU082546.1, OU082547.1, OU082548.1, OU082549.1, OU082550.1, OU082551.1, OU082552.1, OU082553.1, OU082554.1, OU082555.1, OU082556.1, OU082557.1, OU082558.1, OU082559.1, OU082560.1, OU082561.1, OU082562.1, OU082563.1, OU082564.1, OU082565.1, OU082566.1, OU082567.1, OU082568.1, OU082569.1, OU082570.1, OU082571.1, OU082572.1, OU082573.1, OU082574.1, OU082575.1, OU082576.1, OU082577.1, OU082578.1, OU082579.1, OU082580.1, OU082581.1, OU082582.1, OU082583.1, OU082584.1, OU082585.1, OU082586.1, OU082587.1, OU082588.1, OU082589.1, OU082590.1, OU082591.1, OU082592.1, OU082593.1, OU082594.1, OU082596.1, OU082597.1, OU082598.1, OU082599.1, OU082600.1, OU082601.1, OU082602.1, OU082603.1, OU082604.1, OU082605.1, OU082606.1, OU082607.1, OU082608.1, OU082609.1, OU082610.1, OU082611.1, OU082612.1, OU082613.1, OU082614.1, OU082615.1, OU082616.1, OU082617.1, OU082618.1, OU082619.1, OU082620.1, OU082621.1, OU082622.1, OU082623.1, OU082624.1, OU082625.1, OU082626.1, OU082627.1, OU082628.1, OU082629.1, OU082630.1, OU082631.1, OU082632.1, OU082633.1, OU082634.1, OU082635.1, OU082636.1, OU082637.1, OU082638.1, OU082639.1, OU082640.1, OU082641.1, OU082642.1, OU082643.1, OU082644.1, OU082645.1, OU082646.1, OU082647.1, OU082648.1, OU082649.1, OU082650.1, OU082651.1, OU082652.1, OU082653.1, OU082654.1, OU082655.1, OU082656.1, OU082657.1, OU082658.1, OU082659.1, OU082660.1, OU082661.1, OU082662.1, OU082663.1, OU082664.1, OU082665.1, OU082666.1, OU082667.1, OU082668.1, OU082669.1, OU082670.1, OU082671.1, OU082672.1, OU082673.1, OU082674.1, OU082675.1, OU082676.1, OU082677.1, OU082678.1, OU082679.1, OU082680.1, OU082681.1, OU082682.1, OU082683.1, OU082684.1, OU082685.1, OU082686.1, OU082687.1, OU082688.1, OU082689.1, OU082690.1, OU082691.1, OU082692.1, OU082693.1, OU082694.1, OU082695.1, OU082696.1, OU082697.1, OU082698.1, OU082699.1, OU082700.1, OU082701.1, OU082702.1, OU082703.1, OU082704.1, OU082705.1, OU082706.1, OU082707.1, OU082708.1, OU082709.1, OU082710.1, OU082711.1, OU082712.1, OU082713.1, OU082714.1, OU082715.1, OU082716.1, OU082717.1, OU082718.1, OU082719.1, OU082720.1, OU082721.1, OU082722.1, OU082723.1, OU082724.1, OU082725.1, OU082726.1, OU082727.1, OU082728.1, OU082729.1, OU082730.1, OU082731.1, OU082732.1, OU082733.1, OU082734.1, OU082735.1, OU082736.1, OU082737.1, OU082738.1, OU082740.1, OU082741.1, OU082742.1, OU082743.1, OU082744.1, OU082745.1, OU082746.1, OU082747.1, OU082748.1, OU082749.1, OU082750.1, OU082751.1, OU082752.1, OU082753.1, OU082754.1, OU082755.1, OU082756.1, OU082757.1, OU082758.1, OU082759.1, OU082760.1, OU082761.1, OU082762.1, OU082763.1, OU082764.1, OU082765.1, OU082766.1, OU082767.1, OU082768.1, OU082769.1, OU082770.1, OU082771.1, OU082772.1, OU082773.1, OU082774.1, OU082775.1, OU082776.1, OU082777.1, OU082778.1, OU082779.1, OU082780.1, OU082781.1, OU082782.1, OU082783.1, OU082784.1, OU082785.1, OU082786.1, OU082787.1, OU082788.1, OU082789.1, OU082790.1, OU082791.1, OU082792.1, OU082793.1, OU082794.1, OU082795.1, OU082796.1, OU082797.1, OU082798.1, OU082799.1, OU082801.1, OU082802.1, OU082803.1, OU082804.1, OU082805.1, OU082806.1, OU082807.1, OU082808.1, OU082809.1, OU082810.1, OU082811.1, OU082812.1, OU082813.1, OU082814.1, OU082815.1, OU082816.1, OU082817.1, OU082818.1, OU082819.1, OU082820.1, OU082821.1, OU082822.1, OU082823.1, OU082824.1, OU082825.1, OU082826.1, OU082827.1, OU082828.1, OU082829.1, OU082830.1, OU082831.1, OU082832.1, OU082833.1, OU082834.1, OU082835.1, OU082836.1, OU082838.1, OU082839.1, OU082840.1, OU082841.1, OU082842.1, OU082843.1, OU082844.1, OU082845.1, OU082846.1, OU082847.1, OU082848.1, OU082849.1, OU082850.1, OU082851.1, OU082852.1, OU082853.1, OU082854.1, OU082855.1, OU082856.1, OU082857.1, OU082858.1, OU082859.1, OU082860.1, OU082861.1, OU082862.1, OU082863.1, OU082864.1, OU082865.1, OU082866.1, OU082867.1, OU082868.1, OU082869.1, OU082870.1, OU082871.1, OU082872.1, OU082873.1, OU082874.1, OU082875.1, OU082876.1, OU082877.1, OU082878.1, OU082879.1, OU082880.1, OU082881.1, OU082882.1, OU082883.1, OU082884.1, OU082885.1, OU082886.1, OU082887.1, OU082888.1, OU082889.1, OU082890.1, OU082891.1, OU082892.1, OU082893.1, OU082894.1, OU082895.1, OU082896.1, OU082897.1, OU082898.1, OU082899.1, OU082900.1, OU082901.1, OU082902.1, OU082903.1, OU082904.1, OU082905.1, OU082906.1, OU082907.1, OU082908.1, OU082909.1, OU082910.1, OU082911.1, OU082912.1, OU082913.1, OU082914.1, OU082915.1, OU082916.1, OU082917.1, OU082918.1, OU082919.1, OU082920.1, OU082921.1, OU082922.1, OU082923.1, OU082924.1, OU082925.1, OU082926.1, OU082927.1, OU082928.1, OU082929.1, OU082930.1, OU082931.1, OU082932.1, OU082933.1, OU082934.1, OU082935.1, OU082936.1, OU082937.1, OU082938.1, OU082939.1, OU082940.1, OU082941.1, OU082942.1, OU082943.1, OU082945.1, OU082946.1, OU082947.1, OU082948.1, OU082949.1, OU082951.1, OU082952.1, OU082953.1, OU082954.1, OU082955.1, OU082956.1, OU082957.1, OU082958.1, OU082960.1, OU082961.1, OU082962.1, OU082963.1, OU082964.1, OU082965.1, OU082966.1, OU082967.1, OU082968.1, OU082971.1, OU082972.1, OU082973.1, OU082974.1, OU082975.1, OU082976.1, OU082977.1, OU082979.1, OU082980.1, OU082981.1, OU082982.1, OU082983.1, OU082984.1, OU082985.1, OU082986.1, OU082987.1, OU082988.1, OU082989.1, OU082990.1, OU082991.1, OU082992.1, OU082993.1, OU082994.1, OU082995.1, OU082996.1, OU082997.1, OU082998.1, OU082999.1, OU083000.1, OU083002.1, OU083003.1, OU083004.1, OU083005.1, OU083006.1, OU083007.1, OU083008.1, OU083009.1, OU083010.1, OU083011.1, OU083012.1, OU083013.1, OU083014.1, OU083015.1, OU083016.1, OU083017.1, OU083018.1, OU083019.1, OU083021.1, OU083022.1, OU083023.1, OU083024.1, OU083025.1, OU083026.1, OU083027.1, OU083028.1, OU083029.1, OU083030.1, OU083031.1, OU083032.1, OU083033.1, OU083034.1, OU083035.1, OU083037.1, OU083038.1, OU083039.1, OU083040.1, OU083041.1, OU083042.1, OU083043.1, OU083044.1, OU083045.1, OU083046.1, OU083047.1, OU083048.1, OU083049.1, OU083050.1, OU083051.1, OU083052.1, OU083053.1, OU083054.1, OU083055.1, OU083056.1, OU083057.1, OU083058.1, OU083059.1, OU083060.1, OU083061.1, OU083062.1, OU083063.1, OU083064.1, OU083065.1, OU083066.1, OU083068.1, OU083069.1, OU083070.1, OU083071.1, OU083072.1, OU083073.1, OU083074.1, OU083075.1, OU083076.1, OU083077.1, OU083078.1, OU083079.1, OU083080.1, OU083081.1, OU083082.1, OU083083.1, OU083084.1, OU083085.1, OU083086.1, OU083087.1, OU083088.1, OU083089.1, OU083090.1, OU083091.1, OU083092.1, OU083093.1, OU083094.1, OU083095.1, OU083096.1, OU083097.1, OU083098.1, OU083099.1, OU083100.1, OU083101.1, OU083102.1, OU083103.1, OU083104.1, OU083105.1, OU083106.1, OU083107.1, OU083108.1, OU083109.1, OU083110.1, OU083111.1, OU083112.1, OU083113.1, OU083114.1, OU083115.1, OU083116.1, OU083117.1, OU083118.1, OU083119.1, OU083120.1, OU083121.1, OU083122.1, OU083123.1, OU083124.1, OU083125.1, OU083126.1, OU083127.1, OU083128.1, OU083129.1, OU083130.1, OU083131.1, OU083132.1, OU083133.1, OU083134.1, OU083135.1, OU083136.1, OU083137.1, OU083138.1, OU083139.1, OU083140.1, OU083141.1, OU083142.1, OU083143.1, OU083144.1, OU083145.1, OU083146.1, OU083147.1, OU083148.1, OU083149.1, OU083150.1, OU083151.1, OU083152.1, OU083154.1, OU083155.1, OU083156.1, OU083157.1, OU083158.1, OU083159.1, OU083160.1, OU083161.1, OU083162.1, OU083163.1, OU083164.1, OU083165.1, OU083166.1, OU083167.1, OU083168.1, OU083169.1, OU083170.1, OU083171.1, OU083172.1, OU083173.1, OU083174.1, OU083175.1, OU083176.1, OU083177.1, OU083178.1, OU083179.1, OU083180.1, OU083181.1, OU083182.1, OU083183.1, OU083184.1, OU083185.1, OU083187.1, OU083189.1, OU083190.1, OU083191.1, OU083192.1, OU083193.1, OU083196.1, OU083197.1, OU083198.1, OU083199.1, OU083200.1, OU083201.1, OU083202.1, OU083204.1, OU083205.1, OU083206.1, OU083207.1, OU083208.1, OU083209.1, OU083210.1, OU083211.1, OU083212.1, OU083213.1, OU083214.1, OU083216.1, OU083218.1, OU083219.1, OU083221.1, OU083222.1, OU083223.1, OU083224.1, OU083225.1, OU083227.1, OU083228.1, OU083229.1, OU083230.1, OU083231.1, OU083232.1, OU083233.1, OU083234.1, OU083235.1, OU083236.1, OU083237.1, OU083238.1, OU083239.1, OU083240.1, OU083241.1, OU083242.1, OU083243.1, OU083245.1, OU083246.1, OU083247.1, OU083248.1, OU083249.1, OU083250.1, OU083251.1, OU083252.1, OU083253.1, OU083254.1, OU083255.1, OU083256.1, OU083257.1, OU083259.1, OU083260.1, OU083261.1, OU083262.1, OU083263.1, OU083264.1, OU083265.1, OU083266.1, OU083267.1, OU083268.1, OU083269.1, OU083270.1, OU083271.1, OU083272.1, OU083273.1, OU083274.1, OU083275.1, OU083276.1, OU083277.1, OU083278.1, OU083279.1, OU083280.1, OU083281.1, OU083282.1, OU083283.1, OU083284.1, OU083285.1, OU083286.1, OU083287.1, OU083288.1, OU083289.1, OU083290.1, OU083291.1, OU083292.1, OU083293.1, OU083294.1, OU083295.1, OU083296.1, OU083297.1, OU083298.1, OU083299.1, OU083300.1, OU083301.1, OU083302.1, OU083303.1, OU083304.1, OU083305.1, OU083306.1, OU083307.1, OU083308.1, OU083309.1, OU083310.1, OU083311.1, OU083312.1, OU083313.1, OU083314.1, OU083315.1, OU083316.1, OU083317.1, OU083318.1, OU083319.1, OU083320.1, OU083321.1, OU083322.1, OU083323.1, OU083324.1, OU083325.1, OU083326.1, OU083327.1, OU083328.1, OU083329.1, OU083330.1, OU083331.1, OU083332.1, OU083333.1, OU083334.1, OU083335.1, OU083336.1, OU083337.1, OU083338.1, OU083339.1, OU083340.1, OU083341.1, OU083342.1, OU083343.1, OU083344.1, OU083345.1, OU083346.1, OU083347.1, OU083348.1, OU083349.1, OU083351.1, OU083353.1, OU083354.1, OU083355.1, OU083356.1, OU083357.1, OU083359.1, OU083360.1, OU083361.1, OU083363.1, OU083365.1, OU083366.1, OU083367.1, OU083369.1, OU083370.1, OU083371.1, OU083372.1, OU083373.1, OU083374.1, OU083375.1, OU083376.1, OU083377.1, OU083378.1, OU083379.1, OU083380.1, OU083382.1, OU083383.1, OU083384.1, OU083385.1, OU083386.1, OU083387.1, OU083388.1, OU083389.1, OU083390.1, OU083391.1, OU083392.1, OU083393.1, OU083394.1, OU083395.1, OU083396.1, OU083397.1, OU083398.1, OU083399.1, OU083400.1, OU083401.1, OU083402.1, OU083403.1, OU083404.1, OU083405.1, OU083406.1, OU083407.1, OU083408.1, OU083409.1, OU083410.1, OU083411.1, OU083412.1, OU083413.1, OU083414.1, OU083415.1, OU083416.1, OU083417.1, OU083418.1, OU083419.1, OU083420.1, OU083421.1, OU083422.1, OU083423.1, OU083424.1, OU083425.1, OU083426.1, OU083427.1, OU083428.1, OU083429.1, OU083430.1, OU083431.1, OU083432.1, OU083433.1, OU083434.1, OU083435.1, OU083436.1, OU083437.1, OU083438.1, OU083439.1, OU083440.1, OU083441.1, OU083442.1, OU083443.1, OU083444.1, OU083445.1, OU083446.1, OU083447.1, OU083448.1, OU083449.1, OU083450.1, OU083451.1, OU083452.1, OU083453.1, OU083454.1, OU083455.1, OU083456.1, OU083457.1, OU083458.1, OU083459.1, OU083460.1, OU083461.1, OU083462.1, OU083463.1, OU083464.1, OU083465.1, OU083466.1, OU083467.1, OU083468.1, OU083469.1, OU083470.1, OU083471.1, OU083472.1, OU083473.1, OU083474.1, OU083475.1, OU083476.1, OU083477.1, OU083478.1, OU083479.1, OU083480.1, OU083481.1, OU083482.1, OU083483.1, OU083484.1, OU083485.1, OU083486.1, OU083487.1, OU083488.1, OU083489.1, OU083490.1, OU083491.1, OU083492.1, OU083493.1, OU083494.1, OU083495.1, OU083496.1, OU083497.1, OU083498.1, OU083499.1, OU083500.1, OU083501.1, OU083502.1, OU083503.1, OU083504.1, OU083505.1, OU083506.1, OU083507.1, OU083508.1, OU083509.1, OU083510.1, OU083511.1, OU083512.1, OU083513.1, OU083514.1, OU083515.1, OU083516.1, OU083517.1, OU083518.1, OU083519.1, OU083520.1, OU083521.1, OU083522.1, OU083523.1, OU083524.1, OU083525.1, OU083526.1, OU083527.1, OU083528.1, OU083529.1, OU083530.1, OU083531.1, OU083532.1, OU083533.1, OU083534.1, OU083535.1, OU083536.1, OU083537.1, OU083538.1, OU083539.1, OU083540.1, OU083541.1, OU083542.1, OU083543.1, OU083544.1, OU083545.1, OU083546.1, OU083547.1, OU083548.1, OU083549.1, OU083550.1, OU083552.1, OU083553.1, OU083555.1, OU083556.1, OU083557.1, OU083560.1, OU083562.1, OU083563.1, OU083564.1, OU083565.1, OU083566.1, OU083568.1, OU083569.1, OU083570.1, OU083571.1, OU083572.1, OU083573.1, OU083574.1, OU083575.1, OU083577.1, OU083578.1, OU083579.1, OU083580.1, OU083581.1, OU083582.1, OU083583.1, OU083584.1, OU083585.1, OU083586.1, OU083587.1, OU083588.1, OU083589.1, OU083590.1, OU083591.1, OU083592.1, OU083593.1, OU083594.1, OU083595.1, OU083596.1, OU083597.1, OU083599.1, OU083600.1, OU083601.1, OU083602.1, OU083603.1, OU083604.1, OU083605.1, OU083606.1, OU083607.1, OU083608.1, OU083609.1, OU083610.1, OU083611.1, OU083612.1, OU083613.1, OU083614.1, OU083615.1, OU083616.1, OU083617.1, OU083618.1, OU083619.1, OU083620.1, OU083621.1, OU083622.1, OU083623.1, OU083624.1, OU083625.1, OU083626.1, OU083627.1, OU083628.1, OU083629.1, OU083630.1, OU083631.1, OU083632.1, OU083633.1, OU083634.1, OU083635.1, OU083636.1, OU083637.1, OU083638.1, OU083639.1, OU083640.1, OU083641.1, OU083642.1, OU083643.1, OU083644.1, OU083645.1, OU083646.1, OU083647.1, OU083648.1, OU083650.1, OU083652.1, OU083653.1, OU083654.1, OU083655.1, OU083656.1, OU083657.1, OU083658.1, OU083659.1, OU083660.1, OU083661.1, OU083662.1, OU083663.1, OU083664.1, OU083665.1, OU083666.1, OU083667.1, OU083668.1, OU083669.1, OU083670.1, OU083671.1, OU083672.1, OU083673.1, OU083674.1, OU083675.1, OU083676.1, OU083677.1, OU083678.1, OU083679.1, OU083680.1, OU083681.1, OU083682.1, OU083684.1, OU083685.1, OU083686.1, OU083687.1, OU083688.1, OU083689.1, OU083690.1, OU083692.1, OU083694.1, OU083695.1, OU083696.1, OU083697.1, OU083698.1, OU083700.1, OU083701.1, OU083702.1, OU083703.1, OU083704.1, OU083705.1, OU083706.1, OU083707.1, OU083708.1, OU083709.1, OU083710.1, OU083712.1, OU083713.1, OU083714.1, OU083715.1, OU083716.1, OU083717.1, OU083718.1, OU083719.1, OU083720.1, OU083721.1, OU083722.1, OU083723.1, OU083724.1, OU083725.1, OU083726.1, OU083727.1, OU083728.1, OU083729.1, OU083730.1, OU083731.1, OU083732.1, OU083733.1, OU083734.1, OU083735.1, OU083736.1, OU083737.1, OU083738.1, OU083739.1, OU083740.1, OU083741.1, OU083742.1, OU083743.1, OU083744.1, OU083745.1, OU083746.1, OU083747.1, OU083748.1, OU083749.1, OU083750.1, OU083751.1, OU083752.1, OU083753.1, OU083754.1, OU083755.1, OU083756.1, OU083757.1, OU083758.1, OU083759.1, OU083760.1, OU083761.1, OU083762.1, OU083763.1, OU083764.1, OU083765.1, OU083766.1, OU083767.1, OU083768.1, OU083769.1, OU083770.1, OU083771.1, OU083772.1, OU083773.1, OU083774.1, OU083775.1, OU083776.1, OU083777.1, OU083778.1, OU083779.1, OU083780.1, OU083781.1, OU083782.1, OU083783.1, OU083784.1, OU083785.1, OU083786.1, OU083787.1, OU083788.1, OU083790.1, OU083791.1, OU083792.1, OU083793.1, OU083794.1, OU083795.1, OU083796.1, OU083797.1, OU083798.1, OU083799.1, OU083800.1, OU083801.1, OU083802.1, OU083803.1, OU083804.1, OU083805.1, OU083806.1, OU083807.1, OU083808.1, OU083809.1, OU083810.1, OU083811.1, OU083812.1, OU083813.1, OU083814.1, OU083815.1, OU083816.1, OU083817.1, OU083818.1, OU083819.1, OU083820.1, OU083821.1, OU083822.1, OU083823.1, OU083824.1, OU083825.1, OU083826.1, OU083827.1, OU083828.1, OU083829.1, OU083830.1, OU083832.1, OU083833.1, OU083834.1, OU083835.1, OU083836.1, OU083837.1, OU083838.1, OU083839.1, OU083840.1, OU083841.1, OU083842.1, OU083843.1, OU083844.1, OU083845.1, OU083846.1, OU083847.1, OU083848.1, OU083849.1, OU083850.1, OU083851.1, OU083852.1, OU083853.1, OU083854.1, OU083855.1, OU083856.1, OU083857.1, OU083858.1, OU083859.1, OU083860.1, OU083861.1, OU083862.1, OU083863.1, OU083864.1, OU083865.1, OU083866.1, OU083867.1, OU083868.1, OU083869.1, OU083870.1, OU083871.1, OU083872.1, OU083873.1, OU083874.1, OU083875.1, OU083876.1, OU083877.1, OU083878.1, OU083879.1, OU083880.1, OU083881.1, OU083882.1, OU083883.1, OU083884.1, OU083885.1, OU083886.1, OU083887.1, OU083888.1, OU083889.1, OU083890.1, OU083891.1, OU083892.1, OU083893.1, OU083894.1, OU083895.1, OU083896.1, OU083897.1, OU083898.1, OU083900.1, OU083901.1, OU083902.1, OU083903.1, OU083904.1, OU083905.1, OU083906.1, OU083907.1, OU083908.1, OU083909.1, OU083910.1, OU083911.1, OU083912.1, OU083913.1, OU083914.1, OU083915.1, OU083917.1, OU083918.1, OU083919.1, OU083920.1, OU083921.1, OU083922.1, OU083923.1, OU083924.1, OU083925.1, OU083926.1, OU083927.1, OU083928.1, OU083929.1, OU083930.1, OU083931.1, OU083932.1, OU083933.1, OU083934.1, OU083935.1, OU083936.1, OU083937.1, OU083938.1, OU083939.1, OU083940.1, OU083941.1, OU083943.1, OU083944.1, OU083945.1, OU083946.1, OU083947.1, OU083948.1, OU083949.1, OU083950.1, OU083951.1, OU083952.1, OU083953.1, OU083955.1, OU083956.1, OU083957.1, OU083958.1, OU083959.1, OU083961.1, OU083962.1, OU083964.1, OU083966.1, OU083967.1, OU083968.1, OU083969.1, OU083970.1, OU083971.1, OU083972.1, OU083973.1, OU083974.1, OU083975.1, OU083976.1, OU083977.1, OU083978.1, OU083979.1, OU083980.1, OU083981.1, OU083982.1, OU083983.1, OU083984.1, OU083985.1, OU083986.1, OU083987.1, OU083988.1, OU083989.1, OU083991.1, OU083992.1, OU083993.1, OU083994.1, OU083995.1, OU083996.1, OU083997.1, OU083998.1, OU084000.1, OU084001.1, OU084002.1, OU084003.1, OU084004.1, OU084005.1, OU084006.1, OU084007.1, OU084008.1, OU084009.1, OU084010.1, OU084011.1, OU084012.1, OU084013.1, OU084015.1, OU084016.1, OU084017.1, OU084018.1, OU084020.1, OU084021.1, OU084022.1, OU084023.1, OU084024.1, OU084025.1, OU084026.1, OU084027.1, OU084028.1, OU084029.1, OU084030.1, OU084031.1, OU084032.1, OU084033.1, OU084034.1, OU084035.1, OU084036.1, OU084037.1, OU084038.1, OU084039.1, OU084040.1, OU084041.1, OU084042.1, OU084043.1, OU084044.1, OU084046.1, OU084047.1, OU084048.1, OU084049.1, OU084050.1, OU084051.1, OU084052.1, OU084053.1, OU084054.1, OU084055.1, OU084056.1, OU084057.1, OU084058.1, OU084059.1, OU084060.1, OU084061.1, OU084062.1, OU084063.1, OU084064.1, OU084065.1, OU084066.1, OU084067.1, OU084068.1, OU084069.1, OU084070.1, OU084071.1, OU084072.1, OU084073.1, OU084074.1, OU084075.1, OU084076.1, OU084077.1, OU084078.1, OU084079.1, OU084080.1, OU084081.1, OU084082.1, OU084083.1, OU084084.1, OU084085.1, OU084086.1, OU084087.1, OU084088.1, OU084089.1, OU084090.1, OU084091.1, OU084092.1, OU084093.1, OU084094.1, OU084095.1, OU084096.1, OU084097.1, OU084098.1, OU084099.1, OU084100.1, OU084101.1, OU084102.1, OU084103.1, OU084104.1, OU084105.1, OU084106.1, OU084107.1, OU084108.1, OU084109.1, OU084110.1, OU084111.1, OU084112.1, OU084113.1, OU084114.1, OU084115.1, OU084116.1, OU084117.1, OU084118.1, OU084119.1, OU084120.1, OU084121.1, OU084122.1, OU084123.1, OU084124.1, OU084125.1, OU084126.1, OU084127.1, OU084128.1, OU084129.1, OU084130.1, OU084131.1, OU084132.1, OU084133.1, OU084135.1, OU084136.1, OU084137.1, OU084138.1, OU084139.1, OU084140.1, OU084141.1, OU084142.1, OU084143.1, OU084144.1, OU084145.1, OU084146.1, OU084147.1, OU084148.1, OU084149.1, OU084150.1, OU084151.1, OU084152.1, OU084153.1, OU084154.1, OU084155.1, OU084156.1, OU084157.1, OU084158.1, OU084159.1, OU084160.1, OU084161.1, OU084162.1, OU084163.1, OU084164.1, OU084165.1, OU084166.1, OU084168.1, OU084169.1, OU084170.1, OU084171.1, OU084172.1, OU084173.1, OU084174.1, OU084175.1, OU084176.1, OU084177.1, OU084178.1, OU084179.1, OU084180.1, OU084181.1, OU084182.1, OU084183.1, OU084184.1, OU084185.1, OU084186.1, OU084187.1, OU084188.1, OU084189.1, OU084191.1, OU084192.1, OU084193.1, OU084194.1, OU084195.1, OU084196.1, OU084197.1, OU084198.1, OU084199.1, OU084200.1, OU084201.1, OU084202.1, OU084203.1, OU084204.1, OU084205.1, OU084206.1, OU084207.1, OU084208.1, OU084209.1, OU084210.1, OU084211.1, OU084212.1, OU084213.1, OU084214.1, OU084215.1, OU084216.1, OU084217.1, OU084218.1, OU084219.1, OU084220.1, OU084221.1, OU084222.1, OU084223.1, OU084224.1, OU084225.1, OU084226.1, OU084227.1, OU084228.1, OU084229.1, OU084230.1, OU084231.1, OU084232.1, OU084233.1, OU084234.1, OU084235.1, OU084236.1, OU084237.1, OU084238.1, OU084239.1, OU084240.1, OU084241.1, OU084242.1, OU084243.1, OU084245.1, OU084246.1, OU084247.1, OU084248.1, OU084249.1, OU084250.1, OU084251.1, OU084252.1, OU084253.1, OU084254.1, OU084255.1, OU084256.1, OU084257.1, OU084258.1, OU084259.1, OU084260.1, OU084261.1, OU084262.1, OU084263.1, OU084264.1, OU084265.1, OU084266.1, OU084267.1, OU084268.1, OU084269.1, OU084270.1, OU084271.1, OU084272.1, OU084273.1, OU084274.1, OU084275.1, OU084276.1, OU084277.1, OU084278.1, OU084279.1, OU084280.1, OU084281.1, OU084282.1, OU084283.1, OU084284.1, OU084285.1, OU084286.1, OU084287.1, OU084288.1, OU084289.1, OU084290.1, OU084291.1, OU084292.1, OU084293.1, OU084294.1, OU084295.1, OU084296.1, OU084297.1, OU084298.1, OU084299.1, OU084300.1, OU084301.1, OU084302.1, OU084303.1, OU084304.1, OU084305.1, OU084306.1, OU084307.1, OU084308.1, OU084309.1, OU084310.1, OU084311.1, OU084312.1, OU084313.1, OU084314.1, OU084315.1, OU084316.1, OU084317.1, OU084318.1, OU084319.1, OU084320.1, OU084321.1, OU084322.1, OU084323.1, OU084324.1, OU084325.1, OU084326.1, OU084327.1, OU084328.1, OU084329.1, OU084330.1, OU084331.1, OU084332.1, OU084333.1, OU084335.1, OU084336.1, OU084337.1, OU084338.1, OU084339.1, OU084340.1, OU084341.1, OU084342.1, OU084343.1, OU084344.1, OU084345.1, OU084346.1, OU084347.1, OU084348.1, OU084349.1, OU084350.1, OU084351.1, OU084352.1, OU084353.1, OU084354.1, OU084355.1, OU084356.1, OU084357.1, OU084358.1, OU084359.1, OU084360.1, OU084361.1, OU084362.1, OU084363.1, OU084364.1, OU084365.1, OU084366.1, OU084367.1, OU084368.1, OU084369.1, OU084370.1, OU084372.1, OU084373.1, OU084374.1, OU084375.1, OU084376.1, OU084377.1, OU084378.1, OU084379.1, OU084380.1, OU084381.1, OU084382.1, OU084383.1, OU084384.1, OU084385.1, OU084386.1, OU084387.1, OU084388.1, OU084389.1, OU084390.1, OU084392.1, OU084393.1, OU084394.1, OU084395.1, OU084396.1, OU084397.1, OU084398.1, OU084399.1, OU084400.1, OU084401.1, OU084403.1, OU084404.1, OU084406.1, OU084407.1, OU084409.1, OU084410.1, OU084411.1, OU084412.1, OU084413.1, OU084414.1, OU084415.1, OU084416.1, OU084417.1, OU084418.1, OU084420.1, OU084421.1, OU084422.1, OU084423.1, OU084424.1, OU084425.1, OU084426.1, OU084427.1, OU084428.1, OU084429.1, OU084430.1, OU084431.1, OU084432.1, OU084433.1, OU084434.1, OU084435.1, OU084436.1, OU084437.1, OU084438.1, OU084439.1, OU084440.1, OU084441.1, OU084442.1, OU084444.1, OU084445.1, OU084446.1, OU084447.1, OU084448.1, OU084450.1, OU084451.1, OU084452.1, OU084453.1, OU084454.1, OU084455.1, OU084456.1, OU084457.1, OU084458.1, OU084459.1, OU084460.1, OU084461.1, OU084462.1, OU084463.1, OU084464.1, OU084465.1, OU084466.1, OU084468.1, OU084469.1, OU084470.1, OU084471.1, OU084472.1, OU084473.1, OU084474.1, OU084475.1, OU084476.1, OU084477.1, OU084478.1, OU084479.1, OU084480.1, OU084481.1, OU084482.1, OU084483.1, OU084484.1, OU084485.1, OU084486.1, OU084487.1, OU084488.1, OU084489.1, OU084490.1, OU084491.1, OU084492.1, OU084493.1, OU084494.1, OU084495.1, OU084496.1, OU084497.1, OU084498.1, OU084499.1, OU084500.1, OU084501.1, OU084502.1, OU084503.1, OU084504.1, OU084505.1, OU084506.1, OU084507.1, OU084508.1, OU084509.1, OU084510.1, OU084511.1, OU084512.1, OU084513.1, OU084514.1, OU084515.1, OU084516.1, OU084517.1, OU084518.1, OU084519.1, OU084520.1, OU084522.1, OU084523.1, OU084524.1, OU084525.1, OU084526.1, OU084527.1, OU084528.1, OU084529.1, OU084530.1, OU084531.1, OU084532.1, OU084533.1, OU084534.1, OU084535.1, OU084536.1, OU084537.1, OU084538.1, OU084539.1, OU084540.1, OU084541.1, OU084542.1, OU084543.1, OU084544.1, OU084545.1, OU084546.1, OU084547.1, OU084548.1, OU084549.1, OU084550.1, OU084551.1, OU084552.1, OU084553.1, OU084554.1, OU084555.1, OU084556.1, OU084557.1, OU084558.1, OU084559.1, OU084560.1, OU084561.1, OU084562.1, OU084563.1, OU084564.1, OU084565.1, OU084566.1, OU084567.1, OU084568.1, OU084569.1, OU084570.1, OU084571.1, OU084572.1, OU084573.1, OU084574.1, OU084575.1, OU084576.1, OU084577.1, OU084578.1, OU084579.1, OU084580.1, OU084581.1, OU084582.1, OU084583.1, OU084584.1, OU084585.1, OU084586.1, OU084587.1, OU084588.1, OU084589.1, OU084590.1, OU084591.1, OU084592.1, OU084593.1, OU084594.1, OU084595.1, OU084596.1, OU084597.1, OU084598.1, OU084599.1, OU084600.1, OU084601.1, OU084602.1, OU084603.1, OU084604.1, OU084605.1, OU084606.1, OU084607.1, OU084608.1, OU084609.1, OU084610.1, OU084611.1, OU084612.1, OU084613.1, OU084614.1, OU084615.1, OU084616.1, OU084617.1, OU084618.1, OU084619.1, OU084620.1, OU084621.1, OU084622.1, OU084623.1, OU084624.1, OU084625.1, OU084626.1, OU084627.1, OU084628.1, OU084629.1, OU084630.1, OU084631.1, OU084632.1, OU084633.1, OU084634.1, OU084635.1, OU084636.1, OU084637.1, OU084638.1, OU084639.1, OU084640.1, OU084641.1, OU084642.1, OU084643.1, OU084644.1, OU084645.1, OU084646.1, OU084647.1, OU084648.1, OU084649.1, OU084650.1, OU084651.1, OU084652.1, OU084653.1, OU084654.1, OU084656.1, OU084657.1, OU084658.1, OU084659.1, OU084660.1, OU084661.1, OU084662.1, OU084663.1, OU084664.1, OU084665.1, OU084666.1, OU084667.1, OU084668.1, OU084669.1, OU084670.1, OU084671.1, OU084672.1, OU084673.1, OU084674.1, OU084675.1, OU084676.1, OU084677.1, OU084678.1, OU084679.1, OU084680.1, OU084681.1, OU084682.1, OU084683.1, OU084684.1, OU084685.1, OU084686.1, OU084687.1, OU084688.1, OU084689.1, OU084690.1, OU084691.1, OU084692.1, OU084693.1, OU084694.1, OU084695.1, OU084696.1, OU084697.1, OU084698.1, OU084699.1, OU084700.1, OU084701.1, OU084702.1, OU084703.1, OU084704.1, OU084705.1, OU084706.1, OU084707.1, OU084708.1, OU084709.1, OU084710.1, OU084711.1, OU084712.1, OU084713.1, OU084714.1, OU084715.1, OU084716.1, OU084717.1, OU084718.1, OU084720.1, OU084721.1, OU084722.1, OU084723.1, OU084724.1, OU084725.1, OU084726.1, OU084727.1, OU084728.1, OU084729.1, OU084730.1, OU084731.1, OU084732.1, OU084733.1, OU084734.1, OU084735.1, OU084736.1, OU084737.1, OU084738.1, OU084739.1, OU084740.1, OU084741.1, OU084742.1, OU084743.1, OU084744.1, OU084745.1, OU084746.1, OU084747.1, OU084748.1, OU084749.1, OU084750.1, OU084751.1, OU084752.1, OU084753.1, OU084754.1, OU084755.1, OU084756.1, OU084757.1, OU084758.1, OU084759.1, OU084760.1, OU084761.1, OU084762.1, OU084763.1, OU084764.1, OU084765.1, OU084766.1, OU084767.1, OU084768.1, OU084769.1, OU084770.1, OU084771.1, OU084772.1, OU084773.1, OU084774.1, OU084775.1, OU084776.1, OU084777.1, OU084778.1, OU084779.1, OU084780.1, OU084782.1, OU084783.1, OU084784.1, OU084785.1, OU084786.1, OU084787.1, OU084788.1, OU084789.1, OU084790.1, OU084791.1, OU084792.1, OU084793.1, OU084794.1, OU084795.1, OU084796.1, OU084797.1, OU084798.1, OU084799.1, OU084800.1, OU084802.1, OU084804.1, OU084805.1, OU084806.1, OU084807.1, OU084809.1, OU084810.1, OU084811.1, OU084812.1, OU084813.1, OU084814.1, OU084815.1, OU084816.1, OU084817.1, OU084818.1, OU084819.1, OU084820.1, OU084821.1, OU084822.1, OU084823.1, OU084824.1, OU084825.1, OU084826.1, OU084827.1, OU084828.1, OU084829.1, OU084830.1, OU084831.1, OU084832.1, OU084833.1, OU084835.1, OU084836.1, OU084837.1, OU084838.1, OU084839.1, OU084840.1, OU084841.1, OU084842.1, OU084843.1, OU084845.1, OU084846.1, OU084847.1, OU084848.1, OU084849.1, OU084850.1, OU084851.1, OU084852.1, OU084853.1, OU084854.1, OU084855.1, OU084856.1, OU084857.1, OU084858.1, OU084859.1, OU084860.1, OU084861.1, OU084862.1, OU084863.1, OU084864.1, OU084865.1, OU084866.1, OU084867.1, OU084868.1, OU084869.1, OU084870.1, OU084872.1, OU084873.1, OU084874.1, OU084876.1, OU084877.1, OU084879.1, OU084880.1, OU084881.1, OU084882.1, OU084883.1, OU084884.1, OU084885.1, OU084886.1, OU084887.1, OU084888.1, OU084889.1, OU084890.1, OU084891.1, OU084892.1, OU084893.1, OU084895.1, OU084896.1, OU084897.1, OU084899.1, OU084901.1, OU084903.1, OU084904.1, OU084906.1, OU084907.1, OU084908.1, OU084909.1, OU084910.1, OU084911.1, OU084912.1, OU084913.1, OU084915.1, OU084916.1, OU084917.1, OU084918.1, OU084919.1, OU084920.1, OU084921.1, OU084922.1, OU084923.1, OU084924.1, OU084925.1, OU084926.1, OU084927.1, OU084928.1, OU084929.1, OU084930.1, OU084931.1, OU084933.1, OU084934.1, OU084935.1, OU084936.1, OU084937.1, OU084938.1, OU084939.1, OU084940.1, OU084941.1, OU084942.1, OU084943.1, OU084944.1, OU084945.1, OU084946.1, OU084947.1, OU084948.1, OU084949.1, OU084950.1, OU084951.1, OU084952.1, OU084953.1, OU084954.1, OU084955.1, OU084956.1, OU084957.1, OU084958.1, OU084959.1, OU084960.1, OU084961.1, OU084962.1, OU084963.1, OU084964.1, OU084965.1, OU084966.1, OU084967.1, OU084968.1, OU084969.1, OU084970.1, OU084971.1, OU084972.1, OU084973.1, OU084974.1, OU084975.1, OU084976.1, OU084977.1, OU084978.1, OU084979.1, OU084980.1, OU084981.1, OU084982.1, OU084983.1, OU084984.1, OU084985.1, OU084986.1, OU084987.1, OU084988.1, OU084990.1, OU084991.1, OU084992.1, OU084993.1, OU084994.1, OU084995.1, OU084996.1, OU084997.1, OU084998.1, OU084999.1, OU085000.1, OU085001.1, OU085002.1, OU085003.1, OU085005.1, OU085006.1, OU085007.1, OU085008.1, OU085009.1, OU085010.1, OU085011.1, OU085012.1, OU085013.1, OU085014.1, OU085015.1, OU085016.1, OU085017.1, OU085018.1, OU085019.1, OU085020.1, OU085021.1, OU085022.1, OU085023.1, OU085024.1, OU085025.1, OU085026.1, OU085027.1, OU085028.1, OU085029.1, OU085030.1, OU085031.1, OU085032.1, OU085033.1, OU085034.1, OU085035.1, OU085036.1, OU085037.1, OU085038.1, OU085039.1, OU085040.1, OU085041.1, OU085042.1, OU085043.1, OU085044.1, OU085045.1, OU085046.1, OU085047.1, OU085048.1, OU085049.1, OU085050.1, OU085051.1, OU085052.1, OU085053.1, OU085054.1, OU085055.1, OU085056.1, OU085057.1, OU085058.1, OU085059.1, OU085060.1, OU085061.1, OU085062.1, OU085063.1, OU085064.1, OU085065.1, OU085066.1, OU085068.1, OU085069.1, OU085070.1, OU085071.1, OU085072.1, OU085073.1, OU085074.1, OU085075.1, OU085076.1, OU085077.1, OU085078.1, OU085079.1, OU085080.1, OU085081.1, OU085082.1, OU085083.1, OU085084.1, OU085085.1, OU085086.1, OU085087.1, OU085088.1, OU085089.1, OU085091.1, OU085092.1, OU085093.1, OU085095.1, OU085096.1, OU085097.1, OU085098.1, OU085100.1, OU085101.1, OU085102.1, OU085103.1, OU085104.1, OU085105.1, OU085106.1, OU085107.1, OU085108.1, OU085109.1, OU085110.1, OU085111.1, OU085112.1, OU085113.1, OU085114.1, OU085115.1, OU085116.1, OU085117.1, OU085118.1, OU085119.1, OU085120.1, OU085121.1, OU085122.1, OU085123.1, OU085124.1, OU085125.1, OU085126.1, OU085127.1, OU085129.1, OU085130.1, OU085131.1, OU085132.1, OU085133.1, OU085134.1, OU085135.1, OU085136.1, OU085138.1, OU085139.1, OU085140.1, OU085141.1, OU085142.1, OU085143.1, OU085144.1, OU085145.1, OU085146.1, OU085147.1, OU085148.1, OU085149.1, OU085150.1, OU085151.1, OU085152.1, OU085153.1, OU085154.1, OU085155.1, OU085156.1, OU085157.1, OU085158.1, OU085159.1, OU085160.1, OU085161.1, OU085162.1, OU085163.1, OU085164.1, OU085165.1, OU085166.1, OU085167.1, OU085168.1, OU085170.1, OU085171.1, OU085172.1, OU085173.1, OU085174.1, OU085175.1, OU085176.1, OU085177.1, OU085178.1, OU085179.1, OU085180.1, OU085181.1, OU085182.1, OU085183.1, OU085184.1, OU085186.1, OU085187.1, OU085188.1, OU085189.1, OU085190.1, OU085191.1, OU085192.1, OU085193.1, OU085194.1, OU085195.1, OU085196.1, OU085197.1, OU085198.1, OU085199.1, OU085200.1, OU085201.1, OU085202.1, OU085203.1, OU085204.1, OU085205.1, OU085206.1, OU085207.1, OU085208.1, OU085209.1, OU085210.1, OU085211.1, OU085213.1, OU085214.1, OU085215.1, OU085216.1, OU085217.1, OU085218.1, OU085219.1, OU085220.1, OU085221.1, OU085222.1, OU085223.1, OU085224.1, OU085225.1, OU085226.1, OU085227.1, OU085228.1, OU085229.1, OU085230.1, OU085231.1, OU085232.1, OU085233.1, OU085234.1, OU085235.1, OU085236.1, OU085237.1, OU085238.1, OU085239.1, OU085240.1, OU085241.1, OU085242.1, OU085243.1, OU085244.1, OU085245.1, OU085246.1, OU085248.1, OU085249.1, OU085250.1, OU085251.1, OU085252.1, OU085253.1, OU085254.1, OU085255.1, OU085256.1, OU085257.1, OU085258.1, OU085259.1, OU085260.1, OU085261.1, OU085262.1, OU085263.1, OU085264.1, OU085265.1, OU085266.1, OU085267.1, OU085268.1, OU085269.1, OU085270.1, OU085271.1, OU085272.1, OU085273.1, OU085274.1, OU085275.1, OU085276.1, OU085277.1, OU085278.1, OU085279.1, OU085280.1, OU085281.1, OU085282.1, OU085283.1, OU085284.1, OU085285.1, OU085286.1, OU085287.1, OU085288.1, OU085289.1, OU085290.1, OU085291.1, OU085292.1, OU085293.1, OU085294.1, OU085295.1, OU085296.1, OU085297.1, OU085298.1, OU085299.1, OU085300.1, OU085301.1, OU085302.1, OU085303.1, OU085304.1, OU085305.1, OU085306.1, OU085307.1, OU085308.1, OU085309.1, OU085310.1, OU085311.1, OU085312.1, OU085313.1, OU085314.1, OU085315.1, OU085316.1, OU085317.1, OU085318.1, OU085319.1, OU085320.1, OU085321.1, OU085322.1, OU085323.1, OU085324.1, OU085325.1, OU085326.1, OU085327.1, OU085328.1, OU085329.1, OU085331.1, OU085332.1, OU085333.1, OU085334.1, OU085335.1, OU085336.1, OU085337.1, OU085338.1, OU085339.1, OU085340.1, OU085341.1, OU085342.1, OU085343.1, OU085344.1, OU085345.1, OU085346.1, OU085347.1, OU085348.1, OU085349.1, OU085350.1, OU085351.1, OU085352.1, OU085353.1, OU085354.1, OU085355.1, OU085356.1, OU085357.1, OU085358.1, OU085359.1, OU085360.1, OU085361.1, OU085362.1, OU085363.1, OU085364.1, OU085365.1, OU085366.1, OU085367.1, OU085368.1, OU085369.1, OU085370.1, OU085371.1, OU085372.1, OU085373.1, OU085374.1, OU085375.1, OU085376.1, OU085377.1, OU085378.1, OU085379.1, OU085380.1, OU085381.1, OU085382.1, OU085383.1, OU085384.1, OU085385.1, OU085386.1, OU085387.1, OU085388.1, OU085389.1, OU085390.1, OU085391.1, OU085392.1, OU085393.1, OU085394.1, OU085395.1, OU085396.1, OU085397.1, OU085398.1, OU085399.1, OU085400.1, OU085401.1, OU085402.1, OU085403.1, OU085404.1, OU085405.1, OU085406.1, OU085407.1, OU085408.1, OU085409.1, OU085410.1, OU085411.1, OU085412.1, OU085413.1, OU085414.1, OU085415.1, OU085416.1, OU085417.1, OU085418.1, OU085419.1, OU085420.1, OU085421.1, OU085422.1, OU085423.1, OU085424.1, OU085425.1, OU085426.1, OU085427.1, OU085428.1, OU085429.1, OU085430.1, OU085431.1, OU085432.1, OU085433.1, OU085434.1, OU085435.1, OU085436.1, OU085437.1, OU085438.1, OU085439.1, OU085440.1, OU085441.1, OU085442.1, OU085443.1, OU085444.1, OU085445.1, OU085446.1, OU085447.1, OU085448.1, OU085449.1, OU085450.1, OU085451.1, OU085452.1, OU085453.1, OU085454.1, OU085455.1, OU085456.1, OU085457.1, OU085458.1, OU085459.1, OU085460.1, OU085461.1, OU085462.1, OU085463.1, OU085464.1, OU085465.1, OU085466.1, OU085467.1, OU085468.1, OU085469.1, OU085470.1, OU085471.1, OU085472.1, OU085473.1, OU085474.1, OU085475.1, OU085476.1, OU085477.1, OU085478.1, OU085479.1, OU085480.1, OU085481.1, OU085482.1, OU085483.1, OU085484.1, OU085485.1, OU085486.1, OU085487.1, OU085488.1, OU085489.1, OU085491.1, OU085492.1, OU085493.1, OU085494.1, OU085495.1, OU085496.1, OU085497.1, OU085498.1, OU085499.1, OU085500.1, OU085503.1, OU085504.1, OU085505.1, OU085506.1, OU085507.1, OU085508.1, OU085509.1, OU085510.1, OU085511.1, OU085512.1, OU085513.1, OU085514.1, OU085515.1, OU085516.1, OU085517.1, OU085519.1, OU085520.1, OU085521.1, OU085522.1, OU085523.1, OU085524.1, OU085525.1, OU085526.1, OU085527.1, OU085528.1, OU085529.1, OU085530.1, OU085531.1, OU085532.1, OU085533.1, OU085534.1, OU085535.1, OU085536.1, OU085537.1, OU085538.1, OU085539.1, OU085540.1, OU085541.1, OU085542.1, OU085543.1, OU085544.1, OU085545.1, OU085546.1, OU085547.1, OU085548.1, OU085549.1, OU085550.1, OU085551.1, OU085552.1, OU085553.1, OU085554.1, OU085555.1, OU085556.1, OU085557.1, OU085558.1, OU085559.1, OU085560.1, OU085561.1, OU085562.1, OU085563.1, OU085564.1, OU085565.1, OU085566.1, OU085567.1, OU085568.1, OU085569.1, OU085570.1, OU085571.1, OU085572.1, OU085573.1, OU085574.1, OU085575.1, OU085576.1, OU085577.1, OU085578.1, OU085579.1, OU085580.1, OU085581.1, OU085582.1, OU085583.1, OU085584.1, OU085585.1, OU085586.1, OU085587.1, OU085588.1, OU085589.1, OU085590.1, OU085591.1, OU085592.1, OU085593.1, OU085594.1, OU085595.1, OU085596.1, OU085597.1, OU085598.1, OU085599.1, OU085600.1, OU085601.1, OU085602.1, OU085603.1, OU085604.1, OU085605.1, OU085606.1, OU085607.1, OU085608.1, OU085609.1, OU085610.1, OU085611.1, OU085612.1, OU085613.1, OU085614.1, OU085615.1, OU085616.1, OU085617.1, OU085618.1, OU085619.1, OU085620.1, OU085621.1, OU085622.1, OU085623.1, OU085624.1, OU085625.1, OU085626.1, OU085627.1, OU085628.1, OU085629.1, OU085630.1, OU085631.1, OU085632.1, OU085633.1, OU085634.1, OU085635.1, OU085637.1, OU085638.1, OU085639.1, OU085640.1, OU085641.1, OU085642.1, OU085643.1, OU085644.1, OU085645.1, OU085646.1, OU085647.1, OU085648.1, OU085649.1, OU085650.1, OU085651.1, OU085652.1, OU085653.1, OU085654.1, OU085655.1, OU085656.1, OU085657.1, OU085658.1, OU085659.1, OU085660.1, OU085661.1, OU085662.1, OU085663.1, OU085664.1, OU085665.1, OU085666.1, OU085667.1, OU085668.1, OU085669.1, OU085670.1, OU085671.1, OU085672.1, OU085673.1, OU085674.1, OU085675.1, OU085676.1, OU085677.1, OU085678.1, OU085679.1, OU085680.1, OU085681.1, OU085682.1, OU085683.1, OU085684.1, OU085685.1, OU085686.1, OU085687.1, OU085688.1, OU085689.1, OU085690.1, OU085691.1, OU085692.1, OU085693.1, OU085694.1, OU085695.1, OU085696.1, OU085697.1, OU085698.1, OU085699.1, OU085700.1, OU085701.1, OU085702.1, OU085703.1, OU085704.1, OU085705.1, OU085706.1, OU085707.1, OU085708.1, OU085709.1, OU085710.1, OU085711.1, OU085713.1, OU085714.1, OU085715.1, OU085716.1, OU085717.1, OU085718.1, OU085719.1, OU085720.1, OU085721.1, OU085722.1, OU085723.1, OU085724.1, OU085725.1, OU085726.1, OU085727.1, OU085728.1, OU085729.1, OU085730.1, OU085731.1, OU085732.1, OU085733.1, OU085734.1, OU085735.1, OU085736.1, OU085737.1, OU085738.1, OU085739.1, OU085740.1, OU085741.1, OU085742.1, OU085743.1, OU085744.1, OU085745.1, OU085746.1, OU085747.1, OU085748.1, OU085749.1, OU085750.1, OU085751.1, OU085752.1, OU085753.1, OU085754.1, OU085755.1, OU085756.1, OU085757.1, OU085758.1, OU085759.1, OU085760.1, OU085761.1, OU085762.1, OU085763.1, OU085764.1, OU085765.1, OU085766.1, OU085767.1, OU085768.1, OU085769.1, OU085770.1, OU085771.1, OU085772.1, OU085773.1, OU085774.1, OU085775.1, OU085776.1, OU085777.1, OU085778.1, OU085779.1, OU085780.1, OU085781.1, OU085782.1, OU085783.1, OU085784.1, OU085785.1, OU085786.1, OU085787.1, OU085788.1, OU085789.1, OU085790.1, OU085791.1, OU085792.1, OU085793.1, OU085794.1, OU085795.1, OU085796.1, OU085797.1, OU085798.1, OU085799.1, OU085800.1, OU085801.1, OU085802.1, OU085803.1, OU085804.1, OU085805.1, OU085806.1, OU085807.1, OU085808.1, OU085809.1, OU085810.1, OU085811.1, OU085812.1, OU085813.1, OU085814.1, OU085815.1, OU085816.1, OU085817.1, OU085818.1, OU085819.1, OU085820.1, OU085821.1, OU085822.1, OU085823.1, OU085824.1, OU085825.1, OU085826.1, OU085827.1, OU085828.1, OU085829.1, OU085830.1, OU085831.1, OU085832.1, OU085833.1, OU085834.1, OU085835.1, OU085836.1, OU085837.1, OU085838.1, OU085839.1, OU085840.1, OU085841.1, OU085842.1, OU085843.1, OU085844.1, OU085845.1, OU085846.1, OU085847.1, OU085848.1, OU085849.1, OU085850.1, OU085851.1, OU085852.1, OU085853.1, OU085854.1, OU085855.1, OU085856.1, OU085857.1, OU085858.1, OU085859.1, OU085860.1, OU085861.1, OU085862.1, OU085863.1, OU085864.1, OU085865.1, OU085866.1, OU085867.1, OU085868.1, OU085869.1, OU085870.1, OU085871.1, OU085872.1, OU085873.1, OU085874.1, OU085875.1, OU085876.1, OU085877.1, OU085878.1, OU085879.1, OU085880.1, OU085881.1, OU085882.1, OU085883.1, OU085884.1, OU085885.1, OU085886.1, OU085887.1, OU085888.1, OU085889.1, OU085890.1, OU085891.1, OU085892.1, OU085893.1, OU085894.1, OU085895.1, OU085896.1, OU085897.1, OU085898.1, OU085899.1, OU085900.1, OU085901.1, OU085902.1, OU085903.1, OU085904.1, OU085905.1, OU085906.1, OU085907.1, OU085908.1, OU085909.1, OU085910.1, OU085911.1, OU085912.1, OU085913.1, OU085914.1, OU085915.1, OU085916.1, OU085917.1, OU085918.1, OU085919.1, OU085920.1, OU085921.1, OU085922.1, OU085923.1, OU085924.1, OU085925.1, OU085926.1, OU085927.1, OU085928.1, OU085929.1, OU085930.1, OU085931.1, OU085932.1, OU085933.1, OU085934.1, OU085935.1, OU085936.1, OU085937.1, OU085938.1, OU085939.1, OU085940.1, OU085941.1, OU085942.1, OU085943.1, OU085944.1, OU085945.1, OU085946.1, OU085947.1, OU085948.1, OU085949.1, OU085950.1, OU085951.1, OU085952.1, OU085953.1, OU085954.1, OU085955.1, OU085956.1, OU085957.1, OU085958.1, OU085959.1, OU085960.1, OU085961.1, OU085962.1, OU085963.1, OU085964.1, OU085965.1, OU085966.1, OU085967.1, OU085968.1, OU085969.1, OU085970.1, OU085971.1, OU085972.1, OU085973.1, OU085974.1, OU085975.1, OU085976.1, OU085977.1, OU085978.1, OU085979.1, OU085980.1, OU085981.1, OU085982.1, OU085983.1, OU085984.1, OU085985.1, OU085986.1, OU085987.1, OU085988.1, OU085989.1, OU085990.1, OU085991.1, OU085992.1, OU085993.1, OU085994.1, OU085995.1, OU085996.1, OU085997.1, OU085998.1, OU085999.1, OU086000.1, OU086001.1, OU086002.1, OU086003.1, OU086004.1, OU086005.1, OU086006.1, OU086007.1, OU086008.1, OU086009.1, OU086010.1, OU086011.1, OU086012.1, OU086013.1, OU086014.1, OU086015.1, OU086017.1, OU086018.1, OU086019.1, OU086020.1, OU086021.1, OU086022.1, OU086023.1, OU086024.1, OU086026.1, OU086027.1, OU086028.1, OU086029.1, OU086030.1, OU086031.1, OU086032.1, OU086033.1, OU086034.1, OU086035.1, OU086036.1, OU086037.1, OU086038.1, OU086039.1, OU086040.1, OU086041.1, OU086042.1, OU086043.1, OU086044.1, OU086045.1, OU086046.1, OU086047.1, OU086048.1, OU086049.1, OU086050.1, OU086051.1, OU086052.1, OU086053.1, OU086054.1, OU086055.1, OU086056.1, OU086057.1, OU086058.1, OU086059.1, OU086060.1, OU086061.1, OU086062.1, OU086063.1, OU086064.1, OU086065.1, OU086066.1, OU086067.1, OU086068.1, OU086069.1, OU086070.1, OU086071.1, OU086072.1, OU086073.1, OU086074.1, OU086075.1, OU086076.1, OU086077.1, OU086078.1, OU086079.1, OU086080.1, OU086081.1, OU086082.1, OU086083.1, OU086084.1, OU086085.1, OU086086.1, OU086087.1, OU086088.1, OU086089.1, OU086090.1, OU086091.1, OU086092.1, OU086093.1, OU086094.1, OU086095.1, OU086096.1, OU086097.1, OU086098.1, OU086099.1, OU086100.1, OU086101.1, OU086102.1, OU086103.1, OU086104.1, OU086105.1, OU086106.1, OU086107.1, OU086108.1, OU086109.1, OU086110.1, OU086111.1, OU086112.1, OU086113.1, OU086114.1, OU086115.1, OU086116.1, OU086117.1, OU086118.1, OU086119.1, OU086120.1, OU086121.1, OU086122.1, OU086123.1, OU086124.1, OU086125.1, OU086126.1, OU086127.1, OU086128.1, OU086129.1, OU086130.1, OU086131.1, OU086132.1, OU086133.1, OU086134.1, OU086135.1, OU086136.1, OU086137.1, OU086138.1, OU086139.1, OU086140.1, OU086141.1, OU086142.1, OU086143.1, OU086144.1, OU086145.1, OU086146.1, OU086147.1, OU086148.1, OU086149.1, OU086150.1, OU086151.1, OU086152.1, OU086153.1, OU086154.1, OU086155.1, OU086156.1, OU086157.1, OU086158.1, OU086159.1, OU086160.1, OU086161.1, OU086162.1, OU086163.1, OU086164.1, OU086165.1, OU086166.1, OU086167.1, OU086168.1, OU086169.1, OU086170.1, OU086171.1, OU086172.1, OU086173.1, OU086174.1, OU086175.1, OU086177.1, OU086178.1, OU086179.1, OU086180.1, OU086181.1, OU086182.1, OU086183.1, OU086184.1, OU086185.1, OU086186.1, OU086187.1, OU086188.1, OU086189.1, OU086190.1, OU086191.1, OU086193.1, OU086194.1, OU086195.1, OU086196.1, OU086198.1, OU086199.1, OU086200.1, OU086201.1, OU086202.1, OU086203.1, OU086204.1, OU086205.1, OU086206.1, OU086207.1, OU086208.1, OU086209.1, OU086210.1, OU086211.1, OU086212.1, OU086213.1, OU086214.1, OU086215.1, OU086216.1, OU086217.1, OU086218.1, OU086219.1, OU086220.1, OU086221.1, OU086223.1, OU086224.1, OU086225.1, OU086226.1, OU086227.1, OU086228.1, OU086229.1, OU086230.1, OU086231.1, OU086232.1, OU086233.1, OU086234.1, OU086235.1, OU086236.1, OU086237.1, OU086238.1, OU086239.1, OU086240.1, OU086241.1, OU086242.1, OU086243.1, OU086244.1, OU086245.1, OU086246.1, OU086247.1, OU086248.1, OU086249.1, OU086250.1, OU086251.1, OU086252.1, OU086253.1, OU086254.1, OU086255.1, OU086256.1, OU086257.1, OU086258.1, OU086259.1, OU086260.1, OU086261.1, OU086262.1, OU086263.1, OU086264.1, OU086265.1, OU086266.1, OU086267.1, OU086268.1, OU086269.1, OU086270.1, OU086271.1, OU086272.1, OU086273.1, OU086274.1, OU086275.1, OU086276.1, OU086277.1, OU086278.1, OU086279.1, OU086280.1, OU086281.1, OU086282.1, OU086283.1, OU086284.1, OU086285.1, OU086286.1, OU086287.1, OU086288.1, OU086289.1, OU086290.1, OU086291.1, OU086292.1, OU086293.1, OU086294.1, OU086295.1, OU086296.1, OU086297.1, OU086298.1, OU086299.1, OU086300.1, OU086301.1, OU086302.1, OU086303.1, OU086304.1, OU086305.1, OU086307.1, OU086309.1, OU086310.1, OU086311.1, OU086312.1, OU086313.1, OU086314.1, OU086315.1, OU086316.1, OU086317.1, OU086318.1, OU086319.1, OU086320.1, OU086321.1, OU086322.1, OU086323.1, OU086324.1, OU086325.1, OU086326.1, OU086327.1, OU086329.1, OU086330.1, OU086331.1, OU086332.1, OU086333.1, OU086334.1, OU086335.1, OU086337.1, OU086338.1, OU086339.1, OU086340.1, OU086341.1, OU086342.1, OU086343.1, OU086344.1, OU086345.1, OU086346.1, OU086347.1, OU086348.1, OU086349.1, OU086350.1, OU086351.1, OU086352.1, OU086353.1, OU086354.1, OU086355.1, OU086356.1, OU086357.1, OU086358.1, OU086359.1, OU086360.1, OU086361.1, OU086362.1, OU086363.1, OU086365.1, OU086366.1, OU086368.1, OU086369.1, OU086370.1, OU086371.1, OU086372.1, OU086373.1, OU086374.1, OU086375.1, OU086376.1, OU086377.1, OU086378.1, OU086379.1, OU086380.1, OU086381.1, OU086382.1, OU086383.1, OU086384.1, OU086385.1, OU086386.1, OU086387.1, OU086388.1, OU086389.1, OU086390.1, OU086391.1, OU086392.1, OU086393.1, OU086394.1, OU086395.1, OU086396.1, OU086397.1, OU086398.1, OU086399.1, OU086400.1, OU086401.1, OU086402.1, OU086403.1, OU086404.1, OU086405.1, OU086406.1, OU086407.1, OU086408.1, OU086409.1, OU086411.1, OU086412.1, OU086413.1, OU086414.1, OU086415.1, OU086416.1, OU086417.1, OU086418.1, OU086419.1, OU086420.1, OU086421.1, OU086422.1, OU086423.1, OU086424.1, OU086425.1, OU086426.1, OU086427.1, OU086428.1, OU086429.1, OU086431.1, OU086432.1, OU086433.1, OU086434.1, OU086435.1, OU086436.1, OU086437.1, OU086438.1, OU086439.1, OU086441.1, OU086442.1, OU086443.1, OU086444.1, OU086445.1, OU086446.1, OU086447.1, OU086448.1, OU086449.1, OU086450.1, OU086451.1, OU086452.1, OU086453.1, OU086454.1, OU086455.1, OU086456.1, OU086457.1, OU086458.1, OU086459.1, OU086460.1, OU086461.1, OU086462.1, OU086463.1, OU086464.1, OU086465.1, OU086466.1, OU086467.1, OU086468.1, OU086469.1, OU086470.1, OU086471.1, OU086472.1, OU086473.1, OU086474.1, OU086475.1, OU086476.1, OU086477.1, OU086478.1, OU086479.1, OU086480.1, OU086481.1, OU086482.1, OU086483.1, OU086484.1, OU086485.1, OU086486.1, OU086487.1, OU086488.1, OU086489.1, OU086490.1, OU086491.1, OU086492.1, OU086493.1, OU086494.1, OU086495.1, OU086496.1, OU086497.1, OU086498.1, OU086499.1, OU086500.1, OU086501.1, OU086502.1, OU086503.1, OU086504.1, OU086505.1, OU086506.1, OU086507.1, OU086508.1, OU086509.1, OU086510.1, OU086511.1, OU086512.1, OU086513.1, OU086514.1, OU086515.1, OU086516.1, OU086517.1, OU086518.1, OU086519.1, OU086520.1, OU086521.1, OU086522.1, OU086523.1, OU086524.1, OU086525.1, OU086526.1, OU086527.1, OU086528.1, OU086529.1, OU086530.1, OU086531.1, OU086532.1, OU086533.1, OU086534.1, OU086535.1, OU086536.1, OU086537.1, OU086538.1, OU086539.1, OU086540.1, OU086541.1, OU086542.1, OU086543.1, OU086544.1, OU086545.1, OU086546.1, OU086547.1, OU086548.1, OU086549.1, OU086550.1, OU086551.1, OU086552.1, OU086553.1, OU086554.1, OU086555.1, OU086556.1, OU086557.1, OU086558.1, OU086559.1, OU086560.1, OU086561.1, OU086562.1, OU086563.1, OU086564.1, OU086565.1, OU086566.1, OU086567.1, OU086568.1, OU086569.1, OU086570.1, OU086571.1, OU086572.1, OU086573.1, OU086574.1, OU086575.1, OU086576.1, OU086577.1, OU086578.1, OU086579.1, OU086580.1, OU086581.1, OU086582.1, OU086583.1, OU086584.1, OU086585.1, OU086586.1, OU086587.1, OU086590.1, OU086591.1, OU086592.1, OU086593.1, OU086594.1, OU086595.1, OU086596.1, OU086597.1, OU086598.1, OU086599.1, OU086600.1, OU086601.1, OU086602.1, OU086603.1, OU086604.1, OU086605.1, OU086606.1, OU086607.1, OU086608.1, OU086609.1, OU086610.1, OU086611.1, OU086612.1, OU086613.1, OU086614.1, OU086615.1, OU086616.1, OU086617.1, OU086618.1, OU086619.1, OU086620.1, OU086621.1, OU086622.1, OU086623.1, OU086624.1, OU086625.1, OU086626.1, OU086627.1, OU086628.1, OU086629.1, OU086630.1, OU086631.1, OU086632.1, OU086633.1, OU086634.1, OU086635.1, OU086636.1, OU086637.1, OU086638.1, OU086639.1, OU086640.1, OU086641.1, OU086643.1, OU086644.1, OU086645.1, OU086646.1, OU086648.1, OU086649.1, OU086650.1, OU086651.1, OU086652.1, OU086653.1, OU086654.1, OU086655.1, OU086656.1, OU086658.1, OU086659.1, OU086660.1, OU086661.1, OU086662.1, OU086663.1, OU086664.1, OU086665.1, OU086666.1, OU086667.1, OU086668.1, OU086669.1, OU086670.1, OU086671.1, OU086673.1, OU086674.1, OU086675.1, OU086676.1, OU086677.1, OU086678.1, OU086679.1, OU086680.1, OU086681.1, OU086682.1, OU086683.1, OU086684.1, OU086685.1, OU086686.1, OU086687.1, OU086688.1, OU086689.1, OU086690.1, OU086691.1, OU086692.1, OU086693.1, OU086694.1, OU086695.1, OU086696.1, OU086697.1, OU086698.1, OU086699.1, OU086700.1, OU086701.1, OU086702.1, OU086703.1, OU086704.1, OU086705.1, OU086706.1, OU086707.1, OU086708.1, OU086709.1, OU086710.1, OU086711.1, OU086712.1, OU086713.1, OU086714.1, OU086715.1, OU086716.1, OU086717.1, OU086718.1, OU086720.1, OU086721.1, OU086722.1, OU086723.1, OU086724.1, OU086725.1, OU086726.1, OU086727.1, OU086728.1, OU086729.1, OU086730.1, OU086732.1, OU086733.1, OU086735.1, OU086736.1, OU086737.1, OU086739.1, OU086740.1, OU086741.1, OU086742.1, OU086743.1, OU086744.1, OU086745.1, OU086746.1, OU086747.1, OU086748.1, OU086749.1, OU086750.1, OU086751.1, OU086752.1, OU086753.1, OU086756.1, OU086757.1, OU086758.1, OU086759.1, OU086760.1, OU086761.1, OU086762.1, OU086764.1, OU086766.1, OU086767.1, OU086768.1, OU086769.1, OU086770.1, OU086771.1, OU086772.1, OU086773.1, OU086774.1, OU086775.1, OU086776.1, OU086777.1, OU086778.1, OU086779.1, OU086780.1, OU086783.1, OU086784.1, OU086785.1, OU086786.1, OU086787.1, OU086788.1, OU086789.1, OU086790.1, OU086791.1, OU086792.1, OU086793.1, OU086794.1, OU086795.1, OU086796.1, OU086797.1, OU086798.1, OU086799.1, OU086800.1, OU086801.1, OU086802.1, OU086803.1, OU086804.1, OU086805.1, OU086806.1, OU086807.1, OU086808.1, OU086809.1, OU086810.1, OU086811.1, OU086812.1, OU086813.1, OU086814.1, OU086815.1, OU086816.1, OU086817.1, OU086818.1, OU086819.1, OU086820.1, OU086821.1, OU086822.1, OU086823.1, OU086824.1, OU086825.1, OU086826.1, OU086827.1, OU086828.1, OU086830.1, OU086831.1, OU086832.1, OU086833.1, OU086834.1, OU086835.1, OU086836.1, OU086837.1, OU086839.1, OU086840.1, OU086841.1, OU086842.1, OU086843.1, OU086844.1, OU086845.1, OU086846.1, OU086847.1, OU086848.1, OU086849.1, OU086850.1, OU086851.1, OU086852.1, OU086853.1, OU086854.1, OU086855.1, OU086856.1, OU086857.1, OU086858.1, OU086859.1, OU086860.1, OU086861.1, OU086862.1, OU086863.1, OU086864.1, OU086865.1, OU086866.1, OU086867.1, OU086868.1, OU086869.1, OU086870.1, OU086871.1, OU086872.1, OU086873.1, OU086874.1, OU086875.1, OU086876.1, OU086877.1, OU086878.1, OU086879.1, OU086880.1, OU086881.1, OU086882.1, OU086883.1, OU086884.1, OU086885.1, OU086886.1, OU086887.1, OU086888.1, OU086889.1, OU086890.1, OU086891.1, OU086892.1, OU086893.1, OU086894.1, OU086895.1, OU086896.1, OU086897.1, OU086899.1, OU086900.1, OU086901.1, OU086902.1, OU086903.1, OU086904.1, OU086905.1, OU086906.1, OU086907.1, OU086908.1, OU086909.1, OU086910.1, OU086911.1, OU086912.1, OU086913.1, OU086914.1, OU086915.1, OU086916.1, OU086917.1, OU086918.1, OU086919.1, OU086920.1, OU086921.1, OU086922.1, OU086923.1, OU086924.1, OU086925.1, OU086926.1, OU086927.1, OU086928.1, OU086929.1, OU086930.1, OU086931.1, OU086932.1, OU086933.1, OU086934.1, OU086935.1, OU086936.1, OU086937.1, OU086938.1, OU086939.1, OU086940.1, OU086941.1, OU086942.1, OU086943.1, OU086944.1, OU086945.1, OU086947.1, OU086948.1, OU086949.1, OU086950.1, OU086951.1, OU086952.1, OU086953.1, OU086954.1, OU086955.1, OU086956.1, OU086957.1, OU086958.1, OU086959.1, OU086960.1, OU086961.1, OU086962.1, OU086963.1, OU086964.1, OU086965.1, OU086966.1, OU086967.1, OU086968.1, OU086969.1, OU086970.1, OU086971.1, OU086972.1, OU086973.1, OU086974.1, OU086975.1, OU086976.1, OU086977.1, OU086978.1, OU086979.1, OU086980.1, OU086981.1, OU086982.1, OU086983.1, OU086984.1, OU086985.1, OU086986.1, OU086987.1, OU086988.1, OU086989.1, OU086990.1, OU086991.1, OU086992.1, OU086993.1, OU086994.1, OU086995.1, OU086996.1, OU086997.1, OU086998.1, OU086999.1, OU087000.1, OU087001.1, OU087002.1, OU087003.1, OU087004.1, OU087005.1, OU087006.1, OU087007.1, OU087008.1, OU087009.1, OU087010.1, OU087011.1, OU087012.1, OU087013.1, OU087014.1, OU087015.1, OU087016.1, OU087017.1, OU087018.1, OU087019.1, OU087020.1, OU087021.1, OU087022.1, OU087023.1, OU087024.1, OU087025.1, OU087026.1, OU087027.1, OU087028.1, OU087029.1, OU087030.1, OU087031.1, OU087032.1, OU087033.1, OU087034.1, OU087035.1, OU087036.1, OU087037.1, OU087038.1, OU087039.1, OU087040.1, OU087041.1, OU087042.1, OU087043.1, OU087044.1, OU087045.1, OU087046.1, OU087047.1, OU087048.1, OU087049.1, OU087050.1, OU087051.1, OU087052.1, OU087053.1, OU087054.1, OU087055.1, OU087056.1, OU087057.1, OU087058.1, OU087059.1, OU087060.1, OU087061.1, OU087062.1, OU087063.1, OU087064.1, OU087065.1, OU087066.1, OU087067.1, OU087068.1, OU087069.1, OU087070.1, OU087071.1, OU087072.1, OU087073.1, OU087074.1, OU087075.1, OU087076.1, OU087077.1, OU087078.1, OU087079.1, OU087081.1, OU087082.1, OU087083.1, OU087084.1, OU087085.1, OU087086.1, OU087087.1, OU087090.1, OU087093.1, OU087095.1, OU087096.1, OU087099.1, OU087100.1, OU087108.1, OU087109.1, OU087111.1, OU087113.1, OU087114.1, OU087119.1, OU087121.1, OU087122.1, OU087124.1, OU087133.1, OU087135.1, OU087136.1, OU087139.1, OU087145.1, OU087150.1, OU087153.1, OU087154.1, OU087155.1, OU087156.1, OU087158.1, OU087159.1, OU087162.1, OU087163.1, OU087173.1, OU087175.1, OU087176.1, OU087177.1, OU087179.1, OU087189.1, OU087191.1, OU087195.1, OU087196.1, OU087197.1, OU087203.1, OU087205.1, OU087210.1, OU087212.1, OU087215.1, OU087217.1, OU087220.1, OU087224.1, OU087227.1, OU087229.1, OU087234.1, OU087235.1, OU087237.1, OU087238.1, OU087239.1, OU087247.1, OU087248.1, OU087254.1, OU087255.1, OU087256.1, OU087261.1, OU087268.1, OU087269.1, OU087270.1, OU087273.1, OU087274.1, OU087279.1, OU087282.1, OU087286.1, OU087291.1, OU087293.1, OU087294.1, OU087296.1, OU087301.1, OU087304.1, OU087308.1, OU087311.1, OU087312.1, OU087314.1, OU087319.1, OU087320.1, OU087323.1, OU087328.1, OU087330.1, OU087331.1, OU087340.1, OU087341.1, OU087346.1, OU087348.1, OU087349.1, OU087350.1, OU087352.1, OU087355.1, OU087360.1, OU087368.1, OU087369.1, OU087370.1, OU087373.1, OU087381.1, OU087382.1, OU087386.1, OU087388.1, OU087389.1, OU087390.1, OU087394.1, OU087396.1, OU087397.1, OU087402.1, OU087408.1, OU087411.1, OU087412.1, OU087415.1, OU087416.1, OU087426.1, OU087433.1, OU087435.1, OU087438.1, OU087439.1, OU087443.1, OU087448.1, OU087453.1, OU087455.1, OU087456.1, OU087460.1, OU087466.1, OU087469.1, OU087472.1, OU087473.1, OU087474.1, OU087475.1, OU087476.1, OU087477.1, OU087478.1, OU087479.1, OU087480.1, OU087481.1, OU087482.1, OU087485.1, OU087487.1, OU087489.1, OU087492.1, OU087494.1, OU087501.1, OU087502.1, OU087505.1, OU087510.1, OU087512.1, OU087513.1, OU087515.1, OU087518.1, OU087522.1, OU087523.1, OU087525.1, OU087529.1, OU087530.1, OU087533.1, OU087534.1, OU087540.1, OU087542.1, OU087543.1, OU087545.1, OU087553.1, OU087558.1, OU087559.1, OU087561.1, OU087562.1, OU087568.1, OU087569.1, OU087572.1, OU087573.1, OU087579.1, OU087581.1, OU087588.1, OU087590.1, OU087591.1, OU087592.1, OU087593.1, OU087602.1, OU087603.1, OU087605.1, OU087614.1, OU087616.1, OU087617.1, OU087620.1, OU087623.1, OU087627.1, OU087629.1, OU087631.1, OU087633.1, OU087634.1, OU087641.1, OU087642.1, OU087643.1, OU087647.1, OU087648.1, OU087649.1, OU087650.1, OU087658.1, OU087661.1, OU087663.1, OU087667.1, OU087670.1, OU087673.1, OU087679.1, OU087680.1, OU087684.1, OU087686.1, OU087687.1, OU087689.1, OU087693.1, OU087696.1, OU087699.1, OU087702.1, OU087707.1, OU087710.1, OU087711.1, OU087713.1, OU087715.1, OU087723.1, OU087725.1, OU087726.1, OU087727.1, OU087732.1, OU087738.1, OU087739.1, OU087740.1, OU087745.1, OU087748.1, OU087749.1, OU087752.1, OU087754.1, OU087758.1, OU087759.1, OU087766.1, OU087768.1, OU087771.1, OU087772.1, OU087775.1, OU087780.1, OU087782.1, OU087786.1, OU087790.1, OU087792.1, OU087798.1, OU087801.1, OU087802.1, OU087805.1, OU087808.1, OU087812.1, OU087815.1, OU087816.1, OU087818.1, OU087819.1, OU087830.1, OU087831.1, OU087834.1, OU087835.1, OU087838.1, OU087841.1, OU087845.1, OU087850.1, OU087851.1, OU087853.1, OU087854.1, OU087857.1, OU087865.1, OU087867.1, OU087869.1, OU087871.1, OU087872.1, OU087875.1, OU087876.1, OU087877.1, OU087878.1, OU087879.1, OU087880.1, OU087881.1, OU087883.1, OU087884.1, OU087887.1, OU087890.1, OU087891.1, OU087896.1, OU087898.1, OU087900.1, OU087907.1, OU087909.1, OU087914.1, OU087915.1, OU087916.1, OU087919.1, OU087920.1, OU087922.1, OU087924.1, OU087928.1, OU087934.1, OU087936.1, OU087938.1, OU087941.1, OU087950.1, OU087951.1, OU087952.1, OU087956.1, OU087959.1, OU087964.1, OU087967.1, OU087968.1, OU087971.1, OU087974.1, OU087977.1, OU087979.1, OU087980.1, OU087985.1, OU087986.1, OU087993.1, OU087994.1, OU087995.1, OU087999.1, OU088004.1, OU088006.1, OU088010.1, OU088013.1, OU088016.1, OU088019.1, OU088027.1, OU088031.1, OU088034.1, OU088036.1, OU088037.1, OU088038.1, OU088039.1, OU088047.1, OU088049.1, OU088052.1, OU088056.1, OU088057.1, OU088062.1, OU088067.1, OU088068.1, OU088071.1, OU088076.1, OU088079.1, OU088087.1, OU088088.1, OU088089.1, OU088090.1, OU088097.1, OU088102.1, OU088103.1, OU088104.1, OU088108.1, OU088112.1, OU088115.1, OU088121.1, OU088122.1, OU088124.1, OU088127.1, OU088132.1, OU088137.1, OU088144.1, OU088146.1, OU088149.1, OU088155.1, OU088157.1, OU088158.1, OU088159.1, OU088169.1, OU088170.1, OU088173.1, OU088178.1, OU088180.1, OU088183.1, OU088184.1, OU088190.1, OU088193.1, OU088194.1, OU088195.1, OU088202.1, OU088205.1, OU088206.1, OU088213.1, OU088216.1, OU088218.1, OU088221.1, OU088222.1, OU088224.1, OU088225.1, OU088229.1, OU088235.1, OU088238.1, OU088242.1, OU088246.1, OU088247.1, OU088248.1, OU088253.1, OU088257.1, OU088258.1, OU088261.1, OU088264.1, OU088265.1, OU088267.1, OU088274.1, OU088277.1, OU088280.1, OU088281.1, OU088282.1, OU088284.1, OU088285.1, OU088286.1, OU088291.1, OU088292.1, OU088294.1, OU088301.1, OU088302.1, OU088303.1, OU088315.1, OU088316.1, OU088319.1, OU088320.1, OU088322.1, OU088326.1, OU088328.1, OU088331.1, OU088334.1, OU088337.1, OU088341.1, OU088342.1, OU088349.1, OU088350.1, OU088351.1, OU088357.1, OU088361.1, OU088362.1, OU088363.1, OU088368.1, OU088370.1, OU088373.1, OU088376.1, OU088377.1, OU088383.1, OU088385.1, OU088390.1, OU088391.1, OU088396.1, OU088398.1, OU088404.1, OU088405.1, OU088407.1, OU088409.1, OU088411.1, OU088417.1, OU088420.1, OU088422.1, OU088428.1, OU088429.1, OU088430.1, OU088434.1, OU088437.1, OU088440.1, OU088441.1, OU088445.1, OU088446.1, OU088447.1, OU088449.1, OU088451.1, OU088458.1, OU088461.1, OU088464.1, OU088465.1, OU088466.1, OU088467.1, OU088476.1, OU088477.1, OU088481.1, OU088482.1, OU088483.1, OU088486.1, OU088491.1, OU088493.1, OU088495.1, OU088500.1, OU088503.1, OU088507.1, OU088509.1, OU088510.1, OU088513.1, OU088517.1, OU088520.1, OU088523.1, OU088524.1, OU088528.1, OU088531.1, OU088533.1, OU088538.1, OU088539.1, OU088542.1, OU088546.1, OU088548.1, OU088551.1, OU088553.1, OU088554.1, OU088555.1, OU088558.1, OU088564.1, OU088571.1, OU088575.1, OU088578.1, OU088580.1, OU088582.1, OU088589.1, OU088590.1, OU088594.1, OU088595.1, OU088601.1, OU088602.1, OU088608.1, OU088611.1, OU088612.1, OU088614.1, OU088620.1, OU088621.1, OU088626.1, OU088627.1, OU088634.1, OU088635.1, OU088638.1, OU088639.1, OU088640.1, OU088641.1, OU088645.1, OU088652.1, OU088654.1, OU088656.1, OU088658.1, OU088659.1, OU088663.1, OU088669.1, OU088670.1, OU088675.1, OU088676.1, OU088677.1, OU088678.1, OU088679.1, OU088680.1, OU088681.1, OU088682.1, OU088684.1, OU088685.1, OU088688.1, OU088689.1, OU088691.1, OU088693.1, OU088694.1, OU088695.1, OU088699.1, OU088700.1, OU088701.1, OU088705.1, OU088706.1, OU088710.1, OU088714.1, OU088717.1, OU088719.1, OU088721.1, OU088725.1, OU088726.1, OU088727.1, OU088733.1, OU088735.1, OU088738.1, OU088743.1, OU088745.1, OU088749.1, OU088752.1, OU088753.1, OU088754.1, OU088758.1, OU088761.1, OU088762.1, OU088767.1, OU088771.1, OU088773.1, OU088774.1, OU088780.1, OU088782.1, OU088783.1, OU088785.1, OU088789.1, OU088790.1, OU088797.1, OU088799.1, OU088803.1, OU088806.1, OU088811.1, OU088814.1, OU088816.1, OU088817.1, OU088819.1, OU088821.1, OU088823.1, OU088828.1, OU088829.1, OU088830.1, OU088833.1, OU088838.1, OU088841.1, OU088842.1, OU088849.1, OU088851.1, OU088852.1, OU088856.1, OU088860.1, OU088861.1, OU088862.1, OU088863.1, OU088871.1, OU088875.1, OU088876.1, OU088880.1, OU088884.1, OU088886.1, OU088889.1, OU088890.1, OU088891.1, OU088893.1, OU088897.1, OU088900.1, OU088901.1, OU088905.1, OU088911.1, OU088912.1, OU088913.1, OU088914.1, OU088916.1, OU088922.1, OU088923.1, OU088927.1, OU088931.1, OU088932.1, OU088935.1, OU088936.1, OU088939.1, OU088943.1, OU088948.1, OU088950.1, OU088951.1, OU088957.1, OU088958.1, OU088961.1, OU088964.1, OU088969.1, OU088972.1, OU088973.1, OU088977.1, OU088984.1, OU088985.1, OU088988.1, OU088990.1, OU088993.1, OU088997.1, OU088998.1, OU089000.1, OU089004.1, OU089006.1, OU089009.1, OU089010.1, OU089015.1, OU089018.1, OU089024.1, OU089025.1, OU089028.1, OU089031.1, OU089034.1, OU089037.1, OU089042.1, OU089051.1, OU089053.1, OU089056.1, OU089058.1, OU089060.1, OU089063.1, OU089066.1, OU089067.1, OU089070.1, OU089072.1, OU089078.1, OU089081.1, OU089085.1, OU089087.1, OU089088.1, OU089089.1, OU089091.1, OU089092.1, OU089093.1, OU089094.1, OU089095.1, OU089096.1, OU089097.1, OU089100.1, OU089101.1, OU089105.1, OU089106.1, OU089107.1, OU089116.1, OU089117.1, OU089119.1, OU089123.1, OU089125.1, OU089126.1, OU089127.1, OU089134.1, OU089136.1, OU089139.1, OU089142.1, OU089147.1, OU089148.1, OU089150.1, OU089151.1, OU089160.1, OU089161.1, OU089162.1, OU089170.1, OU089171.1, OU089174.1, OU089175.1, OU089178.1, OU089182.1, OU089186.1, OU089188.1, OU089189.1, OU089190.1, OU089192.1, OU089197.1, OU089198.1, OU089205.1, OU089208.1, OU089210.1, OU089212.1, OU089213.1, OU089218.1, OU089221.1, OU089222.1, OU089223.1, OU089225.1, OU089230.1, OU089233.1, OU089234.1, OU089239.1, OU089242.1, OU089250.1, OU089252.1, OU089253.1, OU089256.1, OU089258.1, OU089259.1, OU089266.1, OU089267.1, OU089272.1, OU089275.1, OU089278.1, OU089282.1, OU089284.1, OU089285.1, OU089288.1, OU089295.1, OU089296.1, OU089300.1, OU089301.1, OU089302.1, OU089305.1, OU089308.1, OU089312.1, OU089313.1, OU089319.1, OU089322.1, OU089323.1, OU089326.1, OU089332.1, OU089333.1, OU089336.1, OU089339.1, OU089343.1, OU089345.1, OU089348.1, OU089353.1, OU089354.1, OU089357.1, OU089361.1, OU089363.1, OU089366.1, OU089370.1, OU089372.1, OU089373.1, OU089375.1, OU089376.1, OU089381.1, OU089384.1, OU089385.1, OU089386.1, OU089394.1, OU089395.1, OU089400.1, OU089402.1, OU089409.1, OU089410.1, OU089412.1, OU089416.1, OU089417.1, OU089421.1, OU089428.1, OU089429.1, OU089430.1, OU089435.1, OU089438.1, OU089439.1, OU089441.1, OU089442.1, OU089444.1, OU089447.1, OU089452.1, OU089453.1, OU089455.1, OU089460.1, OU089462.1, OU089466.1, OU089470.1, OU089471.1, OU089475.1, OU089477.1, OU089482.1, OU089484.1, OU089487.1, OU089489.1, OU089490.1, OU089492.1, OU089494.1, OU089495.1, OU089496.1, OU089497.1, OU089498.1, OU089499.1, OU089505.1, OU089507.1, OU089513.1, OU089516.1, OU089520.1, OU089526.1, OU089528.1, OU089529.1, OU089536.1, OU089537.1, OU089538.1, OU089540.1, OU089541.1, OU089543.1, OU089545.1, OU089546.1, OU089550.1, OU089551.1, OU089556.1, OU089557.1, OU089558.1, OU089563.1, OU089566.1, OU089572.1, OU089573.1, OU089574.1, OU089576.1, OU089581.1, OU089582.1, OU089583.1, OU089586.1, OU089587.1, OU089592.1, OU089593.1, OU089599.1, OU089600.1, OU089603.1, OU089607.1, OU089608.1, OU089610.1, OU089611.1, OU089617.1, OU089620.1, OU089622.1, OU089624.1, OU089628.1, OU089630.1, OU089635.1, OU089642.1, OU089644.1, OU089645.1, OU089646.1, OU089651.1, OU089655.1, OU089657.1, OU089662.1, OU089665.1, OU089668.1, OU089674.1, OU089676.1, OU089684.1, OU089691.1, OU089693.1, OU089697.1, OU089698.1, OU089700.1, OU089708.1, OU089711.1, OU089717.1, OU089718.1, OU089721.1, OU089724.1, OU089728.1, OU089730.1, OU089739.1, OU089742.1, OU089743.1, OU089753.1, OU089755.1, OU089756.1, OU089759.1, OU089763.1, OU089769.1, OU089770.1, OU089771.1, OU089780.1, OU089781.1, OU089784.1, OU089786.1, OU089791.1, OU089793.1, OU089796.1, OU089804.1, OU089807.1, OU089809.1, OU089810.1, OU089811.1, OU089824.1, OU089825.1, OU089828.1, OU089829.1, OU089830.1, OU089831.1, OU089841.1, OU089843.1, OU089845.1, OU089857.1, OU089860.1, OU089862.1, OU089864.1, OU089865.1, OU089874.1, OU089876.1, OU089878.1, OU089883.1, OU089887.1, OU089893.1, OU089896.1, OU089899.1, OU089900.1, OU089901.1, OU089902.1, OU089903.1, OU089905.1, OU089908.1, OU089909.1, OU089911.1, OU089912.1, OU089913.1, OU089919.1, OU089920.1, OU089921.1, OU089928.1, OU089933.1, OU089937.1, OU089940.1, OU089943.1, OU089947.1, OU089952.1, OU089955.1, OU089957.1, OU089958.1, OU089964.1, OU089965.1, OU089972.1, OU089973.1, OU089977.1, OU089983.1, OU089985.1, OU089986.1, OU089990.1, OU089992.1, OU089996.1, OU089997.1, OU090002.1, OU090003.1, OU090004.1, OU090011.1, OU090013.1, OU090016.1, OU090019.1, OU090021.1, OU090025.1, OU090027.1, OU090032.1, OU090033.1, OU090035.1, OU090038.1, OU090039.1, OU090044.1, OU090045.1, OU090049.1, OU090050.1, OU090055.1, OU090057.1, OU090058.1, OU090062.1, OU090063.1, OU090065.1, OU090069.1, OU090073.1, OU090074.1, OU090078.1, OU090081.1, OU090085.1, OU090088.1, OU090091.1, OU090093.1, OU090097.1, OU090098.1, OU090099.1, OU090102.1, OU090104.1, OU090107.1, OU090110.1, OU090112.1, OU090116.1, OU090119.1, OU090120.1, OU090123.1, OU090128.1, OU090130.1, OU090132.1, OU090135.1, OU090139.1, OU090140.1, OU090141.1, OU090146.1, OU090147.1, OU090153.1, OU090154.1, OU090158.1, OU090159.1, OU090162.1, OU090164.1, OU090165.1, OU090170.1, OU090171.1, OU090172.1, OU090177.1, OU090178.1, OU090186.1, OU090187.1, OU090194.1, OU090195.1, OU090196.1, OU090199.1, OU090201.1, OU090207.1, OU090209.1, OU090210.1, OU090213.1, OU090214.1, OU090217.1, OU090221.1, OU090223.1, OU090229.1, OU090230.1, OU090231.1, OU090236.1, OU090237.1, OU090241.1, OU090243.1, OU090249.1, OU090250.1, OU090251.1, OU090252.1, OU090254.1, OU090255.1, OU090262.1, OU090263.1, OU090266.1, OU090273.1, OU090274.1, OU090275.1, OU090276.1, OU090281.1, OU090283.1, OU090286.1, OU090288.1, OU090290.1, OU090293.1, OU090297.1, OU090299.1, OU090303.1, OU090304.1, OU090306.1, OU090307.1, OU090308.1, OU090309.1, OU090310.1, OU090311.1, OU090312.1, OU090313.1, OU090317.1, OU090319.1, OU090323.1, OU090327.1, OU090329.1, OU090331.1, OU090334.1, OU090338.1, OU090340.1, OU090341.1, OU090342.1, OU090350.1, OU090351.1, OU090352.1, OU090353.1, OU090356.1, OU090357.1, OU090361.1, OU090368.1, OU090369.1, OU090373.1, OU090375.1, OU090376.1, OU090383.1, OU090384.1, OU090385.1, OU090386.1, OU090388.1, OU090394.1, OU090397.1, OU090398.1, OU090401.1, OU090407.1, OU090412.1, OU090417.1, OU090418.1, OU090420.1, OU090427.1, OU090428.1, OU090429.1, OU090436.1, OU090437.1, OU090441.1, OU090442.1, OU090445.1, OU090447.1, OU090448.1, OU090454.1, OU090457.1, OU090458.1, OU090459.1, OU090463.1, OU090470.1, OU090471.1, OU090475.1, OU090479.1, OU090482.1, OU090483.1, OU090487.1, OU090493.1, OU090494.1, OU090498.1, OU090501.1, OU090503.1, OU090505.1, OU090507.1, OU090512.1, OU090515.1, OU090517.1, OU090521.1, OU090522.1, OU090523.1, OU090524.1, OU090527.1, OU090530.1, OU090533.1, OU090536.1, OU090537.1, OU090539.1, OU090545.1, OU090547.1, OU090550.1, OU090552.1, OU090557.1, OU090560.1, OU090562.1, OU090567.1, OU090568.1, OU090570.1, OU090571.1, OU090575.1, OU090579.1, OU090581.1, OU090583.1, OU090587.1, OU090588.1, OU090589.1, OU090598.1, OU090599.1, OU090600.1, OU090605.1, OU090606.1, OU090608.1, OU090609.1, OU090610.1, OU090613.1, OU090615.1, OU090619.1, OU090620.1, OU090621.1, OU090627.1, OU090628.1, OU090635.1, OU090637.1, OU090638.1, OU090639.1, OU090644.1, OU090648.1, OU090649.1, OU090651.1, OU090655.1, OU090656.1, OU090666.1, OU090667.1, OU090670.1, OU090671.1, OU090675.1, OU090678.1, OU090680.1, OU090683.1, OU090685.1, OU090689.1, OU090691.1, OU090693.1, OU090695.1, OU090696.1, OU090697.1, OU090701.1, OU090704.1, OU090705.1, OU090709.1, OU090711.1, OU090713.1, OU090719.1, OU090720.1, OU090721.1, OU090722.1, OU090724.1, OU090729.1, OU090730.1, OU090731.1, OU090732.1, OU090733.1, OU090734.1, OU090735.1, OU090736.1, OU090737.1, OU090738.1, OU090739.1, OU090740.1, OU090742.1, OU090744.1, OU090746.1, OU090751.1, OU090752.1, OU090755.1, OU090757.1, OU090761.1, OU090764.1, OU090765.1, OU090766.1, OU090772.1, OU090774.1, OU090776.1, OU090777.1, OU090778.1, OU090785.1, OU090786.1, OU090790.1, OU090792.1, OU090794.1, OU090795.1, OU090796.1, OU090797.1, OU090804.1, OU090806.1, OU090807.1, OU090814.1, OU090815.1, OU090817.1, OU090819.1, OU090824.1, OU090825.1, OU090826.1, OU090832.1, OU090833.1, OU090834.1, OU090836.1, OU090837.1, OU090843.1, OU090847.1, OU090850.1, OU090852.1, OU090853.1, OU090856.1, OU090857.1, OU090863.1, OU090866.1, OU090869.1, OU090870.1, OU090873.1, OU090874.1, OU090875.1, OU090876.1, OU090884.1, OU090885.1, OU090886.1, OU090887.1, OU090891.1, OU090894.1, OU090902.1, OU090903.1, OU090904.1, OU090905.1, OU090907.1, OU090909.1, OU090915.1, OU090918.1, OU090919.1, OU090920.1, OU090924.1, OU090931.1, OU090932.1, OU090933.1, OU090934.1, OU090938.1, OU090939.1, OU090940.1, OU090941.1, OU090949.1, OU090951.1, OU090954.1, OU090957.1, OU090958.1, OU090959.1, OU090960.1, OU090968.1, OU090969.1, OU090973.1, OU090976.1, OU090982.1, OU090984.1, OU090986.1, OU090987.1, OU090988.1, OU090994.1, OU090996.1, OU090998.1, OU090999.1, OU091005.1, OU091006.1, OU091007.1, OU091016.1, OU091017.1, OU091018.1, OU091022.1, OU091024.1, OU091025.1, OU091027.1, OU091029.1, OU091031.1, OU091034.1, OU091037.1, OU091038.1, OU091039.1, OU091044.1, OU091047.1, OU091049.1, OU091051.1, OU091053.1, OU091055.1, OU091060.1, OU091062.1, OU091067.1, OU091068.1, OU091069.1, OU091070.1, OU091074.1, OU091077.1, OU091080.1, OU091085.1, OU091086.1, OU091087.1, OU091088.1, OU091090.1, OU091096.1, OU091098.1, OU091099.1, OU091105.1, OU091106.1, OU091107.1, OU091113.1, OU091114.1, OU091116.1, OU091119.1, OU091122.1, OU091123.1, OU091125.1, OU091127.1, OU091130.1, OU091131.1, OU091136.1, OU091137.1, OU091142.1, OU091143.1, OU091144.1, OU091148.1, OU091150.1, OU091154.1, OU091155.1, OU091157.1, OU091158.1, OU091160.1, OU091161.1, OU091162.1, OU091163.1, OU091164.1, OU091165.1, OU091166.1, OU091167.1, OU091169.1, OU091171.1, OU091172.1, OU091173.1, OU091175.1, OU091177.1, OU091178.1, OU091183.1, OU091184.1, OU091185.1, OU091186.1, OU091191.1, OU091194.1, OU091195.1, OU091197.1, OU091202.1, OU091203.1, OU091204.1, OU091205.1, OU091206.1, OU091210.1, OU091217.1, OU091222.1, OU091223.1, OU091224.1, OU091228.1, OU091232.1, OU091233.1, OU091237.1, OU091240.1, OU091244.1, OU091247.1, OU091250.1, OU091253.1, OU091254.1, OU091257.1, OU091259.1, OU091260.1, OU091261.1, OU091263.1, OU091264.1, OU091265.1, OU091276.1, OU091277.1, OU091278.1, OU091282.1, OU091283.1, OU091284.1, OU091287.1, OU091288.1, OU091293.1, OU091298.1, OU091299.1, OU091303.1, OU091304.1, OU091305.1, OU091309.1, OU091313.1, OU091315.1, OU091319.1, OU091321.1, OU091324.1, OU091325.1, OU091335.1, OU091337.1, OU091338.1, OU091340.1, OU091343.1, OU091345.1, OU091346.1, OU091347.1, OU091349.1, OU091352.1, OU091359.1, OU091360.1, OU091362.1, OU091366.1, OU091368.1, OU091371.1, OU091375.1, OU091376.1, OU091380.1, OU091383.1, OU091384.1, OU091385.1, OU091388.1, OU091390.1, OU091391.1, OU091392.1, OU091399.1, OU091402.1, OU091403.1, OU091404.1, OU091409.1, OU091410.1, OU091413.1, OU091421.1, OU091422.1, OU091423.1, OU091424.1, OU091430.1, OU091433.1, OU091434.1, OU091435.1, OU091436.1, OU091441.1, OU091443.1, OU091444.1, OU091452.1, OU091453.1, OU091454.1, OU091459.1, OU091460.1, OU091464.1, OU091465.1, OU091466.1, OU091472.1, OU091473.1, OU091476.1, OU091477.1, OU091484.1, OU091485.1, OU091486.1, OU091492.1, OU091494.1, OU091495.1, OU091500.1, OU091501.1, OU091505.1, OU091506.1, OU091510.1, OU091513.1, OU091516.1, OU091517.1, OU091522.1, OU091523.1, OU091528.1, OU091531.1, OU091532.1, OU091534.1, OU091538.1, OU091540.1, OU091543.1, OU091546.1, OU091550.1, OU091551.1, OU091552.1, OU091554.1, OU091558.1, OU091560.1, OU091563.1, OU091568.1, OU091570.1, OU091573.1, OU091574.1, OU091576.1, OU091577.1, OU091580.1, OU091583.1, OU091584.1, OU091585.1, OU091586.1, OU091588.1, OU091589.1, OU091590.1, OU091591.1, OU091592.1, OU091597.1, OU091598.1, OU091599.1, OU091600.1, OU091601.1, OU091602.1, OU091603.1, OU091608.1, OU091609.1, OU091611.1, OU091612.1, OU091615.1, OU091621.1, OU091623.1, OU091626.1, OU091629.1, OU091630.1, OU091631.1, OU091636.1, OU091637.1, OU091641.1, OU091642.1, OU091643.1, OU091650.1, OU091651.1, OU091653.1, OU091654.1, OU091656.1, OU091661.1, OU091662.1, OU091665.1, OU091666.1, OU091672.1, OU091674.1, OU091679.1, OU091680.1, OU091681.1, OU091684.1, OU091685.1, OU091686.1, OU091691.1, OU091694.1, OU091695.1, OU091700.1, OU091703.1, OU091705.1, OU091707.1, OU091709.1, OU091710.1, OU091713.1, OU091718.1, OU091719.1, OU091726.1, OU091727.1, OU091729.1, OU091732.1, OU091733.1, OU091735.1, OU091739.1, OU091740.1, OU091741.1, OU091744.1, OU091745.1, OU091748.1, OU091755.1, OU091759.1, OU091761.1, OU091763.1, OU091764.1, OU091767.1, OU091770.1, OU091772.1, OU091776.1, OU091777.1, OU091779.1, OU091784.1, OU091785.1, OU091788.1, OU091791.1, OU091794.1, OU091797.1, OU091801.1, OU091802.1, OU091806.1, OU091809.1, OU091810.1, OU091812.1, OU091814.1, OU091819.1, OU091820.1, OU091821.1, OU091824.1, OU091826.1, OU091829.1, OU091832.1, OU091833.1, OU091836.1, OU091838.1, OU091840.1, OU091842.1, OU091850.1, OU091851.1, OU091856.1, OU091857.1, OU091858.1, OU091865.1, OU091866.1, OU091867.1, OU091868.1, OU091873.1, OU091874.1, OU091879.1, OU091884.1, OU091885.1, OU091887.1, OU091891.1, OU091894.1, OU091900.1, OU091901.1, OU091907.1, OU091909.1, OU091910.1, OU091918.1, OU091919.1, OU091922.1, OU091923.1, OU091925.1, OU091927.1, OU091931.1, OU091935.1, OU091939.1, OU091940.1, OU091944.1, OU091950.1, OU091951.1, OU091952.1, OU091955.1, OU091957.1, OU091959.1, OU091961.1, OU091965.1, OU091967.1, OU091968.1, OU091971.1, OU093020.1, OU093021.1, OU093022.1, OU093023.1, OU093025.1, OU093026.1, OU093027.1, OU093028.1, OU093029.1, OU093030.1, OU093031.1, OU093033.1, OU093034.1, OU093035.1, OU093036.1, OU093037.1, OU093038.1, OU093040.1, OU093041.1, OU093042.1, OU093043.1, OU093044.1, OU093045.1, OU093046.1, OU093049.1, OU093050.1, OU093051.1, OU093052.1, OU093053.1, OU093054.1, OU093055.1, OU093058.1, OU093059.1, OU093060.1, OU093061.1, OU093062.1, OU093063.1, OU093064.1, OU093065.1, OU093066.1, OU093067.1, OU093068.1, OU093069.1, OU093070.1, OU093071.1, OU093072.1, OU093073.1, OU093074.1, OU093075.1, OU093076.1, OU093077.1, OU093078.1, OU093079.1, OU093080.1, OU093081.1, OU093082.1, OU093083.1, OU093084.1, OU093085.1, OU093086.1, OU093088.1, OU093090.1, OU093092.1, OU093093.1, OU093094.1, OU093095.1, OU093096.1, OU093097.1, OU093098.1, OU093099.1, OU093100.1, OU093101.1, OU093102.1, OU093103.1, OU093104.1, OU093105.1, OU093106.1, OU093107.1, OU093108.1, OU093109.1, OU093110.1, OU093111.1, OU093112.1, OU093113.1, OU093114.1, OU093115.1, OU093116.1, OU093117.1, OU093118.1, OU093119.1, OU093120.1, OU093121.1, OU093122.1, OU093123.1, OU093124.1, OU093125.1, OU093126.1, OU093127.1, OU093128.1, OU093129.1, OU093130.1, OU093131.1, OU093132.1, OU093133.1, OU093134.1, OU093135.1, OU093136.1, OU093137.1, OU093138.1, OU093139.1, OU093140.1, OU093141.1, OU093142.1, OU093143.1, OU093144.1, OU093145.1, OU093146.1, OU093147.1, OU093148.1, OU093149.1, OU093150.1, OU093151.1, OU093153.1, OU093155.1, OU093156.1, OU093157.1, OU093158.1, OU093159.1, OU093160.1, OU093161.1, OU093162.1, OU093163.1, OU093164.1, OU093165.1, OU093166.1, OU093167.1, OU093168.1, OU093169.1, OU093170.1, OU093171.1, OU093172.1, OU093174.1, OU093175.1, OU093176.1, OU093177.1, OU093178.1, OU093179.1, OU093180.1, OU093181.1, OU093182.1, OU093183.1, OU093184.1, OU093185.1, OU093186.1, OU093187.1, OU093188.1, OU093189.1, OU093190.1, OU093192.1, OU093193.1, OU093194.1, OU093195.1, OU093196.1, OU093197.1, OU093198.1, OU093199.1, OU093200.1, OU093201.1, OU093202.1, OU093203.1, OU093204.1, OU093205.1, OU093206.1, OU093207.1, OU093208.1, OU093209.1, OU093210.1, OU093211.1, OU093212.1, OU093213.1, OU093214.1, OU093215.1, OU093216.1, OU093217.1, OU093218.1, OU093219.1, OU093220.1, OU093221.1, OU093222.1, OU093223.1, OU093224.1, OU093225.1, OU093226.1, OU093227.1, OU093228.1, OU093229.1, OU093230.1, OU093231.1, OU093232.1, OU093234.1, OU093235.1, OU093236.1, OU093237.1, OU093238.1, OU093239.1, OU093240.1, OU093241.1, OU093242.1, OU093243.1, OU093244.1, OU093245.1, OU093246.1, OU093247.1, OU093248.1, OU093249.1, OU093250.1, OU093251.1, OU093252.1, OU093253.1, OU093254.1, OU093255.1, OU093256.1, OU093257.1, OU093258.1, OU093259.1, OU093260.1, OU093261.1, OU093262.1, OU093263.1, OU093264.1, OU093265.1, OU093266.1, OU093267.1, OU093268.1, OU093269.1, OU093271.1, OU093272.1, OU093273.1, OU093274.1, OU093275.1, OU093276.1, OU093277.1, OU093278.1, OU093279.1, OU093280.1, OU093281.1, OU093282.1, OU093283.1, OU093284.1, OU093285.1, OU093286.1, OU093287.1, OU093288.1, OU093289.1, OU093290.1, OU093291.1, OU093292.1, OU093293.1, OU093294.1, OU093295.1, OU093296.1, OU093297.1, OU093298.1, OU093299.1, OU093300.1, OU093301.1, OU093302.1, OU093303.1, OU093304.1, OU093305.1, OU093306.1, OU093307.1, OU093309.1, OU093310.1, OU093311.1, OU093312.1, OU093313.1, OU093314.1, OU093315.1, OU093316.1, OU093317.1, OU093318.1, OU093321.1, OU093322.1, OU093323.1, OU093324.1, OU093325.1, OU093326.1, OU093327.1, OU093328.1, OU093329.1, OU093330.1, OU093331.1, OU093332.1, OU093333.1, OU093334.1, OU093335.1, OU093337.1, OU093338.1, OU093339.1, OU093340.1, OU093341.1, OU093342.1, OU093343.1, OU093344.1, OU093345.1, OU093346.1, OU093347.1, OU093348.1, OU093349.1, OU093350.1, OU093351.1, OU093352.1, OU093353.1, OU093354.1, OU093355.1, OU093356.1, OU093357.1, OU093358.1, OU093359.1, OU093360.1, OU093361.1, OU093362.1, OU093363.1, OU093364.1, OU093365.1, OU093366.1, OU093367.1, OU093368.1, OU093369.1, OU093370.1, OU093371.1, OU093372.1, OU093373.1, OU093374.1, OU093375.1, OU093376.1, OU093377.1, OU093378.1, OU093379.1, OU093380.1, OU093381.1, OU093382.1, OU093383.1, OU093384.1, OU093385.1, OU093386.1, OU093387.1, OU093388.1, OU093389.1, OU093390.1, OU093391.1, OU093392.1, OU093393.1, OU093394.1, OU093395.1, OU093396.1, OU093397.1, OU093399.1, OU093400.1, OU093401.1, OU093402.1, OU093403.1, OU093404.1, OU093405.1, OU093406.1, OU093407.1, OU093408.1, OU093409.1, OU093410.1, OU093411.1, OU093412.1, OU093413.1, OU093414.1, OU093415.1, OU093416.1, OU093417.1, OU093418.1, OU093419.1, OU093420.1, OU093421.1, OU093422.1, OU093423.1, OU093424.1, OU093425.1, OU093426.1, OU093427.1, OU093428.1, OU093429.1, OU093430.1, OU093431.1, OU093432.1, OU093433.1, OU093434.1, OU093435.1, OU093436.1, OU093437.1, OU093438.1, OU093439.1, OU093440.1, OU093441.1, OU093442.1, OU093443.1, OU093444.1, OU093445.1, OU093446.1, OU093447.1, OU093449.1, OU093450.1, OU093451.1, OU093452.1, OU093453.1, OU093454.1, OU093455.1, OU093456.1, OU093457.1, OU093458.1, OU093459.1, OU093460.1, OU093461.1, OU093462.1, OU093463.1, OU093464.1, OU093465.1, OU093466.1, OU093467.1, OU093468.1, OU093469.1, OU093470.1, OU093471.1, OU093472.1, OU093473.1, OU093474.1, OU093475.1, OU093476.1, OU093477.1, OU093478.1, OU093479.1, OU093480.1, OU093481.1, OU093483.1, OU093484.1, OU093485.1, OU093486.1, OU093487.1, OU093488.1, OU093489.1, OU093490.1, OU093491.1, OU093492.1, OU093493.1, OU093494.1, OU093495.1, OU093496.1, OU093497.1, OU093498.1, OU093499.1, OU093500.1, OU093501.1, OU093502.1, OU093503.1, OU093504.1, OU093505.1, OU093506.1, OU093507.1, OU093508.1, OU093510.1, OU093511.1, OU093512.1, OU093513.1, OU093514.1, OU093515.1, OU093516.1, OU093517.1, OU093518.1, OU093519.1, OU093520.1, OU093521.1, OU093522.1, OU093523.1, OU093524.1, OU093525.1, OU093526.1, OU093527.1, OU093528.1, OU093529.1, OU093530.1, OU093531.1, OU093532.1, OU093533.1, OU093534.1, OU093536.1, OU093537.1, OU093538.1, OU093539.1, OU093540.1, OU093541.1, OU093542.1, OU093543.1, OU093544.1, OU093545.1, OU093546.1, OU093547.1, OU093548.1, OU093549.1, OU093550.1, OU093551.1, OU093552.1, OU093553.1, OU093554.1, OU093555.1, OU093556.1, OU093557.1, OU093558.1, OU093559.1, OU093560.1, OU093561.1, OU093562.1, OU093563.1, OU093564.1, OU093565.1, OU093566.1, OU093567.1, OU093568.1, OU093569.1, OU093570.1, OU093571.1, OU093572.1, OU093573.1, OU093574.1, OU093575.1, OU093576.1, OU093577.1, OU093578.1, OU093579.1, OU093580.1, OU093581.1, OU093582.1, OU093583.1, OU093584.1, OU093585.1, OU093586.1, OU093587.1, OU093588.1, OU093589.1, OU093590.1, OU093591.1, OU093592.1, OU093593.1, OU093594.1, OU093595.1, OU093596.1, OU093597.1, OU093598.1, OU093599.1, OU093600.1, OU093601.1, OU093602.1, OU093603.1, OU093604.1, OU093605.1, OU093606.1, OU093607.1, OU093608.1, OU093609.1, OU093610.1, OU093611.1, OU093612.1, OU093613.1, OU093614.1, OU093615.1, OU093616.1, OU093617.1, OU093618.1, OU093619.1, OU093620.1, OU093621.1, OU093622.1, OU093623.1, OU093624.1, OU093625.1, OU093626.1, OU093627.1, OU093628.1, OU093629.1, OU093630.1, OU093631.1, OU093632.1, OU093633.1, OU093634.1, OU093635.1, OU093636.1, OU093637.1, OU093638.1, OU093639.1, OU093640.1, OU093641.1, OU093642.1, OU093643.1, OU093644.1, OU093645.1, OU093646.1, OU093647.1, OU093648.1, OU093649.1, OU093650.1, OU093651.1, OU093652.1, OU093653.1, OU093654.1, OU093655.1, OU093656.1, OU093657.1, OU093658.1, OU093659.1, OU093660.1, OU093661.1, OU093662.1, OU093663.1, OU093664.1, OU093665.1, OU093667.1, OU093668.1, OU093669.1, OU093670.1, OU093671.1, OU093672.1, OU093673.1, OU093674.1, OU093675.1, OU093676.1, OU093677.1, OU093678.1, OU093679.1, OU093680.1, OU093681.1, OU093682.1, OU093683.1, OU093684.1, OU093685.1, OU093686.1, OU093687.1, OU093688.1, OU093689.1, OU093690.1, OU093691.1, OU093692.1, OU093693.1, OU093694.1, OU093695.1, OU093696.1, OU093697.1, OU093698.1, OU093699.1, OU093700.1, OU093701.1, OU093702.1, OU093703.1, OU093704.1, OU093705.1, OU093706.1, OU093707.1, OU093708.1, OU093709.1, OU093710.1, OU093711.1, OU093712.1, OU093713.1, OU093714.1, OU093715.1, OU093716.1, OU093717.1, OU093718.1, OU093719.1, OU093720.1, OU093721.1, OU093722.1, OU093723.1, OU093724.1, OU093725.1, OU093726.1, OU093727.1, OU093728.1, OU093729.1, OU093730.1, OU093731.1, OU093732.1, OU093733.1, OU093734.1, OU093735.1, OU093736.1, OU093737.1, OU093738.1, OU093739.1, OU093740.1, OU093741.1, OU093743.1, OU093744.1, OU093745.1, OU093746.1, OU093747.1, OU093748.1, OU093749.1, OU093750.1, OU093751.1, OU093752.1, OU093753.1, OU093754.1, OU093755.1, OU093756.1, OU093757.1, OU093758.1, OU093759.1, OU093760.1, OU093761.1, OU093762.1, OU093763.1, OU093764.1, OU093765.1, OU093766.1, OU093767.1, OU093768.1, OU093769.1, OU093770.1, OU093771.1, OU093772.1, OU093773.1, OU093774.1, OU093775.1, OU093776.1, OU093777.1, OU093778.1, OU093779.1, OU093780.1, OU093781.1, OU093782.1, OU093783.1, OU093784.1, OU093785.1, OU093786.1, OU093787.1, OU093788.1, OU093789.1, OU093790.1, OU093791.1, OU093792.1, OU093793.1, OU093794.1, OU093795.1, OU093796.1, OU093797.1, OU093798.1, OU093799.1, OU093800.1, OU093801.1, OU093802.1, OU093803.1, OU093804.1, OU093805.1, OU093806.1, OU093807.1, OU093808.1, OU093809.1, OU093810.1, OU093811.1, OU093812.1, OU093813.1, OU093814.1, OU093815.1, OU093816.1, OU093817.1, OU093818.1, OU093819.1, OU093820.1, OU093821.1, OU093822.1, OU093823.1, OU093824.1, OU093825.1, OU093826.1, OU093827.1, OU093829.1, OU093830.1, OU093831.1, OU093832.1, OU093833.1, OU093834.1, OU093835.1, OU093836.1, OU093837.1, OU093838.1, OU093840.1, OU093841.1, OU093842.1, OU093843.1, OU093844.1, OU093845.1, OU093846.1, OU093847.1, OU093848.1, OU093849.1, OU093850.1, OU093851.1, OU093852.1, OU093853.1, OU093854.1, OU093855.1, OU093856.1, OU093857.1, OU093858.1, OU093859.1, OU093860.1, OU093861.1, OU093862.1, OU093863.1, OU093864.1, OU093865.1, OU093866.1, OU093867.1, OU093868.1, OU093869.1, OU093870.1, OU093872.1, OU093873.1, OU093874.1, OU093875.1, OU093876.1, OU093877.1, OU093878.1, OU093879.1, OU093880.1, OU093881.1, OU093882.1, OU093883.1, OU093884.1, OU093885.1, OU093886.1, OU093887.1, OU093888.1, OU093889.1, OU093890.1, OU093891.1, OU093892.1, OU093893.1, OU093894.1, OU093895.1, OU093896.1, OU093898.1, OU093899.1, OU093900.1, OU093901.1, OU093902.1, OU093903.1, OU093904.1, OU093905.1, OU093906.1, OU093907.1, OU093908.1, OU093909.1, OU093910.1, OU093911.1, OU093912.1, OU093913.1, OU093914.1, OU093915.1, OU093916.1, OU093917.1, OU093918.1, OU093919.1, OU093920.1, OU093921.1, OU093922.1, OU093923.1, OU093924.1, OU093925.1, OU093926.1, OU093927.1, OU093928.1, OU093929.1, OU093930.1, OU093931.1, OU093932.1, OU093933.1, OU093934.1, OU093935.1, OU093936.1, OU093937.1, OU093938.1, OU093939.1, OU093940.1, OU093941.1, OU093942.1, OU093943.1, OU093944.1, OU093945.1, OU093946.1, OU093947.1, OU093948.1, OU093949.1, OU093950.1, OU093951.1, OU093952.1, OU093953.1, OU093954.1, OU093955.1, OU093956.1, OU093957.1, OU093958.1, OU093959.1, OU093960.1, OU093961.1, OU093962.1, OU093963.1, OU093964.1, OU093965.1, OU093966.1, OU093967.1, OU093968.1, OU093969.1, OU093970.1, OU093971.1, OU093972.1, OU093973.1, OU093974.1, OU093975.1, OU093976.1, OU093977.1, OU093978.1, OU093979.1, OU093980.1, OU093981.1, OU093982.1, OU093983.1, OU093984.1, OU093985.1, OU093986.1, OU093987.1, OU093988.1, OU093989.1, OU093990.1, OU093991.1, OU093992.1, OU093993.1, OU093994.1, OU093995.1, OU093996.1, OU093997.1, OU093998.1, OU093999.1, OU094000.1, OU094001.1, OU094002.1, OU094003.1, OU094004.1, OU094005.1, OU094006.1, OU094007.1, OU094008.1, OU094009.1, OU094010.1, OU094011.1, OU094012.1, OU094013.1, OU094014.1, OU094015.1, OU094016.1, OU094017.1, OU094018.1, OU094019.1, OU094020.1, OU094021.1, OU094022.1, OU094023.1, OU094024.1, OU094025.1, OU094026.1, OU094027.1, OU094028.1, OU094029.1, OU094030.1, OU094031.1, OU094032.1, OU094033.1, OU094034.1, OU094035.1, OU094036.1, OU094037.1, OU094038.1, OU094039.1, OU094040.1, OU094041.1, OU094042.1, OU094043.1, OU094044.1, OU094045.1, OU094046.1, OU094047.1, OU094048.1, OU094049.1, OU094050.1, OU094051.1, OU094052.1, OU094053.1, OU094054.1, OU094055.1, OU094056.1, OU094057.1, OU094058.1, OU094059.1, OU094060.1, OU094061.1, OU094062.1, OU094063.1, OU094064.1, OU094065.1, OU094066.1, OU094067.1, OU094068.1, OU094069.1, OU094070.1, OU094071.1, OU094072.1, OU094073.1, OU094074.1, OU094075.1, OU094076.1, OU094077.1, OU094079.1, OU094080.1, OU094081.1, OU094082.1, OU094083.1, OU094084.1, OU094085.1, OU094086.1, OU094087.1, OU094088.1, OU094089.1, OU094090.1, OU094091.1, OU094092.1, OU094093.1, OU094094.1, OU094095.1, OU094096.1, OU094097.1, OU094098.1, OU094099.1, OU094100.1, OU094101.1, OU094102.1, OU094103.1, OU094104.1, OU094105.1, OU094106.1, OU094107.1, OU094108.1, OU094109.1, OU094110.1, OU094111.1, OU094112.1, OU094113.1, OU094114.1, OU094115.1, OU094116.1, OU094117.1, OU094118.1, OU094119.1, OU094120.1, OU094121.1, OU094122.1, OU094123.1, OU094124.1, OU094125.1, OU094126.1, OU094127.1, OU094128.1, OU094129.1, OU094130.1, OU094131.1, OU094132.1, OU094133.1, OU094134.1, OU094135.1, OU094136.1, OU094137.1, OU094138.1, OU094139.1, OU094140.1, OU094141.1, OU094142.1, OU094143.1, OU094144.1, OU094145.1, OU094146.1, OU094147.1, OU094148.1, OU094149.1, OU094150.1, OU094151.1, OU094152.1, OU094153.1, OU094154.1, OU094155.1, OU094156.1, OU094157.1, OU094158.1, OU094159.1, OU094161.1, OU094162.1, OU094163.1, OU094164.1, OU094165.1, OU094166.1, OU094167.1, OU094168.1, OU094169.1, OU094170.1, OU094171.1, OU094172.1, OU094174.1, OU094175.1, OU094176.1, OU094177.1, OU094178.1, OU094179.1, OU094180.1, OU094181.1, OU094182.1, OU094183.1, OU094184.1, OU094185.1, OU094186.1, OU094187.1, OU094188.1, OU094189.1, OU094190.1, OU094191.1, OU094192.1, OU094193.1, OU094194.1, OU094195.1, OU094196.1, OU094197.1, OU094198.1, OU094199.1, OU094200.1, OU094201.1, OU094202.1, OU094203.1, OU094204.1, OU094205.1, OU094206.1, OU094207.1, OU094208.1, OU094209.1, OU094210.1, OU094211.1, OU094212.1, OU094213.1, OU094214.1, OU094215.1, OU094216.1, OU094217.1, OU094218.1, OU094219.1, OU094220.1, OU094222.1, OU094223.1, OU094224.1, OU094225.1, OU094226.1, OU094227.1, OU094228.1, OU094229.1, OU094230.1, OU094232.1, OU094233.1, OU094234.1, OU094235.1, OU094236.1, OU094237.1, OU094238.1, OU094239.1, OU094240.1, OU094241.1, OU094242.1, OU094243.1, OU094246.1, OU094247.1, OU094248.1, OU094250.1, OU094251.1, OU094252.1, OU094253.1, OU094254.1, OU094255.1, OU094256.1, OU094257.1, OU094258.1, OU094259.1, OU094260.1, OU094261.1, OU094262.1, OU094263.1, OU094264.1, OU094265.1, OU094266.1, OU094267.1, OU094268.1, OU094269.1, OU094270.1, OU094271.1, OU094272.1, OU094273.1, OU094275.1, OU094276.1, OU094277.1, OU094278.1, OU094279.1, OU094280.1, OU094281.1, OU094282.1, OU094283.1, OU094285.1, OU094288.1, OU094289.1, OU094290.1, OU094291.1, OU094292.1, OU094293.1, OU094294.1, OU094295.1, OU094296.1, OU094297.1, OU094298.1, OU094300.1, OU094301.1, OU094302.1, OU094303.1, OU094305.1, OU094306.1, OU094307.1, OU094308.1, OU094309.1, OU094310.1, OU094311.1, OU094312.1, OU094313.1, OU094315.1, OU094316.1, OU094317.1, OU094318.1, OU094319.1, OU094320.1, OU094321.1, OU094323.1, OU094324.1, OU094325.1, OU094326.1, OU094327.1, OU094328.1, OU094329.1, OU094331.1, OU094333.1, OU094334.1, OU094335.1, OU094336.1, OU094337.1, OU094338.1, OU094339.1, OU094340.1, OU094341.1, OU094342.1, OU094343.1, OU094344.1, OU094345.1, OU094346.1, OU094347.1, OU094348.1, OU094349.1, OU094350.1, OU094351.1, OU094352.1, OU094353.1, OU094354.1, OU094355.1, OU094356.1, OU094357.1, OU094358.1, OU094359.1, OU094360.1, OU094361.1, OU094362.1, OU094363.1, OU094364.1, OU094365.1, OU094366.1, OU094367.1, OU094368.1, OU094369.1, OU094370.1, OU094371.1, OU094372.1, OU094373.1, OU094374.1, OU094375.1, OU094376.1, OU094377.1, OU094378.1, OU094379.1, OU094380.1, OU094381.1, OU094382.1, OU094383.1, OU094384.1, OU094385.1, OU094386.1, OU094387.1, OU094388.1, OU094389.1, OU094390.1, OU094391.1, OU094392.1, OU094393.1, OU094394.1, OU094395.1, OU094396.1, OU094397.1, OU094398.1, OU094399.1, OU094400.1, OU094401.1, OU094402.1, OU094403.1, OU094404.1, OU094405.1, OU094406.1, OU094407.1, OU094408.1, OU094409.1, OU094410.1, OU094411.1, OU094412.1, OU094413.1, OU094414.1, OU094415.1, OU094416.1, OU094417.1, OU094418.1, OU094419.1, OU094420.1, OU094421.1, OU094422.1, OU094423.1, OU094424.1, OU094425.1, OU094426.1, OU094427.1, OU094428.1, OU094429.1, OU094430.1, OU094431.1, OU094432.1, OU094433.1, OU094434.1, OU094435.1, OU094436.1, OU094437.1, OU094438.1, OU094439.1, OU094440.1, OU094441.1, OU094442.1, OU094443.1, OU094444.1, OU094445.1, OU094446.1, OU094447.1, OU094448.1, OU094449.1, OU094450.1, OU094451.1, OU094452.1, OU094453.1, OU094454.1, OU094455.1, OU094456.1, OU094457.1, OU094458.1, OU094459.1, OU094460.1, OU094461.1, OU094462.1, OU094463.1, OU094464.1, OU094465.1, OU094466.1, OU094467.1, OU094468.1, OU094469.1, OU094470.1, OU094471.1, OU094472.1, OU094473.1, OU094474.1, OU094475.1, OU094476.1, OU094477.1, OU094478.1, OU094479.1, OU094480.1, OU094481.1, OU094482.1, OU094483.1, OU094484.1, OU094485.1, OU094486.1, OU094487.1, OU094488.1, OU094489.1, OU094490.1, OU094491.1, OU094492.1, OU094493.1, OU094494.1, OU094495.1, OU094496.1, OU094497.1, OU094498.1, OU094499.1, OU094500.1, OU094501.1, OU094502.1, OU094503.1, OU094504.1, OU094505.1, OU094506.1, OU094507.1, OU094508.1, OU094509.1, OU094510.1, OU094511.1, OU094512.1, OU094513.1, OU094514.1, OU094515.1, OU094516.1, OU094517.1, OU094518.1, OU094519.1, OU094520.1, OU094521.1, OU094522.1, OU094523.1, OU094524.1, OU094525.1, OU094526.1, OU094527.1, OU094528.1, OU094529.1, OU094530.1, OU094531.1, OU094532.1, OU094533.1, OU094534.1, OU094535.1, OU094536.1, OU094537.1, OU094538.1, OU094539.1, OU094540.1, OU094541.1, OU094542.1, OU094543.1, OU094544.1, OU094545.1, OU094546.1, OU094547.1, OU094548.1, OU094549.1, OU094550.1, OU094551.1, OU094552.1, OU094553.1, OU094554.1, OU094555.1, OU094556.1, OU094557.1, OU094558.1, OU094559.1, OU094560.1, OU094561.1, OU094562.1, OU094563.1, OU094564.1, OU094565.1, OU094566.1, OU094567.1, OU094568.1, OU094569.1, OU094570.1, OU094571.1, OU094572.1, OU094573.1, OU094574.1, OU094575.1, OU094576.1, OU094577.1, OU094578.1, OU094579.1, OU094580.1, OU094581.1, OU094582.1, OU094583.1, OU094584.1, OU094585.1, OU094586.1, OU094587.1, OU094588.1, OU094589.1, OU094590.1, OU094591.1, OU094592.1, OU094593.1, OU094594.1, OU094595.1, OU094596.1, OU094597.1, OU094598.1, OU094599.1, OU094600.1, OU094601.1, OU094602.1, OU094603.1, OU094604.1, OU094605.1, OU094606.1, OU094607.1, OU094608.1, OU094609.1, OU094610.1, OU094611.1, OU094612.1, OU094613.1, OU094614.1, OU094615.1, OU094616.1, OU094617.1, OU094618.1, OU094619.1, OU094620.1, OU094621.1, OU094622.1, OU094623.1, OU094624.1, OU094625.1, OU094626.1, OU094627.1, OU094628.1, OU094629.1, OU094630.1, OU094631.1, OU094632.1, OU094633.1, OU094634.1, OU094635.1, OU094636.1, OU094637.1, OU094638.1, OU094639.1, OU094640.1, OU094641.1, OU094642.1, OU094643.1, OU094644.1, OU094645.1, OU094646.1, OU094647.1, OU094648.1, OU094649.1, OU094650.1, OU094651.1, OU094652.1, OU094653.1, OU094654.1, OU094655.1, OU094656.1, OU094657.1, OU094658.1, OU094659.1, OU094660.1, OU094661.1, OU094662.1, OU094663.1, OU094664.1, OU094665.1, OU094666.1, OU094667.1, OU094669.1, OU094670.1, OU094671.1, OU094672.1, OU094673.1, OU094674.1, OU094676.1, OU094677.1, OU094678.1, OU094679.1, OU094680.1, OU094681.1, OU094682.1, OU094683.1, OU094684.1, OU094685.1, OU094686.1, OU094687.1, OU094688.1, OU094689.1, OU094690.1, OU094691.1, OU094692.1, OU094693.1, OU094694.1, OU094695.1, OU094696.1, OU094697.1, OU094698.1, OU094699.1, OU094700.1, OU094701.1, OU094702.1, OU094703.1, OU094704.1, OU094705.1, OU094706.1, OU094708.1, OU094709.1, OU094710.1, OU094711.1, OU094712.1, OU094713.1, OU094714.1, OU094715.1, OU094716.1, OU094717.1, OU094718.1, OU094719.1, OU094720.1, OU094721.1, OU094722.1, OU094723.1, OU094724.1, OU094725.1, OU094726.1, OU094727.1, OU094728.1, OU094729.1, OU094730.1, OU094731.1, OU094733.1, OU094734.1, OU094735.1, OU094736.1, OU094737.1, OU094738.1, OU094739.1, OU094740.1, OU094741.1, OU094742.1, OU094743.1, OU094744.1, OU094745.1, OU094746.1, OU094747.1, OU094748.1, OU094749.1, OU094750.1, OU094751.1, OU094752.1, OU094753.1, OU094754.1, OU094755.1, OU094756.1, OU094757.1, OU094758.1, OU094759.1, OU094760.1, OU094761.1, OU094762.1, OU094763.1, OU094764.1, OU094765.1, OU094766.1, OU094767.1, OU094768.1, OU094769.1, OU094770.1, OU094771.1, OU094772.1, OU094773.1, OU094774.1, OU094775.1, OU094776.1, OU094777.1, OU094778.1, OU094779.1, OU094780.1, OU094781.1, OU094782.1, OU094783.1, OU094784.1, OU094785.1, OU094786.1, OU094787.1, OU094788.1, OU094789.1, OU094790.1, OU094791.1, OU094792.1, OU094793.1, OU094794.1, OU094796.1, OU094797.1, OU094798.1, OU094799.1, OU094800.1, OU094801.1, OU094802.1, OU094803.1, OU094804.1, OU094805.1, OU094806.1, OU094807.1, OU094808.1, OU094809.1, OU094810.1, OU094811.1, OU094812.1, OU094813.1, OU094814.1, OU094815.1, OU094816.1, OU094817.1, OU094818.1, OU094819.1, OU094820.1, OU094821.1, OU094822.1, OU094823.1, OU094824.1, OU094825.1, OU094826.1, OU094827.1, OU094828.1, OU094829.1, OU094830.1, OU094831.1, OU094833.1, OU094834.1, OU094835.1, OU094836.1, OU094837.1, OU094838.1, OU094839.1, OU094840.1, OU094841.1, OU094842.1, OU094844.1, OU094845.1, OU094846.1, OU094847.1, OU094848.1, OU094849.1, OU094850.1, OU094851.1, OU094852.1, OU094853.1, OU094854.1, OU094855.1, OU094856.1, OU094857.1, OU094858.1, OU094860.1, OU094861.1, OU094862.1, OU094863.1, OU094864.1, OU094865.1, OU094866.1, OU094867.1, OU094868.1, OU094869.1, OU094870.1, OU094871.1, OU094872.1, OU094873.1, OU094874.1, OU094875.1, OU094876.1, OU094877.1, OU094878.1, OU094879.1, OU094880.1, OU094881.1, OU094882.1, OU094883.1, OU094884.1, OU094885.1, OU094886.1, OU094887.1, OU094888.1, OU094889.1, OU094890.1, OU094891.1, OU094892.1, OU094893.1, OU094894.1, OU094895.1, OU094896.1, OU094897.1, OU094898.1, OU094899.1, OU094900.1, OU094901.1, OU094902.1, OU094903.1, OU094904.1, OU094905.1, OU094906.1, OU094907.1, OU094908.1, OU094909.1, OU094910.1, OU094911.1, OU094912.1, OU094913.1, OU094914.1, OU094915.1, OU094916.1, OU094917.1, OU094918.1, OU094919.1, OU094920.1, OU094921.1, OU094922.1, OU094923.1, OU094924.1, OU094925.1, OU094926.1, OU094927.1, OU094928.1, OU094929.1, OU094930.1, OU094931.1, OU094932.1, OU094933.1, OU094934.1, OU094935.1, OU094936.1, OU094937.1, OU094938.1, OU094939.1, OU094940.1, OU094941.1, OU094942.1, OU094943.1, OU094944.1, OU094945.1, OU094947.1, OU094948.1, OU094949.1, OU094950.1, OU094951.1, OU094952.1, OU094953.1, OU094954.1, OU094955.1, OU094956.1, OU094957.1, OU094958.1, OU094959.1, OU094960.1, OU094961.1, OU094962.1, OU094963.1, OU094964.1, OU094967.1, OU094968.1, OU094969.1, OU094970.1, OU094971.1, OU094972.1, OU094973.1, OU094974.1, OU094975.1, OU094977.1, OU094979.1, OU094980.1, OU094981.1, OU094982.1, OU094983.1, OU094984.1, OU094985.1, OU094986.1, OU094987.1, OU094988.1, OU094989.1, OU094990.1, OU094991.1, OU094992.1, OU094993.1, OU094994.1, OU094995.1, OU094996.1, OU094997.1, OU094998.1, OU094999.1, OU095000.1, OU095001.1, OU095002.1, OU095003.1, OU095004.1, OU095005.1, OU095006.1, OU095007.1, OU095008.1, OU095009.1, OU095010.1, OU095011.1, OU095012.1, OU095013.1, OU095014.1, OU095015.1, OU095016.1, OU095017.1, OU095018.1, OU095019.1, OU095020.1, OU095021.1, OU095022.1, OU095023.1, OU095024.1, OU095025.1, OU095026.1, OU095027.1, OU095028.1, OU095029.1, OU095030.1, OU095031.1, OU095032.1, OU095033.1, OU095034.1, OU095035.1, OU095036.1, OU095037.1, OU095038.1, OU095039.1, OU095040.1, OU095041.1, OU095042.1, OU095043.1, OU095044.1, OU095045.1, OU095046.1, OU095047.1, OU095048.1, OU095049.1, OU095050.1, OU095051.1, OU095052.1, OU095053.1, OU095054.1, OU095055.1, OU095056.1, OU095057.1, OU095058.1, OU095059.1, OU095060.1, OU095061.1, OU095062.1, OU095063.1, OU095064.1, OU095065.1, OU095066.1, OU095068.1, OU095069.1, OU095070.1, OU095071.1, OU095072.1, OU095074.1, OU095075.1, OU095076.1, OU095077.1, OU095078.1, OU095079.1, OU095080.1, OU095081.1, OU095082.1, OU095083.1, OU095084.1, OU095085.1, OU095086.1, OU095087.1, OU095088.1, OU095089.1, OU095090.1, OU095091.1, OU095092.1, OU095093.1, OU095094.1, OU095095.1, OU095096.1, OU095097.1, OU095098.1, OU095099.1, OU095100.1, OU095101.1, OU095102.1, OU095103.1, OU095104.1, OU095105.1, OU095106.1, OU095107.1, OU095108.1, OU095109.1, OU095110.1, OU095111.1, OU095112.1, OU095113.1, OU095114.1, OU095115.1, OU095116.1, OU095117.1, OU095118.1, OU095119.1, OU095120.1, OU095121.1, OU095122.1, OU095123.1, OU095124.1, OU095125.1, OU095126.1, OU095127.1, OU095128.1, OU095129.1, OU095130.1, OU095131.1, OU095132.1, OU095133.1, OU095134.1, OU095135.1, OU095136.1, OU095137.1, OU095138.1, OU095139.1, OU095140.1, OU095141.1, OU095142.1, OU095143.1, OU095144.1, OU095145.1, OU095146.1, OU095147.1, OU095148.1, OU095149.1, OU095150.1, OU095151.1, OU095152.1, OU095153.1, OU095154.1, OU095155.1, OU095156.1, OU095157.1, OU095158.1, OU095159.1, OU095160.1, OU095161.1, OU095162.1, OU095163.1, OU095164.1, OU095165.1, OU095166.1, OU095167.1, OU095168.1, OU095169.1, OU095170.1, OU095171.1, OU095172.1, OU095173.1, OU095174.1, OU095175.1, OU095176.1, OU095177.1, OU095178.1, OU095179.1, OU095180.1, OU095181.1, OU095182.1, OU095183.1, OU095184.1, OU095185.1, OU095186.1, OU095187.1, OU095188.1, OU095189.1, OU095190.1, OU095191.1, OU095192.1, OU095193.1, OU095194.1, OU095195.1, OU095196.1, OU095197.1, OU095198.1, OU095199.1, OU095200.1, OU095201.1, OU095202.1, OU095203.1, OU095204.1, OU095205.1, OU095206.1, OU095207.1, OU095208.1, OU095209.1, OU095210.1, OU095211.1, OU095212.1, OU095213.1, OU095214.1, OU095215.1, OU095216.1, OU095217.1, OU095218.1, OU095219.1, OU095220.1, OU095221.1, OU095222.1, OU095223.1, OU095224.1, OU095225.1, OU095226.1, OU095227.1, OU095228.1, OU095229.1, OU095230.1, OU095231.1, OU095232.1, OU095233.1, OU095234.1, OU095235.1, OU095236.1, OU095237.1, OU095238.1, OU095239.1, OU095240.1, OU095241.1, OU095242.1, OU095243.1, OU095244.1, OU095245.1, OU095246.1, OU095247.1, OU095248.1, OU095249.1, OU095250.1, OU095251.1, OU095252.1, OU095253.1, OU095254.1, OU095255.1, OU095256.1, OU095257.1, OU095258.1, OU095259.1, OU095260.1, OU095261.1, OU095262.1, OU095263.1, OU095264.1, OU095265.1, OU095266.1, OU095267.1, OU095268.1, OU095269.1, OU095270.1, OU095271.1, OU095272.1, OU095273.1, OU095274.1, OU095275.1, OU095276.1, OU095277.1, OU095278.1, OU095279.1, OU095280.1, OU095281.1, OU095282.1, OU095283.1, OU095284.1, OU095285.1, OU095286.1, OU095287.1, OU095288.1, OU095289.1, OU095290.1, OU095291.1, OU095292.1, OU095293.1, OU095294.1, OU095295.1, OU095296.1, OU095297.1, OU095298.1, OU095299.1, OU095300.1, OU095301.1, OU095302.1, OU095303.1, OU095304.1, OU095305.1, OU095306.1, OU095307.1, OU095308.1, OU095309.1, OU095310.1, OU095311.1, OU095312.1, OU095313.1, OU095314.1, OU095315.1, OU095316.1, OU095317.1, OU095318.1, OU095319.1, OU095320.1, OU095321.1, OU095322.1, OU095323.1, OU095324.1, OU095325.1, OU095326.1, OU095327.1, OU095328.1, OU095329.1, OU095330.1, OU095331.1, OU095332.1, OU095333.1, OU095334.1, OU095335.1, OU095336.1, OU095338.1, OU095339.1, OU095341.1, OU095342.1, OU095343.1, OU095345.1, OU095346.1, OU095347.1, OU095348.1, OU095349.1, OU095350.1, OU095351.1, OU095352.1, OU095353.1, OU095354.1, OU095355.1, OU095356.1, OU095357.1, OU095358.1, OU095359.1, OU095360.1, OU095361.1, OU095362.1, OU095363.1, OU095364.1, OU095365.1, OU095366.1, OU095367.1, OU095368.1, OU095369.1, OU095370.1, OU095371.1, OU095372.1, OU095373.1, OU095374.1, OU095375.1, OU095376.1, OU095377.1, OU095378.1, OU095379.1, OU095380.1, OU095381.1, OU095382.1, OU095383.1, OU095384.1, OU095385.1, OU095386.1, OU095388.1, OU095389.1, OU095390.1, OU095391.1, OU095392.1, OU095393.1, OU095394.1, OU095395.1, OU095396.1, OU095397.1, OU095398.1, OU095399.1, OU095400.1, OU095401.1, OU095402.1, OU095403.1, OU095404.1, OU095405.1, OU095406.1, OU095407.1, OU095408.1, OU095409.1, OU095410.1, OU095411.1, OU095412.1, OU095413.1, OU095414.1, OU095415.1, OU095416.1, OU095417.1, OU095418.1, OU095419.1, OU095420.1, OU095421.1, OU095422.1, OU095423.1, OU095424.1, OU095425.1, OU095426.1, OU095427.1, OU095428.1, OU095429.1, OU095430.1, OU095431.1, OU095432.1, OU095433.1, OU095434.1, OU095435.1, OU095436.1, OU095437.1, OU095438.1, OU095439.1, OU095440.1, OU095441.1, OU095442.1, OU095443.1, OU095444.1, OU095445.1, OU095446.1, OU095447.1, OU095448.1, OU095449.1, OU095450.1, OU095451.1, OU095452.1, OU095453.1, OU095454.1, OU095455.1, OU095456.1, OU095457.1, OU095458.1, OU095459.1, OU095460.1, OU095462.1, OU095463.1, OU095464.1, OU095465.1, OU095466.1, OU095467.1, OU095468.1, OU095469.1, OU095470.1, OU095471.1, OU095472.1, OU095473.1, OU095474.1, OU095475.1, OU095476.1, OU095477.1, OU095478.1, OU095480.1, OU095481.1, OU095482.1, OU095483.1, OU095484.1, OU095485.1, OU095486.1, OU095487.1, OU095488.1, OU095490.1, OU095491.1, OU095492.1, OU095493.1, OU095494.1, OU095495.1, OU095497.1, OU095498.1, OU095499.1, OU095500.1, OU095501.1, OU095502.1, OU095503.1, OU095504.1, OU095505.1, OU095506.1, OU095507.1, OU095508.1, OU095509.1, OU095510.1, OU095511.1, OU095512.1, OU095513.1, OU095514.1, OU095515.1, OU095516.1, OU095517.1, OU095518.1, OU095519.1, OU095520.1, OU095521.1, OU095522.1, OU095523.1, OU095524.1, OU095525.1, OU095526.1, OU095527.1, OU095528.1, OU095529.1, OU095530.1, OU095531.1, OU095532.1, OU095533.1, OU095534.1, OU095535.1, OU095536.1, OU095538.1, OU095539.1, OU095540.1, OU095541.1, OU095542.1, OU095543.1, OU095544.1, OU095545.1, OU095546.1, OU095547.1, OU095548.1, OU095549.1, OU095550.1, OU095551.1, OU095552.1, OU095553.1, OU095554.1, OU095555.1, OU095556.1, OU095557.1, OU095558.1, OU095559.1, OU095560.1, OU095561.1, OU095562.1, OU095563.1, OU095564.1, OU095565.1, OU095567.1, OU095569.1, OU095570.1, OU095571.1, OU095572.1, OU095573.1, OU095574.1, OU095575.1, OU095576.1, OU095577.1, OU095578.1, OU095579.1, OU095580.1, OU095581.1, OU095582.1, OU095583.1, OU095584.1, OU095585.1, OU095586.1, OU095587.1, OU095588.1, OU095589.1, OU095590.1, OU095591.1, OU095592.1, OU095593.1, OU095594.1, OU095595.1, OU095596.1, OU095597.1, OU095598.1, OU095599.1, OU095600.1, OU095601.1, OU095602.1, OU095603.1, OU095604.1, OU095606.1, OU095607.1, OU095609.1, OU095610.1, OU095611.1, OU095612.1, OU095613.1, OU095614.1, OU095615.1, OU095616.1, OU095617.1, OU095618.1, OU095620.1, OU095621.1, OU095622.1, OU095623.1, OU095624.1, OU095625.1, OU095626.1, OU095627.1, OU095628.1, OU095629.1, OU095631.1, OU095632.1, OU095633.1, OU095634.1, OU095635.1, OU095636.1, OU095637.1, OU095638.1, OU095639.1, OU095640.1, OU095641.1, OU095642.1, OU095643.1, OU095644.1, OU095645.1, OU095646.1, OU095647.1, OU095648.1, OU095649.1, OU095650.1, OU095651.1, OU095652.1, OU095653.1, OU095654.1, OU095655.1, OU095656.1, OU095657.1, OU095658.1, OU095659.1, OU095660.1, OU095661.1, OU095662.1, OU095663.1, OU095664.1, OU095665.1, OU095666.1, OU095667.1, OU095668.1, OU095669.1, OU095670.1, OU095671.1, OU095672.1, OU095673.1, OU095674.1, OU095676.1, OU095677.1, OU095678.1, OU095679.1, OU095680.1, OU095681.1, OU095682.1, OU095683.1, OU095684.1, OU095685.1, OU095686.1, OU095687.1, OU095688.1, OU095689.1, OU095690.1, OU095691.1, OU095692.1, OU095693.1, OU095694.1, OU095695.1, OU095696.1, OU095697.1, OU095698.1, OU095699.1, OU095700.1, OU095701.1, OU095702.1, OU095703.1, OU095704.1, OU095705.1, OU095706.1, OU095707.1, OU095709.1, OU095710.1, OU095711.1, OU095712.1, OU095713.1, OU095714.1, OU095715.1, OU095716.1, OU095717.1, OU095718.1, OU095719.1, OU095720.1, OU095721.1, OU095722.1, OU095723.1, OU095724.1, OU095725.1, OU095726.1, OU095727.1, OU095728.1, OU095729.1, OU095730.1, OU095731.1, OU095732.1, OU095733.1, OU095734.1, OU095735.1, OU095736.1, OU095737.1, OU095738.1, OU095739.1, OU095740.1, OU095741.1, OU095742.1, OU095743.1, OU095744.1, OU095745.1, OU095746.1, OU095747.1, OU095748.1, OU095750.1, OU095751.1, OU095752.1, OU095753.1, OU095754.1, OU095755.1, OU095756.1, OU095757.1, OU095758.1, OU095759.1, OU095760.1, OU095761.1, OU095762.1, OU095763.1, OU095764.1, OU095765.1, OU095766.1, OU095767.1, OU095768.1, OU095769.1, OU095772.1, OU095773.1, OU095774.1, OU095775.1, OU095776.1, OU095777.1, OU095778.1, OU095779.1, OU095780.1, OU095781.1, OU095782.1, OU095783.1, OU095784.1, OU095785.1, OU095786.1, OU095787.1, OU095788.1, OU095789.1, OU095790.1, OU095791.1, OU095792.1, OU095793.1, OU095794.1, OU095795.1, OU095796.1, OU095797.1, OU095798.1, OU095799.1, OU095800.1, OU095801.1, OU095802.1, OU095803.1, OU095804.1, OU095805.1, OU095806.1, OU095807.1, OU095808.1, OU095809.1, OU095810.1, OU095811.1, OU095812.1, OU095813.1, OU095814.1, OU095815.1, OU095816.1, OU095817.1, OU095818.1, OU095819.1, OU095820.1, OU095821.1, OU095822.1, OU095823.1, OU095824.1, OU095825.1, OU095826.1, OU095827.1, OU095828.1, OU095829.1, OU095830.1, OU095831.1, OU095832.1, OU095833.1, OU095834.1, OU095835.1, OU095836.1, OU095837.1, OU095838.1, OU095839.1, OU095840.1, OU095841.1, OU095842.1, OU095843.1, OU095844.1, OU095845.1, OU095847.1, OU095848.1, OU095849.1, OU095850.1, OU095851.1, OU095852.1, OU095853.1, OU095854.1, OU095855.1, OU095856.1, OU095857.1, OU095858.1, OU095859.1, OU095860.1, OU095861.1, OU095862.1, OU095863.1, OU095864.1, OU095865.1, OU095866.1, OU095867.1, OU095868.1, OU095869.1, OU095870.1, OU095871.1, OU095872.1, OU095873.1, OU095874.1, OU095875.1, OU095876.1, OU095877.1, OU095878.1, OU095879.1, OU095880.1, OU095881.1, OU095882.1, OU095883.1, OU095884.1, OU095885.1, OU095886.1, OU095887.1, OU095888.1, OU095889.1, OU095890.1, OU095891.1, OU095892.1, OU095893.1, OU095894.1, OU095895.1, OU095896.1, OU095897.1, OU095898.1, OU095899.1, OU095900.1, OU095901.1, OU095902.1, OU095903.1, OU095904.1, OU095905.1, OU095906.1, OU095907.1, OU095908.1, OU095909.1, OU095910.1, OU095911.1, OU095912.1, OU095913.1, OU095914.1, OU095915.1, OU095916.1, OU095917.1, OU095918.1, OU095920.1, OU095921.1, OU095922.1, OU095923.1, OU095926.1, OU095927.1, OU095928.1, OU095929.1, OU095930.1, OU095931.1, OU095933.1, OU095934.1, OU095935.1, OU095936.1, OU095937.1, OU095938.1, OU095939.1, OU095940.1, OU095941.1, OU095942.1, OU095943.1, OU095944.1, OU095945.1, OU095946.1, OU095947.1, OU095948.1, OU095949.1, OU095950.1, OU095951.1, OU095952.1, OU095953.1, OU095954.1, OU095955.1, OU095956.1, OU095957.1, OU095958.1, OU095959.1, OU095960.1, OU095961.1, OU095962.1, OU095963.1, OU095964.1, OU095965.1, OU095966.1, OU095967.1, OU095968.1, OU095969.1, OU095970.1, OU095971.1, OU095972.1, OU095973.1, OU095974.1, OU095975.1, OU095976.1, OU095977.1, OU095978.1, OU095979.1, OU095980.1, OU095981.1, OU095982.1, OU095983.1, OU095984.1, OU095985.1, OU095986.1, OU095987.1, OU095988.1, OU095989.1, OU095990.1, OU095991.1, OU095992.1, OU095993.1, OU095994.1, OU095995.1, OU095996.1, OU095997.1, OU095998.1, OU095999.1, OU096000.1, OU096001.1, OU096002.1, OU096003.1, OU096004.1, OU096005.1, OU096006.1, OU096007.1, OU096008.1, OU096009.1, OU096010.1, OU096011.1, OU096012.1, OU096013.1, OU096014.1, OU096015.1, OU096016.1, OU096017.1, OU096018.1, OU096019.1, OU096020.1, OU096021.1, OU096022.1, OU096023.1, OU096024.1, OU096025.1, OU096026.1, OU096027.1, OU096028.1, OU096029.1, OU096030.1, OU096031.1, OU096032.1, OU096033.1, OU096034.1, OU096035.1, OU096036.1, OU096037.1, OU096038.1, OU096039.1, OU096040.1, OU096041.1, OU096042.1, OU096043.1, OU096044.1, OU096045.1, OU096046.1, OU096047.1, OU096048.1, OU096049.1, OU096050.1, OU096051.1, OU096052.1, OU096053.1, OU096054.1, OU096055.1, OU096056.1, OU096057.1, OU096058.1, OU096059.1, OU096060.1, OU096061.1, OU096062.1, OU096063.1, OU096064.1, OU096065.1, OU096066.1, OU096067.1, OU096068.1, OU096069.1, OU096070.1, OU096071.1, OU096072.1, OU096073.1, OU096074.1, OU096075.1, OU096076.1, OU096077.1, OU096078.1, OU096079.1, OU096080.1, OU096081.1, OU096082.1, OU096083.1, OU096084.1, OU096085.1, OU096086.1, OU096087.1, OU096088.1, OU096089.1, OU096090.1, OU096091.1, OU096092.1, OU096093.1, OU096094.1, OU096095.1, OU096096.1, OU096097.1, OU096098.1, OU096099.1, OU096100.1, OU096101.1, OU096102.1, OU096103.1, OU096104.1, OU096105.1, OU096106.1, OU096107.1, OU096108.1, OU096109.1, OU096110.1, OU096111.1, OU096112.1, OU096113.1, OU096114.1, OU096115.1, OU096116.1, OU096117.1, OU096118.1, OU096119.1, OU096120.1, OU096121.1, OU096122.1, OU096123.1, OU096124.1, OU096125.1, OU096126.1, OU096127.1, OU096128.1, OU096129.1, OU096130.1, OU096131.1, OU096132.1, OU096133.1, OU096134.1, OU096135.1, OU096136.1, OU096138.1, OU096139.1, OU096140.1, OU096141.1, OU096142.1, OU096143.1, OU096144.1, OU096145.1, OU096146.1, OU096147.1, OU096148.1, OU096149.1, OU096150.1, OU096151.1, OU096152.1, OU096153.1, OU096154.1, OU096156.1, OU096157.1, OU096158.1, OU096159.1, OU096160.1, OU096161.1, OU096162.1, OU096163.1, OU096164.1, OU096165.1, OU096166.1, OU096167.1, OU096168.1, OU096169.1, OU096170.1, OU096171.1, OU096172.1, OU096173.1, OU096174.1, OU096175.1, OU096176.1, OU096177.1, OU096179.1, OU096180.1, OU096181.1, OU096182.1, OU096183.1, OU096184.1, OU096185.1, OU096186.1, OU096187.1, OU096188.1, OU096189.1, OU096190.1, OU096191.1, OU096192.1, OU096193.1, OU096194.1, OU096195.1, OU096196.1, OU096197.1, OU096198.1, OU096199.1, OU096200.1, OU096201.1, OU096202.1, OU096203.1, OU096204.1, OU096205.1, OU096206.1, OU096207.1, OU096208.1, OU096209.1, OU096210.1, OU096211.1, OU096212.1, OU096213.1, OU096214.1, OU096215.1, OU096216.1, OU096217.1, OU096218.1, OU096219.1, OU096220.1, OU096221.1, OU096222.1, OU096223.1, OU096224.1, OU096225.1, OU096226.1, OU096227.1, OU096228.1, OU096229.1, OU096230.1, OU096231.1, OU096232.1, OU096233.1, OU096234.1, OU096235.1, OU096236.1, OU096237.1, OU096239.1, OU096241.1, OU096243.1, OU096244.1, OU096245.1, OU096246.1, OU096247.1, OU096249.1, OU096250.1, OU096251.1, OU096252.1, OU096253.1, OU096254.1, OU096256.1, OU096257.1, OU096259.1, OU096260.1, OU096261.1, OU096263.1, OU096264.1, OU096265.1, OU096266.1, OU096267.1, OU096268.1, OU096269.1, OU096270.1, OU096271.1, OU096272.1, OU096274.1, OU096275.1, OU096276.1, OU096277.1, OU096279.1, OU096281.1, OU096282.1, OU096283.1, OU096284.1, OU096285.1, OU096286.1, OU096287.1, OU096289.1, OU096290.1, OU096291.1, OU096292.1, OU096293.1, OU096294.1, OU096295.1, OU096296.1, OU096297.1, OU096298.1, OU096299.1, OU096300.1, OU096301.1, OU096302.1, OU096303.1, OU096304.1, OU096305.1, OU096306.1, OU096307.1, OU096308.1, OU096309.1, OU096310.1, OU096311.1, OU096312.1, OU096313.1, OU096314.1, OU096315.1, OU096316.1, OU096317.1, OU096318.1, OU096319.1, OU096320.1, OU096321.1, OU096322.1, OU096323.1, OU096324.1, OU096325.1, OU096326.1, OU096327.1, OU096328.1, OU096330.1, OU096331.1, OU096332.1, OU096333.1, OU096334.1, OU096335.1, OU096336.1, OU096337.1, OU096338.1, OU096339.1, OU096340.1, OU096341.1, OU096342.1, OU096343.1, OU096344.1, OU096345.1, OU096346.1, OU096347.1, OU096348.1, OU096350.1, OU096351.1, OU096352.1, OU096354.1, OU096355.1, OU096356.1, OU096357.1, OU096358.1, OU096360.1, OU096361.1, OU096362.1, OU096363.1, OU096364.1, OU096365.1, OU096366.1, OU096367.1, OU096368.1, OU096369.1, OU096370.1, OU096371.1, OU096372.1, OU096373.1, OU096374.1, OU096375.1, OU096376.1, OU096377.1, OU096378.1, OU096379.1, OU096380.1, OU096381.1, OU096382.1, OU096383.1, OU096384.1, OU096385.1, OU096386.1, OU096387.1, OU096388.1, OU096389.1, OU096390.1, OU096391.1, OU096392.1, OU096393.1, OU096394.1, OU096395.1, OU096396.1, OU096397.1, OU096398.1, OU096399.1, OU096400.1, OU096401.1, OU096402.1, OU096403.1, OU096404.1, OU096405.1, OU096406.1, OU096407.1, OU096408.1, OU096409.1, OU096410.1, OU096411.1, OU096412.1, OU096413.1, OU096414.1, OU096416.1, OU096417.1, OU096418.1, OU096419.1, OU096420.1, OU096421.1, OU096422.1, OU096423.1, OU096424.1, OU096425.1, OU096426.1, OU096427.1, OU096428.1, OU096429.1, OU096430.1, OU096431.1, OU096432.1, OU096433.1, OU096434.1, OU096435.1, OU096436.1, OU096437.1, OU096438.1, OU096439.1, OU096440.1, OU096441.1, OU096442.1, OU096443.1, OU096444.1, OU096446.1, OU096447.1, OU096448.1, OU096449.1, OU096450.1, OU096451.1, OU096452.1, OU096453.1, OU096454.1, OU096455.1, OU096456.1, OU096457.1, OU096458.1, OU096459.1, OU096460.1, OU096461.1, OU096462.1, OU096464.1, OU096465.1, OU096466.1, OU096467.1, OU096468.1, OU096469.1, OU096470.1, OU096471.1, OU096472.1, OU096473.1, OU096474.1, OU096475.1, OU096476.1, OU096477.1, OU096478.1, OU096479.1, OU096480.1, OU096481.1, OU096482.1, OU096483.1, OU096484.1, OU096485.1, OU096486.1, OU096487.1, OU096488.1, OU096489.1, OU096490.1, OU096491.1, OU096492.1, OU096493.1, OU096494.1, OU096495.1, OU096496.1, OU096497.1, OU096498.1, OU096499.1, OU096500.1, OU096501.1, OU096502.1, OU096503.1, OU096504.1, OU096505.1, OU096506.1, OU096507.1, OU096508.1, OU096509.1, OU096510.1, OU096511.1, OU096512.1, OU096513.1, OU096514.1, OU096515.1, OU096516.1, OU096517.1, OU096518.1, OU096519.1, OU096520.1, OU096521.1, OU096522.1, OU096523.1, OU096524.1, OU096525.1, OU096526.1, OU096527.1, OU096528.1, OU096529.1, OU096530.1, OU096531.1, OU096532.1, OU096533.1, OU096534.1, OU096535.1, OU096536.1, OU096537.1, OU096538.1, OU096539.1, OU096540.1, OU096541.1, OU096542.1, OU096543.1, OU096544.1, OU096545.1, OU096546.1, OU096547.1, OU096548.1, OU096549.1, OU096550.1, OU096551.1, OU096552.1, OU096553.1, OU096554.1, OU096555.1, OU096556.1, OU096557.1, OU096558.1, OU096559.1, OU096560.1, OU096561.1, OU096562.1, OU096563.1, OU096564.1, OU096565.1, OU096566.1, OU096567.1, OU096569.1, OU096570.1, OU096571.1, OU096572.1, OU096573.1, OU096574.1, OU096575.1, OU096576.1, OU096578.1, OU096579.1, OU096580.1, OU096581.1, OU096582.1, OU096583.1, OU096584.1, OU096585.1, OU096586.1, OU096587.1, OU096589.1, OU096590.1, OU096592.1, OU096593.1, OU096594.1, OU096595.1, OU096596.1, OU096597.1, OU096598.1, OU096599.1, OU096600.1, OU096601.1, OU096603.1, OU096604.1, OU096605.1, OU096606.1, OU096607.1, OU096608.1, OU096609.1, OU096610.1, OU096611.1, OU096612.1, OU096613.1, OU096614.1, OU096615.1, OU096616.1, OU096617.1, OU096618.1, OU096619.1, OU096620.1, OU096621.1, OU096622.1, OU096623.1, OU096624.1, OU096625.1, OU096626.1, OU096627.1, OU096628.1, OU096629.1, OU096630.1, OU096631.1, OU096632.1, OU096633.1, OU096634.1, OU096635.1, OU096636.1, OU096637.1, OU096638.1, OU096639.1, OU096640.1, OU096641.1, OU096642.1, OU096643.1, OU096644.1, OU096645.1, OU096646.1, OU096647.1, OU096648.1, OU096649.1, OU096650.1, OU096651.1, OU096652.1, OU096653.1, OU096654.1, OU096655.1, OU096656.1, OU096657.1, OU096658.1, OU096659.1, OU096660.1, OU096661.1, OU096662.1, OU096663.1, OU096664.1, OU096665.1, OU096666.1, OU096667.1, OU096668.1, OU096669.1, OU096670.1, OU096671.1, OU096672.1, OU096673.1, OU096674.1, OU096675.1, OU096676.1, OU096677.1, OU096678.1, OU096679.1, OU096680.1, OU096681.1, OU096682.1, OU096683.1, OU096684.1, OU096685.1, OU096686.1, OU096687.1, OU096689.1, OU096690.1, OU096691.1, OU096692.1, OU096693.1, OU096694.1, OU096695.1, OU096696.1, OU096697.1, OU096698.1, OU096699.1, OU096700.1, OU096701.1, OU096702.1, OU096703.1, OU096704.1, OU096705.1, OU096706.1, OU096707.1, OU096708.1, OU096709.1, OU096710.1, OU096711.1, OU096712.1, OU096713.1, OU096714.1, OU096715.1, OU096716.1, OU096717.1, OU096718.1, OU096719.1, OU096720.1, OU096721.1, OU096722.1, OU096723.1, OU096724.1, OU096725.1, OU096726.1, OU096727.1, OU096728.1, OU096729.1, OU096730.1, OU096731.1, OU096732.1, OU096733.1, OU096734.1, OU096735.1, OU096736.1, OU096737.1, OU096738.1, OU096739.1, OU096740.1, OU096741.1, OU096742.1, OU096743.1, OU096745.1, OU096746.1, OU096748.1, OU096749.1, OU096752.1, OU096753.1, OU096754.1, OU096757.1, OU096758.1, OU096759.1, OU096760.1, OU096761.1, OU096765.1, OU096766.1, OU096768.1, OU096769.1, OU096771.1, OU096773.1, OU096774.1, OU096775.1, OU096776.1, OU096778.1, OU096779.1, OU096780.1, OU096781.1, OU096782.1, OU096784.1, OU096785.1, OU096786.1, OU096787.1, OU096788.1, OU096789.1, OU096790.1, OU096792.1, OU096794.1, OU096796.1, OU096797.1, OU096798.1, OU096799.1, OU096800.1, OU096802.1, OU096803.1, OU096807.1, OU096808.1, OU096809.1, OU096810.1, OU096811.1, OU096812.1, OU096813.1, OU096814.1, OU096816.1, OU096817.1, OU096818.1, OU096819.1, OU096820.1, OU096821.1, OU096822.1, OU096823.1, OU096824.1, OU096825.1, OU096826.1, OU096827.1, OU096828.1, OU096829.1, OU096830.1, OU096831.1, OU096832.1, OU096836.1, OU096837.1, OU096838.1, OU096839.1, OU096840.1, OU096841.1, OU096842.1, OU096844.1, OU096846.1, OU096847.1, OU096848.1, OU096849.1, OU096851.1, OU096852.1, OU096853.1, OU096855.1, OU096856.1, OU096857.1, OU096858.1, OU096859.1, OU096860.1, OU096861.1, OU096862.1, OU096863.1, OU096864.1, OU096865.1, OU096867.1, OU096868.1, OU096869.1, OU096870.1, OU096871.1, OU096872.1, OU096873.1, OU096874.1, OU096875.1, OU096876.1, OU096877.1, OU096878.1, OU096880.1, OU096881.1, OU096882.1, OU096884.1, OU096885.1, OU096886.1, OU096887.1, OU096888.1, OU096889.1, OU096890.1, OU096891.1, OU096892.1, OU096893.1, OU096894.1, OU096895.1, OU096897.1, OU096898.1, OU096899.1, OU096900.1, OU096901.1, OU096903.1, OU096904.1, OU096905.1, OU096906.1, OU096907.1, OU096908.1, OU096909.1, OU096910.1, OU096911.1, OU096912.1, OU096913.1, OU096914.1, OU096915.1, OU096916.1, OU096917.1, OU096918.1, OU096919.1, OU096920.1, OU096921.1, OU096922.1, OU096923.1, OU096924.1, OU096925.1, OU096926.1, OU096927.1, OU096928.1, OU096929.1, OU096930.1, OU096931.1, OU096932.1, OU096933.1, OU096934.1, OU096935.1, OU096936.1, OU096937.1, OU096938.1, OU096939.1, OU096940.1, OU096941.1, OU096942.1, OU096943.1, OU096944.1, OU096945.1, OU096946.1, OU096947.1, OU096948.1, OU096949.1, OU096951.1, OU096952.1, OU096953.1, OU096954.1, OU096955.1, OU096956.1, OU096957.1, OU096958.1, OU096960.1, OU096961.1, OU096962.1, OU096963.1, OU096964.1, OU096965.1, OU096966.1, OU096967.1, OU096969.1, OU096970.1, OU096971.1, OU096972.1, OU096973.1, OU096974.1, OU096975.1, OU096976.1, OU096977.1, OU096978.1, OU096979.1, OU096980.1, OU096981.1, OU096982.1, OU096983.1, OU096984.1, OU096985.1, OU096986.1, OU096987.1, OU096988.1, OU096989.1, OU096990.1, OU096991.1, OU096992.1, OU096993.1, OU096994.1, OU096995.1, OU096996.1, OU096997.1, OU096998.1, OU096999.1, OU097000.1, OU097001.1, OU097002.1, OU097003.1, OU097004.1, OU097005.1, OU097006.1, OU097007.1, OU097008.1, OU097009.1, OU097010.1, OU097011.1, OU097012.1, OU097013.1, OU097014.1, OU097015.1, OU097016.1, OU097017.1, OU097018.1, OU097019.1, OU097020.1, OU097021.1, OU097022.1, OU097023.1, OU097024.1, OU097025.1, OU097026.1, OU097027.1, OU097028.1, OU097029.1, OU097030.1, OU097031.1, OU097032.1, OU097033.1, OU097034.1, OU097035.1, OU097036.1, OU097037.1, OU097038.1, OU097039.1, OU097040.1, OU097041.1, OU097042.1, OU097043.1, OU097044.1, OU097045.1, OU097046.1, OU097047.1, OU097048.1, OU097049.1, OU097050.1, OU097051.1, OU097052.1, OU097053.1, OU097054.1, OU097055.1, OU097056.1, OU097057.1, OU097058.1, OU097059.1, OU097060.1, OU097061.1, OU097062.1, OU097063.1, OU097064.1, OU097065.1, OU097066.1, OU097067.1, OU097068.1, OU097069.1, OU097070.1, OU097071.1, OU097072.1, OU097073.1, OU097074.1, OU097075.1, OU097076.1, OU097077.1, OU097078.1, OU097079.1, OU097080.1, OU097081.1, OU097082.1, OU097083.1, OU097084.1, OU097085.1, OU097086.1, OU097087.1, OU097088.1, OU097089.1, OU097090.1, OU097091.1, OU097092.1, OU097093.1, OU097094.1, OU097095.1, OU097096.1, OU097097.1, OU097098.1, OU097099.1, OU097100.1, OU097101.1, OU097102.1, OU097103.1, OU097105.1, OU097106.1, OU097107.1, OU097108.1, OU097110.1, OU097111.1, OU097113.1, OU097114.1, OU097115.1, OU097116.1, OU097117.1, OU097118.1, OU097119.1, OU097120.1, OU097121.1, OU097122.1, OU097123.1, OU097124.1, OU097125.1, OU097126.1, OU097127.1, OU097128.1, OU097129.1, OU097130.1, OU097131.1, OU097132.1, OU097133.1, OU097134.1, OU097135.1, OU097136.1, OU097137.1, OU097138.1, OU097139.1, OU097140.1, OU097141.1, OU097142.1, OU097143.1, OU097144.1, OU097145.1, OU097146.1, OU097147.1, OU097148.1, OU097149.1, OU097150.1, OU097151.1, OU097152.1, OU097153.1, OU097154.1, OU097156.1, OU097157.1, OU097158.1, OU097159.1, OU097160.1, OU097161.1, OU097162.1, OU097163.1, OU097164.1, OU097165.1, OU097166.1, OU097167.1, OU097168.1, OU097169.1, OU097170.1, OU097171.1, OU097172.1, OU097173.1, OU097174.1, OU097175.1, OU097176.1, OU097178.1, OU097179.1, OU097180.1, OU097181.1, OU097182.1, OU097183.1, OU097184.1, OU097186.1, OU097188.1, OU097189.1, OU097190.1, OU097191.1, OU097192.1, OU097193.1, OU097194.1, OU097195.1, OU097196.1, OU097197.1, OU097200.1, OU097201.1, OU097203.1, OU097204.1, OU097205.1, OU097207.1, OU097208.1, OU097209.1, OU097211.1, OU097212.1, OU097213.1, OU097214.1, OU097215.1, OU097216.1, OU097217.1, OU097218.1, OU097219.1, OU097220.1, OU097221.1, OU097222.1, OU097223.1, OU097224.1, OU097225.1, OU097226.1, OU097227.1, OU097228.1, OU097229.1, OU097230.1, OU097231.1, OU097232.1, OU097233.1, OU097235.1, OU097236.1, OU097237.1, OU097238.1, OU097239.1, OU097240.1, OU097241.1, OU097242.1, OU097243.1, OU097244.1, OU097245.1, OU097246.1, OU097247.1, OU097248.1, OU097249.1, OU097250.1, OU097251.1, OU097252.1, OU097254.1, OU097255.1, OU097257.1, OU097258.1, OU097259.1, OU097260.1, OU097261.1, OU097262.1, OU097263.1, OU097264.1, OU097265.1, OU097266.1, OU097267.1, OU097268.1, OU097269.1, OU097270.1, OU097272.1, OU097273.1, OU097274.1, OU097275.1, OU097276.1, OU097277.1, OU097278.1, OU097279.1, OU097281.1, OU097282.1, OU097283.1, OU097284.1, OU097285.1, OU097288.1, OU097289.1, OU097291.1, OU097292.1, OU097293.1, OU097294.1, OU097296.1, OU097297.1, OU097298.1, OU097299.1, OU097300.1, OU097301.1, OU097302.1, OU097303.1, OU097304.1, OU097306.1, OU097307.1, OU097308.1, OU097309.1, OU097311.1, OU097312.1, OU097313.1, OU097314.1, OU097315.1, OU097316.1, OU097317.1, OU097318.1, OU097319.1, OU097320.1, OU097321.1, OU097322.1, OU097323.1, OU097324.1, OU097325.1, OU097326.1, OU097327.1, OU097328.1, OU097329.1, OU097330.1, OU097331.1, OU097332.1, OU097333.1, OU097334.1, OU097335.1, OU097336.1, OU097337.1, OU097338.1, OU097339.1, OU097340.1, OU097341.1, OU097342.1, OU097343.1, OU097344.1, OU097345.1, OU097346.1, OU097347.1, OU097348.1, OU097349.1, OU097350.1, OU097351.1, OU097352.1, OU097353.1, OU097354.1, OU097356.1, OU097357.1, OU097358.1, OU097359.1, OU097360.1, OU097361.1, OU097362.1, OU097363.1, OU097364.1, OU097365.1, OU097366.1, OU097367.1, OU097368.1, OU097369.1, OU097370.1, OU097371.1, OU097372.1, OU097373.1, OU097374.1, OU097375.1, OU097376.1, OU097377.1, OU097378.1, OU097379.1, OU097380.1, OU097381.1, OU097382.1, OU097383.1, OU097384.1, OU097385.1, OU097386.1, OU097387.1, OU097388.1, OU097389.1, OU097390.1, OU097391.1, OU097392.1, OU097393.1, OU097394.1, OU097395.1, OU097396.1, OU097397.1, OU097398.1, OU097399.1, OU097400.1, OU097401.1, OU097402.1, OU097403.1, OU097404.1, OU097405.1, OU097406.1, OU097407.1, OU097408.1, OU097409.1, OU097410.1, OU097411.1, OU097412.1, OU097413.1, OU097414.1, OU097415.1, OU097416.1, OU097417.1, OU097418.1, OU097419.1, OU097420.1, OU097421.1, OU097422.1, OU097423.1, OU097424.1, OU097425.1, OU097426.1, OU097427.1, OU097428.1, OU097429.1, OU097430.1, OU097431.1, OU097432.1, OU097433.1, OU097434.1, OU097435.1, OU097436.1, OU097437.1, OU097438.1, OU097439.1, OU097440.1, OU097441.1, OU097442.1, OU097443.1, OU097444.1, OU097445.1, OU097446.1, OU097447.1, OU097448.1, OU097449.1, OU097450.1, OU097451.1, OU097452.1, OU097453.1, OU097454.1, OU097455.1, OU097456.1, OU097457.1, OU097458.1, OU097459.1, OU097460.1, OU097461.1, OU097462.1, OU097463.1, OU097464.1, OU097465.1, OU097466.1, OU097467.1, OU097468.1, OU097469.1, OU097470.1, OU097471.1, OU097472.1, OU097473.1, OU097474.1, OU097475.1, OU097476.1, OU097477.1, OU097478.1, OU097479.1, OU097480.1, OU097481.1, OU097482.1, OU097483.1, OU097484.1, OU097485.1, OU097486.1, OU097487.1, OU097489.1, OU097490.1, OU097491.1, OU097492.1, OU097493.1, OU097494.1, OU097495.1, OU097496.1, OU097498.1, OU097499.1, OU097500.1, OU097501.1, OU097502.1, OU097503.1, OU097504.1, OU097505.1, OU097506.1, OU097507.1, OU097508.1, OU097509.1, OU097510.1, OU097511.1, OU097512.1, OU097513.1, OU097514.1, OU097515.1, OU097516.1, OU097517.1, OU097518.1, OU097519.1, OU097520.1, OU097521.1, OU097522.1, OU097523.1, OU097524.1, OU097525.1, OU097526.1, OU097527.1, OU097528.1, OU097529.1, OU097530.1, OU097531.1, OU097532.1, OU097533.1, OU097534.1, OU097535.1, OU097536.1, OU097537.1, OU097538.1, OU097539.1, OU097540.1, OU097541.1, OU097543.1, OU097544.1, OU097545.1, OU097546.1, OU097547.1, OU097548.1, OU097549.1, OU097550.1, OU097551.1, OU097552.1, OU097553.1, OU097554.1, OU097555.1, OU097556.1, OU097557.1, OU097558.1, OU097559.1, OU097560.1, OU097561.1, OU097562.1, OU097563.1, OU097564.1, OU097565.1, OU097566.1, OU097567.1, OU097568.1, OU097569.1, OU097570.1, OU097571.1, OU097572.1, OU097573.1, OU097574.1, OU097575.1, OU097576.1, OU097577.1, OU097578.1, OU097579.1, OU097580.1, OU097581.1, OU097582.1, OU097583.1, OU097585.1, OU097586.1, OU097587.1, OU097588.1, OU097589.1, OU097590.1, OU097591.1, OU097592.1, OU097593.1, OU097594.1, OU097595.1, OU097596.1, OU097597.1, OU097598.1, OU097599.1, OU097600.1, OU097601.1, OU097603.1, OU097607.1, OU097608.1, OU097609.1, OU097610.1, OU097611.1, OU097612.1, OU097613.1, OU097614.1, OU097615.1, OU097616.1, OU097617.1, OU097618.1, OU097619.1, OU097620.1, OU097621.1, OU097622.1, OU097623.1, OU097624.1, OU097625.1, OU097626.1, OU097627.1, OU097628.1, OU097629.1, OU097630.1, OU097631.1, OU097632.1, OU097633.1, OU097634.1, OU097635.1, OU097636.1, OU097637.1, OU097638.1, OU097639.1, OU097640.1, OU097641.1, OU097642.1, OU097643.1, OU097644.1, OU097645.1, OU097646.1, OU097647.1, OU097648.1, OU097649.1, OU097650.1, OU097651.1, OU097652.1, OU097653.1, OU097654.1, OU097655.1, OU097656.1, OU097657.1, OU097658.1, OU097659.1, OU097660.1, OU097661.1, OU097662.1, OU097663.1, OU097664.1, OU097665.1, OU097666.1, OU097667.1, OU097668.1, OU097669.1, OU097670.1, OU097671.1, OU097672.1, OU097673.1, OU097674.1, OU097675.1, OU097676.1, OU097677.1, OU097678.1, OU097679.1, OU097680.1, OU097681.1, OU097682.1, OU097683.1, OU097684.1, OU097686.1, OU097687.1, OU097688.1, OU097689.1, OU097690.1, OU097691.1, OU097692.1, OU097693.1, OU097694.1, OU097695.1, OU097696.1, OU097697.1, OU097698.1, OU097699.1, OU097700.1, OU097701.1, OU097702.1, OU097703.1, OU097704.1, OU097705.1, OU097706.1, OU097707.1, OU097708.1, OU097709.1, OU097710.1, OU097711.1, OU097712.1, OU097713.1, OU097714.1, OU097715.1, OU097716.1, OU097717.1, OU097718.1, OU097719.1, OU097720.1, OU097721.1, OU097722.1, OU097723.1, OU097724.1, OU097725.1, OU097726.1, OU097727.1, OU097728.1, OU097729.1, OU097730.1, OU097731.1, OU097732.1, OU097733.1, OU097734.1, OU097735.1, OU097736.1, OU097737.1, OU097738.1, OU097739.1, OU097740.1, OU097741.1, OU097742.1, OU097743.1, OU097744.1, OU097745.1, OU097746.1, OU097747.1, OU097748.1, OU097749.1, OU097750.1, OU097751.1, OU097752.1, OU097753.1, OU097754.1, OU097755.1, OU097756.1, OU097757.1, OU097758.1, OU097759.1, OU097760.1, OU097761.1, OU097762.1, OU097763.1, OU097764.1, OU097765.1, OU097766.1, OU097767.1, OU097768.1, OU097769.1, OU097770.1, OU097771.1, OU097772.1, OU097773.1, OU097774.1, OU097775.1, OU097776.1, OU097777.1, OU097778.1, OU097779.1, OU097780.1, OU097781.1, OU097782.1, OU097783.1, OU097784.1, OU097785.1, OU097786.1, OU097787.1, OU097788.1, OU097789.1, OU097790.1, OU097791.1, OU097792.1, OU097793.1, OU097794.1, OU097795.1, OU097796.1, OU097797.1, OU097798.1, OU097799.1, OU097800.1, OU097801.1, OU097802.1, OU097803.1, OU097804.1, OU097805.1, OU097806.1, OU097807.1, OU097808.1, OU097809.1, OU097810.1, OU097811.1, OU097812.1, OU097813.1, OU097814.1, OU097815.1, OU097816.1, OU097817.1, OU097818.1, OU097819.1, OU097820.1, OU097821.1, OU097822.1, OU097823.1, OU097824.1, OU097825.1, OU097826.1, OU097827.1, OU097828.1, OU097829.1, OU097830.1, OU097831.1, OU097832.1, OU097833.1, OU097834.1, OU097835.1, OU097837.1, OU097838.1, OU097839.1, OU097840.1, OU097841.1, OU097842.1, OU097843.1, OU097845.1, OU097846.1, OU097847.1, OU097848.1, OU097849.1, OU097850.1, OU097851.1, OU097852.1, OU097853.1, OU097854.1, OU097855.1, OU097856.1, OU097857.1, OU097858.1, OU097859.1, OU097860.1, OU097861.1, OU097862.1, OU097863.1, OU097864.1, OU097865.1, OU097866.1, OU097867.1, OU097868.1, OU097869.1, OU097870.1, OU097871.1, OU097872.1, OU097873.1, OU097874.1, OU097875.1, OU097876.1, OU097877.1, OU097878.1, OU097879.1, OU097880.1, OU097881.1, OU097882.1, OU097883.1, OU097884.1, OU097885.1, OU097886.1, OU097887.1, OU097888.1, OU097889.1, OU097891.1, OU097892.1, OU097893.1, OU097894.1, OU097895.1, OU097896.1, OU097897.1, OU097898.1, OU097899.1, OU097900.1, OU097901.1, OU097902.1, OU097903.1, OU097904.1, OU097905.1, OU097906.1, OU097907.1, OU097908.1, OU097909.1, OU097910.1, OU097911.1, OU097912.1, OU097913.1, OU097914.1, OU097915.1, OU097916.1, OU097917.1, OU097918.1, OU097919.1, OU097920.1, OU097921.1, OU097922.1, OU097923.1, OU097924.1, OU097925.1, OU097926.1, OU097927.1, OU097928.1, OU097929.1, OU097930.1, OU097931.1, OU097932.1, OU097933.1, OU097934.1, OU097935.1, OU097936.1, OU097937.1, OU097938.1, OU097939.1, OU097940.1, OU097941.1, OU097942.1, OU097943.1, OU097944.1, OU097945.1, OU097946.1, OU097947.1, OU097948.1, OU097949.1, OU097950.1, OU097951.1, OU097952.1, OU097953.1, OU097954.1, OU097955.1, OU097956.1, OU097957.1, OU097958.1, OU097959.1, OU097960.1, OU097961.1, OU097962.1, OU097963.1, OU097964.1, OU097965.1, OU097966.1, OU097967.1, OU097968.1, OU097969.1, OU097970.1, OU097971.1, OU097972.1, OU097973.1, OU097974.1, OU097975.1, OU097976.1, OU097977.1, OU097978.1, OU097979.1, OU097980.1, OU097981.1, OU097982.1, OU097983.1, OU097984.1, OU097985.1, OU097986.1, OU097987.1, OU097988.1, OU097989.1, OU097990.1, OU097991.1, OU097992.1, OU097993.1, OU097994.1, OU097995.1, OU097996.1, OU097997.1, OU097998.1, OU097999.1, OU098000.1, OU098001.1, OU098002.1, OU098003.1, OU098004.1, OU098005.1, OU098006.1, OU098007.1, OU098008.1, OU098009.1, OU098010.1, OU098011.1, OU098012.1, OU098013.1, OU098014.1, OU098015.1, OU098016.1, OU098017.1, OU098018.1, OU098019.1, OU098020.1, OU098021.1, OU098022.1, OU098023.1, OU098024.1, OU098025.1, OU098026.1, OU098027.1, OU098028.1, OU098029.1, OU098030.1, OU098031.1, OU098032.1, OU098033.1, OU098034.1, OU098035.1, OU098036.1, OU098037.1, OU098038.1, OU098039.1, OU098040.1, OU098041.1, OU098042.1, OU098043.1, OU098044.1, OU098045.1, OU098046.1, OU098047.1, OU098048.1, OU098049.1, OU098050.1, OU098051.1, OU098052.1, OU098053.1, OU098054.1, OU098055.1, OU098056.1, OU098057.1, OU098059.1, OU098060.1, OU098061.1, OU098062.1, OU098063.1, OU098064.1, OU098065.1, OU098066.1, OU098067.1, OU098068.1, OU098069.1, OU098070.1, OU098071.1, OU098072.1, OU098073.1, OU098074.1, OU098075.1, OU098076.1, OU098077.1, OU098078.1, OU098079.1, OU098080.1, OU098081.1, OU098082.1, OU098083.1, OU098084.1, OU098085.1, OU098086.1, OU098087.1, OU098088.1, OU098089.1, OU098090.1, OU098091.1, OU098092.1, OU098093.1, OU098094.1, OU098095.1, OU098096.1, OU098097.1, OU098098.1, OU098099.1, OU098100.1, OU098101.1, OU098102.1, OU098103.1, OU098104.1, OU098105.1, OU098106.1, OU098107.1, OU098108.1, OU098109.1, OU098110.1, OU098111.1, OU098112.1, OU098114.1, OU098115.1, OU098116.1, OU098117.1, OU098118.1, OU098119.1, OU098120.1, OU098121.1, OU098122.1, OU098123.1, OU098124.1, OU098125.1, OU098126.1, OU098127.1, OU098128.1, OU098129.1, OU098130.1, OU098131.1, OU098132.1, OU098133.1, OU098134.1, OU098135.1, OU098136.1, OU098137.1, OU098138.1, OU098139.1, OU098140.1, OU098141.1, OU098142.1, OU098143.1, OU098144.1, OU098145.1, OU098146.1, OU098147.1, OU098148.1, OU098149.1, OU098150.1, OU098151.1, OU098152.1, OU098153.1, OU098154.1, OU098155.1, OU098156.1, OU098157.1, OU098158.1, OU098159.1, OU098160.1, OU098161.1, OU098162.1, OU098163.1, OU098164.1, OU098165.1, OU098166.1, OU098167.1, OU098168.1, OU098169.1, OU098170.1, OU098171.1, OU098173.1, OU098174.1, OU098176.1, OU098177.1, OU098178.1, OU098179.1, OU098180.1, OU098181.1, OU098183.1, OU098184.1, OU098185.1, OU098186.1, OU098187.1, OU098188.1, OU098189.1, OU098190.1, OU098191.1, OU098192.1, OU098193.1, OU098194.1, OU098195.1, OU098196.1, OU098197.1, OU098198.1, OU098199.1, OU098200.1, OU098201.1, OU098202.1, OU098203.1, OU098204.1, OU098205.1, OU098206.1, OU098207.1, OU098208.1, OU098209.1, OU098210.1, OU098211.1, OU098213.1, OU098214.1, OU098215.1, OU098216.1, OU098217.1, OU098218.1, OU098219.1, OU098221.1, OU098222.1, OU098223.1, OU098224.1, OU098225.1, OU098226.1, OU098227.1, OU098228.1, OU098229.1, OU098230.1, OU098231.1, OU098232.1, OU098233.1, OU098234.1, OU098235.1, OU098236.1, OU098237.1, OU098238.1, OU098239.1, OU098240.1, OU098241.1, OU098242.1, OU098243.1, OU098244.1, OU098245.1, OU098246.1, OU098247.1, OU098248.1, OU098249.1, OU098250.1, OU098251.1, OU098252.1, OU098253.1, OU098254.1, OU098255.1, OU098256.1, OU098257.1, OU098258.1, OU098259.1, OU098260.1, OU098261.1, OU098262.1, OU098263.1, OU098264.1, OU098265.1, OU098266.1, OU098267.1, OU098268.1, OU098269.1, OU098270.1, OU098271.1, OU098272.1, OU098273.1, OU098274.1, OU098275.1, OU098276.1, OU098277.1, OU098278.1, OU098279.1, OU098280.1, OU098281.1, OU098282.1, OU098283.1, OU098284.1, OU098285.1, OU098286.1, OU098287.1, OU098288.1, OU098289.1, OU098290.1, OU098291.1, OU098292.1, OU098293.1, OU098294.1, OU098295.1, OU098297.1, OU098298.1, OU098299.1, OU098300.1, OU098301.1, OU098302.1, OU098304.1, OU098305.1, OU098306.1, OU098307.1, OU098308.1, OU098309.1, OU098310.1, OU098311.1, OU098312.1, OU098313.1, OU098314.1, OU098315.1, OU098316.1, OU098317.1, OU098318.1, OU098319.1, OU098320.1, OU098321.1, OU098322.1, OU098323.1, OU098324.1, OU098325.1, OU098326.1, OU098327.1, OU098328.1, OU098329.1, OU098330.1, OU098331.1, OU098332.1, OU098333.1, OU098334.1, OU098335.1, OU098336.1, OU098337.1, OU098338.1, OU098339.1, OU098340.1, OU098341.1, OU098342.1, OU098343.1, OU098344.1, OU098345.1, OU098346.1, OU098347.1, OU098348.1, OU098349.1, OU098350.1, OU098351.1, OU098352.1, OU098354.1, OU098355.1, OU098356.1, OU098357.1, OU098359.1, OU098360.1, OU098361.1, OU098362.1, OU098363.1, OU098364.1, OU098365.1, OU098366.1, OU098367.1, OU098368.1, OU098369.1, OU098370.1, OU098371.1, OU098372.1, OU098373.1, OU098374.1, OU098375.1, OU098376.1, OU098378.1, OU098379.1, OU098380.1, OU098381.1, OU098382.1, OU098383.1, OU098384.1, OU098385.1, OU098386.1, OU098387.1, OU098388.1, OU098389.1, OU098390.1, OU098391.1, OU098392.1, OU098394.1, OU098395.1, OU098396.1, OU098397.1, OU098398.1, OU098400.1, OU098401.1, OU098402.1, OU098403.1, OU098404.1, OU098406.1, OU098407.1, OU098408.1, OU098409.1, OU098410.1, OU098411.1, OU098412.1, OU098414.1, OU098415.1, OU098416.1, OU098417.1, OU098418.1, OU098419.1, OU098420.1, OU098421.1, OU098422.1, OU098423.1, OU098424.1, OU098425.1, OU098426.1, OU098427.1, OU098428.1, OU098429.1, OU098431.1, OU098432.1, OU098433.1, OU098435.1, OU098436.1, OU098437.1, OU098440.1, OU098442.1, OU098443.1, OU098444.1, OU098445.1, OU098446.1, OU098447.1, OU098448.1, OU098449.1, OU098450.1, OU098451.1, OU098452.1, OU098453.1, OU098454.1, OU098455.1, OU098456.1, OU098457.1, OU098458.1, OU098459.1, OU098460.1, OU098461.1, OU098463.1, OU098464.1, OU098465.1, OU098466.1, OU098468.1, OU098469.1, OU098471.1, OU098472.1, OU098473.1, OU098474.1, OU098475.1, OU098476.1, OU098477.1, OU098479.1, OU098480.1, OU098481.1, OU098482.1, OU098483.1, OU098484.1, OU098485.1, OU098486.1, OU098487.1, OU098488.1, OU098489.1, OU098490.1, OU098491.1, OU098492.1, OU098493.1, OU098494.1, OU098495.1, OU098496.1, OU098497.1, OU098498.1, OU098499.1, OU098500.1, OU098501.1, OU098502.1, OU098503.1, OU098504.1, OU098505.1, OU098506.1, OU098507.1, OU098508.1, OU098509.1, OU098510.1, OU098511.1, OU098512.1, OU098513.1, OU098514.1, OU098515.1, OU098516.1, OU098517.1, OU098518.1, OU098519.1, OU098520.1, OU098521.1, OU098522.1, OU098523.1, OU098524.1, OU098525.1, OU098526.1, OU098527.1, OU098528.1, OU098529.1, OU098530.1, OU098531.1, OU098532.1, OU098533.1, OU098534.1, OU098535.1, OU098536.1, OU098537.1, OU098538.1, OU098539.1, OU098540.1, OU098541.1, OU098542.1, OU098543.1, OU098544.1, OU098545.1, OU098546.1, OU098547.1, OU098548.1, OU098549.1, OU098550.1, OU098551.1, OU098552.1, OU098553.1, OU098554.1, OU098555.1, OU098556.1, OU098557.1, OU098558.1, OU098559.1, OU098560.1, OU098561.1, OU098562.1, OU098563.1, OU098564.1, OU098565.1, OU098566.1, OU098567.1, OU098568.1, OU098569.1, OU098570.1, OU098571.1, OU098572.1, OU098573.1, OU098575.1, OU098576.1, OU098577.1, OU098578.1, OU098579.1, OU098580.1, OU098581.1, OU098582.1, OU098583.1, OU098584.1, OU098585.1, OU098586.1, OU098587.1, OU098588.1, OU098589.1, OU098590.1, OU098591.1, OU098592.1, OU098593.1, OU098594.1, OU098595.1, OU098596.1, OU098597.1, OU098598.1, OU098599.1, OU098600.1, OU098601.1, OU098602.1, OU098603.1, OU098604.1, OU098605.1, OU098606.1, OU098607.1, OU098608.1, OU098609.1, OU098610.1, OU098611.1, OU098612.1, OU098613.1, OU098614.1, OU098615.1, OU098616.1, OU098617.1, OU098618.1, OU098619.1, OU098620.1, OU098621.1, OU098622.1, OU098623.1, OU098624.1, OU098625.1, OU098626.1, OU098627.1, OU098628.1, OU098629.1, OU098630.1, OU098631.1, OU098632.1, OU098633.1, OU098634.1, OU098635.1, OU098636.1, OU098637.1, OU098638.1, OU098639.1, OU098640.1, OU098641.1, OU098642.1, OU098643.1, OU098644.1, OU098645.1, OU098646.1, OU098647.1, OU098648.1, OU098649.1, OU098650.1, OU098651.1, OU098652.1, OU098653.1, OU098654.1, OU098655.1, OU098656.1, OU098657.1, OU098658.1, OU098659.1, OU098660.1, OU098661.1, OU098662.1, OU098663.1, OU098664.1, OU098665.1, OU098666.1, OU098667.1, OU098668.1, OU098669.1, OU098670.1, OU098671.1, OU098673.1, OU098674.1, OU098675.1, OU098676.1, OU098677.1, OU098679.1, OU098680.1, OU098681.1, OU098682.1, OU098683.1, OU098684.1, OU098685.1, OU098686.1, OU098687.1, OU098688.1, OU098689.1, OU098691.1, OU098692.1, OU098693.1, OU098694.1, OU098695.1, OU098696.1, OU098697.1, OU098698.1, OU098699.1, OU098700.1, OU098701.1, OU098702.1, OU098703.1, OU098704.1, OU098705.1, OU098706.1, OU098707.1, OU098708.1, OU098709.1, OU098710.1, OU098711.1, OU098712.1, OU098713.1, OU098714.1, OU098715.1, OU098716.1, OU098717.1, OU098718.1, OU098719.1, OU098720.1, OU098721.1, OU098722.1, OU098723.1, OU098724.1, OU098725.1, OU098726.1, OU098727.1, OU098728.1, OU098729.1, OU098730.1, OU098731.1, OU098732.1, OU098734.1, OU098735.1, OU098736.1, OU098737.1, OU098738.1, OU098739.1, OU098740.1, OU098741.1, OU098742.1, OU098743.1, OU098744.1, OU098745.1, OU098746.1, OU098747.1, OU098748.1, OU098749.1, OU098750.1, OU098751.1, OU098752.1, OU098753.1, OU098755.1, OU098756.1, OU098757.1, OU098758.1, OU098759.1, OU098760.1, OU098761.1, OU098762.1, OU098763.1, OU098764.1, OU098765.1, OU098766.1, OU098767.1, OU098768.1, OU098769.1, OU098771.1, OU098772.1, OU098773.1, OU098774.1, OU098775.1, OU098776.1, OU098777.1, OU098778.1, OU098779.1, OU098780.1, OU098781.1, OU098782.1, OU098783.1, OU098784.1, OU098785.1, OU098786.1, OU098787.1, OU098788.1, OU098789.1, OU098790.1, OU098791.1, OU098792.1, OU098793.1, OU098794.1, OU098795.1, OU098796.1, OU098797.1, OU098798.1, OU098799.1, OU098800.1, OU098801.1, OU098802.1, OU098803.1, OU098804.1, OU098805.1, OU098806.1, OU098807.1, OU098808.1, OU098809.1, OU098810.1, OU098811.1, OU098812.1, OU098813.1, OU098814.1, OU098815.1, OU098816.1, OU098817.1, OU098818.1, OU098819.1, OU098820.1, OU098822.1, OU098823.1, OU098824.1, OU098825.1, OU098826.1, OU098827.1, OU098828.1, OU098829.1, OU098831.1, OU098832.1, OU098833.1, OU098834.1, OU098835.1, OU098836.1, OU098837.1, OU098838.1, OU098839.1, OU098840.1, OU098841.1, OU098842.1, OU098843.1, OU098844.1, OU098845.1, OU098846.1, OU098847.1, OU098848.1, OU098849.1, OU098850.1, OU098851.1, OU098852.1, OU098853.1, OU098854.1, OU098855.1, OU098856.1, OU098857.1, OU098858.1, OU098860.1, OU098861.1, OU098862.1, OU098863.1, OU098864.1, OU098865.1, OU098866.1, OU098867.1, OU098868.1, OU098869.1, OU098870.1, OU098871.1, OU098873.1, OU098874.1, OU098875.1, OU098876.1, OU098877.1, OU098878.1, OU098879.1, OU098880.1, OU098881.1, OU098882.1, OU098883.1, OU098884.1, OU098885.1, OU098886.1, OU098887.1, OU098888.1, OU098889.1, OU098890.1, OU098891.1, OU098892.1, OU098893.1, OU098894.1, OU098895.1, OU098896.1, OU098897.1, OU098898.1, OU098899.1, OU098900.1, OU098901.1, OU098902.1, OU098903.1, OU098904.1, OU098905.1, OU098906.1, OU098907.1, OU098908.1, OU098909.1, OU098910.1, OU098911.1, OU098912.1, OU098913.1, OU098914.1, OU098915.1, OU098916.1, OU098917.1, OU098918.1, OU098919.1, OU098920.1, OU098921.1, OU098922.1, OU098923.1, OU098924.1, OU098925.1, OU098926.1, OU098927.1, OU098928.1, OU098929.1, OU098930.1, OU098931.1, OU098932.1, OU098933.1, OU098934.1, OU098935.1, OU098936.1, OU098937.1, OU098938.1, OU098939.1, OU098940.1, OU098941.1, OU098942.1, OU098943.1, OU098945.1, OU098946.1, OU098947.1, OU098948.1, OU098949.1, OU098950.1, OU098951.1, OU098952.1, OU098953.1, OU098954.1, OU098955.1, OU098956.1, OU098957.1, OU098958.1, OU098959.1, OU098961.1, OU098962.1, OU098963.1, OU098964.1, OU098966.1, OU098967.1, OU098968.1, OU098969.1, OU098970.1, OU098971.1, OU098972.1, OU098973.1, OU098974.1, OU098975.1, OU098976.1, OU098977.1, OU098978.1, OU098979.1, OU098980.1, OU098981.1, OU098982.1, OU098983.1, OU098984.1, OU098985.1, OU098986.1, OU098987.1, OU098988.1, OU098989.1, OU098990.1, OU098991.1, OU098992.1, OU098993.1, OU098994.1, OU098995.1, OU098996.1, OU098997.1, OU098998.1, OU098999.1, OU099001.1, OU099002.1, OU099003.1, OU099004.1, OU099005.1, OU099006.1, OU099007.1, OU099008.1, OU099009.1, OU099010.1, OU099011.1, OU099012.1, OU099013.1, OU099014.1, OU099015.1, OU099016.1, OU099017.1, OU099018.1, OU099019.1, OU099020.1, OU099021.1, OU099022.1, OU099023.1, OU099024.1, OU099025.1, OU099026.1, OU099027.1, OU099028.1, OU099029.1, OU099030.1, OU099031.1, OU099032.1, OU099033.1, OU099034.1, OU099035.1, OU099036.1, OU099037.1, OU099038.1, OU099039.1, OU099040.1, OU099041.1, OU099042.1, OU099044.1, OU099045.1, OU099046.1, OU099047.1, OU099048.1, OU099049.1, OU099050.1, OU099051.1, OU099052.1, OU099053.1, OU099054.1, OU099055.1, OU099056.1, OU099057.1, OU099058.1, OU099059.1, OU099060.1, OU099061.1, OU099062.1, OU099063.1, OU099064.1, OU099065.1, OU099066.1, OU099067.1, OU099068.1, OU099069.1, OU099070.1, OU099071.1, OU099072.1, OU099073.1, OU099074.1, OU099075.1, OU099076.1, OU099077.1, OU099078.1, OU099079.1, OU099080.1, OU099081.1, OU099082.1, OU099083.1, OU099085.1, OU099086.1, OU099087.1, OU099088.1, OU099089.1, OU099090.1, OU099091.1, OU099092.1, OU099093.1, OU099094.1, OU099095.1, OU099096.1, OU099097.1, OU099098.1, OU099099.1, OU099100.1, OU099101.1, OU099102.1, OU099103.1, OU099104.1, OU099105.1, OU099106.1, OU099107.1, OU099108.1, OU099109.1, OU099110.1, OU099111.1, OU099112.1, OU099113.1, OU099114.1, OU099115.1, OU099116.1, OU099117.1, OU099118.1, OU099119.1, OU099120.1, OU099121.1, OU099122.1, OU099123.1, OU099124.1, OU099125.1, OU099126.1, OU099127.1, OU099128.1, OU099129.1, OU099130.1, OU099131.1, OU099132.1, OU099133.1, OU099134.1, OU099135.1, OU099136.1, OU099137.1, OU099138.1, OU099139.1, OU099140.1, OU099141.1, OU099142.1, OU099143.1, OU099144.1, OU099145.1, OU099146.1, OU099147.1, OU099148.1, OU099149.1, OU099150.1, OU099151.1, OU099152.1, OU099153.1, OU099154.1, OU099155.1, OU099156.1, OU099157.1, OU099158.1, OU099159.1, OU099160.1, OU099161.1, OU099162.1, OU099163.1, OU099164.1, OU099165.1, OU099166.1, OU099167.1, OU099168.1, OU099169.1, OU099170.1, OU099171.1, OU099172.1, OU099173.1, OU099174.1, OU099175.1, OU099176.1, OU099177.1, OU099178.1, OU099179.1, OU099180.1, OU099181.1, OU099182.1, OU099183.1, OU099184.1, OU099185.1, OU099186.1, OU099187.1, OU099188.1, OU099189.1, OU099190.1, OU099191.1, OU099192.1, OU099193.1, OU099195.1, OU099196.1, OU099197.1, OU099198.1, OU099199.1, OU099200.1, OU099201.1, OU099202.1, OU099203.1, OU099204.1, OU099205.1, OU099206.1, OU099207.1, OU099208.1, OU099209.1, OU099210.1, OU099211.1, OU099212.1, OU099213.1, OU099214.1, OU099215.1, OU099216.1, OU099217.1, OU099218.1, OU099219.1, OU099220.1, OU099221.1, OU099222.1, OU099223.1, OU099224.1, OU099225.1, OU099226.1, OU099227.1, OU099228.1, OU099229.1, OU099230.1, OU099231.1, OU099232.1, OU099233.1, OU099234.1, OU099235.1, OU099236.1, OU099237.1, OU099238.1, OU099239.1, OU099240.1, OU099241.1, OU099242.1, OU099243.1, OU099244.1, OU099245.1, OU099246.1, OU099247.1, OU099248.1, OU099249.1, OU099250.1, OU099251.1, OU099252.1, OU099253.1, OU099254.1, OU099255.1, OU099256.1, OU099257.1, OU099258.1, OU099259.1, OU099260.1, OU099261.1, OU099262.1, OU099263.1, OU099264.1, OU099265.1, OU099266.1, OU099267.1, OU099268.1, OU099269.1, OU099270.1, OU099271.1, OU099272.1, OU099273.1, OU099274.1, OU099275.1, OU099276.1, OU099277.1, OU099278.1, OU099279.1, OU099280.1, OU099281.1, OU099282.1, OU099283.1, OU099284.1, OU099285.1, OU099286.1, OU099287.1, OU099288.1, OU099289.1, OU099290.1, OU099291.1, OU099292.1, OU099293.1, OU099294.1, OU099295.1, OU099296.1, OU099297.1, OU099298.1, OU099299.1, OU099300.1, OU099301.1, OU099302.1, OU099303.1, OU099305.1, OU099306.1, OU099307.1, OU099308.1, OU099309.1, OU099310.1, OU099311.1, OU099312.1, OU099313.1, OU099314.1, OU099315.1, OU099316.1, OU099317.1, OU099318.1, OU099319.1, OU099321.1, OU099322.1, OU099323.1, OU099324.1, OU099325.1, OU099326.1, OU099327.1, OU099328.1, OU099329.1, OU099330.1, OU099331.1, OU099332.1, OU099333.1, OU099334.1, OU099336.1, OU099337.1, OU099338.1, OU099339.1, OU099340.1, OU099341.1, OU099342.1, OU099343.1, OU099345.1, OU099346.1, OU099347.1, OU099348.1, OU099349.1, OU099350.1, OU099351.1, OU099352.1, OU099353.1, OU099354.1, OU099355.1, OU099356.1, OU099357.1, OU099358.1, OU099359.1, OU099360.1, OU099361.1, OU099362.1, OU099363.1, OU099364.1, OU099365.1, OU099366.1, OU099367.1, OU099368.1, OU099369.1, OU099370.1, OU099371.1, OU099372.1, OU099373.1, OU099375.1, OU099376.1, OU099377.1, OU099379.1, OU099380.1, OU099381.1, OU099382.1, OU099383.1, OU099384.1, OU099385.1, OU099387.1, OU099388.1, OU099389.1, OU099390.1, OU099391.1, OU099392.1, OU099393.1, OU099394.1, OU099395.1, OU099396.1, OU099398.1, OU099400.1, OU099401.1, OU099402.1, OU099403.1, OU099404.1, OU099405.1, OU099406.1, OU099407.1, OU099408.1, OU099409.1, OU099411.1, OU099412.1, OU099413.1, OU099414.1, OU099415.1, OU099416.1, OU099417.1, OU099418.1, OU099419.1, OU099420.1, OU099421.1, OU099423.1, OU099424.1, OU099425.1, OU099426.1, OU099427.1, OU099428.1, OU099429.1, OU099430.1, OU099431.1, OU099432.1, OU099433.1, OU099434.1, OU099435.1, OU099436.1, OU099437.1, OU099438.1, OU099439.1, OU099440.1, OU099441.1, OU099442.1, OU099443.1, OU099444.1, OU099445.1, OU099446.1, OU099447.1, OU099448.1, OU099449.1, OU099450.1, OU099451.1, OU099453.1, OU099454.1, OU099455.1, OU099458.1, OU099459.1, OU099460.1, OU099461.1, OU099462.1, OU099463.1, OU099464.1, OU099465.1, OU099466.1, OU099468.1, OU099469.1, OU099470.1, OU099471.1, OU099472.1, OU099473.1, OU099474.1, OU099475.1, OU099476.1, OU099477.1, OU099478.1, OU099479.1, OU099480.1, OU099481.1, OU099482.1, OU099483.1, OU099484.1, OU099485.1, OU099487.1, OU099488.1, OU099490.1, OU099491.1, OU099492.1, OU099493.1, OU099495.1, OU099496.1, OU099497.1, OU099499.1, OU099500.1, OU099501.1, OU099502.1, OU099503.1, OU099504.1, OU099505.1, OU099506.1, OU099507.1, OU099508.1, OU099509.1, OU099510.1, OU099511.1, OU099512.1, OU099513.1, OU099514.1, OU099515.1, OU099516.1, OU099517.1, OU099518.1, OU099519.1, OU099520.1, OU099522.1, OU099523.1, OU099524.1, OU099525.1, OU099526.1, OU099527.1, OU099528.1, OU099529.1, OU099530.1, OU099531.1, OU099533.1, OU099534.1, OU099535.1, OU099536.1, OU099537.1, OU099538.1, OU099539.1, OU099540.1, OU099541.1, OU099542.1, OU099543.1, OU099544.1, OU099545.1, OU099546.1, OU099547.1, OU099548.1, OU099549.1, OU099550.1, OU099551.1, OU099552.1, OU099553.1, OU099554.1, OU099555.1, OU099556.1, OU099557.1, OU099558.1, OU099559.1, OU099560.1, OU099561.1, OU099562.1, OU099563.1, OU099564.1, OU099565.1, OU099566.1, OU099567.1, OU099568.1, OU099569.1, OU099570.1, OU099571.1, OU099572.1, OU099573.1, OU099574.1, OU099575.1, OU099576.1, OU099577.1, OU099578.1, OU099579.1, OU099580.1, OU099581.1, OU099582.1, OU099583.1, OU099584.1, OU099585.1, OU099586.1, OU099587.1, OU099588.1, OU099589.1, OU099590.1, OU099591.1, OU099592.1, OU099593.1, OU099594.1, OU099595.1, OU099596.1, OU099597.1, OU099598.1, OU099599.1, OU099600.1, OU099601.1, OU099602.1, OU099604.1, OU099605.1, OU099606.1, OU099607.1, OU099608.1, OU099609.1, OU099610.1, OU099611.1, OU099612.1, OU099613.1, OU099614.1, OU099616.1, OU099617.1, OU099618.1, OU099619.1, OU099620.1, OU099621.1, OU099622.1, OU099623.1, OU099624.1, OU099625.1, OU099626.1, OU099627.1, OU099628.1, OU099629.1, OU099630.1, OU099631.1, OU099632.1, OU099633.1, OU099634.1, OU099635.1, OU099636.1, OU099637.1, OU099638.1, OU099639.1, OU099640.1, OU099641.1, OU099642.1, OU099643.1, OU099644.1, OU099645.1, OU099646.1, OU099647.1, OU099648.1, OU099649.1, OU099650.1, OU099651.1, OU099652.1, OU099653.1, OU099654.1, OU099655.1, OU099656.1, OU099657.1, OU099658.1, OU099659.1, OU099660.1, OU099661.1, OU099662.1, OU099663.1, OU099664.1, OU099665.1, OU099666.1, OU099667.1, OU099668.1, OU099669.1, OU099670.1, OU099671.1, OU099672.1, OU099673.1, OU099674.1, OU099675.1, OU099676.1, OU099677.1, OU099678.1, OU099679.1, OU099680.1, OU099682.1, OU099683.1, OU099684.1, OU099685.1, OU099686.1, OU099687.1, OU099688.1, OU099689.1, OU099690.1, OU099691.1, OU099692.1, OU099693.1, OU099694.1, OU099695.1, OU099696.1, OU099697.1, OU099698.1, OU099699.1, OU099700.1, OU099701.1, OU099702.1, OU099704.1, OU099705.1, OU099706.1, OU099707.1, OU099708.1, OU099709.1, OU099710.1, OU099711.1, OU099712.1, OU099713.1, OU099714.1, OU099716.1, OU099717.1, OU099718.1, OU099719.1, OU099720.1, OU099721.1, OU099722.1, OU099723.1, OU099724.1, OU099725.1, OU099726.1, OU099727.1, OU099728.1, OU099729.1, OU099730.1, OU099731.1, OU099732.1, OU099733.1, OU099734.1, OU099735.1, OU099736.1, OU099737.1, OU099738.1, OU099739.1, OU099740.1, OU099741.1, OU099742.1, OU099743.1, OU099744.1, OU099745.1, OU099747.1, OU099748.1, OU099749.1, OU099750.1, OU099751.1, OU099752.1, OU099753.1, OU099754.1, OU099755.1, OU099756.1, OU099757.1, OU099759.1, OU099760.1, OU099761.1, OU099762.1, OU099763.1, OU099764.1, OU099765.1, OU099766.1, OU099767.1, OU099768.1, OU099769.1, OU099770.1, OU099771.1, OU099772.1, OU099773.1, OU099774.1, OU099775.1, OU099776.1, OU099777.1, OU099778.1, OU099779.1, OU099780.1, OU099781.1, OU099782.1, OU099783.1, OU099784.1, OU099785.1, OU099786.1, OU099787.1, OU099788.1, OU099789.1, OU099790.1, OU099791.1, OU099792.1, OU099793.1, OU099794.1, OU099795.1, OU099796.1, OU099797.1, OU099798.1, OU099799.1, OU099800.1, OU099801.1, OU099802.1, OU099803.1, OU099804.1, OU099805.1, OU099806.1, OU099807.1, OU099808.1, OU099809.1, OU099810.1, OU099811.1, OU099812.1, OU099813.1, OU099814.1, OU099815.1, OU099816.1, OU099817.1, OU099818.1, OU099819.1, OU099820.1, OU099821.1, OU099822.1, OU099823.1, OU099824.1, OU099825.1, OU099826.1, OU099827.1, OU099828.1, OU099829.1, OU099830.1, OU099831.1, OU099832.1, OU099833.1, OU099834.1, OU099835.1, OU099836.1, OU099837.1, OU099838.1, OU099839.1, OU099840.1, OU099841.1, OU099842.1, OU099843.1, OU099844.1, OU099845.1, OU099846.1, OU099847.1, OU099848.1, OU099849.1, OU099850.1, OU099851.1, OU099852.1, OU099853.1, OU099854.1, OU099855.1, OU099856.1, OU099857.1, OU099858.1, OU099859.1, OU099860.1, OU099861.1, OU099862.1, OU099863.1, OU099864.1, OU099865.1, OU099867.1, OU099868.1, OU099869.1, OU099870.1, OU099871.1, OU099872.1, OU099873.1, OU099874.1, OU099875.1, OU099876.1, OU099877.1, OU099878.1, OU099879.1, OU099880.1, OU099881.1, OU099883.1, OU099884.1, OU099885.1, OU099886.1, OU099887.1, OU099888.1, OU099889.1, OU099890.1, OU099891.1, OU099892.1, OU099893.1, OU099895.1, OU099896.1, OU099897.1, OU099898.1, OU099899.1, OU099900.1, OU099901.1, OU099902.1, OU099903.1, OU099904.1, OU099905.1, OU099906.1, OU099907.1, OU099908.1, OU099909.1, OU099910.1, OU099911.1, OU099912.1, OU099913.1, OU099914.1, OU099915.1, OU099917.1, OU099918.1, OU099919.1, OU099920.1, OU099921.1, OU099922.1, OU099923.1, OU099924.1, OU099925.1, OU099926.1, OU099927.1, OU099928.1, OU099929.1, OU099930.1, OU099931.1, OU099932.1, OU099933.1, OU099934.1, OU099935.1, OU099936.1, OU099937.1, OU099938.1, OU099939.1, OU099940.1, OU099941.1, OU099942.1, OU099943.1, OU099944.1, OU099945.1, OU099946.1, OU099947.1, OU099948.1, OU099949.1, OU099950.1, OU099951.1, OU099952.1, OU099953.1, OU099954.1, OU099955.1, OU099956.1, OU099957.1, OU099958.1, OU099959.1, OU099960.1, OU099961.1, OU099962.1, OU099963.1, OU099964.1, OU099965.1, OU099966.1, OU099967.1, OU099968.1, OU099969.1, OU099970.1, OU099971.1, OU099972.1, OU099973.1, OU099974.1, OU099975.1, OU099976.1, OU099977.1, OU099978.1, OU099979.1, OU099980.1, OU099981.1, OU099982.1, OU099983.1, OU099984.1, OU099985.1, OU099986.1, OU099987.1, OU099988.1, OU099989.1, OU099990.1, OU099991.1, OU099992.1, OU099993.1, OU099994.1, OU099995.1, OU099996.1, OU099997.1, OU099998.1, OU099999.1, OU100000.1, OU100001.1, OU100002.1, OU100003.1, OU100004.1, OU100005.1, OU100006.1, OU100007.1, OU100008.1, OU100009.1, OU100010.1, OU100012.1, OU100013.1, OU100014.1, OU100015.1, OU100016.1, OU100017.1, OU100018.1, OU100019.1, OU100020.1, OU100021.1, OU100022.1, OU100023.1, OU100024.1, OU100025.1, OU100026.1, OU100027.1, OU100028.1, OU100029.1, OU100030.1, OU100031.1, OU100032.1, OU100033.1, OU100034.1, OU100035.1, OU100036.1, OU100037.1, OU100038.1, OU100039.1, OU100040.1, OU100041.1, OU100042.1, OU100043.1, OU100044.1, OU100045.1, OU100046.1, OU100047.1, OU100048.1, OU100049.1, OU100050.1, OU100051.1, OU100052.1, OU100053.1, OU100054.1, OU100055.1, OU100056.1, OU100057.1, OU100058.1, OU100059.1, OU100060.1, OU100061.1, OU100062.1, OU100063.1, OU100064.1, OU100065.1, OU100066.1, OU100067.1, OU100068.1, OU100069.1, OU100070.1, OU100071.1, OU100072.1, OU100073.1, OU100074.1, OU100075.1, OU100076.1, OU100077.1, OU100078.1, OU100079.1, OU100080.1, OU100081.1, OU100082.1, OU100083.1, OU100084.1, OU100085.1, OU100086.1, OU100087.1, OU100088.1, OU100089.1, OU100090.1, OU100091.1, OU100092.1, OU100093.1, OU100094.1, OU100095.1, OU100096.1, OU100097.1, OU100098.1, OU100099.1, OU100100.1, OU100101.1, OU100102.1, OU100103.1, OU100104.1, OU100105.1, OU100106.1, OU100107.1, OU100108.1, OU100109.1, OU100110.1, OU100111.1, OU100112.1, OU100113.1, OU100114.1, OU100116.1, OU100117.1, OU100118.1, OU100119.1, OU100120.1, OU100121.1, OU100122.1, OU100123.1, OU100124.1, OU100125.1, OU100126.1, OU100127.1, OU100128.1, OU100129.1, OU100130.1, OU100131.1, OU100132.1, OU100133.1, OU100134.1, OU100135.1, OU100136.1, OU100137.1, OU100138.1, OU100139.1, OU100140.1, OU100141.1, OU100142.1, OU100143.1, OU100144.1, OU100145.1, OU100146.1, OU100147.1, OU100148.1, OU100149.1, OU100150.1, OU100151.1, OU100152.1, OU100153.1, OU100154.1, OU100155.1, OU100156.1, OU100157.1, OU100158.1, OU100159.1, OU100160.1, OU100161.1, OU100162.1, OU100163.1, OU100164.1, OU100165.1, OU100166.1, OU100167.1, OU100168.1, OU100169.1, OU100170.1, OU100171.1, OU100172.1, OU100173.1, OU100174.1, OU100175.1, OU100176.1, OU100177.1, OU100178.1, OU100179.1, OU100180.1, OU100181.1, OU100182.1, OU100183.1, OU100184.1, OU100185.1, OU100186.1, OU100187.1, OU100188.1, OU100189.1, OU100190.1, OU100191.1, OU100192.1, OU100193.1, OU100194.1, OU100195.1, OU100196.1, OU100197.1, OU100198.1, OU100199.1, OU100200.1, OU100202.1, OU100203.1, OU100204.1, OU100205.1, OU100206.1, OU100207.1, OU100208.1, OU100209.1, OU100210.1, OU100211.1, OU100212.1, OU100213.1, OU100214.1, OU100215.1, OU100216.1, OU100217.1, OU100218.1, OU100219.1, OU100220.1, OU100221.1, OU100222.1, OU100223.1, OU100224.1, OU100225.1, OU100226.1, OU100227.1, OU100228.1, OU100229.1, OU100230.1, OU100231.1, OU100232.1, OU100233.1, OU100234.1, OU100235.1, OU100236.1, OU100237.1, OU100238.1, OU100239.1, OU100240.1, OU100241.1, OU100242.1, OU100243.1, OU100244.1, OU100245.1, OU100246.1, OU100247.1, OU100248.1, OU100249.1, OU100250.1, OU100251.1, OU100252.1, OU100253.1, OU100254.1, OU100255.1, OU100256.1, OU100257.1, OU100258.1, OU100259.1, OU100260.1, OU100261.1, OU100262.1, OU100263.1, OU100264.1, OU100265.1, OU100266.1, OU100267.1, OU100268.1, OU100269.1, OU100270.1, OU100271.1, OU100272.1, OU100273.1, OU100274.1, OU100275.1, OU100276.1, OU100277.1, OU100278.1, OU100279.1, OU100280.1, OU100281.1, OU100282.1, OU100283.1, OU100284.1, OU100285.1, OU100286.1, OU100287.1, OU100288.1, OU100289.1, OU100290.1, OU100291.1, OU100292.1, OU100293.1, OU100294.1, OU100295.1, OU100296.1, OU100297.1, OU100298.1, OU100299.1, OU100300.1, OU100301.1, OU100302.1, OU100303.1, OU100304.1, OU100305.1, OU100307.1, OU100308.1, OU100309.1, OU100310.1, OU100311.1, OU100312.1, OU100313.1, OU100314.1, OU100315.1, OU100316.1, OU100317.1, OU100318.1, OU100319.1, OU100320.1, OU100321.1, OU100322.1, OU100323.1, OU100324.1, OU100325.1, OU100326.1, OU100327.1, OU100328.1, OU100329.1, OU100330.1, OU100331.1, OU100332.1, OU100333.1, OU100334.1, OU100335.1, OU100336.1, OU100337.1, OU100338.1, OU100339.1, OU100340.1, OU100341.1, OU100342.1, OU100343.1, OU100344.1, OU100345.1, OU100346.1, OU100347.1, OU100348.1, OU100349.1, OU100350.1, OU100351.1, OU100352.1, OU100353.1, OU100354.1, OU100355.1, OU100356.1, OU100357.1, OU100358.1, OU100359.1, OU100360.1, OU100361.1, OU100362.1, OU100363.1, OU100365.1, OU100366.1, OU100367.1, OU100368.1, OU100369.1, OU100370.1, OU100371.1, OU100372.1, OU100373.1, OU100374.1, OU100375.1, OU100376.1, OU100377.1, OU100378.1, OU100380.1, OU100381.1, OU100382.1, OU100383.1, OU100384.1, OU100385.1, OU100386.1, OU100387.1, OU100388.1, OU100389.1, OU100390.1, OU100391.1, OU100392.1, OU100393.1, OU100394.1, OU100395.1, OU100396.1, OU100397.1, OU100398.1, OU100399.1, OU100400.1, OU100401.1, OU100402.1, OU100403.1, OU100404.1, OU100405.1, OU100406.1, OU100407.1, OU100408.1, OU100409.1, OU100410.1, OU100411.1, OU100412.1, OU100413.1, OU100414.1, OU100415.1, OU100416.1, OU100417.1, OU100418.1, OU100419.1, OU100420.1, OU100421.1, OU100422.1, OU100423.1, OU100424.1, OU100425.1, OU100426.1, OU100427.1, OU100428.1, OU100429.1, OU100430.1, OU100431.1, OU100432.1, OU100433.1, OU100434.1, OU100435.1, OU100436.1, OU100437.1, OU100438.1, OU100439.1, OU100440.1, OU100441.1, OU100442.1, OU100443.1, OU100444.1, OU100445.1, OU100446.1, OU100447.1, OU100448.1, OU100449.1, OU100450.1, OU100451.1, OU100452.1, OU100453.1, OU100454.1, OU100455.1, OU100456.1, OU100457.1, OU100458.1, OU100459.1, OU100460.1, OU100461.1, OU100462.1, OU100463.1, OU100464.1, OU100465.1, OU100466.1, OU100467.1, OU100468.1, OU100469.1, OU100470.1, OU100471.1, OU100472.1, OU100473.1, OU100474.1, OU100475.1, OU100476.1, OU100477.1, OU100478.1, OU100479.1, OU100480.1, OU100481.1, OU100482.1, OU100483.1, OU100484.1, OU100485.1, OU100486.1, OU100487.1, OU100488.1, OU100489.1, OU100490.1, OU100491.1, OU100492.1, OU100493.1, OU100494.1, OU100495.1, OU100496.1, OU100497.1, OU100498.1, OU100499.1, OU100500.1, OU100501.1, OU100502.1, OU100503.1, OU100504.1, OU100505.1, OU100506.1, OU100507.1, OU100508.1, OU100509.1, OU100510.1, OU100511.1, OU100512.1, OU100513.1, OU100514.1, OU100515.1, OU100517.1, OU100518.1, OU100519.1, OU100520.1, OU100521.1, OU100523.1, OU100524.1, OU100525.1, OU100526.1, OU100527.1, OU100528.1, OU100529.1, OU100530.1, OU100531.1, OU100532.1, OU100533.1, OU100534.1, OU100535.1, OU100536.1, OU100537.1, OU100538.1, OU100539.1, OU100540.1, OU100541.1, OU100542.1, OU100543.1, OU100544.1, OU100545.1, OU100546.1, OU100547.1, OU100548.1, OU100549.1, OU100550.1, OU100551.1, OU100552.1, OU100553.1, OU100554.1, OU100555.1, OU100556.1, OU100557.1, OU100558.1, OU100559.1, OU100560.1, OU100561.1, OU100562.1, OU100563.1, OU100564.1, OU100565.1, OU100566.1, OU100567.1, OU100568.1, OU100569.1, OU100570.1, OU100571.1, OU100572.1, OU100574.1, OU100575.1, OU100576.1, OU100577.1, OU100578.1, OU100579.1, OU100580.1, OU100581.1, OU100582.1, OU100583.1, OU100584.1, OU100585.1, OU100586.1, OU100587.1, OU100588.1, OU100589.1, OU100590.1, OU100591.1, OU100592.1, OU100593.1, OU100594.1, OU100595.1, OU100596.1, OU100597.1, OU100598.1, OU100599.1, OU100600.1, OU100601.1, OU100602.1, OU100603.1, OU100604.1, OU100605.1, OU100606.1, OU100607.1, OU100608.1, OU100609.1, OU100610.1, OU100611.1, OU100612.1, OU100613.1, OU100614.1, OU100615.1, OU100616.1, OU100617.1, OU100618.1, OU100619.1, OU100620.1, OU100621.1, OU100622.1, OU100623.1, OU100624.1, OU100625.1, OU100626.1, OU100627.1, OU100628.1, OU100629.1, OU100630.1, OU100631.1, OU100632.1, OU100633.1, OU100634.1, OU100635.1, OU100636.1, OU100637.1, OU100638.1, OU100639.1, OU100640.1, OU100641.1, OU100642.1, OU100643.1, OU100644.1, OU100645.1, OU100646.1, OU100647.1, OU100648.1, OU100649.1, OU100650.1, OU100652.1, OU100653.1, OU100654.1, OU100655.1, OU100656.1, OU100657.1, OU100658.1, OU100659.1, OU100660.1, OU100661.1, OU100662.1, OU100663.1, OU100664.1, OU100665.1, OU100666.1, OU100667.1, OU100668.1, OU100669.1, OU100670.1, OU100671.1, OU100672.1, OU100673.1, OU100674.1, OU100675.1, OU100676.1, OU100677.1, OU100678.1, OU100679.1, OU100680.1, OU100681.1, OU100682.1, OU100683.1, OU100684.1, OU100685.1, OU100686.1, OU100687.1, OU100688.1, OU100689.1, OU100690.1, OU100691.1, OU100692.1, OU100693.1, OU100694.1, OU100695.1, OU100696.1, OU100697.1, OU100698.1, OU100699.1, OU100700.1, OU100701.1, OU100702.1, OU100703.1, OU100704.1, OU100705.1, OU100706.1, OU100707.1, OU100708.1, OU100709.1, OU100710.1, OU100711.1, OU100712.1, OU100713.1, OU100714.1, OU100715.1, OU100716.1, OU100717.1, OU100718.1, OU100719.1, OU100720.1, OU100721.1, OU100722.1, OU100723.1, OU100724.1, OU100725.1, OU100726.1, OU100727.1, OU100728.1, OU100729.1, OU100730.1, OU100731.1, OU100732.1, OU100733.1, OU100734.1, OU100735.1, OU100736.1, OU100737.1, OU100738.1, OU100739.1, OU100740.1, OU100741.1, OU100742.1, OU100743.1, OU100744.1, OU100745.1, OU100746.1, OU100747.1, OU100748.1, OU100749.1, OU100750.1, OU100751.1, OU100752.1, OU100753.1, OU100754.1, OU100755.1, OU100756.1, OU100757.1, OU100758.1, OU100759.1, OU100760.1, OU100761.1, OU100762.1, OU100763.1, OU100764.1, OU100765.1, OU100766.1, OU100767.1, OU100768.1, OU100769.1, OU100770.1, OU100771.1, OU100772.1, OU100773.1, OU100774.1, OU100775.1, OU100776.1, OU100777.1, OU100778.1, OU100779.1, OU100780.1, OU100781.1, OU100782.1, OU100783.1, OU100784.1, OU100785.1, OU100786.1, OU100787.1, OU100788.1, OU100789.1, OU100790.1, OU100791.1, OU100792.1, OU100793.1, OU100794.1, OU100795.1, OU100796.1, OU100797.1, OU100798.1, OU100799.1, OU100800.1, OU100801.1, OU100802.1, OU100803.1, OU100804.1, OU100805.1, OU100806.1, OU100807.1, OU100808.1, OU100809.1, OU100810.1, OU100811.1, OU100812.1, OU100813.1, OU100814.1, OU100815.1, OU100816.1, OU100817.1, OU100818.1, OU100819.1, OU100820.1, OU100821.1, OU100822.1, OU100823.1, OU100824.1, OU100825.1, OU100826.1, OU100827.1, OU100828.1, OU100829.1, OU100830.1, OU100831.1, OU100832.1, OU100833.1, OU100834.1, OU100835.1, OU100836.1, OU100837.1, OU100838.1, OU100839.1, OU100840.1, OU100841.1, OU100842.1, OU100843.1, OU100844.1, OU100845.1, OU100846.1, OU100847.1, OU100848.1, OU100849.1, OU100850.1, OU100851.1, OU100852.1, OU100853.1, OU100854.1, OU100855.1, OU100856.1, OU100857.1, OU100858.1, OU100859.1, OU100860.1, OU100861.1, OU100862.1, OU100863.1, OU100864.1, OU100865.1, OU100866.1, OU100867.1, OU100868.1, OU100869.1, OU100870.1, OU100871.1, OU100872.1, OU100873.1, OU100874.1, OU100875.1, OU100876.1, OU100877.1, OU100879.1, OU100880.1, OU100881.1, OU100882.1, OU100883.1, OU100884.1, OU100885.1, OU100886.1, OU100887.1, OU100888.1, OU100889.1, OU100891.1, OU100892.1, OU100893.1, OU100894.1, OU100895.1, OU100896.1, OU100897.1, OU100899.1, OU100900.1, OU100901.1, OU100902.1, OU100903.1, OU100904.1, OU100905.1, OU100906.1, OU100907.1, OU100908.1, OU100909.1, OU100910.1, OU100911.1, OU100912.1, OU100913.1, OU100915.1, OU100916.1, OU100917.1, OU100918.1, OU100919.1, OU100920.1, OU100921.1, OU100923.1, OU100924.1, OU100925.1, OU100926.1, OU100927.1, OU100928.1, OU100929.1, OU100930.1, OU100931.1, OU100932.1, OU100933.1, OU100934.1, OU100935.1, OU100936.1, OU100937.1, OU100938.1, OU100939.1, OU100940.1, OU100941.1, OU100943.1, OU100944.1, OU100945.1, OU100946.1, OU100947.1, OU100948.1, OU100949.1, OU100950.1, OU100951.1, OU100952.1, OU100953.1, OU100954.1, OU100955.1, OU100956.1, OU100957.1, OU100958.1, OU100959.1, OU100960.1, OU100961.1, OU100962.1, OU100963.1, OU100964.1, OU100965.1, OU100966.1, OU100967.1, OU100968.1, OU100969.1, OU100970.1, OU100971.1, OU100972.1, OU100973.1, OU100974.1, OU100975.1, OU100976.1, OU100977.1, OU100978.1, OU100979.1, OU100980.1, OU100981.1, OU100982.1, OU100983.1, OU100984.1, OU100985.1, OU100986.1, OU100987.1, OU100988.1, OU100989.1, OU100990.1, OU100991.1, OU100992.1, OU100993.1, OU100994.1, OU100995.1, OU100996.1, OU100997.1, OU100998.1, OU100999.1, OU101000.1, OU101001.1, OU101002.1, OU101003.1, OU101004.1, OU101005.1, OU101006.1, OU101007.1, OU101008.1, OU101009.1, OU101010.1, OU101011.1, OU101012.1, OU101013.1, OU101014.1, OU101015.1, OU101016.1, OU101017.1, OU101018.1, OU101019.1, OU101020.1, OU101021.1, OU101022.1, OU101023.1, OU101024.1, OU101025.1, OU101026.1, OU101027.1, OU101028.1, OU101029.1, OU101030.1, OU101031.1, OU101032.1, OU101033.1, OU101034.1, OU101035.1, OU101036.1, OU101037.1, OU101038.1, OU101039.1, OU101040.1, OU101041.1, OU101042.1, OU101043.1, OU101044.1, OU101045.1, OU101046.1, OU101047.1, OU101048.1, OU101049.1, OU101050.1, OU101051.1, OU101052.1, OU101053.1, OU101054.1, OU101055.1, OU101056.1, OU101057.1, OU101058.1, OU101059.1, OU101060.1, OU101061.1, OU101062.1, OU101063.1, OU101064.1, OU101065.1, OU101066.1, OU101067.1, OU101068.1, OU101069.1, OU101070.1, OU101071.1, OU101072.1, OU101073.1, OU101074.1, OU101075.1, OU101076.1, OU101077.1, OU101078.1, OU101079.1, OU101080.1, OU101081.1, OU101082.1, OU101083.1, OU101084.1, OU101085.1, OU101086.1, OU101087.1, OU101088.1, OU101089.1, OU101090.1, OU101091.1, OU101092.1, OU101093.1, OU101094.1, OU101095.1, OU101096.1, OU101097.1, OU101098.1, OU101099.1, OU101100.1, OU101101.1, OU101102.1, OU101103.1, OU101104.1, OU101105.1, OU101106.1, OU101107.1, OU101108.1, OU101109.1, OU101110.1, OU101111.1, OU101112.1, OU101113.1, OU101114.1, OU101115.1, OU101116.1, OU101117.1, OU101118.1, OU101119.1, OU101120.1, OU101121.1, OU101122.1, OU101123.1, OU101124.1, OU101125.1, OU101126.1, OU101127.1, OU101128.1, OU101129.1, OU101130.1, OU101131.1, OU101132.1, OU101133.1, OU101134.1, OU101135.1, OU101136.1, OU101137.1, OU101138.1, OU101139.1, OU101140.1, OU101141.1, OU101142.1, OU101143.1, OU101144.1, OU101145.1, OU101146.1, OU101147.1, OU101148.1, OU101149.1, OU101150.1, OU101151.1, OU101152.1, OU101153.1, OU101154.1, OU101155.1, OU101156.1, OU101157.1, OU101158.1, OU101159.1, OU101160.1, OU101161.1, OU101162.1, OU101163.1, OU101164.1, OU101165.1, OU101166.1, OU101167.1, OU101168.1, OU101169.1, OU101170.1, OU101171.1, OU101172.1, OU101173.1, OU101174.1, OU101175.1, OU101176.1, OU101177.1, OU101178.1, OU101179.1, OU101180.1, OU101181.1, OU101182.1, OU101183.1, OU101184.1, OU101185.1, OU101186.1, OU101187.1, OU101188.1, OU101189.1, OU101190.1, OU101191.1, OU101192.1, OU101193.1, OU101194.1, OU101195.1, OU101196.1, OU101197.1, OU101198.1, OU101199.1, OU101200.1, OU101201.1, OU101202.1, OU101203.1, OU101204.1, OU101205.1, OU101206.1, OU101207.1, OU101208.1, OU101209.1, OU101210.1, OU101211.1, OU101212.1, OU101213.1, OU101214.1, OU101215.1, OU101216.1, OU101217.1, OU101218.1, OU101219.1, OU101220.1, OU101221.1, OU101222.1, OU101223.1, OU101224.1, OU101225.1, OU101226.1, OU101227.1, OU101228.1, OU101229.1, OU101230.1, OU101231.1, OU101232.1, OU101233.1, OU101234.1, OU101235.1, OU101236.1, OU101237.1, OU101238.1, OU101239.1, OU101240.1, OU101241.1, OU101242.1, OU101244.1, OU101245.1, OU101246.1, OU101247.1, OU101248.1, OU101249.1, OU101250.1, OU101251.1, OU101252.1, OU101253.1, OU101254.1, OU101255.1, OU101256.1, OU101257.1, OU101258.1, OU101259.1, OU101260.1, OU101261.1, OU101262.1, OU101263.1, OU101264.1, OU101265.1, OU101266.1, OU101267.1, OU101268.1, OU101269.1, OU101270.1, OU101271.1, OU101272.1, OU101273.1, OU101274.1, OU101275.1, OU101276.1, OU101277.1, OU101278.1, OU101279.1, OU101280.1, OU101281.1, OU101282.1, OU101283.1, OU101284.1, OU101285.1, OU101286.1, OU101287.1, OU101288.1, OU101289.1, OU101290.1, OU101291.1, OU101293.1, OU101294.1, OU101295.1, OU101296.1, OU101298.1, OU101299.1, OU101301.1, OU101302.1, OU101303.1, OU101304.1, OU101305.1, OU101306.1, OU101307.1, OU101308.1, OU101309.1, OU101310.1, OU101311.1, OU101312.1, OU101316.1, OU101317.1, OU101318.1, OU101319.1, OU101320.1, OU101323.1, OU101324.1, OU101325.1, OU101326.1, OU101328.1, OU101336.1, OU101337.1, OU101340.1, OU101341.1, OU101342.1, OU101348.1, OU101350.1, OU101354.1, OU101355.1, OU101361.1, OU101362.1, OU101363.1, OU101366.1, OU101368.1, OU101370.1, OU101373.1, OU101377.1, OU101378.1, OU101381.1, OU101382.1, OU101384.1, OU101385.1, OU101386.1, OU101391.1, OU101396.1, OU101400.1, OU101401.1, OU101404.1, OU101405.1, OU101406.1, OU101407.1, OU101408.1, OU101416.1, OU101417.1, OU101420.1, OU101422.1, OU101423.1, OU101428.1, OU101434.1, OU101435.1, OU101436.1, OU101437.1, OU101438.1, OU101442.1, OU101446.1, OU101448.1, OU101449.1, OU101450.1, OU101456.1, OU101458.1, OU101459.1, OU101466.1, OU101468.1, OU101469.1, OU101475.1, OU101477.1, OU101478.1, OU101479.1, OU101480.1, OU101483.1, OU101484.1, OU101493.1, OU101495.1, OU101496.1, OU101497.1, OU101498.1, OU101502.1, OU101505.1, OU101511.1, OU101512.1, OU101515.1, OU101516.1, OU101521.1, OU101523.1, OU101525.1, OU101526.1, OU101530.1, OU101531.1, OU101535.1, OU101536.1, OU101538.1, OU101540.1, OU101541.1, OU101544.1, OU101550.1, OU101551.1, OU101555.1, OU101556.1, OU101563.1, OU101565.1, OU101566.1, OU101568.1, OU101570.1, OU101571.1, OU101575.1, OU101577.1, OU101579.1, OU101586.1, OU101587.1, OU101589.1, OU101592.1, OU101595.1, OU101596.1, OU101597.1, OU101600.1, OU101603.1, OU101604.1, OU101609.1, OU101612.1, OU101613.1, OU101614.1, OU101616.1, OU101618.1, OU101621.1, OU101623.1, OU101629.1, OU101632.1, OU101634.1, OU101635.1, OU101637.1, OU101638.1, OU101645.1, OU101648.1, OU101650.1, OU101652.1, OU101654.1, OU101655.1, OU101656.1, OU101658.1, OU101659.1, OU101661.1, OU101669.1, OU101672.1, OU101673.1, OU101674.1, OU101675.1, OU101680.1, OU101681.1, OU101682.1, OU101689.1, OU101693.1, OU101694.1, OU101695.1, OU101696.1, OU101697.1, OU101703.1, OU101705.1, OU101711.1, OU101712.1, OU101713.1, OU101714.1, OU101715.1, OU101717.1, OU101723.1, OU101725.1, OU101729.1, OU101730.1, OU101731.1, OU101732.1, OU101734.1, OU101735.1, OU101736.1, OU101737.1, OU101738.1, OU101739.1, OU101740.1, OU101741.1, OU101742.1, OU101743.1, OU101745.1, OU101747.1, OU101749.1, OU101752.1, OU101754.1, OU101755.1, OU101756.1, OU101758.1, OU101760.1, OU101765.1, OU101766.1, OU101767.1, OU101769.1, OU101771.1, OU101775.1, OU101776.1, OU101778.1, OU101779.1, OU101783.1, OU101784.1, OU101789.1, OU101792.1, OU101793.1, OU101794.1, OU101798.1, OU101799.1, OU101800.1, OU101803.1, OU101809.1, OU101810.1, OU101811.1, OU101812.1, OU101813.1, OU101816.1, OU101828.1, OU101829.1, OU101830.1, OU101834.1, OU101835.1, OU101837.1, OU101838.1, OU101839.1, OU101840.1, OU101842.1, OU101849.1, OU101852.1, OU101853.1, OU101855.1, OU101857.1, OU101858.1, OU101859.1, OU101869.1, OU101870.1, OU101871.1, OU101872.1, OU101873.1, OU101874.1, OU101875.1, OU101881.1, OU101887.1, OU101889.1, OU101892.1, OU101893.1, OU101895.1, OU101896.1, OU101905.1, OU101909.1, OU101912.1, OU101913.1, OU101914.1, OU101916.1, OU101917.1, OU101920.1, OU101925.1, OU101928.1, OU101929.1, OU101930.1, OU101932.1, OU101933.1, OU101936.1, OU101937.1, OU101945.1, OU101946.1, OU101949.1, OU101954.1, OU101956.1, OU101957.1, OU101958.1, OU101959.1, OU101965.1, OU101968.1, OU101969.1, OU101972.1, OU101975.1, OU101977.1, OU101979.1, OU101982.1, OU101984.1, OU101987.1, OU101989.1, OU101990.1, OU101991.1, OU101992.1, OU101993.1, OU101997.1, OU101998.1, OU102004.1, OU102007.1, OU102009.1, OU102011.1, OU102018.1, OU102020.1, OU102021.1, OU102024.1, OU102025.1, OU102028.1, OU102029.1, OU102030.1, OU102031.1, OU102032.1, OU102037.1, OU102038.1, OU102044.1, OU102045.1, OU102050.1, OU102052.1, OU102054.1, OU102061.1, OU102066.1, OU102068.1, OU102071.1, OU102072.1, OU102073.1, OU102074.1, OU102075.1, OU102079.1, OU102082.1, OU102084.1, OU102086.1, OU102088.1, OU102089.1, OU102092.1, OU102095.1, OU102096.1, OU102098.1, OU102105.1, OU102106.1, OU102108.1, OU102110.1, OU102113.1, OU102116.1, OU102117.1, OU102124.1, OU102126.1, OU102128.1, OU102129.1, OU102130.1, OU102133.1, OU102135.1, OU102139.1, OU102145.1, OU102146.1, OU102148.1, OU102149.1, OU102150.1, OU102151.1, OU102152.1, OU102153.1, OU102155.1, OU102164.1, OU102168.1, OU102169.1, OU102170.1, OU102174.1, OU102176.1, OU102177.1, OU102178.1, OU102180.1, OU102182.1, OU102184.1, OU102185.1, OU102186.1, OU102187.1, OU102188.1, OU102189.1, OU102190.1, OU102191.1, OU102192.1, OU102194.1, OU102195.1, OU102196.1, OU102197.1, OU102198.1, OU102199.1, OU102200.1, OU102202.1, OU102203.1, OU102326.1, OU102343.1, OU102426.1, OU102427.1, OU102428.1, OU102429.1, OU102430.1, OU102431.1, OU102432.1, OU102435.1, OU102436.1, OU102437.1, OU102439.1, OU102441.1, OU102442.1, OU102444.1, OU102445.1, OU102446.1, OU102447.1, OU102448.1, OU102449.1, OU102450.1, OU102451.1, OU102452.1, OU102453.1, OU102454.1, OU102455.1, OU102456.1, OU102457.1, OU102458.1, OU102459.1, OU102460.1, OU102461.1, OU102462.1, OU102463.1, OU102464.1, OU102465.1, OU102466.1, OU102467.1, OU102468.1, OU102469.1, OU102470.1, OU102471.1, OU102472.1, OU102474.1, OU102475.1, OU102476.1, OU102479.1, OU102480.1, OU102481.1, OU102482.1, OU102483.1, OU102484.1, OU102485.1, OU102486.1, OU102487.1, OU102488.1, OU102489.1, OU102491.1, OU102492.1, OU102493.1, OU102494.1, OU102495.1, OU102496.1, OU102498.1, OU102499.1, OU102500.1, OU102501.1, OU102503.1, OU102506.1, OU102507.1, OU102508.1, OU102509.1, OU102510.1, OU102511.1, OU102512.1, OU102513.1, OU102514.1, OU102515.1, OU102516.1, OU102517.1, OU102518.1, OU102520.1, OU102521.1, OU102522.1, OU102523.1, OU102524.1, OU102525.1, OU102526.1, OU102527.1, OU102529.1, OU102530.1, OU102531.1, OU102532.1, OU102533.1, OU102535.1, OU102538.1, OU102539.1, OU102541.1, OU102543.1, OU102698.1, OU102702.1, OU102703.1, OU102704.1, OU102705.1, OU102707.1, OU102708.1, OU102709.1, OU102710.1, OU102713.1, OU102714.1, OU102715.1, OU102716.1, OU102717.1, OU102718.1, OU102719.1, OU102720.1, OU102721.1, OU102723.1, OU102724.1, OU102725.1, OU102726.1, OU102731.1, OU102734.1, OU102736.1, OU103684.1, OU103689.1, OU103690.1, OU103692.1, OU103781.1, OU103782.1, OU103783.1, OU103784.1, OU103785.1, OU103786.1, OU103787.1, OU103788.1, OU103789.1, OU103790.1, OU103791.1, OU103792.1, OU103793.1, OU103794.1, OU103795.1, OU103796.1, OU103797.1, OU103798.1, OU103799.1, OU103800.1, OU103801.1, OU103802.1, OU103803.1, OU103804.1, OU103805.1, OU103806.1, OU103807.1, OU103808.1, OU103809.1, OU103810.1, OU103812.1, OU103813.1, OU103814.1, OU103815.1, OU103816.1, OU103817.1, OU103818.1, OU103819.1, OU103820.1, OU103821.1, OU103824.1, OU103829.1, OU103951.1, OU104440.1, OU104441.1, OU104442.1, OU104445.1, OU104458.1, OU104463.1, OU104470.1, OU104475.1, OU104476.1, OU104479.1, OU104489.1, OU104494.1, OU104495.1, OU104496.1, OU104497.1, OU104610.1, OU104619.1, OU104641.1, OU104644.1, OU104874.1, OU104897.1, OU104900.1, OU104914.1, OU104932.1, OU104963.1, OU105153.1, OU105154.1, OU105157.1, OU105162.1, OU105185.1, OU105188.1, OU105221.1, OU105225.1, OU105237.1, OU105238.1, OU105239.1, OU105241.1, OU105243.1, OU105256.1, OU105257.1, OU105259.1, OU105266.1, OU105271.1, OU105280.1, OU105292.1, OU105295.1, OU105297.1, OU105299.1, OU105301.1, OU105304.1, OU105305.1, OU105310.1, OU105319.1, OU105322.1, OU105326.1, OU105327.1, OU105330.1, OU105334.1, OU105340.1, OU105342.1, OU105343.1, OU105347.1, OU105351.1, OU105353.1, OU105355.1, OU105360.1, OU105362.1, OU105364.1, OU105372.1, OU105374.1, OU105378.1, OU105379.1, OU105383.1, OU105385.1, OU105389.1, OU105390.1, OU105394.1, OU105399.1, OU105400.1, OU105404.1, OU105405.1, OU105410.1, OU105416.1, OU105420.1, OU105422.1, OU105425.1, OU105429.1, OU105430.1, OU105433.1, OU105440.1, OU105442.1, OU105445.1, OU105450.1, OU105455.1, OU105457.1, OU105459.1, OU105462.1, OU105464.1, OU105470.1, OU105471.1, OU105473.1, OU105476.1, OU105479.1, OU105491.1, OU105495.1, OU105506.1, OU105513.1, OU105515.1, OU105516.1, OU105532.1, OU105533.1, OU105551.1, OU105554.1, OU105564.1, OU105573.1, OU105581.1, OU105583.1, OU105584.1, OU105589.1, OU105590.1, OU105593.1, OU105598.1, OU105609.1, OU105613.1, OU105614.1, OU105618.1, OU105632.1, OU105633.1, OU105639.1, OU105640.1, OU105641.1, OU105642.1, OU105643.1, OU105645.1, OU105646.1, OU105647.1, OU105648.1, OU105649.1, OU105650.1, OU105651.1, OU105654.1, OU105657.1, OU105660.1, OU105662.1, OU105664.1, OU105665.1, OU105667.1, OU105669.1, OU105672.1, OU105676.1, OU105679.1, OU105682.1, OU105684.1, OU105685.1, OU105688.1, OU105691.1, OU105693.1, OU105696.1, OU105698.1, OU105699.1, OU105700.1, OU105706.1, OU105708.1, OU105709.1, OU105713.1, OU105716.1, OU105717.1, OU105719.1, OU105720.1, OU105721.1, OU105728.1, OU105729.1, OU105730.1, OU105736.1, OU105737.1, OU105739.1, OU105743.1, OU105748.1, OU105749.1, OU105753.1, OU105757.1, OU105758.1, OU105760.1, OU105761.1, OU105763.1, OU105769.1, OU105771.1, OU105776.1, OU105778.1, OU105783.1, OU105784.1, OU105789.1, OU105791.1, OU105792.1, OU105795.1, OU105798.1, OU105800.1, OU105801.1, OU105802.1, OU105811.1, OU105812.1, OU105814.1, OU105815.1, OU105817.1, OU105824.1, OU105826.1, OU105828.1, OU105831.1, OU105833.1, OU105834.1, OU105836.1, OU105837.1, OU105839.1, OU105842.1, OU105850.1, OU105851.1, OU105853.1, OU105855.1, OU105857.1, OU105860.1, OU105863.1, OU105869.1, OU105871.1, OU105872.1, OU105882.1, OU105883.1, OU105884.1, OU105885.1, OU105886.1, OU105890.1, OU105895.1, OU105896.1, OU105897.1, OU105898.1, OU105901.1, OU105903.1, OU105907.1, OU105911.1, OU105913.1, OU105914.1, OU105915.1, OU105916.1, OU105917.1, OU105921.1, OU105928.1, OU105931.1, OU105932.1, OU105935.1, OU105939.1, OU105940.1, OU105941.1, OU105946.1, OU105949.1, OU105951.1, OU105953.1, OU105959.1, OU105962.1, OU105963.1, OU105967.1, OU105968.1, OU105970.1, OU105973.1, OU105978.1, OU105979.1, OU105984.1, OU105986.1, OU105989.1, OU105991.1, OU105994.1, OU105996.1, OU105998.1, OU106000.1, OU106001.1, OU106002.1, OU106004.1, OU106005.1, OU106006.1, OU106007.1, OU106008.1, OU106009.1, OU106010.1, OU106011.1, OU106012.1, OU106015.1, OU106020.1, OU106022.1, OU106024.1, OU106025.1, OU106027.1, OU106031.1, OU106034.1, OU106036.1, OU106039.1, OU106043.1, OU106044.1, OU106045.1, OU106051.1, OU106052.1, OU106053.1, OU106056.1, OU106059.1, OU106061.1, OU106062.1, OU106064.1, OU106065.1, OU106071.1, OU106072.1, OU106075.1, OU106082.1, OU106083.1, OU106088.1, OU106089.1, OU106091.1, OU106095.1, OU106096.1, OU106097.1, OU106098.1, OU106106.1, OU106109.1, OU106110.1, OU106111.1, OU106116.1, OU106119.1, OU106120.1, OU106122.1, OU106124.1, OU106128.1, OU106130.1, OU106132.1, OU106136.1, OU106137.1, OU106140.1, OU106143.1, OU106145.1, OU106149.1, OU106151.1, OU106152.1, OU106158.1, OU106159.1, OU106161.1, OU106163.1, OU106166.1, OU106171.1, OU106173.1, OU106177.1, OU106178.1, OU106182.1, OU106184.1, OU106187.1, OU106189.1, OU106191.1, OU106193.1, OU106195.1, OU106198.1, OU106203.1, OU106205.1, OU106206.1, OU106207.1, OU106208.1, OU106211.1, OU106213.1, OU106220.1, OU106223.1, OU106224.1, OU106228.1, OU106229.1, OU106232.1, OU106237.1, OU106238.1, OU106241.1, OU106243.1, OU106244.1, OU106245.1, OU106250.1, OU106252.1, OU106259.1, OU106263.1, OU106264.1, OU106265.1, OU106266.1, OU106267.1, OU106270.1, OU106275.1, OU106276.1, OU106282.1, OU106283.1, OU106284.1, OU106286.1, OU106287.1, OU106288.1, OU106295.1, OU106299.1, OU106303.1, OU106304.1, OU106307.1, OU106309.1, OU106311.1, OU106312.1, OU106319.1, OU106320.1, OU106323.1, OU106327.1, OU106328.1, OU106333.1, OU106336.1, OU106338.1, OU106340.1, OU106344.1, OU106348.1, OU106349.1, OU106351.1, OU106352.1, OU106354.1, OU106357.1, OU106361.1, OU106364.1, OU106369.1, OU106371.1, OU106372.1, OU106374.1, OU106376.1, OU106379.1, OU106381.1, OU106384.1, OU106387.1, OU106389.1, OU106393.1, OU106394.1, OU106395.1, OU106396.1, OU106400.1, OU106404.1, OU106405.1, OU106406.1, OU106411.1, OU106412.1, OU106416.1, OU106417.1, OU106420.1, OU106423.1, OU106426.1, OU106427.1, OU106428.1, OU106431.1, OU106432.1, OU106433.1, OU106434.1, OU106436.1, OU106438.1, OU106439.1, OU106440.1, OU106441.1, OU106442.1, OU106443.1, OU106444.1, OU106445.1, OU106446.1, OU106447.1, OU106448.1, OU106449.1, OU106450.1, OU106451.1, OU106452.1, OU106453.1, OU106454.1, OU106455.1, OU106456.1, OU106457.1, OU106458.1, OU106459.1, OU106460.1, OU106461.1, OU106462.1, OU106463.1, OU106464.1, OU106465.1, OU106466.1, OU106467.1, OU106468.1, OU106469.1, OU106470.1, OU106471.1, OU106472.1, OU106473.1, OU106474.1, OU106475.1, OU106476.1, OU106477.1, OU106478.1, OU106479.1, OU106480.1, OU106481.1, OU106482.1, OU106483.1, OU106484.1, OU106485.1, OU106486.1, OU106487.1, OU106488.1, OU106489.1, OU106490.1, OU106491.1, OU106492.1, OU106493.1, OU106494.1, OU106495.1, OU106496.1, OU106497.1, OU106498.1, OU106499.1, OU106500.1, OU106501.1, OU106502.1, OU106503.1, OU106504.1, OU106505.1, OU106507.1, OU106508.1, OU106509.1, OU106510.1, OU106511.1, OU106512.1, OU106513.1, OU106515.1, OU106516.1, OU106517.1, OU106518.1, OU106519.1, OU106520.1, OU106522.1, OU106523.1, OU106524.1, OU106525.1, OU106526.1, OU106527.1, OU106528.1, OU106529.1, OU106530.1, OU106531.1, OU106532.1, OU106533.1, OU106534.1, OU106535.1, OU106536.1, OU106537.1, OU106538.1, OU106539.1, OU106540.1, OU106541.1, OU106542.1, OU106544.1, OU106545.1, OU106546.1, OU106547.1, OU106548.1, OU106549.1, OU106550.1, OU106551.1, OU106552.1, OU106553.1, OU106554.1, OU106555.1, OU106556.1, OU106557.1, OU106558.1, OU106559.1, OU106560.1, OU106561.1, OU106562.1, OU106563.1, OU106564.1, OU106565.1, OU106566.1, OU106567.1, OU106568.1, OU106569.1, OU106570.1, OU106571.1, OU106572.1, OU106573.1, OU106574.1, OU106575.1, OU106576.1, OU106577.1, OU106578.1, OU106579.1, OU106580.1, OU106581.1, OU106582.1, OU106583.1, OU106584.1, OU106585.1, OU106586.1, OU106587.1, OU106588.1, OU106589.1, OU106590.1, OU106591.1, OU106592.1, OU106593.1, OU106594.1, OU106595.1, OU106596.1, OU106597.1, OU106598.1, OU106599.1, OU106600.1, OU106601.1, OU106602.1, OU106603.1, OU106604.1, OU106605.1, OU106606.1, OU106607.1, OU106608.1, OU106609.1, OU106610.1, OU106611.1, OU106612.1, OU106613.1, OU106614.1, OU106615.1, OU106616.1, OU106617.1, OU106618.1, OU106619.1, OU106620.1, OU106621.1, OU106622.1, OU106623.1, OU106624.1, OU106625.1, OU106626.1, OU106627.1, OU106628.1, OU106629.1, OU106630.1, OU106631.1, OU106632.1, OU106633.1, OU106634.1, OU106635.1, OU106636.1, OU106637.1, OU106638.1, OU106639.1, OU106640.1, OU106641.1, OU106643.1, OU106644.1, OU106645.1, OU106646.1, OU106647.1, OU106648.1, OU106649.1, OU106650.1, OU106651.1, OU106652.1, OU106653.1, OU106654.1, OU106655.1, OU106656.1, OU106657.1, OU106658.1, OU106659.1, OU106660.1, OU106661.1, OU106664.1, OU106665.1, OU106666.1, OU106667.1, OU106668.1, OU106669.1, OU106670.1, OU106671.1, OU106672.1, OU106673.1, OU106674.1, OU106675.1, OU106676.1, OU106677.1, OU106678.1, OU106679.1, OU106680.1, OU106681.1, OU106682.1, OU106683.1, OU106684.1, OU106685.1, OU106686.1, OU106687.1, OU106688.1, OU106689.1, OU106691.1, OU106692.1, OU106693.1, OU106695.1, OU106696.1, OU106697.1, OU106698.1, OU106699.1, OU106700.1, OU106701.1, OU106702.1, OU106703.1, OU106704.1, OU106705.1, OU106706.1, OU106707.1, OU106708.1, OU106709.1, OU106710.1, OU106711.1, OU106712.1, OU106713.1, OU106714.1, OU106715.1, OU106716.1, OU106717.1, OU106718.1, OU106719.1, OU106720.1, OU106721.1, OU106722.1, OU106723.1, OU106724.1, OU106725.1, OU106726.1, OU106727.1, OU106728.1, OU106729.1, OU106731.1, OU106732.1, OU106733.1, OU106734.1, OU106735.1, OU106736.1, OU106737.1, OU106738.1, OU106739.1, OU106740.1, OU106741.1, OU106742.1, OU106743.1, OU106744.1, OU106745.1, OU106746.1, OU106747.1, OU106748.1, OU106749.1, OU106750.1, OU106751.1, OU106752.1, OU106754.1, OU106755.1, OU106756.1, OU106757.1, OU106759.1, OU106760.1, OU106763.1, OU106765.1, OU106766.1, OU106767.1, OU106768.1, OU106769.1, OU106770.1, OU106771.1, OU106772.1, OU106773.1, OU106774.1, OU106775.1, OU106776.1, OU106777.1, OU106778.1, OU106779.1, OU106780.1, OU106781.1, OU106784.1, OU106785.1, OU106786.1, OU106787.1, OU106788.1, OU106789.1, OU106790.1, OU106791.1, OU106792.1, OU106793.1, OU106794.1, OU106795.1, OU106797.1, OU106798.1, OU106799.1, OU106800.1, OU106801.1, OU106802.1, OU106803.1, OU106804.1, OU106805.1, OU106806.1, OU106807.1, OU106808.1, OU106809.1, OU106811.1, OU106812.1, OU106813.1, OU106814.1, OU106815.1, OU106816.1, OU106817.1, OU106818.1, OU106819.1, OU106820.1, OU106821.1, OU106822.1, OU106823.1, OU106824.1, OU106825.1, OU106826.1, OU106827.1, OU106828.1, OU106829.1, OU106830.1, OU106831.1, OU106832.1, OU106833.1, OU106834.1, OU106835.1, OU106836.1, OU106837.1, OU106838.1, OU106839.1, OU106840.1, OU106841.1, OU106842.1, OU106844.1, OU106845.1, OU106846.1, OU106847.1, OU106848.1, OU106849.1, OU106850.1, OU106851.1, OU106852.1, OU106853.1, OU106854.1, OU106855.1, OU106856.1, OU106857.1, OU106858.1, OU106859.1, OU106860.1, OU106861.1, OU106862.1, OU106863.1, OU106864.1, OU106865.1, OU106866.1, OU106867.1, OU106868.1, OU106870.1, OU106871.1, OU106872.1, OU106873.1, OU106874.1, OU106875.1, OU106876.1, OU106877.1, OU106878.1, OU106879.1, OU106880.1, OU106881.1, OU106882.1, OU106883.1, OU106884.1, OU106885.1, OU106886.1, OU106887.1, OU106888.1, OU106889.1, OU106890.1, OU106891.1, OU106892.1, OU106893.1, OU106894.1, OU106895.1, OU106896.1, OU106897.1, OU106898.1, OU106899.1, OU106900.1, OU106901.1, OU106902.1, OU106903.1, OU106904.1, OU106906.1, OU106907.1, OU106908.1, OU106909.1, OU106910.1, OU106911.1, OU106912.1, OU106913.1, OU106914.1, OU106915.1, OU106917.1, OU106918.1, OU106919.1, OU106920.1, OU106921.1, OU106923.1, OU106924.1, OU106925.1, OU106926.1, OU106927.1, OU106928.1, OU106929.1, OU106930.1, OU106931.1, OU106932.1, OU106933.1, OU106934.1, OU106936.1, OU106937.1, OU106938.1, OU106939.1, OU106940.1, OU106942.1, OU106943.1, OU106944.1, OU106945.1, OU106946.1, OU106947.1, OU106948.1, OU106949.1, OU106950.1, OU106951.1, OU106952.1, OU106953.1, OU106954.1, OU106955.1, OU106957.1, OU106958.1, OU106959.1, OU106960.1, OU106961.1, OU106962.1, OU106963.1, OU106964.1, OU106965.1, OU106967.1, OU106968.1, OU106969.1, OU106970.1, OU106971.1, OU106972.1, OU106973.1, OU106974.1, OU106975.1, OU106976.1, OU106977.1, OU106978.1, OU106979.1, OU106980.1, OU106981.1, OU106982.1, OU106983.1, OU106984.1, OU106985.1, OU106986.1, OU106987.1, OU106988.1, OU106989.1, OU106990.1, OU106991.1, OU106992.1, OU106993.1, OU106994.1, OU106995.1, OU106996.1, OU106997.1, OU106998.1, OU106999.1, OU107000.1, OU107001.1, OU107002.1, OU107003.1, OU107004.1, OU107005.1, OU107006.1, OU107007.1, OU107008.1, OU107009.1, OU107010.1, OU107012.1, OU107013.1, OU107014.1, OU107015.1, OU107016.1, OU107017.1, OU107018.1, OU107019.1, OU107020.1, OU107021.1, OU107022.1, OU107023.1, OU107024.1, OU107025.1, OU107026.1, OU107027.1, OU107028.1, OU107029.1, OU107031.1, OU107032.1, OU107033.1, OU107034.1, OU107035.1, OU107036.1, OU107037.1, OU107038.1, OU107039.1, OU107040.1, OU107041.1, OU107042.1, OU107043.1, OU107044.1, OU107045.1, OU107046.1, OU107047.1, OU107048.1, OU107049.1, OU107050.1, OU107051.1, OU107052.1, OU107053.1, OU107054.1, OU107055.1, OU107056.1, OU107057.1, OU107058.1, OU107059.1, OU107060.1, OU107061.1, OU107062.1, OU107063.1, OU107064.1, OU107065.1, OU107066.1, OU107067.1, OU107068.1, OU107069.1, OU107070.1, OU107071.1, OU107072.1, OU107073.1, OU107074.1, OU107075.1, OU107076.1, OU107077.1, OU107078.1, OU107079.1, OU107080.1, OU107081.1, OU107082.1, OU107083.1, OU107084.1, OU107085.1, OU107086.1, OU107087.1, OU107088.1, OU107089.1, OU107090.1, OU107091.1, OU107092.1, OU107093.1, OU107094.1, OU107095.1, OU107096.1, OU107097.1, OU107098.1, OU107099.1, OU107100.1, OU107101.1, OU107102.1, OU107103.1, OU107104.1, OU107105.1, OU107106.1, OU107107.1, OU107108.1, OU107109.1, OU107110.1, OU107111.1, OU107112.1, OU107113.1, OU107114.1, OU107115.1, OU107116.1, OU107117.1, OU107118.1, OU107119.1, OU107120.1, OU107121.1, OU107122.1, OU107123.1, OU107124.1, OU107125.1, OU107126.1, OU107127.1, OU107128.1, OU107129.1, OU107130.1, OU107131.1, OU107132.1, OU107133.1, OU107134.1, OU107136.1, OU107137.1, OU107138.1, OU107139.1, OU107140.1, OU107141.1, OU107142.1, OU107143.1, OU107144.1, OU107145.1, OU107146.1, OU107147.1, OU107148.1, OU107149.1, OU107150.1, OU107151.1, OU107152.1, OU107153.1, OU107154.1, OU107155.1, OU107156.1, OU107157.1, OU107158.1, OU107159.1, OU107160.1, OU107161.1, OU107162.1, OU107163.1, OU107164.1, OU107165.1, OU107166.1, OU107167.1, OU107168.1, OU107169.1, OU107170.1, OU107171.1, OU107172.1, OU107173.1, OU107174.1, OU107175.1, OU107176.1, OU107177.1, OU107178.1, OU107180.1, OU107181.1, OU107182.1, OU107183.1, OU107184.1, OU107185.1, OU107186.1, OU107187.1, OU107188.1, OU107189.1, OU107190.1, OU107191.1, OU107192.1, OU107193.1, OU107194.1, OU107195.1, OU107196.1, OU107197.1, OU107198.1, OU107199.1, OU107200.1, OU107201.1, OU107202.1, OU107203.1, OU107204.1, OU107205.1, OU107206.1, OU107207.1, OU107208.1, OU107209.1, OU107210.1, OU107211.1, OU107212.1, OU107213.1, OU107214.1, OU107215.1, OU107216.1, OU107217.1, OU107218.1, OU107219.1, OU107220.1, OU107221.1, OU107222.1, OU107223.1, OU107224.1, OU107225.1, OU107227.1, OU107228.1, OU107229.1, OU107230.1, OU107231.1, OU107232.1, OU107233.1, OU107234.1, OU107235.1, OU107236.1, OU107237.1, OU107238.1, OU107239.1, OU107240.1, OU107241.1, OU107242.1, OU107243.1, OU107244.1, OU107245.1, OU107246.1, OU107247.1, OU107248.1, OU107249.1, OU107250.1, OU107251.1, OU107252.1, OU107253.1, OU107254.1, OU107255.1, OU107256.1, OU107257.1, OU107258.1, OU107259.1, OU107260.1, OU107261.1, OU107262.1, OU107263.1, OU107264.1, OU107265.1, OU107266.1, OU107267.1, OU107268.1, OU107269.1, OU107270.1, OU107271.1, OU107272.1, OU107273.1, OU107274.1, OU107275.1, OU107276.1, OU107277.1, OU107278.1, OU107279.1, OU107280.1, OU107281.1, OU107282.1, OU107283.1, OU107284.1, OU107285.1, OU107286.1, OU107287.1, OU107288.1, OU107289.1, OU107291.1, OU107292.1, OU107293.1, OU107294.1, OU107295.1, OU107296.1, OU107297.1, OU107298.1, OU107299.1, OU107300.1, OU107301.1, OU107302.1, OU107303.1, OU107304.1, OU107305.1, OU107306.1, OU107307.1, OU107308.1, OU107309.1, OU107310.1, OU107311.1, OU107312.1, OU107313.1, OU107314.1, OU107315.1, OU107316.1, OU107317.1, OU107318.1, OU107319.1, OU107320.1, OU107321.1, OU107322.1, OU107323.1, OU107324.1, OU107325.1, OU107326.1, OU107327.1, OU107328.1, OU107329.1, OU107330.1, OU107331.1, OU107332.1, OU107333.1, OU107334.1, OU107335.1, OU107336.1, OU107337.1, OU107338.1, OU107339.1, OU107340.1, OU107341.1, OU107342.1, OU107343.1, OU107344.1, OU107345.1, OU107347.1, OU107348.1, OU107349.1, OU107350.1, OU107351.1, OU107352.1, OU107353.1, OU107354.1, OU107355.1, OU107356.1, OU107357.1, OU107358.1, OU107359.1, OU107360.1, OU107361.1, OU107362.1, OU107363.1, OU107364.1, OU107365.1, OU107366.1, OU107367.1, OU107368.1, OU107369.1, OU107370.1, OU107371.1, OU107372.1, OU107373.1, OU107374.1, OU107375.1, OU107376.1, OU107377.1, OU107378.1, OU107379.1, OU107380.1, OU107381.1, OU107382.1, OU107383.1, OU107384.1, OU107385.1, OU107386.1, OU107387.1, OU107388.1, OU107389.1, OU107390.1, OU107391.1, OU107392.1, OU107393.1, OU107394.1, OU107395.1, OU107396.1, OU107397.1, OU107398.1, OU107399.1, OU107400.1, OU107401.1, OU107402.1, OU107403.1, OU107404.1, OU107405.1, OU107406.1, OU107407.1, OU107408.1, OU107409.1, OU107410.1, OU107411.1, OU107412.1, OU107413.1, OU107414.1, OU107415.1, OU107416.1, OU107417.1, OU107418.1, OU107419.1, OU107420.1, OU107421.1, OU107422.1, OU107423.1, OU107424.1, OU107426.1, OU107427.1, OU107428.1, OU107429.1, OU107430.1, OU107431.1, OU107432.1, OU107433.1, OU107434.1, OU107435.1, OU107436.1, OU107437.1, OU107438.1, OU107439.1, OU107440.1, OU107441.1, OU107442.1, OU107443.1, OU107444.1, OU107445.1, OU107446.1, OU107447.1, OU107448.1, OU107449.1, OU107450.1, OU107451.1, OU107452.1, OU107453.1, OU107454.1, OU107455.1, OU107456.1, OU107457.1, OU107458.1, OU107459.1, OU107460.1, OU107461.1, OU107462.1, OU107463.1, OU107464.1, OU107465.1, OU107466.1, OU107467.1, OU107468.1, OU107469.1, OU107470.1, OU107471.1, OU107472.1, OU107473.1, OU107474.1, OU107475.1, OU107476.1, OU107477.1, OU107478.1, OU107480.1, OU107481.1, OU107482.1, OU107483.1, OU107484.1, OU107485.1, OU107486.1, OU107487.1, OU107488.1, OU107489.1, OU107490.1, OU107491.1, OU107492.1, OU107493.1, OU107494.1, OU107495.1, OU107496.1, OU107497.1, OU107498.1, OU107499.1, OU107500.1, OU107501.1, OU107502.1, OU107503.1, OU107504.1, OU107505.1, OU107506.1, OU107507.1, OU107508.1, OU107509.1, OU107510.1, OU107511.1, OU107512.1, OU107513.1, OU107514.1, OU107515.1, OU107517.1, OU107518.1, OU107519.1, OU107520.1, OU107521.1, OU107523.1, OU107524.1, OU107525.1, OU107526.1, OU107527.1, OU107528.1, OU107529.1, OU107530.1, OU107531.1, OU107532.1, OU107533.1, OU107534.1, OU107535.1, OU107536.1, OU107537.1, OU107538.1, OU107539.1, OU107540.1, OU107541.1, OU107542.1, OU107543.1, OU107544.1, OU107545.1, OU107546.1, OU107547.1, OU107548.1, OU107549.1, OU107550.1, OU107551.1, OU107552.1, OU107553.1, OU107554.1, OU107555.1, OU107556.1, OU107557.1, OU107558.1, OU107559.1, OU107560.1, OU107561.1, OU107562.1, OU107563.1, OU107564.1, OU107565.1, OU107566.1, OU107567.1, OU107568.1, OU107569.1, OU107570.1, OU107571.1, OU107572.1, OU107573.1, OU107574.1, OU107575.1, OU107576.1, OU107577.1, OU107578.1, OU107579.1, OU107580.1, OU107581.1, OU107582.1, OU107583.1, OU107584.1, OU107585.1, OU107586.1, OU107587.1, OU107588.1, OU107589.1, OU107590.1, OU107591.1, OU107592.1, OU107593.1, OU107594.1, OU107595.1, OU107596.1, OU107597.1, OU107598.1, OU107599.1, OU107600.1, OU107601.1, OU107602.1, OU107603.1, OU107604.1, OU107605.1, OU107606.1, OU107607.1, OU107608.1, OU107609.1, OU107610.1, OU107611.1, OU107612.1, OU107613.1, OU107614.1, OU107615.1, OU107616.1, OU107617.1, OU107618.1, OU107619.1, OU107620.1, OU107621.1, OU107622.1, OU107623.1, OU107624.1, OU107625.1, OU107626.1, OU107627.1, OU107628.1, OU107629.1, OU107630.1, OU107631.1, OU107632.1, OU107633.1, OU107634.1, OU107635.1, OU107636.1, OU107637.1, OU107638.1, OU107639.1, OU107640.1, OU107641.1, OU107642.1, OU107643.1, OU107644.1, OU107645.1, OU107646.1, OU107647.1, OU107648.1, OU107649.1, OU107650.1, OU107651.1, OU107652.1, OU107653.1, OU107654.1, OU107655.1, OU107656.1, OU107657.1, OU107659.1, OU107660.1, OU107661.1, OU107662.1, OU107663.1, OU107664.1, OU107665.1, OU107666.1, OU107667.1, OU107668.1, OU107669.1, OU107670.1, OU107671.1, OU107672.1, OU107673.1, OU107674.1, OU107675.1, OU107676.1, OU107677.1, OU107678.1, OU107679.1, OU107680.1, OU107681.1, OU107682.1, OU107683.1, OU107684.1, OU107685.1, OU107686.1, OU107687.1, OU107688.1, OU107689.1, OU107690.1, OU107691.1, OU107692.1, OU107693.1, OU107694.1, OU107695.1, OU107696.1, OU107697.1, OU107698.1, OU107699.1, OU107700.1, OU107701.1, OU107702.1, OU107703.1, OU107704.1, OU107705.1, OU107706.1, OU107707.1, OU107708.1, OU107709.1, OU107710.1, OU107711.1, OU107712.1, OU107713.1, OU107714.1, OU107715.1, OU107716.1, OU107717.1, OU107718.1, OU107719.1, OU107720.1, OU107721.1, OU107722.1, OU107723.1, OU107724.1, OU107725.1, OU107726.1, OU107727.1, OU107728.1, OU107729.1, OU107730.1, OU107731.1, OU107732.1, OU107733.1, OU107734.1, OU107735.1, OU107736.1, OU107737.1, OU107738.1, OU107739.1, OU107740.1, OU107741.1, OU107742.1, OU107743.1, OU107744.1, OU107745.1, OU107746.1, OU107747.1, OU107748.1, OU107749.1, OU107750.1, OU107751.1, OU107752.1, OU107753.1, OU107754.1, OU107755.1, OU107756.1, OU107757.1, OU107759.1, OU107760.1, OU107761.1, OU107762.1, OU107763.1, OU107764.1, OU107765.1, OU107766.1, OU107767.1, OU107768.1, OU107769.1, OU107770.1, OU107771.1, OU107772.1, OU107773.1, OU107774.1, OU107775.1, OU107776.1, OU107777.1, OU107778.1, OU107779.1, OU107780.1, OU107781.1, OU107782.1, OU107783.1, OU107784.1, OU107785.1, OU107786.1, OU107787.1, OU107788.1, OU107789.1, OU107790.1, OU107791.1, OU107792.1, OU107793.1, OU107794.1, OU107795.1, OU107796.1, OU107797.1, OU107798.1, OU107799.1, OU107800.1, OU107801.1, OU107802.1, OU107803.1, OU107804.1, OU107805.1, OU107806.1, OU107807.1, OU107808.1, OU107809.1, OU107810.1, OU107811.1, OU107812.1, OU107813.1, OU107814.1, OU107815.1, OU107816.1, OU107817.1, OU107818.1, OU107819.1, OU107820.1, OU107822.1, OU107823.1, OU107824.1, OU107825.1, OU107826.1, OU107827.1, OU107828.1, OU107829.1, OU107830.1, OU107831.1, OU107832.1, OU107833.1, OU107834.1, OU107835.1, OU107836.1, OU107837.1, OU107838.1, OU107839.1, OU107840.1, OU107841.1, OU107842.1, OU107843.1, OU107844.1, OU107845.1, OU107846.1, OU107847.1, OU107848.1, OU107849.1, OU107850.1, OU107851.1, OU107852.1, OU107853.1, OU107854.1, OU107856.1, OU107857.1, OU107858.1, OU107859.1, OU107860.1, OU107861.1, OU107862.1, OU107863.1, OU107864.1, OU107865.1, OU107866.1, OU107867.1, OU107868.1, OU107869.1, OU107870.1, OU107871.1, OU107872.1, OU107873.1, OU107874.1, OU107875.1, OU107876.1, OU107877.1, OU107878.1, OU107879.1, OU107880.1, OU107881.1, OU107882.1, OU107883.1, OU107884.1, OU107885.1, OU107886.1, OU107887.1, OU107888.1, OU107889.1, OU107890.1, OU107891.1, OU107892.1, OU107893.1, OU107894.1, OU107895.1, OU107896.1, OU107897.1, OU107898.1, OU107899.1, OU107900.1, OU107901.1, OU107902.1, OU107903.1, OU107904.1, OU107905.1, OU107906.1, OU107907.1, OU107908.1, OU107909.1, OU107910.1, OU107911.1, OU107912.1, OU107913.1, OU107914.1, OU107915.1, OU107916.1, OU107917.1, OU107918.1, OU107919.1, OU107920.1, OU107921.1, OU107922.1, OU107923.1, OU107924.1, OU107925.1, OU107926.1, OU107927.1, OU107928.1, OU107929.1, OU107930.1, OU107931.1, OU107932.1, OU107933.1, OU107934.1, OU107935.1, OU107936.1, OU107937.1, OU107938.1, OU107939.1, OU107940.1, OU107941.1, OU107942.1, OU107943.1, OU107944.1, OU107945.1, OU107946.1, OU107947.1, OU107948.1, OU107949.1, OU107950.1, OU107951.1, OU107952.1, OU107953.1, OU107954.1, OU107955.1, OU107956.1, OU107957.1, OU107958.1, OU107959.1, OU107960.1, OU107961.1, OU107962.1, OU107963.1, OU107964.1, OU107965.1, OU107966.1, OU107967.1, OU107968.1, OU107969.1, OU107970.1, OU107971.1, OU107972.1, OU107973.1, OU107974.1, OU107975.1, OU107976.1, OU107977.1, OU107978.1, OU107979.1, OU107980.1, OU107981.1, OU107982.1, OU107983.1, OU107984.1, OU107985.1, OU107986.1, OU107987.1, OU107988.1, OU107989.1, OU107990.1, OU107991.1, OU107992.1, OU107993.1, OU107994.1, OU107995.1, OU107996.1, OU107997.1, OU107998.1, OU107999.1, OU108000.1, OU108001.1, OU108002.1, OU108003.1, OU108004.1, OU108005.1, OU108006.1, OU108007.1, OU108008.1, OU108009.1, OU108010.1, OU108011.1, OU108012.1, OU108013.1, OU108014.1, OU108015.1, OU108016.1, OU108017.1, OU108018.1, OU108019.1, OU108021.1, OU108022.1, OU108023.1, OU108024.1, OU108025.1, OU108026.1, OU108027.1, OU108028.1, OU108029.1, OU108030.1, OU108031.1, OU108032.1, OU108033.1, OU108034.1, OU108035.1, OU108036.1, OU108037.1, OU108038.1, OU108039.1, OU108040.1, OU108041.1, OU108042.1, OU108043.1, OU108044.1, OU108045.1, OU108046.1, OU108047.1, OU108048.1, OU108049.1, OU108050.1, OU108051.1, OU108052.1, OU108053.1, OU108054.1, OU108055.1, OU108056.1, OU108057.1, OU108058.1, OU108059.1, OU108060.1, OU108061.1, OU108062.1, OU108063.1, OU108064.1, OU108065.1, OU108066.1, OU108067.1, OU108068.1, OU108069.1, OU108070.1, OU108071.1, OU108072.1, OU108073.1, OU108074.1, OU108075.1, OU108076.1, OU108077.1, OU108078.1, OU108079.1, OU108080.1, OU108081.1, OU108082.1, OU108083.1, OU108084.1, OU108085.1, OU108086.1, OU108087.1, OU108088.1, OU108089.1, OU108090.1, OU108091.1, OU108092.1, OU108093.1, OU108094.1, OU108095.1, OU108096.1, OU108097.1, OU108098.1, OU108099.1, OU108100.1, OU108101.1, OU108102.1, OU108103.1, OU108104.1, OU108105.1, OU108106.1, OU108107.1, OU108108.1, OU108109.1, OU108110.1, OU108111.1, OU108112.1, OU108113.1, OU108114.1, OU108115.1, OU108116.1, OU108117.1, OU108118.1, OU108119.1, OU108120.1, OU108121.1, OU108122.1, OU108123.1, OU108124.1, OU108125.1, OU108126.1, OU108127.1, OU108128.1, OU108129.1, OU108130.1, OU108131.1, OU108132.1, OU108133.1, OU108134.1, OU108135.1, OU108136.1, OU108137.1, OU108138.1, OU108139.1, OU108140.1, OU108141.1, OU108142.1, OU108143.1, OU108144.1, OU108145.1, OU108146.1, OU108147.1, OU108148.1, OU108149.1, OU108151.1, OU108152.1, OU108153.1, OU108154.1, OU108155.1, OU108156.1, OU108158.1, OU108159.1, OU108160.1, OU108161.1, OU108162.1, OU108163.1, OU108164.1, OU108165.1, OU108166.1, OU108167.1, OU108168.1, OU108169.1, OU108170.1, OU108171.1, OU108172.1, OU108173.1, OU108174.1, OU108175.1, OU108176.1, OU108178.1, OU108179.1, OU108180.1, OU108181.1, OU108182.1, OU108183.1, OU108184.1, OU108186.1, OU108187.1, OU108188.1, OU108189.1, OU108190.1, OU108191.1, OU108193.1, OU108194.1, OU108195.1, OU108196.1, OU108197.1, OU108198.1, OU108199.1, OU108200.1, OU108201.1, OU108202.1, OU108203.1, OU108205.1, OU108206.1, OU108207.1, OU108208.1, OU108209.1, OU108210.1, OU108211.1, OU108212.1, OU108213.1, OU108214.1, OU108215.1, OU108216.1, OU108218.1, OU108219.1, OU108220.1, OU108221.1, OU108222.1, OU108223.1, OU108224.1, OU108225.1, OU108226.1, OU108227.1, OU108228.1, OU108229.1, OU108230.1, OU108231.1, OU108232.1, OU108233.1, OU108234.1, OU108235.1, OU108236.1, OU108237.1, OU108238.1, OU108239.1, OU108240.1, OU108241.1, OU108242.1, OU108243.1, OU108245.1, OU108246.1, OU108247.1, OU108248.1, OU108249.1, OU108250.1, OU108251.1, OU108252.1, OU108253.1, OU108254.1, OU108255.1, OU108256.1, OU108257.1, OU108258.1, OU108259.1, OU108260.1, OU108261.1, OU108263.1, OU108264.1, OU108265.1, OU108266.1, OU108267.1, OU108268.1, OU108269.1, OU108270.1, OU108271.1, OU108272.1, OU108273.1, OU108274.1, OU108276.1, OU108277.1, OU108278.1, OU108279.1, OU108280.1, OU108281.1, OU108282.1, OU108283.1, OU108284.1, OU108285.1, OU108286.1, OU108288.1, OU108289.1, OU108290.1, OU108291.1, OU108292.1, OU108293.1, OU108294.1, OU108295.1, OU108296.1, OU108297.1, OU108298.1, OU108299.1, OU108300.1, OU108301.1, OU108302.1, OU108303.1, OU108304.1, OU108305.1, OU108306.1, OU108307.1, OU108308.1, OU108309.1, OU108310.1, OU108311.1, OU108312.1, OU108313.1, OU108314.1, OU108315.1, OU108316.1, OU108318.1, OU108319.1, OU108320.1, OU108321.1, OU108322.1, OU108323.1, OU108324.1, OU108325.1, OU108326.1, OU108327.1, OU108328.1, OU108330.1, OU108331.1, OU108332.1, OU108333.1, OU108334.1, OU108335.1, OU108336.1, OU108337.1, OU108338.1, OU108339.1, OU108340.1, OU108341.1, OU108342.1, OU108343.1, OU108344.1, OU108345.1, OU108346.1, OU108347.1, OU108348.1, OU108349.1, OU108350.1, OU108351.1, OU108352.1, OU108353.1, OU108354.1, OU108355.1, OU108356.1, OU108357.1, OU108358.1, OU108359.1, OU108360.1, OU108361.1, OU108362.1, OU108363.1, OU108364.1, OU108365.1, OU108366.1, OU108367.1, OU108368.1, OU108369.1, OU108370.1, OU108371.1, OU108372.1, OU108373.1, OU108374.1, OU108376.1, OU108377.1, OU108378.1, OU108379.1, OU108380.1, OU108381.1, OU108382.1, OU108383.1, OU108384.1, OU108385.1, OU108386.1, OU108387.1, OU108388.1, OU108389.1, OU108390.1, OU108392.1, OU108393.1, OU108394.1, OU108395.1, OU108396.1, OU108397.1, OU108398.1, OU108399.1, OU108400.1, OU108401.1, OU108402.1, OU108403.1, OU108406.1, OU108407.1, OU108408.1, OU108409.1, OU108410.1, OU108411.1, OU108412.1, OU108413.1, OU108414.1, OU108415.1, OU108416.1, OU108417.1, OU108418.1, OU108419.1, OU108420.1, OU108421.1, OU108422.1, OU108423.1, OU108424.1, OU108425.1, OU108426.1, OU108427.1, OU108428.1, OU108429.1, OU108430.1, OU108431.1, OU108432.1, OU108433.1, OU108434.1, OU108435.1, OU108436.1, OU108437.1, OU108438.1, OU108439.1, OU108440.1, OU108441.1, OU108442.1, OU108443.1, OU108444.1, OU108445.1, OU108446.1, OU108447.1, OU108448.1, OU108449.1, OU108450.1, OU108451.1, OU108452.1, OU108453.1, OU108454.1, OU108455.1, OU108456.1, OU108457.1, OU108458.1, OU108459.1, OU108460.1, OU108461.1, OU108462.1, OU108463.1, OU108464.1, OU108465.1, OU108466.1, OU108467.1, OU108468.1, OU108469.1, OU108470.1, OU108471.1, OU108472.1, OU108473.1, OU108474.1, OU108475.1, OU108476.1, OU108478.1, OU108479.1, OU108480.1, OU108481.1, OU108482.1, OU108483.1, OU108484.1, OU108485.1, OU108486.1, OU108487.1, OU108488.1, OU108490.1, OU108491.1, OU108492.1, OU108493.1, OU108494.1, OU108496.1, OU108497.1, OU108498.1, OU108499.1, OU108500.1, OU108501.1, OU108502.1, OU108503.1, OU108504.1, OU108505.1, OU108506.1, OU108507.1, OU108508.1, OU108509.1, OU108510.1, OU108511.1, OU108512.1, OU108513.1, OU108514.1, OU108515.1, OU108516.1, OU108517.1, OU108518.1, OU108519.1, OU108520.1, OU108521.1, OU108522.1, OU108523.1, OU108524.1, OU108525.1, OU108526.1, OU108527.1, OU108528.1, OU108529.1, OU108530.1, OU108531.1, OU108532.1, OU108533.1, OU108534.1, OU108535.1, OU108536.1, OU108537.1, OU108538.1, OU108539.1, OU108540.1, OU108541.1, OU108542.1, OU108543.1, OU108544.1, OU108545.1, OU108546.1, OU108547.1, OU108548.1, OU108549.1, OU108550.1, OU108551.1, OU108552.1, OU108553.1, OU108554.1, OU108555.1, OU108556.1, OU108557.1, OU108558.1, OU108559.1, OU108560.1, OU108561.1, OU108562.1, OU108563.1, OU108564.1, OU108565.1, OU108566.1, OU108567.1, OU108568.1, OU108569.1, OU108570.1, OU108571.1, OU108572.1, OU108573.1, OU108574.1, OU108575.1, OU108576.1, OU108577.1, OU108578.1, OU108579.1, OU108580.1, OU108581.1, OU108582.1, OU108583.1, OU108584.1, OU108585.1, OU108586.1, OU108587.1, OU108588.1, OU108589.1, OU108590.1, OU108591.1, OU108592.1, OU108593.1, OU108594.1, OU108595.1, OU108596.1, OU108597.1, OU108599.1, OU108600.1, OU108601.1, OU108602.1, OU108603.1, OU108604.1, OU108605.1, OU108606.1, OU108607.1, OU108608.1, OU108609.1, OU108610.1, OU108611.1, OU108612.1, OU108613.1, OU108614.1, OU108615.1, OU108616.1, OU108617.1, OU108618.1, OU108619.1, OU108620.1, OU108621.1, OU108622.1, OU108623.1, OU108624.1, OU108625.1, OU108626.1, OU108627.1, OU108628.1, OU108629.1, OU108630.1, OU108631.1, OU108632.1, OU108633.1, OU108634.1, OU108635.1, OU108636.1, OU108637.1, OU108638.1, OU108639.1, OU108640.1, OU108641.1, OU108642.1, OU108643.1, OU108644.1, OU108645.1, OU108646.1, OU108647.1, OU108648.1, OU108649.1, OU108650.1, OU108651.1, OU108652.1, OU108653.1, OU108654.1, OU108655.1, OU108656.1, OU108657.1, OU108658.1, OU108659.1, OU108660.1, OU108661.1, OU108662.1, OU108663.1, OU108664.1, OU108665.1, OU108666.1, OU108667.1, OU108668.1, OU108669.1, OU108670.1, OU108671.1, OU108672.1, OU108673.1, OU108674.1, OU108675.1, OU108676.1, OU108677.1, OU108678.1, OU108679.1, OU108680.1, OU108681.1, OU108682.1, OU108683.1, OU108684.1, OU108685.1, OU108686.1, OU108687.1, OU108688.1, OU108690.1, OU108691.1, OU108692.1, OU108693.1, OU108694.1, OU108695.1, OU108696.1, OU108697.1, OU108698.1, OU108699.1, OU108700.1, OU108701.1, OU108702.1, OU108703.1, OU108704.1, OU108705.1, OU108706.1, OU108707.1, OU108708.1, OU108709.1, OU108710.1, OU108711.1, OU108713.1, OU108714.1, OU108715.1, OU108716.1, OU108717.1, OU108718.1, OU108719.1, OU108720.1, OU108721.1, OU108722.1, OU108723.1, OU108724.1, OU108725.1, OU108726.1, OU108727.1, OU108728.1, OU108729.1, OU108730.1, OU108731.1, OU108732.1, OU108733.1, OU108734.1, OU108735.1, OU108736.1, OU108737.1, OU108738.1, OU108739.1, OU108740.1, OU108741.1, OU108742.1, OU108743.1, OU108744.1, OU108745.1, OU108746.1, OU108747.1, OU108748.1, OU108749.1, OU108750.1, OU108751.1, OU108752.1, OU108753.1, OU108754.1, OU108755.1, OU108756.1, OU108757.1, OU108758.1, OU108759.1, OU108761.1, OU108762.1, OU108763.1, OU108764.1, OU108765.1, OU108766.1, OU108767.1, OU108768.1, OU108769.1, OU108770.1, OU108771.1, OU108772.1, OU108773.1, OU108774.1, OU108775.1, OU108776.1, OU108777.1, OU108778.1, OU108779.1, OU108780.1, OU108781.1, OU108782.1, OU108783.1, OU108784.1, OU108785.1, OU108786.1, OU108787.1, OU108788.1, OU108789.1, OU108790.1, OU108791.1, OU108792.1, OU108793.1, OU108794.1, OU108795.1, OU108796.1, OU108797.1, OU108798.1, OU108799.1, OU108800.1, OU108801.1, OU108803.1, OU108804.1, OU108805.1, OU108806.1, OU108807.1, OU108808.1, OU108809.1, OU108810.1, OU108811.1, OU108812.1, OU108813.1, OU108815.1, OU108816.1, OU108817.1, OU108818.1, OU108819.1, OU108820.1, OU108821.1, OU108822.1, OU108823.1, OU108824.1, OU108825.1, OU108826.1, OU108827.1, OU108828.1, OU108829.1, OU108830.1, OU108831.1, OU108832.1, OU108833.1, OU108834.1, OU108835.1, OU108837.1, OU108838.1, OU108839.1, OU108840.1, OU108841.1, OU108842.1, OU108843.1, OU108844.1, OU108845.1, OU108847.1, OU108848.1, OU108850.1, OU108852.1, OU108853.1, OU108854.1, OU108855.1, OU108856.1, OU108857.1, OU108858.1, OU108859.1, OU108860.1, OU108861.1, OU108862.1, OU108863.1, OU108864.1, OU108865.1, OU108866.1, OU108867.1, OU108868.1, OU108869.1, OU108870.1, OU108871.1, OU108872.1, OU108873.1, OU108874.1, OU108875.1, OU108876.1, OU108877.1, OU108878.1, OU108879.1, OU108880.1, OU108881.1, OU108882.1, OU108883.1, OU108884.1, OU108885.1, OU108886.1, OU108888.1, OU108889.1, OU108890.1, OU108891.1, OU108892.1, OU108893.1, OU108894.1, OU108895.1, OU108896.1, OU108898.1, OU108899.1, OU108901.1, OU108902.1, OU108903.1, OU108904.1, OU108905.1, OU108906.1, OU108907.1, OU108908.1, OU108909.1, OU108910.1, OU108911.1, OU108912.1, OU108913.1, OU108914.1, OU108915.1, OU108916.1, OU108917.1, OU108918.1, OU108919.1, OU108920.1, OU108921.1, OU108922.1, OU108923.1, OU108924.1, OU108925.1, OU108926.1, OU108927.1, OU108928.1, OU108929.1, OU108930.1, OU108931.1, OU108932.1, OU108933.1, OU108934.1, OU108935.1, OU108936.1, OU108937.1, OU108938.1, OU108939.1, OU108940.1, OU108941.1, OU108942.1, OU108943.1, OU108944.1, OU108945.1, OU108946.1, OU108947.1, OU108948.1, OU108949.1, OU108950.1, OU108951.1, OU108953.1, OU108954.1, OU108955.1, OU108956.1, OU108957.1, OU108958.1, OU108959.1, OU108960.1, OU108961.1, OU108962.1, OU108963.1, OU108964.1, OU108965.1, OU108966.1, OU108967.1, OU108968.1, OU108969.1, OU108970.1, OU108971.1, OU108972.1, OU108974.1, OU108975.1, OU108976.1, OU108977.1, OU108978.1, OU108979.1, OU108980.1, OU108981.1, OU108982.1, OU108983.1, OU108984.1, OU108985.1, OU108986.1, OU108987.1, OU108988.1, OU108989.1, OU108990.1, OU108991.1, OU108992.1, OU108993.1, OU108994.1, OU108995.1, OU108996.1, OU108997.1, OU108998.1, OU108999.1, OU109000.1, OU109001.1, OU109002.1, OU109003.1, OU109004.1, OU109005.1, OU109006.1, OU109007.1, OU109008.1, OU109009.1, OU109010.1, OU109011.1, OU109012.1, OU109013.1, OU109014.1, OU109015.1, OU109016.1, OU109017.1, OU109018.1, OU109019.1, OU109020.1, OU109021.1, OU109023.1, OU109024.1, OU109026.1, OU109027.1, OU109028.1, OU109029.1, OU109030.1, OU109031.1, OU109032.1, OU109033.1, OU109035.1, OU109036.1, OU109037.1, OU109038.1, OU109039.1, OU109041.1, OU109042.1, OU109043.1, OU109044.1, OU109045.1, OU109046.1, OU109047.1, OU109048.1, OU109049.1, OU109050.1, OU109051.1, OU109052.1, OU109053.1, OU109054.1, OU109055.1, OU109056.1, OU109057.1, OU109058.1, OU109059.1, OU109061.1, OU109062.1, OU109063.1, OU109064.1, OU109065.1, OU109066.1, OU109067.1, OU109068.1, OU109069.1, OU109071.1, OU109072.1, OU109073.1, OU109074.1, OU109075.1, OU109076.1, OU109077.1, OU109078.1, OU109079.1, OU109080.1, OU109081.1, OU109082.1, OU109084.1, OU109085.1, OU109086.1, OU109087.1, OU109088.1, OU109089.1, OU109090.1, OU109091.1, OU109092.1, OU109093.1, OU109094.1, OU109095.1, OU109096.1, OU109097.1, OU109098.1, OU109099.1, OU109100.1, OU109102.1, OU109103.1, OU109104.1, OU109105.1, OU109106.1, OU109107.1, OU109108.1, OU109109.1, OU109110.1, OU109111.1, OU109112.1, OU109114.1, OU109115.1, OU109116.1, OU109117.1, OU109118.1, OU109119.1, OU109120.1, OU109121.1, OU109122.1, OU109123.1, OU109124.1, OU109125.1, OU109126.1, OU109127.1, OU109128.1, OU109129.1, OU109130.1, OU109131.1, OU109132.1, OU109133.1, OU109134.1, OU109135.1, OU109136.1, OU109137.1, OU109138.1, OU109139.1, OU109140.1, OU109141.1, OU109143.1, OU109144.1, OU109145.1, OU109146.1, OU109147.1, OU109148.1, OU109149.1, OU109150.1, OU109151.1, OU109152.1, OU109153.1, OU109154.1, OU109155.1, OU109156.1, OU109157.1, OU109158.1, OU109159.1, OU109160.1, OU109161.1, OU109162.1, OU109163.1, OU109164.1, OU109165.1, OU109166.1, OU109167.1, OU109168.1, OU109169.1, OU109170.1, OU109171.1, OU109172.1, OU109173.1, OU109174.1, OU109175.1, OU109176.1, OU109177.1, OU109178.1, OU109179.1, OU109180.1, OU109181.1, OU109182.1, OU109183.1, OU109184.1, OU109185.1, OU109186.1, OU109187.1, OU109188.1, OU109189.1, OU109190.1, OU109191.1, OU109192.1, OU109193.1, OU109194.1, OU109195.1, OU109196.1, OU109197.1, OU109198.1, OU109199.1, OU109200.1, OU109201.1, OU109202.1, OU109203.1, OU109204.1, OU109205.1, OU109206.1, OU109207.1, OU109208.1, OU109209.1, OU109210.1, OU109211.1, OU109212.1, OU109213.1, OU109214.1, OU109215.1, OU109216.1, OU109217.1, OU109218.1, OU109219.1, OU109220.1, OU109221.1, OU109222.1, OU109223.1, OU109224.1, OU109225.1, OU109226.1, OU109227.1, OU109228.1, OU109229.1, OU109230.1, OU109231.1, OU109232.1, OU109233.1, OU109234.1, OU109235.1, OU109236.1, OU109237.1, OU109238.1, OU109239.1, OU109240.1, OU109241.1, OU109242.1, OU109243.1, OU109244.1, OU109245.1, OU109246.1, OU109247.1, OU109248.1, OU109249.1, OU109250.1, OU109251.1, OU109252.1, OU109253.1, OU109254.1, OU109255.1, OU109256.1, OU109257.1, OU109258.1, OU109259.1, OU109260.1, OU109261.1, OU109262.1, OU109263.1, OU109264.1, OU109265.1, OU109266.1, OU109267.1, OU109268.1, OU109269.1, OU109270.1, OU109271.1, OU109272.1, OU109273.1, OU109274.1, OU109275.1, OU109276.1, OU109277.1, OU109278.1, OU109279.1, OU109280.1, OU109281.1, OU109282.1, OU109283.1, OU109284.1, OU109285.1, OU109286.1, OU109287.1, OU109288.1, OU109289.1, OU109290.1, OU109291.1, OU109292.1, OU109293.1, OU109294.1, OU109295.1, OU109296.1, OU109297.1, OU109298.1, OU109299.1, OU109300.1, OU109301.1, OU109302.1, OU109303.1, OU109304.1, OU109305.1, OU109306.1, OU109307.1, OU109308.1, OU109309.1, OU109310.1, OU109311.1, OU109312.1, OU109313.1, OU109314.1, OU109315.1, OU109316.1, OU109317.1, OU109318.1, OU109319.1, OU109320.1, OU109321.1, OU109322.1, OU109323.1, OU109324.1, OU109325.1, OU109326.1, OU109327.1, OU109328.1, OU109329.1, OU109330.1, OU109331.1, OU109332.1, OU109333.1, OU109334.1, OU109335.1, OU109336.1, OU109337.1, OU109338.1, OU109339.1, OU109340.1, OU109341.1, OU109342.1, OU109343.1, OU109344.1, OU109345.1, OU109346.1, OU109347.1, OU109348.1, OU109349.1, OU109350.1, OU109351.1, OU109352.1, OU109353.1, OU109354.1, OU109355.1, OU109356.1, OU109357.1, OU109358.1, OU109359.1, OU109360.1, OU109361.1, OU109362.1, OU109363.1, OU109364.1, OU109365.1, OU109366.1, OU109367.1, OU109368.1, OU109369.1, OU109370.1, OU109371.1, OU109372.1, OU109373.1, OU109374.1, OU109375.1, OU109376.1, OU109377.1, OU109378.1, OU109379.1, OU109380.1, OU109381.1, OU109382.1, OU109383.1, OU109384.1, OU109385.1, OU109386.1, OU109387.1, OU109388.1, OU109389.1, OU109390.1, OU109391.1, OU109392.1, OU109393.1, OU109394.1, OU109395.1, OU109396.1, OU109397.1, OU109398.1, OU109399.1, OU109400.1, OU109401.1, OU109402.1, OU109403.1, OU109404.1, OU109405.1, OU109406.1, OU109407.1, OU109408.1, OU109409.1, OU109410.1, OU109411.1, OU109412.1, OU109413.1, OU109414.1, OU109415.1, OU109416.1, OU109417.1, OU109418.1, OU109419.1, OU109420.1, OU109421.1, OU109422.1, OU109423.1, OU109424.1, OU109425.1, OU109426.1, OU109428.1, OU109429.1, OU109430.1, OU109431.1, OU109432.1, OU109433.1, OU109434.1, OU109435.1, OU109436.1, OU109437.1, OU109438.1, OU109439.1, OU109440.1, OU109441.1, OU109442.1, OU109443.1, OU109444.1, OU109445.1, OU109446.1, OU109447.1, OU109448.1, OU109449.1, OU109450.1, OU109451.1, OU109452.1, OU109453.1, OU109454.1, OU109455.1, OU109456.1, OU109457.1, OU109458.1, OU109459.1, OU109460.1, OU109461.1, OU109462.1, OU109463.1, OU109464.1, OU109465.1, OU109466.1, OU109467.1, OU109468.1, OU109469.1, OU109470.1, OU109471.1, OU109472.1, OU109473.1, OU109474.1, OU109475.1, OU109476.1, OU109477.1, OU109478.1, OU109479.1, OU109480.1, OU109481.1, OU109482.1, OU109483.1, OU109484.1, OU109485.1, OU109486.1, OU109487.1, OU109488.1, OU109489.1, OU109490.1, OU109491.1, OU109492.1, OU109493.1, OU109494.1, OU109495.1, OU109496.1, OU109497.1, OU109498.1, OU109499.1, OU109500.1, OU109501.1, OU109502.1, OU109503.1, OU109504.1, OU109505.1, OU109506.1, OU109507.1, OU109508.1, OU109509.1, OU109510.1, OU109511.1, OU109512.1, OU109513.1, OU109514.1, OU109515.1, OU109516.1, OU109517.1, OU109518.1, OU109519.1, OU109520.1, OU109521.1, OU109522.1, OU109523.1, OU109524.1, OU109525.1, OU109526.1, OU109527.1, OU109528.1, OU109529.1, OU109530.1, OU109531.1, OU109532.1, OU109533.1, OU109535.1, OU109536.1, OU109537.1, OU109538.1, OU109539.1, OU109540.1, OU109541.1, OU109542.1, OU109543.1, OU109544.1, OU109545.1, OU109546.1, OU109547.1, OU109548.1, OU109549.1, OU109550.1, OU109551.1, OU109552.1, OU109553.1, OU109554.1, OU109555.1, OU109556.1, OU109557.1, OU109558.1, OU109559.1, OU109560.1, OU109561.1, OU109562.1, OU109563.1, OU109564.1, OU109565.1, OU109566.1, OU109567.1, OU109568.1, OU109569.1, OU109570.1, OU109571.1, OU109572.1, OU109573.1, OU109574.1, OU109576.1, OU109577.1, OU109578.1, OU109579.1, OU109580.1, OU109581.1, OU109582.1, OU109584.1, OU109585.1, OU109586.1, OU109587.1, OU109588.1, OU109589.1, OU109590.1, OU109591.1, OU109592.1, OU109593.1, OU109594.1, OU109595.1, OU109596.1, OU109597.1, OU109598.1, OU109599.1, OU109600.1, OU109601.1, OU109602.1, OU109603.1, OU109604.1, OU109605.1, OU109606.1, OU109607.1, OU109608.1, OU109609.1, OU109610.1, OU109611.1, OU109612.1, OU109613.1, OU109614.1, OU109615.1, OU109616.1, OU109617.1, OU109618.1, OU109619.1, OU109620.1, OU109621.1, OU109622.1, OU109623.1, OU109624.1, OU109625.1, OU109626.1, OU109627.1, OU109629.1, OU109630.1, OU109631.1, OU109632.1, OU109633.1, OU109634.1, OU109635.1, OU109636.1, OU109637.1, OU109638.1, OU109639.1, OU109640.1, OU109641.1, OU109642.1, OU109643.1, OU109644.1, OU109645.1, OU109646.1, OU109647.1, OU109648.1, OU109649.1, OU109650.1, OU109651.1, OU109652.1, OU109653.1, OU109654.1, OU109655.1, OU109656.1, OU109657.1, OU109658.1, OU109659.1, OU109660.1, OU109661.1, OU109662.1, OU109663.1, OU109664.1, OU109665.1, OU109666.1, OU109667.1, OU109668.1, OU109669.1, OU109670.1, OU109671.1, OU109672.1, OU109673.1, OU109674.1, OU109675.1, OU109676.1, OU109677.1, OU109678.1, OU109679.1, OU109680.1, OU109681.1, OU109682.1, OU109683.1, OU109684.1, OU109685.1, OU109686.1, OU109687.1, OU109688.1, OU109689.1, OU109690.1, OU109691.1, OU109692.1, OU109693.1, OU109694.1, OU109695.1, OU109696.1, OU109697.1, OU109698.1, OU109699.1, OU109700.1, OU109701.1, OU109702.1, OU109703.1, OU109704.1, OU109705.1, OU109706.1, OU109707.1, OU109708.1, OU109709.1, OU109710.1, OU109711.1, OU109713.1, OU109714.1, OU109715.1, OU109716.1, OU109717.1, OU109718.1, OU109719.1, OU109720.1, OU109721.1, OU109722.1, OU109723.1, OU109724.1, OU109725.1, OU109726.1, OU109727.1, OU109728.1, OU109730.1, OU109731.1, OU109732.1, OU109733.1, OU109734.1, OU109735.1, OU109736.1, OU109737.1, OU109738.1, OU109739.1, OU109740.1, OU109741.1, OU109742.1, OU109743.1, OU109744.1, OU109745.1, OU109746.1, OU109747.1, OU109748.1, OU109749.1, OU109750.1, OU109751.1, OU109752.1, OU109753.1, OU109754.1, OU109755.1, OU109756.1, OU109757.1, OU109758.1, OU109759.1, OU109760.1, OU109761.1, OU109762.1, OU109763.1, OU109764.1, OU109765.1, OU109766.1, OU109767.1, OU109768.1, OU109770.1, OU109771.1, OU109772.1, OU109773.1, OU109774.1, OU109775.1, OU109776.1, OU109777.1, OU109778.1, OU109779.1, OU109780.1, OU109781.1, OU109782.1, OU109783.1, OU109784.1, OU109785.1, OU109786.1, OU109787.1, OU109788.1, OU109789.1, OU109790.1, OU109791.1, OU109792.1, OU109793.1, OU109794.1, OU109795.1, OU109796.1, OU109797.1, OU109798.1, OU109799.1, OU109800.1, OU109801.1, OU109802.1, OU109803.1, OU109804.1, OU109805.1, OU109806.1, OU109807.1, OU109808.1, OU109809.1, OU109810.1, OU109811.1, OU109812.1, OU109813.1, OU109814.1, OU109815.1, OU109816.1, OU109817.1, OU109819.1, OU109820.1, OU109821.1, OU109822.1, OU109823.1, OU109824.1, OU109825.1, OU109826.1, OU109827.1, OU109828.1, OU109829.1, OU109830.1, OU109831.1, OU109832.1, OU109833.1, OU109834.1, OU109835.1, OU109836.1, OU109837.1, OU109838.1, OU109839.1, OU109840.1, OU109841.1, OU109842.1, OU109843.1, OU109844.1, OU109845.1, OU109846.1, OU109847.1, OU109848.1, OU109849.1, OU109850.1, OU109851.1, OU109852.1, OU109853.1, OU109854.1, OU109855.1, OU109856.1, OU109857.1, OU109858.1, OU109859.1, OU109860.1, OU109861.1, OU109862.1, OU109863.1, OU109864.1, OU109865.1, OU109866.1, OU109867.1, OU109868.1, OU109869.1, OU109870.1, OU109871.1, OU109872.1, OU109873.1, OU109875.1, OU109876.1, OU109879.1, OU109881.1, OU109882.1, OU109883.1, OU109884.1, OU109885.1, OU109886.1, OU109887.1, OU109888.1, OU109889.1, OU109890.1, OU109891.1, OU109892.1, OU109893.1, OU109894.1, OU109895.1, OU109896.1, OU109897.1, OU109898.1, OU109899.1, OU109900.1, OU109901.1, OU109902.1, OU109903.1, OU109904.1, OU109905.1, OU109906.1, OU109907.1, OU109908.1, OU109909.1, OU109910.1, OU109911.1, OU109912.1, OU109913.1, OU109914.1, OU109915.1, OU109916.1, OU109917.1, OU109918.1, OU109919.1, OU109920.1, OU109921.1, OU109922.1, OU109923.1, OU109924.1, OU109925.1, OU109927.1, OU109928.1, OU109929.1, OU109930.1, OU109931.1, OU109932.1, OU109933.1, OU109935.1, OU109937.1, OU109938.1, OU109940.1, OU109941.1, OU109942.1, OU109943.1, OU109945.1, OU109946.1, OU109947.1, OU109948.1, OU109949.1, OU109950.1, OU109951.1, OU109952.1, OU109953.1, OU109954.1, OU109955.1, OU109956.1, OU109957.1, OU109958.1, OU109959.1, OU109960.1, OU109961.1, OU109962.1, OU109963.1, OU109964.1, OU109965.1, OU109966.1, OU109967.1, OU109968.1, OU109969.1, OU109970.1, OU109971.1, OU109972.1, OU109973.1, OU109974.1, OU109975.1, OU109976.1, OU109977.1, OU109978.1, OU109979.1, OU109980.1, OU109981.1, OU109982.1, OU109983.1, OU109984.1, OU109985.1, OU109986.1, OU109987.1, OU109988.1, OU109989.1, OU109990.1, OU109991.1, OU109992.1, OU109993.1, OU109994.1, OU109995.1, OU109996.1, OU109997.1, OU109998.1, OU109999.1, OU110000.1, OU110001.1, OU110002.1, OU110003.1, OU110004.1, OU110005.1, OU110006.1, OU110007.1, OU110008.1, OU110009.1, OU110010.1, OU110011.1, OU110012.1, OU110013.1, OU110014.1, OU110015.1, OU110016.1, OU110017.1, OU110018.1, OU110019.1, OU110020.1, OU110021.1, OU110022.1, OU110023.1, OU110024.1, OU110025.1, OU110026.1, OU110027.1, OU110028.1, OU110029.1, OU110030.1, OU110031.1, OU110032.1, OU110033.1, OU110034.1, OU110035.1, OU110036.1, OU110037.1, OU110038.1, OU110039.1, OU110040.1, OU110041.1, OU110042.1, OU110043.1, OU110044.1, OU110045.1, OU110046.1, OU110047.1, OU110048.1, OU110049.1, OU110050.1, OU110051.1, OU110052.1, OU110053.1, OU110054.1, OU110055.1, OU110056.1, OU110057.1, OU110058.1, OU110059.1, OU110060.1, OU110061.1, OU110063.1, OU110064.1, OU110065.1, OU110066.1, OU110067.1, OU110068.1, OU110069.1, OU110070.1, OU110071.1, OU110072.1, OU110073.1, OU110074.1, OU110075.1, OU110076.1, OU110077.1, OU110078.1, OU110079.1, OU110080.1, OU110081.1, OU110082.1, OU110083.1, OU110084.1, OU110085.1, OU110086.1, OU110087.1, OU110088.1, OU110089.1, OU110090.1, OU110091.1, OU110092.1, OU110093.1, OU110094.1, OU110095.1, OU110096.1, OU110097.1, OU110098.1, OU110099.1, OU110100.1, OU110101.1, OU110102.1, OU110103.1, OU110104.1, OU110105.1, OU110106.1, OU110107.1, OU110108.1, OU110109.1, OU110110.1, OU110111.1, OU110112.1, OU110113.1, OU110114.1, OU110115.1, OU110116.1, OU110118.1, OU110119.1, OU110120.1, OU110121.1, OU110123.1, OU110124.1, OU110125.1, OU110126.1, OU110127.1, OU110128.1, OU110129.1, OU110130.1, OU110131.1, OU110132.1, OU110133.1, OU110134.1, OU110135.1, OU110136.1, OU110137.1, OU110138.1, OU110139.1, OU110140.1, OU110141.1, OU110142.1, OU110143.1, OU110144.1, OU110145.1, OU110146.1, OU110147.1, OU110148.1, OU110149.1, OU110150.1, OU110151.1, OU110152.1, OU110153.1, OU110154.1, OU110155.1, OU110156.1, OU110157.1, OU110158.1, OU110159.1, OU110160.1, OU110161.1, OU110162.1, OU110163.1, OU110164.1, OU110165.1, OU110166.1, OU110167.1, OU110168.1, OU110169.1, OU110170.1, OU110171.1, OU110172.1, OU110173.1, OU110174.1, OU110175.1, OU110176.1, OU110177.1, OU110178.1, OU110179.1, OU110181.1, OU110182.1, OU110183.1, OU110184.1, OU110185.1, OU110187.1, OU110188.1, OU110189.1, OU110190.1, OU110191.1, OU110192.1, OU110193.1, OU110194.1, OU110195.1, OU110197.1, OU110198.1, OU110200.1, OU110201.1, OU110202.1, OU110203.1, OU110205.1, OU110206.1, OU110207.1, OU110208.1, OU110209.1, OU110210.1, OU110211.1, OU110213.1, OU110214.1, OU110215.1, OU110216.1, OU110217.1, OU110218.1, OU110219.1, OU110220.1, OU110221.1, OU110223.1, OU110224.1, OU110225.1, OU110226.1, OU110227.1, OU110228.1, OU110229.1, OU110230.1, OU110231.1, OU110233.1, OU110235.1, OU110237.1, OU110239.1, OU110241.1, OU110242.1, OU110243.1, OU110244.1, OU110246.1, OU110247.1, OU110248.1, OU110249.1, OU110250.1, OU110252.1, OU110253.1, OU110254.1, OU110255.1, OU110256.1, OU110257.1, OU110259.1, OU110262.1, OU110264.1, OU110265.1, OU110266.1, OU110267.1, OU110268.1, OU110269.1, OU110270.1, OU110271.1, OU110272.1, OU110273.1, OU110274.1, OU110275.1, OU110276.1, OU110277.1, OU110278.1, OU110279.1, OU110280.1, OU110281.1, OU110282.1, OU110283.1, OU110284.1, OU110285.1, OU110286.1, OU110287.1, OU110288.1, OU110289.1, OU110290.1, OU110291.1, OU110292.1, OU110293.1, OU110295.1, OU110296.1, OU110297.1, OU110298.1, OU110299.1, OU110300.1, OU110301.1, OU110302.1, OU110303.1, OU110304.1, OU110306.1, OU110307.1, OU110308.1, OU110309.1, OU110310.1, OU110311.1, OU110312.1, OU110314.1, OU110316.1, OU110317.1, OU110318.1, OU110319.1, OU110320.1, OU110322.1, OU110324.1, OU110325.1, OU110326.1, OU110328.1, OU110329.1, OU110330.1, OU110331.1, OU110332.1, OU110334.1, OU110335.1, OU110336.1, OU110337.1, OU110338.1, OU110339.1, OU110340.1, OU110341.1, OU110342.1, OU110343.1, OU110344.1, OU110345.1, OU110346.1, OU110347.1, OU110348.1, OU110349.1, OU110350.1, OU110351.1, OU110352.1, OU110353.1, OU110354.1, OU110355.1, OU110357.1, OU110358.1, OU110359.1, OU110360.1, OU110361.1, OU110362.1, OU110363.1, OU110364.1, OU110365.1, OU110366.1, OU110367.1, OU110368.1, OU110370.1, OU110371.1, OU110372.1, OU110373.1, OU110374.1, OU110375.1, OU110376.1, OU110377.1, OU110379.1, OU110380.1, OU110381.1, OU110383.1, OU110384.1, OU110385.1, OU110386.1, OU110387.1, OU110389.1, OU110390.1, OU110391.1, OU110392.1, OU110393.1, OU110394.1, OU110395.1, OU110396.1, OU110397.1, OU110398.1, OU110399.1, OU110400.1, OU110401.1, OU110403.1, OU110404.1, OU110405.1, OU110406.1, OU110407.1, OU110408.1, OU110409.1, OU110410.1, OU110411.1, OU110412.1, OU110413.1, OU110414.1, OU110415.1, OU110416.1, OU110418.1, OU110419.1, OU110422.1, OU110423.1, OU110425.1, OU110426.1, OU110427.1, OU110428.1, OU110429.1, OU110430.1, OU110431.1, OU110432.1, OU110433.1, OU110434.1, OU110435.1, OU110436.1, OU110437.1, OU110438.1, OU110439.1, OU110440.1, OU110441.1, OU110442.1, OU110443.1, OU110444.1, OU110445.1, OU110446.1, OU110447.1, OU110448.1, OU110449.1, OU110450.1, OU110451.1, OU110452.1, OU110453.1, OU110454.1, OU110455.1, OU110456.1, OU110457.1, OU110458.1, OU110459.1, OU110460.1, OU110461.1, OU110462.1, OU110463.1, OU110464.1, OU110465.1, OU110466.1, OU110467.1, OU110468.1, OU110469.1, OU110470.1, OU110471.1, OU110472.1, OU110473.1, OU110474.1, OU110475.1, OU110476.1, OU110477.1, OU110478.1, OU110479.1, OU110480.1, OU110481.1, OU110482.1, OU110483.1, OU110484.1, OU110485.1, OU110486.1, OU110487.1, OU110488.1, OU110489.1, OU110490.1, OU110491.1, OU110492.1, OU110493.1, OU110494.1, OU110495.1, OU110496.1, OU110497.1, OU110498.1, OU110499.1, OU110500.1, OU110501.1, OU110502.1, OU110503.1, OU110504.1, OU110505.1, OU110506.1, OU110507.1, OU110508.1, OU110509.1, OU110510.1, OU110511.1, OU110512.1, OU110513.1, OU110514.1, OU110515.1, OU110516.1, OU110517.1, OU110518.1, OU110519.1, OU110520.1, OU110521.1, OU110522.1, OU110523.1, OU110524.1, OU110525.1, OU110526.1, OU110527.1, OU110528.1, OU110529.1, OU110530.1, OU110531.1, OU110532.1, OU110533.1, OU110534.1, OU110535.1, OU110536.1, OU110537.1, OU110538.1, OU110539.1, OU110540.1, OU110541.1, OU110542.1, OU110543.1, OU110544.1, OU110545.1, OU110546.1, OU110547.1, OU110548.1, OU110549.1, OU110550.1, OU110551.1, OU110552.1, OU110553.1, OU110554.1, OU110555.1, OU110556.1, OU110557.1, OU110558.1, OU110559.1, OU110560.1, OU110561.1, OU110562.1, OU110563.1, OU110564.1, OU110565.1, OU110566.1, OU110567.1, OU110568.1, OU110569.1, OU110570.1, OU110571.1, OU110572.1, OU110573.1, OU110574.1, OU110575.1, OU110576.1, OU110577.1, OU110578.1, OU110579.1, OU110580.1, OU110583.1, OU110584.1, OU110585.1, OU110586.1, OU110587.1, OU110588.1, OU110589.1, OU110590.1, OU110591.1, OU110592.1, OU110593.1, OU110594.1, OU110595.1, OU110596.1, OU110597.1, OU110598.1, OU110599.1, OU110600.1, OU110601.1, OU110602.1, OU110603.1, OU110604.1, OU110605.1, OU110606.1, OU110607.1, OU110608.1, OU110609.1, OU110610.1, OU110611.1, OU110612.1, OU110613.1, OU110614.1, OU110615.1, OU110616.1, OU110617.1, OU110618.1, OU110619.1, OU110620.1, OU110621.1, OU110622.1, OU110623.1, OU110624.1, OU110625.1, OU110626.1, OU110627.1, OU110628.1, OU110629.1, OU110630.1, OU110631.1, OU110632.1, OU110633.1, OU110634.1, OU110635.1, OU110636.1, OU110637.1, OU110638.1, OU110639.1, OU110640.1, OU110642.1, OU110643.1, OU110644.1, OU110645.1, OU110646.1, OU110647.1, OU110648.1, OU110649.1, OU110650.1, OU110651.1, OU110652.1, OU110653.1, OU110654.1, OU110655.1, OU110656.1, OU110657.1, OU110658.1, OU110659.1, OU110660.1, OU110661.1, OU110662.1, OU110663.1, OU110664.1, OU110665.1, OU110666.1, OU110667.1, OU110668.1, OU110669.1, OU110670.1, OU110671.1, OU110672.1, OU110673.1, OU110674.1, OU110675.1, OU110676.1, OU110677.1, OU110678.1, OU110679.1, OU110680.1, OU110681.1, OU110682.1, OU110683.1, OU110684.1, OU110685.1, OU110686.1, OU110687.1, OU110688.1, OU110689.1, OU110690.1, OU110691.1, OU110692.1, OU110693.1, OU110694.1, OU110695.1, OU110696.1, OU110697.1, OU110698.1, OU110699.1, OU110700.1, OU110701.1, OU110702.1, OU110703.1, OU110704.1, OU110705.1, OU110706.1, OU110707.1, OU110708.1, OU110709.1, OU110710.1, OU110711.1, OU110712.1, OU110713.1, OU110714.1, OU110715.1, OU110717.1, OU110718.1, OU110719.1, OU110720.1, OU110721.1, OU110722.1, OU110723.1, OU110724.1, OU110725.1, OU110726.1, OU110727.1, OU110728.1, OU110729.1, OU110730.1, OU110731.1, OU110732.1, OU110733.1, OU110734.1, OU110735.1, OU110736.1, OU110737.1, OU110738.1, OU110739.1, OU110740.1, OU110741.1, OU110742.1, OU110744.1, OU110745.1, OU110746.1, OU110747.1, OU110748.1, OU110749.1, OU110750.1, OU110751.1, OU110752.1, OU110753.1, OU110754.1, OU110755.1, OU110756.1, OU110757.1, OU110758.1, OU110759.1, OU110760.1, OU110761.1, OU110762.1, OU110763.1, OU110764.1, OU110765.1, OU110766.1, OU110767.1, OU110768.1, OU110769.1, OU110770.1, OU110771.1, OU110772.1, OU110773.1, OU110774.1, OU110775.1, OU110776.1, OU110777.1, OU110778.1, OU110779.1, OU110781.1, OU110782.1, OU110783.1, OU110784.1, OU110785.1, OU110786.1, OU110787.1, OU110788.1, OU110789.1, OU110790.1, OU110791.1, OU110792.1, OU110793.1, OU110794.1, OU110795.1, OU110796.1, OU110797.1, OU110798.1, OU110799.1, OU110800.1, OU110801.1, OU110802.1, OU110805.1, OU110806.1, OU110807.1, OU110808.1, OU110809.1, OU110810.1, OU110811.1, OU110812.1, OU110813.1, OU110814.1, OU110815.1, OU110816.1, OU110817.1, OU110818.1, OU110820.1, OU110821.1, OU110822.1, OU110823.1, OU110824.1, OU110825.1, OU110826.1, OU110827.1, OU110828.1, OU110829.1, OU110830.1, OU110831.1, OU110832.1, OU110833.1, OU110834.1, OU110835.1, OU110836.1, OU110837.1, OU110838.1, OU110839.1, OU110840.1, OU110841.1, OU110842.1, OU110843.1, OU110844.1, OU110845.1, OU110846.1, OU110847.1, OU110848.1, OU110849.1, OU110850.1, OU110851.1, OU110852.1, OU110853.1, OU110854.1, OU110855.1, OU110856.1, OU110857.1, OU110858.1, OU110859.1, OU110860.1, OU110861.1, OU110862.1, OU110863.1, OU110864.1, OU110865.1, OU110866.1, OU110867.1, OU110868.1, OU110869.1, OU110870.1, OU110871.1, OU110872.1, OU110873.1, OU110874.1, OU110875.1, OU110876.1, OU110877.1, OU110878.1, OU110879.1, OU110880.1, OU110881.1, OU110882.1, OU110883.1, OU110884.1, OU110885.1, OU110886.1, OU110887.1, OU110888.1, OU110889.1, OU110890.1, OU110891.1, OU110892.1, OU110893.1, OU110894.1, OU110895.1, OU110896.1, OU110897.1, OU110898.1, OU110900.1, OU110901.1, OU110902.1, OU110903.1, OU110904.1, OU110905.1, OU110906.1, OU110907.1, OU110908.1, OU110909.1, OU110910.1, OU110911.1, OU110912.1, OU110913.1, OU110914.1, OU110915.1, OU110916.1, OU110917.1, OU110918.1, OU110919.1, OU110920.1, OU110921.1, OU110922.1, OU110923.1, OU110924.1, OU110925.1, OU110926.1, OU110927.1, OU110928.1, OU110929.1, OU110930.1, OU110931.1, OU110932.1, OU110933.1, OU110934.1, OU110935.1, OU110936.1, OU110937.1, OU110938.1, OU110939.1, OU110940.1, OU110941.1, OU110942.1, OU110943.1, OU110944.1, OU110945.1, OU110946.1, OU110947.1, OU110948.1, OU110949.1, OU110950.1, OU110951.1, OU110952.1, OU110953.1, OU110954.1, OU110956.1, OU110957.1, OU110958.1, OU110959.1, OU110960.1, OU110961.1, OU110962.1, OU110963.1, OU110964.1, OU110965.1, OU110966.1, OU110967.1, OU110968.1, OU110969.1, OU110970.1, OU110972.1, OU110974.1, OU110975.1, OU110976.1, OU110977.1, OU110978.1, OU110979.1, OU110980.1, OU110981.1, OU110982.1, OU110983.1, OU110984.1, OU110985.1, OU110986.1, OU110988.1, OU110989.1, OU110990.1, OU110991.1, OU110992.1, OU110993.1, OU110994.1, OU110995.1, OU110996.1, OU110997.1, OU110998.1, OU110999.1, OU111001.1, OU111002.1, OU111003.1, OU111004.1, OU111005.1, OU111006.1, OU111007.1, OU111008.1, OU111009.1, OU111010.1, OU111011.1, OU111012.1, OU111013.1, OU111014.1, OU111015.1, OU111016.1, OU111017.1, OU111018.1, OU111019.1, OU111020.1, OU111021.1, OU111023.1, OU111024.1, OU111025.1, OU111026.1, OU111027.1, OU111028.1, OU111029.1, OU111030.1, OU111031.1, OU111032.1, OU111033.1, OU111034.1, OU111035.1, OU111036.1, OU111037.1, OU111038.1, OU111039.1, OU111040.1, OU111041.1, OU111042.1, OU111043.1, OU111044.1, OU111045.1, OU111046.1, OU111047.1, OU111048.1, OU111049.1, OU111050.1, OU111051.1, OU111052.1, OU111053.1, OU111055.1, OU111056.1, OU111057.1, OU111058.1, OU111059.1, OU111060.1, OU111061.1, OU111062.1, OU111063.1, OU111064.1, OU111065.1, OU111066.1, OU111067.1, OU111069.1, OU111070.1, OU111071.1, OU111072.1, OU111073.1, OU111074.1, OU111075.1, OU111076.1, OU111077.1, OU111078.1, OU111079.1, OU111080.1, OU111081.1, OU111082.1, OU111083.1, OU111084.1, OU111085.1, OU111086.1, OU111087.1, OU111088.1, OU111089.1, OU111090.1, OU111091.1, OU111092.1, OU111093.1, OU111094.1, OU111095.1, OU111096.1, OU111097.1, OU111098.1, OU111099.1, OU111100.1, OU111101.1, OU111102.1, OU111104.1, OU111105.1, OU111106.1, OU111107.1, OU111108.1, OU111109.1, OU111110.1, OU111111.1, OU111112.1, OU111113.1, OU111114.1, OU111115.1, OU111116.1, OU111117.1, OU111118.1, OU111119.1, OU111120.1, OU111121.1, OU111122.1, OU111123.1, OU111124.1, OU111125.1, OU111126.1, OU111127.1, OU111129.1, OU111130.1, OU111131.1, OU111132.1, OU111133.1, OU111134.1, OU111135.1, OU111136.1, OU111137.1, OU111138.1, OU111139.1, OU111140.1, OU111141.1, OU111142.1, OU111143.1, OU111144.1, OU111145.1, OU111146.1, OU111147.1, OU111148.1, OU111149.1, OU111150.1, OU111151.1, OU111152.1, OU111153.1, OU111154.1, OU111155.1, OU111156.1, OU111157.1, OU111158.1, OU111159.1, OU111160.1, OU111161.1, OU111162.1, OU111163.1, OU111164.1, OU111165.1, OU111166.1, OU111167.1, OU111168.1, OU111169.1, OU111170.1, OU111171.1, OU111172.1, OU111173.1, OU111174.1, OU111175.1, OU111176.1, OU111177.1, OU111178.1, OU111179.1, OU111180.1, OU111181.1, OU111182.1, OU111183.1, OU111184.1, OU111185.1, OU111186.1, OU111187.1, OU111188.1, OU111189.1, OU111190.1, OU111191.1, OU111192.1, OU111193.1, OU111194.1, OU111195.1, OU111196.1, OU111197.1, OU111198.1, OU111199.1, OU111200.1, OU111201.1, OU111202.1, OU111203.1, OU111204.1, OU111205.1, OU111206.1, OU111207.1, OU111208.1, OU111209.1, OU111210.1, OU111211.1, OU111212.1, OU111213.1, OU111214.1, OU111215.1, OU111216.1, OU111217.1, OU111218.1, OU111219.1, OU111220.1, OU111222.1, OU111223.1, OU111224.1, OU111225.1, OU111226.1, OU111227.1, OU111228.1, OU111229.1, OU111230.1, OU111232.1, OU111233.1, OU111234.1, OU111235.1, OU111236.1, OU111237.1, OU111238.1, OU111239.1, OU111240.1, OU111241.1, OU111242.1, OU111243.1, OU111244.1, OU111245.1, OU111246.1, OU111247.1, OU111248.1, OU111249.1, OU111250.1, OU111251.1, OU111252.1, OU111253.1, OU111254.1, OU111255.1, OU111256.1, OU111257.1, OU111258.1, OU111259.1, OU111260.1, OU111261.1, OU111262.1, OU111263.1, OU111264.1, OU111265.1, OU111266.1, OU111267.1, OU111268.1, OU111269.1, OU111270.1, OU111271.1, OU111272.1, OU111273.1, OU111275.1, OU111276.1, OU111277.1, OU111278.1, OU111279.1, OU111280.1, OU111281.1, OU111282.1, OU111283.1, OU111284.1, OU111285.1, OU111286.1, OU111287.1, OU111289.1, OU111290.1, OU111291.1, OU111292.1, OU111293.1, OU111294.1, OU111295.1, OU111296.1, OU111297.1, OU111298.1, OU111299.1, OU111300.1, OU111301.1, OU111302.1, OU111303.1, OU111304.1, OU111305.1, OU111306.1, OU111307.1, OU111308.1, OU111309.1, OU111310.1, OU111311.1, OU111312.1, OU111313.1, OU111314.1, OU111315.1, OU111316.1, OU111317.1, OU111318.1, OU111319.1, OU111320.1, OU111321.1, OU111322.1, OU111323.1, OU111324.1, OU111325.1, OU111326.1, OU111327.1, OU111328.1, OU111329.1, OU111330.1, OU111331.1, OU111332.1, OU111333.1, OU111334.1, OU111335.1, OU111336.1, OU111337.1, OU111339.1, OU111340.1, OU111341.1, OU111342.1, OU111343.1, OU111344.1, OU111345.1, OU111346.1, OU111347.1, OU111348.1, OU111349.1, OU111350.1, OU111351.1, OU111352.1, OU111353.1, OU111354.1, OU111355.1, OU111356.1, OU111357.1, OU111358.1, OU111360.1, OU111361.1, OU111362.1, OU111363.1, OU111364.1, OU111365.1, OU111366.1, OU111367.1, OU111368.1, OU111369.1, OU111370.1, OU111371.1, OU111372.1, OU111373.1, OU111374.1, OU111375.1, OU111376.1, OU111377.1, OU111378.1, OU111379.1, OU111380.1, OU111381.1, OU111382.1, OU111383.1, OU111384.1, OU111385.1, OU111386.1, OU111387.1, OU111388.1, OU111389.1, OU111390.1, OU111391.1, OU111392.1, OU111393.1, OU111394.1, OU111395.1, OU111396.1, OU111397.1, OU111398.1, OU111399.1, OU111400.1, OU111401.1, OU111402.1, OU111403.1, OU111404.1, OU111405.1, OU111406.1, OU111407.1, OU111408.1, OU111409.1, OU111410.1, OU111411.1, OU111412.1, OU111413.1, OU111414.1, OU111415.1, OU111416.1, OU111417.1, OU111419.1, OU111420.1, OU111421.1, OU111422.1, OU111423.1, OU111424.1, OU111425.1, OU111426.1, OU111427.1, OU111428.1, OU111429.1, OU111430.1, OU111431.1, OU111432.1, OU111433.1, OU111434.1, OU111435.1, OU111436.1, OU111437.1, OU111438.1, OU111439.1, OU111440.1, OU111441.1, OU111442.1, OU111443.1, OU111444.1, OU111445.1, OU111446.1, OU111447.1, OU111448.1, OU111449.1, OU111450.1, OU111451.1, OU111452.1, OU111453.1, OU111454.1, OU111455.1, OU111456.1, OU111457.1, OU111458.1, OU111459.1, OU111460.1, OU111461.1, OU111462.1, OU111463.1, OU111464.1, OU111465.1, OU111466.1, OU111467.1, OU111468.1, OU111469.1, OU111470.1, OU111471.1, OU111472.1, OU111473.1, OU111474.1, OU111475.1, OU111476.1, OU111478.1, OU111479.1, OU111480.1, OU111481.1, OU111482.1, OU111483.1, OU111484.1, OU111485.1, OU111486.1, OU111487.1, OU111488.1, OU111489.1, OU111490.1, OU111491.1, OU111492.1, OU111493.1, OU111494.1, OU111495.1, OU111496.1, OU111497.1, OU111498.1, OU111499.1, OU111500.1, OU111501.1, OU111502.1, OU111503.1, OU111504.1, OU111505.1, OU111506.1, OU111507.1, OU111508.1, OU111509.1, OU111510.1, OU111511.1, OU111512.1, OU111513.1, OU111514.1, OU111515.1, OU111516.1, OU111517.1, OU111518.1, OU111519.1, OU111520.1, OU111521.1, OU111522.1, OU111523.1, OU111524.1, OU111525.1, OU111526.1, OU111527.1, OU111528.1, OU111529.1, OU111530.1, OU111531.1, OU111532.1, OU111533.1, OU111534.1, OU111535.1, OU111536.1, OU111537.1, OU111538.1, OU111539.1, OU111540.1, OU111541.1, OU111542.1, OU111543.1, OU111544.1, OU111545.1, OU111546.1, OU111547.1, OU111548.1, OU111549.1, OU111550.1, OU111551.1, OU111553.1, OU111554.1, OU111555.1, OU111556.1, OU111557.1, OU111558.1, OU111559.1, OU111560.1, OU111561.1, OU111562.1, OU111563.1, OU111564.1, OU111565.1, OU111566.1, OU111567.1, OU111568.1, OU111569.1, OU111570.1, OU111571.1, OU111572.1, OU111573.1, OU111574.1, OU111575.1, OU111576.1, OU111577.1, OU111578.1, OU111579.1, OU111580.1, OU111581.1, OU111582.1, OU111583.1, OU111584.1, OU111585.1, OU111586.1, OU111587.1, OU111588.1, OU111589.1, OU111590.1, OU111591.1, OU111592.1, OU111593.1, OU111594.1, OU111595.1, OU111596.1, OU111597.1, OU111598.1, OU111599.1, OU111600.1, OU111601.1, OU111602.1, OU111603.1, OU111604.1, OU111605.1, OU111606.1, OU111607.1, OU111608.1, OU111609.1, OU111610.1, OU111611.1, OU111612.1, OU111613.1, OU111614.1, OU111615.1, OU111616.1, OU111617.1, OU111618.1, OU111619.1, OU111620.1, OU111621.1, OU111622.1, OU111623.1, OU111624.1, OU111625.1, OU111626.1, OU111627.1, OU111628.1, OU111629.1, OU111630.1, OU111631.1, OU111632.1, OU111633.1, OU111634.1, OU111635.1, OU111636.1, OU111637.1, OU111638.1, OU111640.1, OU111641.1, OU111642.1, OU111643.1, OU111644.1, OU111645.1, OU111646.1, OU111647.1, OU111648.1, OU111649.1, OU111650.1, OU111651.1, OU111652.1, OU111653.1, OU111654.1, OU111655.1, OU111656.1, OU111657.1, OU111658.1, OU111659.1, OU111660.1, OU111661.1, OU111662.1, OU111663.1, OU111664.1, OU111665.1, OU111666.1, OU111667.1, OU111668.1, OU111669.1, OU111670.1, OU111671.1, OU111672.1, OU111673.1, OU111674.1, OU111675.1, OU111676.1, OU111677.1, OU111678.1, OU111679.1, OU111680.1, OU111681.1, OU111682.1, OU111683.1, OU111684.1, OU111685.1, OU111686.1, OU111687.1, OU111688.1, OU111689.1, OU111690.1, OU111691.1, OU111692.1, OU111693.1, OU111694.1, OU111695.1, OU111696.1, OU111697.1, OU111698.1, OU111699.1, OU111700.1, OU111701.1, OU111702.1, OU111703.1, OU111704.1, OU111705.1, OU111706.1, OU111707.1, OU111708.1, OU111709.1, OU111710.1, OU111711.1, OU111712.1, OU111713.1, OU111714.1, OU111715.1, OU111716.1, OU111717.1, OU111718.1, OU111719.1, OU111720.1, OU111721.1, OU111722.1, OU111723.1, OU111725.1, OU111726.1, OU111727.1, OU111728.1, OU111729.1, OU111730.1, OU111731.1, OU111732.1, OU111733.1, OU111734.1, OU111735.1, OU111736.1, OU111737.1, OU111738.1, OU111739.1, OU111740.1, OU111741.1, OU111742.1, OU111743.1, OU111744.1, OU111745.1, OU111746.1, OU111747.1, OU111748.1, OU111749.1, OU111750.1, OU111751.1, OU111752.1, OU111753.1, OU111754.1, OU111755.1, OU111756.1, OU111757.1, OU111758.1, OU111759.1, OU111760.1, OU111761.1, OU111762.1, OU111763.1, OU111764.1, OU111765.1, OU111766.1, OU111767.1, OU111768.1, OU111769.1, OU111770.1, OU111771.1, OU111772.1, OU111773.1, OU111774.1, OU111775.1, OU111776.1, OU111777.1, OU111778.1, OU111779.1, OU111780.1, OU111781.1, OU111782.1, OU111783.1, OU111784.1, OU111785.1, OU111786.1, OU111787.1, OU111788.1, OU111789.1, OU111790.1, OU111791.1, OU111792.1, OU111793.1, OU111794.1, OU111795.1, OU111796.1, OU111797.1, OU111798.1, OU111799.1, OU111800.1, OU111801.1, OU111802.1, OU111803.1, OU111804.1, OU111805.1, OU111806.1, OU111807.1, OU111808.1, OU111809.1, OU111810.1, OU111811.1, OU111812.1, OU111813.1, OU111814.1, OU111815.1, OU111816.1, OU111817.1, OU111818.1, OU111819.1, OU111820.1, OU111821.1, OU111822.1, OU111823.1, OU111824.1, OU111825.1, OU111826.1, OU111827.1, OU111828.1, OU111829.1, OU111830.1, OU111831.1, OU111832.1, OU111833.1, OU111834.1, OU111835.1, OU111836.1, OU111837.1, OU111838.1, OU111839.1, OU111840.1, OU111841.1, OU111842.1, OU111843.1, OU111844.1, OU111845.1, OU111846.1, OU111847.1, OU111848.1, OU111849.1, OU111850.1, OU111851.1, OU111852.1, OU111853.1, OU111854.1, OU111855.1, OU111856.1, OU111857.1, OU111858.1, OU111859.1, OU111860.1, OU111861.1, OU111862.1, OU111863.1, OU111864.1, OU111865.1, OU111866.1, OU111867.1, OU111868.1, OU111869.1, OU111870.1, OU111871.1, OU111872.1, OU111873.1, OU111874.1, OU111875.1, OU111876.1, OU111877.1, OU111878.1, OU111879.1, OU111880.1, OU111881.1, OU111882.1, OU111883.1, OU111884.1, OU111885.1, OU111886.1, OU111887.1, OU111888.1, OU111889.1, OU111890.1, OU111891.1, OU111892.1, OU111893.1, OU111894.1, OU111895.1, OU111896.1, OU111897.1, OU111898.1, OU111899.1, OU111900.1, OU111902.1, OU111903.1, OU111904.1, OU111905.1, OU111906.1, OU111907.1, OU111909.1, OU111910.1, OU111911.1, OU111912.1, OU111913.1, OU111915.1, OU111916.1, OU111917.1, OU111918.1, OU111919.1, OU111920.1, OU111921.1, OU111922.1, OU111923.1, OU111925.1, OU111926.1, OU111927.1, OU111928.1, OU111929.1, OU111930.1, OU111931.1, OU111932.1, OU111933.1, OU111934.1, OU111935.1, OU111937.1, OU111938.1, OU111939.1, OU111940.1, OU111941.1, OU111942.1, OU111943.1, OU111944.1, OU111945.1, OU111946.1, OU111947.1, OU111948.1, OU111949.1, OU111950.1, OU111952.1, OU111953.1, OU111954.1, OU111955.1, OU111956.1, OU111957.1, OU111958.1, OU111959.1, OU111960.1, OU111961.1, OU111962.1, OU111963.1, OU111964.1, OU111965.1, OU111966.1, OU111967.1, OU111968.1, OU111969.1, OU111970.1, OU111971.1, OU111972.1, OU111973.1, OU111974.1, OU111975.1, OU111976.1, OU111977.1, OU111978.1, OU111979.1, OU111980.1, OU111981.1, OU111983.1, OU111984.1, OU111985.1, OU111986.1, OU111987.1, OU111988.1, OU111989.1, OU111990.1, OU111991.1, OU111992.1, OU111994.1, OU111995.1, OU111996.1, OU111997.1, OU111998.1, OU111999.1, OU112000.1, OU112001.1, OU112002.1, OU112003.1, OU112004.1, OU112005.1, OU112006.1, OU112007.1, OU112008.1, OU112009.1, OU112010.1, OU112011.1, OU112012.1, OU112013.1, OU112014.1, OU112015.1, OU112016.1, OU112017.1, OU112018.1, OU112019.1, OU112020.1, OU112021.1, OU112022.1, OU112023.1, OU112024.1, OU112025.1, OU112026.1, OU112027.1, OU112028.1, OU112029.1, OU112030.1, OU112031.1, OU112032.1, OU112033.1, OU112034.1, OU112035.1, OU112036.1, OU112037.1, OU112038.1, OU112039.1, OU112040.1, OU112041.1, OU112042.1, OU112043.1, OU112044.1, OU112045.1, OU112046.1, OU112047.1, OU112048.1, OU112049.1, OU112050.1, OU112051.1, OU112052.1, OU112053.1, OU112054.1, OU112055.1, OU112056.1, OU112057.1, OU112058.1, OU112059.1, OU112060.1, OU112061.1, OU112062.1, OU112063.1, OU112064.1, OU112065.1, OU112066.1, OU112067.1, OU112068.1, OU112069.1, OU112070.1, OU112071.1, OU112072.1, OU112073.1, OU112074.1, OU112075.1, OU112076.1, OU112077.1, OU112078.1, OU112079.1, OU112080.1, OU112081.1, OU112082.1, OU112083.1, OU112084.1, OU112085.1, OU112086.1, OU112087.1, OU112088.1, OU112089.1, OU112090.1, OU112091.1, OU112092.1, OU112093.1, OU112094.1, OU112095.1, OU112096.1, OU112097.1, OU112098.1, OU112099.1, OU112100.1, OU112101.1, OU112102.1, OU112103.1, OU112104.1, OU112105.1, OU112106.1, OU112108.1, OU112109.1, OU112111.1, OU112112.1, OU112113.1, OU112114.1, OU112115.1, OU112116.1, OU112118.1, OU112119.1, OU112120.1, OU112121.1, OU112122.1, OU112123.1, OU112124.1, OU112125.1, OU112126.1, OU112127.1, OU112128.1, OU112129.1, OU112130.1, OU112131.1, OU112132.1, OU112133.1, OU112134.1, OU112135.1, OU112136.1, OU112137.1, OU112138.1, OU112139.1, OU112140.1, OU112141.1, OU112142.1, OU112143.1, OU112144.1, OU112145.1, OU112146.1, OU112147.1, OU112148.1, OU112149.1, OU112151.1, OU112152.1, OU112153.1, OU112154.1, OU112155.1, OU112156.1, OU112158.1, OU112159.1, OU112160.1, OU112161.1, OU112162.1, OU112163.1, OU112164.1, OU112165.1, OU112166.1, OU112167.1, OU112168.1, OU112169.1, OU112170.1, OU112171.1, OU112172.1, OU112173.1, OU112174.1, OU112175.1, OU112177.1, OU112178.1, OU112180.1, OU112181.1, OU112182.1, OU112183.1, OU112184.1, OU112185.1, OU112186.1, OU112187.1, OU112188.1, OU112190.1, OU112191.1, OU112193.1, OU112194.1, OU112195.1, OU112196.1, OU112197.1, OU112198.1, OU112199.1, OU112200.1, OU112201.1, OU112202.1, OU112203.1, OU112204.1, OU112205.1, OU112206.1, OU112207.1, OU112208.1, OU112209.1, OU112210.1, OU112211.1, OU112212.1, OU112213.1, OU112214.1, OU112215.1, OU112216.1, OU112217.1, OU112218.1, OU112220.1, OU112221.1, OU112222.1, OU112223.1, OU112224.1, OU112225.1, OU112226.1, OU112227.1, OU112228.1, OU112229.1, OU112230.1, OU112231.1, OU112232.1, OU112233.1, OU112234.1, OU112235.1, OU112236.1, OU112237.1, OU112238.1, OU112239.1, OU112240.1, OU112241.1, OU112242.1, OU112243.1, OU112244.1, OU112245.1, OU112246.1, OU112247.1, OU112248.1, OU112249.1, OU112250.1, OU112251.1, OU112252.1, OU112253.1, OU112254.1, OU112255.1, OU112256.1, OU112257.1, OU112258.1, OU112259.1, OU112260.1, OU112261.1, OU112262.1, OU112263.1, OU112264.1, OU112265.1, OU112266.1, OU112267.1, OU112268.1, OU112269.1, OU112270.1, OU112271.1, OU112272.1, OU112273.1, OU112274.1, OU112275.1, OU112276.1, OU112277.1, OU112278.1, OU112279.1, OU112280.1, OU112281.1, OU112282.1, OU112283.1, OU112284.1, OU112285.1, OU112286.1, OU112287.1, OU112288.1, OU112289.1, OU112290.1, OU112291.1, OU112292.1, OU112293.1, OU112294.1, OU112295.1, OU112296.1, OU112297.1, OU112298.1, OU112299.1, OU112300.1, OU112301.1, OU112302.1, OU112303.1, OU112304.1, OU112305.1, OU112306.1, OU112307.1, OU112308.1, OU112309.1, OU112310.1, OU112311.1, OU112312.1, OU112313.1, OU112314.1, OU112315.1, OU112316.1, OU112317.1, OU112318.1, OU112319.1, OU112320.1, OU112321.1, OU112322.1, OU112324.1, OU112326.1, OU112327.1, OU112328.1, OU112329.1, OU112330.1, OU112331.1, OU112332.1, OU112333.1, OU112334.1, OU112335.1, OU112336.1, OU112337.1, OU112338.1, OU112339.1, OU112340.1, OU112341.1, OU112342.1, OU112343.1, OU112344.1, OU112345.1, OU112346.1, OU112347.1, OU112348.1, OU112349.1, OU112350.1, OU112351.1, OU112352.1, OU112353.1, OU112354.1, OU112356.1, OU112357.1, OU112358.1, OU112359.1, OU112360.1, OU112361.1, OU112362.1, OU112363.1, OU112364.1, OU112365.1, OU112366.1, OU112367.1, OU112369.1, OU112370.1, OU112371.1, OU112372.1, OU112373.1, OU112374.1, OU112375.1, OU112376.1, OU112377.1, OU112378.1, OU112379.1, OU112381.1, OU112382.1, OU112383.1, OU112384.1, OU112385.1, OU112386.1, OU112387.1, OU112388.1, OU112389.1, OU112390.1, OU112391.1, OU112392.1, OU112394.1, OU112395.1, OU112396.1, OU112399.1, OU112400.1, OU112401.1, OU112402.1, OU112403.1, OU112405.1, OU112407.1, OU112408.1, OU112409.1, OU112410.1, OU112411.1, OU112412.1, OU112413.1, OU112414.1, OU112415.1, OU112417.1, OU112418.1, OU112419.1, OU112420.1, OU112421.1, OU112422.1, OU112423.1, OU112424.1, OU112426.1, OU112427.1, OU112428.1, OU112429.1, OU112430.1, OU112431.1, OU112433.1, OU112434.1, OU112435.1, OU112436.1, OU112437.1, OU112438.1, OU112439.1, OU112440.1, OU112441.1, OU112443.1, OU112444.1, OU112445.1, OU112446.1, OU112447.1, OU112448.1, OU112449.1, OU112450.1, OU112451.1, OU112452.1, OU112453.1, OU112454.1, OU112455.1, OU112456.1, OU112457.1, OU112458.1, OU112459.1, OU112460.1, OU112461.1, OU112462.1, OU112463.1, OU112464.1, OU112465.1, OU112466.1, OU112467.1, OU112468.1, OU112469.1, OU112470.1, OU112471.1, OU112472.1, OU112473.1, OU112474.1, OU112475.1, OU112476.1, OU112477.1, OU112478.1, OU112479.1, OU112480.1, OU112481.1, OU112482.1, OU112483.1, OU112484.1, OU112485.1, OU112486.1, OU112487.1, OU112488.1, OU112489.1, OU112490.1, OU112491.1, OU112492.1, OU112493.1, OU112494.1, OU112495.1, OU112496.1, OU112497.1, OU112498.1, OU112499.1, OU112500.1, OU112501.1, OU112502.1, OU112503.1, OU112504.1, OU112505.1, OU112506.1, OU112507.1, OU112508.1, OU112509.1, OU112510.1, OU112511.1, OU112512.1, OU112513.1, OU112514.1, OU112515.1, OU112516.1, OU112517.1, OU112518.1, OU112519.1, OU112520.1, OU112521.1, OU112522.1, OU112523.1, OU112524.1, OU112525.1, OU112526.1, OU112527.1, OU112528.1, OU112529.1, OU112530.1, OU112531.1, OU112532.1, OU112533.1, OU112534.1, OU112535.1, OU112536.1, OU112537.1, OU112538.1, OU112539.1, OU112540.1, OU112541.1, OU112542.1, OU112543.1, OU112544.1, OU112546.1, OU112547.1, OU112548.1, OU112549.1, OU112550.1, OU112551.1, OU112552.1, OU112553.1, OU112554.1, OU112555.1, OU112556.1, OU112557.1, OU112558.1, OU112559.1, OU112560.1, OU112561.1, OU112562.1, OU112563.1, OU112564.1, OU112565.1, OU112566.1, OU112567.1, OU112568.1, OU112569.1, OU112570.1, OU112571.1, OU112572.1, OU112573.1, OU112574.1, OU112575.1, OU112576.1, OU112577.1, OU112578.1, OU112579.1, OU112580.1, OU112581.1, OU112582.1, OU112583.1, OU112584.1, OU112585.1, OU112586.1, OU112587.1, OU112588.1, OU112589.1, OU112590.1, OU112591.1, OU112592.1, OU112593.1, OU112594.1, OU112595.1, OU112596.1, OU112597.1, OU112598.1, OU112599.1, OU112600.1, OU112601.1, OU112602.1, OU112603.1, OU112604.1, OU112605.1, OU112606.1, OU112607.1, OU112608.1, OU112609.1, OU112610.1, OU112611.1, OU112612.1, OU112613.1, OU112614.1, OU112616.1, OU112617.1, OU112618.1, OU112619.1, OU112620.1, OU112621.1, OU112622.1, OU112623.1, OU112624.1, OU112625.1, OU112626.1, OU112627.1, OU112628.1, OU112629.1, OU112630.1, OU112631.1, OU112632.1, OU112633.1, OU112634.1, OU112635.1, OU112636.1, OU112637.1, OU112638.1, OU112639.1, OU112640.1, OU112641.1, OU112642.1, OU112643.1, OU112644.1, OU112645.1, OU112646.1, OU112648.1, OU112650.1, OU112651.1, OU112652.1, OU112653.1, OU112654.1, OU112655.1, OU112656.1, OU112657.1, OU112658.1, OU112659.1, OU112660.1, OU112661.1, OU112662.1, OU112663.1, OU112664.1, OU112665.1, OU112666.1, OU112667.1, OU112668.1, OU112669.1, OU112670.1, OU112671.1, OU112672.1, OU112673.1, OU112674.1, OU112676.1, OU112677.1, OU112678.1, OU112679.1, OU112680.1, OU112681.1, OU112682.1, OU112683.1, OU112684.1, OU112685.1, OU112686.1, OU112687.1, OU112688.1, OU112689.1, OU112690.1, OU112691.1, OU112692.1, OU112693.1, OU112694.1, OU112695.1, OU112696.1, OU112697.1, OU112698.1, OU112699.1, OU112700.1, OU112701.1, OU112702.1, OU112703.1, OU112704.1, OU112705.1, OU112706.1, OU112707.1, OU112708.1, OU112709.1, OU112710.1, OU112711.1, OU112712.1, OU112713.1, OU112714.1, OU112715.1, OU112716.1, OU112717.1, OU112718.1, OU112719.1, OU112720.1, OU112721.1, OU112722.1, OU112723.1, OU112724.1, OU112725.1, OU112726.1, OU112727.1, OU112728.1, OU112729.1, OU112730.1, OU112731.1, OU112732.1, OU112733.1, OU112734.1, OU112735.1, OU112736.1, OU112737.1, OU112738.1, OU112739.1, OU112740.1, OU112741.1, OU112742.1, OU112743.1, OU112744.1, OU112745.1, OU112746.1, OU112747.1, OU112748.1, OU112749.1, OU112750.1, OU112751.1, OU112752.1, OU112753.1, OU112754.1, OU112755.1, OU112756.1, OU112757.1, OU112758.1, OU112759.1, OU112760.1, OU112761.1, OU112762.1, OU112763.1, OU112764.1, OU112765.1, OU112766.1, OU112767.1, OU112768.1, OU112769.1, OU112770.1, OU112771.1, OU112772.1, OU112773.1, OU112774.1, OU112775.1, OU112776.1, OU112777.1, OU112778.1, OU112779.1, OU112780.1, OU112781.1, OU112782.1, OU112783.1, OU112784.1, OU112785.1, OU112786.1, OU112787.1, OU112788.1, OU112789.1, OU112790.1, OU112791.1, OU112792.1, OU112793.1, OU112794.1, OU112795.1, OU112796.1, OU112798.1, OU112799.1, OU112800.1, OU112801.1, OU112802.1, OU112803.1, OU112804.1, OU112805.1, OU112806.1, OU112807.1, OU112808.1, OU112809.1, OU112810.1, OU112811.1, OU112812.1, OU112813.1, OU112814.1, OU112815.1, OU112816.1, OU112817.1, OU112818.1, OU112819.1, OU112820.1, OU112821.1, OU112822.1, OU112823.1, OU112824.1, OU112825.1, OU112826.1, OU112827.1, OU112828.1, OU112829.1, OU112830.1, OU112831.1, OU112832.1, OU112833.1, OU112834.1, OU112835.1, OU112836.1, OU112837.1, OU112838.1, OU112840.1, OU112841.1, OU112842.1, OU112843.1, OU112844.1, OU112845.1, OU112846.1, OU112847.1, OU112848.1, OU112849.1, OU112850.1, OU112851.1, OU112852.1, OU112853.1, OU112854.1, OU112855.1, OU112856.1, OU112857.1, OU112858.1, OU112859.1, OU112860.1, OU112861.1, OU112862.1, OU112863.1, OU112864.1, OU112865.1, OU112866.1, OU112867.1, OU112868.1, OU112869.1, OU112870.1, OU112871.1, OU112872.1, OU112873.1, OU112874.1, OU112875.1, OU112876.1, OU112877.1, OU112878.1, OU112879.1, OU112880.1, OU112881.1, OU112882.1, OU112884.1, OU112885.1, OU112886.1, OU112887.1, OU112888.1, OU112889.1, OU112890.1, OU112891.1, OU112892.1, OU112893.1, OU112894.1, OU112895.1, OU112896.1, OU112898.1, OU112899.1, OU112900.1, OU112901.1, OU112902.1, OU112903.1, OU112904.1, OU112905.1, OU112906.1, OU112907.1, OU112908.1, OU112909.1, OU112910.1, OU112911.1, OU112912.1, OU112913.1, OU112914.1, OU112915.1, OU112916.1, OU112917.1, OU112918.1, OU112919.1, OU112920.1, OU112921.1, OU112922.1, OU112923.1, OU112924.1, OU112925.1, OU112926.1, OU112927.1, OU112928.1, OU112929.1, OU112930.1, OU112931.1, OU112932.1, OU112933.1, OU112934.1, OU112935.1, OU112936.1, OU112937.1, OU112938.1, OU112939.1, OU112940.1, OU112941.1, OU112942.1, OU112943.1, OU112944.1, OU112945.1, OU112946.1, OU112947.1, OU112948.1, OU112949.1, OU112950.1, OU112951.1, OU112952.1, OU112953.1, OU112954.1, OU112955.1, OU112956.1, OU112957.1, OU112958.1, OU112959.1, OU112960.1, OU112961.1, OU112962.1, OU112963.1, OU112964.1, OU112965.1, OU112966.1, OU112967.1, OU112968.1, OU112969.1, OU112970.1, OU112971.1, OU112972.1, OU112973.1, OU112974.1, OU112976.1, OU112977.1, OU112978.1, OU112979.1, OU112980.1, OU112981.1, OU112982.1, OU112983.1, OU112984.1, OU112985.1, OU112986.1, OU112987.1, OU112988.1, OU112989.1, OU112990.1, OU112991.1, OU112992.1, OU112993.1, OU112994.1, OU112995.1, OU112996.1, OU112997.1, OU112998.1, OU112999.1, OU113000.1, OU113001.1, OU113003.1, OU113004.1, OU113005.1, OU113006.1, OU113007.1, OU113008.1, OU113009.1, OU113010.1, OU113011.1, OU113012.1, OU113013.1, OU113014.1, OU113015.1, OU113016.1, OU113017.1, OU113018.1, OU113019.1, OU113020.1, OU113021.1, OU113022.1, OU113023.1, OU113024.1, OU113025.1, OU113026.1, OU113027.1, OU113028.1, OU113029.1, OU113030.1, OU113031.1, OU113032.1, OU113033.1, OU113034.1, OU113035.1, OU113036.1, OU113037.1, OU113038.1, OU113039.1, OU113040.1, OU113041.1, OU113042.1, OU113043.1, OU113044.1, OU113045.1, OU113046.1, OU113047.1, OU113048.1, OU113049.1, OU113050.1, OU113051.1, OU113052.1, OU113053.1, OU113054.1, OU113055.1, OU113056.1, OU113057.1, OU113058.1, OU113059.1, OU113060.1, OU113061.1, OU113062.1, OU113063.1, OU113064.1, OU113065.1, OU113066.1, OU113067.1, OU113068.1, OU113069.1, OU113070.1, OU113071.1, OU113072.1, OU113073.1, OU113074.1, OU113075.1, OU113076.1, OU113077.1, OU113078.1, OU113079.1, OU113080.1, OU113081.1, OU113082.1, OU113083.1, OU113084.1, OU113085.1, OU113086.1, OU113087.1, OU113088.1, OU113089.1, OU113090.1, OU113091.1, OU113092.1, OU113093.1, OU113094.1, OU113095.1, OU113096.1, OU113097.1, OU113098.1, OU113101.1, OU113103.1, OU113104.1, OU113105.1, OU113106.1, OU113107.1, OU113108.1, OU113109.1, OU113110.1, OU113111.1, OU113112.1, OU113113.1, OU113114.1, OU113115.1, OU113116.1, OU113117.1, OU113118.1, OU113119.1, OU113120.1, OU113121.1, OU113122.1, OU113123.1, OU113124.1, OU113125.1, OU113126.1, OU113127.1, OU113128.1, OU113129.1, OU113130.1, OU113131.1, OU113132.1, OU113133.1, OU113134.1, OU113135.1, OU113136.1, OU113137.1, OU113138.1, OU113139.1, OU113140.1, OU113141.1, OU113142.1, OU113143.1, OU113144.1, OU113145.1, OU113146.1, OU113147.1, OU113148.1, OU113149.1, OU113150.1, OU113151.1, OU113152.1, OU113153.1, OU113154.1, OU113155.1, OU113156.1, OU113157.1, OU113158.1, OU113159.1, OU113160.1, OU113161.1, OU113162.1, OU113163.1, OU113164.1, OU113165.1, OU113166.1, OU113167.1, OU113168.1, OU113169.1, OU113170.1, OU113171.1, OU113172.1, OU113173.1, OU113174.1, OU113175.1, OU113176.1, OU113177.1, OU113178.1, OU113179.1, OU113180.1, OU113181.1, OU113182.1, OU113183.1, OU113184.1, OU113185.1, OU113186.1, OU113187.1, OU113188.1, OU113189.1, OU113190.1, OU113191.1, OU113192.1, OU113193.1, OU113194.1, OU113195.1, OU113196.1, OU113197.1, OU113198.1, OU113199.1, OU113200.1, OU113201.1, OU113202.1, OU113203.1, OU113204.1, OU113205.1, OU113206.1, OU113207.1, OU113208.1, OU113209.1, OU113210.1, OU113211.1, OU113212.1, OU113213.1, OU113214.1, OU113215.1, OU113216.1, OU113217.1, OU113218.1, OU113219.1, OU113220.1, OU113221.1, OU113223.1, OU113224.1, OU113225.1, OU113226.1, OU113227.1, OU113228.1, OU113229.1, OU113230.1, OU113231.1, OU113232.1, OU113233.1, OU113234.1, OU113235.1, OU113236.1, OU113237.1, OU113238.1, OU113239.1, OU113240.1, OU113241.1, OU113242.1, OU113243.1, OU113244.1, OU113245.1, OU113246.1, OU113247.1, OU113248.1, OU113249.1, OU113250.1, OU113251.1, OU113252.1, OU113253.1, OU113254.1, OU113255.1, OU113256.1, OU113257.1, OU113258.1, OU113259.1, OU113260.1, OU113261.1, OU113262.1, OU113263.1, OU113264.1, OU113265.1, OU113266.1, OU113267.1, OU113268.1, OU113269.1, OU113270.1, OU113271.1, OU113272.1, OU113273.1, OU113274.1, OU113275.1, OU113276.1, OU113277.1, OU113278.1, OU113279.1, OU113280.1, OU113281.1, OU113282.1, OU113283.1, OU113284.1, OU113285.1, OU113286.1, OU113287.1, OU113288.1, OU113289.1, OU113291.1, OU113292.1, OU113293.1, OU113294.1, OU113296.1, OU113297.1, OU113298.1, OU113299.1, OU113300.1, OU113302.1, OU113303.1, OU113304.1, OU113305.1, OU113306.1, OU113307.1, OU113309.1, OU113310.1, OU113311.1, OU113312.1, OU113313.1, OU113314.1, OU113315.1, OU113317.1, OU113318.1, OU113319.1, OU113320.1, OU113321.1, OU113322.1, OU113323.1, OU113324.1, OU113325.1, OU113326.1, OU113327.1, OU113328.1, OU113330.1, OU113331.1, OU113332.1, OU113333.1, OU113334.1, OU113335.1, OU113336.1, OU113337.1, OU113338.1, OU113339.1, OU113340.1, OU113341.1, OU113342.1, OU113343.1, OU113344.1, OU113345.1, OU113346.1, OU113347.1, OU113348.1, OU113349.1, OU113350.1, OU113351.1, OU113352.1, OU113353.1, OU113354.1, OU113355.1, OU113356.1, OU113357.1, OU113358.1, OU113359.1, OU113360.1, OU113361.1, OU113362.1, OU113363.1, OU113364.1, OU113365.1, OU113366.1, OU113367.1, OU113368.1, OU113369.1, OU113370.1, OU113371.1, OU113372.1, OU113373.1, OU113374.1, OU113376.1, OU113377.1, OU113378.1, OU113379.1, OU113381.1, OU113382.1, OU113383.1, OU113384.1, OU113385.1, OU113386.1, OU113387.1, OU113389.1, OU113390.1, OU113391.1, OU113392.1, OU113393.1, OU113394.1, OU113395.1, OU113396.1, OU113397.1, OU113398.1, OU113399.1, OU113400.1, OU113401.1, OU113402.1, OU113403.1, OU113404.1, OU113405.1, OU113406.1, OU113407.1, OU113408.1, OU113409.1, OU113410.1, OU113411.1, OU113412.1, OU113413.1, OU113414.1, OU113415.1, OU113416.1, OU113418.1, OU113419.1, OU113420.1, OU113421.1, OU113422.1, OU113423.1, OU113424.1, OU113425.1, OU113426.1, OU113427.1, OU113428.1, OU113429.1, OU113430.1, OU113431.1, OU113432.1, OU113433.1, OU113434.1, OU113436.1, OU113437.1, OU113438.1, OU113439.1, OU113440.1, OU113441.1, OU113442.1, OU113443.1, OU113445.1, OU113446.1, OU113448.1, OU113449.1, OU113450.1, OU113451.1, OU113452.1, OU113453.1, OU113454.1, OU113455.1, OU113456.1, OU113457.1, OU113458.1, OU113459.1, OU113460.1, OU113461.1, OU113462.1, OU113463.1, OU113464.1, OU113465.1, OU113466.1, OU113467.1, OU113468.1, OU113469.1, OU113470.1, OU113471.1, OU113472.1, OU113473.1, OU113474.1, OU113475.1, OU113476.1, OU113477.1, OU113478.1, OU113479.1, OU113480.1, OU113481.1, OU113482.1, OU113483.1, OU113484.1, OU113485.1, OU113486.1, OU113487.1, OU113488.1, OU113489.1, OU113490.1, OU113491.1, OU113492.1, OU113493.1, OU113494.1, OU113495.1, OU113496.1, OU113497.1, OU113498.1, OU113499.1, OU113500.1, OU113501.1, OU113502.1, OU113503.1, OU113504.1, OU113505.1, OU113506.1, OU113507.1, OU113508.1, OU113509.1, OU113510.1, OU113511.1, OU113512.1, OU113513.1, OU113514.1, OU113515.1, OU113516.1, OU113518.1, OU113519.1, OU113520.1, OU113521.1, OU113522.1, OU113523.1, OU113524.1, OU113525.1, OU113526.1, OU113527.1, OU113528.1, OU113529.1, OU113530.1, OU113531.1, OU113532.1, OU113533.1, OU113534.1, OU113535.1, OU113536.1, OU113537.1, OU113538.1, OU113539.1, OU113540.1, OU113541.1, OU113543.1, OU113544.1, OU113545.1, OU113546.1, OU113547.1, OU113548.1, OU113549.1, OU113551.1, OU113552.1, OU113553.1, OU113554.1, OU113555.1, OU113556.1, OU113557.1, OU113558.1, OU113559.1, OU113561.1, OU113562.1, OU113563.1, OU113564.1, OU113565.1, OU113566.1, OU113567.1, OU113568.1, OU113569.1, OU113570.1, OU113571.1, OU113572.1, OU113573.1, OU113574.1, OU113575.1, OU113576.1, OU113577.1, OU113578.1, OU113579.1, OU113580.1, OU113581.1, OU113582.1, OU113583.1, OU113586.1, OU113587.1, OU113588.1, OU113589.1, OU113590.1, OU113591.1, OU113592.1, OU113593.1, OU113594.1, OU113595.1, OU113596.1, OU113597.1, OU113598.1, OU113599.1, OU113600.1, OU113601.1, OU113602.1, OU113603.1, OU113604.1, OU113605.1, OU113606.1, OU113607.1, OU113608.1, OU113609.1, OU113610.1, OU113611.1, OU113612.1, OU113613.1, OU113614.1, OU113615.1, OU113616.1, OU113617.1, OU113618.1, OU113619.1, OU113620.1, OU113621.1, OU113622.1, OU113623.1, OU113624.1, OU113625.1, OU113626.1, OU113627.1, OU113628.1, OU113629.1, OU113630.1, OU113631.1, OU113632.1, OU113633.1, OU113634.1, OU113635.1, OU113636.1, OU113637.1, OU113638.1, OU113639.1, OU113640.1, OU113641.1, OU113642.1, OU113643.1, OU113644.1, OU113645.1, OU113647.1, OU113648.1, OU113649.1, OU113651.1, OU113652.1, OU113653.1, OU113654.1, OU113655.1, OU113656.1, OU113657.1, OU113658.1, OU113659.1, OU113660.1, OU113661.1, OU113662.1, OU113663.1, OU113664.1, OU113665.1, OU113666.1, OU113667.1, OU113668.1, OU113669.1, OU113670.1, OU113671.1, OU113672.1, OU113673.1, OU113674.1, OU113675.1, OU113676.1, OU113677.1, OU113678.1, OU113679.1, OU113680.1, OU113681.1, OU113682.1, OU113683.1, OU113684.1, OU113685.1, OU113686.1, OU113687.1, OU113688.1, OU113689.1, OU113690.1, OU113691.1, OU113692.1, OU113693.1, OU113694.1, OU113695.1, OU113696.1, OU113697.1, OU113698.1, OU113699.1, OU113700.1, OU113701.1, OU113702.1, OU113703.1, OU113704.1, OU113705.1, OU113706.1, OU113707.1, OU113709.1, OU113710.1, OU113711.1, OU113712.1, OU113713.1, OU113714.1, OU113715.1, OU113716.1, OU113717.1, OU113718.1, OU113719.1, OU113720.1, OU113721.1, OU113722.1, OU113723.1, OU113724.1, OU113725.1, OU113726.1, OU113727.1, OU113728.1, OU113729.1, OU113730.1, OU113731.1, OU113732.1, OU113733.1, OU113734.1, OU113735.1, OU113736.1, OU113737.1, OU113738.1, OU113739.1, OU113740.1, OU113741.1, OU113742.1, OU113743.1, OU113744.1, OU113745.1, OU113746.1, OU113747.1, OU113748.1, OU113749.1, OU113750.1, OU113751.1, OU113752.1, OU113753.1, OU113754.1, OU113755.1, OU113756.1, OU113757.1, OU113758.1, OU113760.1, OU113761.1, OU113762.1, OU113763.1, OU113764.1, OU113765.1, OU113766.1, OU113767.1, OU113768.1, OU113769.1, OU113771.1, OU113772.1, OU113773.1, OU113774.1, OU113775.1, OU113776.1, OU113777.1, OU113779.1, OU113780.1, OU113781.1, OU113782.1, OU113783.1, OU113784.1, OU113785.1, OU113786.1, OU113787.1, OU113788.1, OU113789.1, OU113790.1, OU113791.1, OU113792.1, OU113793.1, OU113794.1, OU113795.1, OU113796.1, OU113797.1, OU113798.1, OU113799.1, OU113800.1, OU113801.1, OU113802.1, OU113803.1, OU113804.1, OU113805.1, OU113806.1, OU113807.1, OU113808.1, OU113809.1, OU113810.1, OU113811.1, OU113812.1, OU113813.1, OU113814.1, OU113815.1, OU113816.1, OU113817.1, OU113818.1, OU113819.1, OU113820.1, OU113821.1, OU113822.1, OU113823.1, OU113824.1, OU113825.1, OU113826.1, OU113827.1, OU113828.1, OU113829.1, OU113830.1, OU113831.1, OU113833.1, OU113834.1, OU113836.1, OU113837.1, OU113838.1, OU113839.1, OU113840.1, OU113841.1, OU113842.1, OU113843.1, OU113844.1, OU113845.1, OU113846.1, OU113847.1, OU113849.1, OU113850.1, OU113851.1, OU113852.1, OU113853.1, OU113854.1, OU113855.1, OU113856.1, OU113857.1, OU113858.1, OU113859.1, OU113860.1, OU113861.1, OU113862.1, OU113863.1, OU113864.1, OU113866.1, OU113867.1, OU113868.1, OU113869.1, OU113870.1, OU113871.1, OU113872.1, OU113873.1, OU113874.1, OU113875.1, OU113876.1, OU113877.1, OU113878.1, OU113879.1, OU113880.1, OU113881.1, OU113882.1, OU113883.1, OU113884.1, OU113885.1, OU113886.1, OU113887.1, OU113888.1, OU113889.1, OU113890.1, OU113891.1, OU113892.1, OU113893.1, OU113894.1, OU113895.1, OU113896.1, OU113897.1, OU113898.1, OU113899.1, OU113900.1, OU113901.1, OU113902.1, OU113903.1, OU113904.1, OU113905.1, OU113906.1, OU113907.1, OU113908.1, OU113909.1, OU113910.1, OU113911.1, OU113912.1, OU113913.1, OU113914.1, OU113915.1, OU113916.1, OU113917.1, OU113918.1, OU113919.1, OU113920.1, OU113921.1, OU113922.1, OU113923.1, OU113924.1, OU113925.1, OU113926.1, OU113927.1, OU113928.1, OU113929.1, OU113930.1, OU113931.1, OU113932.1, OU113933.1, OU113934.1, OU113935.1, OU113936.1, OU113937.1, OU113938.1, OU113939.1, OU113940.1, OU113941.1, OU113942.1, OU113943.1, OU113944.1, OU113945.1, OU113946.1, OU113947.1, OU113948.1, OU113949.1, OU113950.1, OU113951.1, OU113952.1, OU113953.1, OU113954.1, OU113955.1, OU113956.1, OU113957.1, OU113958.1, OU113959.1, OU113960.1, OU113961.1, OU113962.1, OU113963.1, OU113964.1, OU113965.1, OU113966.1, OU113967.1, OU113968.1, OU113969.1, OU113970.1, OU113971.1, OU113972.1, OU113973.1, OU113974.1, OU113975.1, OU113976.1, OU113978.1, OU113979.1, OU113980.1, OU113981.1, OU113982.1, OU113983.1, OU113984.1, OU113985.1, OU113986.1, OU113987.1, OU113988.1, OU113989.1, OU113990.1, OU113991.1, OU113992.1, OU113993.1, OU113994.1, OU113995.1, OU113996.1, OU113997.1, OU113998.1, OU113999.1, OU114000.1, OU114001.1, OU114002.1, OU114003.1, OU114004.1, OU114005.1, OU114006.1, OU114008.1, OU114009.1, OU114010.1, OU114011.1, OU114012.1, OU114013.1, OU114014.1, OU114015.1, OU114016.1, OU114017.1, OU114018.1, OU114019.1, OU114020.1, OU114021.1, OU114022.1, OU114023.1, OU114024.1, OU114025.1, OU114026.1, OU114027.1, OU114029.1, OU114030.1, OU114031.1, OU114032.1, OU114033.1, OU114034.1, OU114035.1, OU114036.1, OU114037.1, OU114038.1, OU114039.1, OU114040.1, OU114041.1, OU114042.1, OU114043.1, OU114044.1, OU114045.1, OU114046.1, OU114047.1, OU114048.1, OU114049.1, OU114050.1, OU114051.1, OU114052.1, OU114053.1, OU114054.1, OU114055.1, OU114056.1, OU114057.1, OU114058.1, OU114059.1, OU114060.1, OU114061.1, OU114062.1, OU114063.1, OU114064.1, OU114065.1, OU114066.1, OU114067.1, OU114068.1, OU114069.1, OU114070.1, OU114071.1, OU114072.1, OU114073.1, OU114074.1, OU114075.1, OU114076.1, OU114077.1, OU114078.1, OU114079.1, OU114080.1, OU114081.1, OU114082.1, OU114083.1, OU114084.1, OU114085.1, OU114086.1, OU114087.1, OU114088.1, OU114089.1, OU114090.1, OU114091.1, OU114092.1, OU114093.1, OU114094.1, OU114095.1, OU114096.1, OU114097.1, OU114098.1, OU114099.1, OU114100.1, OU114101.1, OU114102.1, OU114103.1, OU114104.1, OU114105.1, OU114106.1, OU114107.1, OU114108.1, OU114109.1, OU114110.1, OU114111.1, OU114112.1, OU114113.1, OU114114.1, OU114115.1, OU114116.1, OU114117.1, OU114118.1, OU114119.1, OU114120.1, OU114121.1, OU114122.1, OU114123.1, OU114124.1, OU114125.1, OU114126.1, OU114127.1, OU114128.1, OU114129.1, OU114130.1, OU114131.1, OU114132.1, OU114133.1, OU114134.1, OU114135.1, OU114136.1, OU114137.1, OU114138.1, OU114139.1, OU114140.1, OU114141.1, OU114142.1, OU114143.1, OU114144.1, OU114145.1, OU114146.1, OU114147.1, OU114148.1, OU114149.1, OU114150.1, OU114151.1, OU114152.1, OU114153.1, OU114154.1, OU114155.1, OU114156.1, OU114157.1, OU114158.1, OU114159.1, OU114160.1, OU114161.1, OU114162.1, OU114163.1, OU114164.1, OU114165.1, OU114166.1, OU114167.1, OU114168.1, OU114169.1, OU114170.1, OU114171.1, OU114172.1, OU114173.1, OU114174.1, OU114175.1, OU114176.1, OU114177.1, OU114178.1, OU114179.1, OU114180.1, OU114181.1, OU114182.1, OU114183.1, OU114184.1, OU114185.1, OU114186.1, OU114187.1, OU114188.1, OU114189.1, OU114190.1, OU114191.1, OU114192.1, OU114193.1, OU114194.1, OU114195.1, OU114196.1, OU114197.1, OU114198.1, OU114199.1, OU114200.1, OU114201.1, OU114202.1, OU114203.1, OU114204.1, OU114205.1, OU114206.1, OU114207.1, OU114208.1, OU114209.1, OU114210.1, OU114211.1, OU114212.1, OU114213.1, OU114214.1, OU114215.1, OU114216.1, OU114217.1, OU114218.1, OU114219.1, OU114220.1, OU114221.1, OU114222.1, OU114223.1, OU114224.1, OU114225.1, OU114226.1, OU114227.1, OU114228.1, OU114229.1, OU114230.1, OU114231.1, OU114232.1, OU114233.1, OU114234.1, OU114235.1, OU114236.1, OU114237.1, OU114238.1, OU114239.1, OU114240.1, OU114241.1, OU114242.1, OU114243.1, OU114244.1, OU114245.1, OU114246.1, OU114247.1, OU114248.1, OU114249.1, OU114250.1, OU114251.1, OU114252.1, OU114253.1, OU114254.1, OU114255.1, OU114256.1, OU114257.1, OU114258.1, OU114259.1, OU114260.1, OU114261.1, OU114262.1, OU114263.1, OU114264.1, OU114265.1, OU114266.1, OU114267.1, OU114268.1, OU114269.1, OU114270.1, OU114271.1, OU114272.1, OU114274.1, OU114275.1, OU114276.1, OU114277.1, OU114278.1, OU114279.1, OU114280.1, OU114281.1, OU114282.1, OU114283.1, OU114284.1, OU114285.1, OU114286.1, OU114287.1, OU114288.1, OU114289.1, OU114290.1, OU114291.1, OU114292.1, OU114293.1, OU114294.1, OU114295.1, OU114296.1, OU114297.1, OU114298.1, OU114299.1, OU114301.1, OU114302.1, OU114303.1, OU114304.1, OU114305.1, OU114306.1, OU114307.1, OU114308.1, OU114309.1, OU114310.1, OU114311.1, OU114312.1, OU114313.1, OU114314.1, OU114315.1, OU114316.1, OU114317.1, OU114318.1, OU114319.1, OU114320.1, OU114321.1, OU114322.1, OU114323.1, OU114324.1, OU114325.1, OU114326.1, OU114327.1, OU114328.1, OU114329.1, OU114330.1, OU114331.1, OU114332.1, OU114333.1, OU114334.1, OU114335.1, OU114336.1, OU114337.1, OU114338.1, OU114339.1, OU114340.1, OU114341.1, OU114342.1, OU114343.1, OU114344.1, OU114345.1, OU114346.1, OU114347.1, OU114348.1, OU114349.1, OU114351.1, OU114352.1, OU114353.1, OU114354.1, OU114355.1, OU114356.1, OU114357.1, OU114358.1, OU114359.1, OU114360.1, OU114361.1, OU114362.1, OU114363.1, OU114364.1, OU114365.1, OU114366.1, OU114367.1, OU114368.1, OU114369.1, OU114370.1, OU114371.1, OU114372.1, OU114373.1, OU114374.1, OU114375.1, OU114376.1, OU114377.1, OU114378.1, OU114379.1, OU114380.1, OU114381.1, OU114382.1, OU114383.1, OU114384.1, OU114385.1, OU114386.1, OU114387.1, OU114388.1, OU114389.1, OU114390.1, OU114391.1, OU114392.1, OU114393.1, OU114394.1, OU114395.1, OU114396.1, OU114398.1, OU114399.1, OU114400.1, OU114401.1, OU114402.1, OU114403.1, OU114404.1, OU114405.1, OU114406.1, OU114407.1, OU114408.1, OU114409.1, OU114410.1, OU114411.1, OU114412.1, OU114413.1, OU114414.1, OU114415.1, OU114416.1, OU114417.1, OU114418.1, OU114419.1, OU114420.1, OU114421.1, OU114422.1, OU114423.1, OU114424.1, OU114425.1, OU114426.1, OU114427.1, OU114428.1, OU114429.1, OU114430.1, OU114431.1, OU114432.1, OU114433.1, OU114434.1, OU114435.1, OU114436.1, OU114437.1, OU114438.1, OU114439.1, OU114440.1, OU114441.1, OU114442.1, OU114443.1, OU114444.1, OU114445.1, OU114446.1, OU114447.1, OU114448.1, OU114449.1, OU114450.1, OU114451.1, OU114452.1, OU114453.1, OU114454.1, OU114455.1, OU114456.1, OU114457.1, OU114458.1, OU114459.1, OU114460.1, OU114461.1, OU114462.1, OU114463.1, OU114464.1, OU114465.1, OU114466.1, OU114467.1, OU114468.1, OU114469.1, OU114470.1, OU114471.1, OU114472.1, OU114473.1, OU114474.1, OU114475.1, OU114476.1, OU114477.1, OU114478.1, OU114479.1, OU114480.1, OU114481.1, OU114482.1, OU114483.1, OU114484.1, OU114485.1, OU114486.1, OU114487.1, OU114489.1, OU114490.1, OU114491.1, OU114492.1, OU114493.1, OU114494.1, OU114495.1, OU114496.1, OU114498.1, OU114499.1, OU114500.1, OU114501.1, OU114502.1, OU114503.1, OU114504.1, OU114505.1, OU114506.1, OU114507.1, OU114508.1, OU114509.1, OU114510.1, OU114511.1, OU114512.1, OU114513.1, OU114514.1, OU114515.1, OU114516.1, OU114517.1, OU114518.1, OU114519.1, OU114520.1, OU114521.1, OU114522.1, OU114523.1, OU114524.1, OU114525.1, OU114526.1, OU114527.1, OU114528.1, OU114529.1, OU114530.1, OU114531.1, OU114532.1, OU114533.1, OU114534.1, OU114536.1, OU114537.1, OU114538.1, OU114539.1, OU114540.1, OU114541.1, OU114542.1, OU114543.1, OU114544.1, OU114545.1, OU114546.1, OU114547.1, OU114548.1, OU114549.1, OU114550.1, OU114551.1, OU114552.1, OU114553.1, OU114554.1, OU114555.1, OU114556.1, OU114557.1, OU114558.1, OU114559.1, OU114560.1, OU114561.1, OU114562.1, OU114563.1, OU114564.1, OU114565.1, OU114566.1, OU114567.1, OU114568.1, OU114569.1, OU114570.1, OU114571.1, OU114572.1, OU114573.1, OU114574.1, OU114575.1, OU114576.1, OU114577.1, OU114578.1, OU114579.1, OU114580.1, OU114581.1, OU114582.1, OU114583.1, OU114584.1, OU114585.1, OU114586.1, OU114587.1, OU114588.1, OU114589.1, OU114590.1, OU114591.1, OU114592.1, OU114593.1, OU114594.1, OU114595.1, OU114596.1, OU114597.1, OU114598.1, OU114599.1, OU114600.1, OU114601.1, OU114602.1, OU114603.1, OU114604.1, OU114605.1, OU114606.1, OU114607.1, OU114608.1, OU114609.1, OU114610.1, OU114611.1, OU114612.1, OU114613.1, OU114614.1, OU114615.1, OU114616.1, OU114617.1, OU114618.1, OU114619.1, OU114620.1, OU114621.1, OU114622.1, OU114623.1, OU114624.1, OU114625.1, OU114626.1, OU114627.1, OU114628.1, OU114629.1, OU114630.1, OU114632.1, OU114633.1, OU114634.1, OU114635.1, OU114636.1, OU114637.1, OU114638.1, OU114639.1, OU114640.1, OU114641.1, OU114642.1, OU114643.1, OU114644.1, OU114645.1, OU114646.1, OU114647.1, OU114648.1, OU114649.1, OU114650.1, OU114651.1, OU114652.1, OU114653.1, OU114654.1, OU114655.1, OU114656.1, OU114657.1, OU114658.1, OU114659.1, OU114660.1, OU114661.1, OU114662.1, OU114663.1, OU114664.1, OU114665.1, OU114666.1, OU114667.1, OU114668.1, OU114669.1, OU114670.1, OU114671.1, OU114672.1, OU114673.1, OU114674.1, OU114675.1, OU114676.1, OU114677.1, OU114678.1, OU114679.1, OU114680.1, OU114681.1, OU114682.1, OU114683.1, OU114684.1, OU114685.1, OU114686.1, OU114687.1, OU114688.1, OU114689.1, OU114690.1, OU114691.1, OU114692.1, OU114693.1, OU114694.1, OU114695.1, OU114696.1, OU114697.1, OU114698.1, OU114699.1, OU114700.1, OU114701.1, OU114702.1, OU114703.1, OU114704.1, OU114705.1, OU114706.1, OU114707.1, OU114708.1, OU114709.1, OU114710.1, OU114711.1, OU114712.1, OU114713.1, OU114714.1, OU114715.1, OU114717.1, OU114718.1, OU114719.1, OU114720.1, OU114721.1, OU114722.1, OU114723.1, OU114724.1, OU114725.1, OU114726.1, OU114727.1, OU114728.1, OU114729.1, OU114730.1, OU114731.1, OU114732.1, OU114733.1, OU114734.1, OU114735.1, OU114736.1, OU114737.1, OU114738.1, OU114739.1, OU114740.1, OU114741.1, OU114742.1, OU114743.1, OU114744.1, OU114745.1, OU114746.1, OU114747.1, OU114748.1, OU114749.1, OU114750.1, OU114751.1, OU114752.1, OU114754.1, OU114755.1, OU114756.1, OU114757.1, OU114758.1, OU114759.1, OU114760.1, OU114761.1, OU114762.1, OU114763.1, OU114764.1, OU114765.1, OU114766.1, OU114767.1, OU114768.1, OU114769.1, OU114770.1, OU114771.1, OU114772.1, OU114773.1, OU114774.1, OU114775.1, OU114776.1, OU114777.1, OU114778.1, OU114779.1, OU114780.1, OU114781.1, OU114782.1, OU114783.1, OU114784.1, OU114785.1, OU114786.1, OU114787.1, OU114788.1, OU114789.1, OU114790.1, OU114791.1, OU114792.1, OU114793.1, OU114794.1, OU114795.1, OU114796.1, OU114797.1, OU114798.1, OU114799.1, OU114800.1, OU114801.1, OU114802.1, OU114803.1, OU114804.1, OU114805.1, OU114806.1, OU114807.1, OU114808.1, OU114809.1, OU114810.1, OU114811.1, OU114812.1, OU114813.1, OU114814.1, OU114815.1, OU114816.1, OU114817.1, OU114818.1, OU114819.1, OU114820.1, OU114821.1, OU114822.1, OU114823.1, OU114824.1, OU114825.1, OU114826.1, OU114827.1, OU114828.1, OU114829.1, OU114830.1, OU114831.1, OU114832.1, OU114833.1, OU114834.1, OU114835.1, OU114836.1, OU114837.1, OU114838.1, OU114839.1, OU114840.1, OU114841.1, OU114842.1, OU114843.1, OU114844.1, OU114845.1, OU114846.1, OU114847.1, OU114848.1, OU114849.1, OU114850.1, OU114851.1, OU114852.1, OU114853.1, OU114854.1, OU114855.1, OU114856.1, OU114857.1, OU114858.1, OU114860.1, OU114861.1, OU114862.1, OU114863.1, OU114864.1, OU114865.1, OU114866.1, OU114867.1, OU114868.1, OU114869.1, OU114870.1, OU114871.1, OU114872.1, OU114873.1, OU114874.1, OU114875.1, OU114876.1, OU114877.1, OU114878.1, OU114879.1, OU114880.1, OU114881.1, OU114882.1, OU114883.1, OU114884.1, OU114885.1, OU114886.1, OU114887.1, OU114888.1, OU114889.1, OU114890.1, OU114891.1, OU114892.1, OU114893.1, OU114894.1, OU114895.1, OU114896.1, OU114897.1, OU114898.1, OU114899.1, OU114900.1, OU114901.1, OU114902.1, OU114903.1, OU114904.1, OU114905.1, OU114907.1, OU114908.1, OU114909.1, OU114910.1, OU114911.1, OU114912.1, OU114913.1, OU114914.1, OU114915.1, OU114916.1, OU114917.1, OU114918.1, OU114919.1, OU114920.1, OU114921.1, OU114922.1, OU114923.1, OU114924.1, OU114925.1, OU114926.1, OU114927.1, OU114928.1, OU114929.1, OU114930.1, OU114931.1, OU114932.1, OU114933.1, OU114934.1, OU114935.1, OU114936.1, OU114937.1, OU114938.1, OU114939.1, OU114940.1, OU114941.1, OU114942.1, OU114943.1, OU114944.1, OU114945.1, OU114946.1, OU114947.1, OU114948.1, OU114949.1, OU114950.1, OU114951.1, OU114953.1, OU114954.1, OU114955.1, OU114956.1, OU114957.1, OU114958.1, OU114959.1, OU114960.1, OU114961.1, OU114962.1, OU114963.1, OU114964.1, OU114965.1, OU114966.1, OU114967.1, OU114968.1, OU114969.1, OU114970.1, OU114971.1, OU114972.1, OU114973.1, OU114974.1, OU114975.1, OU114976.1, OU114977.1, OU114978.1, OU114979.1, OU114980.1, OU114981.1, OU114982.1, OU114983.1, OU114984.1, OU114985.1, OU114986.1, OU114987.1, OU114988.1, OU114989.1, OU114990.1, OU114991.1, OU114992.1, OU114993.1, OU114994.1, OU114995.1, OU114996.1, OU114997.1, OU114998.1, OU114999.1, OU115000.1, OU115001.1, OU115002.1, OU115003.1, OU115004.1, OU115005.1, OU115006.1, OU115007.1, OU115008.1, OU115009.1, OU115010.1, OU115011.1, OU115012.1, OU115013.1, OU115014.1, OU115015.1, OU115016.1, OU115018.1, OU115019.1, OU115020.1, OU115021.1, OU115022.1, OU115023.1, OU115024.1, OU115025.1, OU115026.1, OU115027.1, OU115028.1, OU115029.1, OU115030.1, OU115031.1, OU115032.1, OU115033.1, OU115034.1, OU115035.1, OU115036.1, OU115037.1, OU115038.1, OU115039.1, OU115040.1, OU115041.1, OU115042.1, OU115043.1, OU115044.1, OU115045.1, OU115046.1, OU115047.1, OU115048.1, OU115049.1, OU115050.1, OU115051.1, OU115052.1, OU115053.1, OU115054.1, OU115055.1, OU115056.1, OU115057.1, OU115058.1, OU115059.1, OU115060.1, OU115061.1, OU115062.1, OU115063.1, OU115064.1, OU115065.1, OU115066.1, OU115067.1, OU115068.1, OU115069.1, OU115070.1, OU115071.1, OU115072.1, OU115073.1, OU115074.1, OU115075.1, OU115076.1, OU115077.1, OU115078.1, OU115079.1, OU115080.1, OU115081.1, OU115082.1, OU115083.1, OU115084.1, OU115085.1, OU115086.1, OU115087.1, OU115088.1, OU115089.1, OU115090.1, OU115091.1, OU115092.1, OU115093.1, OU115094.1, OU115095.1, OU115096.1, OU115097.1, OU115098.1, OU115099.1, OU115100.1, OU115101.1, OU115102.1, OU115103.1, OU115104.1, OU115105.1, OU115106.1, OU115107.1, OU115108.1, OU115109.1, OU115111.1, OU115112.1, OU115113.1, OU115114.1, OU115115.1, OU115116.1, OU115117.1, OU115118.1, OU115119.1, OU115120.1, OU115121.1, OU115122.1, OU115123.1, OU115124.1, OU115125.1, OU115126.1, OU115127.1, OU115128.1, OU115129.1, OU115130.1, OU115131.1, OU115132.1, OU115133.1, OU115134.1, OU115135.1, OU115136.1, OU115137.1, OU115138.1, OU115139.1, OU115140.1, OU115141.1, OU115142.1, OU115143.1, OU115144.1, OU115145.1, OU115146.1, OU115147.1, OU115148.1, OU115149.1, OU115150.1, OU115151.1, OU115152.1, OU115153.1, OU115154.1, OU115155.1, OU115156.1, OU115157.1, OU115158.1, OU115159.1, OU115160.1, OU115161.1, OU115162.1, OU115163.1, OU115164.1, OU115165.1, OU115166.1, OU115167.1, OU115168.1, OU115169.1, OU115170.1, OU115171.1, OU115172.1, OU115173.1, OU115174.1, OU115175.1, OU115176.1, OU115177.1, OU115178.1, OU115179.1, OU115180.1, OU115181.1, OU115182.1, OU115183.1, OU115184.1, OU115185.1, OU115186.1, OU115187.1, OU115188.1, OU115189.1, OU115190.1, OU115191.1, OU115192.1, OU115193.1, OU115194.1, OU115195.1, OU115196.1, OU115197.1, OU115198.1, OU115199.1, OU115200.1, OU115201.1, OU115202.1, OU115203.1, OU115204.1, OU115205.1, OU115206.1, OU115207.1, OU115208.1, OU115209.1, OU115210.1, OU115211.1, OU115212.1, OU115213.1, OU115214.1, OU115215.1, OU115216.1, OU115217.1, OU115218.1, OU115219.1, OU115220.1, OU115221.1, OU115222.1, OU115223.1, OU115224.1, OU115225.1, OU115226.1, OU115227.1, OU115228.1, OU115229.1, OU115230.1, OU115231.1, OU115232.1, OU115233.1, OU115234.1, OU115235.1, OU115236.1, OU115237.1, OU115238.1, OU115239.1, OU115240.1, OU115241.1, OU115242.1, OU115243.1, OU115244.1, OU115245.1, OU115246.1, OU115247.1, OU115248.1, OU115249.1, OU115250.1, OU115251.1, OU115252.1, OU115253.1, OU115254.1, OU115255.1, OU115256.1, OU115257.1, OU115258.1, OU115259.1, OU115260.1, OU115261.1, OU115262.1, OU115263.1, OU115264.1, OU115265.1, OU115266.1, OU115267.1, OU115268.1, OU115270.1, OU115271.1, OU115272.1, OU115273.1, OU115274.1, OU115275.1, OU115276.1, OU115277.1, OU115278.1, OU115279.1, OU115280.1, OU115281.1, OU115282.1, OU115283.1, OU115284.1, OU115285.1, OU115286.1, OU115287.1, OU115288.1, OU115289.1, OU115290.1, OU115291.1, OU115292.1, OU115293.1, OU115294.1, OU115295.1, OU115296.1, OU115297.1, OU115298.1, OU115299.1, OU115300.1, OU115301.1, OU115302.1, OU115303.1, OU115304.1, OU115305.1, OU115306.1, OU115307.1, OU115308.1, OU115309.1, OU115310.1, OU115311.1, OU115312.1, OU115313.1, OU115314.1, OU115315.1, OU115316.1, OU115317.1, OU115318.1, OU115319.1, OU115320.1, OU115321.1, OU115322.1, OU115323.1, OU115324.1, OU115325.1, OU115326.1, OU115327.1, OU115328.1, OU115329.1, OU115330.1, OU115331.1, OU115332.1, OU115333.1, OU115334.1, OU115335.1, OU115336.1, OU115337.1, OU115338.1, OU115339.1, OU115340.1, OU115341.1, OU115342.1, OU115343.1, OU115344.1, OU115345.1, OU115346.1, OU115347.1, OU115348.1, OU115349.1, OU115350.1, OU115351.1, OU115352.1, OU115353.1, OU115354.1, OU115355.1, OU115356.1, OU115357.1, OU115358.1, OU115359.1, OU115360.1, OU115361.1, OU115362.1, OU115363.1, OU115364.1, OU115365.1, OU115366.1, OU115367.1, OU115368.1, OU115369.1, OU115370.1, OU115371.1, OU115372.1, OU115373.1, OU115374.1, OU115375.1, OU115378.1, OU115380.1, OU115381.1, OU115382.1, OU115385.1, OU115386.1, OU115387.1, OU115388.1, OU115389.1, OU115390.1, OU115391.1, OU115392.1, OU115393.1, OU115394.1, OU115395.1, OU115396.1, OU115397.1, OU115398.1, OU115399.1, OU115400.1, OU115401.1, OU115402.1, OU115403.1, OU115404.1, OU115405.1, OU115406.1, OU115407.1, OU115408.1, OU115409.1, OU115410.1, OU115411.1, OU115412.1, OU115413.1, OU115414.1, OU115415.1, OU115416.1, OU115417.1, OU115418.1, OU115419.1, OU115420.1, OU115421.1, OU115422.1, OU115423.1, OU115424.1, OU115425.1, OU115426.1, OU115427.1, OU115428.1, OU115429.1, OU115430.1, OU115431.1, OU115432.1, OU115433.1, OU115434.1, OU115435.1, OU115436.1, OU115437.1, OU115438.1, OU115439.1, OU115441.1, OU115442.1, OU115443.1, OU115444.1, OU115445.1, OU115446.1, OU115447.1, OU115448.1, OU115449.1, OU115450.1, OU115451.1, OU115452.1, OU115454.1, OU115455.1, OU115456.1, OU115457.1, OU115458.1, OU115459.1, OU115460.1, OU115461.1, OU115462.1, OU115463.1, OU115465.1, OU115466.1, OU115467.1, OU115468.1, OU115470.1, OU115471.1, OU115472.1, OU115473.1, OU115474.1, OU115475.1, OU115476.1, OU115477.1, OU115478.1, OU115479.1, OU115480.1, OU115481.1, OU115482.1, OU115483.1, OU115484.1, OU115485.1, OU115487.1, OU115488.1, OU115489.1, OU115490.1, OU115491.1, OU115492.1, OU115493.1, OU115494.1, OU115495.1, OU115496.1, OU115497.1, OU115498.1, OU115499.1, OU115500.1, OU115501.1, OU115502.1, OU115503.1, OU115504.1, OU115505.1, OU115506.1, OU115507.1, OU115508.1, OU115509.1, OU115510.1, OU115511.1, OU115512.1, OU115513.1, OU115514.1, OU115515.1, OU115516.1, OU115517.1, OU115518.1, OU115519.1, OU115520.1, OU115521.1, OU115522.1, OU115524.1, OU115525.1, OU115527.1, OU115528.1, OU115529.1, OU115530.1, OU115531.1, OU115532.1, OU115533.1, OU115534.1, OU115535.1, OU115536.1, OU115537.1, OU115538.1, OU115539.1, OU115540.1, OU115541.1, OU115542.1, OU115543.1, OU115544.1, OU115546.1, OU115547.1, OU115548.1, OU115549.1, OU115550.1, OU115551.1, OU115552.1, OU115553.1, OU115554.1, OU115555.1, OU115556.1, OU115557.1, OU115558.1, OU115559.1, OU115560.1, OU115561.1, OU115562.1, OU115563.1, OU115564.1, OU115565.1, OU115566.1, OU115567.1, OU115568.1, OU115569.1, OU115570.1, OU115571.1, OU115572.1, OU115573.1, OU115574.1, OU115575.1, OU115576.1, OU115577.1, OU115578.1, OU115579.1, OU115580.1, OU115581.1, OU115582.1, OU115583.1, OU115584.1, OU115585.1, OU115586.1, OU115587.1, OU115588.1, OU115589.1, OU115590.1, OU115591.1, OU115592.1, OU115593.1, OU115594.1, OU115595.1, OU115596.1, OU115597.1, OU115598.1, OU115599.1, OU115600.1, OU115601.1, OU115602.1, OU115603.1, OU115604.1, OU115605.1, OU115606.1, OU115607.1, OU115608.1, OU115609.1, OU115610.1, OU115611.1, OU115612.1, OU115613.1, OU115614.1, OU115615.1, OU115616.1, OU115617.1, OU115618.1, OU115619.1, OU115620.1, OU115621.1, OU115622.1, OU115623.1, OU115624.1, OU115625.1, OU115626.1, OU115627.1, OU115628.1, OU115629.1, OU115630.1, OU115631.1, OU115632.1, OU115633.1, OU115634.1, OU115635.1, OU115636.1, OU115637.1, OU115638.1, OU115639.1, OU115640.1, OU115641.1, OU115642.1, OU115643.1, OU115644.1, OU115645.1, OU115646.1, OU115647.1, OU115648.1, OU115649.1, OU115650.1, OU115651.1, OU115652.1, OU115653.1, OU115654.1, OU115655.1, OU115656.1, OU115657.1, OU115658.1, OU115659.1, OU115660.1, OU115661.1, OU115662.1, OU115663.1, OU115664.1, OU115665.1, OU115666.1, OU115667.1, OU115668.1, OU115669.1, OU115670.1, OU115671.1, OU115672.1, OU115673.1, OU115674.1, OU115675.1, OU115676.1, OU115677.1, OU115679.1, OU115680.1, OU115681.1, OU115682.1, OU115683.1, OU115684.1, OU115685.1, OU115686.1, OU115687.1, OU115688.1, OU115689.1, OU115690.1, OU115691.1, OU115692.1, OU115693.1, OU115694.1, OU115695.1, OU115696.1, OU115697.1, OU115698.1, OU115699.1, OU115700.1, OU115701.1, OU115702.1, OU115703.1, OU115704.1, OU115705.1, OU115706.1, OU115707.1, OU115708.1, OU115709.1, OU115710.1, OU115711.1, OU115712.1, OU115713.1, OU115714.1, OU115715.1, OU115716.1, OU115717.1, OU115718.1, OU115719.1, OU115720.1, OU115721.1, OU115722.1, OU115723.1, OU115724.1, OU115725.1, OU115726.1, OU115727.1, OU115728.1, OU115729.1, OU115730.1, OU115731.1, OU115732.1, OU115733.1, OU115734.1, OU115735.1, OU115736.1, OU115737.1, OU115738.1, OU115739.1, OU115740.1, OU115741.1, OU115742.1, OU115743.1, OU115744.1, OU115745.1, OU115746.1, OU115747.1, OU115748.1, OU115749.1, OU115750.1, OU115751.1, OU115752.1, OU115753.1, OU115754.1, OU115755.1, OU115756.1, OU115757.1, OU115758.1, OU115759.1, OU115760.1, OU115761.1, OU115762.1, OU115763.1, OU115764.1, OU115765.1, OU115766.1, OU115767.1, OU115768.1, OU115769.1, OU115770.1, OU115771.1, OU115772.1, OU115773.1, OU115774.1, OU115775.1, OU115776.1, OU115777.1, OU115778.1, OU115779.1, OU115780.1, OU115781.1, OU115782.1, OU115783.1, OU115784.1, OU115785.1, OU115786.1, OU115787.1, OU115788.1, OU115789.1, OU115790.1, OU115791.1, OU115792.1, OU115793.1, OU115794.1, OU115795.1, OU115796.1, OU115797.1, OU115798.1, OU115799.1, OU115800.1, OU115801.1, OU115802.1, OU115803.1, OU115804.1, OU115805.1, OU115806.1, OU115807.1, OU115809.1, OU115810.1, OU115811.1, OU115812.1, OU115813.1, OU115814.1, OU115815.1, OU115816.1, OU115817.1, OU115818.1, OU115819.1, OU115820.1, OU115821.1, OU115822.1, OU115823.1, OU115824.1, OU115825.1, OU115826.1, OU115827.1, OU115828.1, OU115829.1, OU115830.1, OU115831.1, OU115832.1, OU115833.1, OU115834.1, OU115835.1, OU115836.1, OU115837.1, OU115838.1, OU115839.1, OU115840.1, OU115841.1, OU115842.1, OU115843.1, OU115844.1, OU115845.1, OU115846.1, OU115847.1, OU115848.1, OU115849.1, OU115850.1, OU115851.1, OU115852.1, OU115853.1, OU115854.1, OU115855.1, OU115856.1, OU115857.1, OU115858.1, OU115859.1, OU115860.1, OU115861.1, OU115862.1, OU115863.1, OU115864.1, OU115865.1, OU115866.1, OU115867.1, OU115868.1, OU115869.1, OU115870.1, OU115871.1, OU115872.1, OU115873.1, OU115874.1, OU115875.1, OU115876.1, OU115877.1, OU115878.1, OU115879.1, OU115880.1, OU115881.1, OU115882.1, OU115883.1, OU115884.1, OU115885.1, OU115886.1, OU115887.1, OU115888.1, OU115889.1, OU115890.1, OU115891.1, OU115892.1, OU115893.1, OU115894.1, OU115895.1, OU115896.1, OU115897.1, OU115898.1, OU115899.1, OU115900.1, OU115901.1, OU115902.1, OU115903.1, OU115904.1, OU115905.1, OU115906.1, OU115907.1, OU115908.1, OU115909.1, OU115910.1, OU115911.1, OU115912.1, OU115913.1, OU115914.1, OU115915.1, OU115916.1, OU115917.1, OU115918.1, OU115919.1, OU115920.1, OU115921.1, OU115922.1, OU115923.1, OU115924.1, OU115925.1, OU115926.1, OU115927.1, OU115928.1, OU115929.1, OU115930.1, OU115931.1, OU115932.1, OU115933.1, OU115934.1, OU115935.1, OU115936.1, OU115937.1, OU115938.1, OU115939.1, OU115940.1, OU115941.1, OU115942.1, OU115943.1, OU115944.1, OU115945.1, OU115946.1, OU115947.1, OU115948.1, OU115949.1, OU115950.1, OU115951.1, OU115952.1, OU115953.1, OU115954.1, OU115955.1, OU115957.1, OU115958.1, OU115959.1, OU115960.1, OU115961.1, OU115962.1, OU115963.1, OU115964.1, OU115965.1, OU115966.1, OU115967.1, OU115968.1, OU115969.1, OU115970.1, OU115971.1, OU115972.1, OU115973.1, OU115974.1, OU115975.1, OU115976.1, OU115977.1, OU115978.1, OU115979.1, OU115980.1, OU115981.1, OU115982.1, OU115983.1, OU115984.1, OU115985.1, OU115986.1, OU115987.1, OU115988.1, OU115989.1, OU115990.1, OU115991.1, OU115993.1, OU115994.1, OU115995.1, OU115996.1, OU115997.1, OU115998.1, OU115999.1, OU116000.1, OU116001.1, OU116002.1, OU116003.1, OU116004.1, OU116005.1, OU116006.1, OU116007.1, OU116008.1, OU116009.1, OU116010.1, OU116011.1, OU116012.1, OU116013.1, OU116014.1, OU116015.1, OU116016.1, OU116017.1, OU116018.1, OU116019.1, OU116020.1, OU116021.1, OU116022.1, OU116023.1, OU116024.1, OU116025.1, OU116026.1, OU116027.1, OU116028.1, OU116029.1, OU116030.1, OU116031.1, OU116032.1, OU116033.1, OU116034.1, OU116035.1, OU116036.1, OU116037.1, OU116038.1, OU116039.1, OU116040.1, OU116041.1, OU116042.1, OU116043.1, OU116044.1, OU116045.1, OU116046.1, OU116047.1, OU116048.1, OU116049.1, OU116050.1, OU116051.1, OU116052.1, OU116053.1, OU116054.1, OU116055.1, OU116056.1, OU116057.1, OU116058.1, OU116059.1, OU116060.1, OU116061.1, OU116062.1, OU116063.1, OU116064.1, OU116065.1, OU116066.1, OU116067.1, OU116068.1, OU116069.1, OU116070.1, OU116071.1, OU116072.1, OU116073.1, OU116074.1, OU116075.1, OU116076.1, OU116077.1, OU116078.1, OU116079.1, OU116080.1, OU116081.1, OU116082.1, OU116083.1, OU116084.1, OU116085.1, OU116086.1, OU116087.1, OU116088.1, OU116089.1, OU116090.1, OU116091.1, OU116092.1, OU116093.1, OU116094.1, OU116095.1, OU116096.1, OU116097.1, OU116098.1, OU116099.1, OU116100.1, OU116101.1, OU116102.1, OU116103.1, OU116104.1, OU116105.1, OU116106.1, OU116107.1, OU116108.1, OU116109.1, OU116110.1, OU116111.1, OU116112.1, OU116113.1, OU116114.1, OU116115.1, OU116116.1, OU116117.1, OU116118.1, OU116119.1, OU116120.1, OU116121.1, OU116122.1, OU116123.1, OU116124.1, OU116125.1, OU116126.1, OU116127.1, OU116128.1, OU116129.1, OU116130.1, OU116131.1, OU116132.1, OU116133.1, OU116134.1, OU116135.1, OU116136.1, OU116137.1, OU116138.1, OU116139.1, OU116140.1, OU116141.1, OU116142.1, OU116143.1, OU116144.1, OU116145.1, OU116147.1, OU116148.1, OU116149.1, OU116150.1, OU116151.1, OU116152.1, OU116153.1, OU116154.1, OU116155.1, OU116156.1, OU116157.1, OU116158.1, OU116159.1, OU116160.1, OU116161.1, OU116162.1, OU116163.1, OU116164.1, OU116165.1, OU116166.1, OU116167.1, OU116168.1, OU116169.1, OU116170.1, OU116171.1, OU116172.1, OU116173.1, OU116174.1, OU116175.1, OU116176.1, OU116177.1, OU116178.1, OU116179.1, OU116180.1, OU116181.1, OU116182.1, OU116183.1, OU116184.1, OU116185.1, OU116186.1, OU116187.1, OU116188.1, OU116189.1, OU116190.1, OU116191.1, OU116192.1, OU116193.1, OU116194.1, OU116195.1, OU116196.1, OU116197.1, OU116198.1, OU116199.1, OU116200.1, OU116201.1, OU116202.1, OU116203.1, OU116204.1, OU116205.1, OU116206.1, OU116207.1, OU116208.1, OU116209.1, OU116210.1, OU116211.1, OU116212.1, OU116213.1, OU116214.1, OU116215.1, OU116216.1, OU116217.1, OU116218.1, OU116219.1, OU116220.1, OU116221.1, OU116222.1, OU116223.1, OU116224.1, OU116225.1, OU116226.1, OU116227.1, OU116228.1, OU116229.1, OU116230.1, OU116231.1, OU116232.1, OU116233.1, OU116234.1, OU116235.1, OU116236.1, OU116237.1, OU116238.1, OU116239.1, OU116240.1, OU116241.1, OU116242.1, OU116243.1, OU116244.1, OU116245.1, OU116246.1, OU116248.1, OU116249.1, OU116250.1, OU116251.1, OU116252.1, OU116253.1, OU116254.1, OU116255.1, OU116256.1, OU116257.1, OU116258.1, OU116259.1, OU116260.1, OU116261.1, OU116262.1, OU116263.1, OU116264.1, OU116265.1, OU116266.1, OU116267.1, OU116268.1, OU116269.1, OU116270.1, OU116271.1, OU116272.1, OU116273.1, OU116274.1, OU116275.1, OU116276.1, OU116277.1, OU116278.1, OU116279.1, OU116280.1, OU116281.1, OU116282.1, OU116283.1, OU116285.1, OU116286.1, OU116287.1, OU116289.1, OU116290.1, OU116291.1, OU116292.1, OU116293.1, OU116294.1, OU116295.1, OU116296.1, OU116297.1, OU116298.1, OU116299.1, OU116300.1, OU116301.1, OU116302.1, OU116304.1, OU116305.1, OU116306.1, OU116307.1, OU116308.1, OU116309.1, OU116310.1, OU116311.1, OU116312.1, OU116313.1, OU116314.1, OU116315.1, OU116316.1, OU116318.1, OU116319.1, OU116320.1, OU116321.1, OU116322.1, OU116324.1, OU116325.1, OU116326.1, OU116327.1, OU116328.1, OU116329.1, OU116330.1, OU116331.1, OU116332.1, OU116333.1, OU116334.1, OU116335.1, OU116336.1, OU116337.1, OU116338.1, OU116339.1, OU116340.1, OU116341.1, OU116342.1, OU116343.1, OU116344.1, OU116345.1, OU116347.1, OU116348.1, OU116349.1, OU116350.1, OU116351.1, OU116352.1, OU116353.1, OU116354.1, OU116355.1, OU116356.1, OU116357.1, OU116358.1, OU116359.1, OU116360.1, OU116361.1, OU116362.1, OU116363.1, OU116364.1, OU116365.1, OU116366.1, OU116367.1, OU116368.1, OU116369.1, OU116370.1, OU116371.1, OU116372.1, OU116373.1, OU116374.1, OU116375.1, OU116376.1, OU116377.1, OU116378.1, OU116379.1, OU116380.1, OU116381.1, OU116383.1, OU116384.1, OU116385.1, OU116386.1, OU116387.1, OU116388.1, OU116389.1, OU116390.1, OU116391.1, OU116392.1, OU116393.1, OU116394.1, OU116395.1, OU116396.1, OU116397.1, OU116398.1, OU116399.1, OU116400.1, OU116401.1, OU116402.1, OU116404.1, OU116405.1, OU116406.1, OU116407.1, OU116408.1, OU116409.1, OU116410.1, OU116411.1, OU116412.1, OU116413.1, OU116414.1, OU116415.1, OU116416.1, OU116417.1, OU116418.1, OU116419.1, OU116420.1, OU116421.1, OU116422.1, OU116423.1, OU116424.1, OU116425.1, OU116426.1, OU116427.1, OU116428.1, OU116429.1, OU116430.1, OU116431.1, OU116432.1, OU116433.1, OU116434.1, OU116435.1, OU116436.1, OU116437.1, OU116438.1, OU116439.1, OU116440.1, OU116441.1, OU116442.1, OU116443.1, OU116444.1, OU116445.1, OU116446.1, OU116447.1, OU116448.1, OU116449.1, OU116450.1, OU116451.1, OU116452.1, OU116453.1, OU116454.1, OU116455.1, OU116456.1, OU116457.1, OU116459.1, OU116460.1, OU116461.1, OU116462.1, OU116463.1, OU116464.1, OU116465.1, OU116466.1, OU116467.1, OU116468.1, OU116469.1, OU116470.1, OU116471.1, OU116472.1, OU116473.1, OU116474.1, OU116475.1, OU116476.1, OU116477.1, OU116478.1, OU116479.1, OU116480.1, OU116481.1, OU116482.1, OU116483.1, OU116484.1, OU116485.1, OU116486.1, OU116487.1, OU116488.1, OU116489.1, OU116490.1, OU116491.1, OU116492.1, OU116493.1, OU116494.1, OU116495.1, OU116496.1, OU116497.1, OU116498.1, OU116499.1, OU116500.1, OU116501.1, OU116502.1, OU116503.1, OU116504.1, OU116505.1, OU116506.1, OU116507.1, OU116508.1, OU116509.1, OU116510.1, OU116511.1, OU116512.1, OU116513.1, OU116514.1, OU116515.1, OU116516.1, OU116517.1, OU116518.1, OU116519.1, OU116520.1, OU116521.1, OU116522.1, OU116523.1, OU116524.1, OU116525.1, OU116526.1, OU116527.1, OU116528.1, OU116529.1, OU116530.1, OU116531.1, OU116532.1, OU116533.1, OU116534.1, OU116535.1, OU116536.1, OU116537.1, OU116538.1, OU116539.1, OU116540.1, OU116541.1, OU116542.1, OU116543.1, OU116544.1, OU116545.1, OU116546.1, OU116547.1, OU116548.1, OU116549.1, OU116550.1, OU116551.1, OU116552.1, OU116553.1, OU116554.1, OU116555.1, OU116556.1, OU116557.1, OU116558.1, OU116559.1, OU116560.1, OU116561.1, OU116562.1, OU116563.1, OU116564.1, OU116565.1, OU116566.1, OU116567.1, OU116568.1, OU116569.1, OU116570.1, OU116571.1, OU116572.1, OU116573.1, OU116574.1, OU116575.1, OU116576.1, OU116577.1, OU116578.1, OU116579.1, OU116580.1, OU116581.1, OU116582.1, OU116583.1, OU116584.1, OU116585.1, OU116586.1, OU116587.1, OU116588.1, OU116589.1, OU116590.1, OU116591.1, OU116592.1, OU116593.1, OU116594.1, OU116595.1, OU116596.1, OU116597.1, OU116598.1, OU116599.1, OU116600.1, OU116601.1, OU116602.1, OU116603.1, OU116604.1, OU116605.1, OU116606.1, OU116607.1, OU116608.1, OU116609.1, OU116610.1, OU116611.1, OU116612.1, OU116613.1, OU116614.1, OU116615.1, OU116616.1, OU116617.1, OU116618.1, OU116619.1, OU116620.1, OU116621.1, OU116622.1, OU116623.1, OU116624.1, OU116625.1, OU116626.1, OU116627.1, OU116628.1, OU116629.1, OU116630.1, OU116631.1, OU116632.1, OU116633.1, OU116634.1, OU116635.1, OU116636.1, OU116637.1, OU116638.1, OU116640.1, OU116641.1, OU116642.1, OU116643.1, OU116644.1, OU116645.1, OU116646.1, OU116647.1, OU116648.1, OU116649.1, OU116650.1, OU116651.1, OU116652.1, OU116653.1, OU116654.1, OU116655.1, OU116656.1, OU116657.1, OU116658.1, OU116659.1, OU116660.1, OU116661.1, OU116662.1, OU116663.1, OU116664.1, OU116665.1, OU116666.1, OU116667.1, OU116668.1, OU116669.1, OU116670.1, OU116671.1, OU116672.1, OU116674.1, OU116675.1, OU116676.1, OU116677.1, OU116678.1, OU116679.1, OU116680.1, OU116681.1, OU116682.1, OU116683.1, OU116684.1, OU116685.1, OU116686.1, OU116687.1, OU116688.1, OU116689.1, OU116690.1, OU116691.1, OU116692.1, OU116693.1, OU116694.1, OU116695.1, OU116696.1, OU116697.1, OU116698.1, OU116699.1, OU116700.1, OU116701.1, OU116702.1, OU116703.1, OU116704.1, OU116705.1, OU116706.1, OU116707.1, OU116708.1, OU116709.1, OU116710.1, OU116711.1, OU116712.1, OU116713.1, OU116714.1, OU116715.1, OU116716.1, OU116717.1, OU116719.1, OU116720.1, OU116721.1, OU116722.1, OU116723.1, OU116724.1, OU116725.1, OU116726.1, OU116727.1, OU116728.1, OU116729.1, OU116730.1, OU116731.1, OU116732.1, OU116733.1, OU116734.1, OU116735.1, OU116736.1, OU116737.1, OU116738.1, OU116739.1, OU116740.1, OU116741.1, OU116742.1, OU116743.1, OU116744.1, OU116745.1, OU116746.1, OU116747.1, OU116748.1, OU116749.1, OU116750.1, OU116751.1, OU116752.1, OU116753.1, OU116754.1, OU116755.1, OU116757.1, OU116758.1, OU116759.1, OU116760.1, OU116761.1, OU116762.1, OU116763.1, OU116765.1, OU116766.1, OU116767.1, OU116768.1, OU116769.1, OU116770.1, OU116771.1, OU116772.1, OU116773.1, OU116774.1, OU116775.1, OU116776.1, OU116777.1, OU116778.1, OU116779.1, OU116780.1, OU116781.1, OU116782.1, OU116783.1, OU116784.1, OU116785.1, OU116786.1, OU116787.1, OU116788.1, OU116789.1, OU116790.1, OU116791.1, OU116792.1, OU116793.1, OU116794.1, OU116795.1, OU116796.1, OU116797.1, OU116798.1, OU116799.1, OU116800.1, OU116801.1, OU116802.1, OU116803.1, OU116804.1, OU116805.1, OU116806.1, OU116807.1, OU116808.1, OU116809.1, OU116811.1, OU116812.1, OU116813.1, OU116814.1, OU116815.1, OU116816.1, OU116817.1, OU116818.1, OU116819.1, OU116820.1, OU116821.1, OU116822.1, OU116823.1, OU116824.1, OU116825.1, OU116826.1, OU116827.1, OU116828.1, OU116829.1, OU116830.1, OU116831.1, OU116832.1, OU116833.1, OU116834.1, OU116835.1, OU116836.1, OU116837.1, OU116838.1, OU116839.1, OU116840.1, OU116841.1, OU116842.1, OU116843.1, OU116845.1, OU116846.1, OU116847.1, OU116848.1, OU116849.1, OU116850.1, OU116851.1, OU116852.1, OU116853.1, OU116854.1, OU116856.1, OU116857.1, OU116858.1, OU116859.1, OU116860.1, OU116861.1, OU116862.1, OU116863.1, OU116864.1, OU116865.1, OU116866.1, OU116867.1, OU116868.1, OU116870.1, OU116871.1, OU116872.1, OU116873.1, OU116874.1, OU116875.1, OU116876.1, OU116877.1, OU116878.1, OU116879.1, OU116880.1, OU116881.1, OU116883.1, OU116884.1, OU116886.1, OU116887.1, OU116888.1, OU116889.1, OU116890.1, OU116891.1, OU116893.1, OU116894.1, OU116895.1, OU116896.1, OU116897.1, OU116898.1, OU116899.1, OU116900.1, OU116901.1, OU116902.1, OU116903.1, OU116904.1, OU116905.1, OU116906.1, OU116907.1, OU116908.1, OU116909.1, OU116910.1, OU116911.1, OU116912.1, OU116913.1, OU116914.1, OU116915.1, OU116916.1, OU116917.1, OU116918.1, OU116919.1, OU116920.1, OU116921.1, OU116922.1, OU116923.1, OU116924.1, OU116925.1, OU116926.1, OU116927.1, OU116928.1, OU116929.1, OU116930.1, OU116931.1, OU116932.1, OU116933.1, OU116934.1, OU116935.1, OU116936.1, OU116937.1, OU116938.1, OU116939.1, OU116940.1, OU116941.1, OU116942.1, OU116943.1, OU116944.1, OU116945.1, OU116946.1, OU116947.1, OU116948.1, OU116949.1, OU116950.1, OU116951.1, OU116952.1, OU116953.1, OU116954.1, OU116955.1, OU116956.1, OU116957.1, OU116958.1, OU116959.1, OU116960.1, OU116961.1, OU116962.1, OU116963.1, OU116964.1, OU116965.1, OU116966.1, OU116967.1, OU116968.1, OU116969.1, OU116970.1, OU116971.1, OU116972.1, OU116973.1, OU116974.1, OU116975.1, OU116976.1, OU116977.1, OU116978.1, OU116979.1, OU116980.1, OU116981.1, OU116982.1, OU116983.1, OU116984.1, OU116985.1, OU116986.1, OU116987.1, OU116988.1, OU116989.1, OU116990.1, OU116991.1, OU116992.1, OU116993.1, OU116994.1, OU116995.1, OU116996.1, OU116997.1, OU116998.1, OU116999.1, OU117000.1, OU117001.1, OU117002.1, OU117003.1, OU117004.1, OU117005.1, OU117006.1, OU117007.1, OU117008.1, OU117009.1, OU117010.1, OU117011.1, OU117012.1, OU117013.1, OU117014.1, OU117016.1, OU117017.1, OU117018.1, OU117019.1, OU117020.1, OU117021.1, OU117022.1, OU117023.1, OU117024.1, OU117025.1, OU117026.1, OU117027.1, OU117028.1, OU117029.1, OU117030.1, OU117031.1, OU117032.1, OU117033.1, OU117035.1, OU117036.1, OU117037.1, OU117038.1, OU117039.1, OU117040.1, OU117041.1, OU117042.1, OU117043.1, OU117044.1, OU117045.1, OU117046.1, OU117047.1, OU117048.1, OU117049.1, OU117050.1, OU117051.1, OU117052.1, OU117053.1, OU117054.1, OU117055.1, OU117056.1, OU117057.1, OU117058.1, OU117059.1, OU117060.1, OU117061.1, OU117062.1, OU117063.1, OU117064.1, OU117065.1, OU117066.1, OU117067.1, OU117068.1, OU117069.1, OU117070.1, OU117071.1, OU117072.1, OU117073.1, OU117074.1, OU117075.1, OU117076.1, OU117077.1, OU117078.1, OU117079.1, OU117080.1, OU117081.1, OU117082.1, OU117083.1, OU117084.1, OU117085.1, OU117086.1, OU117087.1, OU117088.1, OU117089.1, OU117090.1, OU117091.1, OU117092.1, OU117093.1, OU117094.1, OU117095.1, OU117096.1, OU117097.1, OU117098.1, OU117099.1, OU117100.1, OU117101.1, OU117102.1, OU117103.1, OU117104.1, OU117105.1, OU117106.1, OU117107.1, OU117108.1, OU117109.1, OU117110.1, OU117111.1, OU117112.1, OU117113.1, OU117114.1, OU117115.1, OU117116.1, OU117117.1, OU117118.1, OU117119.1, OU117120.1, OU117121.1, OU117122.1, OU117123.1, OU117124.1, OU117125.1, OU117126.1, OU117127.1, OU117128.1, OU117129.1, OU117130.1, OU117132.1, OU117133.1, OU117134.1, OU117135.1, OU117137.1, OU117138.1, OU117139.1, OU117140.1, OU117141.1, OU117142.1, OU117143.1, OU117144.1, OU117145.1, OU117146.1, OU117147.1, OU117148.1, OU117149.1, OU117150.1, OU117151.1, OU117152.1, OU117153.1, OU117155.1, OU117156.1, OU117157.1, OU117158.1, OU117159.1, OU117160.1, OU117161.1, OU117162.1, OU117163.1, OU117164.1, OU117165.1, OU117166.1, OU117167.1, OU117168.1, OU117169.1, OU117170.1, OU117171.1, OU117172.1, OU117173.1, OU117174.1, OU117176.1, OU117177.1, OU117178.1, OU117179.1, OU117180.1, OU117181.1, OU117182.1, OU117183.1, OU117184.1, OU117185.1, OU117186.1, OU117187.1, OU117188.1, OU117189.1, OU117190.1, OU117191.1, OU117192.1, OU117193.1, OU117194.1, OU117195.1, OU117197.1, OU117198.1, OU117199.1, OU117200.1, OU117201.1, OU117202.1, OU117203.1, OU117204.1, OU117205.1, OU117206.1, OU117207.1, OU117208.1, OU117209.1, OU117210.1, OU117211.1, OU117212.1, OU117213.1, OU117214.1, OU117215.1, OU117216.1, OU117217.1, OU117218.1, OU117219.1, OU117220.1, OU117221.1, OU117223.1, OU117224.1, OU117225.1, OU117226.1, OU117227.1, OU117228.1, OU117229.1, OU117230.1, OU117231.1, OU117232.1, OU117233.1, OU117234.1, OU117235.1, OU117236.1, OU117237.1, OU117238.1, OU117239.1, OU117240.1, OU117241.1, OU117242.1, OU117243.1, OU117244.1, OU117245.1, OU117246.1, OU117247.1, OU117248.1, OU117249.1, OU117250.1, OU117251.1, OU117252.1, OU117253.1, OU117254.1, OU117255.1, OU117256.1, OU117257.1, OU117258.1, OU117259.1, OU117260.1, OU117261.1, OU117262.1, OU117263.1, OU117264.1, OU117265.1, OU117266.1, OU117267.1, OU117268.1, OU117269.1, OU117270.1, OU117271.1, OU117272.1, OU117273.1, OU117274.1, OU117275.1, OU117276.1, OU117277.1, OU117278.1, OU117279.1, OU117280.1, OU117281.1, OU117282.1, OU117283.1, OU117285.1, OU117286.1, OU117287.1, OU117288.1, OU117289.1, OU117290.1, OU117291.1, OU117292.1, OU117293.1, OU117294.1, OU117295.1, OU117296.1, OU117297.1, OU117298.1, OU117299.1, OU117300.1, OU117301.1, OU117302.1, OU117303.1, OU117304.1, OU117305.1, OU117306.1, OU117307.1, OU117308.1, OU117309.1, OU117310.1, OU117311.1, OU117312.1, OU117313.1, OU117314.1, OU117315.1, OU117316.1, OU117317.1, OU117318.1, OU117319.1, OU117320.1, OU117321.1, OU117322.1, OU117323.1, OU117324.1, OU117325.1, OU117326.1, OU117327.1, OU117328.1, OU117329.1, OU117330.1, OU117331.1, OU117332.1, OU117333.1, OU117334.1, OU117335.1, OU117336.1, OU117337.1, OU117338.1, OU117339.1, OU117340.1, OU117341.1, OU117342.1, OU117343.1, OU117344.1, OU117345.1, OU117346.1, OU117347.1, OU117348.1, OU117349.1, OU117350.1, OU117351.1, OU117352.1, OU117353.1, OU117354.1, OU117355.1, OU117356.1, OU117357.1, OU117358.1, OU117359.1, OU117360.1, OU117361.1, OU117362.1, OU117363.1, OU117364.1, OU117365.1, OU117366.1, OU117367.1, OU117368.1, OU117369.1, OU117370.1, OU117371.1, OU117372.1, OU117373.1, OU117374.1, OU117375.1, OU117376.1, OU117377.1, OU117378.1, OU117379.1, OU117380.1, OU117381.1, OU117383.1, OU117384.1, OU117385.1, OU117386.1, OU117387.1, OU117388.1, OU117389.1, OU117390.1, OU117391.1, OU117392.1, OU117394.1, OU117395.1, OU117396.1, OU117397.1, OU117398.1, OU117399.1, OU117400.1, OU117401.1, OU117402.1, OU117403.1, OU117404.1, OU117405.1, OU117406.1, OU117407.1, OU117408.1, OU117409.1, OU117410.1, OU117411.1, OU117412.1, OU117413.1, OU117414.1, OU117415.1, OU117416.1, OU117417.1, OU117418.1, OU117419.1, OU117420.1, OU117421.1, OU117422.1, OU117423.1, OU117424.1, OU117425.1, OU117426.1, OU117427.1, OU117428.1, OU117429.1, OU117430.1, OU117431.1, OU117433.1, OU117434.1, OU117435.1, OU117436.1, OU117437.1, OU117438.1, OU117439.1, OU117440.1, OU117441.1, OU117442.1, OU117443.1, OU117444.1, OU117446.1, OU117447.1, OU117448.1, OU117449.1, OU117450.1, OU117451.1, OU117452.1, OU117453.1, OU117454.1, OU117455.1, OU117456.1, OU117457.1, OU117458.1, OU117459.1, OU117460.1, OU117461.1, OU117462.1, OU117463.1, OU117464.1, OU117465.1, OU117466.1, OU117467.1, OU117469.1, OU117470.1, OU117471.1, OU117472.1, OU117473.1, OU117474.1, OU117475.1, OU117476.1, OU117477.1, OU117478.1, OU117479.1, OU117480.1, OU117481.1, OU117482.1, OU117483.1, OU117484.1, OU117486.1, OU117487.1, OU117488.1, OU117489.1, OU117490.1, OU117491.1, OU117492.1, OU117493.1, OU117494.1, OU117495.1, OU117497.1, OU117498.1, OU117499.1, OU117500.1, OU117501.1, OU117502.1, OU117503.1, OU117504.1, OU117505.1, OU117506.1, OU117507.1, OU117508.1, OU117509.1, OU117510.1, OU117511.1, OU117512.1, OU117514.1, OU117515.1, OU117516.1, OU117517.1, OU117518.1, OU117519.1, OU117520.1, OU117521.1, OU117522.1, OU117523.1, OU117524.1, OU117525.1, OU117526.1, OU117527.1, OU117529.1, OU117530.1, OU117531.1, OU117532.1, OU117533.1, OU117534.1, OU117535.1, OU117536.1, OU117537.1, OU117538.1, OU117540.1, OU117542.1, OU117543.1, OU117544.1, OU117545.1, OU117546.1, OU117547.1, OU117548.1, OU117550.1, OU117551.1, OU117552.1, OU117553.1, OU117554.1, OU117555.1, OU117556.1, OU117557.1, OU117558.1, OU117559.1, OU117560.1, OU117561.1, OU117562.1, OU117563.1, OU117564.1, OU117565.1, OU117566.1, OU117567.1, OU117568.1, OU117570.1, OU117571.1, OU117572.1, OU117573.1, OU117574.1, OU117575.1, OU117576.1, OU117577.1, OU117578.1, OU117579.1, OU117580.1, OU117581.1, OU117582.1, OU117583.1, OU117584.1, OU117585.1, OU117586.1, OU117587.1, OU117588.1, OU117589.1, OU117590.1, OU117591.1, OU117592.1, OU117593.1, OU117594.1, OU117595.1, OU117596.1, OU117598.1, OU117599.1, OU117600.1, OU117601.1, OU117602.1, OU117603.1, OU117604.1, OU117606.1, OU117607.1, OU117608.1, OU117609.1, OU117610.1, OU117611.1, OU117612.1, OU117613.1, OU117614.1, OU117615.1, OU117616.1, OU117617.1, OU117618.1, OU117619.1, OU117620.1, OU117621.1, OU117622.1, OU117623.1, OU117624.1, OU117625.1, OU117626.1, OU117627.1, OU117629.1, OU117630.1, OU117631.1, OU117632.1, OU117633.1, OU117634.1, OU117635.1, OU117636.1, OU117637.1, OU117638.1, OU117639.1, OU117640.1, OU117641.1, OU117642.1, OU117643.1, OU117644.1, OU117645.1, OU117646.1, OU117647.1, OU117648.1, OU117649.1, OU117650.1, OU117651.1, OU117652.1, OU117653.1, OU117654.1, OU117655.1, OU117656.1, OU117657.1, OU117658.1, OU117659.1, OU117660.1, OU117661.1, OU117662.1, OU117663.1, OU117664.1, OU117665.1, OU117666.1, OU117667.1, OU117668.1, OU117669.1, OU117670.1, OU117671.1, OU117672.1, OU117673.1, OU117674.1, OU117675.1, OU117676.1, OU117677.1, OU117678.1, OU117679.1, OU117680.1, OU117681.1, OU117682.1, OU117683.1, OU117684.1, OU117685.1, OU117686.1, OU117687.1, OU117688.1, OU117689.1, OU117690.1, OU117691.1, OU117692.1, OU117693.1, OU117694.1, OU117695.1, OU117696.1, OU117697.1, OU117698.1, OU117699.1, OU117700.1, OU117701.1, OU117703.1, OU117704.1, OU117706.1, OU117707.1, OU117708.1, OU117709.1, OU117710.1, OU117711.1, OU117712.1, OU117713.1, OU117714.1, OU117715.1, OU117716.1, OU117717.1, OU117718.1, OU117719.1, OU117720.1, OU117721.1, OU117722.1, OU117723.1, OU117724.1, OU117725.1, OU117726.1, OU117727.1, OU117728.1, OU117729.1, OU117730.1, OU117731.1, OU117732.1, OU117733.1, OU117734.1, OU117735.1, OU117736.1, OU117737.1, OU117738.1, OU117739.1, OU117740.1, OU117741.1, OU117742.1, OU117743.1, OU117744.1, OU117745.1, OU117746.1, OU117747.1, OU117748.1, OU117749.1, OU117750.1, OU117751.1, OU117752.1, OU117753.1, OU117754.1, OU117755.1, OU117756.1, OU117757.1, OU117758.1, OU117759.1, OU117760.1, OU117761.1, OU117762.1, OU117763.1, OU117764.1, OU117765.1, OU117766.1, OU117767.1, OU117768.1, OU117769.1, OU117770.1, OU117771.1, OU117772.1, OU117773.1, OU117774.1, OU117775.1, OU117776.1, OU117777.1, OU117778.1, OU117779.1, OU117780.1, OU117781.1, OU117782.1, OU117783.1, OU117784.1, OU117785.1, OU117786.1, OU117787.1, OU117788.1, OU117789.1, OU117790.1, OU117791.1, OU117792.1, OU117793.1, OU117794.1, OU117795.1, OU117796.1, OU117797.1, OU117798.1, OU117799.1, OU117800.1, OU117801.1, OU117802.1, OU117803.1, OU117804.1, OU117805.1, OU117806.1, OU117807.1, OU117808.1, OU117809.1, OU117810.1, OU117811.1, OU117812.1, OU117813.1, OU117814.1, OU117815.1, OU117816.1, OU117817.1, OU117818.1, OU117819.1, OU117820.1, OU117821.1, OU117822.1, OU117823.1, OU117824.1, OU117825.1, OU117826.1, OU117827.1, OU117828.1, OU117829.1, OU117830.1, OU117831.1, OU117832.1, OU117833.1, OU117834.1, OU117835.1, OU117836.1, OU117837.1, OU117838.1, OU117839.1, OU117840.1, OU117841.1, OU117842.1, OU117843.1, OU117844.1, OU117845.1, OU117846.1, OU117847.1, OU117848.1, OU117849.1, OU117850.1, OU117851.1, OU117852.1, OU117853.1, OU117854.1, OU117855.1, OU117856.1, OU117857.1, OU117858.1, OU117859.1, OU117860.1, OU117861.1, OU117862.1, OU117863.1, OU117864.1, OU117865.1, OU117866.1, OU117867.1, OU117868.1, OU117869.1, OU117870.1, OU117871.1, OU117872.1, OU117873.1, OU117874.1, OU117875.1, OU117876.1, OU117877.1, OU117878.1, OU117879.1, OU117880.1, OU117881.1, OU117882.1, OU117883.1, OU117884.1, OU117885.1, OU117886.1, OU117887.1, OU117888.1, OU117889.1, OU117890.1, OU117891.1, OU117892.1, OU117893.1, OU117894.1, OU117895.1, OU117896.1, OU117897.1, OU117898.1, OU117899.1, OU117900.1, OU117901.1, OU117902.1, OU117903.1, OU117904.1, OU117905.1, OU117906.1, OU117907.1, OU117908.1, OU117909.1, OU117910.1, OU117911.1, OU117912.1, OU117913.1, OU117914.1, OU117915.1, OU117916.1, OU117917.1, OU117918.1, OU117919.1, OU117920.1, OU117921.1, OU117922.1, OU117923.1, OU117924.1, OU117925.1, OU117926.1, OU117927.1, OU117928.1, OU117929.1, OU117930.1, OU117931.1, OU117932.1, OU117933.1, OU117934.1, OU117935.1, OU117936.1, OU117937.1, OU117938.1, OU117939.1, OU117940.1, OU117941.1, OU117942.1, OU117943.1, OU117944.1, OU117945.1, OU117946.1, OU117947.1, OU117948.1, OU117949.1, OU117950.1, OU117951.1, OU117952.1, OU117953.1, OU117954.1, OU117955.1, OU117956.1, OU117957.1, OU117958.1, OU117959.1, OU117960.1, OU117961.1, OU117962.1, OU117963.1, OU117964.1, OU117965.1, OU117966.1, OU117967.1, OU117968.1, OU117969.1, OU117970.1, OU117971.1, OU117972.1, OU117973.1, OU117974.1, OU117975.1, OU117976.1, OU117977.1, OU117978.1, OU117979.1, OU117980.1, OU117981.1, OU117982.1, OU117983.1, OU117984.1, OU117985.1, OU117986.1, OU117987.1, OU117988.1, OU117989.1, OU117990.1, OU117991.1, OU117992.1, OU117993.1, OU117994.1, OU117995.1, OU117996.1, OU117997.1, OU117998.1, OU117999.1, OU118000.1, OU118001.1, OU118002.1, OU118003.1, OU118004.1, OU118005.1, OU118006.1, OU118007.1, OU118008.1, OU118009.1, OU118010.1, OU118011.1, OU118012.1, OU118013.1, OU118014.1, OU118015.1, OU118016.1, OU118017.1, OU118018.1, OU118019.1, OU118020.1, OU118021.1, OU118022.1, OU118023.1, OU118024.1, OU118025.1, OU118026.1, OU118027.1, OU118028.1, OU118029.1, OU118030.1, OU118031.1, OU118032.1, OU118033.1, OU118034.1, OU118035.1, OU118036.1, OU118037.1, OU118038.1, OU118039.1, OU118040.1, OU118041.1, OU118042.1, OU118043.1, OU118044.1, OU118045.1, OU118046.1, OU118047.1, OU118048.1, OU118049.1, OU118050.1, OU118051.1, OU118052.1, OU118053.1, OU118054.1, OU118055.1, OU118056.1, OU118057.1, OU118058.1, OU118059.1, OU118060.1, OU118061.1, OU118062.1, OU118063.1, OU118064.1, OU118065.1, OU118066.1, OU118067.1, OU118068.1, OU118069.1, OU118070.1, OU118072.1, OU118073.1, OU118074.1, OU118075.1, OU118076.1, OU118077.1, OU118078.1, OU118079.1, OU118080.1, OU118081.1, OU118082.1, OU118083.1, OU118084.1, OU118085.1, OU118086.1, OU118087.1, OU118088.1, OU118089.1, OU118092.1, OU118093.1, OU118094.1, OU118095.1, OU118096.1, OU118097.1, OU118098.1, OU118099.1, OU118100.1, OU118101.1, OU118102.1, OU118103.1, OU118104.1, OU118105.1, OU118106.1, OU118107.1, OU118108.1, OU118109.1, OU118110.1, OU118111.1, OU118112.1, OU118113.1, OU118114.1, OU118115.1, OU118116.1, OU118117.1, OU118118.1, OU118119.1, OU118120.1, OU118121.1, OU118122.1, OU118123.1, OU118124.1, OU118125.1, OU118126.1, OU118127.1, OU118128.1, OU118129.1, OU118130.1, OU118131.1, OU118132.1, OU118133.1, OU118134.1, OU118135.1, OU118136.1, OU118137.1, OU118138.1, OU118139.1, OU118140.1, OU118141.1, OU118142.1, OU118143.1, OU118144.1, OU118145.1, OU118146.1, OU118147.1, OU118148.1, OU118149.1, OU118150.1, OU118151.1, OU118152.1, OU118153.1, OU118154.1, OU118155.1, OU118156.1, OU118157.1, OU118158.1, OU118159.1, OU118160.1, OU118162.1, OU118163.1, OU118164.1, OU118165.1, OU118166.1, OU118167.1, OU118168.1, OU118169.1, OU118170.1, OU118171.1, OU118172.1, OU118173.1, OU118174.1, OU118175.1, OU118176.1, OU118177.1, OU118178.1, OU118179.1, OU118180.1, OU118181.1, OU118182.1, OU118183.1, OU118184.1, OU118185.1, OU118186.1, OU118187.1, OU118188.1, OU118189.1, OU118190.1, OU118191.1, OU118192.1, OU118193.1, OU118194.1, OU118195.1, OU118197.1, OU118198.1, OU118199.1, OU118200.1, OU118201.1, OU118202.1, OU118203.1, OU118204.1, OU118205.1, OU118206.1, OU118207.1, OU118208.1, OU118209.1, OU118210.1, OU118211.1, OU118212.1, OU118213.1, OU118214.1, OU118215.1, OU118216.1, OU118217.1, OU118218.1, OU118219.1, OU118220.1, OU118221.1, OU118222.1, OU118223.1, OU118224.1, OU118225.1, OU118226.1, OU118227.1, OU118228.1, OU118229.1, OU118230.1, OU118231.1, OU118232.1, OU118233.1, OU118234.1, OU118235.1, OU118236.1, OU118237.1, OU118238.1, OU118239.1, OU118240.1, OU118241.1, OU118242.1, OU118243.1, OU118244.1, OU118245.1, OU118246.1, OU118247.1, OU118248.1, OU118249.1, OU118250.1, OU118251.1, OU118252.1, OU118253.1, OU118254.1, OU118255.1, OU118256.1, OU118257.1, OU118258.1, OU118259.1, OU118260.1, OU118261.1, OU118262.1, OU118263.1, OU118264.1, OU118265.1, OU118266.1, OU118267.1, OU118268.1, OU118269.1, OU118270.1, OU118271.1, OU118272.1, OU118273.1, OU118274.1, OU118275.1, OU118276.1, OU118277.1, OU118278.1, OU118280.1, OU118281.1, OU118282.1, OU118283.1, OU118284.1, OU118285.1, OU118287.1, OU118288.1, OU118289.1, OU118290.1, OU118291.1, OU118292.1, OU118293.1, OU118294.1, OU118295.1, OU118296.1, OU118297.1, OU118298.1, OU118299.1, OU118300.1, OU118301.1, OU118302.1, OU118303.1, OU118304.1, OU118305.1, OU118306.1, OU118307.1, OU118308.1, OU118309.1, OU118310.1, OU118311.1, OU118312.1, OU118313.1, OU118314.1, OU118315.1, OU118316.1, OU118317.1, OU118318.1, OU118319.1, OU118320.1, OU118321.1, OU118322.1, OU118323.1, OU118324.1, OU118325.1, OU118326.1, OU118327.1, OU118328.1, OU118329.1, OU118330.1, OU118331.1, OU118332.1, OU118333.1, OU118334.1, OU118335.1, OU118336.1, OU118337.1, OU118338.1, OU118339.1, OU118340.1, OU118341.1, OU118342.1, OU118343.1, OU118344.1, OU118346.1, OU118347.1, OU118348.1, OU118349.1, OU118350.1, OU118351.1, OU118352.1, OU118353.1, OU118354.1, OU118355.1, OU118356.1, OU118357.1, OU118358.1, OU118359.1, OU118360.1, OU118361.1, OU118362.1, OU118363.1, OU118364.1, OU118365.1, OU118366.1, OU118367.1, OU118368.1, OU118369.1, OU118370.1, OU118371.1, OU118372.1, OU118373.1, OU118374.1, OU118375.1, OU118376.1, OU118377.1, OU118378.1, OU118379.1, OU118380.1, OU118381.1, OU118382.1, OU118383.1, OU118384.1, OU118385.1, OU118386.1, OU118387.1, OU118388.1, OU118389.1, OU118390.1, OU118391.1, OU118392.1, OU118393.1, OU118394.1, OU118395.1, OU118396.1, OU118397.1, OU118398.1, OU118399.1, OU118400.1, OU118401.1, OU118402.1, OU118403.1, OU118404.1, OU118405.1, OU118406.1, OU118407.1, OU118408.1, OU118409.1, OU118410.1, OU118411.1, OU118412.1, OU118413.1, OU118414.1, OU118415.1, OU118416.1, OU118417.1, OU118418.1, OU118419.1, OU118420.1, OU118421.1, OU118422.1, OU118423.1, OU118424.1, OU118425.1, OU118426.1, OU118427.1, OU118428.1, OU118429.1, OU118430.1, OU118431.1, OU118432.1, OU118433.1, OU118434.1, OU118435.1, OU118436.1, OU118437.1, OU118438.1, OU118439.1, OU118440.1, OU118441.1, OU118442.1, OU118443.1, OU118444.1, OU118445.1, OU118446.1, OU118447.1, OU118448.1, OU118449.1, OU118450.1, OU118451.1, OU118452.1, OU118453.1, OU118454.1, OU118455.1, OU118456.1, OU118457.1, OU118458.1, OU118459.1, OU118460.1, OU118461.1, OU118462.1, OU118463.1, OU118464.1, OU118465.1, OU118466.1, OU118467.1, OU118468.1, OU118469.1, OU118470.1, OU118471.1, OU118472.1, OU118473.1, OU118474.1, OU118475.1, OU118476.1, OU118477.1, OU118478.1, OU118479.1, OU118480.1, OU118481.1, OU118482.1, OU118483.1, OU118484.1, OU118485.1, OU118486.1, OU118487.1, OU118488.1, OU118489.1, OU118490.1, OU118491.1, OU118492.1, OU118493.1, OU118494.1, OU118495.1, OU118496.1, OU118497.1, OU118498.1, OU118499.1, OU118500.1, OU118501.1, OU118502.1, OU118503.1, OU118504.1, OU118505.1, OU118506.1, OU118507.1, OU118508.1, OU118509.1, OU118510.1, OU118511.1, OU118512.1, OU118513.1, OU118514.1, OU118515.1, OU118516.1, OU118517.1, OU118518.1, OU118519.1, OU118520.1, OU118521.1, OU118522.1, OU118523.1, OU118524.1, OU118525.1, OU118526.1, OU118527.1, OU118528.1, OU118529.1, OU118530.1, OU118531.1, OU118532.1, OU118533.1, OU118534.1, OU118535.1, OU118536.1, OU118537.1, OU118538.1, OU118539.1, OU118540.1, OU118541.1, OU118542.1, OU118543.1, OU118544.1, OU118545.1, OU118546.1, OU118547.1, OU118548.1, OU118549.1, OU118550.1, OU118551.1, OU118552.1, OU118553.1, OU118554.1, OU118555.1, OU118556.1, OU118557.1, OU118558.1, OU118559.1, OU118560.1, OU118561.1, OU118562.1, OU118563.1, OU118564.1, OU118565.1, OU118566.1, OU118567.1, OU118568.1, OU118569.1, OU118570.1, OU118571.1, OU118572.1, OU118573.1, OU118574.1, OU118575.1, OU118576.1, OU118577.1, OU118578.1, OU118579.1, OU118580.1, OU118581.1, OU118582.1, OU118583.1, OU118584.1, OU118585.1, OU118586.1, OU118587.1, OU118588.1, OU118589.1, OU118590.1, OU118591.1, OU118592.1, OU118593.1, OU118594.1, OU118595.1, OU118596.1, OU118597.1, OU118598.1, OU118599.1, OU118600.1, OU118601.1, OU118602.1, OU118603.1, OU118604.1, OU118605.1, OU118606.1, OU118607.1, OU118608.1, OU118609.1, OU118610.1, OU118611.1, OU118612.1, OU118613.1, OU118614.1, OU118615.1, OU118616.1, OU118617.1, OU118618.1, OU118619.1, OU118620.1, OU118621.1, OU118622.1, OU118623.1, OU118624.1, OU118625.1, OU118626.1, OU118627.1, OU118628.1, OU118629.1, OU118630.1, OU118631.1, OU118632.1, OU118633.1, OU118634.1, OU118635.1, OU118636.1, OU118637.1, OU118638.1, OU118639.1, OU118640.1, OU118641.1, OU118642.1, OU118643.1, OU118644.1, OU118645.1, OU118646.1, OU118647.1, OU118648.1, OU118649.1, OU118650.1, OU118651.1, OU118652.1, OU118653.1, OU118654.1, OU118655.1, OU118656.1, OU118657.1, OU118658.1, OU118659.1, OU118660.1, OU118661.1, OU118662.1, OU118663.1, OU118664.1, OU118665.1, OU118666.1, OU118667.1, OU118668.1, OU118669.1, OU118670.1, OU118671.1, OU118672.1, OU118673.1, OU118674.1, OU118675.1, OU118676.1, OU118677.1, OU118678.1, OU118679.1, OU118680.1, OU118681.1, OU118682.1, OU118683.1, OU118684.1, OU118685.1, OU118686.1, OU118687.1, OU118688.1, OU118689.1, OU118690.1, OU118691.1, OU118692.1, OU118693.1, OU118694.1, OU118695.1, OU118696.1, OU118697.1, OU118698.1, OU118699.1, OU118700.1, OU118701.1, OU118702.1, OU118703.1, OU118704.1, OU118705.1, OU118706.1, OU118707.1, OU118708.1, OU118709.1, OU118710.1, OU118711.1, OU118712.1, OU118713.1, OU118714.1, OU118715.1, OU118716.1, OU118717.1, OU118718.1, OU118719.1, OU118720.1, OU118721.1, OU118722.1, OU118723.1, OU118724.1, OU118725.1, OU118726.1, OU118727.1, OU118728.1, OU118729.1, OU118730.1, OU118731.1, OU118732.1, OU118733.1, OU118734.1, OU118735.1, OU118736.1, OU118737.1, OU118738.1, OU118739.1, OU118740.1, OU118741.1, OU118742.1, OU118743.1, OU118744.1, OU118745.1, OU118746.1, OU118747.1, OU118748.1, OU118749.1, OU118750.1, OU118751.1, OU118752.1, OU118753.1, OU118754.1, OU118755.1, OU118756.1, OU118757.1, OU118758.1, OU118759.1, OU118760.1, OU118761.1, OU118762.1, OU118763.1, OU118764.1, OU118765.1, OU118766.1, OU118767.1, OU118768.1, OU118769.1, OU118770.1, OU118771.1, OU118772.1, OU118773.1, OU118774.1, OU118775.1, OU118776.1, OU118777.1, OU118778.1, OU118779.1, OU118780.1, OU118781.1, OU118782.1, OU118783.1, OU118784.1, OU118785.1, OU118786.1, OU118787.1, OU118788.1, OU118789.1, OU118790.1, OU118791.1, OU118792.1, OU118793.1, OU118794.1, OU118795.1, OU118796.1, OU118797.1, OU118798.1, OU118799.1, OU118800.1, OU118801.1, OU118802.1, OU118803.1, OU118804.1, OU118805.1, OU118806.1, OU118807.1, OU118808.1, OU118809.1, OU118810.1, OU118811.1, OU118812.1, OU118813.1, OU118814.1, OU118815.1, OU118816.1, OU118817.1, OU118818.1, OU118819.1, OU118820.1, OU118821.1, OU118822.1, OU118823.1, OU118824.1, OU118825.1, OU118826.1, OU118827.1, OU118828.1, OU118829.1, OU118830.1, OU118831.1, OU118832.1, OU118833.1, OU118834.1, OU118835.1, OU118836.1, OU118837.1, OU118838.1, OU118839.1, OU118840.1, OU118841.1, OU118842.1, OU118843.1, OU118844.1, OU118845.1, OU118846.1, OU118847.1, OU118848.1, OU118849.1, OU118850.1, OU118851.1, OU118852.1, OU118853.1, OU118854.1, OU118855.1, OU118856.1, OU118857.1, OU118858.1, OU118859.1, OU118860.1, OU118861.1, OU118862.1, OU118863.1, OU118864.1, OU118865.1, OU118866.1, OU118867.1, OU118868.1, OU118869.1, OU118870.1, OU118871.1, OU118872.1, OU118873.1, OU118874.1, OU118875.1, OU118876.1, OU118877.1, OU118878.1, OU118879.1, OU118880.1, OU118881.1, OU118882.1, OU118883.1, OU118884.1, OU118885.1, OU118886.1, OU118887.1, OU118888.1, OU118889.1, OU118890.1, OU118891.1, OU118892.1, OU118893.1, OU118894.1, OU118895.1, OU118896.1, OU118897.1, OU118898.1, OU118899.1, OU118900.1, OU118901.1, OU118902.1, OU118903.1, OU118904.1, OU118905.1, OU118906.1, OU118907.1, OU118908.1, OU118909.1, OU118910.1, OU118911.1, OU118912.1, OU118913.1, OU118914.1, OU118915.1, OU118916.1, OU118917.1, OU118918.1, OU118919.1, OU118920.1, OU118921.1, OU118922.1, OU118923.1, OU118924.1, OU118925.1, OU118926.1, OU118927.1, OU118928.1, OU118929.1, OU118930.1, OU118931.1, OU118932.1, OU118933.1, OU118934.1, OU118935.1, OU118936.1, OU118937.1, OU118938.1, OU118939.1, OU118940.1, OU118941.1, OU118942.1, OU118943.1, OU118944.1, OU118945.1, OU118946.1, OU118947.1, OU118948.1, OU118949.1, OU118950.1, OU118951.1, OU118952.1, OU118953.1, OU118954.1, OU118955.1, OU118956.1, OU118957.1, OU118958.1, OU118959.1, OU118960.1, OU118961.1, OU118962.1, OU118964.1, OU118965.1, OU118966.1, OU118967.1, OU118968.1, OU118969.1, OU118970.1, OU118971.1, OU118972.1, OU118973.1, OU118974.1, OU118975.1, OU118976.1, OU118977.1, OU118978.1, OU118979.1, OU118980.1, OU118981.1, OU118982.1, OU118983.1, OU118984.1, OU118985.1, OU118986.1, OU118987.1, OU118988.1, OU118989.1, OU118990.1, OU118991.1, OU118992.1, OU118994.1, OU118995.1, OU118996.1, OU118997.1, OU118998.1, OU118999.1, OU119000.1, OU119001.1, OU119002.1, OU119003.1, OU119004.1, OU119005.1, OU119006.1, OU119007.1, OU119008.1, OU119009.1, OU119010.1, OU119012.1, OU119013.1, OU119014.1, OU119015.1, OU119016.1, OU119017.1, OU119018.1, OU119019.1, OU119020.1, OU119021.1, OU119022.1, OU119023.1, OU119024.1, OU119025.1, OU119026.1, OU119027.1, OU119028.1, OU119029.1, OU119030.1, OU119031.1, OU119032.1, OU119033.1, OU119034.1, OU119035.1, OU119036.1, OU119037.1, OU119038.1, OU119039.1, OU119040.1, OU119041.1, OU119042.1, OU119043.1, OU119044.1, OU119045.1, OU119046.1, OU119047.1, OU119048.1, OU119049.1, OU119050.1, OU119051.1, OU119052.1, OU119053.1, OU119054.1, OU119055.1, OU119056.1, OU119057.1, OU119058.1, OU119059.1, OU119060.1, OU119061.1, OU119062.1, OU119063.1, OU119064.1, OU119065.1, OU119066.1, OU119067.1, OU119068.1, OU119069.1, OU119070.1, OU119071.1, OU119072.1, OU119073.1, OU119074.1, OU119075.1, OU119076.1, OU119077.1, OU119078.1, OU119079.1, OU119080.1, OU119081.1, OU119082.1, OU119083.1, OU119084.1, OU119085.1, OU119086.1, OU119087.1, OU119088.1, OU119089.1, OU119090.1, OU119091.1, OU119092.1, OU119093.1, OU119094.1, OU119095.1, OU119096.1, OU119097.1, OU119098.1, OU119099.1, OU119100.1, OU119101.1, OU119102.1, OU119103.1, OU119104.1, OU119105.1, OU119106.1, OU119107.1, OU119108.1, OU119109.1, OU119110.1, OU119111.1, OU119112.1, OU119113.1, OU119114.1, OU119115.1, OU119116.1, OU119117.1, OU119118.1, OU119119.1, OU119120.1, OU119121.1, OU119122.1, OU119123.1, OU119124.1, OU119125.1, OU119126.1, OU119127.1, OU119128.1, OU119129.1, OU119130.1, OU119131.1, OU119132.1, OU119133.1, OU119134.1, OU119135.1, OU119136.1, OU119137.1, OU119138.1, OU119139.1, OU119140.1, OU119141.1, OU119142.1, OU119143.1, OU119144.1, OU119145.1, OU119146.1, OU119147.1, OU119148.1, OU119149.1, OU119150.1, OU119152.1, OU119153.1, OU119154.1, OU119155.1, OU119156.1, OU119157.1, OU119158.1, OU119159.1, OU119160.1, OU119161.1, OU119162.1, OU119163.1, OU119164.1, OU119165.1, OU119166.1, OU119167.1, OU119168.1, OU119169.1, OU119170.1, OU119171.1, OU119172.1, OU119173.1, OU119174.1, OU119175.1, OU119176.1, OU119177.1, OU119178.1, OU119179.1, OU119180.1, OU119181.1, OU119182.1, OU119183.1, OU119184.1, OU119185.1, OU119186.1, OU119187.1, OU119188.1, OU119189.1, OU119190.1, OU119191.1, OU119192.1, OU119193.1, OU119194.1, OU119195.1, OU119196.1, OU119197.1, OU119198.1, OU119199.1, OU119200.1, OU119201.1, OU119202.1, OU119203.1, OU119204.1, OU119205.1, OU119206.1, OU119207.1, OU119208.1, OU119209.1, OU119210.1, OU119211.1, OU119212.1, OU119213.1, OU119214.1, OU119215.1, OU119216.1, OU119217.1, OU119218.1, OU119219.1, OU119220.1, OU119221.1, OU119222.1, OU119223.1, OU119224.1, OU119225.1, OU119226.1, OU119227.1, OU119228.1, OU119229.1, OU119230.1, OU119231.1, OU119232.1, OU119233.1, OU119234.1, OU119235.1, OU119236.1, OU119237.1, OU119238.1, OU119239.1, OU119240.1, OU119241.1, OU119242.1, OU119243.1, OU119244.1, OU119245.1, OU119246.1, OU119247.1, OU119248.1, OU119249.1, OU119250.1, OU119251.1, OU119252.1, OU119253.1, OU119254.1, OU119255.1, OU119256.1, OU119257.1, OU119258.1, OU119259.1, OU119260.1, OU119261.1, OU119262.1, OU119263.1, OU119264.1, OU119265.1, OU119266.1, OU119267.1, OU119268.1, OU119269.1, OU119270.1, OU119271.1, OU119272.1, OU119273.1, OU119274.1, OU119275.1, OU119276.1, OU119277.1, OU119278.1, OU119279.1, OU119280.1, OU119281.1, OU119282.1, OU119283.1, OU119284.1, OU119285.1, OU119286.1, OU119287.1, OU119288.1, OU119289.1, OU119290.1, OU119291.1, OU119292.1, OU119293.1, OU119294.1, OU119295.1, OU119296.1, OU119297.1, OU119298.1, OU119299.1, OU119300.1, OU119301.1, OU119302.1, OU119303.1, OU119304.1, OU119305.1, OU119306.1, OU119307.1, OU119308.1, OU119309.1, OU119310.1, OU119311.1, OU119312.1, OU119313.1, OU119314.1, OU119315.1, OU119316.1, OU119317.1, OU119318.1, OU119319.1, OU119320.1, OU119321.1, OU119322.1, OU119323.1, OU119324.1, OU119325.1, OU119326.1, OU119327.1, OU119328.1, OU119329.1, OU119331.1, OU119332.1, OU119333.1, OU119334.1, OU119335.1, OU119336.1, OU119337.1, OU119338.1, OU119339.1, OU119340.1, OU119341.1, OU119342.1, OU119343.1, OU119344.1, OU119345.1, OU119346.1, OU119347.1, OU119348.1, OU119349.1, OU119350.1, OU119351.1, OU119352.1, OU119353.1, OU119354.1, OU119355.1, OU119356.1, OU119357.1, OU119358.1, OU119359.1, OU119360.1, OU119361.1, OU119362.1, OU119363.1, OU119364.1, OU119365.1, OU119366.1, OU119367.1, OU119368.1, OU119369.1, OU119370.1, OU119371.1, OU119372.1, OU119373.1, OU119374.1, OU119375.1, OU119376.1, OU119377.1, OU119378.1, OU119379.1, OU119380.1, OU119381.1, OU119382.1, OU119383.1, OU119384.1, OU119385.1, OU119386.1, OU119387.1, OU119388.1, OU119389.1, OU119390.1, OU119391.1, OU119392.1, OU119393.1, OU119394.1, OU119395.1, OU119396.1, OU119397.1, OU119398.1, OU119399.1, OU119400.1, OU119401.1, OU119402.1, OU119403.1, OU119404.1, OU119405.1, OU119406.1, OU119407.1, OU119408.1, OU119409.1, OU119410.1, OU119411.1, OU119412.1, OU119413.1, OU119414.1, OU119415.1, OU119416.1, OU119417.1, OU119418.1, OU119419.1, OU119420.1, OU119421.1, OU119422.1, OU119423.1, OU119424.1, OU119425.1, OU119426.1, OU119427.1, OU119428.1, OU119429.1, OU119430.1, OU119431.1, OU119432.1, OU119433.1, OU119434.1, OU119435.1, OU119436.1, OU119437.1, OU119438.1, OU119439.1, OU119440.1, OU119441.1, OU119442.1, OU119443.1, OU119444.1, OU119445.1, OU119446.1, OU119447.1, OU119448.1, OU119449.1, OU119450.1, OU119451.1, OU119452.1, OU119453.1, OU119454.1, OU119455.1, OU119456.1, OU119457.1, OU119458.1, OU119459.1, OU119460.1, OU119461.1, OU119462.1, OU119463.1, OU119464.1, OU119465.1, OU119466.1, OU119467.1, OU119468.1, OU119469.1, OU119470.1, OU119471.1, OU119472.1, OU119473.1, OU119474.1, OU119475.1, OU119476.1, OU119477.1, OU119478.1, OU119479.1, OU119480.1, OU119481.1, OU119482.1, OU119483.1, OU119484.1, OU119485.1, OU119486.1, OU119487.1, OU119488.1, OU119489.1, OU119490.1, OU119491.1, OU119492.1, OU119493.1, OU119494.1, OU119495.1, OU119496.1, OU119497.1, OU119498.1, OU119499.1, OU119500.1, OU119501.1, OU119502.1, OU119503.1, OU119504.1, OU119505.1, OU119506.1, OU119507.1, OU119508.1, OU119509.1, OU119510.1, OU119511.1, OU119512.1, OU119513.1, OU119514.1, OU119515.1, OU119516.1, OU119517.1, OU119518.1, OU119519.1, OU119520.1, OU119521.1, OU119522.1, OU119523.1, OU119524.1, OU119525.1, OU119526.1, OU119527.1, OU119528.1, OU119529.1, OU119530.1, OU119531.1, OU119532.1, OU119533.1, OU119534.1, OU119535.1, OU119536.1, OU119537.1, OU119538.1, OU119539.1, OU119540.1, OU119541.1, OU119542.1, OU119543.1, OU119544.1, OU119545.1, OU119546.1, OU119547.1, OU119548.1, OU119549.1, OU119550.1, OU119551.1, OU119552.1, OU119553.1, OU119554.1, OU119555.1, OU119556.1, OU119557.1, OU119558.1, OU119559.1, OU119560.1, OU119561.1, OU119562.1, OU119563.1, OU119564.1, OU119565.1, OU119566.1, OU119567.1, OU119568.1, OU119569.1, OU119570.1, OU119571.1, OU119572.1, OU119573.1, OU119574.1, OU119575.1, OU119576.1, OU119577.1, OU119578.1, OU119579.1, OU119580.1, OU119581.1, OU119582.1, OU119583.1, OU119584.1, OU119585.1, OU119586.1, OU119587.1, OU119588.1, OU119589.1, OU119590.1, OU119591.1, OU119592.1, OU119593.1, OU119594.1, OU119595.1, OU119596.1, OU119597.1, OU119598.1, OU119599.1, OU119600.1, OU119601.1, OU119602.1, OU119603.1, OU119604.1, OU119605.1, OU119606.1, OU119607.1, OU119608.1, OU119609.1, OU119610.1, OU119611.1, OU119612.1, OU119613.1, OU119614.1, OU119615.1, OU119616.1, OU119617.1, OU119618.1, OU119619.1, OU119620.1, OU119621.1, OU119622.1, OU119623.1, OU119624.1, OU119625.1, OU119626.1, OU119627.1, OU119628.1, OU119629.1, OU119630.1, OU119631.1, OU119632.1, OU119633.1, OU119634.1, OU119635.1, OU119636.1, OU119637.1, OU119638.1, OU119639.1, OU119640.1, OU119641.1, OU119642.1, OU119643.1, OU119644.1, OU119645.1, OU119646.1, OU119647.1, OU119648.1, OU119649.1, OU119650.1, OU119651.1, OU119652.1, OU119653.1, OU119654.1, OU119655.1, OU119656.1, OU119657.1, OU119658.1, OU119659.1, OU119660.1, OU119661.1, OU119662.1, OU119663.1, OU119664.1, OU119665.1, OU119666.1, OU119667.1, OU119668.1, OU119669.1, OU119670.1, OU119671.1, OU119672.1, OU119673.1, OU119674.1, OU119675.1, OU119676.1, OU119677.1, OU119678.1, OU119679.1, OU119680.1, OU119681.1, OU119682.1, OU119683.1, OU119684.1, OU119685.1, OU119686.1, OU119687.1, OU119688.1, OU119689.1, OU119690.1, OU119692.1, OU119693.1, OU119694.1, OU119695.1, OU119696.1, OU119697.1, OU119698.1, OU119699.1, OU119700.1, OU119701.1, OU119702.1, OU119703.1, OU119704.1, OU119705.1, OU119706.1, OU119707.1, OU119708.1, OU119709.1, OU119711.1, OU119712.1, OU119713.1, OU119714.1, OU119715.1, OU119716.1, OU119717.1, OU119718.1, OU119720.1, OU119721.1, OU119722.1, OU119723.1, OU119724.1, OU119725.1, OU119726.1, OU119727.1, OU119728.1, OU119729.1, OU119730.1, OU119731.1, OU119732.1, OU119733.1, OU119734.1, OU119735.1, OU119737.1, OU119738.1, OU119739.1, OU119740.1, OU119741.1, OU119742.1, OU119743.1, OU119744.1, OU119745.1, OU119746.1, OU119747.1, OU119748.1, OU119749.1, OU119750.1, OU119751.1, OU119752.1, OU119753.1, OU119754.1, OU119755.1, OU119756.1, OU119757.1, OU119758.1, OU119759.1, OU119760.1, OU119761.1, OU119762.1, OU119763.1, OU119764.1, OU119765.1, OU119766.1, OU119767.1, OU119768.1, OU119769.1, OU119770.1, OU119771.1, OU119772.1, OU119773.1, OU119774.1, OU119775.1, OU119776.1, OU119777.1, OU119778.1, OU119779.1, OU119780.1, OU119781.1, OU119782.1, OU119783.1, OU119785.1, OU119786.1, OU119787.1, OU119788.1, OU119789.1, OU119790.1, OU119791.1, OU119792.1, OU119793.1, OU119794.1, OU119795.1, OU119796.1, OU119797.1, OU119798.1, OU119799.1, OU119800.1, OU119801.1, OU119802.1, OU119803.1, OU119805.1, OU119806.1, OU119807.1, OU119808.1, OU119809.1, OU119810.1, OU119811.1, OU119812.1, OU119813.1, OU119814.1, OU119815.1, OU119816.1, OU119817.1, OU119818.1, OU119819.1, OU119820.1, OU119821.1, OU119822.1, OU119823.1, OU119824.1, OU119825.1, OU119826.1, OU119827.1, OU119828.1, OU119829.1, OU119830.1, OU119831.1, OU119832.1, OU119833.1, OU119834.1, OU119837.1, OU119838.1, OU119839.1, OU119840.1, OU119841.1, OU119842.1, OU119843.1, OU119844.1, OU119845.1, OU119846.1, OU119847.1, OU119848.1, OU119849.1, OU119850.1, OU119851.1, OU119852.1, OU119853.1, OU119854.1, OU119855.1, OU119856.1, OU119857.1, OU119858.1, OU119859.1, OU119860.1, OU119861.1, OU119862.1, OU119863.1, OU119865.1, OU119866.1, OU119867.1, OU119868.1, OU119869.1, OU119870.1, OU119871.1, OU119872.1, OU119873.1, OU119874.1, OU119875.1, OU119876.1, OU119877.1, OU119878.1, OU119879.1, OU119880.1, OU119881.1, OU119882.1, OU119883.1, OU119884.1, OU119885.1, OU119886.1, OU119887.1, OU119888.1, OU119889.1, OU119891.1, OU119892.1, OU119893.1, OU119894.1, OU119895.1, OU119896.1, OU119897.1, OU119898.1, OU119899.1, OU119900.1, OU119901.1, OU119902.1, OU119903.1, OU119904.1, OU119905.1, OU119906.1, OU119907.1, OU119908.1, OU119909.1, OU119910.1, OU119911.1, OU119912.1, OU119913.1, OU119914.1, OU119915.1, OU119916.1, OU119917.1, OU119918.1, OU119919.1, OU119920.1, OU119921.1, OU119922.1, OU119923.1, OU119924.1, OU119925.1, OU119926.1, OU119927.1, OU119928.1, OU119929.1, OU119930.1, OU119931.1, OU119932.1, OU119933.1, OU119934.1, OU119935.1, OU119936.1, OU119937.1, OU119938.1, OU119939.1, OU119940.1, OU119941.1, OU119942.1, OU119943.1, OU119944.1, OU119945.1, OU119946.1, OU119947.1, OU119948.1, OU119949.1, OU119950.1, OU119951.1, OU119952.1, OU119953.1, OU119954.1, OU119955.1, OU119956.1, OU119957.1, OU119958.1, OU119959.1, OU119960.1, OU119961.1, OU119962.1, OU119963.1, OU119964.1, OU119965.1, OU119966.1, OU119967.1, OU119968.1, OU119969.1, OU119970.1, OU119971.1, OU119972.1, OU119973.1, OU119974.1, OU119975.1, OU119976.1, OU119977.1, OU119978.1, OU119979.1, OU119980.1, OU119981.1, OU119982.1, OU119983.1, OU119984.1, OU119985.1, OU119986.1, OU119987.1, OU119988.1, OU119989.1, OU119990.1, OU119991.1, OU119992.1, OU119993.1, OU119994.1, OU119995.1, OU119996.1, OU119997.1, OU119998.1, OU119999.1, OU120001.1, OU120002.1, OU120003.1, OU120004.1, OU120005.1, OU120006.1, OU120007.1, OU120008.1, OU120009.1, OU120010.1, OU120011.1, OU120012.1, OU120013.1, OU120014.1, OU120015.1, OU120016.1, OU120017.1, OU120018.1, OU120019.1, OU120020.1, OU120021.1, OU120022.1, OU120023.1, OU120024.1, OU120025.1, OU120026.1, OU120027.1, OU120028.1, OU120029.1, OU120030.1, OU120031.1, OU120032.1, OU120033.1, OU120034.1, OU120035.1, OU120036.1, OU120037.1, OU120038.1, OU120039.1, OU120040.1, OU120041.1, OU120042.1, OU120043.1, OU120044.1, OU120045.1, OU120046.1, OU120047.1, OU120048.1, OU120049.1, OU120050.1, OU120051.1, OU120052.1, OU120053.1, OU120054.1, OU120055.1, OU120056.1, OU120057.1, OU120058.1, OU120059.1, OU120060.1, OU120061.1, OU120062.1, OU120063.1, OU120064.1, OU120065.1, OU120066.1, OU120067.1, OU120068.1, OU120069.1, OU120070.1, OU120071.1, OU120072.1, OU120073.1, OU120074.1, OU120075.1, OU120076.1, OU120077.1, OU120078.1, OU120079.1, OU120080.1, OU120081.1, OU120082.1, OU120083.1, OU120084.1, OU120085.1, OU120086.1, OU120087.1, OU120089.1, OU120090.1, OU120091.1, OU120092.1, OU120093.1, OU120094.1, OU120095.1, OU120096.1, OU120097.1, OU120098.1, OU120099.1, OU120100.1, OU120101.1, OU120102.1, OU120103.1, OU120104.1, OU120105.1, OU120106.1, OU120107.1, OU120108.1, OU120109.1, OU120110.1, OU120111.1, OU120112.1, OU120113.1, OU120114.1, OU120115.1, OU120116.1, OU120117.1, OU120118.1, OU120119.1, OU120120.1, OU120121.1, OU120122.1, OU120123.1, OU120124.1, OU120125.1, OU120126.1, OU120127.1, OU120128.1, OU120129.1, OU120130.1, OU120131.1, OU120132.1, OU120133.1, OU120135.1, OU120136.1, OU120137.1, OU120138.1, OU120139.1, OU120140.1, OU120141.1, OU120142.1, OU120143.1, OU120144.1, OU120145.1, OU120146.1, OU120147.1, OU120148.1, OU120149.1, OU120150.1, OU120152.1, OU120153.1, OU120154.1, OU120155.1, OU120156.1, OU120157.1, OU120158.1, OU120159.1, OU120160.1, OU120161.1, OU120162.1, OU120163.1, OU120164.1, OU120165.1, OU120166.1, OU120167.1, OU120168.1, OU120169.1, OU120170.1, OU120171.1, OU120172.1, OU120173.1, OU120174.1, OU120175.1, OU120176.1, OU120177.1, OU120178.1, OU120179.1, OU120180.1, OU120181.1, OU120182.1, OU120183.1, OU120184.1, OU120185.1, OU120186.1, OU120187.1, OU120188.1, OU120189.1, OU120190.1, OU120191.1, OU120192.1, OU120193.1, OU120194.1, OU120195.1, OU120196.1, OU120197.1, OU120198.1, OU120199.1, OU120200.1, OU120201.1, OU120202.1, OU120203.1, OU120204.1, OU120205.1, OU120206.1, OU120207.1, OU120208.1, OU120209.1, OU120210.1, OU120211.1, OU120212.1, OU120213.1, OU120214.1, OU120215.1, OU120216.1, OU120217.1, OU120218.1, OU120219.1, OU120220.1, OU120221.1, OU120222.1, OU120223.1, OU120224.1, OU120225.1, OU120226.1, OU120227.1, OU120228.1, OU120229.1, OU120230.1, OU120231.1, OU120232.1, OU120233.1, OU120234.1, OU120235.1, OU120236.1, OU120237.1, OU120238.1, OU120239.1, OU120240.1, OU120241.1, OU120242.1, OU120243.1, OU120244.1, OU120245.1, OU120246.1, OU120247.1, OU120248.1, OU120249.1, OU120250.1, OU120251.1, OU120252.1, OU120253.1, OU120254.1, OU120255.1, OU120256.1, OU120257.1, OU120258.1, OU120259.1, OU120260.1, OU120261.1, OU120262.1, OU120263.1, OU120264.1, OU120265.1, OU120266.1, OU120267.1, OU120268.1, OU120269.1, OU120270.1, OU120271.1, OU120272.1, OU120273.1, OU120274.1, OU120275.1, OU120276.1, OU120277.1, OU120278.1, OU120279.1, OU120280.1, OU120281.1, OU120282.1, OU120283.1, OU120284.1, OU120285.1, OU120286.1, OU120287.1, OU120288.1, OU120289.1, OU120290.1, OU120291.1, OU120292.1, OU120293.1, OU120294.1, OU120295.1, OU120296.1, OU120297.1, OU120298.1, OU120299.1, OU120300.1, OU120301.1, OU120302.1, OU120303.1, OU120304.1, OU120305.1, OU120306.1, OU120307.1, OU120308.1, OU120309.1, OU120310.1, OU120311.1, OU120312.1, OU120313.1, OU120314.1, OU120315.1, OU120316.1, OU120317.1, OU120318.1, OU120319.1, OU120320.1, OU120321.1, OU120322.1, OU120323.1, OU120324.1, OU120325.1, OU120326.1, OU120327.1, OU120328.1, OU120329.1, OU120330.1, OU120331.1, OU120332.1, OU120333.1, OU120334.1, OU120335.1, OU120337.1, OU120338.1, OU120339.1, OU120341.1, OU120342.1, OU120343.1, OU120344.1, OU120345.1, OU120346.1, OU120347.1, OU120349.1, OU120350.1, OU120351.1, OU120352.1, OU120353.1, OU120354.1, OU120355.1, OU120356.1, OU120357.1, OU120358.1, OU120359.1, OU120360.1, OU120361.1, OU120362.1, OU120363.1, OU120364.1, OU120365.1, OU120366.1, OU120367.1, OU120368.1, OU120369.1, OU120370.1, OU120371.1, OU120372.1, OU120373.1, OU120374.1, OU120375.1, OU120376.1, OU120377.1, OU120378.1, OU120379.1, OU120380.1, OU120381.1, OU120382.1, OU120383.1, OU120384.1, OU120385.1, OU120386.1, OU120387.1, OU120388.1, OU120389.1, OU120390.1, OU120391.1, OU120392.1, OU120393.1, OU120394.1, OU120395.1, OU120396.1, OU120397.1, OU120398.1, OU120399.1, OU120400.1, OU120401.1, OU120402.1, OU120403.1, OU120404.1, OU120405.1, OU120406.1, OU120407.1, OU120408.1, OU120409.1, OU120410.1, OU120411.1, OU120412.1, OU120413.1, OU120414.1, OU120415.1, OU120416.1, OU120417.1, OU120418.1, OU120419.1, OU120420.1, OU120421.1, OU120422.1, OU120423.1, OU120424.1, OU120425.1, OU120426.1, OU120427.1, OU120428.1, OU120429.1, OU120430.1, OU120431.1, OU120432.1, OU120433.1, OU120434.1, OU120435.1, OU120436.1, OU120437.1, OU120438.1, OU120439.1, OU120440.1, OU120441.1, OU120442.1, OU120443.1, OU120444.1, OU120445.1, OU120446.1, OU120447.1, OU120448.1, OU120449.1, OU120450.1, OU120451.1, OU120452.1, OU120453.1, OU120454.1, OU120456.1, OU120457.1, OU120458.1, OU120459.1, OU120460.1, OU120461.1, OU120462.1, OU120463.1, OU120464.1, OU120465.1, OU120466.1, OU120467.1, OU120468.1, OU120469.1, OU120470.1, OU120471.1, OU120473.1, OU120474.1, OU120475.1, OU120476.1, OU120477.1, OU120478.1, OU120479.1, OU120480.1, OU120481.1, OU120482.1, OU120483.1, OU120484.1, OU120485.1, OU120487.1, OU120488.1, OU120489.1, OU120490.1, OU120491.1, OU120492.1, OU120493.1, OU120494.1, OU120495.1, OU120496.1, OU120497.1, OU120498.1, OU120499.1, OU120500.1, OU120501.1, OU120502.1, OU120503.1, OU120504.1, OU120505.1, OU120506.1, OU120507.1, OU120508.1, OU120509.1, OU120510.1, OU120511.1, OU120512.1, OU120513.1, OU120514.1, OU120515.1, OU120516.1, OU120517.1, OU120518.1, OU120519.1, OU120520.1, OU120521.1, OU120522.1, OU120523.1, OU120524.1, OU120525.1, OU120526.1, OU120527.1, OU120528.1, OU120529.1, OU120530.1, OU120531.1, OU120532.1, OU120533.1, OU120534.1, OU120535.1, OU120536.1, OU120537.1, OU120538.1, OU120539.1, OU120540.1, OU120541.1, OU120542.1, OU120543.1, OU120544.1, OU120545.1, OU120546.1, OU120547.1, OU120548.1, OU120549.1, OU120550.1, OU120551.1, OU120552.1, OU120553.1, OU120554.1, OU120555.1, OU120556.1, OU120557.1, OU120558.1, OU120559.1, OU120560.1, OU120561.1, OU120562.1, OU120563.1, OU120564.1, OU120565.1, OU120566.1, OU120567.1, OU120568.1, OU120569.1, OU120570.1, OU120571.1, OU120572.1, OU120573.1, OU120574.1, OU120575.1, OU120576.1, OU120577.1, OU120578.1, OU120579.1, OU120580.1, OU120581.1, OU120582.1, OU120583.1, OU120584.1, OU120585.1, OU120586.1, OU120587.1, OU120588.1, OU120589.1, OU120590.1, OU120591.1, OU120592.1, OU120593.1, OU120594.1, OU120595.1, OU120596.1, OU120597.1, OU120598.1, OU120599.1, OU120600.1, OU120601.1, OU120602.1, OU120603.1, OU120604.1, OU120605.1, OU120606.1, OU120607.1, OU120608.1, OU120609.1, OU120610.1, OU120611.1, OU120612.1, OU120613.1, OU120614.1, OU120615.1, OU120616.1, OU120617.1, OU120618.1, OU120619.1, OU120620.1, OU120621.1, OU120622.1, OU120623.1, OU120624.1, OU120625.1, OU120626.1, OU120627.1, OU120628.1, OU120629.1, OU120630.1, OU120631.1, OU120632.1, OU120633.1, OU120634.1, OU120635.1, OU120636.1, OU120637.1, OU120638.1, OU120639.1, OU120640.1, OU120641.1, OU120642.1, OU120643.1, OU120644.1, OU120645.1, OU120646.1, OU120647.1, OU120648.1, OU120649.1, OU120650.1, OU120651.1, OU120652.1, OU120653.1, OU120654.1, OU120655.1, OU120656.1, OU120657.1, OU120658.1, OU120659.1, OU120660.1, OU120661.1, OU120662.1, OU120663.1, OU120664.1, OU120665.1, OU120666.1, OU120667.1, OU120668.1, OU120669.1, OU120670.1, OU120671.1, OU120672.1, OU120673.1, OU120674.1, OU120675.1, OU120676.1, OU120677.1, OU120678.1, OU120679.1, OU120680.1, OU120681.1, OU120682.1, OU120683.1, OU120684.1, OU120685.1, OU120686.1, OU120687.1, OU120688.1, OU120689.1, OU120690.1, OU120691.1, OU120692.1, OU120693.1, OU120694.1, OU120695.1, OU120696.1, OU120697.1, OU120698.1, OU120699.1, OU120700.1, OU120701.1, OU120702.1, OU120703.1, OU120704.1, OU120705.1, OU120706.1, OU120707.1, OU120708.1, OU120709.1, OU120710.1, OU120711.1, OU120712.1, OU120713.1, OU120714.1, OU120715.1, OU120716.1, OU120717.1, OU120718.1, OU120719.1, OU120720.1, OU120721.1, OU120722.1, OU120723.1, OU120724.1, OU120725.1, OU120726.1, OU120727.1, OU120728.1, OU120729.1, OU120730.1, OU120731.1, OU120732.1, OU120733.1, OU120734.1, OU120735.1, OU120736.1, OU120737.1, OU120738.1, OU120739.1, OU120740.1, OU120741.1, OU120742.1, OU120743.1, OU120744.1, OU120745.1, OU120746.1, OU120747.1, OU120748.1, OU120749.1, OU120750.1, OU120751.1, OU120752.1, OU120753.1, OU120754.1, OU120755.1, OU120756.1, OU120757.1, OU120758.1, OU120759.1, OU120760.1, OU120761.1, OU120762.1, OU120763.1, OU120764.1, OU120765.1, OU120766.1, OU120767.1, OU120768.1, OU120769.1, OU120770.1, OU120771.1, OU120772.1, OU120773.1, OU120774.1, OU120775.1, OU120776.1, OU120777.1, OU120778.1, OU120779.1, OU120780.1, OU120781.1, OU120782.1, OU120783.1, OU120784.1, OU120785.1, OU120786.1, OU120787.1, OU120788.1, OU120789.1, OU120790.1, OU120791.1, OU120792.1, OU120793.1, OU120794.1, OU120795.1, OU120796.1, OU120797.1, OU120798.1, OU120799.1, OU120800.1, OU120801.1, OU120802.1, OU120803.1, OU120804.1, OU120805.1, OU120806.1, OU120807.1, OU120808.1, OU120809.1, OU120810.1, OU120811.1, OU120812.1, OU120813.1, OU120814.1, OU120815.1, OU120816.1, OU120817.1, OU120818.1, OU120819.1, OU120820.1, OU120821.1, OU120823.1, OU120824.1, OU120825.1, OU120826.1, OU120827.1, OU120828.1, OU120829.1, OU120830.1, OU120831.1, OU120832.1, OU120833.1, OU120834.1, OU120835.1, OU120836.1, OU120837.1, OU120838.1, OU120839.1, OU120840.1, OU120841.1, OU120842.1, OU120843.1, OU120844.1, OU120845.1, OU120846.1, OU120847.1, OU120848.1, OU120849.1, OU120850.1, OU120851.1, OU120852.1, OU120853.1, OU120854.1, OU120855.1, OU120856.1, OU120857.1, OU120858.1, OU120859.1, OU120860.1, OU120861.1, OU120862.1, OU120863.1, OU120864.1, OU120865.1, OU120867.1, OU120868.1, OU120869.1, OU120870.1, OU120871.1, OU120872.1, OU120873.1, OU120874.1, OU120875.1, OU120876.1, OU120877.1, OU120878.1, OU120879.1, OU120880.1, OU120881.1, OU120882.1, OU120883.1, OU120884.1, OU120885.1, OU120886.1, OU120887.1, OU120888.1, OU120889.1, OU120890.1, OU120891.1, OU120892.1, OU120893.1, OU120894.1, OU120895.1, OU120896.1, OU120897.1, OU120898.1, OU120899.1, OU120900.1, OU120901.1, OU120902.1, OU120903.1, OU120904.1, OU120905.1, OU120906.1, OU120907.1, OU120908.1, OU120909.1, OU120910.1, OU120911.1, OU120912.1, OU120913.1, OU120914.1, OU120915.1, OU120916.1, OU120917.1, OU120918.1, OU120919.1, OU120920.1, OU120921.1, OU120922.1, OU120923.1, OU120924.1, OU120925.1, OU120926.1, OU120927.1, OU120928.1, OU120929.1, OU120930.1, OU120931.1, OU120932.1, OU120934.1, OU120935.1, OU120936.1, OU120937.1, OU120938.1, OU120939.1, OU120940.1, OU120941.1, OU120942.1, OU120943.1, OU120944.1, OU120945.1, OU120946.1, OU120947.1, OU120948.1, OU120949.1, OU120950.1, OU120951.1, OU120952.1, OU120953.1, OU120954.1, OU120955.1, OU120956.1, OU120957.1, OU120958.1, OU120959.1, OU120960.1, OU120961.1, OU120962.1, OU120963.1, OU120964.1, OU120965.1, OU120966.1, OU120967.1, OU120968.1, OU120969.1, OU120970.1, OU120971.1, OU120972.1, OU120973.1, OU120974.1, OU120975.1, OU120976.1, OU120977.1, OU120978.1, OU120979.1, OU120980.1, OU120981.1, OU120982.1, OU120983.1, OU120984.1, OU120985.1, OU120986.1, OU120987.1, OU120988.1, OU120989.1, OU120990.1, OU120991.1, OU120993.1, OU120994.1, OU120995.1, OU120996.1, OU120997.1, OU120998.1, OU120999.1, OU121000.1, OU121001.1, OU121002.1, OU121003.1, OU121004.1, OU121005.1, OU121006.1, OU121007.1, OU121008.1, OU121009.1, OU121010.1, OU121011.1, OU121012.1, OU121013.1, OU121014.1, OU121016.1, OU121017.1, OU121018.1, OU121019.1, OU121020.1, OU121022.1, OU121023.1, OU121024.1, OU121025.1, OU121026.1, OU121027.1, OU121028.1, OU121029.1, OU121030.1, OU121031.1, OU121032.1, OU121033.1, OU121034.1, OU121035.1, OU121038.1, OU121039.1, OU121040.1, OU121041.1, OU121042.1, OU121043.1, OU121044.1, OU121045.1, OU121046.1, OU121047.1, OU121048.1, OU121049.1, OU121050.1, OU121052.1, OU121053.1, OU121054.1, OU121055.1, OU121056.1, OU121057.1, OU121058.1, OU121059.1, OU121060.1, OU121061.1, OU121062.1, OU121063.1, OU121064.1, OU121065.1, OU121066.1, OU121067.1, OU121068.1, OU121069.1, OU121070.1, OU121071.1, OU121072.1, OU121073.1, OU121074.1, OU121075.1, OU121076.1, OU121077.1, OU121078.1, OU121079.1, OU121080.1, OU121081.1, OU121082.1, OU121083.1, OU121084.1, OU121085.1, OU121086.1, OU121087.1, OU121088.1, OU121089.1, OU121090.1, OU121091.1, OU121092.1, OU121093.1, OU121094.1, OU121095.1, OU121096.1, OU121097.1, OU121098.1, OU121099.1, OU121100.1, OU121101.1, OU121102.1, OU121103.1, OU121104.1, OU121105.1, OU121106.1, OU121107.1, OU121108.1, OU121109.1, OU121110.1, OU121111.1, OU121112.1, OU121113.1, OU121114.1, OU121115.1, OU121116.1, OU121117.1, OU121118.1, OU121119.1, OU121120.1, OU121121.1, OU121122.1, OU121123.1, OU121124.1, OU121125.1, OU121126.1, OU121127.1, OU121128.1, OU121129.1, OU121130.1, OU121131.1, OU121132.1, OU121133.1, OU121134.1, OU121135.1, OU121136.1, OU121137.1, OU121138.1, OU121139.1, OU121140.1, OU121141.1, OU121142.1, OU121143.1, OU121144.1, OU121145.1, OU121146.1, OU121147.1, OU121148.1, OU121149.1, OU121150.1, OU121151.1, OU121152.1, OU121153.1, OU121154.1, OU121155.1, OU121156.1, OU121157.1, OU121158.1, OU121159.1, OU121160.1, OU121161.1, OU121162.1, OU121163.1, OU121164.1, OU121165.1, OU121166.1, OU121167.1, OU121168.1, OU121169.1, OU121170.1, OU121171.1, OU121172.1, OU121173.1, OU121174.1, OU121175.1, OU121176.1, OU121177.1, OU121178.1, OU121179.1, OU121180.1, OU121181.1, OU121182.1, OU121183.1, OU121184.1, OU121185.1, OU121186.1, OU121187.1, OU121188.1, OU121189.1, OU121190.1, OU121191.1, OU121192.1, OU121193.1, OU121194.1, OU121195.1, OU121196.1, OU121197.1, OU121198.1, OU121199.1, OU121200.1, OU121201.1, OU121202.1, OU121203.1, OU121204.1, OU121205.1, OU121206.1, OU121207.1, OU121208.1, OU121209.1, OU121210.1, OU121211.1, OU121212.1, OU121213.1, OU121214.1, OU121215.1, OU121216.1, OU121217.1, OU121218.1, OU121219.1, OU121220.1, OU121221.1, OU121222.1, OU121223.1, OU121224.1, OU121225.1, OU121226.1, OU121227.1, OU121228.1, OU121229.1, OU121230.1, OU121231.1, OU121232.1, OU121233.1, OU121235.1, OU121236.1, OU121237.1, OU121238.1, OU121239.1, OU121240.1, OU121241.1, OU121243.1, OU121244.1, OU121245.1, OU121246.1, OU121247.1, OU121248.1, OU121249.1, OU121250.1, OU121251.1, OU121252.1, OU121254.1, OU121256.1, OU121257.1, OU121258.1, OU121259.1, OU121260.1, OU121261.1, OU121262.1, OU121263.1, OU121264.1, OU121265.1, OU121266.1, OU121267.1, OU121268.1, OU121269.1, OU121270.1, OU121271.1, OU121273.1, OU121274.1, OU121275.1, OU121276.1, OU121277.1, OU121278.1, OU121279.1, OU121280.1, OU121281.1, OU121282.1, OU121283.1, OU121284.1, OU121285.1, OU121286.1, OU121287.1, OU121288.1, OU121289.1, OU121290.1, OU121291.1, OU121292.1, OU121293.1, OU121294.1, OU121295.1, OU121296.1, OU121297.1, OU121298.1, OU121299.1, OU121300.1, OU121301.1, OU121302.1, OU121303.1, OU121304.1, OU121305.1, OU121306.1, OU121307.1, OU121309.1, OU121310.1, OU121311.1, OU121312.1, OU121314.1, OU121315.1, OU121316.1, OU121317.1, OU121318.1, OU121319.1, OU121320.1, OU121321.1, OU121322.1, OU121323.1, OU121324.1, OU121325.1, OU121326.1, OU121327.1, OU121328.1, OU121329.1, OU121330.1, OU121331.1, OU121332.1, OU121333.1, OU121334.1, OU121335.1, OU121336.1, OU121337.1, OU121338.1, OU121339.1, OU121340.1, OU121341.1, OU121342.1, OU121343.1, OU121344.1, OU121345.1, OU121346.1, OU121347.1, OU121348.1, OU121350.1, OU121351.1, OU121352.1, OU121353.1, OU121354.1, OU121355.1, OU121356.1, OU121357.1, OU121358.1, OU121359.1, OU121360.1, OU121361.1, OU121362.1, OU121363.1, OU121364.1, OU121365.1, OU121367.1, OU121368.1, OU121369.1, OU121370.1, OU121371.1, OU121372.1, OU121373.1, OU121374.1, OU121375.1, OU121376.1, OU121377.1, OU121378.1, OU121379.1, OU121380.1, OU121381.1, OU121382.1, OU121383.1, OU121384.1, OU121385.1, OU121386.1, OU121387.1, OU121388.1, OU121389.1, OU121390.1, OU121391.1, OU121392.1, OU121393.1, OU121394.1, OU121395.1, OU121396.1, OU121397.1, OU121398.1, OU121399.1, OU121400.1, OU121401.1, OU121402.1, OU121403.1, OU121404.1, OU121405.1, OU121406.1, OU121407.1, OU121408.1, OU121410.1, OU121411.1, OU121412.1, OU121413.1, OU121414.1, OU121415.1, OU121416.1, OU121417.1, OU121419.1, OU121420.1, OU121421.1, OU121422.1, OU121423.1, OU121424.1, OU121425.1, OU121426.1, OU121427.1, OU121428.1, OU121429.1, OU121430.1, OU121431.1, OU121432.1, OU121433.1, OU121434.1, OU121436.1, OU121437.1, OU121439.1, OU121440.1, OU121441.1, OU121442.1, OU121443.1, OU121444.1, OU121445.1, OU121446.1, OU121447.1, OU121448.1, OU121449.1, OU121450.1, OU121451.1, OU121452.1, OU121453.1, OU121454.1, OU121455.1, OU121456.1, OU121458.1, OU121459.1, OU121460.1, OU121461.1, OU121462.1, OU121463.1, OU121464.1, OU121465.1, OU121466.1, OU121467.1, OU121468.1, OU121469.1, OU121470.1, OU121471.1, OU121472.1, OU121473.1, OU121474.1, OU121475.1, OU121476.1, OU121477.1, OU121478.1, OU121479.1, OU121480.1, OU121481.1, OU121482.1, OU121483.1, OU121484.1, OU121485.1, OU121486.1, OU121487.1, OU121488.1, OU121489.1, OU121490.1, OU121491.1, OU121492.1, OU121493.1, OU121494.1, OU121495.1, OU121496.1, OU121497.1, OU121498.1, OU121499.1, OU121500.1, OU121501.1, OU121502.1, OU121503.1, OU121504.1, OU121505.1, OU121507.1, OU121508.1, OU121509.1, OU121510.1, OU121511.1, OU121512.1, OU121513.1, OU121514.1, OU121515.1, OU121516.1, OU121517.1, OU121518.1, OU121519.1, OU121520.1, OU121521.1, OU121522.1, OU121523.1, OU121524.1, OU121525.1, OU121526.1, OU121527.1, OU121528.1, OU121529.1, OU121530.1, OU121531.1, OU121532.1, OU121533.1, OU121534.1, OU121535.1, OU121536.1, OU121537.1, OU121538.1, OU121539.1, OU121540.1, OU121541.1, OU121542.1, OU121543.1, OU121544.1, OU121545.1, OU121546.1, OU121547.1, OU121548.1, OU121549.1, OU121550.1, OU121551.1, OU121552.1, OU121553.1, OU121554.1, OU121555.1, OU121556.1, OU121557.1, OU121558.1, OU121559.1, OU121560.1, OU121561.1, OU121562.1, OU121563.1, OU121564.1, OU121565.1, OU121566.1, OU121567.1, OU121568.1, OU121569.1, OU121570.1, OU121571.1, OU121572.1, OU121573.1, OU121574.1, OU121575.1, OU121576.1, OU121577.1, OU121578.1, OU121579.1, OU121580.1, OU121581.1, OU121582.1, OU121583.1, OU121584.1, OU121585.1, OU121586.1, OU121587.1, OU121588.1, OU121589.1, OU121590.1, OU121591.1, OU121592.1, OU121594.1, OU121595.1, OU121596.1, OU121597.1, OU121599.1, OU121600.1, OU121602.1, OU121603.1, OU121604.1, OU121605.1, OU121606.1, OU121607.1, OU121608.1, OU121609.1, OU121610.1, OU121611.1, OU121612.1, OU121613.1, OU121615.1, OU121616.1, OU121617.1, OU121619.1, OU121620.1, OU121621.1, OU121622.1, OU121623.1, OU121624.1, OU121625.1, OU121626.1, OU121627.1, OU121628.1, OU121629.1, OU121631.1, OU121632.1, OU121633.1, OU121634.1, OU121635.1, OU121636.1, OU121637.1, OU121638.1, OU121639.1, OU121640.1, OU121641.1, OU121642.1, OU121643.1, OU121644.1, OU121645.1, OU121646.1, OU121647.1, OU121648.1, OU121651.1, OU121652.1, OU121653.1, OU121654.1, OU121655.1, OU121656.1, OU121657.1, OU121658.1, OU121659.1, OU121660.1, OU121661.1, OU121662.1, OU121663.1, OU121664.1, OU121665.1, OU121666.1, OU121667.1, OU121668.1, OU121669.1, OU121670.1, OU121671.1, OU121672.1, OU121673.1, OU121674.1, OU121675.1, OU121676.1, OU121677.1, OU121678.1, OU121679.1, OU121680.1, OU121681.1, OU121682.1, OU121683.1, OU121684.1, OU121685.1, OU121686.1, OU121687.1, OU121688.1, OU121689.1, OU121690.1, OU121691.1, OU121692.1, OU121693.1, OU121695.1, OU121696.1, OU121697.1, OU121698.1, OU121699.1, OU121700.1, OU121701.1, OU121702.1, OU121703.1, OU121704.1, OU121705.1, OU121706.1, OU121707.1, OU121708.1, OU121709.1, OU121710.1, OU121711.1, OU121712.1, OU121713.1, OU121714.1, OU121715.1, OU121716.1, OU121717.1, OU121718.1, OU121719.1, OU121720.1, OU121721.1, OU121722.1, OU121723.1, OU121724.1, OU121725.1, OU121726.1, OU121727.1, OU121728.1, OU121729.1, OU121730.1, OU121731.1, OU121732.1, OU121733.1, OU121734.1, OU121735.1, OU121736.1, OU121737.1, OU121738.1, OU121739.1, OU121740.1, OU121741.1, OU121742.1, OU121743.1, OU121744.1, OU121745.1, OU121746.1, OU121747.1, OU121748.1, OU121749.1, OU121750.1, OU121751.1, OU121752.1, OU121753.1, OU121754.1, OU121755.1, OU121756.1, OU121758.1, OU121759.1, OU121760.1, OU121761.1, OU121762.1, OU121763.1, OU121764.1, OU121765.1, OU121766.1, OU121767.1, OU121768.1, OU121769.1, OU121770.1, OU121771.1, OU121772.1, OU121773.1, OU121774.1, OU121775.1, OU121776.1, OU121777.1, OU121778.1, OU121779.1, OU121780.1, OU121781.1, OU121782.1, OU121783.1, OU121785.1, OU121786.1, OU121787.1, OU121788.1, OU121789.1, OU121790.1, OU121791.1, OU121792.1, OU121793.1, OU121794.1, OU121795.1, OU121796.1, OU121797.1, OU121798.1, OU121799.1, OU121800.1, OU121801.1, OU121802.1, OU121803.1, OU121804.1, OU121805.1, OU121806.1, OU121807.1, OU121808.1, OU121809.1, OU121810.1, OU121811.1, OU121812.1, OU121813.1, OU121814.1, OU121815.1, OU121816.1, OU121817.1, OU121818.1, OU121819.1, OU121820.1, OU121821.1, OU121822.1, OU121823.1, OU121824.1, OU121825.1, OU121826.1, OU121827.1, OU121828.1, OU121829.1, OU121830.1, OU121831.1, OU121832.1, OU121833.1, OU121834.1, OU121835.1, OU121836.1, OU121837.1, OU121838.1, OU121839.1, OU121840.1, OU121841.1, OU121842.1, OU121843.1, OU121844.1, OU121845.1, OU121846.1, OU121847.1, OU121848.1, OU121849.1, OU121850.1, OU121851.1, OU121852.1, OU121853.1, OU121854.1, OU121855.1, OU121856.1, OU121857.1, OU121858.1, OU121859.1, OU121860.1, OU121861.1, OU121862.1, OU121863.1, OU121864.1, OU121865.1, OU121866.1, OU121867.1, OU121868.1, OU121869.1, OU121870.1, OU121871.1, OU121872.1, OU121873.1, OU121874.1, OU121875.1, OU121876.1, OU121877.1, OU121878.1, OU121879.1, OU121880.1, OU121881.1, OU121882.1, OU121883.1, OU121884.1, OU121885.1, OU121886.1, OU121887.1, OU121888.1, OU121889.1, OU121890.1, OU121891.1, OU121892.1, OU121893.1, OU121894.1, OU121895.1, OU121896.1, OU121897.1, OU121898.1, OU121899.1, OU121900.1, OU121901.1, OU121902.1, OU121903.1, OU121904.1, OU121905.1, OU121906.1, OU121907.1, OU121908.1, OU121909.1, OU121910.1, OU121911.1, OU121912.1, OU121913.1, OU121914.1, OU121915.1, OU121916.1, OU121917.1, OU121918.1, OU121919.1, OU121920.1, OU121921.1, OU121922.1, OU121923.1, OU121924.1, OU121925.1, OU121926.1, OU121927.1, OU121928.1, OU121929.1, OU121930.1, OU121931.1, OU121932.1, OU121933.1, OU121934.1, OU121935.1, OU121936.1, OU121937.1, OU121938.1, OU121939.1, OU121940.1, OU121941.1, OU121942.1, OU121943.1, OU121944.1, OU121945.1, OU121946.1, OU121947.1, OU121948.1, OU121949.1, OU121950.1, OU121951.1, OU121952.1, OU121953.1, OU121954.1, OU121955.1, OU121956.1, OU121957.1, OU121958.1, OU121959.1, OU121960.1, OU121961.1, OU121962.1, OU121963.1, OU121964.1, OU121965.1, OU121966.1, OU121967.1, OU121968.1, OU121969.1, OU121970.1, OU121971.1, OU121972.1, OU121973.1, OU121974.1, OU121975.1, OU121976.1, OU121977.1, OU121978.1, OU121979.1, OU121980.1, OU121981.1, OU121982.1, OU121983.1, OU121984.1, OU121985.1, OU121986.1, OU121987.1, OU121988.1, OU121989.1, OU121990.1, OU121991.1, OU121992.1, OU121993.1, OU121994.1, OU121995.1, OU121996.1, OU121997.1, OU121998.1, OU121999.1, OU122000.1, OU122001.1, OU122002.1, OU122003.1, OU122004.1, OU122005.1, OU122006.1, OU122007.1, OU122008.1, OU122009.1, OU122010.1, OU122011.1, OU122012.1, OU122013.1, OU122014.1, OU122015.1, OU122016.1, OU122017.1, OU122018.1, OU122019.1, OU122020.1, OU122021.1, OU122022.1, OU122023.1, OU122024.1, OU122025.1, OU122026.1, OU122027.1, OU122028.1, OU122029.1, OU122030.1, OU122031.1, OU122032.1, OU122033.1, OU122034.1, OU122035.1, OU122036.1, OU122037.1, OU122038.1, OU122039.1, OU122040.1, OU122041.1, OU122042.1, OU122043.1, OU122044.1, OU122045.1, OU122046.1, OU122047.1, OU122048.1, OU122049.1, OU122050.1, OU122051.1, OU122052.1, OU122053.1, OU122054.1, OU122055.1, OU122056.1, OU122057.1, OU122058.1, OU122059.1, OU122060.1, OU122061.1, OU122062.1, OU122063.1, OU122064.1, OU122065.1, OU122066.1, OU122067.1, OU122068.1, OU122069.1, OU122070.1, OU122071.1, OU122072.1, OU122073.1, OU122074.1, OU122075.1, OU122076.1, OU122077.1, OU122078.1, OU122079.1, OU122080.1, OU122081.1, OU122082.1, OU122083.1, OU122084.1, OU122085.1, OU122086.1, OU122087.1, OU122088.1, OU122089.1, OU122090.1, OU122091.1, OU122092.1, OU122093.1, OU122094.1, OU122095.1, OU122096.1, OU122097.1, OU122098.1, OU122099.1, OU122100.1, OU122101.1, OU122102.1, OU122103.1, OU122104.1, OU122105.1, OU122106.1, OU122107.1, OU122108.1, OU122109.1, OU122110.1, OU122111.1, OU122112.1, OU122113.1, OU122114.1, OU122115.1, OU122116.1, OU122117.1, OU122118.1, OU122119.1, OU122120.1, OU122121.1, OU122122.1, OU122123.1, OU122124.1, OU122125.1, OU122126.1, OU122127.1, OU122128.1, OU122129.1, OU122130.1, OU122131.1, OU122132.1, OU122133.1, OU122134.1, OU122135.1, OU122136.1, OU122137.1, OU122138.1, OU122139.1, OU122140.1, OU122141.1, OU122142.1, OU122144.1, OU122145.1, OU122146.1, OU122147.1, OU122148.1, OU122149.1, OU122150.1, OU122151.1, OU122152.1, OU122153.1, OU122154.1, OU122155.1, OU122156.1, OU122157.1, OU122158.1, OU122159.1, OU122160.1, OU122161.1, OU122162.1, OU122163.1, OU122164.1, OU122165.1, OU122166.1, OU122167.1, OU122168.1, OU122169.1, OU122170.1, OU122171.1, OU122172.1, OU122173.1, OU122174.1, OU122175.1, OU122176.1, OU122177.1, OU122178.1, OU122179.1, OU122180.1, OU122181.1, OU122182.1, OU122183.1, OU122184.1, OU122185.1, OU122186.1, OU122187.1, OU122189.1, OU122190.1, OU122191.1, OU122192.1, OU122193.1, OU122194.1, OU122195.1, OU122196.1, OU122197.1, OU122198.1, OU122199.1, OU122200.1, OU122201.1, OU122202.1, OU122203.1, OU122204.1, OU122205.1, OU122206.1, OU122207.1, OU122208.1, OU122209.1, OU122210.1, OU122211.1, OU122212.1, OU122213.1, OU122214.1, OU122215.1, OU122216.1, OU122217.1, OU122218.1, OU122219.1, OU122220.1, OU122221.1, OU122222.1, OU122223.1, OU122224.1, OU122225.1, OU122226.1, OU122227.1, OU122228.1, OU122229.1, OU122230.1, OU122231.1, OU122232.1, OU122233.1, OU122234.1, OU122235.1, OU122236.1, OU122237.1, OU122238.1, OU122239.1, OU122240.1, OU122241.1, OU122242.1, OU122243.1, OU122244.1, OU122245.1, OU122246.1, OU122247.1, OU122248.1, OU122249.1, OU122250.1, OU122251.1, OU122252.1, OU122253.1, OU122254.1, OU122255.1, OU122256.1, OU122257.1, OU122258.1, OU122259.1, OU122260.1, OU122261.1, OU122262.1, OU122263.1, OU122264.1, OU122265.1, OU122266.1, OU122267.1, OU122268.1, OU122269.1, OU122270.1, OU122271.1, OU122272.1, OU122273.1, OU122274.1, OU122275.1, OU122276.1, OU122277.1, OU122278.1, OU122279.1, OU122280.1, OU122281.1, OU122282.1, OU122283.1, OU122284.1, OU122285.1, OU122286.1, OU122287.1, OU122288.1, OU122289.1, OU122290.1, OU122291.1, OU122292.1, OU122293.1, OU122294.1, OU122295.1, OU122296.1, OU122297.1, OU122298.1, OU122299.1, OU122300.1, OU122301.1, OU122302.1, OU122303.1, OU122304.1, OU122305.1, OU122306.1, OU122307.1, OU122308.1, OU122309.1, OU122310.1, OU122311.1, OU122312.1, OU122313.1, OU122314.1, OU122315.1, OU122316.1, OU122317.1, OU122318.1, OU122319.1, OU122320.1, OU122321.1, OU122322.1, OU122323.1, OU122324.1, OU122325.1, OU122326.1, OU122327.1, OU122328.1, OU122329.1, OU122330.1, OU122331.1, OU122332.1, OU122333.1, OU122334.1, OU122335.1, OU122336.1, OU122337.1, OU122338.1, OU122339.1, OU122340.1, OU122341.1, OU122342.1, OU122343.1, OU122344.1, OU122345.1, OU122346.1, OU122347.1, OU122348.1, OU122349.1, OU122350.1, OU122351.1, OU122352.1, OU122353.1, OU122354.1, OU122355.1, OU122356.1, OU122357.1, OU122358.1, OU122359.1, OU122360.1, OU122361.1, OU122362.1, OU122363.1, OU122364.1, OU122365.1, OU122366.1, OU122367.1, OU122368.1, OU122371.1, OU122372.1, OU122373.1, OU122374.1, OU122375.1, OU122376.1, OU122377.1, OU122378.1, OU122379.1, OU122381.1, OU122382.1, OU122384.1, OU122386.1, OU122387.1, OU122388.1, OU122390.1, OU122391.1, OU122396.1, OU122398.1, OU122399.1, OU122400.1, OU122401.1, OU122402.1, OU122403.1, OU122405.1, OU122407.1, OU122408.1, OU122410.1, OU122411.1, OU122412.1, OU122413.1, OU122414.1, OU122415.1, OU122418.1, OU122421.1, OU122422.1, OU122424.1, OU122425.1, OU122426.1, OU122427.1, OU122430.1, OU122431.1, OU122432.1, OU122433.1, OU122435.1, OU122438.1, OU122439.1, OU122440.1, OU122442.1, OU122443.1, OU122444.1, OU122446.1, OU122447.1, OU122448.1, OU122451.1, OU122452.1, OU122455.1, OU122456.1, OU122457.1, OU122458.1, OU122459.1, OU122460.1, OU122461.1, OU122463.1, OU122465.1, OU122466.1, OU122469.1, OU122470.1, OU122472.1, OU122473.1, OU122476.1, OU122477.1, OU122478.1, OU122479.1, OU122481.1, OU122482.1, OU122483.1, OU122485.1, OU122487.1, OU122489.1, OU122490.1, OU122491.1, OU122492.1, OU122493.1, OU122494.1, OU122495.1, OU122496.1, OU122497.1, OU122498.1, OU122499.1, OU122500.1, OU122501.1, OU122502.1, OU122503.1, OU122504.1, OU122505.1, OU122506.1, OU122507.1, OU122508.1, OU122509.1, OU122510.1, OU122511.1, OU122512.1, OU122513.1, OU122514.1, OU122515.1, OU122516.1, OU122517.1, OU122518.1, OU122519.1, OU122520.1, OU122521.1, OU122522.1, OU122523.1, OU122524.1, OU122525.1, OU122526.1, OU122527.1, OU122528.1, OU122529.1, OU122530.1, OU122531.1, OU122532.1, OU122533.1, OU122534.1, OU122535.1, OU122536.1, OU122537.1, OU122538.1, OU122539.1, OU122540.1, OU122541.1, OU122542.1, OU122543.1, OU122544.1, OU122545.1, OU122546.1, OU122547.1, OU122548.1, OU122549.1, OU122550.1, OU122551.1, OU122552.1, OU122553.1, OU122554.1, OU122556.1, OU122558.1, OU122559.1, OU122560.1, OU122561.1, OU122562.1, OU122563.1, OU122564.1, OU122565.1, OU122566.1, OU122567.1, OU122568.1, OU122569.1, OU122570.1, OU122571.1, OU122572.1, OU122573.1, OU122574.1, OU122575.1, OU122576.1, OU122577.1, OU122578.1, OU122579.1, OU122580.1, OU122581.1, OU122582.1, OU122583.1, OU122584.1, OU122585.1, OU122586.1, OU122587.1, OU122588.1, OU122589.1, OU122590.1, OU122591.1, OU122592.1, OU122593.1, OU122594.1, OU122595.1, OU122596.1, OU122597.1, OU122598.1, OU122600.1, OU122601.1, OU122602.1, OU122603.1, OU122604.1, OU122605.1, OU122606.1, OU122607.1, OU122608.1, OU122609.1, OU122610.1, OU122611.1, OU122612.1, OU122613.1, OU122614.1, OU122615.1, OU122616.1, OU122617.1, OU122618.1, OU122619.1, OU122620.1, OU122621.1, OU122622.1, OU122623.1, OU122624.1, OU122625.1, OU122626.1, OU122627.1, OU122628.1, OU122629.1, OU122630.1, OU122631.1, OU122632.1, OU122633.1, OU122634.1, OU122635.1, OU122636.1, OU122637.1, OU122638.1, OU122639.1, OU122640.1, OU122641.1, OU122642.1, OU122643.1, OU122644.1, OU122645.1, OU122646.1, OU122647.1, OU122648.1, OU122649.1, OU122650.1, OU122651.1, OU122652.1, OU122653.1, OU122654.1, OU122655.1, OU122656.1, OU122657.1, OU122658.1, OU122659.1, OU122660.1, OU122661.1, OU122662.1, OU122663.1, OU122664.1, OU122665.1, OU122666.1, OU122667.1, OU122668.1, OU122669.1, OU122670.1, OU122671.1, OU122672.1, OU122673.1, OU122674.1, OU122675.1, OU122676.1, OU122677.1, OU122678.1, OU122679.1, OU122680.1, OU122681.1, OU122682.1, OU122683.1, OU122684.1, OU122685.1, OU122686.1, OU122687.1, OU122688.1, OU122689.1, OU122690.1, OU122691.1, OU122692.1, OU122693.1, OU122694.1, OU122695.1, OU122696.1, OU122697.1, OU122698.1, OU122699.1, OU122700.1, OU122701.1, OU122702.1, OU122703.1, OU122704.1, OU122705.1, OU122706.1, OU122707.1, OU122708.1, OU122709.1, OU122710.1, OU122711.1, OU122712.1, OU122713.1, OU122714.1, OU122715.1, OU122716.1, OU122717.1, OU122718.1, OU122719.1, OU122720.1, OU122721.1, OU122722.1, OU122723.1, OU122724.1, OU122725.1, OU122726.1, OU122727.1, OU122728.1, OU122729.1, OU122730.1, OU122731.1, OU122732.1, OU122733.1, OU122735.1, OU122736.1, OU122737.1, OU122738.1, OU122739.1, OU122740.1, OU122741.1, OU122742.1, OU122743.1, OU122744.1, OU122745.1, OU122746.1, OU122747.1, OU122748.1, OU122749.1, OU122750.1, OU122751.1, OU122752.1, OU122753.1, OU122754.1, OU122755.1, OU122756.1, OU122757.1, OU122759.1, OU122760.1, OU122761.1, OU122762.1, OU122763.1, OU122764.1, OU122765.1, OU122766.1, OU122767.1, OU122768.1, OU122769.1, OU122770.1, OU122771.1, OU122772.1, OU122773.1, OU122774.1, OU122775.1, OU122776.1, OU122777.1, OU122778.1, OU122779.1, OU122780.1, OU122781.1, OU122782.1, OU122783.1, OU122784.1, OU122785.1, OU122786.1, OU122787.1, OU122788.1, OU122789.1, OU122790.1, OU122791.1, OU122792.1, OU122793.1, OU122794.1, OU122795.1, OU122796.1, OU122797.1, OU122798.1, OU122799.1, OU122801.1, OU122803.1, OU122804.1, OU122805.1, OU122806.1, OU122807.1, OU122808.1, OU122809.1, OU122810.1, OU122811.1, OU122812.1, OU122813.1, OU122814.1, OU122815.1, OU122816.1, OU122817.1, OU122818.1, OU122819.1, OU122820.1, OU122821.1, OU122822.1, OU122823.1, OU122824.1, OU122825.1, OU122826.1, OU122827.1, OU122828.1, OU122829.1, OU122830.1, OU122831.1, OU122832.1, OU122833.1, OU122834.1, OU122835.1, OU122836.1, OU122837.1, OU122838.1, OU122839.1, OU122840.1, OU122841.1, OU122842.1, OU122843.1, OU122844.1, OU122845.1, OU122846.1, OU122847.1, OU122848.1, OU122849.1, OU122850.1, OU122851.1, OU122852.1, OU122853.1, OU122854.1, OU122855.1, OU122856.1, OU122857.1, OU122858.1, OU122859.1, OU122860.1, OU122861.1, OU122862.1, OU122863.1, OU122864.1, OU122865.1, OU122866.1, OU122867.1, OU122868.1, OU122869.1, OU122870.1, OU122871.1, OU122872.1, OU122873.1, OU122874.1, OU122875.1, OU122876.1, OU122877.1, OU122878.1, OU122879.1, OU122880.1, OU122881.1, OU122882.1, OU122883.1, OU122884.1, OU122885.1, OU122886.1, OU122887.1, OU122888.1, OU122889.1, OU122890.1, OU122891.1, OU122892.1, OU122893.1, OU122894.1, OU122895.1, OU122896.1, OU122897.1, OU122898.1, OU122899.1, OU122900.1, OU122901.1, OU122902.1, OU122903.1, OU122904.1, OU122905.1, OU122906.1, OU122907.1, OU122908.1, OU122909.1, OU122910.1, OU122911.1, OU122912.1, OU122913.1, OU122914.1, OU122915.1, OU122916.1, OU122917.1, OU122918.1, OU122919.1, OU122920.1, OU122921.1, OU122922.1, OU122923.1, OU122924.1, OU122925.1, OU122926.1, OU122927.1, OU122928.1, OU122929.1, OU122930.1, OU122931.1, OU122932.1, OU122933.1, OU122934.1, OU122935.1, OU122936.1, OU122937.1, OU122938.1, OU122939.1, OU122940.1, OU122941.1, OU122942.1, OU122943.1, OU122944.1, OU122945.1, OU122946.1, OU122947.1, OU122949.1, OU122950.1, OU122951.1, OU122952.1, OU122954.1, OU122955.1, OU122956.1, OU122957.1, OU122958.1, OU122959.1, OU122960.1, OU122961.1, OU122962.1, OU122963.1, OU122964.1, OU122965.1, OU122966.1, OU122967.1, OU122968.1, OU122969.1, OU122970.1, OU122971.1, OU122972.1, OU122973.1, OU122974.1, OU122975.1, OU122976.1, OU122977.1, OU122978.1, OU122979.1, OU122980.1, OU122981.1, OU122982.1, OU122983.1, OU122984.1, OU122985.1, OU122986.1, OU122987.1, OU122988.1, OU122989.1, OU122990.1, OU122992.1, OU122993.1, OU122994.1, OU122995.1, OU122996.1, OU122997.1, OU122998.1, OU122999.1, OU123000.1, OU123001.1, OU123002.1, OU123003.1, OU123004.1, OU123005.1, OU123006.1, OU123007.1, OU123008.1, OU123009.1, OU123010.1, OU123011.1, OU123012.1, OU123013.1, OU123014.1, OU123015.1, OU123016.1, OU123017.1, OU123018.1, OU123019.1, OU123020.1, OU123021.1, OU123022.1, OU123023.1, OU123024.1, OU123025.1, OU123026.1, OU123027.1, OU123028.1, OU123029.1, OU123030.1, OU123031.1, OU123032.1, OU123033.1, OU123034.1, OU123035.1, OU123036.1, OU123037.1, OU123039.1, OU123040.1, OU123041.1, OU123042.1, OU123043.1, OU123044.1, OU123045.1, OU123046.1, OU123047.1, OU123048.1, OU123049.1, OU123050.1, OU123051.1, OU123052.1, OU123053.1, OU123054.1, OU123055.1, OU123056.1, OU123057.1, OU123058.1, OU123059.1, OU123060.1, OU123061.1, OU123062.1, OU123063.1, OU123064.1, OU123065.1, OU123066.1, OU123067.1, OU123068.1, OU123069.1, OU123070.1, OU123071.1, OU123072.1, OU123073.1, OU123074.1, OU123075.1, OU123076.1, OU123077.1, OU123078.1, OU123079.1, OU123080.1, OU123081.1, OU123082.1, OU123083.1, OU123084.1, OU123085.1, OU123086.1, OU123087.1, OU123088.1, OU123089.1, OU123090.1, OU123091.1, OU123092.1, OU123093.1, OU123094.1, OU123095.1, OU123096.1, OU123097.1, OU123098.1, OU123099.1, OU123100.1, OU123101.1, OU123102.1, OU123103.1, OU123104.1, OU123105.1, OU123106.1, OU123107.1, OU123108.1, OU123109.1, OU123110.1, OU123111.1, OU123112.1, OU123113.1, OU123114.1, OU123115.1, OU123116.1, OU123117.1, OU123118.1, OU123119.1, OU123120.1, OU123121.1, OU123122.1, OU123123.1, OU123124.1, OU123125.1, OU123126.1, OU123127.1, OU123128.1, OU123129.1, OU123130.1, OU123131.1, OU123132.1, OU123133.1, OU123134.1, OU123135.1, OU123136.1, OU123137.1, OU123138.1, OU123139.1, OU123140.1, OU123141.1, OU123142.1, OU123143.1, OU123144.1, OU123145.1, OU123146.1, OU123147.1, OU123148.1, OU123149.1, OU123150.1, OU123151.1, OU123152.1, OU123153.1, OU123154.1, OU123155.1, OU123156.1, OU123158.1, OU123159.1, OU123160.1, OU123161.1, OU123162.1, OU123163.1, OU123164.1, OU123165.1, OU123166.1, OU123167.1, OU123168.1, OU123169.1, OU123170.1, OU123171.1, OU123172.1, OU123173.1, OU123174.1, OU123175.1, OU123176.1, OU123177.1, OU123178.1, OU123179.1, OU123180.1, OU123181.1, OU123182.1, OU123183.1, OU123184.1, OU123185.1, OU123186.1, OU123187.1, OU123188.1, OU123189.1, OU123190.1, OU123191.1, OU123192.1, OU123193.1, OU123194.1, OU123195.1, OU123196.1, OU123197.1, OU123198.1, OU123199.1, OU123200.1, OU123201.1, OU123202.1, OU123203.1, OU123204.1, OU123205.1, OU123206.1, OU123207.1, OU123208.1, OU123209.1, OU123210.1, OU123211.1, OU123212.1, OU123213.1, OU123214.1, OU123215.1, OU123216.1, OU123217.1, OU123218.1, OU123219.1, OU123220.1, OU123221.1, OU123222.1, OU123223.1, OU123224.1, OU123225.1, OU123226.1, OU123227.1, OU123228.1, OU123229.1, OU123230.1, OU123231.1, OU123232.1, OU123233.1, OU123234.1, OU123235.1, OU123236.1, OU123237.1, OU123238.1, OU123239.1, OU123240.1, OU123241.1, OU123242.1, OU123243.1, OU123244.1, OU123245.1, OU123246.1, OU123247.1, OU123248.1, OU123249.1, OU123250.1, OU123251.1, OU123252.1, OU123253.1, OU123254.1, OU123255.1, OU123256.1, OU123257.1, OU123258.1, OU123259.1, OU123260.1, OU123261.1, OU123262.1, OU123263.1, OU123264.1, OU123265.1, OU123266.1, OU123267.1, OU123268.1, OU123269.1, OU123270.1, OU123271.1, OU123272.1, OU123273.1, OU123274.1, OU123275.1, OU123276.1, OU123277.1, OU123278.1, OU123279.1, OU123280.1, OU123281.1, OU123282.1, OU123283.1, OU123284.1, OU123285.1, OU123286.1, OU123287.1, OU123288.1, OU123289.1, OU123290.1, OU123291.1, OU123292.1, OU123293.1, OU123294.1, OU123295.1, OU123296.1, OU123297.1, OU123298.1, OU123299.1, OU123300.1, OU123301.1, OU123302.1, OU123303.1, OU123304.1, OU123305.1, OU123306.1, OU123307.1, OU123308.1, OU123309.1, OU123310.1, OU123311.1, OU123312.1, OU123313.1, OU123314.1, OU123315.1, OU123316.1, OU123317.1, OU123318.1, OU123319.1, OU123320.1, OU123321.1, OU123322.1, OU123323.1, OU123324.1, OU123325.1, OU123326.1, OU123327.1, OU123328.1, OU123329.1, OU123330.1, OU123331.1, OU123332.1, OU123333.1, OU123334.1, OU123335.1, OU123336.1, OU123337.1, OU123338.1, OU123339.1, OU123340.1, OU123341.1, OU123343.1, OU123344.1, OU123345.1, OU123346.1, OU123347.1, OU123348.1, OU123349.1, OU123350.1, OU123351.1, OU123352.1, OU123353.1, OU123354.1, OU123355.1, OU123356.1, OU123357.1, OU123358.1, OU123359.1, OU123360.1, OU123361.1, OU123362.1, OU123363.1, OU123364.1, OU123365.1, OU123366.1, OU123367.1, OU123368.1, OU123369.1, OU123370.1, OU123371.1, OU123372.1, OU123373.1, OU123374.1, OU123375.1, OU123376.1, OU123377.1, OU123378.1, OU123379.1, OU123380.1, OU123381.1, OU123382.1, OU123383.1, OU123384.1, OU123385.1, OU123386.1, OU123387.1, OU123388.1, OU123389.1, OU123390.1, OU123391.1, OU123392.1, OU123393.1, OU123394.1, OU123395.1, OU123396.1, OU123397.1, OU123398.1, OU123399.1, OU123400.1, OU123401.1, OU123402.1, OU123403.1, OU123404.1, OU123405.1, OU123406.1, OU123407.1, OU123408.1, OU123409.1, OU123410.1, OU123411.1, OU123412.1, OU123413.1, OU123414.1, OU123415.1, OU123416.1, OU123417.1, OU123418.1, OU123419.1, OU123420.1, OU123421.1, OU123422.1, OU123423.1, OU123424.1, OU123425.1, OU123426.1, OU123427.1, OU123428.1, OU123429.1, OU123430.1, OU123431.1, OU123432.1, OU123433.1, OU123434.1, OU123435.1, OU123436.1, OU123437.1, OU123438.1, OU123439.1, OU123440.1, OU123441.1, OU123442.1, OU123443.1, OU123444.1, OU123445.1, OU123446.1, OU123447.1, OU123448.1, OU123449.1, OU123450.1, OU123451.1, OU123452.1, OU123453.1, OU123454.1, OU123455.1, OU123456.1, OU123457.1, OU123458.1, OU123459.1, OU123460.1, OU123461.1, OU123462.1, OU123463.1, OU123464.1, OU123465.1, OU123466.1, OU123467.1, OU123468.1, OU123469.1, OU123470.1, OU123471.1, OU123472.1, OU123473.1, OU123474.1, OU123475.1, OU123476.1, OU123477.1, OU123478.1, OU123479.1, OU123480.1, OU123481.1, OU123482.1, OU123483.1, OU123484.1, OU123485.1, OU123486.1, OU123487.1, OU123488.1, OU123489.1, OU123490.1, OU123491.1, OU123492.1, OU123493.1, OU123494.1, OU123495.1, OU123496.1, OU123497.1, OU123498.1, OU123499.1, OU123500.1, OU123501.1, OU123502.1, OU123503.1, OU123504.1, OU123505.1, OU123506.1, OU123507.1, OU123508.1, OU123509.1, OU123510.1, OU123511.1, OU123512.1, OU123513.1, OU123514.1, OU123515.1, OU123516.1, OU123517.1, OU123518.1, OU123519.1, OU123520.1, OU123521.1, OU123522.1, OU123523.1, OU123524.1, OU123525.1, OU123526.1, OU123527.1, OU123528.1, OU123529.1, OU123530.1, OU123531.1, OU123532.1, OU123533.1, OU123534.1, OU123535.1, OU123536.1, OU123537.1, OU123538.1, OU123539.1, OU123540.1, OU123541.1, OU123542.1, OU123543.1, OU123544.1, OU123545.1, OU123546.1, OU123547.1, OU123548.1, OU123549.1, OU123550.1, OU123551.1, OU123552.1, OU123553.1, OU123554.1, OU123555.1, OU123556.1, OU123557.1, OU123558.1, OU123559.1, OU123560.1, OU123561.1, OU123562.1, OU123563.1, OU123564.1, OU123565.1, OU123567.1, OU123568.1, OU123569.1, OU123570.1, OU123571.1, OU123572.1, OU123573.1, OU123574.1, OU123575.1, OU123576.1, OU123577.1, OU123578.1, OU123579.1, OU123580.1, OU123581.1, OU123582.1, OU123583.1, OU123584.1, OU123585.1, OU123586.1, OU123587.1, OU123588.1, OU123589.1, OU123590.1, OU123591.1, OU123592.1, OU123593.1, OU123594.1, OU123595.1, OU123596.1, OU123597.1, OU123598.1, OU123599.1, OU123600.1, OU123601.1, OU123602.1, OU123603.1, OU123604.1, OU123605.1, OU123606.1, OU123607.1, OU123608.1, OU123609.1, OU123610.1, OU123611.1, OU123612.1, OU123613.1, OU123614.1, OU123615.1, OU123616.1, OU123617.1, OU123618.1, OU123619.1, OU123620.1, OU123621.1, OU123622.1, OU123623.1, OU123624.1, OU123625.1, OU123626.1, OU123627.1, OU123628.1, OU123629.1, OU123630.1, OU123631.1, OU123632.1, OU123633.1, OU123634.1, OU123635.1, OU123636.1, OU123637.1, OU123638.1, OU123639.1, OU123640.1, OU123641.1, OU123643.1, OU123644.1, OU123645.1, OU123646.1, OU123647.1, OU123648.1, OU123649.1, OU123650.1, OU123651.1, OU123652.1, OU123653.1, OU123654.1, OU123655.1, OU123656.1, OU123657.1, OU123658.1, OU123659.1, OU123660.1, OU123661.1, OU123662.1, OU123663.1, OU123664.1, OU123665.1, OU123666.1, OU123667.1, OU123668.1, OU123669.1, OU123670.1, OU123671.1, OU123672.1, OU123673.1, OU123674.1, OU123675.1, OU123676.1, OU123677.1, OU123678.1, OU123679.1, OU123680.1, OU123681.1, OU123682.1, OU123683.1, OU123684.1, OU123685.1, OU123686.1, OU123687.1, OU123688.1, OU123689.1, OU123690.1, OU123691.1, OU123692.1, OU123693.1, OU123694.1, OU123695.1, OU123696.1, OU123697.1, OU123698.1, OU123699.1, OU123700.1, OU123701.1, OU123702.1, OU123703.1, OU123704.1, OU123705.1, OU123706.1, OU123707.1, OU123708.1, OU123709.1, OU123710.1, OU123711.1, OU123712.1, OU123714.1, OU123715.1, OU123716.1, OU123717.1, OU123718.1, OU123719.1, OU123720.1, OU123721.1, OU123722.1, OU123723.1, OU123724.1, OU123725.1, OU123726.1, OU123728.1, OU123729.1, OU123730.1, OU123731.1, OU123732.1, OU123733.1, OU123734.1, OU123735.1, OU123736.1, OU123738.1, OU123739.1, OU123740.1, OU123741.1, OU123742.1, OU123743.1, OU123744.1, OU123745.1, OU123746.1, OU123747.1, OU123748.1, OU123749.1, OU123750.1, OU123751.1, OU123752.1, OU123753.1, OU123754.1, OU123755.1, OU123756.1, OU123757.1, OU123758.1, OU123759.1, OU123760.1, OU123762.1, OU123763.1, OU123764.1, OU123765.1, OU123766.1, OU123767.1, OU123768.1, OU123769.1, OU123770.1, OU123771.1, OU123772.1, OU123773.1, OU123774.1, OU123775.1, OU123776.1, OU123777.1, OU123778.1, OU123780.1, OU123781.1, OU123782.1, OU123783.1, OU123784.1, OU123785.1, OU123786.1, OU123787.1, OU123788.1, OU123789.1, OU123790.1, OU123791.1, OU123792.1, OU123793.1, OU123794.1, OU123795.1, OU123796.1, OU123797.1, OU123798.1, OU123799.1, OU123800.1, OU123801.1, OU123802.1, OU123803.1, OU123804.1, OU123805.1, OU123806.1, OU123807.1, OU123808.1, OU123809.1, OU123810.1, OU123811.1, OU123812.1, OU123813.1, OU123814.1, OU123815.1, OU123816.1, OU123817.1, OU123818.1, OU123819.1, OU123820.1, OU123821.1, OU123822.1, OU123823.1, OU123824.1, OU123825.1, OU123826.1, OU123827.1, OU123828.1, OU123829.1, OU123830.1, OU123831.1, OU123832.1, OU123833.1, OU123834.1, OU123835.1, OU123836.1, OU123837.1, OU123838.1, OU123839.1, OU123840.1, OU123841.1, OU123842.1, OU123843.1, OU123844.1, OU123845.1, OU123846.1, OU123847.1, OU123848.1, OU123849.1, OU123850.1, OU123851.1, OU123852.1, OU123853.1, OU123854.1, OU123855.1, OU123856.1, OU123857.1, OU123858.1, OU123859.1, OU123860.1, OU123861.1, OU123862.1, OU123863.1, OU123864.1, OU123865.1, OU123866.1, OU123867.1, OU123868.1, OU123869.1, OU123870.1, OU123871.1, OU123872.1, OU123873.1, OU123874.1, OU123875.1, OU123876.1, OU123877.1, OU123878.1, OU123879.1, OU123880.1, OU123881.1, OU123882.1, OU123883.1, OU123884.1, OU123885.1, OU123886.1, OU123887.1, OU123888.1, OU123889.1, OU123890.1, OU123891.1, OU123892.1, OU123893.1, OU123894.1, OU123895.1, OU123896.1, OU123897.1, OU123898.1, OU123899.1, OU123900.1, OU123901.1, OU123902.1, OU123903.1, OU123904.1, OU123905.1, OU123906.1, OU123907.1, OU123908.1, OU123909.1, OU123910.1, OU123911.1, OU123912.1, OU123913.1, OU123914.1, OU123915.1, OU123916.1, OU123917.1, OU123918.1, OU123919.1, OU123920.1, OU123921.1, OU123922.1, OU123923.1, OU123924.1, OU123925.1, OU123926.1, OU123927.1, OU123928.1, OU123929.1, OU123930.1, OU123931.1, OU123932.1, OU123933.1, OU123934.1, OU123935.1, OU123936.1, OU123937.1, OU123938.1, OU123939.1, OU123940.1, OU123941.1, OU123942.1, OU123943.1, OU123944.1, OU123945.1, OU123946.1, OU123947.1, OU123948.1, OU123949.1, OU123950.1, OU123951.1, OU123952.1, OU123953.1, OU123954.1, OU123955.1, OU123956.1, OU123957.1, OU123958.1, OU123959.1, OU123960.1, OU123961.1, OU123962.1, OU123963.1, OU123964.1, OU123965.1, OU123966.1, OU123967.1, OU123968.1, OU123969.1, OU123970.1, OU123971.1, OU123972.1, OU123973.1, OU123974.1, OU123975.1, OU123976.1, OU123977.1, OU123978.1, OU123979.1, OU123980.1, OU123981.1, OU123982.1, OU123983.1, OU123984.1, OU123985.1, OU123986.1, OU123987.1, OU123988.1, OU123989.1, OU123990.1, OU123991.1, OU123992.1, OU123993.1, OU123994.1, OU123995.1, OU123996.1, OU123997.1, OU123998.1, OU123999.1, OU124000.1, OU124001.1, OU124002.1, OU124003.1, OU124004.1, OU124005.1, OU124006.1, OU124007.1, OU124008.1, OU124009.1, OU124010.1, OU124011.1, OU124012.1, OU124013.1, OU124014.1, OU124015.1, OU124016.1, OU124017.1, OU124018.1, OU124019.1, OU124020.1, OU124022.1, OU124023.1, OU124024.1, OU124025.1, OU124026.1, OU124027.1, OU124028.1, OU124029.1, OU124030.1, OU124031.1, OU124032.1, OU124033.1, OU124034.1, OU124035.1, OU124036.1, OU124037.1, OU124038.1, OU124039.1, OU124040.1, OU124041.1, OU124042.1, OU124043.1, OU124044.1, OU124045.1, OU124046.1, OU124047.1, OU124048.1, OU124049.1, OU124050.1, OU124051.1, OU124052.1, OU124053.1, OU124054.1, OU124055.1, OU124056.1, OU124057.1, OU124058.1, OU124059.1, OU124060.1, OU124061.1, OU124062.1, OU124063.1, OU124064.1, OU124065.1, OU124066.1, OU124067.1, OU124068.1, OU124069.1, OU124070.1, OU124071.1, OU124072.1, OU124073.1, OU124074.1, OU124075.1, OU124076.1, OU124077.1, OU124078.1, OU124079.1, OU124080.1, OU124081.1, OU124082.1, OU124083.1, OU124084.1, OU124085.1, OU124086.1, OU124087.1, OU124088.1, OU124089.1, OU124090.1, OU124091.1, OU124092.1, OU124093.1, OU124094.1, OU124095.1, OU124096.1, OU124097.1, OU124098.1, OU124099.1, OU124100.1, OU124101.1, OU124102.1, OU124103.1, OU124104.1, OU124105.1, OU124107.1, OU124108.1, OU124109.1, OU124110.1, OU124111.1, OU124112.1, OU124113.1, OU124114.1, OU124115.1, OU124116.1, OU124117.1, OU124118.1, OU124119.1, OU124120.1, OU124121.1, OU124123.1, OU124124.1, OU124125.1, OU124126.1, OU124127.1, OU124128.1, OU124129.1, OU124130.1, OU124131.1, OU124132.1, OU124133.1, OU124134.1, OU124135.1, OU124136.1, OU124137.1, OU124138.1, OU124139.1, OU124140.1, OU124141.1, OU124142.1, OU124143.1, OU124145.1, OU124146.1, OU124147.1, OU124148.1, OU124149.1, OU124150.1, OU124151.1, OU124152.1, OU124153.1, OU124154.1, OU124155.1, OU124156.1, OU124157.1, OU124158.1, OU124159.1, OU124160.1, OU124161.1, OU124162.1, OU124164.1, OU124165.1, OU124166.1, OU124167.1, OU124168.1, OU124169.1, OU124170.1, OU124171.1, OU124172.1, OU124173.1, OU124174.1, OU124175.1, OU124176.1, OU124177.1, OU124178.1, OU124179.1, OU124180.1, OU124181.1, OU124182.1, OU124183.1, OU124184.1, OU124185.1, OU124186.1, OU124187.1, OU124188.1, OU124189.1, OU124190.1, OU124191.1, OU124192.1, OU124193.1, OU124194.1, OU124195.1, OU124196.1, OU124197.1, OU124198.1, OU124199.1, OU124200.1, OU124201.1, OU124202.1, OU124203.1, OU124205.1, OU124206.1, OU124207.1, OU124208.1, OU124209.1, OU124210.1, OU124211.1, OU124212.1, OU124213.1, OU124214.1, OU124215.1, OU124216.1, OU124217.1, OU124218.1, OU124219.1, OU124220.1, OU124221.1, OU124222.1, OU124223.1, OU124224.1, OU124225.1, OU124226.1, OU124227.1, OU124228.1, OU124229.1, OU124230.1, OU124231.1, OU124232.1, OU124233.1, OU124234.1, OU124235.1, OU124236.1, OU124237.1, OU124238.1, OU124239.1, OU124240.1, OU124241.1, OU124242.1, OU124244.1, OU124245.1, OU124246.1, OU124247.1, OU124248.1, OU124249.1, OU124250.1, OU124251.1, OU124252.1, OU124253.1, OU124254.1, OU124255.1, OU124256.1, OU124257.1, OU124258.1, OU124259.1, OU124260.1, OU124261.1, OU124262.1, OU124263.1, OU124264.1, OU124265.1, OU124266.1, OU124267.1, OU124268.1, OU124269.1, OU124270.1, OU124271.1, OU124272.1, OU124273.1, OU124274.1, OU124275.1, OU124276.1, OU124277.1, OU124278.1, OU124279.1, OU124280.1, OU124281.1, OU124282.1, OU124283.1, OU124284.1, OU124285.1, OU124286.1, OU124287.1, OU124288.1, OU124289.1, OU124290.1, OU124291.1, OU124292.1, OU124293.1, OU124294.1, OU124295.1, OU124296.1, OU124297.1, OU124298.1, OU124299.1, OU124300.1, OU124301.1, OU124302.1, OU124303.1, OU124304.1, OU124305.1, OU124306.1, OU124307.1, OU124308.1, OU124309.1, OU124310.1, OU124311.1, OU124312.1, OU124313.1, OU124314.1, OU124315.1, OU124316.1, OU124317.1, OU124318.1, OU124319.1, OU124320.1, OU124321.1, OU124322.1, OU124323.1, OU124324.1, OU124325.1, OU124326.1, OU124327.1, OU124328.1, OU124329.1, OU124330.1, OU124331.1, OU124332.1, OU124333.1, OU124334.1, OU124335.1, OU124336.1, OU124337.1, OU124338.1, OU124339.1, OU124340.1, OU124341.1, OU124342.1, OU124343.1, OU124344.1, OU124345.1, OU124346.1, OU124347.1, OU124348.1, OU124349.1, OU124350.1, OU124351.1, OU124352.1, OU124353.1, OU124354.1, OU124355.1, OU124356.1, OU124357.1, OU124358.1, OU124359.1, OU124360.1, OU124361.1, OU124362.1, OU124363.1, OU124364.1, OU124365.1, OU124366.1, OU124367.1, OU124368.1, OU124369.1, OU124370.1, OU124371.1, OU124372.1, OU124373.1, OU124374.1, OU124375.1, OU124376.1, OU124377.1, OU124378.1, OU124379.1, OU124380.1, OU124381.1, OU124382.1, OU124383.1, OU124384.1, OU124385.1, OU124386.1, OU124387.1, OU124388.1, OU124389.1, OU124390.1, OU124391.1, OU124392.1, OU124393.1, OU124394.1, OU124395.1, OU124396.1, OU124397.1, OU124398.1, OU124399.1, OU124400.1, OU124401.1, OU124402.1, OU124403.1, OU124404.1, OU124405.1, OU124406.1, OU124407.1, OU124408.1, OU124409.1, OU124410.1, OU124411.1, OU124412.1, OU124413.1, OU124414.1, OU124415.1, OU124416.1, OU124417.1, OU124418.1, OU124419.1, OU124420.1, OU124421.1, OU124422.1, OU124423.1, OU124424.1, OU124425.1, OU124426.1, OU124427.1, OU124428.1, OU124429.1, OU124430.1, OU124431.1, OU124432.1, OU124433.1, OU124434.1, OU124435.1, OU124436.1, OU124437.1, OU124438.1, OU124439.1, OU124440.1, OU124441.1, OU124442.1, OU124443.1, OU124444.1, OU124445.1, OU124446.1, OU124447.1, OU124448.1, OU124449.1, OU124450.1, OU124451.1, OU124452.1, OU124453.1, OU124454.1, OU124455.1, OU124456.1, OU124457.1, OU124458.1, OU124459.1, OU124460.1, OU124461.1, OU124462.1, OU124463.1, OU124464.1, OU124465.1, OU124466.1, OU124467.1, OU124468.1, OU124469.1, OU124470.1, OU124471.1, OU124472.1, OU124473.1, OU124474.1, OU124475.1, OU124476.1, OU124477.1, OU124478.1, OU124479.1, OU124480.1, OU124481.1, OU124482.1, OU124483.1, OU124484.1, OU124485.1, OU124486.1, OU124487.1, OU124488.1, OU124489.1, OU124490.1, OU124491.1, OU124492.1, OU124493.1, OU124494.1, OU124495.1, OU124496.1, OU124497.1, OU124498.1, OU124499.1, OU124500.1, OU124501.1, OU124502.1, OU124503.1, OU124504.1, OU124505.1, OU124506.1, OU124507.1, OU124508.1, OU124509.1, OU124510.1, OU124511.1, OU124512.1, OU124513.1, OU124514.1, OU124515.1, OU124516.1, OU124517.1, OU124518.1, OU124519.1, OU124520.1, OU124521.1, OU124522.1, OU124523.1, OU124524.1, OU124525.1, OU124526.1, OU124527.1, OU124528.1, OU124529.1, OU124530.1, OU124531.1, OU124532.1, OU124533.1, OU124534.1, OU124535.1, OU124536.1, OU124537.1, OU124538.1, OU124539.1, OU124540.1, OU124541.1, OU124542.1, OU124543.1, OU124544.1, OU124545.1, OU124546.1, OU124547.1, OU124548.1, OU124549.1, OU124550.1, OU124551.1, OU124552.1, OU124553.1, OU124554.1, OU124555.1, OU124556.1, OU124557.1, OU124558.1, OU124559.1, OU124560.1, OU124561.1, OU124562.1, OU124563.1, OU124564.1, OU124565.1, OU124566.1, OU124567.1, OU124568.1, OU124569.1, OU124570.1, OU124571.1, OU124572.1, OU124573.1, OU124574.1, OU124575.1, OU124576.1, OU124577.1, OU124578.1, OU124579.1, OU124580.1, OU124581.1, OU124582.1, OU124583.1, OU124584.1, OU124585.1, OU124586.1, OU124587.1, OU124588.1, OU124589.1, OU124590.1, OU124591.1, OU124592.1, OU124593.1, OU124594.1, OU124595.1, OU124596.1, OU124597.1, OU124598.1, OU124599.1, OU124600.1, OU124601.1, OU124602.1, OU124603.1, OU124604.1, OU124606.1, OU124607.1, OU124609.1, OU124610.1, OU124611.1, OU124612.1, OU124613.1, OU124614.1, OU124615.1, OU124616.1, OU124617.1, OU124618.1, OU124620.1, OU124621.1, OU124622.1, OU124623.1, OU124624.1, OU124625.1, OU124626.1, OU124627.1, OU124629.1, OU124630.1, OU124631.1, OU124632.1, OU124633.1, OU124634.1, OU124635.1, OU124636.1, OU124637.1, OU124639.1, OU124640.1, OU124641.1, OU124642.1, OU124643.1, OU124644.1, OU124646.1, OU124647.1, OU124648.1, OU124649.1, OU124650.1, OU124651.1, OU124652.1, OU124653.1, OU124654.1, OU124655.1, OU124656.1, OU124657.1, OU124658.1, OU124659.1, OU124660.1, OU124662.1, OU124663.1, OU124664.1, OU124665.1, OU124666.1, OU124667.1, OU124668.1, OU124669.1, OU124671.1, OU124672.1, OU124673.1, OU124674.1, OU124675.1, OU124676.1, OU124677.1, OU124678.1, OU124679.1, OU124680.1, OU124681.1, OU124682.1, OU124683.1, OU124684.1, OU124685.1, OU124686.1, OU124687.1, OU124688.1, OU124689.1, OU124690.1, OU124691.1, OU124692.1, OU124693.1, OU124694.1, OU124696.1, OU124697.1, OU124698.1, OU124699.1, OU124700.1, OU124701.1, OU124702.1, OU124703.1, OU124704.1, OU124705.1, OU124706.1, OU124707.1, OU124708.1, OU124709.1, OU124710.1, OU124711.1, OU124712.1, OU124713.1, OU124714.1, OU124715.1, OU124716.1, OU124717.1, OU124718.1, OU124719.1, OU124720.1, OU124721.1, OU124722.1, OU124723.1, OU124724.1, OU124725.1, OU124726.1, OU124727.1, OU124728.1, OU124729.1, OU124730.1, OU124731.1, OU124732.1, OU124733.1, OU124734.1, OU124735.1, OU124736.1, OU124737.1, OU124738.1, OU124739.1, OU124740.1, OU124741.1, OU124742.1, OU124743.1, OU124744.1, OU124745.1, OU124746.1, OU124747.1, OU124748.1, OU124749.1, OU124752.1, OU124753.1, OU124754.1, OU124755.1, OU124756.1, OU124757.1, OU124758.1, OU124759.1, OU124761.1, OU124762.1, OU124763.1, OU124764.1, OU124765.1, OU124766.1, OU124767.1, OU124768.1, OU124769.1, OU124770.1, OU124771.1, OU124772.1, OU124773.1, OU124774.1, OU124775.1, OU124776.1, OU124777.1, OU124778.1, OU124779.1, OU124780.1, OU124781.1, OU124782.1, OU124783.1, OU124784.1, OU124785.1, OU124786.1, OU124787.1, OU124788.1, OU124789.1, OU124790.1, OU124791.1, OU124792.1, OU124793.1, OU124794.1, OU124795.1, OU124796.1, OU124797.1, OU124798.1, OU124799.1, OU124800.1, OU124801.1, OU124802.1, OU124803.1, OU124804.1, OU124805.1, OU124806.1, OU124807.1, OU124808.1, OU124809.1, OU124810.1, OU124811.1, OU124812.1, OU124813.1, OU124814.1, OU124815.1, OU124816.1, OU124817.1, OU124818.1, OU124819.1, OU124820.1, OU124821.1, OU124822.1, OU124823.1, OU124824.1, OU124825.1, OU124826.1, OU124827.1, OU124828.1, OU124829.1, OU124830.1, OU124831.1, OU124832.1, OU124833.1, OU124834.1, OU124835.1, OU124836.1, OU124837.1, OU124838.1, OU124839.1, OU124840.1, OU124841.1, OU124842.1, OU124843.1, OU124844.1, OU124845.1, OU124846.1, OU124847.1, OU124848.1, OU124849.1, OU124850.1, OU124851.1, OU124852.1, OU124853.1, OU124854.1, OU124855.1, OU124856.1, OU124857.1, OU124858.1, OU124859.1, OU124860.1, OU124861.1, OU124862.1, OU124863.1, OU124864.1, OU124865.1, OU124866.1, OU124867.1, OU124868.1, OU124869.1, OU124870.1, OU124871.1, OU124872.1, OU124873.1, OU124874.1, OU124875.1, OU124876.1, OU124877.1, OU124878.1, OU124880.1, OU124881.1, OU124882.1, OU124883.1, OU124884.1, OU124886.1, OU124887.1, OU124888.1, OU124889.1, OU124890.1, OU124891.1, OU124892.1, OU124893.1, OU124894.1, OU124895.1, OU124896.1, OU124897.1, OU124898.1, OU124899.1, OU124900.1, OU124901.1, OU124902.1, OU124903.1, OU124904.1, OU124905.1, OU124906.1, OU124907.1, OU124908.1, OU124909.1, OU124910.1, OU124911.1, OU124912.1, OU124913.1, OU124914.1, OU124915.1, OU124916.1, OU124917.1, OU124918.1, OU124919.1, OU124920.1, OU124922.1, OU124923.1, OU124924.1, OU124925.1, OU124926.1, OU124927.1, OU124928.1, OU124929.1, OU124930.1, OU124931.1, OU124932.1, OU124933.1, OU124934.1, OU124935.1, OU124936.1, OU124937.1, OU124938.1, OU124939.1, OU124940.1, OU124941.1, OU124942.1, OU124943.1, OU124944.1, OU124945.1, OU124946.1, OU124947.1, OU124948.1, OU124949.1, OU124950.1, OU124951.1, OU124952.1, OU124953.1, OU124954.1, OU124955.1, OU124956.1, OU124957.1, OU124958.1, OU124959.1, OU124960.1, OU124961.1, OU124962.1, OU124963.1, OU124964.1, OU124965.1, OU124966.1, OU124967.1, OU124968.1, OU124969.1, OU124970.1, OU124971.1, OU124972.1, OU124973.1, OU124974.1, OU124975.1, OU124976.1, OU124977.1, OU124978.1, OU124979.1, OU124980.1, OU124981.1, OU124982.1, OU124983.1, OU124984.1, OU124985.1, OU124986.1, OU124987.1, OU124988.1, OU124989.1, OU124990.1, OU124991.1, OU124993.1, OU124994.1, OU124995.1, OU124996.1, OU124997.1, OU124999.1, OU125000.1, OU125001.1, OU125002.1, OU125003.1, OU125004.1, OU125005.1, OU125006.1, OU125007.1, OU125008.1, OU125009.1, OU125010.1, OU125011.1, OU125012.1, OU125013.1, OU125014.1, OU125015.1, OU125017.1, OU125018.1, OU125019.1, OU125020.1, OU125021.1, OU125022.1, OU125023.1, OU125024.1, OU125025.1, OU125026.1, OU125027.1, OU125028.1, OU125030.1, OU125031.1, OU125032.1, OU125033.1, OU125034.1, OU125035.1, OU125037.1, OU125038.1, OU125039.1, OU125040.1, OU125041.1, OU125042.1, OU125043.1, OU125044.1, OU125045.1, OU125046.1, OU125047.1, OU125048.1, OU125049.1, OU125050.1, OU125052.1, OU125053.1, OU125054.1, OU125055.1, OU125056.1, OU125057.1, OU125058.1, OU125060.1, OU125061.1, OU125062.1, OU125063.1, OU125064.1, OU125065.1, OU125066.1, OU125067.1, OU125068.1, OU125069.1, OU125070.1, OU125071.1, OU125072.1, OU125073.1, OU125074.1, OU125075.1, OU125076.1, OU125077.1, OU125078.1, OU125079.1, OU125080.1, OU125081.1, OU125082.1, OU125083.1, OU125084.1, OU125085.1, OU125086.1, OU125087.1, OU125088.1, OU125089.1, OU125090.1, OU125091.1, OU125092.1, OU125093.1, OU125094.1, OU125095.1, OU125096.1, OU125097.1, OU125098.1, OU125099.1, OU125100.1, OU125101.1, OU125102.1, OU125103.1, OU125104.1, OU125105.1, OU125106.1, OU125107.1, OU125108.1, OU125109.1, OU125110.1, OU125111.1, OU125112.1, OU125113.1, OU125114.1, OU125116.1, OU125117.1, OU125118.1, OU125119.1, OU125121.1, OU125122.1, OU125124.1, OU125125.1, OU125126.1, OU125127.1, OU125128.1, OU125129.1, OU125130.1, OU125131.1, OU125132.1, OU125133.1, OU125134.1, OU125135.1, OU125136.1, OU125137.1, OU125138.1, OU125139.1, OU125140.1, OU125141.1, OU125142.1, OU125143.1, OU125144.1, OU125145.1, OU125146.1, OU125147.1, OU125148.1, OU125149.1, OU125150.1, OU125151.1, OU125152.1, OU125153.1, OU125154.1, OU125155.1, OU125156.1, OU125157.1, OU125158.1, OU125159.1, OU125160.1, OU125161.1, OU125162.1, OU125163.1, OU125164.1, OU125165.1, OU125166.1, OU125167.1, OU125168.1, OU125169.1, OU125170.1, OU125171.1, OU125172.1, OU125173.1, OU125174.1, OU125175.1, OU125176.1, OU125177.1, OU125178.1, OU125179.1, OU125180.1, OU125181.1, OU125182.1, OU125183.1, OU125184.1, OU125185.1, OU125186.1, OU125187.1, OU125188.1, OU125189.1, OU125190.1, OU125191.1, OU125192.1, OU125193.1, OU125194.1, OU125195.1, OU125196.1, OU125197.1, OU125198.1, OU125199.1, OU125200.1, OU125201.1, OU125202.1, OU125203.1, OU125204.1, OU125205.1, OU125207.1, OU125210.1, OU125211.1, OU125212.1, OU125213.1, OU125214.1, OU125215.1, OU125216.1, OU125217.1, OU125218.1, OU125219.1, OU125220.1, OU125221.1, OU125222.1, OU125223.1, OU125224.1, OU125225.1, OU125226.1, OU125227.1, OU125228.1, OU125229.1, OU125230.1, OU125231.1, OU125232.1, OU125233.1, OU125234.1, OU125235.1, OU125236.1, OU125237.1, OU125238.1, OU125239.1, OU125240.1, OU125241.1, OU125242.1, OU125243.1, OU125244.1, OU125245.1, OU125246.1, OU125247.1, OU125248.1, OU125249.1, OU125250.1, OU125251.1, OU125252.1, OU125253.1, OU125254.1, OU125255.1, OU125256.1, OU125257.1, OU125258.1, OU125260.1, OU125261.1, OU125262.1, OU125263.1, OU125264.1, OU125265.1, OU125266.1, OU125267.1, OU125269.1, OU125270.1, OU125271.1, OU125272.1, OU125273.1, OU125274.1, OU125275.1, OU125276.1, OU125277.1, OU125278.1, OU125279.1, OU125280.1, OU125281.1, OU125282.1, OU125283.1, OU125284.1, OU125285.1, OU125286.1, OU125287.1, OU125288.1, OU125289.1, OU125290.1, OU125291.1, OU125292.1, OU125293.1, OU125294.1, OU125295.1, OU125296.1, OU125297.1, OU125298.1, OU125299.1, OU125300.1, OU125301.1, OU125302.1, OU125303.1, OU125304.1, OU125305.1, OU125306.1, OU125307.1, OU125308.1, OU125309.1, OU125310.1, OU125311.1, OU125312.1, OU125313.1, OU125314.1, OU125315.1, OU125316.1, OU125317.1, OU125318.1, OU125319.1, OU125320.1, OU125321.1, OU125322.1, OU125323.1, OU125324.1, OU125325.1, OU125326.1, OU125327.1, OU125328.1, OU125329.1, OU125330.1, OU125331.1, OU125332.1, OU125333.1, OU125334.1, OU125335.1, OU125336.1, OU125337.1, OU125338.1, OU125339.1, OU125340.1, OU125341.1, OU125342.1, OU125343.1, OU125344.1, OU125345.1, OU125346.1, OU125347.1, OU125348.1, OU125349.1, OU125350.1, OU125351.1, OU125352.1, OU125353.1, OU125354.1, OU125355.1, OU125356.1, OU125357.1, OU125358.1, OU125359.1, OU125360.1, OU125361.1, OU125362.1, OU125363.1, OU125364.1, OU125365.1, OU125366.1, OU125367.1, OU125368.1, OU125369.1, OU125370.1, OU125371.1, OU125372.1, OU125373.1, OU125374.1, OU125375.1, OU125376.1, OU125377.1, OU125378.1, OU125379.1, OU125380.1, OU125381.1, OU125382.1, OU125383.1, OU125384.1, OU125385.1, OU125386.1, OU125387.1, OU125388.1, OU125389.1, OU125390.1, OU125391.1, OU125392.1, OU125393.1, OU125394.1, OU125395.1, OU125396.1, OU125397.1, OU125398.1, OU125399.1, OU125400.1, OU125401.1, OU125402.1, OU125403.1, OU125405.1, OU125406.1, OU125407.1, OU125409.1, OU125410.1, OU125411.1, OU125412.1, OU125413.1, OU125414.1, OU125415.1, OU125416.1, OU125417.1, OU125418.1, OU125419.1, OU125420.1, OU125421.1, OU125422.1, OU125423.1, OU125424.1, OU125425.1, OU125426.1, OU125427.1, OU125428.1, OU125429.1, OU125430.1, OU125431.1, OU125432.1, OU125433.1, OU125434.1, OU125435.1, OU125436.1, OU125437.1, OU125438.1, OU125439.1, OU125441.1, OU125442.1, OU125443.1, OU125444.1, OU125445.1, OU125446.1, OU125447.1, OU125448.1, OU125449.1, OU125450.1, OU125451.1, OU125452.1, OU125453.1, OU125455.1, OU125456.1, OU125457.1, OU125458.1, OU125459.1, OU125460.1, OU125461.1, OU125462.1, OU125463.1, OU125464.1, OU125465.1, OU125466.1, OU125467.1, OU125468.1, OU125469.1, OU125470.1, OU125471.1, OU125472.1, OU125473.1, OU125474.1, OU125475.1, OU125476.1, OU125477.1, OU125478.1, OU125479.1, OU125480.1, OU125481.1, OU125482.1, OU125483.1, OU125484.1, OU125485.1, OU125486.1, OU125487.1, OU125488.1, OU125489.1, OU125490.1, OU125492.1, OU125493.1, OU125494.1, OU125495.1, OU125496.1, OU125497.1, OU125498.1, OU125499.1, OU125500.1, OU125501.1, OU125502.1, OU125503.1, OU125504.1, OU125505.1, OU125506.1, OU125507.1, OU125508.1, OU125509.1, OU125510.1, OU125512.1, OU125513.1, OU125514.1, OU125515.1, OU125516.1, OU125517.1, OU125518.1, OU125519.1, OU125520.1, OU125521.1, OU125522.1, OU125523.1, OU125524.1, OU125525.1, OU125526.1, OU125527.1, OU125528.1, OU125529.1, OU125530.1, OU125531.1, OU125532.1, OU125533.1, OU125534.1, OU125535.1, OU125536.1, OU125537.1, OU125538.1, OU125539.1, OU125540.1, OU125541.1, OU125542.1, OU125543.1, OU125544.1, OU125545.1, OU125546.1, OU125547.1, OU125548.1, OU125549.1, OU125550.1, OU125551.1, OU125552.1, OU125553.1, OU125554.1, OU125555.1, OU125556.1, OU125557.1, OU125558.1, OU125559.1, OU125560.1, OU125561.1, OU125562.1, OU125563.1, OU125564.1, OU125565.1, OU125566.1, OU125567.1, OU125568.1, OU125569.1, OU125570.1, OU125571.1, OU125572.1, OU125573.1, OU125574.1, OU125575.1, OU125576.1, OU125577.1, OU125578.1, OU125579.1, OU125580.1, OU125581.1, OU125582.1, OU125583.1, OU125584.1, OU125585.1, OU125586.1, OU125587.1, OU125588.1, OU125589.1, OU125590.1, OU125591.1, OU125592.1, OU125593.1, OU125594.1, OU125595.1, OU125596.1, OU125597.1, OU125598.1, OU125599.1, OU125600.1, OU125601.1, OU125602.1, OU125603.1, OU125604.1, OU125605.1, OU125607.1, OU125608.1, OU125609.1, OU125610.1, OU125611.1, OU125612.1, OU125613.1, OU125614.1, OU125615.1, OU125616.1, OU125617.1, OU125618.1, OU125619.1, OU125620.1, OU125621.1, OU125622.1, OU125623.1, OU125624.1, OU125625.1, OU125626.1, OU125627.1, OU125628.1, OU125629.1, OU125630.1, OU125631.1, OU125632.1, OU125633.1, OU125634.1, OU125635.1, OU125636.1, OU125637.1, OU125638.1, OU125639.1, OU125640.1, OU125641.1, OU125642.1, OU125643.1, OU125644.1, OU125645.1, OU125646.1, OU125647.1, OU125648.1, OU125649.1, OU125650.1, OU125651.1, OU125652.1, OU125653.1, OU125654.1, OU125655.1, OU125656.1, OU125657.1, OU125658.1, OU125659.1, OU125660.1, OU125661.1, OU125662.1, OU125663.1, OU125664.1, OU125665.1, OU125666.1, OU125667.1, OU125668.1, OU125669.1, OU125670.1, OU125671.1, OU125672.1, OU125673.1, OU125674.1, OU125675.1, OU125676.1, OU125677.1, OU125679.1, OU125680.1, OU125681.1, OU125682.1, OU125683.1, OU125684.1, OU125685.1, OU125686.1, OU125687.1, OU125688.1, OU125689.1, OU125690.1, OU125691.1, OU125692.1, OU125693.1, OU125694.1, OU125695.1, OU125696.1, OU125697.1, OU125698.1, OU125699.1, OU125700.1, OU125701.1, OU125702.1, OU125703.1, OU125704.1, OU125705.1, OU125706.1, OU125707.1, OU125708.1, OU125709.1, OU125710.1, OU125711.1, OU125712.1, OU125713.1, OU125714.1, OU125715.1, OU125716.1, OU125717.1, OU125718.1, OU125719.1, OU125720.1, OU125721.1, OU125722.1, OU125723.1, OU125724.1, OU125725.1, OU125726.1, OU125727.1, OU125728.1, OU125729.1, OU125730.1, OU125731.1, OU125732.1, OU125733.1, OU125734.1, OU125735.1, OU125737.1, OU125738.1, OU125739.1, OU125740.1, OU125741.1, OU125742.1, OU125743.1, OU125744.1, OU125745.1, OU125746.1, OU125747.1, OU125748.1, OU125749.1, OU125750.1, OU125751.1, OU125752.1, OU125753.1, OU125754.1, OU125755.1, OU125756.1, OU125757.1, OU125758.1, OU125759.1, OU125760.1, OU125761.1, OU125762.1, OU125763.1, OU125764.1, OU125765.1, OU125766.1, OU125767.1, OU125768.1, OU125769.1, OU125770.1, OU125771.1, OU125772.1, OU125773.1, OU125775.1, OU125776.1, OU125777.1, OU125778.1, OU125779.1, OU125780.1, OU125781.1, OU125782.1, OU125783.1, OU125784.1, OU125785.1, OU125786.1, OU125787.1, OU125788.1, OU125789.1, OU125790.1, OU125791.1, OU125792.1, OU125793.1, OU125794.1, OU125795.1, OU125796.1, OU125797.1, OU125798.1, OU125799.1, OU125800.1, OU125801.1, OU125802.1, OU125803.1, OU125804.1, OU125805.1, OU125806.1, OU125807.1, OU125808.1, OU125809.1, OU125810.1, OU125811.1, OU125812.1, OU125813.1, OU125814.1, OU125815.1, OU125816.1, OU125817.1, OU125818.1, OU125819.1, OU125820.1, OU125821.1, OU125822.1, OU125823.1, OU125824.1, OU125825.1, OU125826.1, OU125827.1, OU125828.1, OU125829.1, OU125830.1, OU125831.1, OU125832.1, OU125833.1, OU125834.1, OU125835.1, OU125836.1, OU125837.1, OU125838.1, OU125839.1, OU125840.1, OU125841.1, OU125842.1, OU125843.1, OU125844.1, OU125845.1, OU125846.1, OU125847.1, OU125848.1, OU125849.1, OU125850.1, OU125851.1, OU125852.1, OU125853.1, OU125854.1, OU125855.1, OU125856.1, OU125857.1, OU125858.1, OU125859.1, OU125860.1, OU125861.1, OU125862.1, OU125863.1, OU125864.1, OU125865.1, OU125866.1, OU125867.1, OU125868.1, OU125869.1, OU125870.1, OU125871.1, OU125872.1, OU125873.1, OU125874.1, OU125875.1, OU125876.1, OU125877.1, OU125878.1, OU125879.1, OU125880.1, OU125881.1, OU125882.1, OU125883.1, OU125884.1, OU125885.1, OU125886.1, OU125887.1, OU125888.1, OU125889.1, OU125890.1, OU125891.1, OU125892.1, OU125893.1, OU125894.1, OU125895.1, OU125896.1, OU125897.1, OU125898.1, OU125899.1, OU125900.1, OU125901.1, OU125902.1, OU125903.1, OU125904.1, OU125905.1, OU125906.1, OU125907.1, OU125908.1, OU125909.1, OU125910.1, OU125911.1, OU125912.1, OU125913.1, OU125914.1, OU125915.1, OU125917.1, OU125918.1, OU125919.1, OU125920.1, OU125921.1, OU125922.1, OU125923.1, OU125924.1, OU125925.1, OU125926.1, OU125927.1, OU125928.1, OU125929.1, OU125930.1, OU125931.1, OU125932.1, OU125933.1, OU125934.1, OU125935.1, OU125936.1, OU125937.1, OU125938.1, OU125939.1, OU125940.1, OU125941.1, OU125942.1, OU125943.1, OU125944.1, OU125945.1, OU125946.1, OU125947.1, OU125948.1, OU125949.1, OU125950.1, OU125951.1, OU125952.1, OU125953.1, OU125954.1, OU125955.1, OU125956.1, OU125957.1, OU125958.1, OU125959.1, OU125960.1, OU125961.1, OU125962.1, OU125963.1, OU125964.1, OU125965.1, OU125966.1, OU125967.1, OU125968.1, OU125969.1, OU125970.1, OU125971.1, OU125972.1, OU125973.1, OU125974.1, OU125975.1, OU125976.1, OU125977.1, OU125978.1, OU125979.1, OU125980.1, OU125981.1, OU125982.1, OU125983.1, OU125984.1, OU125985.1, OU125986.1, OU125987.1, OU125988.1, OU125989.1, OU125990.1, OU125991.1, OU125992.1, OU125993.1, OU125994.1, OU125995.1, OU125996.1, OU125997.1, OU125998.1, OU125999.1, OU126000.1, OU126001.1, OU126002.1, OU126003.1, OU126004.1, OU126005.1, OU126006.1, OU126007.1, OU126008.1, OU126009.1, OU126010.1, OU126011.1, OU126012.1, OU126013.1, OU126014.1, OU126015.1, OU126016.1, OU126017.1, OU126018.1, OU126019.1, OU126020.1, OU126021.1, OU126022.1, OU126023.1, OU126025.1, OU126026.1, OU126027.1, OU126028.1, OU126029.1, OU126030.1, OU126031.1, OU126032.1, OU126033.1, OU126034.1, OU126035.1, OU126036.1, OU126037.1, OU126038.1, OU126039.1, OU126040.1, OU126041.1, OU126042.1, OU126043.1, OU126044.1, OU126045.1, OU126046.1, OU126047.1, OU126048.1, OU126049.1, OU126050.1, OU126051.1, OU126052.1, OU126053.1, OU126054.1, OU126055.1, OU126056.1, OU126057.1, OU126058.1, OU126059.1, OU126060.1, OU126061.1, OU126062.1, OU126063.1, OU126064.1, OU126065.1, OU126066.1, OU126067.1, OU126068.1, OU126069.1, OU126070.1, OU126071.1, OU126072.1, OU126073.1, OU126074.1, OU126075.1, OU126076.1, OU126077.1, OU126078.1, OU126079.1, OU126080.1, OU126081.1, OU126082.1, OU126083.1, OU126084.1, OU126085.1, OU126086.1, OU126087.1, OU126088.1, OU126089.1, OU126090.1, OU126091.1, OU126092.1, OU126093.1, OU126094.1, OU126095.1, OU126096.1, OU126097.1, OU126098.1, OU126099.1, OU126100.1, OU126101.1, OU126102.1, OU126103.1, OU126104.1, OU126105.1, OU126106.1, OU126107.1, OU126108.1, OU126109.1, OU126110.1, OU126111.1, OU126112.1, OU126113.1, OU126114.1, OU126115.1, OU126116.1, OU126117.1, OU126118.1, OU126119.1, OU126120.1, OU126121.1, OU126122.1, OU126123.1, OU126124.1, OU126125.1, OU126126.1, OU126127.1, OU126128.1, OU126129.1, OU126130.1, OU126131.1, OU126132.1, OU126133.1, OU126134.1, OU126135.1, OU126136.1, OU126137.1, OU126138.1, OU126139.1, OU126140.1, OU126141.1, OU126142.1, OU126143.1, OU126144.1, OU126145.1, OU126146.1, OU126147.1, OU126148.1, OU126149.1, OU126150.1, OU126151.1, OU126152.1, OU126153.1, OU126154.1, OU126155.1, OU126156.1, OU126157.1, OU126158.1, OU126159.1, OU126160.1, OU126161.1, OU126162.1, OU126163.1, OU126164.1, OU126165.1, OU126166.1, OU126167.1, OU126168.1, OU126169.1, OU126170.1, OU126171.1, OU126172.1, OU126173.1, OU126174.1, OU126175.1, OU126176.1, OU126177.1, OU126178.1, OU126179.1, OU126180.1, OU126181.1, OU126182.1, OU126183.1, OU126184.1, OU126185.1, OU126186.1, OU126187.1, OU126188.1, OU126189.1, OU126190.1, OU126191.1, OU126192.1, OU126193.1, OU126194.1, OU126195.1, OU126196.1, OU126197.1, OU126198.1, OU126199.1, OU126200.1, OU126201.1, OU126202.1, OU126203.1, OU126204.1, OU126205.1, OU126206.1, OU126207.1, OU126208.1, OU126209.1, OU126210.1, OU126211.1, OU126212.1, OU126213.1, OU126214.1, OU126215.1, OU126216.1, OU126217.1, OU126218.1, OU126219.1, OU126220.1, OU126221.1, OU126222.1, OU126223.1, OU126224.1, OU126225.1, OU126226.1, OU126227.1, OU126228.1, OU126229.1, OU126230.1, OU126231.1, OU126232.1, OU126233.1, OU126234.1, OU126235.1, OU126236.1, OU126237.1, OU126238.1, OU126239.1, OU126240.1, OU126241.1, OU126242.1, OU126243.1, OU126244.1, OU126245.1, OU126246.1, OU126247.1, OU126248.1, OU126249.1, OU126250.1, OU126251.1, OU126252.1, OU126253.1, OU126254.1, OU126255.1, OU126256.1, OU126257.1, OU126258.1, OU126259.1, OU126260.1, OU126261.1, OU126262.1, OU126263.1, OU126264.1, OU126265.1, OU126266.1, OU126267.1, OU126268.1, OU126269.1, OU126270.1, OU126271.1, OU126272.1, OU126273.1, OU126274.1, OU126275.1, OU126276.1, OU126277.1, OU126278.1, OU126279.1, OU126280.1, OU126281.1, OU126283.1, OU126284.1, OU126285.1, OU126286.1, OU126287.1, OU126288.1, OU126289.1, OU126290.1, OU126291.1, OU126292.1, OU126293.1, OU126294.1, OU126295.1, OU126296.1, OU126297.1, OU126298.1, OU126299.1, OU126300.1, OU126301.1, OU126302.1, OU126303.1, OU126304.1, OU126305.1, OU126306.1, OU126307.1, OU126308.1, OU126309.1, OU126310.1, OU126311.1, OU126312.1, OU126313.1, OU126314.1, OU126315.1, OU126316.1, OU126317.1, OU126318.1, OU126319.1, OU126320.1, OU126321.1, OU126322.1, OU126323.1, OU126324.1, OU126325.1, OU126326.1, OU126327.1, OU126328.1, OU126329.1, OU126330.1, OU126331.1, OU126333.1, OU126334.1, OU126335.1, OU126336.1, OU126337.1, OU126338.1, OU126339.1, OU126340.1, OU126341.1, OU126342.1, OU126343.1, OU126344.1, OU126345.1, OU126346.1, OU126347.1, OU126348.1, OU126349.1, OU126350.1, OU126351.1, OU126352.1, OU126353.1, OU126354.1, OU126355.1, OU126356.1, OU126357.1, OU126358.1, OU126359.1, OU126360.1, OU126361.1, OU126362.1, OU126363.1, OU126364.1, OU126365.1, OU126366.1, OU126367.1, OU126368.1, OU126369.1, OU126370.1, OU126371.1, OU126372.1, OU126373.1, OU126374.1, OU126375.1, OU126376.1, OU126377.1, OU126378.1, OU126379.1, OU126380.1, OU126381.1, OU126382.1, OU126383.1, OU126384.1, OU126385.1, OU126386.1, OU126387.1, OU126388.1, OU126389.1, OU126390.1, OU126391.1, OU126392.1, OU126393.1, OU126394.1, OU126395.1, OU126396.1, OU126397.1, OU126398.1, OU126399.1, OU126400.1, OU126401.1, OU126402.1, OU126403.1, OU126404.1, OU126405.1, OU126406.1, OU126407.1, OU126408.1, OU126409.1, OU126410.1, OU126411.1, OU126412.1, OU126413.1, OU126414.1, OU126415.1, OU126416.1, OU126417.1, OU126418.1, OU126419.1, OU126420.1, OU126421.1, OU126422.1, OU126423.1, OU126424.1, OU126425.1, OU126426.1, OU126427.1, OU126428.1, OU126429.1, OU126430.1, OU126431.1, OU126432.1, OU126433.1, OU126434.1, OU126435.1, OU126436.1, OU126437.1, OU126438.1, OU126439.1, OU126440.1, OU126441.1, OU126442.1, OU126443.1, OU126444.1, OU126445.1, OU126446.1, OU126447.1, OU126448.1, OU126449.1, OU126450.1, OU126451.1, OU126452.1, OU126453.1, OU126454.1, OU126455.1, OU126456.1, OU126457.1, OU126458.1, OU126459.1, OU126460.1, OU126461.1, OU126462.1, OU126463.1, OU126464.1, OU126465.1, OU126466.1, OU126467.1, OU126468.1, OU126469.1, OU126470.1, OU126471.1, OU126472.1, OU126473.1, OU126474.1, OU126475.1, OU126476.1, OU126477.1, OU126478.1, OU126479.1, OU126480.1, OU126481.1, OU126482.1, OU126483.1, OU126484.1, OU126485.1, OU126486.1, OU126487.1, OU126488.1, OU126489.1, OU126490.1, OU126491.1, OU126492.1, OU126493.1, OU126494.1, OU126495.1, OU126496.1, OU126497.1, OU126498.1, OU126499.1, OU126500.1, OU126501.1, OU126502.1, OU126503.1, OU126504.1, OU126505.1, OU126506.1, OU126507.1, OU126508.1, OU126509.1, OU126510.1, OU126511.1, OU126512.1, OU126513.1, OU126514.1, OU126515.1, OU126516.1, OU126517.1, OU126518.1, OU126519.1, OU126520.1, OU126521.1, OU126522.1, OU126523.1, OU126524.1, OU126525.1, OU126526.1, OU126527.1, OU126528.1, OU126529.1, OU126530.1, OU126531.1, OU126532.1, OU126533.1, OU126534.1, OU126535.1, OU126536.1, OU126537.1, OU126538.1, OU126539.1, OU126540.1, OU126541.1, OU126542.1, OU126543.1, OU126544.1, OU126545.1, OU126546.1, OU126547.1, OU126548.1, OU126549.1, OU126550.1, OU126551.1, OU126552.1, OU126553.1, OU126554.1, OU126555.1, OU126556.1, OU126557.1, OU126558.1, OU126559.1, OU126560.1, OU126561.1, OU126562.1, OU126563.1, OU126564.1, OU126565.1, OU126566.1, OU126567.1, OU126568.1, OU126569.1, OU126570.1, OU126571.1, OU126572.1, OU126573.1, OU126574.1, OU126575.1, OU126576.1, OU126577.1, OU126578.1, OU126579.1, OU126580.1, OU126581.1, OU126582.1, OU126583.1, OU126584.1, OU126585.1, OU126586.1, OU126587.1, OU126588.1, OU126589.1, OU126590.1, OU126591.1, OU126592.1, OU126593.1, OU126594.1, OU126595.1, OU126596.1, OU126597.1, OU126598.1, OU126599.1, OU126600.1, OU126601.1, OU126602.1, OU126603.1, OU126604.1, OU126605.1, OU126606.1, OU126607.1, OU126608.1, OU126609.1, OU126610.1, OU126611.1, OU126612.1, OU126613.1, OU126614.1, OU126615.1, OU126616.1, OU126617.1, OU126618.1, OU126619.1, OU126620.1, OU126621.1, OU126622.1, OU126623.1, OU126624.1, OU126625.1, OU126626.1, OU126627.1, OU126628.1, OU126629.1, OU126630.1, OU126631.1, OU126632.1, OU126633.1, OU126634.1, OU126635.1, OU126636.1, OU126637.1, OU126638.1, OU126639.1, OU126640.1, OU126641.1, OU126642.1, OU126643.1, OU126644.1, OU126645.1, OU126646.1, OU126647.1, OU126648.1, OU126649.1, OU126650.1, OU126651.1, OU126652.1, OU126653.1, OU126654.1, OU126655.1, OU126656.1, OU126658.1, OU126659.1, OU126660.1, OU126661.1, OU126662.1, OU126663.1, OU126664.1, OU126665.1, OU126666.1, OU126667.1, OU126668.1, OU126669.1, OU126670.1, OU126671.1, OU126672.1, OU126673.1, OU126674.1, OU126675.1, OU126676.1, OU126677.1, OU126678.1, OU126679.1, OU126680.1, OU126681.1, OU126682.1, OU126683.1, OU126684.1, OU126685.1, OU126686.1, OU126687.1, OU126689.1, OU126690.1, OU126691.1, OU126692.1, OU126693.1, OU126694.1, OU126696.1, OU126697.1, OU126698.1, OU126699.1, OU126700.1, OU126701.1, OU126702.1, OU126703.1, OU126704.1, OU126706.1, OU126707.1, OU126708.1, OU126709.1, OU126710.1, OU126711.1, OU126712.1, OU126713.1, OU126714.1, OU126715.1, OU126716.1, OU126718.1, OU126719.1, OU126720.1, OU126721.1, OU126722.1, OU126723.1, OU126724.1, OU126725.1, OU126726.1, OU126727.1, OU126728.1, OU126729.1, OU126730.1, OU126731.1, OU126732.1, OU126733.1, OU126734.1, OU126735.1, OU126736.1, OU126738.1, OU126739.1, OU126740.1, OU126741.1, OU126742.1, OU126743.1, OU126744.1, OU126745.1, OU126746.1, OU126747.1, OU126748.1, OU126749.1, OU126750.1, OU126751.1, OU126752.1, OU126753.1, OU126754.1, OU126755.1, OU126756.1, OU126757.1, OU126758.1, OU126759.1, OU126760.1, OU126762.1, OU126763.1, OU126764.1, OU126765.1, OU126766.1, OU126767.1, OU126768.1, OU126769.1, OU126770.1, OU126771.1, OU126772.1, OU126773.1, OU126774.1, OU126775.1, OU126776.1, OU126777.1, OU126778.1, OU126779.1, OU126780.1, OU126781.1, OU126782.1, OU126783.1, OU126784.1, OU126785.1, OU126786.1, OU126787.1, OU126788.1, OU126789.1, OU126790.1, OU126791.1, OU126792.1, OU126793.1, OU126794.1, OU126795.1, OU126796.1, OU126797.1, OU126798.1, OU126799.1, OU126800.1, OU126801.1, OU126802.1, OU126803.1, OU126804.1, OU126805.1, OU126806.1, OU126807.1, OU126808.1, OU126809.1, OU126810.1, OU126811.1, OU126812.1, OU126813.1, OU126814.1, OU126815.1, OU126816.1, OU126817.1, OU126818.1, OU126819.1, OU126820.1, OU126821.1, OU126822.1, OU126823.1, OU126824.1, OU126825.1, OU126826.1, OU126827.1, OU126828.1, OU126829.1, OU126830.1, OU126831.1, OU126832.1, OU126833.1, OU126834.1, OU126835.1, OU126836.1, OU126837.1, OU126838.1, OU126839.1, OU126840.1, OU126841.1, OU126842.1, OU126843.1, OU126844.1, OU126845.1, OU126846.1, OU126847.1, OU126848.1, OU126849.1, OU126850.1, OU126851.1, OU126852.1, OU126853.1, OU126854.1, OU126855.1, OU126856.1, OU126857.1, OU126858.1, OU126859.1, OU126860.1, OU126861.1, OU126862.1, OU126863.1, OU126864.1, OU126865.1, OU126866.1, OU126867.1, OU126868.1, OU126869.1, OU126870.1, OU126871.1, OU126872.1, OU126873.1, OU126874.1, OU126875.1, OU126876.1, OU126877.1, OU126878.1, OU126879.1, OU126880.1, OU126881.1, OU126882.1, OU126883.1, OU126884.1, OU126885.1, OU126886.1, OU126887.1, OU126889.1, OU126890.1, OU126891.1, OU126892.1, OU126893.1, OU126894.1, OU126895.1, OU126896.1, OU126897.1, OU126898.1, OU126899.1, OU126900.1, OU126901.1, OU126902.1, OU126903.1, OU126904.1, OU126905.1, OU126906.1, OU126907.1, OU126908.1, OU126909.1, OU126910.1, OU126911.1, OU126912.1, OU126913.1, OU126914.1, OU126915.1, OU126916.1, OU126917.1, OU126918.1, OU126919.1, OU126920.1, OU126921.1, OU126922.1, OU126923.1, OU126924.1, OU126925.1, OU126926.1, OU126927.1, OU126928.1, OU126929.1, OU126930.1, OU126931.1, OU126932.1, OU126933.1, OU126935.1, OU126936.1, OU126937.1, OU126938.1, OU126939.1, OU126940.1, OU126941.1, OU126942.1, OU126943.1, OU126944.1, OU126945.1, OU126946.1, OU126947.1, OU126948.1, OU126949.1, OU126950.1, OU126951.1, OU126952.1, OU126953.1, OU126954.1, OU126955.1, OU126956.1, OU126957.1, OU126958.1, OU126959.1, OU126960.1, OU126961.1, OU126963.1, OU126964.1, OU126965.1, OU126966.1, OU126967.1, OU126968.1, OU126969.1, OU126970.1, OU126971.1, OU126972.1, OU126973.1, OU126974.1, OU126975.1, OU126976.1, OU126977.1, OU126978.1, OU126979.1, OU126980.1, OU126981.1, OU126982.1, OU126983.1, OU126984.1, OU126985.1, OU126986.1, OU126987.1, OU126988.1, OU126989.1, OU126990.1, OU126991.1, OU126992.1, OU126993.1, OU126994.1, OU126995.1, OU126996.1, OU126997.1, OU126998.1, OU126999.1, OU127000.1, OU127001.1, OU127002.1, OU127003.1, OU127004.1, OU127005.1, OU127006.1, OU127007.1, OU127008.1, OU127010.1, OU127011.1, OU127012.1, OU127013.1, OU127014.1, OU127015.1, OU127016.1, OU127017.1, OU127018.1, OU127019.1, OU127020.1, OU127021.1, OU127022.1, OU127023.1, OU127024.1, OU127025.1, OU127026.1, OU127027.1, OU127028.1, OU127029.1, OU127030.1, OU127031.1, OU127032.1, OU127033.1, OU127034.1, OU127035.1, OU127036.1, OU127037.1, OU127038.1, OU127039.1, OU127040.1, OU127041.1, OU127042.1, OU127043.1, OU127044.1, OU127045.1, OU127046.1, OU127047.1, OU127048.1, OU127049.1, OU127050.1, OU127051.1, OU127052.1, OU127053.1, OU127054.1, OU127055.1, OU127056.1, OU127057.1, OU127058.1, OU127059.1, OU127060.1, OU127061.1, OU127062.1, OU127063.1, OU127064.1, OU127065.1, OU127066.1, OU127067.1, OU127068.1, OU127069.1, OU127070.1, OU127071.1, OU127072.1, OU127073.1, OU127074.1, OU127075.1, OU127076.1, OU127077.1, OU127078.1, OU127079.1, OU127080.1, OU127081.1, OU127082.1, OU127083.1, OU127084.1, OU127085.1, OU127086.1, OU127087.1, OU127088.1, OU127089.1, OU127090.1, OU127091.1, OU127093.1, OU127094.1, OU127095.1, OU127096.1, OU127097.1, OU127098.1, OU127099.1, OU127100.1, OU127101.1, OU127102.1, OU127103.1, OU127104.1, OU127105.1, OU127108.1, OU127109.1, OU127110.1, OU127111.1, OU127112.1, OU127113.1, OU127114.1, OU127115.1, OU127116.1, OU127117.1, OU127118.1, OU127119.1, OU127120.1, OU127121.1, OU127122.1, OU127123.1, OU127124.1, OU127125.1, OU127126.1, OU127127.1, OU127128.1, OU127129.1, OU127130.1, OU127131.1, OU127132.1, OU127133.1, OU127134.1, OU127135.1, OU127136.1, OU127137.1, OU127138.1, OU127139.1, OU127140.1, OU127141.1, OU127142.1, OU127143.1, OU127144.1, OU127145.1, OU127146.1, OU127147.1, OU127148.1, OU127149.1, OU127150.1, OU127151.1, OU127152.1, OU127153.1, OU127154.1, OU127155.1, OU127156.1, OU127157.1, OU127158.1, OU127159.1, OU127161.1, OU127162.1, OU127163.1, OU127164.1, OU127165.1, OU127166.1, OU127167.1, OU127168.1, OU127169.1, OU127170.1, OU127171.1, OU127172.1, OU127173.1, OU127174.1, OU127175.1, OU127176.1, OU127177.1, OU127178.1, OU127179.1, OU127180.1, OU127181.1, OU127182.1, OU127183.1, OU127184.1, OU127185.1, OU127186.1, OU127187.1, OU127188.1, OU127189.1, OU127190.1, OU127191.1, OU127192.1, OU127193.1, OU127194.1, OU127195.1, OU127196.1, OU127197.1, OU127198.1, OU127199.1, OU127200.1, OU127201.1, OU127202.1, OU127203.1, OU127204.1, OU127205.1, OU127206.1, OU127207.1, OU127208.1, OU127209.1, OU127210.1, OU127211.1, OU127212.1, OU127213.1, OU127214.1, OU127215.1, OU127216.1, OU127217.1, OU127218.1, OU127219.1, OU127220.1, OU127221.1, OU127222.1, OU127223.1, OU127224.1, OU127225.1, OU127226.1, OU127227.1, OU127228.1, OU127229.1, OU127230.1, OU127231.1, OU127232.1, OU127233.1, OU127234.1, OU127235.1, OU127236.1, OU127237.1, OU127238.1, OU127239.1, OU127240.1, OU127241.1, OU127242.1, OU127243.1, OU127244.1, OU127245.1, OU127246.1, OU127247.1, OU127248.1, OU127249.1, OU127250.1, OU127251.1, OU127252.1, OU127253.1, OU127254.1, OU127255.1, OU127256.1, OU127257.1, OU127258.1, OU127259.1, OU127260.1, OU127261.1, OU127262.1, OU127263.1, OU127264.1, OU127265.1, OU127266.1, OU127267.1, OU127268.1, OU127269.1, OU127270.1, OU127271.1, OU127272.1, OU127273.1, OU127274.1, OU127275.1, OU127276.1, OU127277.1, OU127278.1, OU127279.1, OU127280.1, OU127281.1, OU127282.1, OU127283.1, OU127284.1, OU127285.1, OU127286.1, OU127287.1, OU127288.1, OU127289.1, OU127290.1, OU127291.1, OU127292.1, OU127293.1, OU127294.1, OU127295.1, OU127296.1, OU127297.1, OU127298.1, OU127299.1, OU127300.1, OU127301.1, OU127302.1, OU127303.1, OU127304.1, OU127305.1, OU127306.1, OU127307.1, OU127308.1, OU127309.1, OU127310.1, OU127311.1, OU127312.1, OU127313.1, OU127314.1, OU127315.1, OU127316.1, OU127317.1, OU127318.1, OU127319.1, OU127320.1, OU127321.1, OU127322.1, OU127323.1, OU127324.1, OU127325.1, OU127326.1, OU127327.1, OU127328.1, OU127329.1, OU127330.1, OU127331.1, OU127332.1, OU127333.1, OU127334.1, OU127335.1, OU127336.1, OU127337.1, OU127338.1, OU127339.1, OU127340.1, OU127341.1, OU127342.1, OU127343.1, OU127344.1, OU127345.1, OU127346.1, OU127347.1, OU127348.1, OU127349.1, OU127350.1, OU127351.1, OU127352.1, OU127353.1, OU127354.1, OU127355.1, OU127356.1, OU127357.1, OU127358.1, OU127359.1, OU127360.1, OU127361.1, OU127362.1, OU127363.1, OU127364.1, OU127365.1, OU127367.1, OU127369.1, OU127370.1, OU127371.1, OU127372.1, OU127373.1, OU127374.1, OU127377.1, OU127378.1, OU127379.1, OU127380.1, OU127381.1, OU127382.1, OU127383.1, OU127384.1, OU127385.1, OU127386.1, OU127387.1, OU127388.1, OU127389.1, OU127391.1, OU127392.1, OU127393.1, OU127394.1, OU127395.1, OU127396.1, OU127397.1, OU127398.1, OU127399.1, OU127401.1, OU127402.1, OU127403.1, OU127404.1, OU127405.1, OU127406.1, OU127407.1, OU127408.1, OU127409.1, OU127410.1, OU127411.1, OU127412.1, OU127413.1, OU127414.1, OU127415.1, OU127416.1, OU127417.1, OU127418.1, OU127420.1, OU127421.1, OU127422.1, OU127423.1, OU127424.1, OU127425.1, OU127427.1, OU127428.1, OU127429.1, OU127430.1, OU127431.1, OU127432.1, OU127433.1, OU127434.1, OU127435.1, OU127436.1, OU127437.1, OU127438.1, OU127439.1, OU127440.1, OU127441.1, OU127442.1, OU127443.1, OU127444.1, OU127445.1, OU127446.1, OU127448.1, OU127449.1, OU127450.1, OU127451.1, OU127452.1, OU127453.1, OU127454.1, OU127455.1, OU127456.1, OU127457.1, OU127458.1, OU127459.1, OU127460.1, OU127461.1, OU127462.1, OU127463.1, OU127464.1, OU127465.1, OU127466.1, OU127467.1, OU127468.1, OU127469.1, OU127470.1, OU127471.1, OU127472.1, OU127473.1, OU127474.1, OU127475.1, OU127476.1, OU127477.1, OU127478.1, OU127479.1, OU127480.1, OU127482.1, OU127483.1, OU127484.1, OU127485.1, OU127486.1, OU127487.1, OU127488.1, OU127489.1, OU127490.1, OU127491.1, OU127492.1, OU127493.1, OU127494.1, OU127495.1, OU127496.1, OU127497.1, OU127498.1, OU127499.1, OU127500.1, OU127501.1, OU127502.1, OU127503.1, OU127504.1, OU127505.1, OU127506.1, OU127507.1, OU127508.1, OU127509.1, OU127510.1, OU127511.1, OU127512.1, OU127513.1, OU127514.1, OU127515.1, OU127516.1, OU127517.1, OU127518.1, OU127519.1, OU127520.1, OU127521.1, OU127522.1, OU127524.1, OU127525.1, OU127526.1, OU127527.1, OU127528.1, OU127529.1, OU127530.1, OU127531.1, OU127532.1, OU127533.1, OU127534.1, OU127535.1, OU127536.1, OU127537.1, OU127538.1, OU127539.1, OU127540.1, OU127542.1, OU127543.1, OU127544.1, OU127545.1, OU127546.1, OU127547.1, OU127548.1, OU127549.1, OU127550.1, OU127551.1, OU127552.1, OU127553.1, OU127554.1, OU127555.1, OU127556.1, OU127557.1, OU127558.1, OU127559.1, OU127560.1, OU127561.1, OU127562.1, OU127563.1, OU127564.1, OU127565.1, OU127566.1, OU127567.1, OU127568.1, OU127569.1, OU127570.1, OU127571.1, OU127572.1, OU127573.1, OU127574.1, OU127575.1, OU127576.1, OU127577.1, OU127578.1, OU127579.1, OU127580.1, OU127581.1, OU127582.1, OU127583.1, OU127584.1, OU127585.1, OU127586.1, OU127587.1, OU127588.1, OU127589.1, OU127590.1, OU127591.1, OU127592.1, OU127593.1, OU127594.1, OU127595.1, OU127596.1, OU127597.1, OU127598.1, OU127599.1, OU127600.1, OU127601.1, OU127602.1, OU127603.1, OU127604.1, OU127605.1, OU127606.1, OU127607.1, OU127608.1, OU127609.1, OU127610.1, OU127611.1, OU127612.1, OU127613.1, OU127614.1, OU127615.1, OU127616.1, OU127617.1, OU127618.1, OU127619.1, OU127620.1, OU127621.1, OU127622.1, OU127623.1, OU127624.1, OU127625.1, OU127626.1, OU127627.1, OU127628.1, OU127629.1, OU127630.1, OU127631.1, OU127632.1, OU127633.1, OU127634.1, OU127635.1, OU127636.1, OU127637.1, OU127638.1, OU127639.1, OU127640.1, OU127641.1, OU127642.1, OU127643.1, OU127644.1, OU127645.1, OU127646.1, OU127647.1, OU127648.1, OU127649.1, OU127650.1, OU127651.1, OU127652.1, OU127653.1, OU127654.1, OU127655.1, OU127656.1, OU127657.1, OU127658.1, OU127659.1, OU127660.1, OU127661.1, OU127662.1, OU127663.1, OU127665.1, OU127666.1, OU127667.1, OU127668.1, OU127669.1, OU127670.1, OU127671.1, OU127672.1, OU127673.1, OU127674.1, OU127675.1, OU127676.1, OU127677.1, OU127678.1, OU127679.1, OU127680.1, OU127681.1, OU127682.1, OU127683.1, OU127684.1, OU127685.1, OU127686.1, OU127687.1, OU127688.1, OU127689.1, OU127690.1, OU127691.1, OU127692.1, OU127693.1, OU127694.1, OU127695.1, OU127696.1, OU127697.1, OU127698.1, OU127699.1, OU127700.1, OU127701.1, OU127702.1, OU127703.1, OU127704.1, OU127705.1, OU127706.1, OU127707.1, OU127708.1, OU127709.1, OU127710.1, OU127711.1, OU127712.1, OU127713.1, OU127714.1, OU127715.1, OU127716.1, OU127717.1, OU127718.1, OU127719.1, OU127720.1, OU127721.1, OU127722.1, OU127723.1, OU127724.1, OU127725.1, OU127726.1, OU127727.1, OU127728.1, OU127729.1, OU127730.1, OU127731.1, OU127732.1, OU127733.1, OU127734.1, OU127735.1, OU127736.1, OU127737.1, OU127738.1, OU127739.1, OU127740.1, OU127741.1, OU127742.1, OU127743.1, OU127744.1, OU127745.1, OU127746.1, OU127747.1, OU127748.1, OU127749.1, OU127750.1, OU127752.1, OU127753.1, OU127754.1, OU127755.1, OU127756.1, OU127757.1, OU127758.1, OU127759.1, OU127760.1, OU127761.1, OU127762.1, OU127763.1, OU127764.1, OU127765.1, OU127766.1, OU127767.1, OU127768.1, OU127769.1, OU127770.1, OU127771.1, OU127772.1, OU127773.1, OU127774.1, OU127775.1, OU127776.1, OU127777.1, OU127778.1, OU127779.1, OU127780.1, OU127781.1, OU127782.1, OU127783.1, OU127784.1, OU127785.1, OU127786.1, OU127787.1, OU127788.1, OU127789.1, OU127790.1, OU127791.1, OU127792.1, OU127793.1, OU127794.1, OU127795.1, OU127796.1, OU127797.1, OU127798.1, OU127799.1, OU127800.1, OU127801.1, OU127802.1, OU127803.1, OU127804.1, OU127805.1, OU127806.1, OU127807.1, OU127808.1, OU127809.1, OU127810.1, OU127811.1, OU127812.1, OU127813.1, OU127814.1, OU127815.1, OU127816.1, OU127817.1, OU127818.1, OU127819.1, OU127820.1, OU127821.1, OU127822.1, OU127823.1, OU127824.1, OU127825.1, OU127826.1, OU127827.1, OU127828.1, OU127829.1, OU127830.1, OU127831.1, OU127832.1, OU127833.1, OU127834.1, OU127835.1, OU127836.1, OU127837.1, OU127838.1, OU127839.1, OU127840.1, OU127841.1, OU127842.1, OU127843.1, OU127844.1, OU127845.1, OU127846.1, OU127847.1, OU127848.1, OU127849.1, OU127850.1, OU127851.1, OU127852.1, OU127853.1, OU127854.1, OU127855.1, OU127856.1, OU127857.1, OU127858.1, OU127859.1, OU127860.1, OU127861.1, OU127862.1, OU127864.1, OU127865.1, OU127866.1, OU127867.1, OU127868.1, OU127869.1, OU127870.1, OU127871.1, OU127872.1, OU127873.1, OU127874.1, OU127875.1, OU127876.1, OU127877.1, OU127878.1, OU127879.1, OU127880.1, OU127881.1, OU127882.1, OU127883.1, OU127884.1, OU127885.1, OU127886.1, OU127887.1, OU127888.1, OU127889.1, OU127890.1, OU127891.1, OU127892.1, OU127893.1, OU127894.1, OU127895.1, OU127896.1, OU127897.1, OU127898.1, OU127899.1, OU127900.1, OU127901.1, OU127902.1, OU127903.1, OU127904.1, OU127905.1, OU127906.1, OU127907.1, OU127909.1, OU127910.1, OU127911.1, OU127912.1, OU127913.1, OU127914.1, OU127915.1, OU127916.1, OU127917.1, OU127918.1, OU127919.1, OU127920.1, OU127921.1, OU127922.1, OU127923.1, OU127924.1, OU127925.1, OU127926.1, OU127927.1, OU127928.1, OU127929.1, OU127930.1, OU127931.1, OU127932.1, OU127933.1, OU127934.1, OU127935.1, OU127936.1, OU127937.1, OU127938.1, OU127939.1, OU127941.1, OU127942.1, OU127943.1, OU127944.1, OU127945.1, OU127946.1, OU127947.1, OU127948.1, OU127949.1, OU127950.1, OU127951.1, OU127952.1, OU127953.1, OU127954.1, OU127955.1, OU127956.1, OU127957.1, OU127958.1, OU127959.1, OU127960.1, OU127962.1, OU127963.1, OU127964.1, OU127965.1, OU127966.1, OU127967.1, OU127968.1, OU127969.1, OU127970.1, OU127971.1, OU127972.1, OU127973.1, OU127974.1, OU127975.1, OU127976.1, OU127977.1, OU127978.1, OU127979.1, OU127980.1, OU127981.1, OU127982.1, OU127983.1, OU127984.1, OU127985.1, OU127986.1, OU127987.1, OU127988.1, OU127989.1, OU127990.1, OU127991.1, OU127992.1, OU127993.1, OU127994.1, OU127995.1, OU127996.1, OU127997.1, OU127998.1, OU127999.1, OU128000.1, OU128001.1, OU128002.1, OU128003.1, OU128004.1, OU128005.1, OU128006.1, OU128007.1, OU128008.1, OU128009.1, OU128010.1, OU128011.1, OU128012.1, OU128013.1, OU128014.1, OU128015.1, OU128016.1, OU128017.1, OU128018.1, OU128019.1, OU128020.1, OU128021.1, OU128022.1, OU128023.1, OU128024.1, OU128025.1, OU128026.1, OU128027.1, OU128028.1, OU128029.1, OU128030.1, OU128031.1, OU128032.1, OU128033.1, OU128034.1, OU128035.1, OU128036.1, OU128037.1, OU128038.1, OU128039.1, OU128040.1, OU128041.1, OU128042.1, OU128043.1, OU128044.1, OU128045.1, OU128046.1, OU128047.1, OU128048.1, OU128049.1, OU128050.1, OU128051.1, OU128052.1, OU128053.1, OU128054.1, OU128055.1, OU128056.1, OU128057.1, OU128058.1, OU128059.1, OU128060.1, OU128061.1, OU128062.1, OU128063.1, OU128064.1, OU128065.1, OU128066.1, OU128067.1, OU128068.1, OU128069.1, OU128070.1, OU128071.1, OU128072.1, OU128073.1, OU128074.1, OU128075.1, OU128076.1, OU128077.1, OU128078.1, OU128079.1, OU128080.1, OU128081.1, OU128082.1, OU128083.1, OU128084.1, OU128085.1, OU128086.1, OU128087.1, OU128088.1, OU128089.1, OU128090.1, OU128091.1, OU128092.1, OU128093.1, OU128094.1, OU128095.1, OU128096.1, OU128097.1, OU128098.1, OU128099.1, OU128100.1, OU128101.1, OU128102.1, OU128103.1, OU128104.1, OU128105.1, OU128106.1, OU128107.1, OU128108.1, OU128109.1, OU128110.1, OU128111.1, OU128112.1, OU128113.1, OU128114.1, OU128115.1, OU128116.1, OU128117.1, OU128118.1, OU128119.1, OU128120.1, OU128121.1, OU128122.1, OU128123.1, OU128124.1, OU128125.1, OU128126.1, OU128127.1, OU128128.1, OU128129.1, OU128130.1, OU128131.1, OU128132.1, OU128133.1, OU128134.1, OU128135.1, OU128136.1, OU128137.1, OU128138.1, OU128139.1, OU128140.1, OU128141.1, OU128142.1, OU128143.1, OU128144.1, OU128145.1, OU128146.1, OU128147.1, OU128148.1, OU128149.1, OU128150.1, OU128151.1, OU128152.1, OU128153.1, OU128154.1, OU128155.1, OU128156.1, OU128157.1, OU128158.1, OU128159.1, OU128160.1, OU128161.1, OU128162.1, OU128163.1, OU128164.1, OU128165.1, OU128166.1, OU128167.1, OU128168.1, OU128169.1, OU128170.1, OU128171.1, OU128172.1, OU128173.1, OU128174.1, OU128175.1, OU128176.1, OU128177.1, OU128178.1, OU128179.1, OU128180.1, OU128181.1, OU128182.1, OU128183.1, OU128184.1, OU128185.1, OU128186.1, OU128187.1, OU128188.1, OU128189.1, OU128190.1, OU128191.1, OU128192.1, OU128193.1, OU128194.1, OU128195.1, OU128196.1, OU128197.1, OU128198.1, OU128199.1, OU128200.1, OU128201.1, OU128202.1, OU128203.1, OU128204.1, OU128205.1, OU128206.1, OU128207.1, OU128208.1, OU128209.1, OU128210.1, OU128211.1, OU128212.1, OU128213.1, OU128214.1, OU128215.1, OU128216.1, OU128217.1, OU128218.1, OU128219.1, OU128220.1, OU128221.1, OU128222.1, OU128223.1, OU128224.1, OU128225.1, OU128226.1, OU128227.1, OU128228.1, OU128229.1, OU128230.1, OU128231.1, OU128232.1, OU128233.1, OU128234.1, OU128235.1, OU128236.1, OU128237.1, OU128238.1, OU128239.1, OU128240.1, OU128241.1, OU128242.1, OU128243.1, OU128244.1, OU128245.1, OU128246.1, OU128247.1, OU128248.1, OU128249.1, OU128250.1, OU128251.1, OU128252.1, OU128253.1, OU128254.1, OU128255.1, OU128256.1, OU128257.1, OU128258.1, OU128259.1, OU128260.1, OU128261.1, OU128262.1, OU128263.1, OU128264.1, OU128265.1, OU128266.1, OU128267.1, OU128268.1, OU128269.1, OU128270.1, OU128271.1, OU128272.1, OU128273.1, OU128274.1, OU128275.1, OU128276.1, OU128277.1, OU128278.1, OU128280.1, OU128281.1, OU128282.1, OU128283.1, OU128284.1, OU128285.1, OU128286.1, OU128287.1, OU128288.1, OU128289.1, OU128290.1, OU128291.1, OU128292.1, OU128293.1, OU128294.1, OU128295.1, OU128296.1, OU128297.1, OU128298.1, OU128299.1, OU128300.1, OU128301.1, OU128302.1, OU128303.1, OU128304.1, OU128305.1, OU128306.1, OU128308.1, OU128309.1, OU128310.1, OU128311.1, OU128312.1, OU128313.1, OU128314.1, OU128315.1, OU128316.1, OU128317.1, OU128318.1, OU128319.1, OU128320.1, OU128321.1, OU128322.1, OU128323.1, OU128324.1, OU128325.1, OU128326.1, OU128327.1, OU128328.1, OU128329.1, OU128330.1, OU128331.1, OU128332.1, OU128333.1, OU128334.1, OU128335.1, OU128336.1, OU128337.1, OU128338.1, OU128339.1, OU128340.1, OU128341.1, OU128342.1, OU128343.1, OU128344.1, OU128345.1, OU128346.1, OU128347.1, OU128348.1, OU128349.1, OU128350.1, OU128351.1, OU128352.1, OU128353.1, OU128354.1, OU128355.1, OU128356.1, OU128357.1, OU128358.1, OU128359.1, OU128360.1, OU128361.1, OU128362.1, OU128363.1, OU128364.1, OU128365.1, OU128366.1, OU128367.1, OU128368.1, OU128369.1, OU128370.1, OU128371.1, OU128372.1, OU128373.1, OU128374.1, OU128375.1, OU128376.1, OU128377.1, OU128378.1, OU128379.1, OU128380.1, OU128381.1, OU128382.1, OU128383.1, OU128384.1, OU128385.1, OU128386.1, OU128387.1, OU128388.1, OU128389.1, OU128390.1, OU128391.1, OU128392.1, OU128393.1, OU128394.1, OU128395.1, OU128396.1, OU128397.1, OU128398.1, OU128399.1, OU128400.1, OU128401.1, OU128402.1, OU128403.1, OU128404.1, OU128405.1, OU128406.1, OU128407.1, OU128408.1, OU128409.1, OU128410.1, OU128411.1, OU128412.1, OU128413.1, OU128414.1, OU128415.1, OU128416.1, OU128417.1, OU128418.1, OU128419.1, OU128420.1, OU128421.1, OU128422.1, OU128423.1, OU128424.1, OU128425.1, OU128426.1, OU128427.1, OU128429.1, OU128430.1, OU128431.1, OU128432.1, OU128433.1, OU128434.1, OU128435.1, OU128436.1, OU128437.1, OU128438.1, OU128439.1, OU128440.1, OU128441.1, OU128442.1, OU128443.1, OU128444.1, OU128445.1, OU128446.1, OU128447.1, OU128448.1, OU128449.1, OU128450.1, OU128451.1, OU128452.1, OU128453.1, OU128454.1, OU128456.1, OU128457.1, OU128458.1, OU128459.1, OU128460.1, OU128461.1, OU128462.1, OU128463.1, OU128464.1, OU128465.1, OU128466.1, OU128467.1, OU128468.1, OU128469.1, OU128470.1, OU128471.1, OU128472.1, OU128473.1, OU128474.1, OU128475.1, OU128476.1, OU128477.1, OU128478.1, OU128479.1, OU128480.1, OU128481.1, OU128482.1, OU128483.1, OU128484.1, OU128485.1, OU128486.1, OU128487.1, OU128488.1, OU128489.1, OU128490.1, OU128491.1, OU128492.1, OU128493.1, OU128494.1, OU128495.1, OU128496.1, OU128497.1, OU128498.1, OU128499.1, OU128500.1, OU128501.1, OU128502.1, OU128503.1, OU128504.1, OU128505.1, OU128506.1, OU128507.1, OU128508.1, OU128509.1, OU128510.1, OU128511.1, OU128512.1, OU128513.1, OU128514.1, OU128515.1, OU128516.1, OU128517.1, OU128518.1, OU128519.1, OU128520.1, OU128521.1, OU128522.1, OU128523.1, OU128524.1, OU128525.1, OU128526.1, OU128527.1, OU128528.1, OU128529.1, OU128530.1, OU128531.1, OU128532.1, OU128533.1, OU128534.1, OU128535.1, OU128536.1, OU128537.1, OU128538.1, OU128539.1, OU128540.1, OU128541.1, OU128542.1, OU128543.1, OU128544.1, OU128545.1, OU128546.1, OU128547.1, OU128548.1, OU128549.1, OU128550.1, OU128551.1, OU128552.1, OU128553.1, OU128554.1, OU128555.1, OU128556.1, OU128557.1, OU128558.1, OU128559.1, OU128560.1, OU128561.1, OU128562.1, OU128563.1, OU128564.1, OU128565.1, OU128566.1, OU128567.1, OU128568.1, OU128569.1, OU128570.1, OU128571.1, OU128572.1, OU128573.1, OU128574.1, OU128575.1, OU128576.1, OU128577.1, OU128578.1, OU128579.1, OU128580.1, OU128581.1, OU128582.1, OU128583.1, OU128584.1, OU128585.1, OU128586.1, OU128587.1, OU128588.1, OU128589.1, OU128590.1, OU128591.1, OU128592.1, OU128593.1, OU128594.1, OU128595.1, OU128596.1, OU128597.1, OU128598.1, OU128599.1, OU128600.1, OU128601.1, OU128602.1, OU128603.1, OU128604.1, OU128605.1, OU128606.1, OU128607.1, OU128608.1, OU128609.1, OU128610.1, OU128611.1, OU128612.1, OU128613.1, OU128614.1, OU128615.1, OU128616.1, OU128617.1, OU128618.1, OU128619.1, OU128620.1, OU128621.1, OU128622.1, OU128623.1, OU128624.1, OU128625.1, OU128626.1, OU128627.1, OU128629.1, OU128630.1, OU128631.1, OU128632.1, OU128633.1, OU128634.1, OU128635.1, OU128636.1, OU128637.1, OU128638.1, OU128639.1, OU128640.1, OU128641.1, OU128642.1, OU128643.1, OU128644.1, OU128645.1, OU128646.1, OU128647.1, OU128648.1, OU128649.1, OU128650.1, OU128651.1, OU128652.1, OU128653.1, OU128654.1, OU128655.1, OU128656.1, OU128657.1, OU128658.1, OU128659.1, OU128660.1, OU128661.1, OU128662.1, OU128663.1, OU128664.1, OU128665.1, OU128666.1, OU128667.1, OU128668.1, OU128669.1, OU128670.1, OU128671.1, OU128672.1, OU128673.1, OU128674.1, OU128675.1, OU128676.1, OU128677.1, OU128678.1, OU128679.1, OU128680.1, OU128681.1, OU128682.1, OU128683.1, OU128684.1, OU128685.1, OU128686.1, OU128687.1, OU128688.1, OU128689.1, OU128690.1, OU128691.1, OU128692.1, OU128693.1, OU128694.1, OU128695.1, OU128696.1, OU128697.1, OU128698.1, OU128699.1, OU128700.1, OU128701.1, OU128702.1, OU128703.1, OU128704.1, OU128705.1, OU128706.1, OU128707.1, OU128709.1, OU128710.1, OU128711.1, OU128712.1, OU128713.1, OU128714.1, OU128715.1, OU128716.1, OU128717.1, OU128718.1, OU128719.1, OU128720.1, OU128721.1, OU128722.1, OU128723.1, OU128724.1, OU128725.1, OU128726.1, OU128727.1, OU128728.1, OU128729.1, OU128730.1, OU128731.1, OU128732.1, OU128733.1, OU128734.1, OU128735.1, OU128736.1, OU128737.1, OU128738.1, OU128739.1, OU128740.1, OU128741.1, OU128742.1, OU128743.1, OU128744.1, OU128745.1, OU128746.1, OU128747.1, OU128748.1, OU128749.1, OU128750.1, OU128751.1, OU128752.1, OU128753.1, OU128754.1, OU128755.1, OU128756.1, OU128757.1, OU128758.1, OU128759.1, OU128760.1, OU128761.1, OU128762.1, OU128763.1, OU128764.1, OU128765.1, OU128766.1, OU128767.1, OU128768.1, OU128769.1, OU128770.1, OU128771.1, OU128772.1, OU128773.1, OU128774.1, OU128775.1, OU128776.1, OU128777.1, OU128778.1, OU128779.1, OU128780.1, OU128781.1, OU128782.1, OU128783.1, OU128784.1, OU128786.1, OU128787.1, OU128788.1, OU128789.1, OU128790.1, OU128792.1, OU128793.1, OU128794.1, OU128795.1, OU128797.1, OU128798.1, OU128799.1, OU128801.1, OU128802.1, OU128803.1, OU128804.1, OU128805.1, OU128806.1, OU128807.1, OU128808.1, OU128810.1, OU128811.1, OU128812.1, OU128813.1, OU128814.1, OU128815.1, OU128816.1, OU128817.1, OU128818.1, OU128819.1, OU128820.1, OU128821.1, OU128822.1, OU128823.1, OU128824.1, OU128825.1, OU128826.1, OU128827.1, OU128828.1, OU128830.1, OU128831.1, OU128832.1, OU128833.1, OU128834.1, OU128835.1, OU128836.1, OU128837.1, OU128838.1, OU128839.1, OU128840.1, OU128841.1, OU128842.1, OU128843.1, OU128844.1, OU128845.1, OU128846.1, OU128847.1, OU128848.1, OU128849.1, OU128850.1, OU128851.1, OU128852.1, OU128853.1, OU128854.1, OU128855.1, OU128856.1, OU128857.1, OU128858.1, OU128859.1, OU128860.1, OU128861.1, OU128862.1, OU128863.1, OU128864.1, OU128865.1, OU128866.1, OU128867.1, OU128868.1, OU128869.1, OU128870.1, OU128871.1, OU128872.1, OU128873.1, OU128874.1, OU128875.1, OU128876.1, OU128877.1, OU128878.1, OU128879.1, OU128880.1, OU128881.1, OU128882.1, OU128883.1, OU128884.1, OU128885.1, OU128886.1, OU128887.1, OU128888.1, OU128889.1, OU128890.1, OU128891.1, OU128892.1, OU128893.1, OU128894.1, OU128895.1, OU128896.1, OU128897.1, OU128898.1, OU128899.1, OU128900.1, OU128901.1, OU128902.1, OU128903.1, OU128904.1, OU128905.1, OU128906.1, OU128907.1, OU128908.1, OU128909.1, OU128910.1, OU128911.1, OU128912.1, OU128913.1, OU128914.1, OU128915.1, OU128916.1, OU128917.1, OU128918.1, OU128919.1, OU128920.1, OU128921.1, OU128922.1, OU128923.1, OU128924.1, OU128925.1, OU128926.1, OU128927.1, OU128928.1, OU128930.1, OU128931.1, OU128932.1, OU128933.1, OU128934.1, OU128935.1, OU128936.1, OU128937.1, OU128938.1, OU128939.1, OU128940.1, OU128941.1, OU128942.1, OU128943.1, OU128944.1, OU128945.1, OU128946.1, OU128947.1, OU128948.1, OU128949.1, OU128950.1, OU128951.1, OU128952.1, OU128953.1, OU128954.1, OU128955.1, OU128956.1, OU128957.1, OU128958.1, OU128959.1, OU128960.1, OU128961.1, OU128962.1, OU128963.1, OU128964.1, OU128965.1, OU128966.1, OU128967.1, OU128968.1, OU128969.1, OU128970.1, OU128971.1, OU128972.1, OU128973.1, OU128974.1, OU128975.1, OU128976.1, OU128977.1, OU128978.1, OU128979.1, OU128980.1, OU128981.1, OU128982.1, OU128983.1, OU128984.1, OU128985.1, OU128986.1, OU128987.1, OU128988.1, OU128989.1, OU128990.1, OU128991.1, OU128992.1, OU128993.1, OU128994.1, OU128995.1, OU128996.1, OU128997.1, OU128998.1, OU128999.1, OU129000.1, OU129001.1, OU129002.1, OU129003.1, OU129004.1, OU129005.1, OU129006.1, OU129007.1, OU129008.1, OU129009.1, OU129010.1, OU129011.1, OU129012.1, OU129013.1, OU129014.1, OU129015.1, OU129016.1, OU129017.1, OU129018.1, OU129019.1, OU129020.1, OU129021.1, OU129022.1, OU129023.1, OU129024.1, OU129025.1, OU129026.1, OU129027.1, OU129028.1, OU129029.1, OU129030.1, OU129031.1, OU129032.1, OU129033.1, OU129034.1, OU129035.1, OU129036.1, OU129037.1, OU129038.1, OU129039.1, OU129040.1, OU129041.1, OU129042.1, OU129043.1, OU129044.1, OU129045.1, OU129046.1, OU129047.1, OU129048.1, OU129049.1, OU129050.1, OU129051.1, OU129053.1, OU129054.1, OU129055.1, OU129056.1, OU129057.1, OU129058.1, OU129059.1, OU129060.1, OU129061.1, OU129062.1, OU129063.1, OU129064.1, OU129065.1, OU129066.1, OU129067.1, OU129068.1, OU129069.1, OU129070.1, OU129071.1, OU129072.1, OU129073.1, OU129074.1, OU129075.1, OU129076.1, OU129077.1, OU129078.1, OU129079.1, OU129081.1, OU129082.1, OU129083.1, OU129084.1, OU129085.1, OU129086.1, OU129087.1, OU129088.1, OU129089.1, OU129090.1, OU129091.1, OU129092.1, OU129093.1, OU129094.1, OU129095.1, OU129096.1, OU129097.1, OU129098.1, OU129099.1, OU129100.1, OU129101.1, OU129102.1, OU129103.1, OU129104.1, OU129105.1, OU129106.1, OU129107.1, OU129108.1, OU129110.1, OU129111.1, OU129112.1, OU129114.1, OU129115.1, OU129116.1, OU129117.1, OU129118.1, OU129119.1, OU129120.1, OU129121.1, OU129122.1, OU129123.1, OU129124.1, OU129125.1, OU129126.1, OU129127.1, OU129128.1, OU129129.1, OU129130.1, OU129131.1, OU129132.1, OU129133.1, OU129134.1, OU129135.1, OU129136.1, OU129137.1, OU129138.1, OU129139.1, OU129140.1, OU129141.1, OU129142.1, OU129143.1, OU129144.1, OU129145.1, OU129146.1, OU129147.1, OU129148.1, OU129149.1, OU129150.1, OU129151.1, OU129152.1, OU129153.1, OU129154.1, OU129155.1, OU129156.1, OU129157.1, OU129158.1, OU129159.1, OU129160.1, OU129161.1, OU129162.1, OU129163.1, OU129164.1, OU129165.1, OU129166.1, OU129167.1, OU129168.1, OU129169.1, OU129170.1, OU129171.1, OU129172.1, OU129173.1, OU129174.1, OU129175.1, OU129176.1, OU129177.1, OU129178.1, OU129179.1, OU129180.1, OU129181.1, OU129182.1, OU129183.1, OU129184.1, OU129185.1, OU129186.1, OU129187.1, OU129188.1, OU129189.1, OU129190.1, OU129191.1, OU129192.1, OU129193.1, OU129194.1, OU129195.1, OU129196.1, OU129197.1, OU129198.1, OU129199.1, OU129200.1, OU129201.1, OU129202.1, OU129203.1, OU129204.1, OU129205.1, OU129206.1, OU129207.1, OU129208.1, OU129209.1, OU129210.1, OU129211.1, OU129212.1, OU129213.1, OU129214.1, OU129215.1, OU129216.1, OU129217.1, OU129218.1, OU129219.1, OU129220.1, OU129221.1, OU129222.1, OU129223.1, OU129224.1, OU129225.1, OU129226.1, OU129227.1, OU129228.1, OU129229.1, OU129230.1, OU129231.1, OU129232.1, OU129233.1, OU129234.1, OU129235.1, OU129236.1, OU129237.1, OU129238.1, OU129239.1, OU129240.1, OU129241.1, OU129242.1, OU129243.1, OU129244.1, OU129245.1, OU129246.1, OU129247.1, OU129248.1, OU129249.1, OU129250.1, OU129251.1, OU129252.1, OU129253.1, OU129254.1, OU129255.1, OU129256.1, OU129257.1, OU129258.1, OU129259.1, OU129260.1, OU129261.1, OU129262.1, OU129263.1, OU129264.1, OU129265.1, OU129266.1, OU129267.1, OU129268.1, OU129269.1, OU129270.1, OU129271.1, OU129272.1, OU129273.1, OU129274.1, OU129275.1, OU129277.1, OU129278.1, OU129279.1, OU129280.1, OU129281.1, OU129282.1, OU129283.1, OU129284.1, OU129285.1, OU129286.1, OU129287.1, OU129288.1, OU129289.1, OU129290.1, OU129291.1, OU129292.1, OU129293.1, OU129294.1, OU129295.1, OU129296.1, OU129297.1, OU129298.1, OU129299.1, OU129300.1, OU129301.1, OU129302.1, OU129303.1, OU129304.1, OU129305.1, OU129306.1, OU129308.1, OU129309.1, OU129310.1, OU129311.1, OU129312.1, OU129313.1, OU129314.1, OU129315.1, OU129316.1, OU129318.1, OU129319.1, OU129320.1, OU129321.1, OU129322.1, OU129323.1, OU129324.1, OU129325.1, OU129326.1, OU129327.1, OU129328.1, OU129329.1, OU129330.1, OU129331.1, OU129332.1, OU129333.1, OU129334.1, OU129335.1, OU129336.1, OU129337.1, OU129338.1, OU129339.1, OU129340.1, OU129341.1, OU129342.1, OU129343.1, OU129344.1, OU129345.1, OU129346.1, OU129347.1, OU129348.1, OU129350.1, OU129351.1, OU129352.1, OU129353.1, OU129354.1, OU129355.1, OU129356.1, OU129357.1, OU129358.1, OU129359.1, OU129360.1, OU129361.1, OU129362.1, OU129363.1, OU129364.1, OU129365.1, OU129366.1, OU129367.1, OU129368.1, OU129369.1, OU129370.1, OU129371.1, OU129372.1, OU129373.1, OU129374.1, OU129375.1, OU129376.1, OU129377.1, OU129378.1, OU129379.1, OU129380.1, OU129381.1, OU129382.1, OU129383.1, OU129384.1, OU129385.1, OU129386.1, OU129387.1, OU129388.1, OU129389.1, OU129390.1, OU129391.1, OU129392.1, OU129393.1, OU129394.1, OU129396.1, OU129397.1, OU129398.1, OU129399.1, OU129400.1, OU129401.1, OU129402.1, OU129403.1, OU129404.1, OU129405.1, OU129406.1, OU129407.1, OU129408.1, OU129409.1, OU129411.1, OU129412.1, OU129413.1, OU129414.1, OU129416.1, OU129417.1, OU129419.1, OU129420.1, OU129421.1, OU129422.1, OU129423.1, OU129424.1, OU129425.1, OU129427.1, OU129428.1, OU129429.1, OU129430.1, OU129431.1, OU129433.1, OU129434.1, OU129435.1, OU129436.1, OU129437.1, OU129438.1, OU129439.1, OU129440.1, OU129441.1, OU129442.1, OU129443.1, OU129444.1, OU129446.1, OU129447.1, OU129448.1, OU129449.1, OU129450.1, OU129451.1, OU129452.1, OU129453.1, OU129454.1, OU129455.1, OU129456.1, OU129457.1, OU129458.1, OU129459.1, OU129460.1, OU129461.1, OU129462.1, OU129463.1, OU129464.1, OU129465.1, OU129466.1, OU129467.1, OU129468.1, OU129469.1, OU129470.1, OU129471.1, OU129472.1, OU129473.1, OU129474.1, OU129475.1, OU129476.1, OU129477.1, OU129478.1, OU129479.1, OU129480.1, OU129481.1, OU129482.1, OU129483.1, OU129484.1, OU129485.1, OU129486.1, OU129487.1, OU129488.1, OU129489.1, OU129490.1, OU129491.1, OU129492.1, OU129493.1, OU129494.1, OU129495.1, OU129496.1, OU129497.1, OU129498.1, OU129499.1, OU129501.1, OU129502.1, OU129503.1, OU129504.1, OU129505.1, OU129506.1, OU129507.1, OU129508.1, OU129509.1, OU129510.1, OU129511.1, OU129512.1, OU129513.1, OU129514.1, OU129515.1, OU129516.1, OU129517.1, OU129518.1, OU129519.1, OU129520.1, OU129521.1, OU129522.1, OU129523.1, OU129524.1, OU129525.1, OU129526.1, OU129527.1, OU129528.1, OU129529.1, OU129530.1, OU129531.1, OU129532.1, OU129533.1, OU129534.1, OU129535.1, OU129536.1, OU129537.1, OU129538.1, OU129539.1, OU129540.1, OU129541.1, OU129542.1, OU129543.1, OU129544.1, OU129545.1, OU129546.1, OU129547.1, OU129548.1, OU129549.1, OU129550.1, OU129551.1, OU129552.1, OU129553.1, OU129554.1, OU129555.1, OU129556.1, OU129557.1, OU129558.1, OU129559.1, OU129560.1, OU129561.1, OU129563.1, OU129564.1, OU129565.1, OU129566.1, OU129567.1, OU129568.1, OU129569.1, OU129570.1, OU129571.1, OU129572.1, OU129573.1, OU129574.1, OU129575.1, OU129576.1, OU129577.1, OU129578.1, OU129579.1, OU129580.1, OU129581.1, OU129582.1, OU129583.1, OU129584.1, OU129585.1, OU129586.1, OU129587.1, OU129588.1, OU129589.1, OU129590.1, OU129591.1, OU129592.1, OU129593.1, OU129594.1, OU129595.1, OU129596.1, OU129597.1, OU129598.1, OU129599.1, OU129600.1, OU129601.1, OU129602.1, OU129603.1, OU129604.1, OU129605.1, OU129606.1, OU129607.1, OU129608.1, OU129609.1, OU129610.1, OU129611.1, OU129612.1, OU129613.1, OU129614.1, OU129615.1, OU129616.1, OU129617.1, OU129618.1, OU129619.1, OU129620.1, OU129621.1, OU129622.1, OU129623.1, OU129624.1, OU129625.1, OU129626.1, OU129627.1, OU129628.1, OU129629.1, OU129630.1, OU129631.1, OU129632.1, OU129633.1, OU129634.1, OU129635.1, OU129636.1, OU129637.1, OU129638.1, OU129639.1, OU129640.1, OU129641.1, OU129642.1, OU129643.1, OU129644.1, OU129645.1, OU129646.1, OU129647.1, OU129648.1, OU129649.1, OU129650.1, OU129651.1, OU129652.1, OU129653.1, OU129654.1, OU129655.1, OU129656.1, OU129657.1, OU129658.1, OU129659.1, OU129660.1, OU129661.1, OU129662.1, OU129663.1, OU129664.1, OU129665.1, OU129666.1, OU129667.1, OU129668.1, OU129669.1, OU129670.1, OU129671.1, OU129672.1, OU129673.1, OU129674.1, OU129675.1, OU129676.1, OU129677.1, OU129678.1, OU129679.1, OU129680.1, OU129681.1, OU129682.1, OU129683.1, OU129684.1, OU129685.1, OU129686.1, OU129687.1, OU129688.1, OU129689.1, OU129690.1, OU129691.1, OU129692.1, OU129693.1, OU129694.1, OU129696.1, OU129697.1, OU129698.1, OU129699.1, OU129700.1, OU129701.1, OU129702.1, OU129704.1, OU129705.1, OU129706.1, OU129707.1, OU129708.1, OU129709.1, OU129710.1, OU129711.1, OU129712.1, OU129713.1, OU129714.1, OU129715.1, OU129716.1, OU129717.1, OU129718.1, OU129719.1, OU129720.1, OU129721.1, OU129722.1, OU129723.1, OU129724.1, OU129725.1, OU129726.1, OU129727.1, OU129728.1, OU129729.1, OU129730.1, OU129731.1, OU129732.1, OU129733.1, OU129734.1, OU129735.1, OU129736.1, OU129737.1, OU129738.1, OU129739.1, OU129740.1, OU129741.1, OU129742.1, OU129743.1, OU129744.1, OU129745.1, OU129746.1, OU129747.1, OU129748.1, OU129749.1, OU129750.1, OU129751.1, OU129752.1, OU129753.1, OU129754.1, OU129755.1, OU129756.1, OU129757.1, OU129758.1, OU129759.1, OU129760.1, OU129761.1, OU129762.1, OU129763.1, OU129764.1, OU129765.1, OU129766.1, OU129767.1, OU129768.1, OU129769.1, OU129770.1, OU129771.1, OU129772.1, OU129773.1, OU129774.1, OU129775.1, OU129776.1, OU129777.1, OU129778.1, OU129779.1, OU129780.1, OU129781.1, OU129782.1, OU129783.1, OU129784.1, OU129785.1, OU129786.1, OU129787.1, OU129788.1, OU129789.1, OU129790.1, OU129791.1, OU129792.1, OU129793.1, OU129794.1, OU129795.1, OU129796.1, OU129797.1, OU129798.1, OU129799.1, OU129800.1, OU129801.1, OU129802.1, OU129803.1, OU129804.1, OU129805.1, OU129806.1, OU129807.1, OU129808.1, OU129809.1, OU129810.1, OU129811.1, OU129812.1, OU129813.1, OU129814.1, OU129815.1, OU129816.1, OU129817.1, OU129818.1, OU129819.1, OU129820.1, OU129821.1, OU129822.1, OU129823.1, OU129824.1, OU129825.1, OU129826.1, OU129827.1, OU129828.1, OU129829.1, OU129830.1, OU129831.1, OU129832.1, OU129833.1, OU129834.1, OU129835.1, OU129836.1, OU129837.1, OU129838.1, OU129839.1, OU129840.1, OU129841.1, OU129842.1, OU129843.1, OU129844.1, OU129845.1, OU129846.1, OU129847.1, OU129848.1, OU129849.1, OU129850.1, OU129851.1, OU129852.1, OU129853.1, OU129854.1, OU129855.1, OU129856.1, OU129857.1, OU129858.1, OU129859.1, OU129861.1, OU129862.1, OU129863.1, OU129864.1, OU129865.1, OU129866.1, OU129867.1, OU129868.1, OU129869.1, OU129870.1, OU129871.1, OU129872.1, OU129873.1, OU129874.1, OU129875.1, OU129876.1, OU129877.1, OU129878.1, OU129879.1, OU129880.1, OU129881.1, OU129882.1, OU129883.1, OU129884.1, OU129885.1, OU129886.1, OU129887.1, OU129888.1, OU129889.1, OU129890.1, OU129891.1, OU129892.1, OU129893.1, OU129894.1, OU129895.1, OU129896.1, OU129897.1, OU129898.1, OU129899.1, OU129900.1, OU129901.1, OU129902.1, OU129903.1, OU129904.1, OU129905.1, OU129906.1, OU129907.1, OU129908.1, OU129909.1, OU129910.1, OU129911.1, OU129912.1, OU129913.1, OU129914.1, OU129915.1, OU129916.1, OU129917.1, OU129918.1, OU129919.1, OU129920.1, OU129921.1, OU129922.1, OU129923.1, OU129924.1, OU129925.1, OU129926.1, OU129927.1, OU129928.1, OU129929.1, OU129930.1, OU129931.1, OU129932.1, OU129933.1, OU129934.1, OU129935.1, OU129936.1, OU129937.1, OU129938.1, OU129939.1, OU129940.1, OU129941.1, OU129942.1, OU129943.1, OU129944.1, OU129945.1, OU129946.1, OU129947.1, OU129948.1, OU129949.1, OU129950.1, OU129951.1, OU129952.1, OU129953.1, OU129954.1, OU129955.1, OU129956.1, OU129957.1, OU129958.1, OU129959.1, OU129960.1, OU129961.1, OU129962.1, OU129963.1, OU129964.1, OU129965.1, OU129966.1, OU129967.1, OU129968.1, OU129969.1, OU129970.1, OU129971.1, OU129972.1, OU129973.1, OU129974.1, OU129975.1, OU129976.1, OU129977.1, OU129978.1, OU129979.1, OU129980.1, OU129981.1, OU129982.1, OU129983.1, OU129984.1, OU129985.1, OU129986.1, OU129987.1, OU129988.1, OU129989.1, OU129990.1, OU129991.1, OU129992.1, OU129993.1, OU129994.1, OU129995.1, OU129996.1, OU129997.1, OU129998.1, OU129999.1, OU130000.1, OU130001.1, OU130002.1, OU130003.1, OU130004.1, OU130005.1, OU130006.1, OU130007.1, OU130008.1, OU130009.1, OU130010.1, OU130011.1, OU130012.1, OU130013.1, OU130014.1, OU130015.1, OU130016.1, OU130017.1, OU130018.1, OU130019.1, OU130020.1, OU130021.1, OU130022.1, OU130023.1, OU130024.1, OU130025.1, OU130026.1, OU130027.1, OU130028.1, OU130029.1, OU130030.1, OU130031.1, OU130032.1, OU130033.1, OU130034.1, OU130035.1, OU130036.1, OU130037.1, OU130038.1, OU130039.1, OU130040.1, OU130041.1, OU130042.1, OU130043.1, OU130044.1, OU130045.1, OU130046.1, OU130047.1, OU130048.1, OU130049.1, OU130050.1, OU130051.1, OU130052.1, OU130053.1, OU130054.1, OU130055.1, OU130056.1, OU130057.1, OU130058.1, OU130059.1, OU130060.1, OU130061.1, OU130062.1, OU130063.1, OU130064.1, OU130065.1, OU130066.1, OU130067.1, OU130068.1, OU130069.1, OU130070.1, OU130071.1, OU130072.1, OU130073.1, OU130074.1, OU130075.1, OU130076.1, OU130077.1, OU130078.1, OU130079.1, OU130080.1, OU130081.1, OU130082.1, OU130083.1, OU130084.1, OU130085.1, OU130086.1, OU130087.1, OU130088.1, OU130089.1, OU130090.1, OU130091.1, OU130092.1, OU130093.1, OU130094.1, OU130095.1, OU130096.1, OU130097.1, OU130098.1, OU130099.1, OU130100.1, OU130101.1, OU130102.1, OU130103.1, OU130105.1, OU130106.1, OU130107.1, OU130108.1, OU130109.1, OU130110.1, OU130111.1, OU130112.1, OU130113.1, OU130114.1, OU130115.1, OU130116.1, OU130117.1, OU130118.1, OU130119.1, OU130120.1, OU130121.1, OU130122.1, OU130123.1, OU130124.1, OU130125.1, OU130126.1, OU130127.1, OU130128.1, OU130129.1, OU130130.1, OU130131.1, OU130132.1, OU130133.1, OU130134.1, OU130135.1, OU130136.1, OU130137.1, OU130138.1, OU130139.1, OU130140.1, OU130141.1, OU130142.1, OU130143.1, OU130144.1, OU130145.1, OU130146.1, OU130147.1, OU130148.1, OU130149.1, OU130150.1, OU130151.1, OU130152.1, OU130153.1, OU130154.1, OU130155.1, OU130156.1, OU130157.1, OU130158.1, OU130159.1, OU130160.1, OU130161.1, OU130162.1, OU130163.1, OU130164.1, OU130165.1, OU130166.1, OU130167.1, OU130168.1, OU130169.1, OU130170.1, OU130171.1, OU130172.1, OU130173.1, OU130174.1, OU130175.1, OU130176.1, OU130177.1, OU130178.1, OU130179.1, OU130180.1, OU130181.1, OU130182.1, OU130183.1, OU130184.1, OU130185.1, OU130186.1, OU130187.1, OU130188.1, OU130189.1, OU130190.1, OU130191.1, OU130192.1, OU130193.1, OU130194.1, OU130195.1, OU130196.1, OU130197.1, OU130198.1, OU130199.1, OU130200.1, OU130201.1, OU130202.1, OU130203.1, OU130204.1, OU130205.1, OU130206.1, OU130207.1, OU130208.1, OU130209.1, OU130210.1, OU130211.1, OU130212.1, OU130213.1, OU130214.1, OU130215.1, OU130216.1, OU130217.1, OU130218.1, OU130219.1, OU130220.1, OU130221.1, OU130222.1, OU130223.1, OU130224.1, OU130225.1, OU130226.1, OU130227.1, OU130228.1, OU130229.1, OU130230.1, OU130231.1, OU130232.1, OU130233.1, OU130234.1, OU130235.1, OU130236.1, OU130237.1, OU130238.1, OU130239.1, OU130240.1, OU130242.1, OU130243.1, OU130244.1, OU130245.1, OU130246.1, OU130247.1, OU130248.1, OU130249.1, OU130250.1, OU130251.1, OU130252.1, OU130253.1, OU130254.1, OU130255.1, OU130256.1, OU130257.1, OU130258.1, OU130259.1, OU130260.1, OU130261.1, OU130262.1, OU130263.1, OU130264.1, OU130265.1, OU130266.1, OU130267.1, OU130268.1, OU130269.1, OU130270.1, OU130271.1, OU130272.1, OU130273.1, OU130274.1, OU130275.1, OU130276.1, OU130277.1, OU130278.1, OU130279.1, OU130280.1, OU130281.1, OU130282.1, OU130283.1, OU130284.1, OU130285.1, OU130286.1, OU130287.1, OU130288.1, OU130289.1, OU130290.1, OU130291.1, OU130292.1, OU130293.1, OU130294.1, OU130295.1, OU130296.1, OU130298.1, OU130299.1, OU130300.1, OU130301.1, OU130302.1, OU130303.1, OU130304.1, OU130305.1, OU130306.1, OU130307.1, OU130308.1, OU130309.1, OU130310.1, OU130311.1, OU130312.1, OU130313.1, OU130314.1, OU130315.1, OU130316.1, OU130317.1, OU130318.1, OU130319.1, OU130320.1, OU130321.1, OU130322.1, OU130323.1, OU130324.1, OU130325.1, OU130326.1, OU130327.1, OU130328.1, OU130329.1, OU130330.1, OU130331.1, OU130332.1, OU130333.1, OU130334.1, OU130335.1, OU130336.1, OU130337.1, OU130338.1, OU130339.1, OU130340.1, OU130341.1, OU130342.1, OU130343.1, OU130344.1, OU130345.1, OU130346.1, OU130347.1, OU130348.1, OU130349.1, OU130350.1, OU130351.1, OU130352.1, OU130353.1, OU130354.1, OU130355.1, OU130356.1, OU130357.1, OU130358.1, OU130359.1, OU130360.1, OU130361.1, OU130362.1, OU130363.1, OU130364.1, OU130365.1, OU130366.1, OU130367.1, OU130368.1, OU130369.1, OU130370.1, OU130371.1, OU130372.1, OU130373.1, OU130374.1, OU130375.1, OU130376.1, OU130377.1, OU130378.1, OU130379.1, OU130380.1, OU130381.1, OU130382.1, OU130383.1, OU130384.1, OU130385.1, OU130386.1, OU130387.1, OU130388.1, OU130389.1, OU130390.1, OU130391.1, OU130392.1, OU130393.1, OU130394.1, OU130395.1, OU130396.1, OU130397.1, OU130398.1, OU130399.1, OU130400.1, OU130401.1, OU130402.1, OU130403.1, OU130404.1, OU130405.1, OU130406.1, OU130407.1, OU130408.1, OU130409.1, OU130410.1, OU130411.1, OU130412.1, OU130413.1, OU130414.1, OU130415.1, OU130416.1, OU130417.1, OU130418.1, OU130419.1, OU130420.1, OU130421.1, OU130422.1, OU130423.1, OU130424.1, OU130425.1, OU130426.1, OU130427.1, OU130428.1, OU130429.1, OU130430.1, OU130431.1, OU130432.1, OU130433.1, OU130434.1, OU130435.1, OU130436.1, OU130437.1, OU130438.1, OU130439.1, OU130440.1, OU130441.1, OU130442.1, OU130443.1, OU130444.1, OU130445.1, OU130446.1, OU130447.1, OU130448.1, OU130449.1, OU130450.1, OU130451.1, OU130452.1, OU130453.1, OU130454.1, OU130455.1, OU130456.1, OU130457.1, OU130458.1, OU130459.1, OU130460.1, OU130461.1, OU130462.1, OU130463.1, OU130464.1, OU130465.1, OU130466.1, OU130467.1, OU130468.1, OU130469.1, OU130470.1, OU130471.1, OU130472.1, OU130473.1, OU130474.1, OU130475.1, OU130476.1, OU130477.1, OU130478.1, OU130479.1, OU130480.1, OU130481.1, OU130482.1, OU130483.1, OU130484.1, OU130485.1, OU130486.1, OU130487.1, OU130488.1, OU130489.1, OU130490.1, OU130491.1, OU130492.1, OU130493.1, OU130494.1, OU130495.1, OU130496.1, OU130497.1, OU130498.1, OU130499.1, OU130500.1, OU130501.1, OU130502.1, OU130503.1, OU130504.1, OU130506.1, OU130507.1, OU130508.1, OU130509.1, OU130510.1, OU130512.1, OU130513.1, OU130514.1, OU130515.1, OU130517.1, OU130518.1, OU130519.1, OU130520.1, OU130521.1, OU130522.1, OU130523.1, OU130524.1, OU130525.1, OU130526.1, OU130527.1, OU130528.1, OU130529.1, OU130530.1, OU130531.1, OU130533.1, OU130534.1, OU130535.1, OU130536.1, OU130537.1, OU130538.1, OU130539.1, OU130540.1, OU130541.1, OU130542.1, OU130543.1, OU130544.1, OU130545.1, OU130546.1, OU130547.1, OU130548.1, OU130549.1, OU130550.1, OU130551.1, OU130552.1, OU130553.1, OU130554.1, OU130555.1, OU130556.1, OU130557.1, OU130558.1, OU130559.1, OU130560.1, OU130561.1, OU130562.1, OU130563.1, OU130564.1, OU130565.1, OU130566.1, OU130567.1, OU130568.1, OU130569.1, OU130570.1, OU130571.1, OU130572.1, OU130573.1, OU130574.1, OU130575.1, OU130576.1, OU130577.1, OU130578.1, OU130579.1, OU130580.1, OU130581.1, OU130582.1, OU130583.1, OU130584.1, OU130585.1, OU130586.1, OU130587.1, OU130588.1, OU130589.1, OU130590.1, OU130591.1, OU130592.1, OU130593.1, OU130594.1, OU130595.1, OU130596.1, OU130597.1, OU130598.1, OU130599.1, OU130600.1, OU130601.1, OU130602.1, OU130603.1, OU130604.1, OU130605.1, OU130606.1, OU130607.1, OU130608.1, OU130609.1, OU130610.1, OU130611.1, OU130612.1, OU130613.1, OU130614.1, OU130615.1, OU130616.1, OU130617.1, OU130618.1, OU130619.1, OU130620.1, OU130621.1, OU130622.1, OU130623.1, OU130624.1, OU130625.1, OU130626.1, OU130627.1, OU130628.1, OU130629.1, OU130630.1, OU130631.1, OU130632.1, OU130633.1, OU130634.1, OU130635.1, OU130636.1, OU130637.1, OU130638.1, OU130639.1, OU130640.1, OU130641.1, OU130642.1, OU130643.1, OU130644.1, OU130645.1, OU130646.1, OU130647.1, OU130648.1, OU130649.1, OU130650.1, OU130651.1, OU130652.1, OU130653.1, OU130654.1, OU130655.1, OU130656.1, OU130657.1, OU130658.1, OU130659.1, OU130660.1, OU130661.1, OU130662.1, OU130663.1, OU130664.1, OU130665.1, OU130666.1, OU130667.1, OU130668.1, OU130669.1, OU130670.1, OU130671.1, OU130672.1, OU130673.1, OU130674.1, OU130675.1, OU130676.1, OU130677.1, OU130678.1, OU130679.1, OU130680.1, OU130681.1, OU130682.1, OU130683.1, OU130684.1, OU130685.1, OU130686.1, OU130687.1, OU130688.1, OU130689.1, OU130690.1, OU130691.1, OU130692.1, OU130693.1, OU130694.1, OU130695.1, OU130696.1, OU130697.1, OU130698.1, OU130699.1, OU130700.1, OU130701.1, OU130702.1, OU130703.1, OU130704.1, OU130705.1, OU130706.1, OU130708.1, OU130709.1, OU130710.1, OU130711.1, OU130712.1, OU130713.1, OU130714.1, OU130715.1, OU130716.1, OU130717.1, OU130718.1, OU130719.1, OU130720.1, OU130721.1, OU130722.1, OU130723.1, OU130724.1, OU130725.1, OU130726.1, OU130727.1, OU130728.1, OU130729.1, OU130730.1, OU130731.1, OU130732.1, OU130733.1, OU130734.1, OU130735.1, OU130736.1, OU130737.1, OU130738.1, OU130739.1, OU130741.1, OU130742.1, OU130743.1, OU130744.1, OU130745.1, OU130746.1, OU130747.1, OU130748.1, OU130749.1, OU130750.1, OU130751.1, OU130752.1, OU130753.1, OU130754.1, OU130755.1, OU130756.1, OU130757.1, OU130758.1, OU130759.1, OU130760.1, OU130761.1, OU130762.1, OU130763.1, OU130764.1, OU130765.1, OU130766.1, OU130767.1, OU130768.1, OU130769.1, OU130770.1, OU130771.1, OU130772.1, OU130773.1, OU130774.1, OU130775.1, OU130776.1, OU130777.1, OU130778.1, OU130779.1, OU130780.1, OU130781.1, OU130782.1, OU130783.1, OU130784.1, OU130785.1, OU130786.1, OU130787.1, OU130788.1, OU130789.1, OU130790.1, OU130791.1, OU130792.1, OU130793.1, OU130794.1, OU130795.1, OU130796.1, OU130797.1, OU130798.1, OU130799.1, OU130800.1, OU130801.1, OU130802.1, OU130803.1, OU130804.1, OU130805.1, OU130806.1, OU130807.1, OU130808.1, OU130809.1, OU130811.1, OU130812.1, OU130813.1, OU130814.1, OU130815.1, OU130816.1, OU130817.1, OU130818.1, OU130819.1, OU130820.1, OU130821.1, OU130822.1, OU130823.1, OU130824.1, OU130825.1, OU130826.1, OU130827.1, OU130828.1, OU130829.1, OU130830.1, OU130831.1, OU130832.1, OU130833.1, OU130834.1, OU130835.1, OU130836.1, OU130837.1, OU130838.1, OU130839.1, OU130840.1, OU130841.1, OU130842.1, OU130843.1, OU130844.1, OU130845.1, OU130846.1, OU130847.1, OU130848.1, OU130849.1, OU130850.1, OU130851.1, OU130852.1, OU130853.1, OU130854.1, OU130855.1, OU130856.1, OU130857.1, OU130858.1, OU130859.1, OU130860.1, OU130861.1, OU130862.1, OU130863.1, OU130864.1, OU130865.1, OU130866.1, OU130867.1, OU130868.1, OU130869.1, OU130870.1, OU130871.1, OU130872.1, OU130873.1, OU130874.1, OU130875.1, OU130876.1, OU130877.1, OU130878.1, OU130879.1, OU130880.1, OU130881.1, OU130882.1, OU130883.1, OU130884.1, OU130885.1, OU130886.1, OU130887.1, OU130888.1, OU130889.1, OU130890.1, OU130891.1, OU130892.1, OU130893.1, OU130894.1, OU130895.1, OU130896.1, OU130897.1, OU130898.1, OU130899.1, OU130900.1, OU130901.1, OU130902.1, OU130903.1, OU130904.1, OU130905.1, OU130906.1, OU130907.1, OU130908.1, OU130910.1, OU130911.1, OU130912.1, OU130913.1, OU130914.1, OU130915.1, OU130916.1, OU130917.1, OU130918.1, OU130919.1, OU130921.1, OU130922.1, OU130923.1, OU130924.1, OU130925.1, OU130926.1, OU130927.1, OU130928.1, OU130930.1, OU130931.1, OU130932.1, OU130933.1, OU130934.1, OU130935.1, OU130936.1, OU130937.1, OU130938.1, OU130939.1, OU130940.1, OU130941.1, OU130942.1, OU130943.1, OU130944.1, OU130945.1, OU130946.1, OU130948.1, OU130949.1, OU130950.1, OU130951.1, OU130952.1, OU130953.1, OU130954.1, OU130955.1, OU130956.1, OU130957.1, OU130958.1, OU130959.1, OU130960.1, OU130961.1, OU130962.1, OU130963.1, OU130964.1, OU130965.1, OU130966.1, OU130967.1, OU130968.1, OU130969.1, OU130970.1, OU130971.1, OU130972.1, OU130973.1, OU130974.1, OU130975.1, OU130976.1, OU130977.1, OU130978.1, OU130979.1, OU130980.1, OU130981.1, OU130982.1, OU130984.1, OU130985.1, OU130986.1, OU130987.1, OU130988.1, OU130989.1, OU130990.1, OU130991.1, OU130992.1, OU130994.1, OU130995.1, OU130996.1, OU130997.1, OU130998.1, OU130999.1, OU131000.1, OU131001.1, OU131002.1, OU131003.1, OU131004.1, OU131005.1, OU131006.1, OU131007.1, OU131008.1, OU131009.1, OU131010.1, OU131011.1, OU131012.1, OU131013.1, OU131014.1, OU131015.1, OU131016.1, OU131017.1, OU131018.1, OU131019.1, OU131020.1, OU131021.1, OU131022.1, OU131023.1, OU131024.1, OU131025.1, OU131026.1, OU131027.1, OU131028.1, OU131029.1, OU131030.1, OU131031.1, OU131032.1, OU131033.1, OU131034.1, OU131035.1, OU131036.1, OU131037.1, OU131038.1, OU131039.1, OU131040.1, OU131041.1, OU131042.1, OU131043.1, OU131044.1, OU131045.1, OU131046.1, OU131047.1, OU131048.1, OU131049.1, OU131050.1, OU131051.1, OU131052.1, OU131053.1, OU131054.1, OU131055.1, OU131056.1, OU131057.1, OU131058.1, OU131059.1, OU131060.1, OU131061.1, OU131062.1, OU131063.1, OU131064.1, OU131065.1, OU131066.1, OU131067.1, OU131068.1, OU131069.1, OU131070.1, OU131071.1, OU131072.1, OU131073.1, OU131074.1, OU131075.1, OU131076.1, OU131077.1, OU131078.1, OU131079.1, OU131080.1, OU131082.1, OU131083.1, OU131084.1, OU131085.1, OU131086.1, OU131087.1, OU131088.1, OU131089.1, OU131090.1, OU131091.1, OU131092.1, OU131093.1, OU131094.1, OU131095.1, OU131096.1, OU131097.1, OU131098.1, OU131099.1, OU131100.1, OU131101.1, OU131102.1, OU131103.1, OU131104.1, OU131105.1, OU131106.1, OU131107.1, OU131108.1, OU131109.1, OU131110.1, OU131111.1, OU131113.1, OU131114.1, OU131115.1, OU131116.1, OU131117.1, OU131118.1, OU131119.1, OU131120.1, OU131121.1, OU131122.1, OU131123.1, OU131124.1, OU131125.1, OU131126.1, OU131127.1, OU131128.1, OU131129.1, OU131130.1, OU131131.1, OU131132.1, OU131133.1, OU131134.1, OU131135.1, OU131136.1, OU131137.1, OU131138.1, OU131139.1, OU131140.1, OU131141.1, OU131142.1, OU131143.1, OU131144.1, OU131145.1, OU131146.1, OU131147.1, OU131148.1, OU131149.1, OU131150.1, OU131151.1, OU131152.1, OU131153.1, OU131154.1, OU131155.1, OU131156.1, OU131157.1, OU131158.1, OU131159.1, OU131160.1, OU131161.1, OU131162.1, OU131163.1, OU131164.1, OU131165.1, OU131166.1, OU131167.1, OU131168.1, OU131169.1, OU131170.1, OU131171.1, OU131172.1, OU131173.1, OU131174.1, OU131175.1, OU131176.1, OU131177.1, OU131178.1, OU131179.1, OU131180.1, OU131181.1, OU131182.1, OU131183.1, OU131184.1, OU131185.1, OU131186.1, OU131187.1, OU131188.1, OU131189.1, OU131190.1, OU131191.1, OU131192.1, OU131193.1, OU131194.1, OU131195.1, OU131196.1, OU131197.1, OU131198.1, OU131199.1, OU131200.1, OU131201.1, OU131202.1, OU131203.1, OU131204.1, OU131205.1, OU131206.1, OU131207.1, OU131208.1, OU131209.1, OU131210.1, OU131211.1, OU131212.1, OU131213.1, OU131214.1, OU131215.1, OU131216.1, OU131217.1, OU131218.1, OU131219.1, OU131220.1, OU131221.1, OU131222.1, OU131223.1, OU131224.1, OU131225.1, OU131226.1, OU131227.1, OU131228.1, OU131229.1, OU131230.1, OU131231.1, OU131232.1, OU131233.1, OU131234.1, OU131235.1, OU131236.1, OU131237.1, OU131238.1, OU131239.1, OU131240.1, OU131241.1, OU131243.1, OU131244.1, OU131245.1, OU131246.1, OU131247.1, OU131248.1, OU131249.1, OU131250.1, OU131251.1, OU131252.1, OU131253.1, OU131254.1, OU131255.1, OU131256.1, OU131257.1, OU131258.1, OU131259.1, OU131260.1, OU131261.1, OU131262.1, OU131263.1, OU131264.1, OU131265.1, OU131266.1, OU131267.1, OU131268.1, OU131269.1, OU131270.1, OU131271.1, OU131272.1, OU131273.1, OU131274.1, OU131275.1, OU131276.1, OU131277.1, OU131278.1, OU131279.1, OU131280.1, OU131281.1, OU131282.1, OU131283.1, OU131284.1, OU131285.1, OU131286.1, OU131287.1, OU131288.1, OU131289.1, OU131290.1, OU131291.1, OU131292.1, OU131293.1, OU131294.1, OU131295.1, OU131296.1, OU131297.1, OU131298.1, OU131299.1, OU131300.1, OU131301.1, OU131302.1, OU131304.1, OU131305.1, OU131306.1, OU131307.1, OU131308.1, OU131309.1, OU131310.1, OU131311.1, OU131312.1, OU131313.1, OU131314.1, OU131315.1, OU131316.1, OU131317.1, OU131318.1, OU131319.1, OU131320.1, OU131322.1, OU131323.1, OU131324.1, OU131325.1, OU131326.1, OU131327.1, OU131328.1, OU131329.1, OU131330.1, OU131331.1, OU131332.1, OU131333.1, OU131334.1, OU131335.1, OU131336.1, OU131337.1, OU131338.1, OU131339.1, OU131340.1, OU131341.1, OU131342.1, OU131343.1, OU131344.1, OU131345.1, OU131346.1, OU131347.1, OU131348.1, OU131349.1, OU131350.1, OU131351.1, OU131352.1, OU131353.1, OU131354.1, OU131355.1, OU131356.1, OU131357.1, OU131359.1, OU131360.1, OU131361.1, OU131362.1, OU131363.1, OU131364.1, OU131365.1, OU131366.1, OU131367.1, OU131368.1, OU131369.1, OU131370.1, OU131371.1, OU131372.1, OU131373.1, OU131374.1, OU131375.1, OU131376.1, OU131377.1, OU131378.1, OU131379.1, OU131380.1, OU131381.1, OU131382.1, OU131383.1, OU131384.1, OU131385.1, OU131386.1, OU131387.1, OU131388.1, OU131389.1, OU131390.1, OU131391.1, OU131392.1, OU131393.1, OU131394.1, OU131395.1, OU131396.1, OU131397.1, OU131398.1, OU131399.1, OU131400.1, OU131401.1, OU131402.1, OU131403.1, OU131404.1, OU131405.1, OU131406.1, OU131407.1, OU131408.1, OU131409.1, OU131410.1, OU131411.1, OU131412.1, OU131413.1, OU131414.1, OU131415.1, OU131416.1, OU131417.1, OU131418.1, OU131419.1, OU131420.1, OU131421.1, OU131422.1, OU131423.1, OU131424.1, OU131425.1, OU131426.1, OU131427.1, OU131428.1, OU131429.1, OU131430.1, OU131432.1, OU131433.1, OU131434.1, OU131435.1, OU131436.1, OU131437.1, OU131438.1, OU131439.1, OU131440.1, OU131441.1, OU131442.1, OU131443.1, OU131444.1, OU131445.1, OU131446.1, OU131447.1, OU131449.1, OU131450.1, OU131451.1, OU131452.1, OU131453.1, OU131454.1, OU131455.1, OU131456.1, OU131457.1, OU131458.1, OU131459.1, OU131460.1, OU131461.1, OU131462.1, OU131463.1, OU131464.1, OU131465.1, OU131466.1, OU131467.1, OU131468.1, OU131469.1, OU131470.1, OU131471.1, OU131472.1, OU131473.1, OU131474.1, OU131475.1, OU131476.1, OU131477.1, OU131478.1, OU131479.1, OU131480.1, OU131481.1, OU131482.1, OU131483.1, OU131484.1, OU131485.1, OU131486.1, OU131487.1, OU131488.1, OU131489.1, OU131490.1, OU131491.1, OU131492.1, OU131493.1, OU131494.1, OU131495.1, OU131496.1, OU131497.1, OU131498.1, OU131499.1, OU131500.1, OU131501.1, OU131502.1, OU131503.1, OU131504.1, OU131505.1, OU131506.1, OU131507.1, OU131508.1, OU131509.1, OU131510.1, OU131511.1, OU131512.1, OU131513.1, OU131514.1, OU131515.1, OU131516.1, OU131517.1, OU131518.1, OU131519.1, OU131520.1, OU131521.1, OU131522.1, OU131523.1, OU131524.1, OU131525.1, OU131526.1, OU131527.1, OU131528.1, OU131529.1, OU131530.1, OU131531.1, OU131532.1, OU131533.1, OU131534.1, OU131535.1, OU131536.1, OU131537.1, OU131538.1, OU131539.1, OU131540.1, OU131541.1, OU131542.1, OU131543.1, OU131544.1, OU131545.1, OU131546.1, OU131547.1, OU131548.1, OU131549.1, OU131550.1, OU131551.1, OU131552.1, OU131553.1, OU131554.1, OU131555.1, OU131556.1, OU131557.1, OU131558.1, OU131559.1, OU131560.1, OU131561.1, OU131562.1, OU131563.1, OU131564.1, OU131565.1, OU131566.1, OU131567.1, OU131568.1, OU131569.1, OU131570.1, OU131571.1, OU131572.1, OU131573.1, OU131574.1, OU131575.1, OU131576.1, OU131577.1, OU131578.1, OU131579.1, OU131580.1, OU131581.1, OU131582.1, OU131583.1, OU131584.1, OU131585.1, OU131586.1, OU131587.1, OU131588.1, OU131589.1, OU131590.1, OU131591.1, OU131592.1, OU131593.1, OU131594.1, OU131595.1, OU131596.1, OU131597.1, OU131599.1, OU131600.1, OU131601.1, OU131602.1, OU131603.1, OU131604.1, OU131605.1, OU131606.1, OU131607.1, OU131608.1, OU131609.1, OU131610.1, OU131611.1, OU131612.1, OU131613.1, OU131614.1, OU131615.1, OU131616.1, OU131617.1, OU131618.1, OU131619.1, OU131620.1, OU131621.1, OU131622.1, OU131623.1, OU131624.1, OU131625.1, OU131626.1, OU131627.1, OU131628.1, OU131629.1, OU131630.1, OU131631.1, OU131632.1, OU131633.1, OU131634.1, OU131635.1, OU131636.1, OU131637.1, OU131638.1, OU131639.1, OU131640.1, OU131641.1, OU131642.1, OU131643.1, OU131644.1, OU131645.1, OU131646.1, OU131647.1, OU131648.1, OU131649.1, OU131650.1, OU131651.1, OU131652.1, OU131653.1, OU131654.1, OU131655.1, OU131656.1, OU131657.1, OU131658.1, OU131659.1, OU131660.1, OU131661.1, OU131662.1, OU131663.1, OU131664.1, OU131665.1, OU131666.1, OU131667.1, OU131668.1, OU131669.1, OU131670.1, OU131671.1, OU131672.1, OU131673.1, OU131674.1, OU131675.1, OU131676.1, OU131677.1, OU131678.1, OU131679.1, OU131680.1, OU131681.1, OU131682.1, OU131683.1, OU131684.1, OU131685.1, OU131686.1, OU131687.1, OU131688.1, OU131689.1, OU131690.1, OU131691.1, OU131692.1, OU131693.1, OU131694.1, OU131695.1, OU131696.1, OU131697.1, OU131698.1, OU131699.1, OU131700.1, OU131701.1, OU131702.1, OU131703.1, OU131704.1, OU131705.1, OU131706.1, OU131707.1, OU131708.1, OU131709.1, OU131710.1, OU131711.1, OU131712.1, OU131713.1, OU131714.1, OU131715.1, OU131716.1, OU131717.1, OU131718.1, OU131719.1, OU131720.1, OU131721.1, OU131722.1, OU131723.1, OU131724.1, OU131725.1, OU131726.1, OU131727.1, OU131728.1, OU131729.1, OU131730.1, OU131731.1, OU131732.1, OU131733.1, OU131734.1, OU131735.1, OU131736.1, OU131737.1, OU131738.1, OU131739.1, OU131740.1, OU131741.1, OU131742.1, OU131743.1, OU131744.1, OU131745.1, OU131746.1, OU131747.1, OU131748.1, OU131749.1, OU131750.1, OU131751.1, OU131752.1, OU131753.1, OU131754.1, OU131755.1, OU131756.1, OU131757.1, OU131758.1, OU131759.1, OU131760.1, OU131761.1, OU131762.1, OU131763.1, OU131764.1, OU131765.1, OU131766.1, OU131767.1, OU131768.1, OU131769.1, OU131770.1, OU131771.1, OU131772.1, OU131773.1, OU131774.1, OU131775.1, OU131776.1, OU131777.1, OU131778.1, OU131779.1, OU131780.1, OU131781.1, OU131782.1, OU131783.1, OU131784.1, OU131785.1, OU131786.1, OU131787.1, OU131788.1, OU131789.1, OU131790.1, OU131791.1, OU131792.1, OU131793.1, OU131794.1, OU131795.1, OU131796.1, OU131797.1, OU131798.1, OU131799.1, OU131800.1, OU131801.1, OU131802.1, OU131803.1, OU131804.1, OU131805.1, OU131806.1, OU131807.1, OU131808.1, OU131809.1, OU131810.1, OU131811.1, OU131812.1, OU131813.1, OU131814.1, OU131815.1, OU131816.1, OU131817.1, OU131818.1, OU131819.1, OU131820.1, OU131821.1, OU131822.1, OU131823.1, OU131824.1, OU131825.1, OU131826.1, OU131827.1, OU131828.1, OU131829.1, OU131830.1, OU131831.1, OU131832.1, OU131833.1, OU131834.1, OU131835.1, OU131836.1, OU131837.1, OU131838.1, OU131839.1, OU131840.1, OU131841.1, OU131842.1, OU131843.1, OU131844.1, OU131845.1, OU131846.1, OU131847.1, OU131848.1, OU131849.1, OU131850.1, OU131851.1, OU131852.1, OU131853.1, OU131854.1, OU131855.1, OU131856.1, OU131858.1, OU131859.1, OU131860.1, OU131861.1, OU131862.1, OU131863.1, OU131864.1, OU131865.1, OU131866.1, OU131867.1, OU131868.1, OU131869.1, OU131870.1, OU131871.1, OU131872.1, OU131873.1, OU131874.1, OU131875.1, OU131877.1, OU131878.1, OU131879.1, OU131880.1, OU131881.1, OU131882.1, OU131883.1, OU131884.1, OU131885.1, OU131886.1, OU131887.1, OU131888.1, OU131889.1, OU131890.1, OU131891.1, OU131892.1, OU131893.1, OU131894.1, OU131895.1, OU131896.1, OU131897.1, OU131898.1, OU131899.1, OU131900.1, OU131901.1, OU131902.1, OU131903.1, OU131904.1, OU131905.1, OU131906.1, OU131907.1, OU131908.1, OU131909.1, OU131910.1, OU131911.1, OU131912.1, OU131913.1, OU131914.1, OU131915.1, OU131916.1, OU131917.1, OU131918.1, OU131919.1, OU131920.1, OU131921.1, OU131922.1, OU131923.1, OU131924.1, OU131925.1, OU131926.1, OU131927.1, OU131928.1, OU131930.1, OU131931.1, OU131932.1, OU131933.1, OU131934.1, OU131935.1, OU131936.1, OU131937.1, OU131938.1, OU131939.1, OU131940.1, OU131941.1, OU131942.1, OU131943.1, OU131944.1, OU131945.1, OU131946.1, OU131947.1, OU131948.1, OU131949.1, OU131950.1, OU131951.1, OU131952.1, OU131953.1, OU131954.1, OU131955.1, OU131957.1, OU131958.1, OU131959.1, OU131960.1, OU131961.1, OU131962.1, OU131963.1, OU131964.1, OU131965.1, OU131966.1, OU131967.1, OU131968.1, OU131969.1, OU131970.1, OU131971.1, OU131973.1, OU131974.1, OU131975.1, OU131976.1, OU131977.1, OU131978.1, OU131979.1, OU131980.1, OU131981.1, OU131982.1, OU131983.1, OU131984.1, OU131985.1, OU131986.1, OU131987.1, OU131988.1, OU131989.1, OU131990.1, OU131991.1, OU131992.1, OU131993.1, OU131994.1, OU131995.1, OU131996.1, OU131997.1, OU131998.1, OU131999.1, OU132000.1, OU132001.1, OU132002.1, OU132003.1, OU132004.1, OU132005.1, OU132006.1, OU132007.1, OU132008.1, OU132009.1, OU132010.1, OU132011.1, OU132012.1, OU132013.1, OU132014.1, OU132015.1, OU132016.1, OU132017.1, OU132018.1, OU132019.1, OU132020.1, OU132021.1, OU132022.1, OU132023.1, OU132024.1, OU132025.1, OU132026.1, OU132027.1, OU132028.1, OU132029.1, OU132030.1, OU132031.1, OU132032.1, OU132033.1, OU132034.1, OU132035.1, OU132036.1, OU132037.1, OU132038.1, OU132039.1, OU132040.1, OU132041.1, OU132042.1, OU132043.1, OU132044.1, OU132045.1, OU132046.1, OU132047.1, OU132048.1, OU132049.1, OU132050.1, OU132051.1, OU132052.1, OU132053.1, OU132054.1, OU132055.1, OU132056.1, OU132057.1, OU132058.1, OU132059.1, OU132060.1, OU132061.1, OU132062.1, OU132063.1, OU132064.1, OU132065.1, OU132066.1, OU132067.1, OU132068.1, OU132069.1, OU132070.1, OU132071.1, OU132072.1, OU132073.1, OU132074.1, OU132075.1, OU132076.1, OU132077.1, OU132078.1, OU132079.1, OU132080.1, OU132081.1, OU132082.1, OU132083.1, OU132084.1, OU132085.1, OU132086.1, OU132087.1, OU132088.1, OU132089.1, OU132090.1, OU132091.1, OU132092.1, OU132093.1, OU132094.1, OU132095.1, OU132096.1, OU132097.1, OU132098.1, OU132099.1, OU132100.1, OU132101.1, OU132102.1, OU132103.1, OU132104.1, OU132105.1, OU132106.1, OU132107.1, OU132108.1, OU132109.1, OU132110.1, OU132111.1, OU132112.1, OU132113.1, OU132114.1, OU132115.1, OU132116.1, OU132117.1, OU132118.1, OU132119.1, OU132120.1, OU132121.1, OU132122.1, OU132123.1, OU132124.1, OU132125.1, OU132126.1, OU132127.1, OU132128.1, OU132129.1, OU132130.1, OU132131.1, OU132132.1, OU132133.1, OU132134.1, OU132135.1, OU132136.1, OU132137.1, OU132138.1, OU132139.1, OU132140.1, OU132141.1, OU132142.1, OU132143.1, OU132144.1, OU132145.1, OU132146.1, OU132147.1, OU132148.1, OU132149.1, OU132150.1, OU132151.1, OU132152.1, OU132153.1, OU132154.1, OU132155.1, OU132156.1, OU132157.1, OU132158.1, OU132159.1, OU132160.1, OU132161.1, OU132162.1, OU132163.1, OU132164.1, OU132165.1, OU132166.1, OU132167.1, OU132168.1, OU132169.1, OU132170.1, OU132171.1, OU132172.1, OU132173.1, OU132174.1, OU132175.1, OU132176.1, OU132177.1, OU132178.1, OU132179.1, OU132180.1, OU132181.1, OU132182.1, OU132183.1, OU132184.1, OU132185.1, OU132186.1, OU132187.1, OU132188.1, OU132189.1, OU132190.1, OU132191.1, OU132192.1, OU132193.1, OU132194.1, OU132195.1, OU132196.1, OU132197.1, OU132198.1, OU132199.1, OU132200.1, OU132201.1, OU132202.1, OU132203.1, OU132204.1, OU132205.1, OU132206.1, OU132207.1, OU132208.1, OU132209.1, OU132210.1, OU132211.1, OU132212.1, OU132213.1, OU132214.1, OU132215.1, OU132216.1, OU132217.1, OU132218.1, OU132219.1, OU132220.1, OU132221.1, OU132222.1, OU132223.1, OU132224.1, OU132225.1, OU132226.1, OU132227.1, OU132228.1, OU132229.1, OU132230.1, OU132231.1, OU132232.1, OU132233.1, OU132234.1, OU132235.1, OU132236.1, OU132237.1, OU132238.1, OU132239.1, OU132240.1, OU132241.1, OU132242.1, OU132243.1, OU132244.1, OU132245.1, OU132246.1, OU132247.1, OU132248.1, OU132249.1, OU132250.1, OU132251.1, OU132253.1, OU132254.1, OU132255.1, OU132256.1, OU132257.1, OU132258.1, OU132259.1, OU132260.1, OU132261.1, OU132262.1, OU132264.1, OU132266.1, OU132267.1, OU132268.1, OU132269.1, OU132270.1, OU132271.1, OU132272.1, OU132273.1, OU132274.1, OU132275.1, OU132276.1, OU132277.1, OU132278.1, OU132279.1, OU132280.1, OU132282.1, OU132283.1, OU132284.1, OU132285.1, OU132286.1, OU132287.1, OU132289.1, OU132290.1, OU132291.1, OU132292.1, OU132293.1, OU132294.1, OU132295.1, OU132296.1, OU132297.1, OU132298.1, OU132299.1, OU132300.1, OU132301.1, OU132302.1, OU132303.1, OU132304.1, OU132305.1, OU132306.1, OU132307.1, OU132308.1, OU132309.1, OU132310.1, OU132311.1, OU132312.1, OU132313.1, OU132314.1, OU132315.1, OU132316.1, OU132317.1, OU132318.1, OU132319.1, OU132320.1, OU132322.1, OU132323.1, OU132324.1, OU132325.1, OU132326.1, OU132327.1, OU132328.1, OU132329.1, OU132330.1, OU132331.1, OU132332.1, OU132333.1, OU132334.1, OU132335.1, OU132336.1, OU132337.1, OU132338.1, OU132339.1, OU132340.1, OU132341.1, OU132342.1, OU132343.1, OU132344.1, OU132345.1, OU132347.1, OU132348.1, OU132349.1, OU132350.1, OU132351.1, OU132352.1, OU132353.1, OU132354.1, OU132355.1, OU132356.1, OU132357.1, OU132358.1, OU132359.1, OU132360.1, OU132361.1, OU132362.1, OU132363.1, OU132364.1, OU132365.1, OU132366.1, OU132367.1, OU132368.1, OU132369.1, OU132370.1, OU132371.1, OU132372.1, OU132373.1, OU132374.1, OU132375.1, OU132376.1, OU132377.1, OU132378.1, OU132379.1, OU132380.1, OU132381.1, OU132382.1, OU132383.1, OU132384.1, OU132385.1, OU132386.1, OU132387.1, OU132388.1, OU132389.1, OU132390.1, OU132391.1, OU132392.1, OU132393.1, OU132394.1, OU132395.1, OU132396.1, OU132397.1, OU132398.1, OU132399.1, OU132400.1, OU132401.1, OU132402.1, OU132403.1, OU132404.1, OU132405.1, OU132406.1, OU132407.1, OU132408.1, OU132409.1, OU132410.1, OU132411.1, OU132412.1, OU132413.1, OU132414.1, OU132415.1, OU132416.1, OU132417.1, OU132418.1, OU132419.1, OU132420.1, OU132421.1, OU132422.1, OU132423.1, OU132424.1, OU132425.1, OU132426.1, OU132427.1, OU132428.1, OU132429.1, OU132430.1, OU132431.1, OU132432.1, OU132433.1, OU132434.1, OU132435.1, OU132436.1, OU132437.1, OU132438.1, OU132439.1, OU132440.1, OU132441.1, OU132442.1, OU132443.1, OU132444.1, OU132445.1, OU132446.1, OU132447.1, OU132448.1, OU132449.1, OU132450.1, OU132451.1, OU132452.1, OU132453.1, OU132454.1, OU132455.1, OU132456.1, OU132457.1, OU132458.1, OU132459.1, OU132460.1, OU132461.1, OU132462.1, OU132463.1, OU132464.1, OU132465.1, OU132466.1, OU132467.1, OU132468.1, OU132469.1, OU132470.1, OU132471.1, OU132472.1, OU132473.1, OU132474.1, OU132475.1, OU132476.1, OU132477.1, OU132478.1, OU132479.1, OU132480.1, OU132481.1, OU132482.1, OU132483.1, OU132484.1, OU132485.1, OU132486.1, OU132487.1, OU132488.1, OU132489.1, OU132490.1, OU132491.1, OU132492.1, OU132493.1, OU132494.1, OU132495.1, OU132496.1, OU132497.1, OU132498.1, OU132499.1, OU132500.1, OU132501.1, OU132502.1, OU132503.1, OU132504.1, OU132505.1, OU132506.1, OU132507.1, OU132508.1, OU132509.1, OU132510.1, OU132511.1, OU132512.1, OU132513.1, OU132514.1, OU132515.1, OU132516.1, OU132517.1, OU132518.1, OU132519.1, OU132520.1, OU132521.1, OU132522.1, OU132523.1, OU132524.1, OU132525.1, OU132526.1, OU132527.1, OU132528.1, OU132529.1, OU132530.1, OU132531.1, OU132532.1, OU132533.1, OU132534.1, OU132535.1, OU132536.1, OU132537.1, OU132538.1, OU132539.1, OU132540.1, OU132541.1, OU132542.1, OU132543.1, OU132544.1, OU132545.1, OU132546.1, OU132547.1, OU132548.1, OU132549.1, OU132550.1, OU132551.1, OU132552.1, OU132553.1, OU132554.1, OU132555.1, OU132556.1, OU132557.1, OU132558.1, OU132559.1, OU132560.1, OU132561.1, OU132562.1, OU132563.1, OU132564.1, OU132565.1, OU132566.1, OU132567.1, OU132568.1, OU132569.1, OU132570.1, OU132571.1, OU132572.1, OU132573.1, OU132574.1, OU132575.1, OU132576.1, OU132577.1, OU132578.1, OU132579.1, OU132580.1, OU132581.1, OU132582.1, OU132583.1, OU132584.1, OU132585.1, OU132586.1, OU132587.1, OU132588.1, OU132589.1, OU132590.1, OU132591.1, OU132592.1, OU132593.1, OU132594.1, OU132595.1, OU132596.1, OU132597.1, OU132598.1, OU132599.1, OU132600.1, OU132601.1, OU132602.1, OU132603.1, OU132604.1, OU132605.1, OU132606.1, OU132607.1, OU132608.1, OU132609.1, OU132610.1, OU132611.1, OU132612.1, OU132613.1, OU132614.1, OU132615.1, OU132616.1, OU132617.1, OU132618.1, OU132619.1, OU132620.1, OU132621.1, OU132622.1, OU132623.1, OU132624.1, OU132625.1, OU132626.1, OU132627.1, OU132628.1, OU132629.1, OU132630.1, OU132631.1, OU132632.1, OU132633.1, OU132634.1, OU132635.1, OU132636.1, OU132637.1, OU132638.1, OU132639.1, OU132640.1, OU132641.1, OU132642.1, OU132643.1, OU132644.1, OU132645.1, OU132646.1, OU132647.1, OU132648.1, OU132649.1, OU132650.1, OU132651.1, OU132652.1, OU132653.1, OU132654.1, OU132655.1, OU132656.1, OU132657.1, OU132658.1, OU132659.1, OU132660.1, OU132661.1, OU132662.1, OU132663.1, OU132664.1, OU132665.1, OU132666.1, OU132667.1, OU132668.1, OU132669.1, OU132670.1, OU132671.1, OU132672.1, OU132673.1, OU132674.1, OU132675.1, OU132676.1, OU132677.1, OU132678.1, OU132679.1, OU132680.1, OU132681.1, OU132682.1, OU132683.1, OU132684.1, OU132685.1, OU132686.1, OU132688.1, OU132689.1, OU132690.1, OU132691.1, OU132692.1, OU132693.1, OU132694.1, OU132695.1, OU132696.1, OU132697.1, OU132698.1, OU132699.1, OU132700.1, OU132701.1, OU132702.1, OU132703.1, OU132704.1, OU132705.1, OU132706.1, OU132707.1, OU132708.1, OU132709.1, OU132710.1, OU132711.1, OU132712.1, OU132713.1, OU132714.1, OU132715.1, OU132716.1, OU132717.1, OU132718.1, OU132719.1, OU132720.1, OU132721.1, OU132722.1, OU132723.1, OU132724.1, OU132725.1, OU132726.1, OU132727.1, OU132728.1, OU132729.1, OU132730.1, OU132731.1, OU132732.1, OU132733.1, OU132734.1, OU132735.1, OU132736.1, OU132737.1, OU132738.1, OU132739.1, OU132740.1, OU132741.1, OU132742.1, OU132743.1, OU132744.1, OU132745.1, OU132746.1, OU132747.1, OU132748.1, OU132749.1, OU132750.1, OU132751.1, OU132752.1, OU132753.1, OU132754.1, OU132755.1, OU132756.1, OU132757.1, OU132758.1, OU132759.1, OU132760.1, OU132761.1, OU132762.1, OU132763.1, OU132764.1, OU132765.1, OU132766.1, OU132767.1, OU132768.1, OU132769.1, OU132770.1, OU132771.1, OU132772.1, OU132773.1, OU132774.1, OU132775.1, OU132776.1, OU132777.1, OU132778.1, OU132779.1, OU132780.1, OU132781.1, OU132782.1, OU132783.1, OU132784.1, OU132785.1, OU132786.1, OU132787.1, OU132788.1, OU132789.1, OU132790.1, OU132791.1, OU132792.1, OU132793.1, OU132794.1, OU132795.1, OU132796.1, OU132797.1, OU132798.1, OU132799.1, OU132800.1, OU132801.1, OU132802.1, OU132803.1, OU132804.1, OU132805.1, OU132806.1, OU132807.1, OU132808.1, OU132809.1, OU132810.1, OU132811.1, OU132812.1, OU132813.1, OU132814.1, OU132815.1, OU132816.1, OU132817.1, OU132818.1, OU132819.1, OU132820.1, OU132821.1, OU132822.1, OU132823.1, OU132824.1, OU132825.1, OU132826.1, OU132827.1, OU132828.1, OU132829.1, OU132830.1, OU132831.1, OU132832.1, OU132833.1, OU132834.1, OU132835.1, OU132836.1, OU132837.1, OU132838.1, OU132839.1, OU132840.1, OU132841.1, OU132842.1, OU132843.1, OU132844.1, OU132845.1, OU132846.1, OU132847.1, OU132848.1, OU132849.1, OU132850.1, OU132851.1, OU132852.1, OU132853.1, OU132854.1, OU132855.1, OU132856.1, OU132858.1, OU132859.1, OU132860.1, OU132861.1, OU132862.1, OU132863.1, OU132864.1, OU132865.1, OU132866.1, OU132867.1, OU132868.1, OU132869.1, OU132870.1, OU132871.1, OU132872.1, OU132873.1, OU132874.1, OU132875.1, OU132876.1, OU132877.1, OU132878.1, OU132879.1, OU132880.1, OU132881.1, OU132882.1, OU132883.1, OU132884.1, OU132886.1, OU132887.1, OU132888.1, OU132889.1, OU132890.1, OU132891.1, OU132892.1, OU132893.1, OU132894.1, OU132895.1, OU132896.1, OU132897.1, OU132898.1, OU132899.1, OU132900.1, OU132901.1, OU132902.1, OU132903.1, OU132904.1, OU132905.1, OU132906.1, OU132907.1, OU132908.1, OU132909.1, OU132910.1, OU132911.1, OU132912.1, OU132913.1, OU132914.1, OU132915.1, OU132916.1, OU132917.1, OU132918.1, OU132919.1, OU132920.1, OU132921.1, OU132922.1, OU132923.1, OU132924.1, OU132925.1, OU132926.1, OU132927.1, OU132928.1, OU132929.1, OU132930.1, OU132931.1, OU132932.1, OU132933.1, OU132934.1, OU132935.1, OU132936.1, OU132937.1, OU132938.1, OU132939.1, OU132940.1, OU132941.1, OU132942.1, OU132943.1, OU132944.1, OU132945.1, OU132946.1, OU132947.1, OU132948.1, OU132949.1, OU132950.1, OU132951.1, OU132952.1, OU132953.1, OU132954.1, OU132955.1, OU132956.1, OU132957.1, OU132959.1, OU132960.1, OU132961.1, OU132962.1, OU132963.1, OU132964.1, OU132965.1, OU132966.1, OU132967.1, OU132968.1, OU132969.1, OU132970.1, OU132971.1, OU132972.1, OU132973.1, OU132975.1, OU132976.1, OU132977.1, OU132978.1, OU132979.1, OU132980.1, OU132981.1, OU132982.1, OU132983.1, OU132984.1, OU132985.1, OU132986.1, OU132987.1, OU132988.1, OU132989.1, OU132990.1, OU132991.1, OU132992.1, OU132993.1, OU132994.1, OU132995.1, OU132996.1, OU132997.1, OU132998.1, OU132999.1, OU133000.1, OU133001.1, OU133002.1, OU133003.1, OU133004.1, OU133005.1, OU133006.1, OU133007.1, OU133008.1, OU133009.1, OU133010.1, OU133011.1, OU133012.1, OU133013.1, OU133014.1, OU133015.1, OU133016.1, OU133017.1, OU133018.1, OU133019.1, OU133020.1, OU133021.1, OU133022.1, OU133023.1, OU133024.1, OU133025.1, OU133026.1, OU133027.1, OU133028.1, OU133029.1, OU133030.1, OU133031.1, OU133032.1, OU133033.1, OU133034.1, OU133035.1, OU133036.1, OU133037.1, OU133038.1, OU133039.1, OU133040.1, OU133041.1, OU133042.1, OU133043.1, OU133044.1, OU133045.1, OU133046.1, OU133047.1, OU133048.1, OU133049.1, OU133050.1, OU133051.1, OU133052.1, OU133053.1, OU133054.1, OU133055.1, OU133056.1, OU133057.1, OU133058.1, OU133059.1, OU133060.1, OU133061.1, OU133062.1, OU133063.1, OU133064.1, OU133065.1, OU133066.1, OU133067.1, OU133068.1, OU133069.1, OU133070.1, OU133071.1, OU133072.1, OU133073.1, OU133074.1, OU133075.1, OU133076.1, OU133077.1, OU133078.1, OU133079.1, OU133080.1, OU133081.1, OU133082.1, OU133083.1, OU133084.1, OU133085.1, OU133086.1, OU133087.1, OU133088.1, OU133089.1, OU133090.1, OU133091.1, OU133092.1, OU133093.1, OU133094.1, OU133095.1, OU133096.1, OU133097.1, OU133098.1, OU133099.1, OU133100.1, OU133101.1, OU133102.1, OU133103.1, OU133104.1, OU133105.1, OU133106.1, OU133107.1, OU133108.1, OU133109.1, OU133110.1, OU133111.1, OU133112.1, OU133113.1, OU133114.1, OU133115.1, OU133116.1, OU133117.1, OU133118.1, OU133119.1, OU133120.1, OU133121.1, OU133122.1, OU133123.1, OU133124.1, OU133125.1, OU133126.1, OU133127.1, OU133128.1, OU133129.1, OU133130.1, OU133131.1, OU133132.1, OU133133.1, OU133134.1, OU133135.1, OU133136.1, OU133137.1, OU133138.1, OU133139.1, OU133140.1, OU133141.1, OU133142.1, OU133143.1, OU133144.1, OU133145.1, OU133146.1, OU133147.1, OU133148.1, OU133149.1, OU133150.1, OU133151.1, OU133152.1, OU133153.1, OU133154.1, OU133155.1, OU133156.1, OU133157.1, OU133158.1, OU133159.1, OU133160.1, OU133161.1, OU133162.1, OU133163.1, OU133164.1, OU133165.1, OU133166.1, OU133167.1, OU133168.1, OU133169.1, OU133170.1, OU133171.1, OU133172.1, OU133173.1, OU133174.1, OU133175.1, OU133176.1, OU133177.1, OU133178.1, OU133179.1, OU133180.1, OU133181.1, OU133182.1, OU133183.1, OU133184.1, OU133185.1, OU133186.1, OU133187.1, OU133188.1, OU133190.1, OU133191.1, OU133192.1, OU133193.1, OU133194.1, OU133195.1, OU133196.1, OU133197.1, OU133198.1, OU133199.1, OU133200.1, OU133201.1, OU133202.1, OU133203.1, OU133204.1, OU133205.1, OU133206.1, OU133207.1, OU133208.1, OU133209.1, OU133210.1, OU133211.1, OU133212.1, OU133213.1, OU133214.1, OU133215.1, OU133216.1, OU133217.1, OU133218.1, OU133219.1, OU133220.1, OU133221.1, OU133222.1, OU133223.1, OU133224.1, OU133225.1, OU133226.1, OU133227.1, OU133228.1, OU133229.1, OU133230.1, OU133231.1, OU133232.1, OU133233.1, OU133234.1, OU133235.1, OU133236.1, OU133237.1, OU133238.1, OU133239.1, OU133240.1, OU133241.1, OU133242.1, OU133243.1, OU133244.1, OU133245.1, OU133246.1, OU133247.1, OU133248.1, OU133249.1, OU133250.1, OU133251.1, OU133252.1, OU133253.1, OU133254.1, OU133255.1, OU133256.1, OU133257.1, OU133258.1, OU133259.1, OU133260.1, OU133261.1, OU133262.1, OU133263.1, OU133264.1, OU133265.1, OU133266.1, OU133267.1, OU133268.1, OU133269.1, OU133270.1, OU133271.1, OU133272.1, OU133273.1, OU133274.1, OU133275.1, OU133276.1, OU133277.1, OU133278.1, OU133279.1, OU133280.1, OU133281.1, OU133282.1, OU133283.1, OU133284.1, OU133285.1, OU133286.1, OU133287.1, OU133288.1, OU133289.1, OU133290.1, OU133291.1, OU133292.1, OU133293.1, OU133294.1, OU133295.1, OU133296.1, OU133297.1, OU133298.1, OU133299.1, OU133300.1, OU133301.1, OU133302.1, OU133303.1, OU133304.1, OU133305.1, OU133306.1, OU133307.1, OU133308.1, OU133309.1, OU133310.1, OU133311.1, OU133312.1, OU133313.1, OU133314.1, OU133315.1, OU133316.1, OU133317.1, OU133318.1, OU133319.1, OU133320.1, OU133321.1, OU133322.1, OU133323.1, OU133324.1, OU133325.1, OU133326.1, OU133327.1, OU133328.1, OU133329.1, OU133331.1, OU133332.1, OU133333.1, OU133334.1, OU133335.1, OU133336.1, OU133337.1, OU133338.1, OU133339.1, OU133340.1, OU133342.1, OU133343.1, OU133344.1, OU133345.1, OU133346.1, OU133347.1, OU133348.1, OU133349.1, OU133350.1, OU133351.1, OU133352.1, OU133353.1, OU133354.1, OU133355.1, OU133356.1, OU133357.1, OU133358.1, OU133359.1, OU133360.1, OU133361.1, OU133362.1, OU133363.1, OU133364.1, OU133365.1, OU133366.1, OU133367.1, OU133368.1, OU133369.1, OU133370.1, OU133371.1, OU133372.1, OU133373.1, OU133374.1, OU133375.1, OU133376.1, OU133377.1, OU133378.1, OU133379.1, OU133380.1, OU133381.1, OU133382.1, OU133383.1, OU133384.1, OU133385.1, OU133386.1, OU133387.1, OU133388.1, OU133389.1, OU133390.1, OU133391.1, OU133392.1, OU133393.1, OU133394.1, OU133395.1, OU133396.1, OU133397.1, OU133398.1, OU133399.1, OU133400.1, OU133401.1, OU133402.1, OU133403.1, OU133404.1, OU133405.1, OU133407.1, OU133408.1, OU133409.1, OU133410.1, OU133411.1, OU133412.1, OU133413.1, OU133414.1, OU133415.1, OU133416.1, OU133417.1, OU133418.1, OU133419.1, OU133420.1, OU133421.1, OU133422.1, OU133423.1, OU133424.1, OU133425.1, OU133426.1, OU133427.1, OU133428.1, OU133429.1, OU133430.1, OU133431.1, OU133432.1, OU133433.1, OU133434.1, OU133435.1, OU133436.1, OU133437.1, OU133438.1, OU133439.1, OU133440.1, OU133441.1, OU133442.1, OU133443.1, OU133444.1, OU133445.1, OU133446.1, OU133447.1, OU133448.1, OU133449.1, OU133450.1, OU133451.1, OU133452.1, OU133453.1, OU133454.1, OU133455.1, OU133456.1, OU133457.1, OU133458.1, OU133459.1, OU133460.1, OU133461.1, OU133462.1, OU133463.1, OU133464.1, OU133465.1, OU133466.1, OU133467.1, OU133468.1, OU133469.1, OU133470.1, OU133471.1, OU133472.1, OU133473.1, OU133474.1, OU133475.1, OU133476.1, OU133477.1, OU133478.1, OU133479.1, OU133480.1, OU133481.1, OU133482.1, OU133483.1, OU133484.1, OU133485.1, OU133486.1, OU133487.1, OU133488.1, OU133489.1, OU133490.1, OU133491.1, OU133492.1, OU133493.1, OU133494.1, OU133495.1, OU133496.1, OU133497.1, OU133498.1, OU133499.1, OU133500.1, OU133501.1, OU133502.1, OU133503.1, OU133504.1, OU133506.1, OU133507.1, OU133508.1, OU133509.1, OU133510.1, OU133511.1, OU133512.1, OU133513.1, OU133514.1, OU133515.1, OU133516.1, OU133517.1, OU133518.1, OU133519.1, OU133520.1, OU133521.1, OU133522.1, OU133523.1, OU133524.1, OU133525.1, OU133526.1, OU133527.1, OU133528.1, OU133529.1, OU133530.1, OU133531.1, OU133532.1, OU133533.1, OU133534.1, OU133535.1, OU133536.1, OU133537.1, OU133538.1, OU133539.1, OU133540.1, OU133542.1, OU133543.1, OU133544.1, OU133545.1, OU133546.1, OU133547.1, OU133548.1, OU133549.1, OU133550.1, OU133551.1, OU133552.1, OU133553.1, OU133554.1, OU133555.1, OU133556.1, OU133557.1, OU133558.1, OU133559.1, OU133560.1, OU133561.1, OU133562.1, OU133563.1, OU133564.1, OU133565.1, OU133566.1, OU133567.1, OU133568.1, OU133569.1, OU133570.1, OU133571.1, OU133572.1, OU133573.1, OU133574.1, OU133575.1, OU133576.1, OU133577.1, OU133578.1, OU133579.1, OU133580.1, OU133581.1, OU133582.1, OU133583.1, OU133584.1, OU133585.1, OU133586.1, OU133587.1, OU133588.1, OU133589.1, OU133590.1, OU133591.1, OU133592.1, OU133593.1, OU133594.1, OU133595.1, OU133596.1, OU133597.1, OU133598.1, OU133599.1, OU133600.1, OU133601.1, OU133602.1, OU133603.1, OU133604.1, OU133605.1, OU133606.1, OU133607.1, OU133608.1, OU133609.1, OU133610.1, OU133611.1, OU133612.1, OU133613.1, OU133614.1, OU133615.1, OU133616.1, OU133617.1, OU133618.1, OU133619.1, OU133620.1, OU133621.1, OU133622.1, OU133623.1, OU133624.1, OU133626.1, OU133627.1, OU133628.1, OU133629.1, OU133630.1, OU133631.1, OU133632.1, OU133633.1, OU133634.1, OU133635.1, OU133636.1, OU133637.1, OU133638.1, OU133639.1, OU133641.1, OU133642.1, OU133643.1, OU133644.1, OU133645.1, OU133646.1, OU133647.1, OU133648.1, OU133649.1, OU133650.1, OU133651.1, OU133652.1, OU133653.1, OU133654.1, OU133655.1, OU133656.1, OU133657.1, OU133658.1, OU133659.1, OU133660.1, OU133661.1, OU133662.1, OU133663.1, OU133664.1, OU133665.1, OU133666.1, OU133667.1, OU133668.1, OU133669.1, OU133670.1, OU133671.1, OU133672.1, OU133673.1, OU133674.1, OU133675.1, OU133676.1, OU133677.1, OU133678.1, OU133679.1, OU133680.1, OU133681.1, OU133682.1, OU133683.1, OU133684.1, OU133685.1, OU133686.1, OU133687.1, OU133688.1, OU133689.1, OU133690.1, OU133691.1, OU133692.1, OU133693.1, OU133694.1, OU133695.1, OU133696.1, OU133697.1, OU133698.1, OU133699.1, OU133700.1, OU133701.1, OU133702.1, OU133703.1, OU133704.1, OU133705.1, OU133706.1, OU133707.1, OU133708.1, OU133709.1, OU133710.1, OU133711.1, OU133712.1, OU133713.1, OU133714.1, OU133715.1, OU133716.1, OU133717.1, OU133718.1, OU133719.1, OU133720.1, OU133721.1, OU133722.1, OU133723.1, OU133724.1, OU133725.1, OU133726.1, OU133727.1, OU133728.1, OU133729.1, OU133730.1, OU133731.1, OU133732.1, OU133733.1, OU133734.1, OU133735.1, OU133736.1, OU133737.1, OU133738.1, OU133739.1, OU133740.1, OU133741.1, OU133742.1, OU133743.1, OU133744.1, OU133745.1, OU133746.1, OU133747.1, OU133748.1, OU133749.1, OU133750.1, OU133751.1, OU133752.1, OU133753.1, OU133754.1, OU133755.1, OU133756.1, OU133757.1, OU133758.1, OU133759.1, OU133760.1, OU133761.1, OU133762.1, OU133763.1, OU133764.1, OU133765.1, OU133766.1, OU133767.1, OU133768.1, OU133769.1, OU133770.1, OU133771.1, OU133772.1, OU133773.1, OU133774.1, OU133775.1, OU133776.1, OU133777.1, OU133778.1, OU133779.1, OU133780.1, OU133781.1, OU133782.1, OU133783.1, OU133784.1, OU133785.1, OU133786.1, OU133787.1, OU133788.1, OU133789.1, OU133790.1, OU133791.1, OU133792.1, OU133793.1, OU133794.1, OU133795.1, OU133796.1, OU133797.1, OU133798.1, OU133799.1, OU133800.1, OU133801.1, OU133802.1, OU133803.1, OU133804.1, OU133805.1, OU133806.1, OU133807.1, OU133808.1, OU133809.1, OU133810.1, OU133811.1, OU133812.1, OU133813.1, OU133814.1, OU133815.1, OU133816.1, OU133817.1, OU133818.1, OU133819.1, OU133820.1, OU133821.1, OU133822.1, OU133823.1, OU133824.1, OU133825.1, OU133826.1, OU133827.1, OU133828.1, OU133829.1, OU133830.1, OU133831.1, OU133832.1, OU133833.1, OU133834.1, OU133835.1, OU133836.1, OU133837.1, OU133838.1, OU133839.1, OU133840.1, OU133841.1, OU133842.1, OU133843.1, OU133844.1, OU133845.1, OU133846.1, OU133847.1, OU133848.1, OU133849.1, OU133850.1, OU133851.1, OU133852.1, OU133853.1, OU133854.1, OU133855.1, OU133856.1, OU133857.1, OU133858.1, OU133859.1, OU133860.1, OU133861.1, OU133862.1, OU133863.1, OU133864.1, OU133865.1, OU133866.1, OU133867.1, OU133868.1, OU133869.1, OU133870.1, OU133871.1, OU133872.1, OU133873.1, OU133874.1, OU133875.1, OU133876.1, OU133877.1, OU133878.1, OU133879.1, OU133880.1, OU133881.1, OU133882.1, OU133883.1, OU133884.1, OU133885.1, OU133886.1, OU133887.1, OU133888.1, OU133889.1, OU133890.1, OU133891.1, OU133892.1, OU133893.1, OU133894.1, OU133895.1, OU133896.1, OU133897.1, OU133898.1, OU133899.1, OU133900.1, OU133901.1, OU133902.1, OU133903.1, OU133904.1, OU133905.1, OU133906.1, OU133907.1, OU133908.1, OU133909.1, OU133910.1, OU133911.1, OU133912.1, OU133913.1, OU133914.1, OU133915.1, OU133916.1, OU133917.1, OU133918.1, OU133919.1, OU133920.1, OU133921.1, OU133922.1, OU133923.1, OU133924.1, OU133925.1, OU133926.1, OU133927.1, OU133928.1, OU133929.1, OU133930.1, OU133931.1, OU133932.1, OU133933.1, OU133934.1, OU133935.1, OU133936.1, OU133937.1, OU133938.1, OU133939.1, OU133940.1, OU133941.1, OU133942.1, OU133943.1, OU133944.1, OU133945.1, OU133946.1, OU133947.1, OU133948.1, OU133949.1, OU133950.1, OU133951.1, OU133952.1, OU133953.1, OU133954.1, OU133955.1, OU133956.1, OU133957.1, OU133958.1, OU133959.1, OU133960.1, OU133961.1, OU133962.1, OU133963.1, OU133964.1, OU133965.1, OU133966.1, OU133967.1, OU133968.1, OU133969.1, OU133970.1, OU133971.1, OU133972.1, OU133973.1, OU133974.1, OU133975.1, OU133976.1, OU133977.1, OU133978.1, OU133979.1, OU133980.1, OU133981.1, OU133982.1, OU133983.1, OU133984.1, OU133985.1, OU133986.1, OU133987.1, OU133988.1, OU133989.1, OU133990.1, OU133991.1, OU133992.1, OU133993.1, OU133994.1, OU133995.1, OU133996.1, OU133997.1, OU133998.1, OU133999.1, OU134000.1, OU134001.1, OU134002.1, OU134003.1, OU134004.1, OU134005.1, OU134006.1, OU134007.1, OU134008.1, OU134009.1, OU134010.1, OU134011.1, OU134012.1, OU134013.1, OU134014.1, OU134015.1, OU134016.1, OU134017.1, OU134018.1, OU134019.1, OU134020.1, OU134021.1, OU134022.1, OU134023.1, OU134024.1, OU134025.1, OU134026.1, OU134027.1, OU134028.1, OU134029.1, OU134030.1, OU134031.1, OU134032.1, OU134033.1, OU134034.1, OU134035.1, OU134036.1, OU134037.1, OU134038.1, OU134039.1, OU134040.1, OU134041.1, OU134042.1, OU134043.1, OU134044.1, OU134045.1, OU134046.1, OU134047.1, OU134048.1, OU134049.1, OU134050.1, OU134051.1, OU134052.1, OU134053.1, OU134054.1, OU134055.1, OU134056.1, OU134057.1, OU134058.1, OU134059.1, OU134060.1, OU134061.1, OU134062.1, OU134063.1, OU134064.1, OU134065.1, OU134066.1, OU134067.1, OU134068.1, OU134069.1, OU134070.1, OU134071.1, OU134072.1, OU134073.1, OU134074.1, OU134075.1, OU134076.1, OU134077.1, OU134078.1, OU134079.1, OU134080.1, OU134081.1, OU134082.1, OU134083.1, OU134084.1, OU134085.1, OU134086.1, OU134087.1, OU134088.1, OU134089.1, OU134090.1, OU134091.1, OU134092.1, OU134093.1, OU134094.1, OU134095.1, OU134096.1, OU134097.1, OU134098.1, OU134099.1, OU134100.1, OU134101.1, OU134102.1, OU134103.1, OU134104.1, OU134105.1, OU134106.1, OU134107.1, OU134108.1, OU134109.1, OU134110.1, OU134111.1, OU134112.1, OU134113.1, OU134114.1, OU134115.1, OU134116.1, OU134117.1, OU134118.1, OU134119.1, OU134120.1, OU134121.1, OU134122.1, OU134123.1, OU134124.1, OU134125.1, OU134126.1, OU134127.1, OU134128.1, OU134129.1, OU134130.1, OU134132.1, OU134133.1, OU134134.1, OU134135.1, OU134136.1, OU134137.1, OU134138.1, OU134139.1, OU134140.1, OU134141.1, OU134142.1, OU134143.1, OU134144.1, OU134145.1, OU134146.1, OU134147.1, OU134148.1, OU134149.1, OU134150.1, OU134151.1, OU134152.1, OU134153.1, OU134154.1, OU134155.1, OU134156.1, OU134157.1, OU134158.1, OU134159.1, OU134160.1, OU134161.1, OU134162.1, OU134163.1, OU134164.1, OU134165.1, OU134166.1, OU134167.1, OU134168.1, OU134169.1, OU134170.1, OU134171.1, OU134172.1, OU134173.1, OU134174.1, OU134175.1, OU134176.1, OU134177.1, OU134178.1, OU134179.1, OU134180.1, OU134181.1, OU134182.1, OU134183.1, OU134184.1, OU134185.1, OU134186.1, OU134187.1, OU134188.1, OU134189.1, OU134190.1, OU134191.1, OU134192.1, OU134193.1, OU134194.1, OU134195.1, OU134196.1, OU134197.1, OU134198.1, OU134199.1, OU134200.1, OU134201.1, OU134202.1, OU134203.1, OU134204.1, OU134205.1, OU134206.1, OU134207.1, OU134208.1, OU134209.1, OU134210.1, OU134211.1, OU134212.1, OU134213.1, OU134214.1, OU134215.1, OU134216.1, OU134217.1, OU134218.1, OU134219.1, OU134220.1, OU134221.1, OU134222.1, OU134223.1, OU134224.1, OU134225.1, OU134226.1, OU134227.1, OU134228.1, OU134229.1, OU134230.1, OU134231.1, OU134232.1, OU134233.1, OU134234.1, OU134235.1, OU134236.1, OU134237.1, OU134238.1, OU134239.1, OU134240.1, OU134241.1, OU134242.1, OU134243.1, OU134244.1, OU134245.1, OU134246.1, OU134247.1, OU134248.1, OU134249.1, OU134250.1, OU134251.1, OU134252.1, OU134253.1, OU134254.1, OU134255.1, OU134256.1, OU134257.1, OU134258.1, OU134259.1, OU134260.1, OU134261.1, OU134262.1, OU134263.1, OU134264.1, OU134265.1, OU134266.1, OU134267.1, OU134268.1, OU134269.1, OU134270.1, OU134271.1, OU134272.1, OU134273.1, OU134274.1, OU134275.1, OU134276.1, OU134277.1, OU134278.1, OU134279.1, OU134280.1, OU134281.1, OU134282.1, OU134283.1, OU134284.1, OU134285.1, OU134286.1, OU134287.1, OU134288.1, OU134289.1, OU134290.1, OU134291.1, OU134292.1, OU134293.1, OU134294.1, OU134295.1, OU134296.1, OU134297.1, OU134298.1, OU134299.1, OU134300.1, OU134301.1, OU134302.1, OU134303.1, OU134304.1, OU134305.1, OU134306.1, OU134308.1, OU134309.1, OU134310.1, OU134311.1, OU134312.1, OU134313.1, OU134314.1, OU134315.1, OU134316.1, OU134317.1, OU134318.1, OU134319.1, OU134320.1, OU134321.1, OU134322.1, OU134323.1, OU134325.1, OU134326.1, OU134327.1, OU134328.1, OU134329.1, OU134330.1, OU134331.1, OU134332.1, OU134333.1, OU134334.1, OU134335.1, OU134336.1, OU134337.1, OU134338.1, OU134339.1, OU134340.1, OU134341.1, OU134342.1, OU134343.1, OU134344.1, OU134345.1, OU134346.1, OU134347.1, OU134348.1, OU134349.1, OU134350.1, OU134351.1, OU134352.1, OU134353.1, OU134354.1, OU134355.1, OU134356.1, OU134357.1, OU134358.1, OU134359.1, OU134360.1, OU134361.1, OU134362.1, OU134363.1, OU134364.1, OU134365.1, OU134366.1, OU134368.1, OU134369.1, OU134370.1, OU134371.1, OU134372.1, OU134373.1, OU134374.1, OU134375.1, OU134376.1, OU134377.1, OU134378.1, OU134379.1, OU134380.1, OU134381.1, OU134382.1, OU134383.1, OU134384.1, OU134385.1, OU134386.1, OU134387.1, OU134388.1, OU134389.1, OU134390.1, OU134391.1, OU134392.1, OU134393.1, OU134394.1, OU134395.1, OU134396.1, OU134398.1, OU134399.1, OU134400.1, OU134401.1, OU134402.1, OU134403.1, OU134404.1, OU134405.1, OU134406.1, OU134407.1, OU134408.1, OU134409.1, OU134410.1, OU134411.1, OU134412.1, OU134413.1, OU134414.1, OU134415.1, OU134416.1, OU134417.1, OU134419.1, OU134420.1, OU134421.1, OU134422.1, OU134423.1, OU134424.1, OU134425.1, OU134426.1, OU134427.1, OU134428.1, OU134429.1, OU134430.1, OU134431.1, OU134432.1, OU134433.1, OU134434.1, OU134435.1, OU134436.1, OU134437.1, OU134438.1, OU134439.1, OU134440.1, OU134441.1, OU134442.1, OU134443.1, OU134444.1, OU134445.1, OU134446.1, OU134447.1, OU134448.1, OU134449.1, OU134450.1, OU134451.1, OU134452.1, OU134453.1, OU134454.1, OU134455.1, OU134456.1, OU134457.1, OU134458.1, OU134459.1, OU134460.1, OU134461.1, OU134462.1, OU134463.1, OU134464.1, OU134465.1, OU134466.1, OU134467.1, OU134468.1, OU134469.1, OU134470.1, OU134471.1, OU134472.1, OU134473.1, OU134474.1, OU134475.1, OU134476.1, OU134477.1, OU134478.1, OU134479.1, OU134480.1, OU134481.1, OU134482.1, OU134483.1, OU134484.1, OU134485.1, OU134486.1, OU134487.1, OU134488.1, OU134489.1, OU134490.1, OU134491.1, OU134492.1, OU134493.1, OU134494.1, OU134495.1, OU134496.1, OU134497.1, OU134498.1, OU134499.1, OU134500.1, OU134501.1, OU134502.1, OU134503.1, OU134504.1, OU134505.1, OU134506.1, OU134507.1, OU134508.1, OU134509.1, OU134510.1, OU134511.1, OU134512.1, OU134513.1, OU134514.1, OU134515.1, OU134516.1, OU134517.1, OU134518.1, OU134519.1, OU134520.1, OU134521.1, OU134522.1, OU134523.1, OU134524.1, OU134525.1, OU134526.1, OU134527.1, OU134528.1, OU134529.1, OU134530.1, OU134531.1, OU134532.1, OU134533.1, OU134534.1, OU134535.1, OU134536.1, OU134537.1, OU134538.1, OU134540.1, OU134541.1, OU134542.1, OU134543.1, OU134544.1, OU134545.1, OU134546.1, OU134547.1, OU134548.1, OU134549.1, OU134550.1, OU134551.1, OU134552.1, OU134553.1, OU134554.1, OU134555.1, OU134556.1, OU134557.1, OU134558.1, OU134559.1, OU134560.1, OU134561.1, OU134562.1, OU134563.1, OU134564.1, OU134565.1, OU134566.1, OU134567.1, OU134568.1, OU134569.1, OU134570.1, OU134571.1, OU134572.1, OU134573.1, OU134574.1, OU134575.1, OU134576.1, OU134577.1, OU134578.1, OU134579.1, OU134580.1, OU134581.1, OU134582.1, OU134583.1, OU134584.1, OU134585.1, OU134586.1, OU134587.1, OU134588.1, OU134589.1, OU134590.1, OU134592.1, OU134593.1, OU134594.1, OU134595.1, OU134596.1, OU134597.1, OU134598.1, OU134599.1, OU134600.1, OU134601.1, OU134602.1, OU134603.1, OU134604.1, OU134605.1, OU134606.1, OU134607.1, OU134608.1, OU134609.1, OU134610.1, OU134611.1, OU134612.1, OU134613.1, OU134614.1, OU134615.1, OU134616.1, OU134617.1, OU134618.1, OU134619.1, OU134620.1, OU134621.1, OU134622.1, OU134623.1, OU134624.1, OU134625.1, OU134626.1, OU134627.1, OU134628.1, OU134629.1, OU134630.1, OU134631.1, OU134632.1, OU134633.1, OU134634.1, OU134635.1, OU134636.1, OU134637.1, OU134638.1, OU134639.1, OU134640.1, OU134641.1, OU134642.1, OU134643.1, OU134644.1, OU134645.1, OU134646.1, OU134647.1, OU134648.1, OU134649.1, OU134650.1, OU134651.1, OU134652.1, OU134653.1, OU134654.1, OU134655.1, OU134656.1, OU134657.1, OU134658.1, OU134659.1, OU134660.1, OU134661.1, OU134662.1, OU134663.1, OU134664.1, OU134665.1, OU134666.1, OU134667.1, OU134668.1, OU134669.1, OU134670.1, OU134671.1, OU134672.1, OU134673.1, OU134674.1, OU134675.1, OU134676.1, OU134677.1, OU134678.1, OU134679.1, OU134680.1, OU134681.1, OU134682.1, OU134683.1, OU134684.1, OU134685.1, OU134686.1, OU134687.1, OU134688.1, OU134689.1, OU134690.1, OU134691.1, OU134692.1, OU134693.1, OU134694.1, OU134695.1, OU134696.1, OU134697.1, OU134698.1, OU134699.1, OU134700.1, OU134701.1, OU134702.1, OU134703.1, OU134704.1, OU134705.1, OU134706.1, OU134707.1, OU134708.1, OU134709.1, OU134710.1, OU134711.1, OU134712.1, OU134713.1, OU134714.1, OU134715.1, OU134716.1, OU134717.1, OU134718.1, OU134719.1, OU134720.1, OU134721.1, OU134722.1, OU134723.1, OU134724.1, OU134725.1, OU134726.1, OU134727.1, OU134728.1, OU134729.1, OU134730.1, OU134731.1, OU134732.1, OU134733.1, OU134734.1, OU134735.1, OU134736.1, OU134737.1, OU134738.1, OU134739.1, OU134740.1, OU134741.1, OU134742.1, OU134743.1, OU134744.1, OU134745.1, OU134746.1, OU134747.1, OU134748.1, OU134749.1, OU134750.1, OU134751.1, OU134752.1, OU134753.1, OU134754.1, OU134755.1, OU134756.1, OU134757.1, OU134758.1, OU134759.1, OU134760.1, OU134761.1, OU134762.1, OU134763.1, OU134764.1, OU134765.1, OU134766.1, OU134767.1, OU134768.1, OU134769.1, OU134770.1, OU134771.1, OU134772.1, OU134773.1, OU134774.1, OU134775.1, OU134776.1, OU134777.1, OU134778.1, OU134779.1, OU134780.1, OU134781.1, OU134782.1, OU134783.1, OU134784.1, OU134785.1, OU134786.1, OU134787.1, OU134788.1, OU134789.1, OU134790.1, OU134791.1, OU134792.1, OU134793.1, OU134794.1, OU134795.1, OU134796.1, OU134797.1, OU134798.1, OU134799.1, OU134800.1, OU134801.1, OU134802.1, OU134803.1, OU134804.1, OU134805.1, OU134806.1, OU134807.1, OU134808.1, OU134809.1, OU134810.1, OU134811.1, OU134812.1, OU134813.1, OU134814.1, OU134815.1, OU134816.1, OU134817.1, OU134818.1, OU134819.1, OU134820.1, OU134821.1, OU134822.1, OU134823.1, OU134824.1, OU134825.1, OU134826.1, OU134827.1, OU134828.1, OU134829.1, OU134830.1, OU134831.1, OU134832.1, OU134833.1, OU134834.1, OU134835.1, OU134836.1, OU134837.1, OU134838.1, OU134839.1, OU134840.1, OU134841.1, OU134842.1, OU134843.1, OU134844.1, OU134845.1, OU134846.1, OU134847.1, OU134848.1, OU134849.1, OU134850.1, OU134851.1, OU134852.1, OU134853.1, OU134854.1, OU134855.1, OU134856.1, OU134857.1, OU134858.1, OU134859.1, OU134860.1, OU134861.1, OU134862.1, OU134863.1, OU134864.1, OU134865.1, OU134866.1, OU134867.1, OU134868.1, OU134869.1, OU134870.1, OU134871.1, OU134872.1, OU134873.1, OU134874.1, OU134875.1, OU134876.1, OU134877.1, OU134878.1, OU134879.1, OU134880.1, OU134881.1, OU134882.1, OU134883.1, OU134884.1, OU134885.1, OU134886.1, OU134887.1, OU134888.1, OU134889.1, OU134890.1, OU134891.1, OU134892.1, OU134893.1, OU134894.1, OU134895.1, OU134896.1, OU134897.1, OU134898.1, OU134899.1, OU134900.1, OU134901.1, OU134902.1, OU134903.1, OU134904.1, OU134905.1, OU134906.1, OU134907.1, OU134908.1, OU134909.1, OU134910.1, OU134911.1, OU134912.1, OU134913.1, OU134914.1, OU134915.1, OU134916.1, OU134917.1, OU134918.1, OU134919.1, OU134920.1, OU134921.1, OU134922.1, OU134923.1, OU134924.1, OU134925.1, OU134926.1, OU134927.1, OU134928.1, OU134929.1, OU134930.1, OU134931.1, OU134932.1, OU134933.1, OU134934.1, OU134935.1, OU134936.1, OU134937.1, OU134938.1, OU134939.1, OU134940.1, OU134941.1, OU134942.1, OU134943.1, OU134944.1, OU134945.1, OU134946.1, OU134947.1, OU134948.1, OU134949.1, OU134950.1, OU134951.1, OU134952.1, OU134953.1, OU134954.1, OU134955.1, OU134956.1, OU134957.1, OU134958.1, OU134959.1, OU134960.1, OU134961.1, OU134962.1, OU134963.1, OU134964.1, OU134965.1, OU134966.1, OU134967.1, OU134968.1, OU134969.1, OU134970.1, OU134971.1, OU134972.1, OU134973.1, OU134974.1, OU134975.1, OU134976.1, OU134977.1, OU134978.1, OU134979.1, OU134980.1, OU134981.1, OU134982.1, OU134983.1, OU134984.1, OU134985.1, OU134986.1, OU134987.1, OU134988.1, OU134989.1, OU134990.1, OU134991.1, OU134992.1, OU134993.1, OU134994.1, OU134995.1, OU134996.1, OU134997.1, OU134998.1, OU134999.1, OU135000.1, OU135001.1, OU135002.1, OU135003.1, OU135004.1, OU135005.1, OU135006.1, OU135007.1, OU135008.1, OU135009.1, OU135010.1, OU135011.1, OU135012.1, OU135013.1, OU135014.1, OU135015.1, OU135016.1, OU135017.1, OU135018.1, OU135019.1, OU135020.1, OU135021.1, OU135022.1, OU135023.1, OU135024.1, OU135025.1, OU135026.1, OU135027.1, OU135028.1, OU135029.1, OU135030.1, OU135031.1, OU135032.1, OU135033.1, OU135034.1, OU135035.1, OU135036.1, OU135037.1, OU135038.1, OU135039.1, OU135040.1, OU135041.1, OU135042.1, OU135043.1, OU135044.1, OU135045.1, OU135046.1, OU135047.1, OU135048.1, OU135049.1, OU135050.1, OU135051.1, OU135052.1, OU135053.1, OU135054.1, OU135055.1, OU135056.1, OU135057.1, OU135058.1, OU135059.1, OU135060.1, OU135061.1, OU135062.1, OU135063.1, OU135064.1, OU135065.1, OU135066.1, OU135067.1, OU135068.1, OU135069.1, OU135070.1, OU135071.1, OU135072.1, OU135073.1, OU135074.1, OU135075.1, OU135076.1, OU135077.1, OU135078.1, OU135079.1, OU135080.1, OU135081.1, OU135082.1, OU135083.1, OU135084.1, OU135085.1, OU135086.1, OU135087.1, OU135088.1, OU135089.1, OU135090.1, OU135091.1, OU135092.1, OU135093.1, OU135094.1, OU135095.1, OU135096.1, OU135097.1, OU135098.1, OU135099.1, OU135100.1, OU135101.1, OU135102.1, OU135103.1, OU135104.1, OU135105.1, OU135106.1, OU135107.1, OU135108.1, OU135109.1, OU135110.1, OU135111.1, OU135112.1, OU135113.1, OU135114.1, OU135115.1, OU135116.1, OU135117.1, OU135118.1, OU135119.1, OU135120.1, OU135121.1, OU135122.1, OU135123.1, OU135124.1, OU135125.1, OU135126.1, OU135127.1, OU135128.1, OU135129.1, OU135130.1, OU135131.1, OU135132.1, OU135133.1, OU135134.1, OU135135.1, OU135136.1, OU135137.1, OU135138.1, OU135139.1, OU135140.1, OU135141.1, OU135142.1, OU135143.1, OU135144.1, OU135145.1, OU135146.1, OU135147.1, OU135148.1, OU135149.1, OU135150.1, OU135151.1, OU135152.1, OU135153.1, OU135154.1, OU135155.1, OU135156.1, OU135157.1, OU135158.1, OU135159.1, OU135160.1, OU135161.1, OU135162.1, OU135163.1, OU135164.1, OU135165.1, OU135166.1, OU135167.1, OU135168.1, OU135169.1, OU135170.1, OU135171.1, OU135172.1, OU135173.1, OU135174.1, OU135175.1, OU135176.1, OU135177.1, OU135178.1, OU135179.1, OU135180.1, OU135181.1, OU135182.1, OU135183.1, OU135184.1, OU135185.1, OU135186.1, OU135187.1, OU135188.1, OU135189.1, OU135190.1, OU135191.1, OU135192.1, OU135193.1, OU135194.1, OU135195.1, OU135196.1, OU135197.1, OU135198.1, OU135199.1, OU135200.1, OU135201.1, OU135202.1, OU135203.1, OU135204.1, OU135205.1, OU135206.1, OU135207.1, OU135208.1, OU135209.1, OU135210.1, OU135211.1, OU135212.1, OU135213.1, OU135214.1, OU135215.1, OU135216.1, OU135217.1, OU135218.1, OU135219.1, OU135220.1, OU135221.1, OU135222.1, OU135223.1, OU135224.1, OU135225.1, OU135226.1, OU135227.1, OU135228.1, OU135229.1, OU135230.1, OU135231.1, OU135232.1, OU135233.1, OU135234.1, OU135235.1, OU135236.1, OU135237.1, OU135238.1, OU135239.1, OU135240.1, OU135241.1, OU135242.1, OU135243.1, OU135244.1, OU135245.1, OU135246.1, OU135247.1, OU135248.1, OU135249.1, OU135250.1, OU135251.1, OU135252.1, OU135253.1, OU135254.1, OU135255.1, OU135256.1, OU135257.1, OU135258.1, OU135259.1, OU135260.1, OU135261.1, OU135262.1, OU135263.1, OU135264.1, OU135265.1, OU135266.1, OU135267.1, OU135268.1, OU135269.1, OU135270.1, OU135271.1, OU135272.1, OU135273.1, OU135274.1, OU135275.1, OU135276.1, OU135277.1, OU135278.1, OU135279.1, OU135280.1, OU135281.1, OU135282.1, OU135283.1, OU135284.1, OU135285.1, OU135286.1, OU135287.1, OU135288.1, OU135289.1, OU135290.1, OU135291.1, OU135292.1, OU135293.1, OU135294.1, OU135295.1, OU135296.1, OU135297.1, OU135298.1, OU135299.1, OU135300.1, OU135301.1, OU135302.1, OU135303.1, OU135304.1, OU135305.1, OU135306.1, OU135307.1, OU135308.1, OU135309.1, OU135310.1, OU135311.1, OU135312.1, OU135313.1, OU135314.1, OU135315.1, OU135316.1, OU135317.1, OU135318.1, OU135319.1, OU135320.1, OU135321.1, OU135322.1, OU135323.1, OU135324.1, OU135325.1, OU135326.1, OU135327.1, OU135328.1, OU135329.1, OU135330.1, OU135331.1, OU135332.1, OU135333.1, OU135334.1, OU135335.1, OU135336.1, OU135337.1, OU135338.1, OU135339.1, OU135340.1, OU135341.1, OU135342.1, OU135343.1, OU135344.1, OU135345.1, OU135346.1, OU135347.1, OU135348.1, OU135349.1, OU135350.1, OU135351.1, OU135352.1, OU135353.1, OU135354.1, OU135355.1, OU135356.1, OU135357.1, OU135358.1, OU135359.1, OU135360.1, OU135361.1, OU135362.1, OU135363.1, OU135364.1, OU135365.1, OU135366.1, OU135367.1, OU135368.1, OU135369.1, OU135370.1, OU135371.1, OU135372.1, OU135373.1, OU135374.1, OU135375.1, OU135376.1, OU135377.1, OU135378.1, OU135379.1, OU135380.1, OU135381.1, OU135382.1, OU135383.1, OU135384.1, OU135385.1, OU135386.1, OU135387.1, OU135388.1, OU135390.1, OU135391.1, OU135392.1, OU135393.1, OU135394.1, OU135395.1, OU135396.1, OU135397.1, OU135398.1, OU135399.1, OU135400.1, OU135401.1, OU135402.1, OU135403.1, OU135404.1, OU135405.1, OU135406.1, OU135407.1, OU135408.1, OU135409.1, OU135410.1, OU135411.1, OU135412.1, OU135413.1, OU135414.1, OU135415.1, OU135416.1, OU135417.1, OU135418.1, OU135419.1, OU135420.1, OU135421.1, OU135422.1, OU135423.1, OU135424.1, OU135425.1, OU135426.1, OU135427.1, OU135428.1, OU135429.1, OU135430.1, OU135431.1, OU135432.1, OU135433.1, OU135434.1, OU135435.1, OU135436.1, OU135437.1, OU135438.1, OU135439.1, OU135440.1, OU135441.1, OU135442.1, OU135443.1, OU135444.1, OU135445.1, OU135446.1, OU135447.1, OU135448.1, OU135449.1, OU135450.1, OU135451.1, OU135452.1, OU135453.1, OU135454.1, OU135455.1, OU135456.1, OU135457.1, OU135458.1, OU135459.1, OU135460.1, OU135461.1, OU135462.1, OU135463.1, OU135464.1, OU135465.1, OU135466.1, OU135467.1, OU135468.1, OU135469.1, OU135470.1, OU135471.1, OU135472.1, OU135473.1, OU135474.1, OU135475.1, OU135476.1, OU135477.1, OU135478.1, OU135479.1, OU135480.1, OU135481.1, OU135482.1, OU135483.1, OU135484.1, OU135485.1, OU135486.1, OU135487.1, OU135488.1, OU135489.1, OU135490.1, OU135491.1, OU135492.1, OU135493.1, OU135494.1, OU135495.1, OU135496.1, OU135497.1, OU135498.1, OU135499.1, OU135500.1, OU135501.1, OU135502.1, OU135503.1, OU135504.1, OU135505.1, OU135506.1, OU135507.1, OU135508.1, OU135509.1, OU135510.1, OU135511.1, OU135512.1, OU135513.1, OU135514.1, OU135515.1, OU135516.1, OU135517.1, OU135518.1, OU135519.1, OU135520.1, OU135521.1, OU135522.1, OU135523.1, OU135524.1, OU135525.1, OU135526.1, OU135527.1, OU135528.1, OU135529.1, OU135530.1, OU135531.1, OU135532.1, OU135533.1, OU135534.1, OU135535.1, OU135536.1, OU135537.1, OU135538.1, OU135539.1, OU135540.1, OU135541.1, OU135542.1, OU135543.1, OU135544.1, OU135545.1, OU135546.1, OU135547.1, OU135548.1, OU135549.1, OU135550.1, OU135551.1, OU135552.1, OU135553.1, OU135554.1, OU135555.1, OU135556.1, OU135557.1, OU135558.1, OU135559.1, OU135560.1, OU135561.1, OU135562.1, OU135563.1, OU135564.1, OU135565.1, OU135566.1, OU135567.1, OU135568.1, OU135570.1, OU135571.1, OU135572.1, OU135573.1, OU135574.1, OU135575.1, OU135576.1, OU135577.1, OU135579.1, OU135580.1, OU135581.1, OU135582.1, OU135583.1, OU135584.1, OU135585.1, OU135586.1, OU135587.1, OU135588.1, OU135589.1, OU135590.1, OU135591.1, OU135592.1, OU135593.1, OU135594.1, OU135595.1, OU135596.1, OU135597.1, OU135598.1, OU135599.1, OU135600.1, OU135601.1, OU135602.1, OU135603.1, OU135604.1, OU135605.1, OU135606.1, OU135607.1, OU135608.1, OU135609.1, OU135610.1, OU135611.1, OU135612.1, OU135613.1, OU135614.1, OU135615.1, OU135616.1, OU135617.1, OU135618.1, OU135619.1, OU135620.1, OU135621.1, OU135622.1, OU135623.1, OU135624.1, OU135625.1, OU135626.1, OU135627.1, OU135628.1, OU135629.1, OU135630.1, OU135631.1, OU135632.1, OU135633.1, OU135634.1, OU135635.1, OU135636.1, OU135637.1, OU135638.1, OU135639.1, OU135640.1, OU135641.1, OU135642.1, OU135643.1, OU135644.1, OU135645.1, OU135646.1, OU135647.1, OU135648.1, OU135649.1, OU135650.1, OU135651.1, OU135652.1, OU135653.1, OU135654.1, OU135656.1, OU135657.1, OU135658.1, OU135659.1, OU135660.1, OU135661.1, OU135662.1, OU135663.1, OU135664.1, OU135665.1, OU135666.1, OU135667.1, OU135668.1, OU135669.1, OU135670.1, OU135671.1, OU135672.1, OU135673.1, OU135674.1, OU135675.1, OU135676.1, OU135677.1, OU135678.1, OU135679.1, OU135680.1, OU135681.1, OU135682.1, OU135683.1, OU135684.1, OU135685.1, OU135686.1, OU135687.1, OU135688.1, OU135689.1, OU135690.1, OU135691.1, OU135692.1, OU135693.1, OU135694.1, OU135695.1, OU135696.1, OU135697.1, OU135698.1, OU135699.1, OU135700.1, OU135701.1, OU135702.1, OU135704.1, OU135705.1, OU135706.1, OU135707.1, OU135708.1, OU135709.1, OU135710.1, OU135711.1, OU135712.1, OU135713.1, OU135714.1, OU135715.1, OU135716.1, OU135717.1, OU135718.1, OU135719.1, OU135720.1, OU135721.1, OU135722.1, OU135723.1, OU135724.1, OU135725.1, OU135726.1, OU135727.1, OU135728.1, OU135729.1, OU135730.1, OU135731.1, OU135732.1, OU135733.1, OU135734.1, OU135735.1, OU135736.1, OU135737.1, OU135738.1, OU135739.1, OU135740.1, OU135741.1, OU135742.1, OU135743.1, OU135744.1, OU135745.1, OU135746.1, OU135747.1, OU135748.1, OU135749.1, OU135750.1, OU135751.1, OU135752.1, OU135753.1, OU135754.1, OU135755.1, OU135756.1, OU135757.1, OU135758.1, OU135759.1, OU135761.1, OU135762.1, OU135763.1, OU135764.1, OU135765.1, OU135766.1, OU135767.1, OU135768.1, OU135769.1, OU135770.1, OU135771.1, OU135772.1, OU135773.1, OU135774.1, OU135775.1, OU135776.1, OU135777.1, OU135778.1, OU135779.1, OU135780.1, OU135781.1, OU135782.1, OU135783.1, OU135784.1, OU135785.1, OU135786.1, OU135787.1, OU135788.1, OU135789.1, OU135790.1, OU135791.1, OU135792.1, OU135793.1, OU135794.1, OU135795.1, OU135796.1, OU135797.1, OU135798.1, OU135799.1, OU135800.1, OU135801.1, OU135802.1, OU135803.1, OU135804.1, OU135805.1, OU135806.1, OU135807.1, OU135808.1, OU135809.1, OU135810.1, OU135811.1, OU135812.1, OU135813.1, OU135814.1, OU135815.1, OU135816.1, OU135817.1, OU135818.1, OU135819.1, OU135820.1, OU135821.1, OU135822.1, OU135823.1, OU135824.1, OU135825.1, OU135826.1, OU135827.1, OU135829.1, OU135830.1, OU135831.1, OU135832.1, OU135833.1, OU135834.1, OU135835.1, OU135836.1, OU135837.1, OU135838.1, OU135839.1, OU135840.1, OU135841.1, OU135842.1, OU135843.1, OU135844.1, OU135845.1, OU135846.1, OU135847.1, OU135848.1, OU135849.1, OU135850.1, OU135851.1, OU135852.1, OU135853.1, OU135854.1, OU135855.1, OU135856.1, OU135857.1, OU135858.1, OU135859.1, OU135860.1, OU135861.1, OU135862.1, OU135863.1, OU135864.1, OU135865.1, OU135866.1, OU135867.1, OU135868.1, OU135869.1, OU135870.1, OU135871.1, OU135872.1, OU135873.1, OU135874.1, OU135875.1, OU135876.1, OU135878.1, OU135879.1, OU135880.1, OU135881.1, OU135882.1, OU135883.1, OU135884.1, OU135885.1, OU135886.1, OU135887.1, OU135888.1, OU135889.1, OU135890.1, OU135891.1, OU135892.1, OU135893.1, OU135894.1, OU135895.1, OU135896.1, OU135897.1, OU135898.1, OU135899.1, OU135900.1, OU135901.1, OU135902.1, OU135903.1, OU135904.1, OU135905.1, OU135906.1, OU135907.1, OU135908.1, OU135909.1, OU135910.1, OU135911.1, OU135912.1, OU135913.1, OU135914.1, OU135915.1, OU135916.1, OU135917.1, OU135918.1, OU135919.1, OU135920.1, OU135921.1, OU135922.1, OU135923.1, OU135924.1, OU135925.1, OU135926.1, OU135927.1, OU135928.1, OU135929.1, OU135930.1, OU135931.1, OU135932.1, OU135933.1, OU135934.1, OU135935.1, OU135936.1, OU135937.1, OU135938.1, OU135939.1, OU135940.1, OU135941.1, OU135942.1, OU135943.1, OU135944.1, OU135945.1, OU135946.1, OU135948.1, OU135949.1, OU135950.1, OU135951.1, OU135952.1, OU135953.1, OU135954.1, OU135955.1, OU135956.1, OU135957.1, OU135958.1, OU135959.1, OU135960.1, OU135961.1, OU135962.1, OU135963.1, OU135964.1, OU135965.1, OU135966.1, OU135967.1, OU135968.1, OU135969.1, OU135970.1, OU135971.1, OU135972.1, OU135973.1, OU135974.1, OU135975.1, OU135976.1, OU135977.1, OU135978.1, OU135979.1, OU135980.1, OU135981.1, OU135982.1, OU135983.1, OU135984.1, OU135985.1, OU135986.1, OU135987.1, OU135988.1, OU135989.1, OU135990.1, OU135991.1, OU135992.1, OU135993.1, OU135994.1, OU135995.1, OU135996.1, OU135997.1, OU135998.1, OU135999.1, OU136000.1, OU136001.1, OU136002.1, OU136003.1, OU136004.1, OU136005.1, OU136006.1, OU136007.1, OU136008.1, OU136009.1, OU136010.1, OU136011.1, OU136012.1, OU136013.1, OU136014.1, OU136016.1, OU136017.1, OU136018.1, OU136019.1, OU136020.1, OU136021.1, OU136022.1, OU136024.1, OU136025.1, OU136026.1, OU136027.1, OU136028.1, OU136029.1, OU136030.1, OU136031.1, OU136032.1, OU136033.1, OU136034.1, OU136035.1, OU136036.1, OU136037.1, OU136038.1, OU136039.1, OU136040.1, OU136041.1, OU136042.1, OU136043.1, OU136044.1, OU136045.1, OU136046.1, OU136047.1, OU136048.1, OU136049.1, OU136050.1, OU136051.1, OU136052.1, OU136053.1, OU136054.1, OU136055.1, OU136056.1, OU136057.1, OU136058.1, OU136059.1, OU136060.1, OU136061.1, OU136062.1, OU136063.1, OU136064.1, OU136065.1, OU136066.1, OU136067.1, OU136069.1, OU136070.1, OU136071.1, OU136072.1, OU136073.1, OU136074.1, OU136075.1, OU136076.1, OU136077.1, OU136078.1, OU136079.1, OU136080.1, OU136081.1, OU136082.1, OU136083.1, OU136084.1, OU136085.1, OU136086.1, OU136087.1, OU136088.1, OU136089.1, OU136090.1, OU136091.1, OU136092.1, OU136093.1, OU136094.1, OU136095.1, OU136096.1, OU136097.1, OU136098.1, OU136099.1, OU136100.1, OU136101.1, OU136102.1, OU136103.1, OU136104.1, OU136105.1, OU136106.1, OU136107.1, OU136108.1, OU136109.1, OU136110.1, OU136111.1, OU136112.1, OU136113.1, OU136114.1, OU136115.1, OU136116.1, OU136117.1, OU136118.1, OU136119.1, OU136120.1, OU136121.1, OU136122.1, OU136123.1, OU136124.1, OU136125.1, OU136126.1, OU136127.1, OU136128.1, OU136129.1, OU136130.1, OU136131.1, OU136132.1, OU136133.1, OU136134.1, OU136135.1, OU136136.1, OU136137.1, OU136138.1, OU136140.1, OU136141.1, OU136142.1, OU136143.1, OU136144.1, OU136145.1, OU136146.1, OU136147.1, OU136148.1, OU136149.1, OU136150.1, OU136151.1, OU136152.1, OU136153.1, OU136154.1, OU136155.1, OU136156.1, OU136157.1, OU136158.1, OU136159.1, OU136160.1, OU136161.1, OU136162.1, OU136163.1, OU136164.1, OU136165.1, OU136166.1, OU136167.1, OU136168.1, OU136169.1, OU136170.1, OU136171.1, OU136172.1, OU136173.1, OU136174.1, OU136175.1, OU136176.1, OU136177.1, OU136178.1, OU136179.1, OU136180.1, OU136181.1, OU136182.1, OU136184.1, OU136185.1, OU136186.1, OU136187.1, OU136188.1, OU136189.1, OU136190.1, OU136191.1, OU136192.1, OU136193.1, OU136194.1, OU136195.1, OU136196.1, OU136197.1, OU136198.1, OU136199.1, OU136200.1, OU136201.1, OU136202.1, OU136203.1, OU136204.1, OU136205.1, OU136206.1, OU136207.1, OU136208.1, OU136209.1, OU136210.1, OU136211.1, OU136212.1, OU136213.1, OU136214.1, OU136215.1, OU136216.1, OU136217.1, OU136218.1, OU136219.1, OU136220.1, OU136221.1, OU136222.1, OU136223.1, OU136224.1, OU136225.1, OU136226.1, OU136227.1, OU136228.1, OU136229.1, OU136230.1, OU136231.1, OU136232.1, OU136233.1, OU136234.1, OU136235.1, OU136236.1, OU136237.1, OU136238.1, OU136239.1, OU136240.1, OU136241.1, OU136242.1, OU136243.1, OU136244.1, OU136245.1, OU136246.1, OU136247.1, OU136248.1, OU136249.1, OU136250.1, OU136251.1, OU136253.1, OU136254.1, OU136255.1, OU136256.1, OU136257.1, OU136258.1, OU136259.1, OU136260.1, OU136261.1, OU136262.1, OU136263.1, OU136264.1, OU136265.1, OU136266.1, OU136267.1, OU136268.1, OU136269.1, OU136270.1, OU136271.1, OU136272.1, OU136273.1, OU136274.1, OU136275.1, OU136276.1, OU136277.1, OU136278.1, OU136279.1, OU136280.1, OU136281.1, OU136282.1, OU136283.1, OU136284.1, OU136285.1, OU136286.1, OU136287.1, OU136288.1, OU136290.1, OU136291.1, OU136292.1, OU136293.1, OU136294.1, OU136295.1, OU136296.1, OU136297.1, OU136298.1, OU136299.1, OU136300.1, OU136301.1, OU136302.1, OU136303.1, OU136304.1, OU136305.1, OU136306.1, OU136307.1, OU136308.1, OU136309.1, OU136310.1, OU136311.1, OU136312.1, OU136313.1, OU136314.1, OU136315.1, OU136316.1, OU136317.1, OU136318.1, OU136319.1, OU136320.1, OU136321.1, OU136322.1, OU136323.1, OU136324.1, OU136325.1, OU136326.1, OU136327.1, OU136328.1, OU136329.1, OU136330.1, OU136331.1, OU136332.1, OU136333.1, OU136334.1, OU136335.1, OU136336.1, OU136337.1, OU136338.1, OU136339.1, OU136340.1, OU136341.1, OU136342.1, OU136343.1, OU136344.1, OU136345.1, OU136346.1, OU136347.1, OU136348.1, OU136349.1, OU136350.1, OU136351.1, OU136352.1, OU136353.1, OU136354.1, OU136355.1, OU136356.1, OU136357.1, OU136358.1, OU136359.1, OU136360.1, OU136361.1, OU136362.1, OU136363.1, OU136364.1, OU136365.1, OU136366.1, OU136367.1, OU136368.1, OU136369.1, OU136370.1, OU136371.1, OU136372.1, OU136373.1, OU136374.1, OU136375.1, OU136376.1, OU136377.1, OU136378.1, OU136379.1, OU136380.1, OU136381.1, OU136382.1, OU136383.1, OU136384.1, OU136385.1, OU136386.1, OU136387.1, OU136388.1, OU136389.1, OU136390.1, OU136391.1, OU136392.1, OU136393.1, OU136394.1, OU136395.1, OU136396.1, OU136397.1, OU136398.1, OU136399.1, OU136400.1, OU136401.1, OU136402.1, OU136403.1, OU136404.1, OU136405.1, OU136406.1, OU136407.1, OU136408.1, OU136409.1, OU136410.1, OU136411.1, OU136412.1, OU136413.1, OU136414.1, OU136415.1, OU136416.1, OU136417.1, OU136418.1, OU136419.1, OU136420.1, OU136421.1, OU136422.1, OU136423.1, OU136424.1, OU136425.1, OU136426.1, OU136427.1, OU136428.1, OU136429.1, OU136430.1, OU136431.1, OU136432.1, OU136433.1, OU136434.1, OU136435.1, OU136436.1, OU136437.1, OU136438.1, OU136439.1, OU136440.1, OU136441.1, OU136442.1, OU136443.1, OU136444.1, OU136445.1, OU136446.1, OU136447.1, OU136448.1, OU136449.1, OU136450.1, OU136451.1, OU136452.1, OU136453.1, OU136454.1, OU136455.1, OU136456.1, OU136457.1, OU136458.1, OU136459.1, OU136460.1, OU136461.1, OU136462.1, OU136463.1, OU136464.1, OU136465.1, OU136466.1, OU136467.1, OU136468.1, OU136470.1, OU136471.1, OU136472.1, OU136473.1, OU136474.1, OU136475.1, OU136476.1, OU136477.1, OU136478.1, OU136479.1, OU136480.1, OU136481.1, OU136482.1, OU136483.1, OU136484.1, OU136485.1, OU136486.1, OU136487.1, OU136488.1, OU136489.1, OU136490.1, OU136491.1, OU136492.1, OU136493.1, OU136494.1, OU136495.1, OU136496.1, OU136497.1, OU136498.1, OU136499.1, OU136500.1, OU136501.1, OU136502.1, OU136503.1, OU136504.1, OU136505.1, OU136506.1, OU136507.1, OU136508.1, OU136509.1, OU136510.1, OU136511.1, OU136512.1, OU136513.1, OU136514.1, OU136515.1, OU136516.1, OU136517.1, OU136518.1, OU136519.1, OU136520.1, OU136521.1, OU136522.1, OU136523.1, OU136524.1, OU136525.1, OU136526.1, OU136527.1, OU136528.1, OU136529.1, OU136530.1, OU136531.1, OU136532.1, OU136533.1, OU136534.1, OU136535.1, OU136536.1, OU136537.1, OU136538.1, OU136539.1, OU136540.1, OU136541.1, OU136542.1, OU136543.1, OU136544.1, OU136545.1, OU136546.1, OU136547.1, OU136548.1, OU136549.1, OU136550.1, OU136551.1, OU136552.1, OU136553.1, OU136554.1, OU136555.1, OU136556.1, OU136557.1, OU136558.1, OU136559.1, OU136560.1, OU136561.1, OU136562.1, OU136563.1, OU136564.1, OU136565.1, OU136566.1, OU136567.1, OU136568.1, OU136569.1, OU136570.1, OU136571.1, OU136572.1, OU136573.1, OU136574.1, OU136575.1, OU136576.1, OU136577.1, OU136578.1, OU136579.1, OU136580.1, OU136581.1, OU136582.1, OU136583.1, OU136584.1, OU136585.1, OU136586.1, OU136587.1, OU136588.1, OU136589.1, OU136590.1, OU136591.1, OU136592.1, OU136593.1, OU136594.1, OU136595.1, OU136596.1, OU136597.1, OU136598.1, OU136599.1, OU136600.1, OU136601.1, OU136602.1, OU136603.1, OU136604.1, OU136605.1, OU136606.1, OU136607.1, OU136608.1, OU136609.1, OU136610.1, OU136611.1, OU136612.1, OU136613.1, OU136614.1, OU136615.1, OU136616.1, OU136617.1, OU136618.1, OU136619.1, OU136620.1, OU136621.1, OU136622.1, OU136623.1, OU136624.1, OU136625.1, OU136626.1, OU136627.1, OU136628.1, OU136629.1, OU136630.1, OU136631.1, OU136632.1, OU136633.1, OU136634.1, OU136635.1, OU136636.1, OU136637.1, OU136638.1, OU136639.1, OU136640.1, OU136641.1, OU136642.1, OU136643.1, OU136644.1, OU136645.1, OU136646.1, OU136647.1, OU136648.1, OU136649.1, OU136650.1, OU136651.1, OU136652.1, OU136653.1, OU136654.1, OU136655.1, OU136656.1, OU136657.1, OU136658.1, OU136659.1, OU136660.1, OU136661.1, OU136662.1, OU136663.1, OU136664.1, OU136665.1, OU136666.1, OU136667.1, OU136668.1, OU136669.1, OU136671.1, OU136672.1, OU136673.1, OU136674.1, OU136675.1, OU136676.1, OU136677.1, OU136678.1, OU136679.1, OU136680.1, OU136681.1, OU136682.1, OU136683.1, OU136684.1, OU136685.1, OU136686.1, OU136687.1, OU136688.1, OU136689.1, OU136690.1, OU136691.1, OU136692.1, OU136693.1, OU136694.1, OU136695.1, OU136696.1, OU136697.1, OU136698.1, OU136699.1, OU136700.1, OU136701.1, OU136702.1, OU136703.1, OU136704.1, OU136705.1, OU136706.1, OU136707.1, OU136708.1, OU136709.1, OU136710.1, OU136711.1, OU136712.1, OU136713.1, OU136714.1, OU136715.1, OU136716.1, OU136717.1, OU136718.1, OU136719.1, OU136720.1, OU136722.1, OU136723.1, OU136724.1, OU136725.1, OU136726.1, OU136727.1, OU136728.1, OU136729.1, OU136730.1, OU136731.1, OU136732.1, OU136733.1, OU136734.1, OU136735.1, OU136736.1, OU136737.1, OU136738.1, OU136739.1, OU136740.1, OU136741.1, OU136742.1, OU136743.1, OU136744.1, OU136745.1, OU136746.1, OU136747.1, OU136748.1, OU136749.1, OU136750.1, OU136751.1, OU136752.1, OU136753.1, OU136754.1, OU136755.1, OU136756.1, OU136757.1, OU136758.1, OU136759.1, OU136760.1, OU136762.1, OU136763.1, OU136764.1, OU136765.1, OU136766.1, OU136767.1, OU136768.1, OU136769.1, OU136770.1, OU136771.1, OU136772.1, OU136773.1, OU136774.1, OU136775.1, OU136776.1, OU136777.1, OU136778.1, OU136779.1, OU136780.1, OU136781.1, OU136782.1, OU136783.1, OU136784.1, OU136785.1, OU136786.1, OU136787.1, OU136788.1, OU136789.1, OU136790.1, OU136791.1, OU136792.1, OU136793.1, OU136794.1, OU136795.1, OU136796.1, OU136797.1, OU136798.1, OU136799.1, OU136800.1, OU136801.1, OU136802.1, OU136803.1, OU136804.1, OU136805.1, OU136806.1, OU136807.1, OU136808.1, OU136809.1, OU136810.1, OU136811.1, OU136812.1, OU136813.1, OU136814.1, OU136815.1, OU136816.1, OU136817.1, OU136818.1, OU136819.1, OU136820.1, OU136822.1, OU136823.1, OU136824.1, OU136825.1, OU136826.1, OU136827.1, OU136828.1, OU136829.1, OU136830.1, OU136831.1, OU136832.1, OU136833.1, OU136834.1, OU136835.1, OU136836.1, OU136837.1, OU136838.1, OU136839.1, OU136840.1, OU136841.1, OU136842.1, OU136843.1, OU136844.1, OU136845.1, OU136846.1, OU136847.1, OU136848.1, OU136849.1, OU136850.1, OU136851.1, OU136852.1, OU136853.1, OU136854.1, OU136855.1, OU136856.1, OU136857.1, OU136858.1, OU136859.1, OU136860.1, OU136861.1, OU136862.1, OU136863.1, OU136864.1, OU136865.1, OU136866.1, OU136867.1, OU136868.1, OU136869.1, OU136870.1, OU136871.1, OU136872.1, OU136873.1, OU136874.1, OU136875.1, OU136876.1, OU136877.1, OU136878.1, OU136879.1, OU136880.1, OU136881.1, OU136882.1, OU136883.1, OU136884.1, OU136885.1, OU136886.1, OU136887.1, OU136888.1, OU136889.1, OU136890.1, OU136891.1, OU136892.1, OU136893.1, OU136894.1, OU136895.1, OU136896.1, OU136897.1, OU136898.1, OU136899.1, OU136900.1, OU136901.1, OU136902.1, OU136903.1, OU136904.1, OU136905.1, OU136906.1, OU136907.1, OU136908.1, OU136909.1, OU136910.1, OU136911.1, OU136912.1, OU136913.1, OU136915.1, OU136916.1, OU136917.1, OU136918.1, OU136920.1, OU136921.1, OU136922.1, OU136923.1, OU136924.1, OU136925.1, OU136926.1, OU136927.1, OU136928.1, OU136929.1, OU136930.1, OU136931.1, OU136932.1, OU136933.1, OU136934.1, OU136935.1, OU136936.1, OU136937.1, OU136939.1, OU136940.1, OU136941.1, OU136942.1, OU136943.1, OU136944.1, OU136945.1, OU136946.1, OU136947.1, OU136948.1, OU136949.1, OU136950.1, OU136951.1, OU136952.1, OU136953.1, OU136954.1, OU136955.1, OU136956.1, OU136957.1, OU136958.1, OU136959.1, OU136960.1, OU136961.1, OU136962.1, OU136963.1, OU136964.1, OU136965.1, OU136966.1, OU136967.1, OU136968.1, OU136969.1, OU136970.1, OU136971.1, OU136972.1, OU136973.1, OU136974.1, OU136975.1, OU136976.1, OU136977.1, OU136978.1, OU136979.1, OU136980.1, OU136981.1, OU136982.1, OU136983.1, OU136984.1, OU136985.1, OU136986.1, OU136987.1, OU136988.1, OU136989.1, OU136990.1, OU136991.1, OU136992.1, OU136993.1, OU136995.1, OU136996.1, OU136997.1, OU137000.1, OU137001.1, OU137002.1, OU137003.1, OU137004.1, OU137005.1, OU137006.1, OU137007.1, OU137008.1, OU137009.1, OU137010.1, OU137011.1, OU137012.1, OU137013.1, OU137014.1, OU137015.1, OU137016.1, OU137017.1, OU137018.1, OU137019.1, OU137020.1, OU137021.1, OU137022.1, OU137023.1, OU137024.1, OU137025.1, OU137026.1, OU137027.1, OU137028.1, OU137029.1, OU137030.1, OU137032.1, OU137033.1, OU137034.1, OU137035.1, OU137036.1, OU137037.1, OU137038.1, OU137039.1, OU137040.1, OU137041.1, OU137042.1, OU137043.1, OU137044.1, OU137045.1, OU137046.1, OU137047.1, OU137048.1, OU137049.1, OU137050.1, OU137051.1, OU137052.1, OU137053.1, OU137054.1, OU137055.1, OU137056.1, OU137057.1, OU137058.1, OU137059.1, OU137060.1, OU137061.1, OU137062.1, OU137063.1, OU137064.1, OU137065.1, OU137066.1, OU137067.1, OU137068.1, OU137069.1, OU137070.1, OU137071.1, OU137072.1, OU137073.1, OU137074.1, OU137075.1, OU137076.1, OU137077.1, OU137078.1, OU137079.1, OU137080.1, OU137081.1, OU137082.1, OU137083.1, OU137084.1, OU137085.1, OU137086.1, OU137087.1, OU137088.1, OU137089.1, OU137090.1, OU137091.1, OU137092.1, OU137093.1, OU137094.1, OU137095.1, OU137096.1, OU137097.1, OU137098.1, OU137099.1, OU137100.1, OU137101.1, OU137102.1, OU137103.1, OU137104.1, OU137105.1, OU137106.1, OU137107.1, OU137108.1, OU137109.1, OU137110.1, OU137111.1, OU137112.1, OU137113.1, OU137114.1, OU137115.1, OU137116.1, OU137117.1, OU137118.1, OU137119.1, OU137120.1, OU137121.1, OU137122.1, OU137123.1, OU137124.1, OU137125.1, OU137126.1, OU137127.1, OU137128.1, OU137129.1, OU137130.1, OU137131.1, OU137132.1, OU137133.1, OU137134.1, OU137135.1, OU137136.1, OU137137.1, OU137138.1, OU137139.1, OU137140.1, OU137141.1, OU137142.1, OU137143.1, OU137144.1, OU137145.1, OU137146.1, OU137147.1, OU137148.1, OU137149.1, OU137150.1, OU137151.1, OU137152.1, OU137153.1, OU137154.1, OU137155.1, OU137156.1, OU137157.1, OU137158.1, OU137159.1, OU137160.1, OU137161.1, OU137162.1, OU137163.1, OU137164.1, OU137165.1, OU137166.1, OU137167.1, OU137168.1, OU137169.1, OU137170.1, OU137171.1, OU137172.1, OU137173.1, OU137174.1, OU137175.1, OU137176.1, OU137177.1, OU137178.1, OU137179.1, OU137180.1, OU137181.1, OU137182.1, OU137183.1, OU137184.1, OU137185.1, OU137186.1, OU137187.1, OU137188.1, OU137189.1, OU137190.1, OU137191.1, OU137192.1, OU137193.1, OU137194.1, OU137195.1, OU137196.1, OU137197.1, OU137198.1, OU137199.1, OU137200.1, OU137201.1, OU137202.1, OU137203.1, OU137204.1, OU137205.1, OU137206.1, OU137207.1, OU137208.1, OU137209.1, OU137210.1, OU137211.1, OU137212.1, OU137213.1, OU137214.1, OU137215.1, OU137216.1, OU137217.1, OU137218.1, OU137219.1, OU137220.1, OU137221.1, OU137222.1, OU137223.1, OU137224.1, OU137225.1, OU137226.1, OU137227.1, OU137228.1, OU137229.1, OU137230.1, OU137231.1, OU137232.1, OU137233.1, OU137234.1, OU137235.1, OU137236.1, OU137237.1, OU137238.1, OU137239.1, OU137240.1, OU137241.1, OU137242.1, OU137244.1, OU137245.1, OU137246.1, OU137247.1, OU137248.1, OU137249.1, OU137250.1, OU137251.1, OU137252.1, OU137253.1, OU137254.1, OU137255.1, OU137256.1, OU137257.1, OU137258.1, OU137259.1, OU137260.1, OU137261.1, OU137262.1, OU137263.1, OU137264.1, OU137265.1, OU137266.1, OU137267.1, OU137268.1, OU137269.1, OU137270.1, OU137271.1, OU137272.1, OU137273.1, OU137274.1, OU137275.1, OU137276.1, OU137277.1, OU137278.1, OU137279.1, OU137280.1, OU137281.1, OU137282.1, OU137283.1, OU137284.1, OU137285.1, OU137286.1, OU137287.1, OU137288.1, OU137289.1, OU137290.1, OU137291.1, OU137292.1, OU137293.1, OU137294.1, OU137295.1, OU137296.1, OU137297.1, OU137298.1, OU137299.1, OU137300.1, OU137301.1, OU137302.1, OU137303.1, OU137304.1, OU137305.1, OU137306.1, OU137307.1, OU137308.1, OU137309.1, OU137310.1, OU137311.1, OU137312.1, OU137313.1, OU137314.1, OU137315.1, OU137316.1, OU137317.1, OU137318.1, OU137319.1, OU137320.1, OU137321.1, OU137322.1, OU137323.1, OU137324.1, OU137325.1, OU137326.1, OU137327.1, OU137328.1, OU137329.1, OU137330.1, OU137331.1, OU137332.1, OU137333.1, OU137334.1, OU137335.1, OU137336.1, OU137337.1, OU137338.1, OU137339.1, OU137340.1, OU137341.1, OU137342.1, OU137343.1, OU137344.1, OU137345.1, OU137346.1, OU137347.1, OU137348.1, OU137349.1, OU137350.1, OU137351.1, OU137352.1, OU137353.1, OU137354.1, OU137355.1, OU137356.1, OU137357.1, OU137358.1, OU137359.1, OU137360.1, OU137361.1, OU137362.1, OU137363.1, OU137364.1, OU137365.1, OU137366.1, OU137367.1, OU137368.1, OU137369.1, OU137370.1, OU137371.1, OU137372.1, OU137373.1, OU137374.1, OU137375.1, OU137376.1, OU137377.1, OU137378.1, OU137379.1, OU137380.1, OU137381.1, OU137382.1, OU137383.1, OU137384.1, OU137385.1, OU137386.1, OU137387.1, OU137388.1, OU137389.1, OU137390.1, OU137391.1, OU137392.1, OU137393.1, OU137394.1, OU137395.1, OU137396.1, OU137397.1, OU137398.1, OU137399.1, OU137400.1, OU137401.1, OU137402.1, OU137403.1, OU137404.1, OU137405.1, OU137406.1, OU137407.1, OU137408.1, OU137409.1, OU137410.1, OU137411.1, OU137412.1, OU137413.1, OU137414.1, OU137415.1, OU137416.1, OU137417.1, OU137418.1, OU137419.1, OU137420.1, OU137421.1, OU137422.1, OU137423.1, OU137424.1, OU137425.1, OU137426.1, OU137427.1, OU137428.1, OU137429.1, OU137430.1, OU137431.1, OU137432.1, OU137433.1, OU137434.1, OU137435.1, OU137436.1, OU137437.1, OU137438.1, OU137439.1, OU137440.1, OU137441.1, OU137442.1, OU137443.1, OU137444.1, OU137445.1, OU137446.1, OU137447.1, OU137448.1, OU137449.1, OU137450.1, OU137451.1, OU137452.1, OU137453.1, OU137454.1, OU137455.1, OU137456.1, OU137457.1, OU137458.1, OU137459.1, OU137460.1, OU137461.1, OU137462.1, OU137463.1, OU137464.1, OU137465.1, OU137466.1, OU137467.1, OU137468.1, OU137469.1, OU137470.1, OU137471.1, OU137472.1, OU137473.1, OU137474.1, OU137475.1, OU137476.1, OU137477.1, OU137478.1, OU137479.1, OU137480.1, OU137481.1, OU137482.1, OU137483.1, OU137484.1, OU137485.1, OU137486.1, OU137487.1, OU137488.1, OU137489.1, OU137490.1, OU137491.1, OU137492.1, OU137493.1, OU137494.1, OU137495.1, OU137496.1, OU137497.1, OU137498.1, OU137499.1, OU137500.1, OU137501.1, OU137502.1, OU137503.1, OU137504.1, OU137505.1, OU137506.1, OU137507.1, OU137508.1, OU137509.1, OU137510.1, OU137511.1, OU137512.1, OU137513.1, OU137514.1, OU137515.1, OU137516.1, OU137517.1, OU137518.1, OU137519.1, OU137520.1, OU137521.1, OU137522.1, OU137523.1, OU137524.1, OU137525.1, OU137526.1, OU137527.1, OU137528.1, OU137529.1, OU137530.1, OU137531.1, OU137532.1, OU137533.1, OU137534.1, OU137535.1, OU137536.1, OU137537.1, OU137538.1, OU137539.1, OU137540.1, OU137541.1, OU137542.1, OU137543.1, OU137544.1, OU137545.1, OU137546.1, OU137547.1, OU137548.1, OU137549.1, OU137550.1, OU137551.1, OU137552.1, OU137553.1, OU137554.1, OU137555.1, OU137556.1, OU137557.1, OU137558.1, OU137559.1, OU137560.1, OU137561.1, OU137562.1, OU137563.1, OU137564.1, OU137565.1, OU137566.1, OU137567.1, OU137568.1, OU137569.1, OU137570.1, OU137571.1, OU137572.1, OU137573.1, OU137574.1, OU137575.1, OU137576.1, OU137577.1, OU137578.1, OU137579.1, OU137580.1, OU137581.1, OU137582.1, OU137583.1, OU137584.1, OU137585.1, OU137586.1, OU137587.1, OU137588.1, OU137589.1, OU137590.1, OU137591.1, OU137592.1, OU137593.1, OU137594.1, OU137595.1, OU137596.1, OU137597.1, OU137598.1, OU137599.1, OU137600.1, OU137601.1, OU137602.1, OU137603.1, OU137604.1, OU137605.1, OU137606.1, OU137607.1, OU137608.1, OU137609.1, OU137610.1, OU137612.1, OU137613.1, OU137614.1, OU137615.1, OU137616.1, OU137617.1, OU137618.1, OU137619.1, OU137620.1, OU137621.1, OU137622.1, OU137623.1, OU137625.1, OU137626.1, OU137627.1, OU137628.1, OU137629.1, OU137630.1, OU137631.1, OU137632.1, OU137633.1, OU137634.1, OU137635.1, OU137636.1, OU137637.1, OU137638.1, OU137639.1, OU137640.1, OU137641.1, OU137642.1, OU137643.1, OU137644.1, OU137645.1, OU137646.1, OU137647.1, OU137648.1, OU137649.1, OU137650.1, OU137651.1, OU137652.1, OU137653.1, OU137654.1, OU137655.1, OU137656.1, OU137657.1, OU137658.1, OU137659.1, OU137660.1, OU137661.1, OU137662.1, OU137663.1, OU137664.1, OU137665.1, OU137666.1, OU137667.1, OU137668.1, OU137669.1, OU137670.1, OU137671.1, OU137672.1, OU137673.1, OU137674.1, OU137675.1, OU137676.1, OU137677.1, OU137678.1, OU137679.1, OU137680.1, OU137681.1, OU137682.1, OU137683.1, OU137684.1, OU137685.1, OU137686.1, OU137687.1, OU137688.1, OU137689.1, OU137690.1, OU137691.1, OU137692.1, OU137693.1, OU137694.1, OU137695.1, OU137696.1, OU137697.1, OU137698.1, OU137699.1, OU137700.1, OU137701.1, OU137702.1, OU137703.1, OU137704.1, OU137705.1, OU137706.1, OU137707.1, OU137708.1, OU137709.1, OU137710.1, OU137711.1, OU137712.1, OU137713.1, OU137714.1, OU137715.1, OU137716.1, OU137717.1, OU137718.1, OU137719.1, OU137720.1, OU137721.1, OU137722.1, OU137723.1, OU137724.1, OU137725.1, OU137726.1, OU137727.1, OU137728.1, OU137729.1, OU137730.1, OU137731.1, OU137732.1, OU137733.1, OU137734.1, OU137735.1, OU137736.1, OU137737.1, OU137738.1, OU137739.1, OU137740.1, OU137741.1, OU137742.1, OU137743.1, OU137744.1, OU137745.1, OU137746.1, OU137747.1, OU137748.1, OU137749.1, OU137750.1, OU137751.1, OU137752.1, OU137753.1, OU137754.1, OU137755.1, OU137756.1, OU137757.1, OU137758.1, OU137759.1, OU137760.1, OU137761.1, OU137762.1, OU137763.1, OU137764.1, OU137765.1, OU137766.1, OU137767.1, OU137768.1, OU137769.1, OU137770.1, OU137771.1, OU137772.1, OU137773.1, OU137774.1, OU137775.1, OU137776.1, OU137777.1, OU137778.1, OU137779.1, OU137780.1, OU137781.1, OU137782.1, OU137783.1, OU137784.1, OU137785.1, OU137786.1, OU137787.1, OU137788.1, OU137789.1, OU137790.1, OU137791.1, OU137792.1, OU137793.1, OU137794.1, OU137795.1, OU137796.1, OU137797.1, OU137798.1, OU137799.1, OU137800.1, OU137801.1, OU137802.1, OU137803.1, OU137804.1, OU137805.1, OU137806.1, OU137807.1, OU137808.1, OU137809.1, OU137810.1, OU137811.1, OU137812.1, OU137813.1, OU137814.1, OU137815.1, OU137816.1, OU137817.1, OU137818.1, OU137819.1, OU137820.1, OU137821.1, OU137822.1, OU137823.1, OU137824.1, OU137825.1, OU137826.1, OU137827.1, OU137828.1, OU137829.1, OU137830.1, OU137831.1, OU137832.1, OU137833.1, OU137834.1, OU137835.1, OU137836.1, OU137837.1, OU137838.1, OU137839.1, OU137840.1, OU137841.1, OU137842.1, OU137843.1, OU137844.1, OU137845.1, OU137846.1, OU137847.1, OU137848.1, OU137849.1, OU137850.1, OU137851.1, OU137852.1, OU137853.1, OU137854.1, OU137855.1, OU137856.1, OU137857.1, OU137858.1, OU137859.1, OU137860.1, OU137861.1, OU137862.1, OU137863.1, OU137864.1, OU137865.1, OU137866.1, OU137867.1, OU137868.1, OU137869.1, OU137870.1, OU137871.1, OU137872.1, OU137873.1, OU137874.1, OU137875.1, OU137876.1, OU137877.1, OU137878.1, OU137879.1, OU137880.1, OU137881.1, OU137882.1, OU137883.1, OU137884.1, OU137885.1, OU137886.1, OU137887.1, OU137888.1, OU137889.1, OU137890.1, OU137891.1, OU137892.1, OU137893.1, OU137894.1, OU137895.1, OU137896.1, OU137897.1, OU137898.1, OU137899.1, OU137900.1, OU137901.1, OU137902.1, OU137903.1, OU137904.1, OU137905.1, OU137906.1, OU137907.1, OU137908.1, OU137909.1, OU137910.1, OU137911.1, OU137912.1, OU137913.1, OU137914.1, OU137915.1, OU137916.1, OU137917.1, OU137918.1, OU137919.1, OU137920.1, OU137921.1, OU137922.1, OU137923.1, OU137924.1, OU137925.1, OU137926.1, OU137927.1, OU137928.1, OU137929.1, OU137930.1, OU137931.1, OU137932.1, OU137933.1, OU137934.1, OU137935.1, OU137936.1, OU137937.1, OU137938.1, OU137939.1, OU137940.1, OU137941.1, OU137942.1, OU137943.1, OU137944.1, OU137945.1, OU137946.1, OU137947.1, OU137948.1, OU137949.1, OU137950.1, OU137951.1, OU137952.1, OU137953.1, OU137954.1, OU137955.1, OU137956.1, OU137957.1, OU137958.1, OU137959.1, OU137960.1, OU137961.1, OU137962.1, OU137963.1, OU137964.1, OU137965.1, OU137966.1, OU137967.1, OU137968.1, OU137969.1, OU137970.1, OU137971.1, OU137972.1, OU137973.1, OU137974.1, OU137975.1, OU137976.1, OU137977.1, OU137978.1, OU137979.1, OU137980.1, OU137981.1, OU137982.1, OU137983.1, OU137984.1, OU137985.1, OU137986.1, OU137987.1, OU137988.1, OU137989.1, OU137990.1, OU137991.1, OU137992.1, OU137993.1, OU137994.1, OU137995.1, OU137996.1, OU137997.1, OU137998.1, OU137999.1, OU138000.1, OU138001.1, OU138002.1, OU138003.1, OU138004.1, OU138005.1, OU138006.1, OU138007.1, OU138008.1, OU138009.1, OU138010.1, OU138011.1, OU138012.1, OU138013.1, OU138014.1, OU138015.1, OU138016.1, OU138017.1, OU138018.1, OU138019.1, OU138020.1, OU138021.1, OU138022.1, OU138023.1, OU138024.1, OU138025.1, OU138026.1, OU138028.1, OU138029.1, OU138030.1, OU138031.1, OU138032.1, OU138033.1, OU138034.1, OU138035.1, OU138036.1, OU138037.1, OU138038.1, OU138039.1, OU138040.1, OU138041.1, OU138042.1, OU138043.1, OU138044.1, OU138045.1, OU138046.1, OU138047.1, OU138048.1, OU138049.1, OU138050.1, OU138051.1, OU138052.1, OU138053.1, OU138054.1, OU138055.1, OU138056.1, OU138057.1, OU138058.1, OU138059.1, OU138060.1, OU138061.1, OU138062.1, OU138063.1, OU138064.1, OU138065.1, OU138066.1, OU138067.1, OU138068.1, OU138069.1, OU138070.1, OU138071.1, OU138072.1, OU138073.1, OU138074.1, OU138075.1, OU138076.1, OU138077.1, OU138078.1, OU138079.1, OU138080.1, OU138081.1, OU138082.1, OU138083.1, OU138084.1, OU138085.1, OU138086.1, OU138087.1, OU138088.1, OU138089.1, OU138090.1, OU138091.1, OU138092.1, OU138093.1, OU138094.1, OU138095.1, OU138096.1, OU138097.1, OU138098.1, OU138099.1, OU138100.1, OU138101.1, OU138102.1, OU138103.1, OU138104.1, OU138105.1, OU138106.1, OU138107.1, OU138108.1, OU138109.1, OU138110.1, OU138111.1, OU138112.1, OU138113.1, OU138114.1, OU138115.1, OU138116.1, OU138117.1, OU138118.1, OU138119.1, OU138120.1, OU138121.1, OU138122.1, OU138123.1, OU138124.1, OU138125.1, OU138126.1, OU138127.1, OU138128.1, OU138129.1, OU138130.1, OU138131.1, OU138132.1, OU138133.1, OU138134.1, OU138135.1, OU138136.1, OU138137.1, OU138138.1, OU138139.1, OU138140.1, OU138141.1, OU138142.1, OU138143.1, OU138144.1, OU138145.1, OU138146.1, OU138147.1, OU138148.1, OU138149.1, OU138150.1, OU138151.1, OU138152.1, OU138153.1, OU138154.1, OU138155.1, OU138156.1, OU138157.1, OU138158.1, OU138159.1, OU138160.1, OU138161.1, OU138162.1, OU138163.1, OU138164.1, OU138165.1, OU138166.1, OU138167.1, OU138168.1, OU138169.1, OU138170.1, OU138171.1, OU138172.1, OU138173.1, OU138174.1, OU138175.1, OU138176.1, OU138177.1, OU138178.1, OU138179.1, OU138180.1, OU138181.1, OU138182.1, OU138183.1, OU138184.1, OU138185.1, OU138186.1, OU138187.1, OU138188.1, OU138189.1, OU138190.1, OU138191.1, OU138193.1, OU138194.1, OU138195.1, OU138196.1, OU138197.1, OU138198.1, OU138199.1, OU138200.1, OU138201.1, OU138202.1, OU138203.1, OU138204.1, OU138205.1, OU138206.1, OU138207.1, OU138208.1, OU138209.1, OU138210.1, OU138211.1, OU138212.1, OU138213.1, OU138214.1, OU138215.1, OU138216.1, OU138217.1, OU138218.1, OU138219.1, OU138220.1, OU138221.1, OU138222.1, OU138223.1, OU138224.1, OU138225.1, OU138226.1, OU138227.1, OU138228.1, OU138229.1, OU138230.1, OU138231.1, OU138232.1, OU138233.1, OU138234.1, OU138235.1, OU138236.1, OU138237.1, OU138238.1, OU138239.1, OU138240.1, OU138241.1, OU138242.1, OU138243.1, OU138244.1, OU138245.1, OU138246.1, OU138247.1, OU138248.1, OU138249.1, OU138250.1, OU138251.1, OU138252.1, OU138253.1, OU138254.1, OU138255.1, OU138256.1, OU138257.1, OU138258.1, OU138259.1, OU138260.1, OU138261.1, OU138262.1, OU138263.1, OU138264.1, OU138265.1, OU138266.1, OU138267.1, OU138268.1, OU138269.1, OU138270.1, OU138271.1, OU138272.1, OU138273.1, OU138274.1, OU138275.1, OU138276.1, OU138277.1, OU138278.1, OU138279.1, OU138280.1, OU138281.1, OU138282.1, OU138283.1, OU138284.1, OU138285.1, OU138286.1, OU138287.1, OU138288.1, OU138289.1, OU138290.1, OU138291.1, OU138292.1, OU138293.1, OU138294.1, OU138295.1, OU138296.1, OU138297.1, OU138298.1, OU138299.1, OU138300.1, OU138301.1, OU138302.1, OU138303.1, OU138304.1, OU138305.1, OU138306.1, OU138307.1, OU138308.1, OU138309.1, OU138310.1, OU138311.1, OU138312.1, OU138313.1, OU138314.1, OU138315.1, OU138316.1, OU138317.1, OU138318.1, OU138319.1, OU138320.1, OU138321.1, OU138322.1, OU138323.1, OU138324.1, OU138325.1, OU138326.1, OU138327.1, OU138328.1, OU138329.1, OU138330.1, OU138331.1, OU138332.1, OU138333.1, OU138334.1, OU138335.1, OU138336.1, OU138337.1, OU138338.1, OU138339.1, OU138340.1, OU138341.1, OU138342.1, OU138343.1, OU138344.1, OU138345.1, OU138346.1, OU138349.1, OU138350.1, OU138351.1, OU138352.1, OU138353.1, OU138354.1, OU138355.1, OU138356.1, OU138357.1, OU138358.1, OU138359.1, OU138360.1, OU138361.1, OU138362.1, OU138363.1, OU138364.1, OU138365.1, OU138366.1, OU138367.1, OU138368.1, OU138369.1, OU138370.1, OU138371.1, OU138372.1, OU138373.1, OU138374.1, OU138375.1, OU138376.1, OU138377.1, OU138378.1, OU138379.1, OU138380.1, OU138381.1, OU138382.1, OU138383.1, OU138384.1, OU138385.1, OU138386.1, OU138387.1, OU138388.1, OU138389.1, OU138390.1, OU138391.1, OU138392.1, OU138393.1, OU138394.1, OU138395.1, OU138396.1, OU138397.1, OU138398.1, OU138399.1, OU138400.1, OU138401.1, OU138402.1, OU138403.1, OU138404.1, OU138406.1, OU138407.1, OU138408.1, OU138409.1, OU138410.1, OU138411.1, OU138412.1, OU138413.1, OU138414.1, OU138415.1, OU138416.1, OU138417.1, OU138418.1, OU138419.1, OU138420.1, OU138421.1, OU138422.1, OU138423.1, OU138424.1, OU138425.1, OU138426.1, OU138427.1, OU138428.1, OU138429.1, OU138430.1, OU138431.1, OU138432.1, OU138433.1, OU138434.1, OU138435.1, OU138436.1, OU138437.1, OU138438.1, OU138439.1, OU138440.1, OU138441.1, OU138442.1, OU138443.1, OU138444.1, OU138445.1, OU138446.1, OU138447.1, OU138448.1, OU138450.1, OU138451.1, OU138452.1, OU138453.1, OU138454.1, OU138455.1, OU138456.1, OU138457.1, OU138458.1, OU138459.1, OU138460.1, OU138461.1, OU138462.1, OU138463.1, OU138464.1, OU138465.1, OU138466.1, OU138467.1, OU138468.1, OU138469.1, OU138470.1, OU138471.1, OU138472.1, OU138473.1, OU138474.1, OU138475.1, OU138476.1, OU138477.1, OU138478.1, OU138479.1, OU138480.1, OU138481.1, OU138483.1, OU138484.1, OU138485.1, OU138486.1, OU138487.1, OU138489.1, OU138490.1, OU138491.1, OU138492.1, OU138493.1, OU138494.1, OU138495.1, OU138496.1, OU138497.1, OU138498.1, OU138499.1, OU138500.1, OU138501.1, OU138502.1, OU138503.1, OU138504.1, OU138505.1, OU138506.1, OU138507.1, OU138508.1, OU138509.1, OU138510.1, OU138511.1, OU138512.1, OU138513.1, OU138514.1, OU138515.1, OU138516.1, OU138517.1, OU138518.1, OU138519.1, OU138520.1, OU138521.1, OU138522.1, OU138523.1, OU138524.1, OU138525.1, OU138526.1, OU138527.1, OU138528.1, OU138529.1, OU138530.1, OU138531.1, OU138532.1, OU138533.1, OU138534.1, OU138535.1, OU138536.1, OU138537.1, OU138538.1, OU138539.1, OU138540.1, OU138541.1, OU138542.1, OU138543.1, OU138544.1, OU138545.1, OU138546.1, OU138547.1, OU138548.1, OU138549.1, OU138550.1, OU138551.1, OU138552.1, OU138553.1, OU138554.1, OU138555.1, OU138556.1, OU138557.1, OU138558.1, OU138559.1, OU138560.1, OU138561.1, OU138562.1, OU138563.1, OU138564.1, OU138565.1, OU138566.1, OU138567.1, OU138568.1, OU138569.1, OU138570.1, OU138571.1, OU138572.1, OU138573.1, OU138574.1, OU138575.1, OU138576.1, OU138577.1, OU138578.1, OU138579.1, OU138580.1, OU138581.1, OU138582.1, OU138583.1, OU138584.1, OU138585.1, OU138586.1, OU138587.1, OU138588.1, OU138589.1, OU138590.1, OU138591.1, OU138592.1, OU138593.1, OU138594.1, OU138595.1, OU138596.1, OU138597.1, OU138598.1, OU138599.1, OU138600.1, OU138601.1, OU138602.1, OU138603.1, OU138604.1, OU138605.1, OU138606.1, OU138607.1, OU138608.1, OU138609.1, OU138610.1, OU138611.1, OU138612.1, OU138613.1, OU138614.1, OU138615.1, OU138616.1, OU138617.1, OU138618.1, OU138619.1, OU138620.1, OU138621.1, OU138622.1, OU138623.1, OU138624.1, OU138625.1, OU138626.1, OU138627.1, OU138628.1, OU138629.1, OU138630.1, OU138631.1, OU138632.1, OU138633.1, OU138634.1, OU138635.1, OU138636.1, OU138637.1, OU138638.1, OU138639.1, OU138640.1, OU138641.1, OU138642.1, OU138643.1, OU138644.1, OU138645.1, OU138646.1, OU138647.1, OU138648.1, OU138649.1, OU138650.1, OU138651.1, OU138652.1, OU138653.1, OU138654.1, OU138655.1, OU138656.1, OU138657.1, OU138658.1, OU138659.1, OU138660.1, OU138661.1, OU138662.1, OU138663.1, OU138665.1, OU138666.1, OU138667.1, OU138668.1, OU138669.1, OU138670.1, OU138671.1, OU138672.1, OU138673.1, OU138674.1, OU138675.1, OU138676.1, OU138677.1, OU138678.1, OU138679.1, OU138680.1, OU138681.1, OU138682.1, OU138683.1, OU138684.1, OU138685.1, OU138686.1, OU138687.1, OU138688.1, OU138689.1, OU138690.1, OU138691.1, OU138692.1, OU138693.1, OU138694.1, OU138695.1, OU138696.1, OU138697.1, OU138698.1, OU138699.1, OU138700.1, OU138701.1, OU138702.1, OU138703.1, OU138704.1, OU138705.1, OU138706.1, OU138707.1, OU138708.1, OU138709.1, OU138710.1, OU138711.1, OU138712.1, OU138713.1, OU138714.1, OU138715.1, OU138716.1, OU138717.1, OU138718.1, OU138719.1, OU138720.1, OU138721.1, OU138722.1, OU138723.1, OU138724.1, OU138725.1, OU138726.1, OU138727.1, OU138728.1, OU138729.1, OU138730.1, OU138731.1, OU138732.1, OU138733.1, OU138734.1, OU138735.1, OU138736.1, OU138737.1, OU138738.1, OU138739.1, OU138740.1, OU138741.1, OU138742.1, OU138743.1, OU138744.1, OU138745.1, OU138746.1, OU138747.1, OU138748.1, OU138749.1, OU138750.1, OU138751.1, OU138752.1, OU138753.1, OU138754.1, OU138755.1, OU138756.1, OU138757.1, OU138759.1, OU138760.1, OU138761.1, OU138762.1, OU138763.1, OU138764.1, OU138765.1, OU138766.1, OU138767.1, OU138768.1, OU138769.1, OU138770.1, OU138771.1, OU138772.1, OU138773.1, OU138774.1, OU138775.1, OU138776.1, OU138777.1, OU138778.1, OU138779.1, OU138780.1, OU138781.1, OU138782.1, OU138783.1, OU138784.1, OU138785.1, OU138786.1, OU138787.1, OU138788.1, OU138789.1, OU138790.1, OU138791.1, OU138792.1, OU138793.1, OU138794.1, OU138795.1, OU138796.1, OU138797.1, OU138798.1, OU138799.1, OU138800.1, OU138801.1, OU138802.1, OU138803.1, OU138804.1, OU138805.1, OU138806.1, OU138807.1, OU138808.1, OU138809.1, OU138810.1, OU138811.1, OU138812.1, OU138813.1, OU138814.1, OU138815.1, OU138816.1, OU138817.1, OU138818.1, OU138819.1, OU138820.1, OU138821.1, OU138822.1, OU138823.1, OU138824.1, OU138825.1, OU138826.1, OU138827.1, OU138828.1, OU138829.1, OU138830.1, OU138831.1, OU138832.1, OU138833.1, OU138834.1, OU138835.1, OU138836.1, OU138837.1, OU138838.1, OU138839.1, OU138840.1, OU138841.1, OU138842.1, OU138843.1, OU138844.1, OU138845.1, OU138846.1, OU138847.1, OU138848.1, OU138849.1, OU138850.1, OU138851.1, OU138852.1, OU138853.1, OU138854.1, OU138855.1, OU138856.1, OU138857.1, OU138858.1, OU138859.1, OU138860.1, OU138861.1, OU138862.1, OU138863.1, OU138864.1, OU138865.1, OU138866.1, OU138867.1, OU138868.1, OU138869.1, OU138870.1, OU138871.1, OU138872.1, OU138873.1, OU138874.1, OU138875.1, OU138876.1, OU138877.1, OU138878.1, OU138879.1, OU138880.1, OU138881.1, OU138882.1, OU138883.1, OU138884.1, OU138885.1, OU138886.1, OU138887.1, OU138888.1, OU138889.1, OU138890.1, OU138891.1, OU138892.1, OU138893.1, OU138894.1, OU138895.1, OU138896.1, OU138897.1, OU138898.1, OU138899.1, OU138900.1, OU138901.1, OU138902.1, OU138903.1, OU138904.1, OU138905.1, OU138906.1, OU138907.1, OU138908.1, OU138909.1, OU138910.1, OU138911.1, OU138912.1, OU138913.1, OU138914.1, OU138915.1, OU138916.1, OU138917.1, OU138918.1, OU138919.1, OU138920.1, OU138921.1, OU138922.1, OU138923.1, OU138924.1, OU138925.1, OU138926.1, OU138927.1, OU138928.1, OU138929.1, OU138930.1, OU138931.1, OU138932.1, OU138933.1, OU138934.1, OU138935.1, OU138936.1, OU138937.1, OU138938.1, OU138939.1, OU138940.1, OU138941.1, OU138942.1, OU138943.1, OU138944.1, OU138945.1, OU138946.1, OU138947.1, OU138948.1, OU138949.1, OU138950.1, OU138951.1, OU138952.1, OU138953.1, OU138954.1, OU138955.1, OU138956.1, OU138957.1, OU138958.1, OU138959.1, OU138960.1, OU138961.1, OU138962.1, OU138963.1, OU138964.1, OU138965.1, OU138966.1, OU138967.1, OU138968.1, OU138969.1, OU138970.1, OU138971.1, OU138972.1, OU138973.1, OU138974.1, OU138975.1, OU138976.1, OU138977.1, OU138978.1, OU138979.1, OU138980.1, OU138981.1, OU138982.1, OU138983.1, OU138984.1, OU138985.1, OU138986.1, OU138987.1, OU138988.1, OU138989.1, OU138990.1, OU138991.1, OU138992.1, OU138993.1, OU138994.1, OU138995.1, OU138996.1, OU138997.1, OU138998.1, OU138999.1, OU139000.1, OU139001.1, OU139002.1, OU139003.1, OU139004.1, OU139005.1, OU139006.1, OU139007.1, OU139008.1, OU139009.1, OU139010.1, OU139011.1, OU139012.1, OU139013.1, OU139014.1, OU139015.1, OU139016.1, OU139017.1, OU139018.1, OU139019.1, OU139020.1, OU139021.1, OU139022.1, OU139023.1, OU139024.1, OU139025.1, OU139026.1, OU139027.1, OU139028.1, OU139029.1, OU139030.1, OU139031.1, OU139032.1, OU139033.1, OU139034.1, OU139035.1, OU139036.1, OU139037.1, OU139038.1, OU139039.1, OU139040.1, OU139041.1, OU139042.1, OU139043.1, OU139044.1, OU139045.1, OU139046.1, OU139047.1, OU139048.1, OU139049.1, OU139050.1, OU139051.1, OU139052.1, OU139053.1, OU139054.1, OU139055.1, OU139056.1, OU139057.1, OU139058.1, OU139059.1, OU139060.1, OU139061.1, OU139062.1, OU139063.1, OU139064.1, OU139065.1, OU139066.1, OU139067.1, OU139068.1, OU139069.1, OU139070.1, OU139071.1, OU139072.1, OU139073.1, OU139074.1, OU139075.1, OU139076.1, OU139077.1, OU139078.1, OU139079.1, OU139080.1, OU139081.1, OU139082.1, OU139083.1, OU139084.1, OU139085.1, OU139086.1, OU139087.1, OU139088.1, OU139089.1, OU139090.1, OU139091.1, OU139092.1, OU139093.1, OU139094.1, OU139095.1, OU139096.1, OU139097.1, OU139098.1, OU139099.1, OU139100.1, OU139101.1, OU139102.1, OU139103.1, OU139104.1, OU139105.1, OU139106.1, OU139107.1, OU139108.1, OU139109.1, OU139110.1, OU139111.1, OU139112.1, OU139113.1, OU139114.1, OU139115.1, OU139116.1, OU139117.1, OU139118.1, OU139119.1, OU139120.1, OU139121.1, OU139122.1, OU139123.1, OU139124.1, OU139125.1, OU139126.1, OU139127.1, OU139128.1, OU139129.1, OU139130.1, OU139131.1, OU139132.1, OU139133.1, OU139134.1, OU139135.1, OU139136.1, OU139137.1, OU139138.1, OU139139.1, OU139140.1, OU139141.1, OU139142.1, OU139143.1, OU139144.1, OU139145.1, OU139146.1, OU139147.1, OU139148.1, OU139150.1, OU139151.1, OU139152.1, OU139153.1, OU139154.1, OU139156.1, OU139157.1, OU139158.1, OU139159.1, OU139161.1, OU139162.1, OU139163.1, OU139164.1, OU139165.1, OU139166.1, OU139167.1, OU139168.1, OU139169.1, OU139170.1, OU139171.1, OU139172.1, OU139173.1, OU139174.1, OU139175.1, OU139176.1, OU139177.1, OU139178.1, OU139179.1, OU139180.1, OU139181.1, OU139182.1, OU139183.1, OU139184.1, OU139185.1, OU139186.1, OU139187.1, OU139188.1, OU139189.1, OU139190.1, OU139191.1, OU139192.1, OU139193.1, OU139194.1, OU139195.1, OU139196.1, OU139197.1, OU139198.1, OU139199.1, OU139200.1, OU139201.1, OU139202.1, OU139203.1, OU139204.1, OU139205.1, OU139206.1, OU139207.1, OU139208.1, OU139209.1, OU139210.1, OU139211.1, OU139212.1, OU139213.1, OU139214.1, OU139215.1, OU139216.1, OU139217.1, OU139218.1, OU139219.1, OU139220.1, OU139221.1, OU139222.1, OU139223.1, OU139224.1, OU139225.1, OU139226.1, OU139227.1, OU139228.1, OU139229.1, OU139230.1, OU139231.1, OU139232.1, OU139233.1, OU139234.1, OU139235.1, OU139236.1, OU139237.1, OU139239.1, OU139240.1, OU139241.1, OU139242.1, OU139243.1, OU139244.1, OU139245.1, OU139246.1, OU139247.1, OU139248.1, OU139249.1, OU139250.1, OU139251.1, OU139252.1, OU139253.1, OU139254.1, OU139255.1, OU139256.1, OU139257.1, OU139259.1, OU139260.1, OU139261.1, OU139263.1, OU139264.1, OU139265.1, OU139266.1, OU139267.1, OU139268.1, OU139269.1, OU139270.1, OU139271.1, OU139272.1, OU139273.1, OU139274.1, OU139275.1, OU139276.1, OU139277.1, OU139278.1, OU139279.1, OU139280.1, OU139281.1, OU139282.1, OU139283.1, OU139284.1, OU139285.1, OU139286.1, OU139287.1, OU139288.1, OU139289.1, OU139290.1, OU139291.1, OU139292.1, OU139293.1, OU139294.1, OU139295.1, OU139296.1, OU139297.1, OU139298.1, OU139299.1, OU139300.1, OU139301.1, OU139302.1, OU139303.1, OU139304.1, OU139305.1, OU139306.1, OU139307.1, OU139308.1, OU139309.1, OU139310.1, OU139311.1, OU139312.1, OU139313.1, OU139314.1, OU139315.1, OU139316.1, OU139317.1, OU139318.1, OU139319.1, OU139320.1, OU139321.1, OU139322.1, OU139323.1, OU139324.1, OU139325.1, OU139326.1, OU139327.1, OU139328.1, OU139329.1, OU139330.1, OU139331.1, OU139332.1, OU139333.1, OU139334.1, OU139335.1, OU139336.1, OU139337.1, OU139338.1, OU139339.1, OU139340.1, OU139341.1, OU139342.1, OU139343.1, OU139344.1, OU139345.1, OU139346.1, OU139347.1, OU139348.1, OU139349.1, OU139350.1, OU139352.1, OU139353.1, OU139354.1, OU139355.1, OU139356.1, OU139357.1, OU139358.1, OU139359.1, OU139360.1, OU139361.1, OU139362.1, OU139363.1, OU139364.1, OU139365.1, OU139366.1, OU139367.1, OU139368.1, OU139369.1, OU139370.1, OU139371.1, OU139372.1, OU139373.1, OU139374.1, OU139375.1, OU139376.1, OU139377.1, OU139378.1, OU139379.1, OU139380.1, OU139381.1, OU139382.1, OU139383.1, OU139384.1, OU139385.1, OU139386.1, OU139387.1, OU139388.1, OU139389.1, OU139390.1, OU139391.1, OU139392.1, OU139393.1, OU139394.1, OU139395.1, OU139396.1, OU139397.1, OU139398.1, OU139399.1, OU139400.1, OU139401.1, OU139402.1, OU139403.1, OU139404.1, OU139405.1, OU139407.1, OU139408.1, OU139409.1, OU139410.1, OU139411.1, OU139412.1, OU139413.1, OU139415.1, OU139416.1, OU139417.1, OU139418.1, OU139419.1, OU139420.1, OU139421.1, OU139422.1, OU139423.1, OU139424.1, OU139425.1, OU139426.1, OU139427.1, OU139428.1, OU139429.1, OU139430.1, OU139431.1, OU139432.1, OU139433.1, OU139434.1, OU139435.1, OU139436.1, OU139437.1, OU139438.1, OU139439.1, OU139440.1, OU139441.1, OU139442.1, OU139443.1, OU139444.1, OU139445.1, OU139446.1, OU139447.1, OU139448.1, OU139449.1, OU139450.1, OU139451.1, OU139452.1, OU139453.1, OU139454.1, OU139455.1, OU139456.1, OU139457.1, OU139458.1, OU139459.1, OU139460.1, OU139461.1, OU139462.1, OU139463.1, OU139464.1, OU139465.1, OU139466.1, OU139467.1, OU139468.1, OU139469.1, OU139470.1, OU139471.1, OU139472.1, OU139473.1, OU139474.1, OU139475.1, OU139476.1, OU139477.1, OU139478.1, OU139479.1, OU139480.1, OU139481.1, OU139482.1, OU139483.1, OU139484.1, OU139485.1, OU139486.1, OU139487.1, OU139488.1, OU139489.1, OU139490.1, OU139491.1, OU139492.1, OU139493.1, OU139494.1, OU139495.1, OU139496.1, OU139497.1, OU139498.1, OU139499.1, OU139500.1, OU139501.1, OU139502.1, OU139503.1, OU139504.1, OU139505.1, OU139506.1, OU139507.1, OU139508.1, OU139509.1, OU139510.1, OU139511.1, OU139512.1, OU139513.1, OU139514.1, OU139515.1, OU139516.1, OU139517.1, OU139518.1, OU139519.1, OU139520.1, OU139521.1, OU139522.1, OU139523.1, OU139524.1, OU139525.1, OU139526.1, OU139527.1, OU139528.1, OU139529.1, OU139530.1, OU139531.1, OU139532.1, OU139533.1, OU139534.1, OU139535.1, OU139536.1, OU139537.1, OU139538.1, OU139539.1, OU139540.1, OU139541.1, OU139542.1, OU139543.1, OU139544.1, OU139545.1, OU139547.1, OU139548.1, OU139549.1, OU139550.1, OU139551.1, OU139552.1, OU139553.1, OU139554.1, OU139555.1, OU139556.1, OU139557.1, OU139558.1, OU139559.1, OU139560.1, OU139561.1, OU139562.1, OU139563.1, OU139564.1, OU139565.1, OU139566.1, OU139567.1, OU139568.1, OU139569.1, OU139570.1, OU139571.1, OU139572.1, OU139573.1, OU139574.1, OU139575.1, OU139576.1, OU139577.1, OU139578.1, OU139579.1, OU139580.1, OU139581.1, OU139582.1, OU139583.1, OU139584.1, OU139585.1, OU139586.1, OU139587.1, OU139588.1, OU139589.1, OU139590.1, OU139591.1, OU139592.1, OU139593.1, OU139594.1, OU139596.1, OU139597.1, OU139598.1, OU139599.1, OU139600.1, OU139601.1, OU139602.1, OU139603.1, OU139604.1, OU139606.1, OU139607.1, OU139608.1, OU139609.1, OU139610.1, OU139611.1, OU139612.1, OU139613.1, OU139614.1, OU139615.1, OU139616.1, OU139617.1, OU139618.1, OU139619.1, OU139620.1, OU139621.1, OU139622.1, OU139623.1, OU139624.1, OU139625.1, OU139626.1, OU139627.1, OU139628.1, OU139629.1, OU139630.1, OU139631.1, OU139632.1, OU139633.1, OU139634.1, OU139635.1, OU139636.1, OU139637.1, OU139638.1, OU139639.1, OU139640.1, OU139641.1, OU139642.1, OU139643.1, OU139644.1, OU139645.1, OU139646.1, OU139647.1, OU139648.1, OU139649.1, OU139650.1, OU139651.1, OU139652.1, OU139653.1, OU139654.1, OU139655.1, OU139656.1, OU139657.1, OU139658.1, OU139659.1, OU139660.1, OU139661.1, OU139662.1, OU139663.1, OU139664.1, OU139665.1, OU139666.1, OU139667.1, OU139668.1, OU139669.1, OU139670.1, OU139671.1, OU139672.1, OU139673.1, OU139674.1, OU139675.1, OU139676.1, OU139677.1, OU139678.1, OU139679.1, OU139680.1, OU139681.1, OU139682.1, OU139683.1, OU139684.1, OU139685.1, OU139686.1, OU139687.1, OU139688.1, OU139689.1, OU139690.1, OU139691.1, OU139692.1, OU139693.1, OU139694.1, OU139695.1, OU139696.1, OU139697.1, OU139698.1, OU139699.1, OU139700.1, OU139701.1, OU139702.1, OU139703.1, OU139704.1, OU139705.1, OU139706.1, OU139707.1, OU139708.1, OU139709.1, OU139710.1, OU139711.1, OU139712.1, OU139713.1, OU139714.1, OU139715.1, OU139716.1, OU139717.1, OU139718.1, OU139719.1, OU139720.1, OU139721.1, OU139722.1, OU139723.1, OU139724.1, OU139725.1, OU139726.1, OU139727.1, OU139728.1, OU139729.1, OU139730.1, OU139731.1, OU139732.1, OU139733.1, OU139734.1, OU139735.1, OU139736.1, OU139737.1, OU139738.1, OU139739.1, OU139740.1, OU139741.1, OU139742.1, OU139743.1, OU139744.1, OU139745.1, OU139746.1, OU139747.1, OU139748.1, OU139749.1, OU139750.1, OU139751.1, OU139752.1, OU139753.1, OU139755.1, OU139756.1, OU139757.1, OU139758.1, OU139759.1, OU139760.1, OU139761.1, OU139762.1, OU139763.1, OU139764.1, OU139765.1, OU139766.1, OU139767.1, OU139768.1, OU139769.1, OU139770.1, OU139771.1, OU139772.1, OU139773.1, OU139774.1, OU139775.1, OU139777.1, OU139778.1, OU139779.1, OU139780.1, OU139781.1, OU139782.1, OU139783.1, OU139784.1, OU139785.1, OU139786.1, OU139787.1, OU139788.1, OU139789.1, OU139790.1, OU139791.1, OU139792.1, OU139793.1, OU139794.1, OU139795.1, OU139796.1, OU139798.1, OU139799.1, OU139800.1, OU139801.1, OU139802.1, OU139803.1, OU139804.1, OU139805.1, OU139806.1, OU139807.1, OU139808.1, OU139809.1, OU139810.1, OU139811.1, OU139812.1, OU139813.1, OU139814.1, OU139815.1, OU139816.1, OU139817.1, OU139818.1, OU139819.1, OU139820.1, OU139821.1, OU139822.1, OU139823.1, OU139824.1, OU139825.1, OU139826.1, OU139827.1, OU139828.1, OU139829.1, OU139830.1, OU139831.1, OU139832.1, OU139833.1, OU139834.1, OU139835.1, OU139836.1, OU139837.1, OU139838.1, OU139839.1, OU139840.1, OU139841.1, OU139842.1, OU139843.1, OU139844.1, OU139845.1, OU139846.1, OU139847.1, OU139848.1, OU139849.1, OU139850.1, OU139851.1, OU139852.1, OU139853.1, OU139854.1, OU139855.1, OU139856.1, OU139857.1, OU139858.1, OU139859.1, OU139860.1, OU139861.1, OU139862.1, OU139863.1, OU139864.1, OU139865.1, OU139866.1, OU139867.1, OU139868.1, OU139869.1, OU139870.1, OU139871.1, OU139872.1, OU139873.1, OU139874.1, OU139875.1, OU139876.1, OU139877.1, OU139878.1, OU139879.1, OU139880.1, OU139881.1, OU139882.1, OU139883.1, OU139884.1, OU139885.1, OU139886.1, OU139887.1, OU139888.1, OU139889.1, OU139890.1, OU139891.1, OU139892.1, OU139893.1, OU139894.1, OU139895.1, OU139896.1, OU139897.1, OU139898.1, OU139899.1, OU139900.1, OU139901.1, OU139902.1, OU139903.1, OU139904.1, OU139905.1, OU139906.1, OU139907.1, OU139908.1, OU139909.1, OU139910.1, OU139911.1, OU139912.1, OU139913.1, OU139914.1, OU139915.1, OU139916.1, OU139917.1, OU139918.1, OU139919.1, OU139920.1, OU139921.1, OU139922.1, OU139923.1, OU139924.1, OU139925.1, OU139926.1, OU139927.1, OU139928.1, OU139929.1, OU139930.1, OU139931.1, OU139932.1, OU139933.1, OU139934.1, OU139935.1, OU139936.1, OU139937.1, OU139938.1, OU139939.1, OU139940.1, OU139941.1, OU139942.1, OU139943.1, OU139944.1, OU139945.1, OU139946.1, OU139947.1, OU139948.1, OU139949.1, OU139950.1, OU139951.1, OU139952.1, OU139953.1, OU139954.1, OU139955.1, OU139956.1, OU139957.1, OU139958.1, OU139959.1, OU139960.1, OU139961.1, OU139962.1, OU139963.1, OU139964.1, OU139965.1, OU139966.1, OU139967.1, OU139968.1, OU139969.1, OU139970.1, OU139971.1, OU139972.1, OU139973.1, OU139974.1, OU139975.1, OU139976.1, OU139977.1, OU139978.1, OU139979.1, OU139980.1, OU139981.1, OU139982.1, OU139983.1, OU139984.1, OU139985.1, OU139986.1, OU139987.1, OU139988.1, OU139989.1, OU139990.1, OU139991.1, OU139992.1, OU139993.1, OU139994.1, OU139995.1, OU139996.1, OU139997.1, OU139998.1, OU139999.1, OU140000.1, OU140001.1, OU140002.1, OU140003.1, OU140004.1, OU140005.1, OU140006.1, OU140007.1, OU140008.1, OU140009.1, OU140010.1, OU140011.1, OU140012.1, OU140013.1, OU140014.1, OU140015.1, OU140016.1, OU140017.1, OU140018.1, OU140019.1, OU140020.1, OU140021.1, OU140022.1, OU140023.1, OU140024.1, OU140025.1, OU140026.1, OU140027.1, OU140028.1, OU140029.1, OU140030.1, OU140031.1, OU140032.1, OU140033.1, OU140034.1, OU140035.1, OU140036.1, OU140037.1, OU140038.1, OU140039.1, OU140040.1, OU140041.1, OU140042.1, OU140043.1, OU140044.1, OU140045.1, OU140046.1, OU140047.1, OU140048.1, OU140049.1, OU140050.1, OU140051.1, OU140052.1, OU140053.1, OU140054.1, OU140055.1, OU140057.1, OU140058.1, OU140059.1, OU140060.1, OU140061.1, OU140062.1, OU140063.1, OU140064.1, OU140065.1, OU140066.1, OU140067.1, OU140068.1, OU140069.1, OU140070.1, OU140071.1, OU140072.1, OU140073.1, OU140074.1, OU140075.1, OU140076.1, OU140077.1, OU140078.1, OU140079.1, OU140080.1, OU140081.1, OU140082.1, OU140083.1, OU140084.1, OU140085.1, OU140086.1, OU140087.1, OU140088.1, OU140089.1, OU140090.1, OU140091.1, OU140092.1, OU140093.1, OU140094.1, OU140095.1, OU140096.1, OU140097.1, OU140098.1, OU140099.1, OU140100.1, OU140101.1, OU140102.1, OU140103.1, OU140104.1, OU140105.1, OU140106.1, OU140107.1, OU140108.1, OU140109.1, OU140110.1, OU140111.1, OU140112.1, OU140113.1, OU140114.1, OU140115.1, OU140116.1, OU140117.1, OU140118.1, OU140119.1, OU140120.1, OU140121.1, OU140122.1, OU140123.1, OU140124.1, OU140125.1, OU140126.1, OU140127.1, OU140128.1, OU140129.1, OU140130.1, OU140131.1, OU140132.1, OU140133.1, OU140134.1, OU140135.1, OU140136.1, OU140137.1, OU140138.1, OU140139.1, OU140140.1, OU140141.1, OU140142.1, OU140143.1, OU140144.1, OU140145.1, OU140146.1, OU140147.1, OU140148.1, OU140149.1, OU140150.1, OU140151.1, OU140152.1, OU140153.1, OU140154.1, OU140155.1, OU140156.1, OU140157.1, OU140158.1, OU140159.1, OU140160.1, OU140161.1, OU140162.1, OU140163.1, OU140164.1, OU140165.1, OU140166.1, OU140167.1, OU140168.1, OU140169.1, OU140170.1, OU140171.1, OU140172.1, OU140173.1, OU140174.1, OU140175.1, OU140176.1, OU140177.1, OU140178.1, OU140179.1, OU140180.1, OU140181.1, OU140182.1, OU140183.1, OU140184.1, OU140185.1, OU140186.1, OU140187.1, OU140188.1, OU140189.1, OU140190.1, OU140191.1, OU140192.1, OU140193.1, OU140194.1, OU140195.1, OU140196.1, OU140197.1, OU140198.1, OU140199.1, OU140200.1, OU140201.1, OU140202.1, OU140203.1, OU140204.1, OU140205.1, OU140206.1, OU140207.1, OU140208.1, OU140209.1, OU140210.1, OU140211.1, OU140212.1, OU140213.1, OU140214.1, OU140215.1, OU140216.1, OU140217.1, OU140218.1, OU140219.1, OU140220.1, OU140221.1, OU140222.1, OU140223.1, OU140224.1, OU140225.1, OU140226.1, OU140227.1, OU140228.1, OU140229.1, OU140230.1, OU140231.1, OU140232.1, OU140233.1, OU140234.1, OU140235.1, OU140236.1, OU140237.1, OU140238.1, OU140239.1, OU140240.1, OU140241.1, OU140242.1, OU140243.1, OU140244.1, OU140245.1, OU140246.1, OU140247.1, OU140248.1, OU140249.1, OU140250.1, OU140251.1, OU140252.1, OU140253.1, OU140254.1, OU140255.1, OU140256.1, OU140257.1, OU140258.1, OU140259.1, OU140260.1, OU140262.1, OU140263.1, OU140264.1, OU140265.1, OU140266.1, OU140267.1, OU140268.1, OU140269.1, OU140270.1, OU140271.1, OU140272.1, OU140273.1, OU140274.1, OU140275.1, OU140276.1, OU140277.1, OU140278.1, OU140279.1, OU140280.1, OU140281.1, OU140282.1, OU140283.1, OU140284.1, OU140285.1, OU140286.1, OU140287.1, OU140288.1, OU140289.1, OU140290.1, OU140291.1, OU140292.1, OU140293.1, OU140294.1, OU140295.1, OU140296.1, OU140297.1, OU140298.1, OU140299.1, OU140300.1, OU140301.1, OU140302.1, OU140303.1, OU140304.1, OU140305.1, OU140306.1, OU140307.1, OU140308.1, OU140309.1, OU140310.1, OU140311.1, OU140312.1, OU140313.1, OU140314.1, OU140315.1, OU140316.1, OU140317.1, OU140318.1, OU140319.1, OU140320.1, OU140321.1, OU140322.1, OU140323.1, OU140324.1, OU140325.1, OU140326.1, OU140327.1, OU140328.1, OU140329.1, OU140330.1, OU140331.1, OU140332.1, OU140333.1, OU140334.1, OU140335.1, OU140336.1, OU140337.1, OU140338.1, OU140339.1, OU140340.1, OU140341.1, OU140342.1, OU140343.1, OU140344.1, OU140345.1, OU140346.1, OU140347.1, OU140348.1, OU140349.1, OU140350.1, OU140351.1, OU140352.1, OU140353.1, OU140354.1, OU140355.1, OU140356.1, OU140357.1, OU140358.1, OU140359.1, OU140360.1, OU140361.1, OU140362.1, OU140363.1, OU140364.1, OU140365.1, OU140366.1, OU140367.1, OU140368.1, OU140369.1, OU140370.1, OU140371.1, OU140372.1, OU140373.1, OU140374.1, OU140375.1, OU140376.1, OU140377.1, OU140378.1, OU140379.1, OU140380.1, OU140381.1, OU140382.1, OU140383.1, OU140384.1, OU140385.1, OU140386.1, OU140387.1, OU140388.1, OU140389.1, OU140390.1, OU140391.1, OU140392.1, OU140393.1, OU140394.1, OU140395.1, OU140396.1, OU140397.1, OU140398.1, OU140399.1, OU140400.1, OU140401.1, OU140402.1, OU140403.1, OU140404.1, OU140405.1, OU140406.1, OU140407.1, OU140408.1, OU140409.1, OU140410.1, OU140411.1, OU140412.1, OU140413.1, OU140414.1, OU140415.1, OU140416.1, OU140417.1, OU140418.1, OU140419.1, OU140420.1, OU140421.1, OU140422.1, OU140423.1, OU140424.1, OU140425.1, OU140426.1, OU140427.1, OU140428.1, OU140429.1, OU140430.1, OU140431.1, OU140432.1, OU140433.1, OU140434.1, OU140435.1, OU140436.1, OU140437.1, OU140438.1, OU140439.1, OU140440.1, OU140441.1, OU140442.1, OU140443.1, OU140444.1, OU140445.1, OU140446.1, OU140447.1, OU140448.1, OU140449.1, OU140450.1, OU140451.1, OU140452.1, OU140453.1, OU140454.1, OU140455.1, OU140456.1, OU140457.1, OU140458.1, OU140459.1, OU140460.1, OU140461.1, OU140462.1, OU140463.1, OU140464.1, OU140465.1, OU140466.1, OU140467.1, OU140468.1, OU140469.1, OU140470.1, OU140471.1, OU140472.1, OU140473.1, OU140474.1, OU140475.1, OU140476.1, OU140477.1, OU140478.1, OU140479.1, OU140480.1, OU140481.1, OU140482.1, OU140483.1, OU140484.1, OU140485.1, OU140486.1, OU140487.1, OU140488.1, OU140489.1, OU140490.1, OU140491.1, OU140492.1, OU140493.1, OU140494.1, OU140495.1, OU140496.1, OU140497.1, OU140498.1, OU140499.1, OU140500.1, OU140501.1, OU140502.1, OU140503.1, OU140504.1, OU140505.1, OU140506.1, OU140507.1, OU140508.1, OU140509.1, OU140510.1, OU140511.1, OU140512.1, OU140513.1, OU140514.1, OU140515.1, OU140516.1, OU140517.1, OU140518.1, OU140519.1, OU140520.1, OU140521.1, OU140522.1, OU140523.1, OU140524.1, OU140525.1, OU140526.1, OU140527.1, OU140528.1, OU140529.1, OU140530.1, OU140531.1, OU140532.1, OU140533.1, OU140534.1, OU140535.1, OU140536.1, OU140537.1, OU140538.1, OU140539.1, OU140540.1, OU140541.1, OU140542.1, OU140543.1, OU140544.1, OU140545.1, OU140546.1, OU140547.1, OU140548.1, OU140549.1, OU140550.1, OU140551.1, OU140552.1, OU140553.1, OU140554.1, OU140555.1, OU140556.1, OU140557.1, OU140558.1, OU140559.1, OU140560.1, OU140561.1, OU140562.1, OU140563.1, OU140564.1, OU140565.1, OU140566.1, OU140567.1, OU140568.1, OU140569.1, OU140570.1, OU140571.1, OU140572.1, OU140573.1, OU140574.1, OU140575.1, OU140576.1, OU140577.1, OU140578.1, OU140579.1, OU140580.1, OU140581.1, OU140582.1, OU140583.1, OU140584.1, OU140585.1, OU140586.1, OU140587.1, OU140588.1, OU140589.1, OU140590.1, OU140591.1, OU140592.1, OU140593.1, OU140594.1, OU140595.1, OU140596.1, OU140597.1, OU140598.1, OU140599.1, OU140600.1, OU140601.1, OU140602.1, OU140603.1, OU140604.1, OU140605.1, OU140606.1, OU140607.1, OU140608.1, OU140609.1, OU140610.1, OU140611.1, OU140612.1, OU140613.1, OU140614.1, OU140615.1, OU140616.1, OU140617.1, OU140618.1, OU140619.1, OU140620.1, OU140621.1, OU140622.1, OU140623.1, OU140624.1, OU140625.1, OU140626.1, OU140627.1, OU140628.1, OU140629.1, OU140630.1, OU140631.1, OU140632.1, OU140633.1, OU140634.1, OU140635.1, OU140637.1, OU140638.1, OU140639.1, OU140640.1, OU140641.1, OU140642.1, OU140643.1, OU140644.1, OU140645.1, OU140646.1, OU140647.1, OU140648.1, OU140649.1, OU140650.1, OU140651.1, OU140652.1, OU140653.1, OU140654.1, OU140655.1, OU140656.1, OU140657.1, OU140658.1, OU140659.1, OU140660.1, OU140661.1, OU140662.1, OU140663.1, OU140664.1, OU140665.1, OU140666.1, OU140667.1, OU140668.1, OU140669.1, OU140670.1, OU140671.1, OU140672.1, OU140673.1, OU140674.1, OU140675.1, OU140676.1, OU140677.1, OU140682.1, OU140687.1, OU140688.1, OU140695.1, OU140696.1, OU140708.1, OU140709.1, OU140710.1, OU140711.1, OU140725.1, OU140729.1, OU140737.1, OU140738.1, OU140744.1, OU140748.1, OU140749.1, OU140755.1, OU140757.1, OU140765.1, OU140776.1, OU140777.1, OU140785.1, OU140791.1, OU140794.1, OU140798.1, OU140805.1, OU140808.1, OU140810.1, OU140815.1, OU140816.1, OU140824.1, OU140826.1, OU140830.1, OU140833.1, OU140834.1, OU140845.1, OU140850.1, OU140862.1, OU140867.1, OU140868.1, OU140870.1, OU140879.1, OU140880.1, OU140888.1, OU140892.1, OU140897.1, OU140900.1, OU140907.1, OU140908.1, OU140911.1, OU140917.1, OU140920.1, OU140928.1, OU140929.1, OU140936.1, OU140943.1, OU140946.1, OU140950.1, OU140951.1, OU140956.1, OU140959.1, OU140965.1, OU140968.1, OU140977.1, OU140978.1, OU140986.1, OU140987.1, OU140994.1, OU140995.1, OU140996.1, OU141006.1, OU141007.1, OU141008.1, OU141013.1, OU141014.1, OU141016.1, OU141021.1, OU141022.1, OU141023.1, OU141034.1, OU141041.1, OU141042.1, OU141043.1, OU141052.1, OU141059.1, OU141060.1, OU141065.1, OU141068.1, OU141074.1, OU141080.1, OU141089.1, OU141091.1, OU141094.1, OU141095.1, OU141102.1, OU141108.1, OU141109.1, OU141115.1, OU141116.1, OU141120.1, OU141121.1, OU141125.1, OU141132.1, OU141133.1, OU141142.1, OU141149.1, OU141150.1, OU141157.1, OU141159.1, OU141162.1, OU141165.1, OU141172.1, OU141174.1, OU141181.1, OU141185.1, OU141190.1, OU141195.1, OU141199.1, OU141201.1, OU141206.1, OU141213.1, OU141217.1, OU141223.1, OU141230.1, OU141232.1, OU141233.1, OU141236.1, OU141251.1, OU141255.1, OU141256.1, OU141322.1, OU141323.1, OU141324.1, OU141325.1, OU141326.1, OU141328.1, OU141329.1, OU141330.1, OU141332.1, OU141337.1, OU141342.1, OU141344.1, OU141349.1, OU141354.1, OU141360.1, OU141362.1, OU141371.1, OU141373.1, OU141377.1, OU141379.1, OU141380.1, OU141385.1, OU141392.1, OU141399.1, OU141405.1, OU141412.1, OU141413.1, OU141415.1, OU141416.1, OU141424.1, OU141425.1, OU141433.1, OU141434.1, OU141438.1, OU141443.1, OU141444.1, OU141451.1, OU141459.1, OU141461.1, OU141462.1, OU141465.1, OU141471.1, OU141476.1, OU141479.1, OU141481.1, OU141491.1, OU141496.1, OU141497.1, OU141499.1, OU141509.1, OU141513.1, OU141516.1, OU141517.1, OU141519.1, OU141527.1, OU141531.1, OU141539.1, OU141543.1, OU141546.1, OU141554.1, OU141563.1, OU141564.1, OU141566.1, OU141569.1, OU141578.1, OU141582.1, OU141589.1, OU141594.1, OU141597.1, OU141598.1, OU141599.1, OU141605.1, OU141607.1, OU141617.1, OU141619.1, OU141625.1, OU141626.1, OU141639.1, OU141643.1, OU141645.1, OU141646.1, OU141654.1, OU141657.1, OU141662.1, OU141663.1, OU141665.1, OU141667.1, OU141668.1, OU141670.1, OU141671.1, OU141674.1, OU141693.1, OU141694.1, OU141698.1, OU141704.1, OU141705.1, OU141707.1, OU141708.1, OU141717.1, OU141725.1, OU141741.1, OU141745.1, OU141751.1, OU141755.1, OU141756.1, OU141757.1, OU141765.1, OU141766.1, OU141768.1, OU141770.1, OU141776.1, OU141780.1, OU141788.1, OU141792.1, OU141798.1, OU141801.1, OU141803.1, OU141806.1, OU141812.1, OU141814.1, OU141815.1, OU141822.1, OU141825.1, OU141828.1, OU141832.1, OU141834.1, OU141844.1, OU141852.1, OU141869.1, OU141870.1, OU141882.1, OU141884.1, OU141892.1, OU141895.1, OU141898.1, OU141901.1, OU141907.1, OU141912.1, OU141923.1, OU141926.1, OU141929.1, OU141934.1, OU141936.1, OU141937.1, OU141943.1, OU141957.1, OU141960.1, OU141968.1, OU141969.1, OU141973.1, OU141987.1, OU141992.1, OU141995.1, OU141996.1, OU141998.1, OU142005.1, OU142006.1, OU142007.1, OU142008.1, OU142009.1, OU142010.1, OU142012.1, OU142013.1, OU142015.1, OU142016.1, OU142017.1, OU142019.1, OU142027.1, OU142032.1, OU142036.1, OU142037.1, OU142042.1, OU142050.1, OU142057.1, OU142058.1, OU142062.1, OU142065.1, OU142071.1, OU142073.1, OU142079.1, OU142083.1, OU142084.1, OU142090.1, OU142093.1, OU142096.1, OU142101.1, OU142104.1, OU142106.1, OU142108.1, OU142114.1, OU142122.1, OU142126.1, OU142135.1, OU142136.1, OU142144.1, OU142147.1, OU142151.1, OU142154.1, OU142155.1, OU142162.1, OU142165.1, OU142167.1, OU142174.1, OU142179.1, OU142180.1, OU142184.1, OU142185.1, OU142194.1, OU142197.1, OU142203.1, OU142204.1, OU142211.1, OU142216.1, OU142219.1, OU142223.1, OU142229.1, OU142231.1, OU142233.1, OU142234.1, OU142239.1, OU142248.1, OU142251.1, OU142252.1, OU142257.1, OU142258.1, OU142261.1, OU142264.1, OU142265.1, OU142269.1, OU142275.1, OU142277.1, OU142280.1, OU142282.1, OU142283.1, OU142289.1, OU142296.1, OU142297.1, OU142301.1, OU142306.1, OU142309.1, OU142315.1, OU142316.1, OU142317.1, OU142326.1, OU142327.1, OU142335.1, OU142339.1, OU142341.1, OU142346.1, OU142347.1, OU142355.1, OU142357.1, OU142362.1, OU142364.1, OU142365.1, OU142367.1, OU142371.1, OU142377.1, OU142378.1, OU142384.1, OU142385.1, OU142387.1, OU142395.1, OU142398.1, OU142407.1, OU142413.1, OU142414.1, OU142418.1, OU142419.1, OU142428.1, OU142429.1, OU142431.1, OU142440.1, OU142442.1, OU142444.1, OU142446.1, OU142448.1, OU142454.1, OU142458.1, OU142464.1, OU142469.1, OU142471.1, OU142478.1, OU142480.1, OU142489.1, OU142490.1, OU142493.1, OU142497.1, OU142499.1, OU142500.1, OU142505.1, OU142507.1, OU142511.1, OU142515.1, OU142521.1, OU142528.1, OU142531.1, OU142535.1, OU142540.1, OU142543.1, OU142544.1, OU142551.1, OU142552.1, OU142555.1, OU142561.1, OU142566.1, OU142567.1, OU142574.1, OU142575.1, OU142576.1, OU142583.1, OU142584.1, OU142590.1, OU142597.1, OU142599.1, OU142601.1, OU142604.1, OU142608.1, OU142613.1, OU142616.1, OU142622.1, OU142627.1, OU142631.1, OU142632.1, OU142639.1, OU142640.1, OU142642.1, OU142644.1, OU142645.1, OU142653.1, OU142657.1, OU142663.1, OU142664.1, OU142666.1, OU142673.1, OU142681.1, OU142683.1, OU142688.1, OU142690.1, OU142696.1, OU142700.1, OU142703.1, OU142704.1, OU142705.1, OU142706.1, OU142708.1, OU142709.1, OU142710.1, OU142711.1, OU142712.1, OU142713.1, OU142722.1, OU142723.1, OU142725.1, OU142728.1, OU142732.1, OU142738.1, OU142742.1, OU142745.1, OU142747.1, OU142755.1, OU142758.1, OU142764.1, OU142771.1, OU142772.1, OU142776.1, OU142779.1, OU142802.1, OU142803.1, OU142813.1, OU142817.1, OU142818.1, OU142821.1, OU142822.1, OU142823.1, OU142832.1, OU142834.1, OU142840.1, OU142842.1, OU142847.1, OU142851.1, OU142852.1, OU142855.1, OU142856.1, OU142868.1, OU142869.1, OU142870.1, OU142871.1, OU142875.1, OU142878.1, OU142881.1, OU142886.1, OU142892.1, OU142896.1, OU142898.1, OU142910.1, OU142912.1, OU142914.1, OU142915.1, OU142916.1, OU142918.1, OU142926.1, OU142930.1, OU142936.1, OU142945.1, OU142951.1, OU142953.1, OU142954.1, OU142956.1, OU142958.1, OU142968.1, OU142971.1, OU142973.1, OU142982.1, OU142984.1, OU142986.1, OU142989.1, OU142991.1, OU143001.1, OU143007.1, OU143009.1, OU143011.1, OU143017.1, OU143021.1, OU143024.1, OU143028.1, OU143033.1, OU143034.1, OU143040.1, OU143043.1, OU143045.1, OU143046.1, OU143047.1, OU143052.1, OU143053.1, OU143055.1, OU143058.1, OU143060.1, OU143066.1, OU143068.1, OU143071.1, OU143073.1, OU143077.1, OU143084.1, OU143086.1, OU143087.1, OU143091.1, OU143093.1, OU143100.1, OU143103.1, OU143104.1, OU143106.1, OU143113.1, OU143119.1, OU143127.1, OU143130.1, OU143137.1, OU143138.1, OU143142.1, OU143143.1, OU143148.1, OU143149.1, OU143150.1, OU143158.1, OU143161.1, OU143166.1, OU143168.1, OU143170.1, OU143179.1, OU143181.1, OU143182.1, OU143183.1, OU143191.1, OU143197.1, OU143198.1, OU143202.1, OU143203.1, OU143211.1, OU143215.1, OU143217.1, OU143220.1, OU143221.1, OU143223.1, OU143226.1, OU143227.1, OU143237.1, OU143241.1, OU143242.1, OU143244.1, OU143254.1, OU143256.1, OU143259.1, OU143267.1, OU143269.1, OU143271.1, OU143273.1, OU143279.1, OU143282.1, OU143286.1, OU143288.1, OU143295.1, OU143298.1, OU143300.1, OU143306.1, OU143307.1, OU143311.1, OU143313.1, OU143320.1, OU143321.1, OU143325.1, OU143329.1, OU143335.1, OU143338.1, OU143342.1, OU143343.1, OU143349.1, OU143353.1, OU143359.1, OU143361.1, OU143362.1, OU143364.1, OU143376.1, OU143379.1, OU143381.1, OU143382.1, OU143385.1, OU143393.1, OU143394.1, OU143395.1, OU143402.1, OU143404.1, OU143405.1, OU143406.1, OU143407.1, OU143408.1, OU143414.1, OU143419.1, OU143420.1, OU143423.1, OU143424.1, OU143429.1, OU143433.1, OU143435.1, OU143437.1, OU143442.1, OU143448.1, OU143449.1, OU143457.1, OU143459.1, OU143462.1, OU143463.1, OU143474.1, OU143475.1, OU143476.1, OU143482.1, OU143483.1, OU143487.1, OU143489.1, OU143495.1, OU143496.1, OU143499.1, OU143508.1, OU143513.1, OU143515.1, OU143516.1, OU143520.1, OU143523.1, OU143532.1, OU143539.1, OU143542.1, OU143548.1, OU143549.1, OU143552.1, OU143554.1, OU143560.1, OU143561.1, OU143570.1, OU143577.1, OU143583.1, OU143584.1, OU143593.1, OU143596.1, OU143597.1, OU143599.1, OU143605.1, OU143612.1, OU143613.1, OU143615.1, OU143617.1, OU143618.1, OU143628.1, OU143632.1, OU143634.1, OU143636.1, OU143637.1, OU143640.1, OU143641.1, OU143650.1, OU143653.1, OU143655.1, OU143666.1, OU143668.1, OU143671.1, OU143673.1, OU143674.1, OU143675.1, OU143684.1, OU143685.1, OU143689.1, OU143696.1, OU143699.1, OU143700.1, OU143702.1, OU143706.1, OU143712.1, OU143713.1, OU143714.1, OU143715.1, OU143725.1, OU143726.1, OU143734.1, OU143736.1, OU143739.1, OU143741.1, OU143746.1, OU143747.1, OU143750.1, OU143759.1, OU143760.1, OU143761.1, OU143762.1, OU143763.1, OU143764.1, OU143765.1, OU143766.1, OU143768.1, OU143771.1, OU143772.1, OU143773.1, OU143774.1, OU143777.1, OU143778.1, OU143779.1, OU143786.1, OU143787.1, OU143789.1, OU143798.1, OU143799.1, OU143800.1, OU143806.1, OU143807.1, OU143815.1, OU143817.1, OU143822.1, OU143825.1, OU143829.1, OU143830.1, OU143831.1, OU143837.1, OU143838.1, OU143845.1, OU143846.1, OU143847.1, OU143855.1, OU143856.1, OU143862.1, OU143864.1, OU143865.1, OU143874.1, OU143878.1, OU143880.1, OU143883.1, OU143884.1, OU143885.1, OU143889.1, OU143893.1, OU143898.1, OU143900.1, OU143904.1, OU143906.1, OU143908.1, OU143912.1, OU143918.1, OU143922.1, OU143923.1, OU143928.1, OU143932.1, OU143936.1, OU143942.1, OU143948.1, OU143950.1, OU143951.1, OU143952.1, OU143958.1, OU143961.1, OU143962.1, OU143969.1, OU143972.1, OU143976.1, OU143978.1, OU143980.1, OU143984.1, OU143989.1, OU143990.1, OU143995.1, OU144001.1, OU144004.1, OU144005.1, OU144009.1, OU144010.1, OU144012.1, OU144017.1, OU144026.1, OU144028.1, OU144030.1, OU144032.1, OU144036.1, OU144040.1, OU144042.1, OU144043.1, OU144048.1, OU144049.1, OU144050.1, OU144051.1, OU144052.1, OU144053.1, OU144054.1, OU144055.1, OU144057.1, OU144059.1, OU144061.1, OU144063.1, OU144065.1, OU144066.1, OU144067.1, OU144076.1, OU144079.1, OU144080.1, OU144081.1, OU144083.1, OU144087.1, OU144092.1, OU144094.1, OU144097.1, OU144103.1, OU144104.1, OU144106.1, OU144107.1, OU144114.1, OU144116.1, OU144117.1, OU144131.1, OU144132.1, OU144134.1, OU144135.1, OU144139.1, OU144142.1, OU144144.1, OU144145.1, OU144146.1, OU144149.1, OU144150.1, OU144151.1, OU144152.1, OU144153.1, OU144155.1, OU144156.1, OU144160.1, OU144162.1, OU144163.1, OU144165.1, OU144168.1, OU144175.1, OU144176.1, OU144178.1, OU144183.1, OU144184.1, OU144186.1, OU144191.1, OU144195.1, OU144199.1, OU144202.1, OU144206.1, OU144207.1, OU144210.1, OU144212.1, OU144213.1, OU144214.1, OU144222.1, OU144224.1, OU144229.1, OU144230.1, OU144237.1, OU144241.1, OU144242.1, OU144243.1, OU144247.1, OU144255.1, OU144258.1, OU144259.1, OU144263.1, OU144267.1, OU144268.1, OU144269.1, OU144277.1, OU144281.1, OU144284.1, OU144290.1, OU144292.1, OU144293.1, OU144299.1, OU144301.1, OU144303.1, OU144312.1, OU144314.1, OU144322.1, OU144324.1, OU144326.1, OU144336.1, OU144337.1, OU144341.1, OU144342.1, OU144344.1, OU144351.1, OU144352.1, OU144353.1, OU144361.1, OU144365.1, OU144369.1, OU144374.1, OU144377.1, OU144381.1, OU144383.1, OU144385.1, OU144386.1, OU144393.1, OU144396.1, OU144397.1, OU144403.1, OU144404.1, OU144405.1, OU144410.1, OU144416.1, OU144421.1, OU144423.1, OU144426.1, OU144428.1, OU144431.1, OU144432.1, OU144440.1, OU144441.1, OU144442.1, OU144443.1, OU144453.1, OU144455.1, OU144457.1, OU144458.1, OU144464.1, OU144465.1, OU144469.1, OU144472.1, OU144475.1, OU144479.1, OU144484.1, OU144486.1, OU144487.1, OU144493.1, OU144498.1, OU144502.1, OU144504.1, OU144505.1, OU144506.1, OU144512.1, OU144515.1, OU144516.1, OU144517.1, OU144519.1, OU144521.1, OU144522.1, OU144523.1, OU144526.1, OU144527.1, OU144529.1, OU144536.1, OU144537.1, OU144539.1, OU144542.1, OU144547.1, OU144549.1, OU144550.1, OU144551.1, OU144559.1, OU144561.1, OU144566.1, OU144570.1, OU144572.1, OU144573.1, OU144574.1, OU144579.1, OU144582.1, OU144583.1, OU144588.1, OU144589.1, OU144592.1, OU144600.1, OU144603.1, OU144608.1, OU144609.1, OU144614.1, OU144616.1, OU144622.1, OU144623.1, OU144624.1, OU144632.1, OU144634.1, OU144635.1, OU144636.1, OU144637.1, OU144647.1, OU144649.1, OU144651.1, OU144655.1, OU144661.1, OU144665.1, OU144666.1, OU144670.1, OU144672.1, OU144675.1, OU144681.1, OU144682.1, OU144686.1, OU144687.1, OU144689.1, OU144695.1, OU144699.1, OU144701.1, OU144705.1, OU144713.1, OU144714.1, OU144716.1, OU144718.1, OU144724.1, OU144727.1, OU144731.1, OU144732.1, OU144734.1, OU144735.1, OU144742.1, OU144743.1, OU144746.1, OU144748.1, OU144751.1, OU144754.1, OU144761.1, OU144762.1, OU144763.1, OU144765.1, OU144767.1, OU144773.1, OU144781.1, OU144782.1, OU144783.1, OU144793.1, OU144794.1, OU144797.1, OU144800.1, OU144803.1, OU144804.1, OU144808.1, OU144810.1, OU144816.1, OU144819.1, OU144820.1, OU144824.1, OU144830.1, OU144833.1, OU144836.1, OU144839.1, OU144840.1, OU144843.1, OU144844.1, OU144849.1, OU144854.1, OU144861.1, OU144862.1, OU144866.1, OU144867.1, OU144872.1, OU144873.1, OU144877.1, OU144879.1, OU144884.1, OU144885.1, OU144888.1, OU144889.1, OU144890.1, OU144891.1, OU144897.1, OU144898.1, OU144899.1, OU144900.1, OU144901.1, OU144902.1, OU144903.1, OU144905.1, OU144907.1, OU144910.1, OU144912.1, OU144913.1, OU144915.1, OU144919.1, OU144923.1, OU144925.1, OU144930.1, OU144931.1, OU144937.1, OU144938.1, OU144943.1, OU144944.1, OU144946.1, OU144952.1, OU144954.1, OU144959.1, OU144960.1, OU144961.1, OU144970.1, OU144971.1, OU144972.1, OU144978.1, OU144980.1, OU144986.1, OU144987.1, OU144990.1, OU145000.1, OU145001.1, OU145005.1, OU145006.1, OU145011.1, OU145017.1, OU145020.1, OU145021.1, OU145030.1, OU145031.1, OU145038.1, OU145039.1, OU145045.1, OU145046.1, OU145049.1, OU145052.1, OU145053.1, OU145055.1, OU145060.1, OU145066.1, OU145068.1, OU145069.1, OU145072.1, OU145075.1, OU145078.1, OU145085.1, OU145086.1, OU145091.1, OU145094.1, OU145095.1, OU145098.1, OU145100.1, OU145101.1, OU145102.1, OU145110.1, OU145112.1, OU145118.1, OU145122.1, OU145124.1, OU145127.1, OU145131.1, OU145136.1, OU145137.1, OU145138.1, OU145144.1, OU145146.1, OU145149.1, OU145150.1, OU145158.1, OU145159.1, OU145160.1, OU145165.1, OU145166.1, OU145167.1, OU145178.1, OU145179.1, OU145181.1, OU145182.1, OU145188.1, OU145191.1, OU145196.1, OU145197.1, OU145202.1, OU145204.1, OU145207.1, OU145213.1, OU145215.1, OU145217.1, OU145219.1, OU145227.1, OU145228.1, OU145231.1, OU145235.1, OU145237.1, OU145238.1, OU145245.1, OU145248.1, OU145251.1, OU145254.1, OU145255.1, OU145261.1, OU145263.1, OU145268.1, OU145271.1, OU145272.1, OU145273.1, OU145274.1, OU145275.1, OU145276.1, OU145277.1, OU145278.1, OU145279.1, OU145281.1, OU145282.1, OU145283.1, OU145284.1, OU145285.1, OU145286.1, OU145289.1, OU145290.1, OU145293.1, OU145297.1, OU145299.1, OU145302.1, OU145303.1, OU145310.1, OU145312.1, OU145320.1, OU145322.1, OU145325.1, OU145326.1, OU145328.1, OU145331.1, OU145335.1, OU145339.1, OU145340.1, OU145349.1, OU145350.1, OU145354.1, OU145356.1, OU145358.1, OU145361.1, OU145364.1, OU145369.1, OU145370.1, OU145373.1, OU145380.1, OU145381.1, OU145385.1, OU145386.1, OU145392.1, OU145394.1, OU145396.1, OU145405.1, OU145408.1, OU145409.1, OU145414.1, OU145415.1, OU145417.1, OU145424.1, OU145426.1, OU145427.1, OU145429.1, OU145433.1, OU145437.1, OU145440.1, OU145441.1, OU145445.1, OU145449.1, OU145450.1, OU145458.1, OU145460.1, OU145461.1, OU145462.1, OU145470.1, OU145473.1, OU145476.1, OU145481.1, OU145482.1, OU145484.1, OU145485.1, OU145488.1, OU145489.1, OU145496.1, OU145501.1, OU145502.1, OU145504.1, OU145505.1, OU145516.1, OU145520.1, OU145522.1, OU145523.1, OU145528.1, OU145532.1, OU145536.1, OU145542.1, OU145545.1, OU145549.1, OU145551.1, OU145552.1, OU145555.1, OU145556.1, OU145559.1, OU145561.1, OU145562.1, OU145565.1, OU145573.1, OU145578.1, OU145579.1, OU145580.1, OU145583.1, OU145584.1, OU145590.1, OU145596.1, OU145597.1, OU145602.1, OU145606.1, OU145608.1, OU145614.1, OU145616.1, OU145618.1, OU145622.1, OU145624.1, OU145625.1, OU145630.1, OU145638.1, OU145639.1, OU145640.1, OU145644.1, OU145648.1, OU145651.1, OU145657.1, OU145659.1, OU145660.1, OU145661.1, OU145662.1, OU145663.1, OU145664.1, OU145667.1, OU145669.1, OU145672.1, OU145673.1, OU145674.1, OU145675.1, OU145677.1, OU145681.1, OU145682.1, OU145690.1, OU145694.1, OU145696.1, OU145698.1, OU145702.1, OU145705.1, OU145706.1, OU145707.1, OU145712.1, OU145717.1, OU145722.1, OU145723.1, OU145732.1, OU145733.1, OU145737.1, OU145743.1, OU145746.1, OU145747.1, OU145750.1, OU145755.1, OU145758.1, OU145760.1, OU145761.1, OU145768.1, OU145769.1, OU145773.1, OU145775.1, OU145776.1, OU145787.1, OU145788.1, OU145792.1, OU145795.1, OU145796.1, OU145801.1, OU145803.1, OU145806.1, OU145811.1, OU145813.1, OU145817.1, OU145821.1, OU145823.1, OU145830.1, OU145832.1, OU145834.1, OU145838.1, OU145841.1, OU145842.1, OU145848.1, OU145849.1, OU145856.1, OU145857.1, OU145858.1, OU145859.1, OU145863.1, OU145873.1, OU145875.1, OU145876.1, OU145883.1, OU145885.1, OU145888.1, OU145889.1, OU145894.1, OU145895.1, OU145896.1, OU145904.1, OU145905.1, OU145908.1, OU145911.1, OU145916.1, OU145921.1, OU145922.1, OU145925.1, OU145930.1, OU145933.1, OU145934.1, OU145938.1, OU145939.1, OU145945.1, OU145948.1, OU145949.1, OU145952.1, OU145954.1, OU145955.1, OU145957.1, OU145959.1, OU145968.1, OU145969.1, OU145977.1, OU145982.1, OU145984.1, OU145986.1, OU145990.1, OU145991.1, OU145993.1, OU145994.1, OU145995.1, OU145997.1, OU146008.1, OU146009.1, OU146010.1, OU146011.1, OU146013.1, OU146017.1, OU146020.1, OU146029.1, OU146031.1, OU146033.1, OU146034.1, OU146035.1, OU146036.1, OU146037.1, OU146040.1, OU146042.1, OU146044.1, OU146045.1, OU146046.1, OU146048.1, OU146049.1, OU146050.1, OU146055.1, OU146057.1, OU146058.1, OU146060.1, OU146061.1, OU146066.1, OU146068.1, OU146070.1, OU146072.1, OU146077.1, OU146078.1, OU146081.1, OU146085.1, OU146086.1, OU146089.1, OU146091.1, OU146092.1, OU146096.1, OU146103.1, OU146109.1, OU146110.1, OU146111.1, OU146113.1, OU146117.1, OU146128.1, OU146129.1, OU146134.1, OU146141.1, OU146143.1, OU146144.1, OU146152.1, OU146154.1, OU146159.1, OU146160.1, OU146168.1, OU146171.1, OU146172.1, OU146173.1, OU146176.1, OU146181.1, OU146183.1, OU146189.1, OU146192.1, OU146194.1, OU146199.1, OU146204.1, OU146209.1, OU146210.1, OU146211.1, OU146215.1, OU146216.1, OU146221.1, OU146229.1, OU146231.1, OU146233.1, OU146237.1, OU146242.1, OU146244.1, OU146248.1, OU146249.1, OU146251.1, OU146255.1, OU146256.1, OU146259.1, OU146266.1, OU146270.1, OU146277.1, OU146281.1, OU146283.1, OU146286.1, OU146287.1, OU146289.1, OU146293.1, OU146297.1, OU146301.1, OU146304.1, OU146305.1, OU146309.1, OU146310.1, OU146311.1, OU146324.1, OU146331.1, OU146333.1, OU146339.1, OU146341.1, OU146342.1, OU146345.1, OU146351.1, OU146358.1, OU146360.1, OU146361.1, OU146362.1, OU146365.1, OU146367.1, OU146371.1, OU146372.1, OU146377.1, OU146382.1, OU146386.1, OU146387.1, OU146388.1, OU146390.1, OU146394.1, OU146402.1, OU146409.1, OU146413.1, OU146414.1, OU146415.1, OU146420.1, OU146423.1, OU146424.1, OU146425.1, OU146426.1, OU146427.1, OU146428.1, OU146429.1, OU146430.1, OU146431.1, OU146432.1, OU146433.1, OU146434.1, OU146435.1, OU146436.1, OU146437.1, OU146439.1, OU146441.1, OU146442.1, OU146443.1, OU146444.1, OU146445.1, OU146446.1, OU146448.1, OU146449.1, OU146450.1, OU146451.1, OU146452.1, OU146453.1, OU146454.1, OU146455.1, OU146456.1, OU146457.1, OU146458.1, OU146459.1, OU146460.1, OU146461.1, OU146462.1, OU146463.1, OU146464.1, OU146465.1, OU146466.1, OU146467.1, OU146468.1, OU146469.1, OU146470.1, OU146471.1, OU146472.1, OU146473.1, OU146474.1, OU146475.1, OU146476.1, OU146477.1, OU146478.1, OU146480.1, OU146482.1, OU146483.1, OU146484.1, OU146485.1, OU146486.1, OU146487.1, OU146489.1, OU146490.1, OU146491.1, OU146492.1, OU146493.1, OU146494.1, OU146495.1, OU146497.1, OU146498.1, OU146499.1, OU146500.1, OU146501.1, OU146502.1, OU146503.1, OU146504.1, OU146505.1, OU146506.1, OU146507.1, OU146508.1, OU146509.1, OU146510.1, OU146511.1, OU146512.1, OU146513.1, OU146514.1, OU146515.1, OU146516.1, OU146517.1, OU146518.1, OU146519.1, OU146520.1, OU146521.1, OU146522.1, OU146523.1, OU146524.1, OU146525.1, OU146526.1, OU146527.1, OU146528.1, OU146529.1, OU146530.1, OU146531.1, OU146532.1, OU146533.1, OU146534.1, OU146535.1, OU146536.1, OU146537.1, OU146538.1, OU146539.1, OU146540.1, OU146541.1, OU146542.1, OU146543.1, OU146544.1, OU146545.1, OU146546.1, OU146547.1, OU146548.1, OU146549.1, OU146550.1, OU146551.1, OU146552.1, OU146553.1, OU146554.1, OU146555.1, OU146556.1, OU146557.1, OU146558.1, OU146559.1, OU146560.1, OU146561.1, OU146562.1, OU146563.1, OU146564.1, OU146565.1, OU146566.1, OU146567.1, OU146568.1, OU146569.1, OU146570.1, OU146571.1, OU146572.1, OU146573.1, OU146574.1, OU146575.1, OU146576.1, OU146577.1, OU146578.1, OU146579.1, OU146580.1, OU146581.1, OU146582.1, OU146583.1, OU146584.1, OU146585.1, OU146586.1, OU146587.1, OU146588.1, OU146589.1, OU146590.1, OU146591.1, OU146592.1, OU146593.1, OU146594.1, OU146595.1, OU146596.1, OU146597.1, OU146598.1, OU146599.1, OU146600.1, OU146601.1, OU146602.1, OU146603.1, OU146604.1, OU146605.1, OU146606.1, OU146607.1, OU146608.1, OU146609.1, OU146610.1, OU146611.1, OU146612.1, OU146613.1, OU146614.1, OU146615.1, OU146616.1, OU146617.1, OU146618.1, OU146619.1, OU146620.1, OU146621.1, OU146622.1, OU146623.1, OU146624.1, OU146626.1, OU146627.1, OU146628.1, OU146629.1, OU146630.1, OU146631.1, OU146632.1, OU146633.1, OU146634.1, OU146635.1, OU146636.1, OU146637.1, OU146638.1, OU146639.1, OU146640.1, OU146641.1, OU146642.1, OU146643.1, OU146644.1, OU146645.1, OU146646.1, OU146647.1, OU146648.1, OU146649.1, OU146650.1, OU146651.1, OU146652.1, OU146653.1, OU146654.1, OU146655.1, OU146656.1, OU146657.1, OU146658.1, OU146659.1, OU146660.1, OU146661.1, OU146662.1, OU146663.1, OU146664.1, OU146665.1, OU146666.1, OU146667.1, OU146668.1, OU146669.1, OU146670.1, OU146671.1, OU146672.1, OU146673.1, OU146674.1, OU146675.1, OU146676.1, OU146677.1, OU146678.1, OU146679.1, OU146680.1, OU146681.1, OU146682.1, OU146683.1, OU146684.1, OU146685.1, OU146686.1, OU146687.1, OU146688.1, OU146689.1, OU146690.1, OU146691.1, OU146692.1, OU146693.1, OU146694.1, OU146695.1, OU146696.1, OU146697.1, OU146698.1, OU146699.1, OU146700.1, OU146701.1, OU146702.1, OU146703.1, OU146704.1, OU146705.1, OU146706.1, OU146707.1, OU146708.1, OU146709.1, OU146710.1, OU146711.1, OU146712.1, OU146713.1, OU146714.1, OU146715.1, OU146716.1, OU146717.1, OU146718.1, OU146719.1, OU146720.1, OU146721.1, OU146722.1, OU146723.1, OU146724.1, OU146725.1, OU146726.1, OU146727.1, OU146728.1, OU146729.1, OU146730.1, OU146731.1, OU146732.1, OU146733.1, OU146734.1, OU146735.1, OU146736.1, OU146737.1, OU146738.1, OU146739.1, OU146740.1, OU146741.1, OU146742.1, OU146743.1, OU146744.1, OU146745.1, OU146746.1, OU146747.1, OU146748.1, OU146749.1, OU146750.1, OU146751.1, OU146752.1, OU146753.1, OU146754.1, OU146755.1, OU146756.1, OU146757.1, OU146758.1, OU146759.1, OU146760.1, OU146761.1, OU146762.1, OU146763.1, OU146764.1, OU146765.1, OU146766.1, OU146767.1, OU146768.1, OU146769.1, OU146770.1, OU146771.1, OU146772.1, OU146773.1, OU146774.1, OU146775.1, OU146776.1, OU146777.1, OU146778.1, OU146779.1, OU146780.1, OU146781.1, OU146782.1, OU146783.1, OU146784.1, OU146785.1, OU146786.1, OU146787.1, OU146788.1, OU146789.1, OU146790.1, OU146791.1, OU146792.1, OU146793.1, OU146794.1, OU146795.1, OU146796.1, OU146797.1, OU146798.1, OU146799.1, OU146800.1, OU146801.1, OU146802.1, OU146803.1, OU146804.1, OU146805.1, OU146806.1, OU146807.1, OU146808.1, OU146809.1, OU146810.1, OU146811.1, OU146812.1, OU146813.1, OU146814.1, OU146815.1, OU146816.1, OU146817.1, OU146818.1, OU146819.1, OU146820.1, OU146821.1, OU146822.1, OU146823.1, OU146824.1, OU146825.1, OU146826.1, OU146827.1, OU146828.1, OU146829.1, OU146830.1, OU146831.1, OU146832.1, OU146833.1, OU146834.1, OU146835.1, OU146836.1, OU146837.1, OU146838.1, OU146839.1, OU146840.1, OU146841.1, OU146842.1, OU146843.1, OU146844.1, OU146845.1, OU146846.1, OU146847.1, OU146848.1, OU146849.1, OU146850.1, OU146851.1, OU146852.1, OU146853.1, OU146854.1, OU146855.1, OU146856.1, OU146857.1, OU146858.1, OU146859.1, OU146860.1, OU146861.1, OU146862.1, OU146863.1, OU146864.1, OU146865.1, OU146867.1, OU146868.1, OU146869.1, OU146870.1, OU146871.1, OU146872.1, OU146874.1, OU146875.1, OU146876.1, OU146877.1, OU146878.1, OU146879.1, OU146880.1, OU146881.1, OU146882.1, OU146883.1, OU146884.1, OU146885.1, OU146886.1, OU146887.1, OU146888.1, OU146889.1, OU146890.1, OU146891.1, OU146892.1, OU146893.1, OU146894.1, OU146895.1, OU146896.1, OU146897.1, OU146899.1, OU146900.1, OU146901.1, OU146902.1, OU146903.1, OU146904.1, OU146905.1, OU146906.1, OU146907.1, OU146908.1, OU146909.1, OU146910.1, OU146911.1, OU146912.1, OU146913.1, OU146914.1, OU146915.1, OU146916.1, OU146917.1, OU146919.1, OU146920.1, OU146921.1, OU146922.1, OU146923.1, OU146924.1, OU146925.1, OU146926.1, OU146927.1, OU146928.1, OU146929.1, OU146930.1, OU146931.1, OU146932.1, OU146933.1, OU146934.1, OU146935.1, OU146936.1, OU146937.1, OU146938.1, OU146939.1, OU146940.1, OU146941.1, OU146942.1, OU146943.1, OU146944.1, OU146945.1, OU146946.1, OU146947.1, OU146948.1, OU146949.1, OU146950.1, OU146951.1, OU146952.1, OU146953.1, OU146954.1, OU146955.1, OU146956.1, OU146957.1, OU146958.1, OU146959.1, OU146960.1, OU146961.1, OU146962.1, OU146963.1, OU146964.1, OU146965.1, OU146966.1, OU146967.1, OU146968.1, OU146969.1, OU146970.1, OU146971.1, OU146972.1, OU146973.1, OU146974.1, OU146975.1, OU146976.1, OU146977.1, OU146978.1, OU146979.1, OU146980.1, OU146981.1, OU146982.1, OU146983.1, OU146984.1, OU146985.1, OU146986.1, OU146987.1, OU146988.1, OU146989.1, OU146990.1, OU146991.1, OU146992.1, OU146993.1, OU146994.1, OU146995.1, OU146996.1, OU146997.1, OU146998.1, OU146999.1, OU147000.1, OU147001.1, OU147002.1, OU147003.1, OU147004.1, OU147005.1, OU147006.1, OU147007.1, OU147008.1, OU147009.1, OU147010.1, OU147011.1, OU147012.1, OU147013.1, OU147014.1, OU147015.1, OU147016.1, OU147017.1, OU147018.1, OU147019.1, OU147020.1, OU147021.1, OU147022.1, OU147023.1, OU147024.1, OU147025.1, OU147026.1, OU147027.1, OU147028.1, OU147029.1, OU147030.1, OU147031.1, OU147032.1, OU147033.1, OU147034.1, OU147035.1, OU147036.1, OU147037.1, OU147038.1, OU147039.1, OU147040.1, OU147041.1, OU147042.1, OU147043.1, OU147044.1, OU147045.1, OU147046.1, OU147047.1, OU147048.1, OU147049.1, OU147050.1, OU147051.1, OU147052.1, OU147053.1, OU147054.1, OU147055.1, OU147056.1, OU147057.1, OU147058.1, OU147059.1, OU147060.1, OU147061.1, OU147062.1, OU147063.1, OU147064.1, OU147065.1, OU147066.1, OU147067.1, OU147068.1, OU147069.1, OU147070.1, OU147071.1, OU147072.1, OU147073.1, OU147074.1, OU147075.1, OU147076.1, OU147077.1, OU147078.1, OU147079.1, OU147080.1, OU147081.1, OU147082.1, OU147083.1, OU147085.1, OU147086.1, OU147087.1, OU147088.1, OU147089.1, OU147090.1, OU147091.1, OU147092.1, OU147093.1, OU147094.1, OU147095.1, OU147096.1, OU147097.1, OU147098.1, OU147099.1, OU147100.1, OU147101.1, OU147102.1, OU147103.1, OU147104.1, OU147105.1, OU147106.1, OU147107.1, OU147108.1, OU147109.1, OU147110.1, OU147111.1, OU147112.1, OU147113.1, OU147114.1, OU147115.1, OU147116.1, OU147117.1, OU147118.1, OU147119.1, OU147120.1, OU147121.1, OU147122.1, OU147123.1, OU147124.1, OU147125.1, OU147126.1, OU147127.1, OU147128.1, OU147129.1, OU147130.1, OU147131.1, OU147132.1, OU147133.1, OU147134.1, OU147135.1, OU147136.1, OU147137.1, OU147138.1, OU147139.1, OU147140.1, OU147141.1, OU147142.1, OU147143.1, OU147144.1, OU147145.1, OU147146.1, OU147147.1, OU147148.1, OU147149.1, OU147150.1, OU147151.1, OU147152.1, OU147153.1, OU147154.1, OU147155.1, OU147156.1, OU147157.1, OU147158.1, OU147159.1, OU147160.1, OU147161.1, OU147162.1, OU147163.1, OU147164.1, OU147165.1, OU147166.1, OU147167.1, OU147168.1, OU147169.1, OU147170.1, OU147171.1, OU147172.1, OU147173.1, OU147174.1, OU147175.1, OU147176.1, OU147177.1, OU147178.1, OU147179.1, OU147180.1, OU147181.1, OU147182.1, OU147183.1, OU147184.1, OU147185.1, OU147186.1, OU147187.1, OU147188.1, OU147189.1, OU147190.1, OU147191.1, OU147192.1, OU147193.1, OU147194.1, OU147195.1, OU147196.1, OU147197.1, OU147198.1, OU147199.1, OU147200.1, OU147201.1, OU147202.1, OU147203.1, OU147204.1, OU147205.1, OU147206.1, OU147207.1, OU147208.1, OU147209.1, OU147210.1, OU147211.1, OU147214.1, OU147215.1, OU147216.1, OU147217.1, OU147218.1, OU147219.1, OU147220.1, OU147221.1, OU147222.1, OU147223.1, OU147224.1, OU147225.1, OU147226.1, OU147227.1, OU147228.1, OU147229.1, OU147230.1, OU147231.1, OU147232.1, OU147233.1, OU147234.1, OU147235.1, OU147236.1, OU147237.1, OU147238.1, OU147239.1, OU147240.1, OU147241.1, OU147242.1, OU147243.1, OU147244.1, OU147245.1, OU147246.1, OU147247.1, OU147248.1, OU147249.1, OU147250.1, OU147251.1, OU147252.1, OU147253.1, OU147254.1, OU147255.1, OU147256.1, OU147257.1, OU147258.1, OU147259.1, OU147260.1, OU147261.1, OU147262.1, OU147263.1, OU147264.1, OU147265.1, OU147266.1, OU147267.1, OU147268.1, OU147269.1, OU147270.1, OU147271.1, OU147272.1, OU147273.1, OU147274.1, OU147275.1, OU147276.1, OU147278.1, OU147279.1, OU147280.1, OU147281.1, OU147282.1, OU147283.1, OU147284.1, OU147285.1, OU147286.1, OU147287.1, OU147288.1, OU147289.1, OU147290.1, OU147291.1, OU147292.1, OU147293.1, OU147294.1, OU147295.1, OU147296.1, OU147297.1, OU147298.1, OU147299.1, OU147300.1, OU147301.1, OU147303.1, OU147304.1, OU147305.1, OU147306.1, OU147307.1, OU147308.1, OU147309.1, OU147310.1, OU147311.1, OU147312.1, OU147313.1, OU147314.1, OU147315.1, OU147316.1, OU147317.1, OU147318.1, OU147319.1, OU147320.1, OU147321.1, OU147322.1, OU147323.1, OU147324.1, OU147325.1, OU147326.1, OU147327.1, OU147328.1, OU147329.1, OU147330.1, OU147331.1, OU147332.1, OU147333.1, OU147334.1, OU147335.1, OU147336.1, OU147338.1, OU147339.1, OU147340.1, OU147341.1, OU147342.1, OU147343.1, OU147345.1, OU147346.1, OU147347.1, OU147348.1, OU147349.1, OU147350.1, OU147351.1, OU147352.1, OU147353.1, OU147354.1, OU147355.1, OU147356.1, OU147357.1, OU147358.1, OU147360.1, OU147361.1, OU147362.1, OU147363.1, OU147364.1, OU147365.1, OU147366.1, OU147367.1, OU147369.1, OU147370.1, OU147371.1, OU147372.1, OU147373.1, OU147374.1, OU147375.1, OU147376.1, OU147377.1, OU147378.1, OU147379.1, OU147380.1, OU147381.1, OU147382.1, OU147383.1, OU147384.1, OU147385.1, OU147387.1, OU147388.1, OU147389.1, OU147390.1, OU147391.1, OU147392.1, OU147393.1, OU147394.1, OU147395.1, OU147396.1, OU147397.1, OU147398.1, OU147399.1, OU147400.1, OU147401.1, OU147402.1, OU147403.1, OU147404.1, OU147405.1, OU147406.1, OU147407.1, OU147408.1, OU147409.1, OU147410.1, OU147411.1, OU147412.1, OU147413.1, OU147414.1, OU147415.1, OU147416.1, OU147417.1, OU147418.1, OU147419.1, OU147420.1, OU147421.1, OU147422.1, OU147423.1, OU147424.1, OU147425.1, OU147426.1, OU147427.1, OU147428.1, OU147429.1, OU147430.1, OU147431.1, OU147432.1, OU147433.1, OU147434.1, OU147435.1, OU147436.1, OU147437.1, OU147438.1, OU147439.1, OU147440.1, OU147442.1, OU147443.1, OU147444.1, OU147445.1, OU147446.1, OU147447.1, OU147448.1, OU147449.1, OU147450.1, OU147451.1, OU147452.1, OU147453.1, OU147455.1, OU147456.1, OU147457.1, OU147458.1, OU147459.1, OU147460.1, OU147461.1, OU147462.1, OU147463.1, OU147464.1, OU147465.1, OU147466.1, OU147467.1, OU147468.1, OU147469.1, OU147470.1, OU147471.1, OU147472.1, OU147473.1, OU147474.1, OU147475.1, OU147476.1, OU147477.1, OU147478.1, OU147479.1, OU147480.1, OU147481.1, OU147482.1, OU147483.1, OU147484.1, OU147485.1, OU147486.1, OU147487.1, OU147488.1, OU147489.1, OU147490.1, OU147491.1, OU147492.1, OU147493.1, OU147494.1, OU147495.1, OU147496.1, OU147497.1, OU147498.1, OU147499.1, OU147500.1, OU147501.1, OU147502.1, OU147503.1, OU147504.1, OU147505.1, OU147506.1, OU147507.1, OU147508.1, OU147509.1, OU147510.1, OU147511.1, OU147512.1, OU147513.1, OU147514.1, OU147515.1, OU147516.1, OU147517.1, OU147518.1, OU147519.1, OU147520.1, OU147521.1, OU147522.1, OU147523.1, OU147524.1, OU147525.1, OU147526.1, OU147527.1, OU147528.1, OU147529.1, OU147530.1, OU147531.1, OU147532.1, OU147533.1, OU147534.1, OU147535.1, OU147536.1, OU147537.1, OU147538.1, OU147539.1, OU147540.1, OU147541.1, OU147542.1, OU147543.1, OU147544.1, OU147545.1, OU147546.1, OU147547.1, OU147548.1, OU147549.1, OU147550.1, OU147551.1, OU147552.1, OU147553.1, OU147554.1, OU147555.1, OU147556.1, OU147557.1, OU147558.1, OU147559.1, OU147560.1, OU147561.1, OU147562.1, OU147563.1, OU147564.1, OU147565.1, OU147566.1, OU147567.1, OU147568.1, OU147569.1, OU147570.1, OU147571.1, OU147572.1, OU147573.1, OU147574.1, OU147575.1, OU147576.1, OU147577.1, OU147578.1, OU147579.1, OU147580.1, OU147581.1, OU147582.1, OU147583.1, OU147584.1, OU147585.1, OU147586.1, OU147587.1, OU147588.1, OU147589.1, OU147590.1, OU147591.1, OU147592.1, OU147593.1, OU147594.1, OU147595.1, OU147596.1, OU147597.1, OU147598.1, OU147599.1, OU147600.1, OU147601.1, OU147602.1, OU147603.1, OU147604.1, OU147605.1, OU147606.1, OU147607.1, OU147608.1, OU147609.1, OU147610.1, OU147611.1, OU147612.1, OU147613.1, OU147614.1, OU147615.1, OU147616.1, OU147617.1, OU147618.1, OU147619.1, OU147620.1, OU147621.1, OU147622.1, OU147623.1, OU147624.1, OU147625.1, OU147627.1, OU147628.1, OU147629.1, OU147630.1, OU147631.1, OU147632.1, OU147633.1, OU147634.1, OU147635.1, OU147636.1, OU147637.1, OU147638.1, OU147639.1, OU147640.1, OU147641.1, OU147642.1, OU147643.1, OU147644.1, OU147645.1, OU147646.1, OU147647.1, OU147648.1, OU147649.1, OU147650.1, OU147651.1, OU147652.1, OU147653.1, OU147654.1, OU147655.1, OU147656.1, OU147657.1, OU147658.1, OU147659.1, OU147660.1, OU147661.1, OU147662.1, OU147663.1, OU147664.1, OU147665.1, OU147666.1, OU147667.1, OU147668.1, OU147669.1, OU147670.1, OU147671.1, OU147672.1, OU147673.1, OU147674.1, OU147675.1, OU147676.1, OU147677.1, OU147678.1, OU147679.1, OU147680.1, OU147681.1, OU147682.1, OU147683.1, OU147684.1, OU147685.1, OU147686.1, OU147687.1, OU147688.1, OU147689.1, OU147690.1, OU147691.1, OU147692.1, OU147693.1, OU147694.1, OU147695.1, OU147696.1, OU147697.1, OU147698.1, OU147699.1, OU147700.1, OU147701.1, OU147702.1, OU147703.1, OU147704.1, OU147705.1, OU147706.1, OU147707.1, OU147708.1, OU147709.1, OU147710.1, OU147711.1, OU147712.1, OU147713.1, OU147714.1, OU147715.1, OU147716.1, OU147717.1, OU147718.1, OU147719.1, OU147720.1, OU147721.1, OU147722.1, OU147723.1, OU147724.1, OU147725.1, OU147726.1, OU147727.1, OU147728.1, OU147729.1, OU147730.1, OU147731.1, OU147732.1, OU147733.1, OU147734.1, OU147735.1, OU147736.1, OU147737.1, OU147738.1, OU147739.1, OU147740.1, OU147741.1, OU147742.1, OU147743.1, OU147744.1, OU147745.1, OU147746.1, OU147747.1, OU147748.1, OU147749.1, OU147750.1, OU147751.1, OU147752.1, OU147753.1, OU147754.1, OU147755.1, OU147756.1, OU147757.1, OU147758.1, OU147759.1, OU147760.1, OU147761.1, OU147762.1, OU147763.1, OU147764.1, OU147765.1, OU147766.1, OU147767.1, OU147768.1, OU147769.1, OU147770.1, OU147771.1, OU147772.1, OU147773.1, OU147774.1, OU147775.1, OU147776.1, OU147777.1, OU147778.1, OU147779.1, OU147780.1, OU147781.1, OU147782.1, OU147783.1, OU147784.1, OU147785.1, OU147786.1, OU147787.1, OU147788.1, OU147789.1, OU147790.1, OU147791.1, OU147792.1, OU147793.1, OU147794.1, OU147795.1, OU147796.1, OU147797.1, OU147798.1, OU147799.1, OU147800.1, OU147801.1, OU147802.1, OU147803.1, OU147804.1, OU147805.1, OU147806.1, OU147807.1, OU147808.1, OU147809.1, OU147810.1, OU147811.1, OU147812.1, OU147813.1, OU147814.1, OU147815.1, OU147816.1, OU147817.1, OU147818.1, OU147819.1, OU147820.1, OU147821.1, OU147822.1, OU147823.1, OU147824.1, OU147825.1, OU147826.1, OU147827.1, OU147828.1, OU147829.1, OU147830.1, OU147831.1, OU147832.1, OU147833.1, OU147834.1, OU147835.1, OU147836.1, OU147837.1, OU147838.1, OU147839.1, OU147840.1, OU147841.1, OU147842.1, OU147843.1, OU147844.1, OU147845.1, OU147846.1, OU147847.1, OU147848.1, OU147849.1, OU147850.1, OU147851.1, OU147852.1, OU147853.1, OU147854.1, OU147855.1, OU147856.1, OU147857.1, OU147858.1, OU147859.1, OU147860.1, OU147861.1, OU147862.1, OU147863.1, OU147864.1, OU147865.1, OU147866.1, OU147867.1, OU147868.1, OU147869.1, OU147870.1, OU147871.1, OU147872.1, OU147873.1, OU147874.1, OU147875.1, OU147876.1, OU147877.1, OU147878.1, OU147879.1, OU147880.1, OU147881.1, OU147882.1, OU147883.1, OU147884.1, OU147885.1, OU147886.1, OU147887.1, OU147888.1, OU147889.1, OU147890.1, OU147891.1, OU147892.1, OU147893.1, OU147894.1, OU147895.1, OU147896.1, OU147897.1, OU147898.1, OU147899.1, OU147900.1, OU147901.1, OU147902.1, OU147903.1, OU147904.1, OU147905.1, OU147906.1, OU147907.1, OU147908.1, OU147909.1, OU147910.1, OU147911.1, OU147912.1, OU147913.1, OU147914.1, OU147915.1, OU147917.1, OU147918.1, OU147919.1, OU147920.1, OU147921.1,
