## Supplementary Data 1 for "Identifying SARS-CoV-2 regional introductions and transmission clusters in real time": insdc_credits.tsv (part 2 of 3)

 OU147922.1, OU147923.1, OU147924.1, OU147925.1, OU147926.1, OU147927.1, OU147928.1, OU147929.1, OU147930.1, OU147931.1, OU147932.1, OU147933.1, OU147934.1, OU147935.1, OU147937.1, OU147938.1, OU147939.1, OU147940.1, OU147941.1, OU147942.1, OU147943.1, OU147944.1, OU147945.1, OU147946.1, OU147947.1, OU147948.1, OU147949.1, OU147950.1, OU147951.1, OU147952.1, OU147953.1, OU147954.1, OU147955.1, OU147956.1, OU147957.1, OU147958.1, OU147959.1, OU147960.1, OU147961.1, OU147962.1, OU147963.1, OU147964.1, OU147965.1, OU147966.1, OU147967.1, OU147968.1, OU147970.1, OU147971.1, OU147972.1, OU147973.1, OU147974.1, OU147975.1, OU147976.1, OU147977.1, OU147978.1, OU147979.1, OU147980.1, OU147981.1, OU147982.1, OU147983.1, OU147984.1, OU147985.1, OU147986.1, OU147987.1, OU147988.1, OU147989.1, OU147990.1, OU147991.1, OU147992.1, OU147993.1, OU147994.1, OU147995.1, OU147996.1, OU147997.1, OU147998.1, OU147999.1, OU148000.1, OU148001.1, OU148002.1, OU148003.1, OU148004.1, OU148005.1, OU148006.1, OU148007.1, OU148008.1, OU148009.1, OU148010.1, OU148011.1, OU148012.1, OU148013.1, OU148014.1, OU148015.1, OU148016.1, OU148017.1, OU148018.1, OU148019.1, OU148020.1, OU148021.1, OU148022.1, OU148023.1, OU148024.1, OU148025.1, OU148026.1, OU148027.1, OU148028.1, OU148029.1, OU148031.1, OU148032.1, OU148033.1, OU148034.1, OU148035.1, OU148036.1, OU148037.1, OU148038.1, OU148039.1, OU148040.1, OU148041.1, OU148042.1, OU148043.1, OU148044.1, OU148045.1, OU148046.1, OU148047.1, OU148048.1, OU148049.1, OU148050.1, OU148051.1, OU148052.1, OU148053.1, OU148054.1, OU148055.1, OU148056.1, OU148057.1, OU148058.1, OU148059.1, OU148060.1, OU148061.1, OU148063.1, OU148064.1, OU148065.1, OU148066.1, OU148067.1, OU148068.1, OU148069.1, OU148070.1, OU148071.1, OU148072.1, OU148073.1, OU148074.1, OU148075.1, OU148076.1, OU148077.1, OU148078.1, OU148079.1, OU148080.1, OU148081.1, OU148082.1, OU148083.1, OU148084.1, OU148085.1, OU148086.1, OU148087.1, OU148088.1, OU148089.1, OU148090.1, OU148091.1, OU148092.1, OU148093.1, OU148094.1, OU148095.1, OU148096.1, OU148097.1, OU148098.1, OU148099.1, OU148100.1, OU148101.1, OU148102.1, OU148103.1, OU148104.1, OU148105.1, OU148106.1, OU148107.1, OU148108.1, OU148109.1, OU148110.1, OU148111.1, OU148112.1, OU148113.1, OU148114.1, OU148115.1, OU148116.1, OU148117.1, OU148118.1, OU148119.1, OU148120.1, OU148121.1, OU148122.1, OU148123.1, OU148124.1, OU148125.1, OU148126.1, OU148127.1, OU148128.1, OU148129.1, OU148130.1, OU148131.1, OU148132.1, OU148133.1, OU148134.1, OU148135.1, OU148136.1, OU148137.1, OU148138.1, OU148139.1, OU148140.1, OU148141.1, OU148142.1, OU148143.1, OU148144.1, OU148145.1, OU148146.1, OU148147.1, OU148148.1, OU148149.1, OU148150.1, OU148151.1, OU148152.1, OU148153.1, OU148154.1, OU148155.1, OU148156.1, OU148157.1, OU148158.1, OU148159.1, OU148160.1, OU148161.1, OU148162.1, OU148163.1, OU148164.1, OU148165.1, OU148166.1, OU148167.1, OU148168.1, OU148169.1, OU148170.1, OU148171.1, OU148172.1, OU148173.1, OU148174.1, OU148175.1, OU148176.1, OU148177.1, OU148178.1, OU148179.1, OU148180.1, OU148181.1, OU148182.1, OU148183.1, OU148184.1, OU148185.1, OU148186.1, OU148187.1, OU148188.1, OU148189.1, OU148190.1, OU148191.1, OU148192.1, OU148193.1, OU148194.1, OU148195.1, OU148196.1, OU148197.1, OU148198.1, OU148199.1, OU148200.1, OU148201.1, OU148202.1, OU148203.1, OU148204.1, OU148205.1, OU148206.1, OU148207.1, OU148208.1, OU148209.1, OU148210.1, OU148211.1, OU148212.1, OU148213.1, OU148214.1, OU148215.1, OU148216.1, OU148217.1, OU148218.1, OU148219.1, OU148220.1, OU148221.1, OU148222.1, OU148223.1, OU148224.1, OU148225.1, OU148226.1, OU148227.1, OU148228.1, OU148229.1, OU148230.1, OU148231.1, OU148232.1, OU148233.1, OU148234.1, OU148235.1, OU148236.1, OU148237.1, OU148238.1, OU148239.1, OU148240.1, OU148241.1, OU148242.1, OU148243.1, OU148244.1, OU148245.1, OU148246.1, OU148247.1, OU148248.1, OU148249.1, OU148250.1, OU148251.1, OU148252.1, OU148253.1, OU148254.1, OU148255.1, OU148256.1, OU148257.1, OU148258.1, OU148259.1, OU148260.1, OU148261.1, OU148262.1, OU148263.1, OU148264.1, OU148265.1, OU148266.1, OU148267.1, OU148268.1, OU148269.1, OU148270.1, OU148271.1, OU148272.1, OU148273.1, OU148274.1, OU148275.1, OU148276.1, OU148277.1, OU148278.1, OU148279.1, OU148280.1, OU148281.1, OU148282.1, OU148283.1, OU148284.1, OU148285.1, OU148286.1, OU148287.1, OU148288.1, OU148289.1, OU148290.1, OU148291.1, OU148292.1, OU148293.1, OU148294.1, OU148295.1, OU148296.1, OU148297.1, OU148298.1, OU148299.1, OU148300.1, OU148301.1, OU148302.1, OU148303.1, OU148304.1, OU148305.1, OU148306.1, OU148307.1, OU148308.1, OU148309.1, OU148310.1, OU148311.1, OU148312.1, OU148313.1, OU148314.1, OU148315.1, OU148316.1, OU148317.1, OU148318.1, OU148319.1, OU148320.1, OU148321.1, OU148322.1, OU148323.1, OU148324.1, OU148325.1, OU148326.1, OU148327.1, OU148328.1, OU148329.1, OU148330.1, OU148331.1, OU148332.1, OU148333.1, OU148334.1, OU148335.1, OU148336.1, OU148337.1, OU148338.1, OU148339.1, OU148340.1, OU148341.1, OU148342.1, OU148343.1, OU148344.1, OU148345.1, OU148346.1, OU148347.1, OU148348.1, OU148349.1, OU148350.1, OU148351.1, OU148352.1, OU148353.1, OU148354.1, OU148355.1, OU148356.1, OU148357.1, OU148358.1, OU148359.1, OU148360.1, OU148361.1, OU148362.1, OU148363.1, OU148364.1, OU148365.1, OU148366.1, OU148367.1, OU148368.1, OU148369.1, OU148370.1, OU148371.1, OU148372.1, OU148373.1, OU148374.1, OU148375.1, OU148376.1, OU148377.1, OU148378.1, OU148379.1, OU148380.1, OU148381.1, OU148382.1, OU148383.1, OU148384.1, OU148385.1, OU148386.1, OU148387.1, OU148388.1, OU148389.1, OU148390.1, OU148391.1, OU148392.1, OU148393.1, OU148394.1, OU148395.1, OU148396.1, OU148397.1, OU148398.1, OU148399.1, OU148400.1, OU148401.1, OU148402.1, OU148403.1, OU148404.1, OU148405.1, OU148406.1, OU148407.1, OU148408.1, OU148409.1, OU148410.1, OU148411.1, OU148412.1, OU148413.1, OU148414.1, OU148415.1, OU148416.1, OU148417.1, OU148418.1, OU148419.1, OU148420.1, OU148421.1, OU148422.1, OU148423.1, OU148424.1, OU148425.1, OU148426.1, OU148427.1, OU148428.1, OU148429.1, OU148430.1, OU148431.1, OU148432.1, OU148433.1, OU148434.1, OU148435.1, OU148436.1, OU148437.1, OU148438.1, OU148439.1, OU148440.1, OU148441.1, OU148442.1, OU148443.1, OU148444.1, OU148445.1, OU148446.1, OU148447.1, OU148448.1, OU148449.1, OU148450.1, OU148451.1, OU148452.1, OU148454.1, OU148455.1, OU148456.1, OU148457.1, OU148458.1, OU148459.1, OU148460.1, OU148461.1, OU148462.1, OU148463.1, OU148464.1, OU148465.1, OU148466.1, OU148467.1, OU148468.1, OU148469.1, OU148470.1, OU148471.1, OU148472.1, OU148473.1, OU148474.1, OU148475.1, OU148476.1, OU148477.1, OU148478.1, OU148479.1, OU148480.1, OU148481.1, OU148482.1, OU148483.1, OU148484.1, OU148485.1, OU148486.1, OU148487.1, OU148488.1, OU148489.1, OU148490.1, OU148491.1, OU148492.1, OU148493.1, OU148494.1, OU148495.1, OU148496.1, OU148497.1, OU148498.1, OU148499.1, OU148500.1, OU148501.1, OU148502.1, OU148503.1, OU148504.1, OU148505.1, OU148506.1, OU148507.1, OU148508.1, OU148509.1, OU148510.1, OU148511.1, OU148512.1, OU148513.1, OU148514.1, OU148515.1, OU148516.1, OU148517.1, OU148518.1, OU148519.1, OU148520.1, OU148521.1, OU148522.1, OU148523.1, OU148524.1, OU148525.1, OU148526.1, OU148527.1, OU148528.1, OU148529.1, OU148530.1, OU148531.1, OU148532.1, OU148533.1, OU148534.1, OU148535.1, OU148536.1, OU148537.1, OU148538.1, OU148539.1, OU148540.1, OU148541.1, OU148542.1, OU148543.1, OU148544.1, OU148545.1, OU148546.1, OU148547.1, OU148548.1, OU148549.1, OU148550.1, OU148551.1, OU148552.1, OU148553.1, OU148554.1, OU148555.1, OU148556.1, OU148557.1, OU148558.1, OU148559.1, OU148560.1, OU148561.1, OU148562.1, OU148563.1, OU148564.1, OU148565.1, OU148566.1, OU148567.1, OU148568.1, OU148569.1, OU148570.1, OU148571.1, OU148572.1, OU148573.1, OU148574.1, OU148575.1, OU148576.1, OU148577.1, OU148578.1, OU148579.1, OU148580.1, OU148581.1, OU148582.1, OU148583.1, OU148584.1, OU148585.1, OU148586.1, OU148587.1, OU148588.1, OU148589.1, OU148590.1, OU148591.1, OU148592.1, OU148593.1, OU148594.1, OU148595.1, OU148596.1, OU148597.1, OU148598.1, OU148599.1, OU148600.1, OU148601.1, OU148602.1, OU148603.1, OU148604.1, OU148605.1, OU148606.1, OU148607.1, OU148608.1, OU148609.1, OU148610.1, OU148611.1, OU148612.1, OU148614.1, OU148615.1, OU148616.1, OU148617.1, OU148618.1, OU148619.1, OU148620.1, OU148621.1, OU148622.1, OU148623.1, OU148624.1, OU148625.1, OU148626.1, OU148627.1, OU148628.1, OU148629.1, OU148630.1, OU148631.1, OU148632.1, OU148633.1, OU148634.1, OU148635.1, OU148636.1, OU148637.1, OU148638.1, OU148639.1, OU148640.1, OU148641.1, OU148642.1, OU148643.1, OU148644.1, OU148645.1, OU148646.1, OU148647.1, OU148648.1, OU148649.1, OU148650.1, OU148651.1, OU148652.1, OU148653.1, OU148654.1, OU148655.1, OU148656.1, OU148657.1, OU148658.1, OU148659.1, OU148660.1, OU148661.1, OU148662.1, OU148663.1, OU148664.1, OU148665.1, OU148666.1, OU148667.1, OU148668.1, OU148669.1, OU148670.1, OU148671.1, OU148672.1, OU148673.1, OU148674.1, OU148675.1, OU148676.1, OU148677.1, OU148678.1, OU148679.1, OU148680.1, OU148681.1, OU148682.1, OU148683.1, OU148684.1, OU148685.1, OU148686.1, OU148687.1, OU148688.1, OU148689.1, OU148690.1, OU148691.1, OU148692.1, OU148693.1, OU148694.1, OU148695.1, OU148696.1, OU148697.1, OU148698.1, OU148699.1, OU148700.1, OU148701.1, OU148702.1, OU148703.1, OU148704.1, OU148705.1, OU148706.1, OU148707.1, OU148708.1, OU148709.1, OU148710.1, OU148711.1, OU148712.1, OU148713.1, OU148715.1, OU148716.1, OU148717.1, OU148718.1, OU148719.1, OU148720.1, OU148721.1, OU148722.1, OU148723.1, OU148724.1, OU148725.1, OU148726.1, OU148727.1, OU148728.1, OU148729.1, OU148730.1, OU148731.1, OU148732.1, OU148733.1, OU148734.1, OU148735.1, OU148736.1, OU148737.1, OU148738.1, OU148739.1, OU148740.1, OU148741.1, OU148742.1, OU148743.1, OU148744.1, OU148745.1, OU148746.1, OU148747.1, OU148748.1, OU148749.1, OU148750.1, OU148751.1, OU148752.1, OU148753.1, OU148754.1, OU148755.1, OU148756.1, OU148757.1, OU148758.1, OU148759.1, OU148760.1, OU148761.1, OU148762.1, OU148763.1, OU148764.1, OU148765.1, OU148766.1, OU148767.1, OU148768.1, OU148769.1, OU148770.1, OU148771.1, OU148772.1, OU148773.1, OU148774.1, OU148775.1, OU148776.1, OU148777.1, OU148778.1, OU148779.1, OU148780.1, OU148781.1, OU148782.1, OU148783.1, OU148784.1, OU148785.1, OU148786.1, OU148787.1, OU148788.1, OU148789.1, OU148790.1, OU148791.1, OU148792.1, OU148793.1, OU148794.1, OU148795.1, OU148796.1, OU148797.1, OU148798.1, OU148799.1, OU148800.1, OU148801.1, OU148802.1, OU148803.1, OU148804.1, OU148805.1, OU148806.1, OU148807.1, OU148808.1, OU148809.1, OU148810.1, OU148811.1, OU148812.1, OU148813.1, OU148814.1, OU148815.1, OU148816.1, OU148817.1, OU148818.1, OU148819.1, OU148820.1, OU148821.1, OU148822.1, OU148823.1, OU148824.1, OU148825.1, OU148826.1, OU148827.1, OU148829.1, OU148830.1, OU148831.1, OU148832.1, OU148833.1, OU148834.1, OU148835.1, OU148836.1, OU148837.1, OU148838.1, OU148839.1, OU148840.1, OU148841.1, OU148842.1, OU148843.1, OU148844.1, OU148845.1, OU148846.1, OU148847.1, OU148848.1, OU148849.1, OU148850.1, OU148851.1, OU148852.1, OU148853.1, OU148854.1, OU148855.1, OU148856.1, OU148857.1, OU148858.1, OU148859.1, OU148860.1, OU148861.1, OU148862.1, OU148863.1, OU148864.1, OU148865.1, OU148866.1, OU148867.1, OU148868.1, OU148869.1, OU148870.1, OU148871.1, OU148872.1, OU148873.1, OU148874.1, OU148875.1, OU148876.1, OU148877.1, OU148879.1, OU148880.1, OU148881.1, OU148882.1, OU148883.1, OU148884.1, OU148885.1, OU148886.1, OU148887.1, OU148888.1, OU148889.1, OU148890.1, OU148891.1, OU148892.1, OU148893.1, OU148894.1, OU148895.1, OU148896.1, OU148898.1, OU148899.1, OU148901.1, OU148902.1, OU148903.1, OU148905.1, OU148906.1, OU148907.1, OU148908.1, OU148909.1, OU148910.1, OU148911.1, OU148912.1, OU148913.1, OU148914.1, OU148915.1, OU148916.1, OU148917.1, OU148918.1, OU148919.1, OU148920.1, OU148921.1, OU148922.1, OU148923.1, OU148924.1, OU148925.1, OU148926.1, OU148927.1, OU148928.1, OU148929.1, OU148930.1, OU148931.1, OU148932.1, OU148933.1, OU148934.1, OU148935.1, OU148936.1, OU148937.1, OU148938.1, OU148939.1, OU148940.1, OU148941.1, OU148942.1, OU148943.1, OU148944.1, OU148946.1, OU148947.1, OU148948.1, OU148949.1, OU148950.1, OU148951.1, OU148952.1, OU148953.1, OU148954.1, OU148955.1, OU148956.1, OU148957.1, OU148958.1, OU148959.1, OU148960.1, OU148961.1, OU148963.1, OU148964.1, OU148965.1, OU148966.1, OU148967.1, OU148969.1, OU148970.1, OU148971.1, OU148972.1, OU148973.1, OU148974.1, OU148975.1, OU148976.1, OU148977.1, OU148978.1, OU148979.1, OU148980.1, OU148981.1, OU148982.1, OU148983.1, OU148984.1, OU148985.1, OU148986.1, OU148987.1, OU148988.1, OU148989.1, OU148990.1, OU148991.1, OU148992.1, OU148993.1, OU148994.1, OU148995.1, OU148996.1, OU148997.1, OU148998.1, OU148999.1, OU149000.1, OU149001.1, OU149002.1, OU149003.1, OU149004.1, OU149005.1, OU149007.1, OU149008.1, OU149009.1, OU149010.1, OU149011.1, OU149012.1, OU149013.1, OU149014.1, OU149015.1, OU149016.1, OU149017.1, OU149018.1, OU149019.1, OU149020.1, OU149021.1, OU149022.1, OU149023.1, OU149024.1, OU149025.1, OU149026.1, OU149027.1, OU149028.1, OU149029.1, OU149030.1, OU149031.1, OU149032.1, OU149033.1, OU149035.1, OU149036.1, OU149037.1, OU149038.1, OU149039.1, OU149040.1, OU149041.1, OU149042.1, OU149043.1, OU149044.1, OU149045.1, OU149046.1, OU149047.1, OU149048.1, OU149049.1, OU149050.1, OU149051.1, OU149052.1, OU149053.1, OU149054.1, OU149055.1, OU149056.1, OU149057.1, OU149058.1, OU149059.1, OU149060.1, OU149061.1, OU149062.1, OU149063.1, OU149065.1, OU149066.1, OU149067.1, OU149069.1, OU149070.1, OU149071.1, OU149072.1, OU149073.1, OU149075.1, OU149076.1, OU149077.1, OU149078.1, OU149079.1, OU149081.1, OU149082.1, OU149083.1, OU149084.1, OU149085.1, OU149086.1, OU149087.1, OU149088.1, OU149089.1, OU149090.1, OU149091.1, OU149092.1, OU149093.1, OU149094.1, OU149095.1, OU149096.1, OU149097.1, OU149098.1, OU149099.1, OU149100.1, OU149101.1, OU149102.1, OU149103.1, OU149105.1, OU149106.1, OU149107.1, OU149108.1, OU149109.1, OU149110.1, OU149111.1, OU149112.1, OU149113.1, OU149114.1, OU149115.1, OU149116.1, OU149117.1, OU149118.1, OU149119.1, OU149120.1, OU149121.1, OU149122.1, OU149123.1, OU149124.1, OU149125.1, OU149126.1, OU149127.1, OU149128.1, OU149129.1, OU149130.1, OU149131.1, OU149132.1, OU149133.1, OU149134.1, OU149135.1, OU149136.1, OU149137.1, OU149138.1, OU149139.1, OU149140.1, OU149141.1, OU149142.1, OU149143.1, OU149144.1, OU149145.1, OU149146.1, OU149147.1, OU149148.1, OU149149.1, OU149150.1, OU149151.1, OU149152.1, OU149153.1, OU149154.1, OU149155.1, OU149156.1, OU149157.1, OU149158.1, OU149159.1, OU149160.1, OU149161.1, OU149162.1, OU149163.1, OU149164.1, OU149165.1, OU149166.1, OU149167.1, OU149168.1, OU149169.1, OU149170.1, OU149171.1, OU149172.1, OU149173.1, OU149174.1, OU149175.1, OU149176.1, OU149177.1, OU149178.1, OU149179.1, OU149180.1, OU149181.1, OU149182.1, OU149183.1, OU149184.1, OU149185.1, OU149186.1, OU149187.1, OU149188.1, OU149189.1, OU149190.1, OU149191.1, OU149192.1, OU149193.1, OU149194.1, OU149195.1, OU149197.1, OU149198.1, OU149199.1, OU149200.1, OU149201.1, OU149202.1, OU149203.1, OU149204.1, OU149205.1, OU149206.1, OU149207.1, OU149208.1, OU149209.1, OU149210.1, OU149211.1, OU149212.1, OU149213.1, OU149214.1, OU149215.1, OU149216.1, OU149217.1, OU149218.1, OU149219.1, OU149220.1, OU149221.1, OU149222.1, OU149223.1, OU149224.1, OU149225.1, OU149226.1, OU149227.1, OU149228.1, OU149229.1, OU149230.1, OU149231.1, OU149232.1, OU149233.1, OU149234.1, OU149235.1, OU149236.1, OU149237.1, OU149238.1, OU149239.1, OU149240.1, OU149241.1, OU149242.1, OU149243.1, OU149244.1, OU149245.1, OU149246.1, OU149247.1, OU149248.1, OU149249.1, OU149250.1, OU149251.1, OU149252.1, OU149253.1, OU149254.1, OU149255.1, OU149256.1, OU149257.1, OU149258.1, OU149259.1, OU149260.1, OU149261.1, OU149262.1, OU149263.1, OU149264.1, OU149265.1, OU149266.1, OU149267.1, OU149268.1, OU149269.1, OU149270.1, OU149271.1, OU149272.1, OU149273.1, OU149274.1, OU149275.1, OU149276.1, OU149277.1, OU149279.1, OU149280.1, OU149281.1, OU149282.1, OU149283.1, OU149284.1, OU149285.1, OU149286.1, OU149287.1, OU149288.1, OU149289.1, OU149290.1, OU149291.1, OU149292.1, OU149293.1, OU149294.1, OU149295.1, OU149296.1, OU149297.1, OU149298.1, OU149299.1, OU149300.1, OU149301.1, OU149302.1, OU149303.1, OU149304.1, OU149305.1, OU149306.1, OU149308.1, OU149309.1, OU149310.1, OU149311.1, OU149312.1, OU149313.1, OU149314.1, OU149315.1, OU149316.1, OU149317.1, OU149318.1, OU149319.1, OU149320.1, OU149321.1, OU149322.1, OU149323.1, OU149324.1, OU149325.1, OU149326.1, OU149327.1, OU149328.1, OU149329.1, OU149330.1, OU149331.1, OU149332.1, OU149333.1, OU149334.1, OU149335.1, OU149336.1, OU149337.1, OU149338.1, OU149339.1, OU149340.1, OU149341.1, OU149342.1, OU149343.1, OU149344.1, OU149345.1, OU149346.1, OU149347.1, OU149348.1, OU149349.1, OU149350.1, OU149351.1, OU149352.1, OU149353.1, OU149354.1, OU149355.1, OU149356.1, OU149357.1, OU149358.1, OU149359.1, OU149360.1, OU149361.1, OU149362.1, OU149363.1, OU149364.1, OU149365.1, OU149366.1, OU149367.1, OU149368.1, OU149369.1, OU149370.1, OU149371.1, OU149372.1, OU149373.1, OU149374.1, OU149375.1, OU149376.1, OU149377.1, OU149378.1, OU149379.1, OU149380.1, OU149381.1, OU149382.1, OU149383.1, OU149384.1, OU149385.1, OU149386.1, OU149387.1, OU149388.1, OU149389.1, OU149390.1, OU149391.1, OU149392.1, OU149393.1, OU149394.1, OU149395.1, OU149396.1, OU149397.1, OU149398.1, OU149399.1, OU149400.1, OU149401.1, OU149402.1, OU149403.1, OU149404.1, OU149405.1, OU149406.1, OU149407.1, OU149408.1, OU149409.1, OU149410.1, OU149411.1, OU149412.1, OU149413.1, OU149414.1, OU149415.1, OU149416.1, OU149417.1, OU149418.1, OU149419.1, OU149420.1, OU149421.1, OU149422.1, OU149423.1, OU149424.1, OU149425.1, OU149426.1, OU149427.1, OU149428.1, OU149429.1, OU149430.1, OU149431.1, OU149432.1, OU149433.1, OU149434.1, OU149435.1, OU149436.1, OU149437.1, OU149438.1, OU149439.1, OU149440.1, OU149441.1, OU149442.1, OU149443.1, OU149444.1, OU149445.1, OU149446.1, OU149447.1, OU149448.1, OU149449.1, OU149450.1, OU149451.1, OU149452.1, OU149453.1, OU149454.1, OU149455.1, OU149456.1, OU149457.1, OU149458.1, OU149459.1, OU149460.1, OU149461.1, OU149462.1, OU149463.1, OU149464.1, OU149465.1, OU149466.1, OU149467.1, OU149468.1, OU149469.1, OU149470.1, OU149471.1, OU149472.1, OU149473.1, OU149475.1, OU149476.1, OU149477.1, OU149478.1, OU149479.1, OU149480.1, OU149481.1, OU149482.1, OU149483.1, OU149484.1, OU149485.1, OU149486.1, OU149487.1, OU149488.1, OU149489.1, OU149490.1, OU149491.1, OU149492.1, OU149493.1, OU149494.1, OU149495.1, OU149496.1, OU149497.1, OU149498.1, OU149499.1, OU149500.1, OU149501.1, OU149502.1, OU149503.1, OU149504.1, OU149505.1, OU149506.1, OU149507.1, OU149508.1, OU149509.1, OU149510.1, OU149511.1, OU149512.1, OU149513.1, OU149514.1, OU149515.1, OU149516.1, OU149517.1, OU149518.1, OU149519.1, OU149520.1, OU149521.1, OU149522.1, OU149523.1, OU149524.1, OU149525.1, OU149526.1, OU149527.1, OU149528.1, OU149529.1, OU149530.1, OU149531.1, OU149532.1, OU149533.1, OU149534.1, OU149535.1, OU149536.1, OU149537.1, OU149538.1, OU149539.1, OU149540.1, OU149541.1, OU149542.1, OU149543.1, OU149545.1, OU149546.1, OU149547.1, OU149548.1, OU149549.1, OU149550.1, OU149551.1, OU149552.1, OU149553.1, OU149554.1, OU149555.1, OU149556.1, OU149557.1, OU149558.1, OU149559.1, OU149560.1, OU149561.1, OU149562.1, OU149563.1, OU149564.1, OU149565.1, OU149566.1, OU149567.1, OU149568.1, OU149569.1, OU149570.1, OU149571.1, OU149572.1, OU149573.1, OU149574.1, OU149575.1, OU149576.1, OU149577.1, OU149578.1, OU149579.1, OU149580.1, OU149581.1, OU149582.1, OU149583.1, OU149584.1, OU149585.1, OU149586.1, OU149587.1, OU149588.1, OU149589.1, OU149590.1, OU149591.1, OU149592.1, OU149593.1, OU149594.1, OU149595.1, OU149596.1, OU149597.1, OU149598.1, OU149599.1, OU149600.1, OU149601.1, OU149602.1, OU149603.1, OU149604.1, OU149605.1, OU149606.1, OU149607.1, OU149608.1, OU149609.1, OU149610.1, OU149611.1, OU149612.1, OU149613.1, OU149614.1, OU149615.1, OU149616.1, OU149617.1, OU149618.1, OU149619.1, OU149620.1, OU149621.1, OU149622.1, OU149623.1, OU149624.1, OU149625.1, OU149626.1, OU149627.1, OU149628.1, OU149629.1, OU149630.1, OU149631.1, OU149632.1, OU149633.1, OU149634.1, OU149635.1, OU149636.1, OU149637.1, OU149638.1, OU149639.1, OU149640.1, OU149641.1, OU149642.1, OU149643.1, OU149644.1, OU149645.1, OU149646.1, OU149647.1, OU149648.1, OU149649.1, OU149650.1, OU149651.1, OU149652.1, OU149653.1, OU149654.1, OU149655.1, OU149656.1, OU149657.1, OU149658.1, OU149659.1, OU149660.1, OU149661.1, OU149662.1, OU149663.1, OU149664.1, OU149665.1, OU149666.1, OU149667.1, OU149668.1, OU149669.1, OU149670.1, OU149671.1, OU149672.1, OU149673.1, OU149674.1, OU149675.1, OU149676.1, OU149677.1, OU149678.1, OU149679.1, OU149680.1, OU149681.1, OU149682.1, OU149683.1, OU149684.1, OU149685.1, OU149686.1, OU149688.1, OU149689.1, OU149690.1, OU149691.1, OU149692.1, OU149693.1, OU149694.1, OU149695.1, OU149696.1, OU149697.1, OU149698.1, OU149699.1, OU149700.1, OU149701.1, OU149702.1, OU149703.1, OU149704.1, OU149705.1, OU149706.1, OU149707.1, OU149708.1, OU149709.1, OU149710.1, OU149711.1, OU149712.1, OU149713.1, OU149714.1, OU149715.1, OU149716.1, OU149717.1, OU149718.1, OU149719.1, OU149720.1, OU149721.1, OU149722.1, OU149723.1, OU149724.1, OU149725.1, OU149726.1, OU149727.1, OU149728.1, OU149729.1, OU149730.1, OU149731.1, OU149732.1, OU149733.1, OU149734.1, OU149735.1, OU149736.1, OU149737.1, OU149738.1, OU149739.1, OU149740.1, OU149741.1, OU149742.1, OU149743.1, OU149744.1, OU149745.1, OU149746.1, OU149747.1, OU149748.1, OU149749.1, OU149750.1, OU149751.1, OU149752.1, OU149753.1, OU149754.1, OU149755.1, OU149756.1, OU149757.1, OU149758.1, OU149759.1, OU149760.1, OU149761.1, OU149762.1, OU149763.1, OU149764.1, OU149765.1, OU149766.1, OU149767.1, OU149768.1, OU149769.1, OU149770.1, OU149771.1, OU149772.1, OU149773.1, OU149774.1, OU149775.1, OU149776.1, OU149777.1, OU149778.1, OU149779.1, OU149780.1, OU149781.1, OU149782.1, OU149783.1, OU149784.1, OU149785.1, OU149786.1, OU149787.1, OU149788.1, OU149789.1, OU149790.1, OU149791.1, OU149792.1, OU149793.1, OU149794.1, OU149795.1, OU149796.1, OU149797.1, OU149798.1, OU149799.1, OU149800.1, OU149801.1, OU149802.1, OU149803.1, OU149804.1, OU149805.1, OU149806.1, OU149807.1, OU149808.1, OU149809.1, OU149810.1, OU149811.1, OU149812.1, OU149814.1, OU149815.1, OU149816.1, OU149817.1, OU149818.1, OU149819.1, OU149820.1, OU149821.1, OU149822.1, OU149823.1, OU149824.1, OU149825.1, OU149826.1, OU149827.1, OU149828.1, OU149829.1, OU149830.1, OU149831.1, OU149832.1, OU149833.1, OU149834.1, OU149835.1, OU149836.1, OU149837.1, OU149838.1, OU149839.1, OU149840.1, OU149841.1, OU149842.1, OU149843.1, OU149844.1, OU149845.1, OU149846.1, OU149847.1, OU149848.1, OU149849.1, OU149850.1, OU149851.1, OU149852.1, OU149853.1, OU149854.1, OU149855.1, OU149856.1, OU149857.1, OU149858.1, OU149859.1, OU149860.1, OU149861.1, OU149862.1, OU149863.1, OU149864.1, OU149865.1, OU149866.1, OU149867.1, OU149868.1, OU149869.1, OU149870.1, OU149871.1, OU149872.1, OU149873.1, OU149874.1, OU149875.1, OU149876.1, OU149877.1, OU149878.1, OU149879.1, OU149880.1, OU149881.1, OU149882.1, OU149883.1, OU149884.1, OU149885.1, OU149886.1, OU149888.1, OU149889.1, OU149890.1, OU149891.1, OU149892.1, OU149893.1, OU149894.1, OU149895.1, OU149896.1, OU149897.1, OU149898.1, OU149899.1, OU149900.1, OU149901.1, OU149902.1, OU149903.1, OU149904.1, OU149905.1, OU149906.1, OU149907.1, OU149908.1, OU149909.1, OU149910.1, OU149911.1, OU149912.1, OU149913.1, OU149914.1, OU149915.1, OU149916.1, OU149917.1, OU149918.1, OU149919.1, OU149920.1, OU149921.1, OU149922.1, OU149923.1, OU149924.1, OU149925.1, OU149926.1, OU149927.1, OU149928.1, OU149929.1, OU149930.1, OU149931.1, OU149932.1, OU149933.1, OU149934.1, OU149935.1, OU149936.1, OU149937.1, OU149938.1, OU149939.1, OU149940.1, OU149941.1, OU149942.1, OU149943.1, OU149944.1, OU149945.1, OU149946.1, OU149947.1, OU149948.1, OU149949.1, OU149950.1, OU149951.1, OU149952.1, OU149953.1, OU149954.1, OU149955.1, OU149956.1, OU149957.1, OU149958.1, OU149959.1, OU149960.1, OU149961.1, OU149963.1, OU149964.1, OU149965.1, OU149966.1, OU149967.1, OU149968.1, OU149969.1, OU149970.1, OU149971.1, OU149972.1, OU149973.1, OU149974.1, OU149975.1, OU149976.1, OU149977.1, OU149978.1, OU149979.1, OU149980.1, OU149981.1, OU149982.1, OU149983.1, OU149984.1, OU149985.1, OU149986.1, OU149987.1, OU149988.1, OU149989.1, OU149990.1, OU149991.1, OU149992.1, OU149993.1, OU149994.1, OU149995.1, OU149996.1, OU149997.1, OU149998.1, OU149999.1, OU150000.1, OU150001.1, OU150002.1, OU150003.1, OU150004.1, OU150005.1, OU150006.1, OU150007.1, OU150008.1, OU150009.1, OU150010.1, OU150011.1, OU150012.1, OU150013.1, OU150014.1, OU150015.1, OU150016.1, OU150017.1, OU150018.1, OU150019.1, OU150020.1, OU150021.1, OU150022.1, OU150023.1, OU150024.1, OU150025.1, OU150026.1, OU150027.1, OU150028.1, OU150029.1, OU150030.1, OU150031.1, OU150032.1, OU150033.1, OU150034.1, OU150035.1, OU150036.1, OU150037.1, OU150038.1, OU150039.1, OU150040.1, OU150041.1, OU150042.1, OU150043.1, OU150044.1, OU150045.1, OU150046.1, OU150047.1, OU150048.1, OU150049.1, OU150050.1, OU150051.1, OU150052.1, OU150053.1, OU150054.1, OU150055.1, OU150056.1, OU150057.1, OU150058.1, OU150059.1, OU150060.1, OU150061.1, OU150062.1, OU150063.1, OU150064.1, OU150065.1, OU150066.1, OU150067.1, OU150068.1, OU150069.1, OU150070.1, OU150071.1, OU150072.1, OU150073.1, OU150074.1, OU150075.1, OU150076.1, OU150077.1, OU150078.1, OU150079.1, OU150080.1, OU150081.1, OU150082.1, OU150083.1, OU150084.1, OU150085.1, OU150086.1, OU150087.1, OU150088.1, OU150089.1, OU150090.1, OU150091.1, OU150092.1, OU150093.1, OU150094.1, OU150095.1, OU150096.1, OU150097.1, OU150098.1, OU150099.1, OU150100.1, OU150101.1, OU150102.1, OU150103.1, OU150104.1, OU150105.1, OU150106.1, OU150107.1, OU150108.1, OU150109.1, OU150110.1, OU150111.1, OU150112.1, OU150113.1, OU150114.1, OU150115.1, OU150116.1, OU150117.1, OU150118.1, OU150119.1, OU150120.1, OU150121.1, OU150122.1, OU150123.1, OU150124.1, OU150125.1, OU150126.1, OU150127.1, OU150128.1, OU150129.1, OU150130.1, OU150131.1, OU150132.1, OU150133.1, OU150134.1, OU150135.1, OU150136.1, OU150137.1, OU150138.1, OU150139.1, OU150140.1, OU150141.1, OU150142.1, OU150143.1, OU150144.1, OU150145.1, OU150146.1, OU150147.1, OU150148.1, OU150149.1, OU150150.1, OU150151.1, OU150152.1, OU150153.1, OU150154.1, OU150155.1, OU150156.1, OU150157.1, OU150158.1, OU150159.1, OU150160.1, OU150161.1, OU150162.1, OU150163.1, OU150164.1, OU150165.1, OU150166.1, OU150167.1, OU150168.1, OU150169.1, OU150170.1, OU150171.1, OU150172.1, OU150173.1, OU150174.1, OU150175.1, OU150176.1, OU150177.1, OU150178.1, OU150179.1, OU150180.1, OU150181.1, OU150182.1, OU150183.1, OU150184.1, OU150185.1, OU150186.1, OU150187.1, OU150188.1, OU150189.1, OU150190.1, OU150191.1, OU150192.1, OU150193.1, OU150194.1, OU150195.1, OU150196.1, OU150197.1, OU150198.1, OU150199.1, OU150200.1, OU150201.1, OU150202.1, OU150203.1, OU150204.1, OU150205.1, OU150206.1, OU150207.1, OU150208.1, OU150209.1, OU150210.1, OU150211.1, OU150212.1, OU150213.1, OU150214.1, OU150215.1, OU150216.1, OU150217.1, OU150218.1, OU150219.1, OU150220.1, OU150221.1, OU150222.1, OU150223.1, OU150224.1, OU150225.1, OU150226.1, OU150227.1, OU150228.1, OU150229.1, OU150230.1, OU150231.1, OU150232.1, OU150233.1, OU150234.1, OU150235.1, OU150236.1, OU150237.1, OU150238.1, OU150239.1, OU150240.1, OU150241.1, OU150242.1, OU150243.1, OU150244.1, OU150245.1, OU150246.1, OU150247.1, OU150248.1, OU150249.1, OU150250.1, OU150251.1, OU150252.1, OU150253.1, OU150254.1, OU150255.1, OU150256.1, OU150257.1, OU150258.1, OU150259.1, OU150260.1, OU150261.1, OU150262.1, OU150263.1, OU150264.1, OU150265.1, OU150266.1, OU150267.1, OU150268.1, OU150269.1, OU150270.1, OU150271.1, OU150272.1, OU150273.1, OU150274.1, OU150275.1, OU150276.1, OU150277.1, OU150278.1, OU150279.1, OU150280.1, OU150281.1, OU150282.1, OU150283.1, OU150284.1, OU150285.1, OU150286.1, OU150287.1, OU150288.1, OU150289.1, OU150290.1, OU150291.1, OU150292.1, OU150293.1, OU150294.1, OU150295.1, OU150296.1, OU150297.1, OU150298.1, OU150299.1, OU150300.1, OU150301.1, OU150302.1, OU150303.1, OU150304.1, OU150305.1, OU150306.1, OU150307.1, OU150308.1, OU150309.1, OU150310.1, OU150312.1, OU150313.1, OU150314.1, OU150315.1, OU150316.1, OU150317.1, OU150318.1, OU150319.1, OU150320.1, OU150321.1, OU150322.1, OU150323.1, OU150324.1, OU150325.1, OU150326.1, OU150327.1, OU150328.1, OU150329.1, OU150330.1, OU150331.1, OU150332.1, OU150333.1, OU150334.1, OU150335.1, OU150336.1, OU150337.1, OU150338.1, OU150339.1, OU150340.1, OU150341.1, OU150342.1, OU150343.1, OU150344.1, OU150345.1, OU150346.1, OU150347.1, OU150348.1, OU150349.1, OU150350.1, OU150351.1, OU150352.1, OU150353.1, OU150354.1, OU150355.1, OU150356.1, OU150357.1, OU150359.1, OU150360.1, OU150361.1, OU150362.1, OU150363.1, OU150364.1, OU150365.1, OU150366.1, OU150367.1, OU150368.1, OU150369.1, OU150370.1, OU150371.1, OU150372.1, OU150373.1, OU150374.1, OU150375.1, OU150376.1, OU150377.1, OU150378.1, OU150379.1, OU150380.1, OU150381.1, OU150382.1, OU150383.1, OU150384.1, OU150385.1, OU150386.1, OU150387.1, OU150388.1, OU150389.1, OU150390.1, OU150391.1, OU150392.1, OU150393.1, OU150394.1, OU150395.1, OU150396.1, OU150397.1, OU150398.1, OU150399.1, OU150400.1, OU150401.1, OU150402.1, OU150403.1, OU150404.1, OU150405.1, OU150406.1, OU150407.1, OU150408.1, OU150409.1, OU150410.1, OU150411.1, OU150412.1, OU150413.1, OU150414.1, OU150415.1, OU150416.1, OU150417.1, OU150418.1, OU150419.1, OU150420.1, OU150421.1, OU150422.1, OU150423.1, OU150424.1, OU150425.1, OU150426.1, OU150427.1, OU150428.1, OU150429.1, OU150430.1, OU150431.1, OU150432.1, OU150433.1, OU150434.1, OU150435.1, OU150436.1, OU150437.1, OU150438.1, OU150439.1, OU150440.1, OU150441.1, OU150442.1, OU150443.1, OU150444.1, OU150445.1, OU150446.1, OU150447.1, OU150448.1, OU150449.1, OU150450.1, OU150451.1, OU150452.1, OU150453.1, OU150454.1, OU150455.1, OU150456.1, OU150457.1, OU150458.1, OU150459.1, OU150460.1, OU150461.1, OU150462.1, OU150463.1, OU150464.1, OU150466.1, OU150467.1, OU150468.1, OU150469.1, OU150470.1, OU150471.1, OU150472.1, OU150473.1, OU150474.1, OU150475.1, OU150476.1, OU150477.1, OU150478.1, OU150479.1, OU150480.1, OU150481.1, OU150483.1, OU150484.1, OU150485.1, OU150486.1, OU150487.1, OU150488.1, OU150489.1, OU150490.1, OU150491.1, OU150492.1, OU150493.1, OU150494.1, OU150495.1, OU150496.1, OU150497.1, OU150498.1, OU150499.1, OU150500.1, OU150501.1, OU150502.1, OU150503.1, OU150504.1, OU150505.1, OU150506.1, OU150507.1, OU150508.1, OU150509.1, OU150510.1, OU150511.1, OU150512.1, OU150513.1, OU150514.1, OU150515.1, OU150516.1, OU150517.1, OU150518.1, OU150519.1, OU150520.1, OU150521.1, OU150522.1, OU150523.1, OU150524.1, OU150525.1, OU150527.1, OU150528.1, OU150529.1, OU150530.1, OU150531.1, OU150532.1, OU150533.1, OU150534.1, OU150535.1, OU150536.1, OU150537.1, OU150538.1, OU150539.1, OU150540.1, OU150541.1, OU150542.1, OU150543.1, OU150544.1, OU150545.1, OU150546.1, OU150547.1, OU150548.1, OU150549.1, OU150550.1, OU150551.1, OU150552.1, OU150553.1, OU150554.1, OU150555.1, OU150556.1, OU150557.1, OU150558.1, OU150559.1, OU150560.1, OU150561.1, OU150563.1, OU150564.1, OU150565.1, OU150566.1, OU150567.1, OU150568.1, OU150569.1, OU150570.1, OU150572.1, OU150573.1, OU150574.1, OU150575.1, OU150576.1, OU150577.1, OU150578.1, OU150579.1, OU150580.1, OU150581.1, OU150582.1, OU150583.1, OU150584.1, OU150585.1, OU150586.1, OU150587.1, OU150588.1, OU150589.1, OU150590.1, OU150591.1, OU150592.1, OU150593.1, OU150594.1, OU150595.1, OU150596.1, OU150597.1, OU150598.1, OU150599.1, OU150600.1, OU150601.1, OU150602.1, OU150603.1, OU150604.1, OU150605.1, OU150606.1, OU150607.1, OU150608.1, OU150609.1, OU150610.1, OU150611.1, OU150612.1, OU150613.1, OU150614.1, OU150615.1, OU150616.1, OU150617.1, OU150618.1, OU150619.1, OU150620.1, OU150621.1, OU150622.1, OU150623.1, OU150624.1, OU150625.1, OU150626.1, OU150627.1, OU150628.1, OU150629.1, OU150630.1, OU150631.1, OU150632.1, OU150633.1, OU150634.1, OU150635.1, OU150636.1, OU150637.1, OU150638.1, OU150640.1, OU150641.1, OU150642.1, OU150643.1, OU150644.1, OU150645.1, OU150646.1, OU150647.1, OU150648.1, OU150649.1, OU150650.1, OU150651.1, OU150652.1, OU150654.1, OU150655.1, OU150656.1, OU150657.1, OU150658.1, OU150659.1, OU150660.1, OU150661.1, OU150662.1, OU150663.1, OU150664.1, OU150665.1, OU150666.1, OU150667.1, OU150668.1, OU150669.1, OU150670.1, OU150671.1, OU150672.1, OU150673.1, OU150674.1, OU150675.1, OU150676.1, OU150677.1, OU150678.1, OU150679.1, OU150680.1, OU150681.1, OU150682.1, OU150683.1, OU150684.1, OU150685.1, OU150686.1, OU150687.1, OU150688.1, OU150689.1, OU150690.1, OU150691.1, OU150692.1, OU150693.1, OU150694.1, OU150695.1, OU150696.1, OU150697.1, OU150698.1, OU150699.1, OU150700.1, OU150702.1, OU150703.1, OU150704.1, OU150705.1, OU150706.1, OU150707.1, OU150708.1, OU150709.1, OU150710.1, OU150711.1, OU150712.1, OU150713.1, OU150714.1, OU150715.1, OU150716.1, OU150717.1, OU150718.1, OU150719.1, OU150720.1, OU150721.1, OU150722.1, OU150723.1, OU150724.1, OU150725.1, OU150726.1, OU150727.1, OU150728.1, OU150729.1, OU150730.1, OU150731.1, OU150732.1, OU150733.1, OU150734.1, OU150735.1, OU150736.1, OU150737.1, OU150738.1, OU150739.1, OU150740.1, OU150741.1, OU150742.1, OU150743.1, OU150744.1, OU150745.1, OU150746.1, OU150747.1, OU150748.1, OU150749.1, OU150750.1, OU150751.1, OU150752.1, OU150753.1, OU150754.1, OU150755.1, OU150756.1, OU150757.1, OU150758.1, OU150759.1, OU150760.1, OU150761.1, OU150762.1, OU150763.1, OU150764.1, OU150765.1, OU150766.1, OU150767.1, OU150768.1, OU150769.1, OU150770.1, OU150771.1, OU150772.1, OU150773.1, OU150774.1, OU150775.1, OU150776.1, OU150777.1, OU150778.1, OU150779.1, OU150780.1, OU150781.1, OU150782.1, OU150783.1, OU150784.1, OU150785.1, OU150786.1, OU150787.1, OU150788.1, OU150789.1, OU150790.1, OU150791.1, OU150792.1, OU150793.1, OU150794.1, OU150795.1, OU150796.1, OU150797.1, OU150798.1, OU150799.1, OU150800.1, OU150801.1, OU150802.1, OU150803.1, OU150804.1, OU150805.1, OU150806.1, OU150807.1, OU150808.1, OU150809.1, OU150810.1, OU150811.1, OU150812.1, OU150813.1, OU150814.1, OU150815.1, OU150816.1, OU150817.1, OU150818.1, OU150819.1, OU150820.1, OU150821.1, OU150822.1, OU150823.1, OU150824.1, OU150825.1, OU150826.1, OU150827.1, OU150828.1, OU150829.1, OU150830.1, OU150831.1, OU150832.1, OU150833.1, OU150834.1, OU150835.1, OU150836.1, OU150837.1, OU150838.1, OU150839.1, OU150840.1, OU150841.1, OU150842.1, OU150843.1, OU150844.1, OU150845.1, OU150846.1, OU150847.1, OU150848.1, OU150849.1, OU150850.1, OU150851.1, OU150852.1, OU150853.1, OU150854.1, OU150855.1, OU150856.1, OU150857.1, OU150858.1, OU150859.1, OU150860.1, OU150861.1, OU150862.1, OU150863.1, OU150864.1, OU150865.1, OU150866.1, OU150867.1, OU150868.1, OU150869.1, OU150870.1, OU150871.1, OU150872.1, OU150873.1, OU150874.1, OU150875.1, OU150876.1, OU150877.1, OU150878.1, OU150879.1, OU150880.1, OU150881.1, OU150882.1, OU150883.1, OU150884.1, OU150885.1, OU150886.1, OU150887.1, OU150888.1, OU150889.1, OU150890.1, OU150891.1, OU150892.1, OU150893.1, OU150894.1, OU150895.1, OU150896.1, OU150897.1, OU150898.1, OU150899.1, OU150900.1, OU150901.1, OU150902.1, OU150903.1, OU150904.1, OU150905.1, OU150906.1, OU150907.1, OU150908.1, OU150909.1, OU150910.1, OU150911.1, OU150912.1, OU150913.1, OU150914.1, OU150915.1, OU150916.1, OU150917.1, OU150918.1, OU150919.1, OU150920.1, OU150921.1, OU150922.1, OU150923.1, OU150924.1, OU150925.1, OU150926.1, OU150927.1, OU150928.1, OU150929.1, OU150930.1, OU150931.1, OU150932.1, OU150933.1, OU150934.1, OU150935.1, OU150936.1, OU150937.1, OU150938.1, OU150939.1, OU150940.1, OU150941.1, OU150942.1, OU150943.1, OU150944.1, OU150945.1, OU150946.1, OU150947.1, OU150948.1, OU150949.1, OU150950.1, OU150951.1, OU150952.1, OU150953.1, OU150954.1, OU150955.1, OU150956.1, OU150957.1, OU150958.1, OU150959.1, OU150960.1, OU150961.1, OU150962.1, OU150963.1, OU150964.1, OU150965.1, OU150966.1, OU150967.1, OU150968.1, OU150969.1, OU150970.1, OU150971.1, OU150972.1, OU150973.1, OU150974.1, OU150975.1, OU150976.1, OU150977.1, OU150978.1, OU150979.1, OU150980.1, OU150981.1, OU150982.1, OU150983.1, OU150984.1, OU150985.1, OU150986.1, OU150987.1, OU150988.1, OU150989.1, OU150990.1, OU150991.1, OU150992.1, OU150993.1, OU150994.1, OU150995.1, OU150996.1, OU150997.1, OU150998.1, OU150999.1, OU151000.1, OU151001.1, OU151002.1, OU151003.1, OU151004.1, OU151005.1, OU151006.1, OU151007.1, OU151008.1, OU151009.1, OU151010.1, OU151011.1, OU151012.1, OU151013.1, OU151014.1, OU151015.1, OU151016.1, OU151017.1, OU151018.1, OU151019.1, OU151020.1, OU151021.1, OU151022.1, OU151023.1, OU151024.1, OU151025.1, OU151026.1, OU151027.1, OU151028.1, OU151029.1, OU151030.1, OU151031.1, OU151032.1, OU151033.1, OU151034.1, OU151035.1, OU151036.1, OU151037.1, OU151038.1, OU151039.1, OU151040.1, OU151041.1, OU151042.1, OU151043.1, OU151044.1, OU151045.1, OU151046.1, OU151047.1, OU151048.1, OU151049.1, OU151050.1, OU151051.1, OU151052.1, OU151053.1, OU151054.1, OU151055.1, OU151056.1, OU151057.1, OU151058.1, OU151059.1, OU151060.1, OU151061.1, OU151062.1, OU151063.1, OU151064.1, OU151065.1, OU151066.1, OU151067.1, OU151068.1, OU151069.1, OU151070.1, OU151071.1, OU151072.1, OU151073.1, OU151074.1, OU151075.1, OU151076.1, OU151077.1, OU151078.1, OU151079.1, OU151080.1, OU151081.1, OU151082.1, OU151083.1, OU151084.1, OU151085.1, OU151086.1, OU151087.1, OU151088.1, OU151089.1, OU151090.1, OU151091.1, OU151092.1, OU151093.1, OU151094.1, OU151095.1, OU151096.1, OU151097.1, OU151098.1, OU151099.1, OU151100.1, OU151101.1, OU151102.1, OU151103.1, OU151104.1, OU151105.1, OU151106.1, OU151107.1, OU151108.1, OU151109.1, OU151110.1, OU151111.1, OU151112.1, OU151113.1, OU151114.1, OU151115.1, OU151116.1, OU151117.1, OU151118.1, OU151119.1, OU151120.1, OU151121.1, OU151122.1, OU151123.1, OU151124.1, OU151125.1, OU151126.1, OU151127.1, OU151128.1, OU151129.1, OU151130.1, OU151131.1, OU151132.1, OU151133.1, OU151134.1, OU151135.1, OU151136.1, OU151137.1, OU151138.1, OU151139.1, OU151140.1, OU151141.1, OU151142.1, OU151143.1, OU151144.1, OU151145.1, OU151146.1, OU151147.1, OU151148.1, OU151149.1, OU151150.1, OU151151.1, OU151152.1, OU151153.1, OU151154.1, OU151155.1, OU151156.1, OU151157.1, OU151158.1, OU151159.1, OU151160.1, OU151161.1, OU151162.1, OU151163.1, OU151164.1, OU151165.1, OU151166.1, OU151167.1, OU151168.1, OU151169.1, OU151170.1, OU151171.1, OU151172.1, OU151173.1, OU151174.1, OU151175.1, OU151176.1, OU151177.1, OU151178.1, OU151179.1, OU151180.1, OU151182.1, OU151183.1, OU151184.1, OU151185.1, OU151186.1, OU151187.1, OU151188.1, OU151189.1, OU151190.1, OU151191.1, OU151192.1, OU151193.1, OU151194.1, OU151195.1, OU151196.1, OU151197.1, OU151198.1, OU151199.1, OU151200.1, OU151201.1, OU151202.1, OU151203.1, OU151204.1, OU151205.1, OU151206.1, OU151207.1, OU151208.1, OU151209.1, OU151210.1, OU151211.1, OU151212.1, OU151213.1, OU151214.1, OU151215.1, OU151216.1, OU151217.1, OU151218.1, OU151219.1, OU151220.1, OU151221.1, OU151222.1, OU151223.1, OU151224.1, OU151225.1, OU151226.1, OU151227.1, OU151228.1, OU151229.1, OU151230.1, OU151231.1, OU151232.1, OU151233.1, OU151234.1, OU151235.1, OU151236.1, OU151237.1, OU151238.1, OU151239.1, OU151240.1, OU151241.1, OU151242.1, OU151243.1, OU151244.1, OU151245.1, OU151246.1, OU151247.1, OU151248.1, OU151249.1, OU151250.1, OU151251.1, OU151252.1, OU151253.1, OU151254.1, OU151255.1, OU151256.1, OU151257.1, OU151258.1, OU151259.1, OU151260.1, OU151261.1, OU151262.1, OU151263.1, OU151264.1, OU151265.1, OU151266.1, OU151267.1, OU151268.1, OU151269.1, OU151270.1, OU151271.1, OU151272.1, OU151273.1, OU151274.1, OU151275.1, OU151276.1, OU151277.1, OU151278.1, OU151279.1, OU151280.1, OU151281.1, OU151282.1, OU151283.1, OU151284.1, OU151285.1, OU151286.1, OU151287.1, OU151288.1, OU151289.1, OU151290.1, OU151291.1, OU151292.1, OU151293.1, OU151294.1, OU151295.1, OU151296.1, OU151297.1, OU151298.1, OU151299.1, OU151300.1, OU151301.1, OU151302.1, OU151303.1, OU151304.1, OU151305.1, OU151306.1, OU151307.1, OU151308.1, OU151309.1, OU151310.1, OU151311.1, OU151312.1, OU151313.1, OU151314.1, OU151315.1, OU151316.1, OU151317.1, OU151318.1, OU151319.1, OU151320.1, OU151321.1, OU151322.1, OU151323.1, OU151324.1, OU151325.1, OU151326.1, OU151327.1, OU151328.1, OU151329.1, OU151330.1, OU151331.1, OU151332.1, OU151333.1, OU151334.1, OU151335.1, OU151336.1, OU151337.1, OU151338.1, OU151339.1, OU151340.1, OU151341.1, OU151342.1, OU151343.1, OU151344.1, OU151345.1, OU151346.1, OU151347.1, OU151348.1, OU151349.1, OU151350.1, OU151351.1, OU151352.1, OU151353.1, OU151354.1, OU151355.1, OU151356.1, OU151357.1, OU151358.1, OU151359.1, OU151360.1, OU151361.1, OU151362.1, OU151363.1, OU151364.1, OU151365.1, OU151366.1, OU151367.1, OU151368.1, OU151369.1, OU151370.1, OU151371.1, OU151372.1, OU151373.1, OU151374.1, OU151375.1, OU151376.1, OU151377.1, OU151378.1, OU151379.1, OU151380.1, OU151381.1, OU151382.1, OU151383.1, OU151384.1, OU151385.1, OU151386.1, OU151387.1, OU151388.1, OU151389.1, OU151390.1, OU151391.1, OU151392.1, OU151393.1, OU151394.1, OU151395.1, OU151396.1, OU151397.1, OU151398.1, OU151399.1, OU151400.1, OU151401.1, OU151402.1, OU151403.1, OU151404.1, OU151405.1, OU151406.1, OU151407.1, OU151408.1, OU151409.1, OU151410.1, OU151411.1, OU151412.1, OU151413.1, OU151414.1, OU151415.1, OU151416.1, OU151417.1, OU151418.1, OU151419.1, OU151420.1, OU151421.1, OU151422.1, OU151423.1, OU151424.1, OU151425.1, OU151426.1, OU151427.1, OU151428.1, OU151429.1, OU151430.1, OU151431.1, OU151432.1, OU151433.1, OU151434.1, OU151435.1, OU151436.1, OU151437.1, OU151438.1, OU151439.1, OU151440.1, OU151441.1, OU151442.1, OU151443.1, OU151444.1, OU151445.1, OU151446.1, OU151447.1, OU151448.1, OU151449.1, OU151450.1, OU151451.1, OU151452.1, OU151453.1, OU151454.1, OU151455.1, OU151456.1, OU151457.1, OU151458.1, OU151459.1, OU151460.1, OU151461.1, OU151462.1, OU151463.1, OU151464.1, OU151465.1, OU151466.1, OU151467.1, OU151468.1, OU151469.1, OU151470.1, OU151471.1, OU151472.1, OU151473.1, OU151474.1, OU151475.1, OU151476.1, OU151477.1, OU151478.1, OU151480.1, OU151481.1, OU151482.1, OU151483.1, OU151484.1, OU151485.1, OU151486.1, OU151487.1, OU151488.1, OU151489.1, OU151490.1, OU151491.1, OU151492.1, OU151493.1, OU151494.1, OU151495.1, OU151496.1, OU151497.1, OU151498.1, OU151499.1, OU151500.1, OU151501.1, OU151502.1, OU151503.1, OU151504.1, OU151505.1, OU151506.1, OU151507.1, OU151508.1, OU151509.1, OU151510.1, OU151511.1, OU151512.1, OU151513.1, OU151514.1, OU151515.1, OU151516.1, OU151517.1, OU151518.1, OU151519.1, OU151520.1, OU151521.1, OU151522.1, OU151523.1, OU151524.1, OU151525.1, OU151526.1, OU151527.1, OU151528.1, OU151529.1, OU151530.1, OU151531.1, OU151532.1, OU151533.1, OU151534.1, OU151535.1, OU151536.1, OU151537.1, OU151538.1, OU151539.1, OU151540.1, OU151541.1, OU151542.1, OU151543.1, OU151544.1, OU151545.1, OU151546.1, OU151547.1, OU151548.1, OU151549.1, OU151550.1, OU151551.1, OU151552.1, OU151553.1, OU151554.1, OU151555.1, OU151556.1, OU151557.1, OU151558.1, OU151559.1, OU151560.1, OU151561.1, OU151562.1, OU151563.1, OU151564.1, OU151565.1, OU151566.1, OU151567.1, OU151568.1, OU151569.1, OU151570.1, OU151571.1, OU151572.1, OU151573.1, OU151574.1, OU151575.1, OU151576.1, OU151577.1, OU151578.1, OU151579.1, OU151580.1, OU151581.1, OU151582.1, OU151583.1, OU151584.1, OU151585.1, OU151587.1, OU151588.1, OU151589.1, OU151590.1, OU151591.1, OU151592.1, OU151593.1, OU151594.1, OU151595.1, OU151596.1, OU151597.1, OU151598.1, OU151599.1, OU151600.1, OU151601.1, OU151602.1, OU151603.1, OU151604.1, OU151605.1, OU151606.1, OU151607.1, OU151608.1, OU151609.1, OU151610.1, OU151611.1, OU151612.1, OU151613.1, OU151614.1, OU151615.1, OU151616.1, OU151617.1, OU151618.1, OU151619.1, OU151620.1, OU151621.1, OU151622.1, OU151623.1, OU151624.1, OU151625.1, OU151626.1, OU151627.1, OU151628.1, OU151629.1, OU151630.1, OU151631.1, OU151632.1, OU151633.1, OU151634.1, OU151635.1, OU151636.1, OU151637.1, OU151638.1, OU151639.1, OU151640.1, OU151641.1, OU151642.1, OU151643.1, OU151644.1, OU151645.1, OU151646.1, OU151647.1, OU151648.1, OU151649.1, OU151650.1, OU151651.1, OU151652.1, OU151653.1, OU151654.1, OU151655.1, OU151656.1, OU151657.1, OU151658.1, OU151659.1, OU151660.1, OU151661.1, OU151662.1, OU151663.1, OU151664.1, OU151665.1, OU151666.1, OU151667.1, OU151668.1, OU151669.1, OU151670.1, OU151671.1, OU151672.1, OU151673.1, OU151674.1, OU151675.1, OU151676.1, OU151677.1, OU151678.1, OU151679.1, OU151680.1, OU151681.1, OU151682.1, OU151683.1, OU151684.1, OU151685.1, OU151686.1, OU151688.1, OU151689.1, OU151690.1, OU151692.1, OU151693.1, OU151694.1, OU151695.1, OU151696.1, OU151697.1, OU151698.1, OU151699.1, OU151700.1, OU151701.1, OU151702.1, OU151703.1, OU151704.1, OU151705.1, OU151706.1, OU151707.1, OU151708.1, OU151709.1, OU151710.1, OU151711.1, OU151712.1, OU151713.1, OU151714.1, OU151715.1, OU151716.1, OU151717.1, OU151718.1, OU151719.1, OU151720.1, OU151721.1, OU151722.1, OU151723.1, OU151724.1, OU151725.1, OU151726.1, OU151727.1, OU151728.1, OU151729.1, OU151730.1, OU151731.1, OU151732.1, OU151733.1, OU151734.1, OU151735.1, OU151736.1, OU151737.1, OU151738.1, OU151739.1, OU151740.1, OU151741.1, OU151742.1, OU151743.1, OU151744.1, OU151745.1, OU151746.1, OU151747.1, OU151748.1, OU151749.1, OU151750.1, OU151751.1, OU151752.1, OU151753.1, OU151755.1, OU151756.1, OU151757.1, OU151758.1, OU151759.1, OU151760.1, OU151761.1, OU151762.1, OU151763.1, OU151764.1, OU151765.1, OU151766.1, OU151767.1, OU151768.1, OU151769.1, OU151770.1, OU151771.1, OU151772.1, OU151773.1, OU151774.1, OU151775.1, OU151776.1, OU151777.1, OU151778.1, OU151779.1, OU151780.1, OU151781.1, OU151782.1, OU151783.1, OU151784.1, OU151785.1, OU151786.1, OU151787.1, OU151788.1, OU151789.1, OU151790.1, OU151791.1, OU151792.1, OU151793.1, OU151794.1, OU151795.1, OU151796.1, OU151797.1, OU151798.1, OU151799.1, OU151800.1, OU151801.1, OU151802.1, OU151803.1, OU151804.1, OU151805.1, OU151806.1, OU151807.1, OU151808.1, OU151809.1, OU151810.1, OU151811.1, OU151812.1, OU151813.1, OU151814.1, OU151815.1, OU151816.1, OU151817.1, OU151818.1, OU151819.1, OU151820.1, OU151821.1, OU151822.1, OU151823.1, OU151824.1, OU151825.1, OU151826.1, OU151827.1, OU151828.1, OU151829.1, OU151830.1, OU151831.1, OU151832.1, OU151833.1, OU151834.1, OU151835.1, OU151836.1, OU151837.1, OU151839.1, OU151840.1, OU151841.1, OU151842.1, OU151843.1, OU151844.1, OU151845.1, OU151846.1, OU151847.1, OU151848.1, OU151849.1, OU151850.1, OU151851.1, OU151852.1, OU151853.1, OU151854.1, OU151855.1, OU151856.1, OU151857.1, OU151858.1, OU151859.1, OU151860.1, OU151861.1, OU151862.1, OU151863.1, OU151864.1, OU151865.1, OU151866.1, OU151867.1, OU151868.1, OU151869.1, OU151870.1, OU151871.1, OU151872.1, OU151873.1, OU151874.1, OU151875.1, OU151876.1, OU151877.1, OU151878.1, OU151879.1, OU151880.1, OU151881.1, OU151882.1, OU151883.1, OU151884.1, OU151885.1, OU151886.1, OU151887.1, OU151888.1, OU151889.1, OU151890.1, OU151891.1, OU151892.1, OU151893.1, OU151894.1, OU151895.1, OU151896.1, OU151897.1, OU151898.1, OU151899.1, OU151900.1, OU151901.1, OU151902.1, OU151903.1, OU151904.1, OU151905.1, OU151906.1, OU151907.1, OU151908.1, OU151909.1, OU151910.1, OU151911.1, OU151912.1, OU151913.1, OU151914.1, OU151915.1, OU151916.1, OU151917.1, OU151918.1, OU151919.1, OU151920.1, OU151921.1, OU151922.1, OU151923.1, OU151924.1, OU151925.1, OU151926.1, OU151927.1, OU151928.1, OU151929.1, OU151930.1, OU151931.1, OU151932.1, OU151933.1, OU151934.1, OU151935.1, OU151936.1, OU151937.1, OU151938.1, OU151939.1, OU151940.1, OU151941.1, OU151942.1, OU151943.1, OU151944.1, OU151945.1, OU151946.1, OU151947.1, OU151948.1, OU151949.1, OU151950.1, OU151951.1, OU151952.1, OU151953.1, OU151954.1, OU151955.1, OU151956.1, OU151957.1, OU151958.1, OU151959.1, OU151960.1, OU151961.1, OU151962.1, OU151963.1, OU151964.1, OU151965.1, OU151966.1, OU151967.1, OU151968.1, OU151969.1, OU151970.1, OU151971.1, OU151972.1, OU151973.1, OU151974.1, OU151975.1, OU151976.1, OU151977.1, OU151978.1, OU151979.1, OU151980.1, OU151981.1, OU151982.1, OU151983.1, OU151984.1, OU151985.1, OU151986.1, OU151987.1, OU151988.1, OU151989.1, OU151990.1, OU151991.1, OU151992.1, OU151993.1, OU151994.1, OU151995.1, OU151996.1, OU151997.1, OU151998.1, OU151999.1, OU152000.1, OU152001.1, OU152002.1, OU152003.1, OU152005.1, OU152006.1, OU152007.1, OU152008.1, OU152009.1, OU152010.1, OU152011.1, OU152012.1, OU152013.1, OU152014.1, OU152015.1, OU152016.1, OU152017.1, OU152018.1, OU152019.1, OU152020.1, OU152021.1, OU152022.1, OU152023.1, OU152024.1, OU152025.1, OU152026.1, OU152027.1, OU152028.1, OU152029.1, OU152030.1, OU152031.1, OU152032.1, OU152033.1, OU152034.1, OU152035.1, OU152036.1, OU152037.1, OU152038.1, OU152039.1, OU152040.1, OU152041.1, OU152042.1, OU152043.1, OU152044.1, OU152045.1, OU152046.1, OU152047.1, OU152048.1, OU152049.1, OU152050.1, OU152051.1, OU152052.1, OU152053.1, OU152054.1, OU152055.1, OU152056.1, OU152057.1, OU152058.1, OU152059.1, OU152060.1, OU152061.1, OU152062.1, OU152063.1, OU152064.1, OU152065.1, OU152066.1, OU152067.1, OU152068.1, OU152069.1, OU152070.1, OU152071.1, OU152072.1, OU152073.1, OU152074.1, OU152075.1, OU152076.1, OU152077.1, OU152078.1, OU152079.1, OU152080.1, OU152081.1, OU152082.1, OU152083.1, OU152084.1, OU152085.1, OU152086.1, OU152087.1, OU152088.1, OU152089.1, OU152090.1, OU152091.1, OU152092.1, OU152093.1, OU152094.1, OU152095.1, OU152096.1, OU152097.1, OU152098.1, OU152099.1, OU152100.1, OU152101.1, OU152102.1, OU152103.1, OU152104.1, OU152105.1, OU152106.1, OU152107.1, OU152108.1, OU152109.1, OU152110.1, OU152111.1, OU152112.1, OU152113.1, OU152114.1, OU152115.1, OU152116.1, OU152117.1, OU152118.1, OU152119.1, OU152120.1, OU152121.1, OU152122.1, OU152123.1, OU152124.1, OU152125.1, OU152126.1, OU152127.1, OU152128.1, OU152129.1, OU152130.1, OU152131.1, OU152132.1, OU152133.1, OU152134.1, OU152135.1, OU152136.1, OU152137.1, OU152138.1, OU152139.1, OU152140.1, OU152141.1, OU152142.1, OU152143.1, OU152144.1, OU152145.1, OU152146.1, OU152147.1, OU152148.1, OU152149.1, OU152150.1, OU152151.1, OU152152.1, OU152153.1, OU152154.1, OU152155.1, OU152156.1, OU152157.1, OU152158.1, OU152159.1, OU152160.1, OU152161.1, OU152162.1, OU152163.1, OU152164.1, OU152165.1, OU152166.1, OU152167.1, OU152168.1, OU152169.1, OU152170.1, OU152171.1, OU152172.1, OU152173.1, OU152174.1, OU152175.1, OU152176.1, OU152177.1, OU152178.1, OU152179.1, OU152180.1, OU152181.1, OU152182.1, OU152183.1, OU152184.1, OU152185.1, OU152186.1, OU152187.1, OU152188.1, OU152189.1, OU152190.1, OU152191.1, OU152192.1, OU152193.1, OU152194.1, OU152195.1, OU152196.1, OU152197.1, OU152198.1, OU152199.1, OU152200.1, OU152201.1, OU152202.1, OU152203.1, OU152204.1, OU152205.1, OU152206.1, OU152208.1, OU152209.1, OU152210.1, OU152211.1, OU152212.1, OU152213.1, OU152214.1, OU152215.1, OU152216.1, OU152217.1, OU152218.1, OU152219.1, OU152220.1, OU152221.1, OU152222.1, OU152223.1, OU152224.1, OU152225.1, OU152226.1, OU152227.1, OU152228.1, OU152229.1, OU152230.1, OU152231.1, OU152232.1, OU152233.1, OU152234.1, OU152235.1, OU152236.1, OU152237.1, OU152238.1, OU152239.1, OU152240.1, OU152241.1, OU152242.1, OU152243.1, OU152244.1, OU152245.1, OU152246.1, OU152247.1, OU152248.1, OU152249.1, OU152250.1, OU152251.1, OU152252.1, OU152253.1, OU152254.1, OU152255.1, OU152256.1, OU152257.1, OU152258.1, OU152259.1, OU152260.1, OU152261.1, OU152262.1, OU152263.1, OU152264.1, OU152265.1, OU152266.1, OU152267.1, OU152268.1, OU152269.1, OU152270.1, OU152271.1, OU152272.1, OU152273.1, OU152274.1, OU152275.1, OU152276.1, OU152277.1, OU152278.1, OU152279.1, OU152281.1, OU152282.1, OU152283.1, OU152284.1, OU152285.1, OU152286.1, OU152287.1, OU152288.1, OU152289.1, OU152290.1, OU152291.1, OU152292.1, OU152293.1, OU152294.1, OU152295.1, OU152296.1, OU152297.1, OU152298.1, OU152299.1, OU152300.1, OU152301.1, OU152302.1, OU152303.1, OU152304.1, OU152305.1, OU152306.1, OU152307.1, OU152308.1, OU152309.1, OU152310.1, OU152311.1, OU152312.1, OU152313.1, OU152314.1, OU152315.1, OU152316.1, OU152317.1, OU152318.1, OU152319.1, OU152320.1, OU152321.1, OU152322.1, OU152323.1, OU152324.1, OU152325.1, OU152326.1, OU152327.1, OU152328.1, OU152329.1, OU152330.1, OU152331.1, OU152332.1, OU152333.1, OU152334.1, OU152335.1, OU152336.1, OU152337.1, OU152338.1, OU152339.1, OU152340.1, OU152341.1, OU152342.1, OU152343.1, OU152344.1, OU152345.1, OU152346.1, OU152347.1, OU152348.1, OU152349.1, OU152350.1, OU152351.1, OU152352.1, OU152353.1, OU152354.1, OU152355.1, OU152356.1, OU152357.1, OU152358.1, OU152359.1, OU152360.1, OU152361.1, OU152362.1, OU152363.1, OU152364.1, OU152365.1, OU152366.1, OU152367.1, OU152368.1, OU152369.1, OU152370.1, OU152371.1, OU152372.1, OU152373.1, OU152374.1, OU152375.1, OU152376.1, OU152377.1, OU152378.1, OU152379.1, OU152380.1, OU152381.1, OU152382.1, OU152383.1, OU152384.1, OU152385.1, OU152386.1, OU152387.1, OU152388.1, OU152389.1, OU152390.1, OU152391.1, OU152392.1, OU152393.1, OU152394.1, OU152395.1, OU152396.1, OU152397.1, OU152398.1, OU152399.1, OU152400.1, OU152401.1, OU152402.1, OU152403.1, OU152404.1, OU152405.1, OU152406.1, OU152407.1, OU152408.1, OU152409.1, OU152410.1, OU152411.1, OU152412.1, OU152413.1, OU152414.1, OU152415.1, OU152416.1, OU152417.1, OU152418.1, OU152419.1, OU152420.1, OU152421.1, OU152422.1, OU152423.1, OU152424.1, OU152425.1, OU152426.1, OU152427.1, OU152428.1, OU152429.1, OU152430.1, OU152431.1, OU152432.1, OU152433.1, OU152434.1, OU152435.1, OU152436.1, OU152437.1, OU152438.1, OU152439.1, OU152440.1, OU152441.1, OU152442.1, OU152443.1, OU152444.1, OU152445.1, OU152446.1, OU152447.1, OU152448.1, OU152449.1, OU152450.1, OU152451.1, OU152452.1, OU152453.1, OU152454.1, OU152455.1, OU152456.1, OU152457.1, OU152458.1, OU152459.1, OU152460.1, OU152461.1, OU152462.1, OU152463.1, OU152464.1, OU152465.1, OU152466.1, OU152467.1, OU152468.1, OU152469.1, OU152470.1, OU152471.1, OU152472.1, OU152473.1, OU152474.1, OU152475.1, OU152476.1, OU152477.1, OU152478.1, OU152479.1, OU152480.1, OU152481.1, OU152482.1, OU152483.1, OU152484.1, OU152485.1, OU152486.1, OU152487.1, OU152488.1, OU152489.1, OU152490.1, OU152491.1, OU152492.1, OU152493.1, OU152494.1, OU152495.1, OU152496.1, OU152497.1, OU152498.1, OU152499.1, OU152500.1, OU152501.1, OU152502.1, OU152503.1, OU152504.1, OU152505.1, OU152506.1, OU152507.1, OU152508.1, OU152509.1, OU152510.1, OU152511.1, OU152512.1, OU152513.1, OU152514.1, OU152515.1, OU152516.1, OU152517.1, OU152518.1, OU152519.1, OU152520.1, OU152521.1, OU152522.1, OU152523.1, OU152524.1, OU152525.1, OU152526.1, OU152527.1, OU152528.1, OU152529.1, OU152530.1, OU152531.1, OU152532.1, OU152533.1, OU152534.1, OU152535.1, OU152536.1, OU152537.1, OU152538.1, OU152539.1, OU152540.1, OU152541.1, OU152542.1, OU152543.1, OU152544.1, OU152545.1, OU152546.1, OU152547.1, OU152548.1, OU152549.1, OU152550.1, OU152551.1, OU152552.1, OU152553.1, OU152554.1, OU152555.1, OU152556.1, OU152557.1, OU152558.1, OU152559.1, OU152560.1, OU152561.1, OU152562.1, OU152563.1, OU152564.1, OU152565.1, OU152566.1, OU152567.1, OU152568.1, OU152569.1, OU152570.1, OU152571.1, OU152572.1, OU152573.1, OU152574.1, OU152575.1, OU152576.1, OU152577.1, OU152578.1, OU152579.1, OU152580.1, OU152581.1, OU152582.1, OU152583.1, OU152584.1, OU152585.1, OU152586.1, OU152587.1, OU152588.1, OU152589.1, OU152590.1, OU152591.1, OU152592.1, OU152593.1, OU152594.1, OU152595.1, OU152596.1, OU152597.1, OU152598.1, OU152599.1, OU152600.1, OU152601.1, OU152602.1, OU152603.1, OU152604.1, OU152605.1, OU152606.1, OU152607.1, OU152608.1, OU152609.1, OU152610.1, OU152611.1, OU152612.1, OU152613.1, OU152614.1, OU152615.1, OU152616.1, OU152617.1, OU152618.1, OU152619.1, OU152620.1, OU152621.1, OU152622.1, OU152623.1, OU152624.1, OU152625.1, OU152626.1, OU152627.1, OU152628.1, OU152629.1, OU152630.1, OU152631.1, OU152632.1, OU152633.1, OU152634.1, OU152635.1, OU152636.1, OU152637.1, OU152638.1, OU152639.1, OU152640.1, OU152641.1, OU152642.1, OU152643.1, OU152644.1, OU152645.1, OU152646.1, OU152647.1, OU152648.1, OU152649.1, OU152650.1, OU152651.1, OU152652.1, OU152653.1, OU152654.1, OU152655.1, OU152656.1, OU152657.1, OU152658.1, OU152659.1, OU152660.1, OU152661.1, OU152662.1, OU152663.1, OU152664.1, OU152665.1, OU152666.1, OU152667.1, OU152668.1, OU152669.1, OU152670.1, OU152671.1, OU152672.1, OU152673.1, OU152674.1, OU152675.1, OU152676.1, OU152677.1, OU152678.1, OU152679.1, OU152680.1, OU152681.1, OU152682.1, OU152683.1, OU152684.1, OU152685.1, OU152686.1, OU152687.1, OU152688.1, OU152689.1, OU152690.1, OU152691.1, OU152692.1, OU152693.1, OU152694.1, OU152696.1, OU152697.1, OU152698.1, OU152699.1, OU152700.1, OU152701.1, OU152702.1, OU152703.1, OU152704.1, OU152705.1, OU152706.1, OU152707.1, OU152708.1, OU152709.1, OU152710.1, OU152711.1, OU152712.1, OU152713.1, OU152714.1, OU152715.1, OU152716.1, OU152717.1, OU152718.1, OU152719.1, OU152720.1, OU152721.1, OU152722.1, OU152723.1, OU152724.1, OU152725.1, OU152726.1, OU152727.1, OU152728.1, OU152729.1, OU152730.1, OU152731.1, OU152732.1, OU152733.1, OU152734.1, OU152735.1, OU152736.1, OU152737.1, OU152738.1, OU152739.1, OU152740.1, OU152741.1, OU152742.1, OU152743.1, OU152744.1, OU152745.1, OU152746.1, OU152747.1, OU152748.1, OU152749.1, OU152750.1, OU152751.1, OU152752.1, OU152753.1, OU152754.1, OU152755.1, OU152756.1, OU152757.1, OU152758.1, OU152759.1, OU152760.1, OU152761.1, OU152762.1, OU152763.1, OU152764.1, OU152765.1, OU152766.1, OU152767.1, OU152768.1, OU152769.1, OU152770.1, OU152771.1, OU152772.1, OU152773.1, OU152774.1, OU152775.1, OU152776.1, OU152777.1, OU152778.1, OU152779.1, OU152780.1, OU152781.1, OU152782.1, OU152783.1, OU152784.1, OU152785.1, OU152786.1, OU152787.1, OU152788.1, OU152790.1, OU152791.1, OU152792.1, OU152793.1, OU152794.1, OU152795.1, OU152797.1, OU152798.1, OU152799.1, OU152800.1, OU152801.1, OU152802.1, OU152803.1, OU152804.1, OU152805.1, OU152806.1, OU152807.1, OU152808.1, OU152809.1, OU152810.1, OU152811.1, OU152812.1, OU152813.1, OU152814.1, OU152815.1, OU152816.1, OU152817.1, OU152818.1, OU152819.1, OU152820.1, OU152821.1, OU152822.1, OU152824.1, OU152825.1, OU152826.1, OU152827.1, OU152828.1, OU152829.1, OU152830.1, OU152831.1, OU152832.1, OU152833.1, OU152834.1, OU152835.1, OU152836.1, OU152837.1, OU152838.1, OU152839.1, OU152840.1, OU152841.1, OU152842.1, OU152843.1, OU152844.1, OU152845.1, OU152846.1, OU152847.1, OU152848.1, OU152849.1, OU152850.1, OU152851.1, OU152852.1, OU152853.1, OU152854.1, OU152855.1, OU152856.1, OU152857.1, OU152858.1, OU152859.1, OU152860.1, OU152861.1, OU152862.1, OU152863.1, OU152864.1, OU152865.1, OU152866.1, OU152867.1, OU152868.1, OU152869.1, OU152870.1, OU152871.1, OU152872.1, OU152873.1, OU152874.1, OU152875.1, OU152876.1, OU152877.1, OU152878.1, OU152879.1, OU152880.1, OU152881.1, OU152882.1, OU152883.1, OU152884.1, OU152885.1, OU152886.1, OU152887.1, OU152888.1, OU152889.1, OU152890.1, OU152891.1, OU152892.1, OU152894.1, OU152895.1, OU152896.1, OU152897.1, OU152898.1, OU152899.1, OU152900.1, OU152901.1, OU152902.1, OU152903.1, OU152904.1, OU152905.1, OU152906.1, OU152907.1, OU152908.1, OU152909.1, OU152910.1, OU152911.1, OU152912.1, OU152913.1, OU152914.1, OU152915.1, OU152916.1, OU152917.1, OU152918.1, OU152919.1, OU152920.1, OU152921.1, OU152922.1, OU152923.1, OU152924.1, OU152925.1, OU152926.1, OU152927.1, OU152928.1, OU152929.1, OU152930.1, OU152931.1, OU152932.1, OU152933.1, OU152934.1, OU152935.1, OU152936.1, OU152937.1, OU152938.1, OU152939.1, OU152940.1, OU152941.1, OU152942.1, OU152943.1, OU152944.1, OU152945.1, OU152946.1, OU152947.1, OU152948.1, OU152949.1, OU152950.1, OU152951.1, OU152952.1, OU152953.1, OU152954.1, OU152955.1, OU152956.1, OU152957.1, OU152958.1, OU152959.1, OU152960.1, OU152961.1, OU152962.1, OU152963.1, OU152964.1, OU152965.1, OU152966.1, OU152967.1, OU152968.1, OU152969.1, OU152970.1, OU152971.1, OU152972.1, OU152973.1, OU152974.1, OU152975.1, OU152976.1, OU152977.1, OU152978.1, OU152979.1, OU152980.1, OU152981.1, OU152982.1, OU152983.1, OU152984.1, OU152985.1, OU152986.1, OU152987.1, OU152988.1, OU152989.1, OU152990.1, OU152991.1, OU152992.1, OU152993.1, OU152994.1, OU152995.1, OU152996.1, OU152997.1, OU152998.1, OU152999.1, OU153000.1, OU153001.1, OU153002.1, OU153003.1, OU153004.1, OU153005.1, OU153006.1, OU153007.1, OU153008.1, OU153009.1, OU153010.1, OU153011.1, OU153012.1, OU153013.1, OU153014.1, OU153015.1, OU153016.1, OU153017.1, OU153018.1, OU153019.1, OU153020.1, OU153021.1, OU153022.1, OU153023.1, OU153024.1, OU153025.1, OU153026.1, OU153027.1, OU153028.1, OU153029.1, OU153030.1, OU153031.1, OU153032.1, OU153033.1, OU153034.1, OU153035.1, OU153036.1, OU153037.1, OU153038.1, OU153039.1, OU153040.1, OU153041.1, OU153042.1, OU153043.1, OU153044.1, OU153045.1, OU153046.1, OU153047.1, OU153048.1, OU153049.1, OU153050.1, OU153051.1, OU153052.1, OU153053.1, OU153054.1, OU153055.1, OU153056.1, OU153057.1, OU153058.1, OU153059.1, OU153060.1, OU153061.1, OU153062.1, OU153063.1, OU153064.1, OU153065.1, OU153066.1, OU153067.1, OU153068.1, OU153069.1, OU153070.1, OU153071.1, OU153072.1, OU153073.1, OU153074.1, OU153075.1, OU153076.1, OU153077.1, OU153078.1, OU153079.1, OU153080.1, OU153081.1, OU153082.1, OU153083.1, OU153084.1, OU153085.1, OU153086.1, OU153087.1, OU153088.1, OU153089.1, OU153090.1, OU153091.1, OU153092.1, OU153093.1, OU153094.1, OU153095.1, OU153096.1, OU153097.1, OU153098.1, OU153099.1, OU153100.1, OU153101.1, OU153102.1, OU153103.1, OU153104.1, OU153105.1, OU153106.1, OU153107.1, OU153108.1, OU153109.1, OU153111.1, OU153112.1, OU153113.1, OU153114.1, OU153115.1, OU153116.1, OU153117.1, OU153118.1, OU153120.1, OU153121.1, OU153122.1, OU153123.1, OU153124.1, OU153125.1, OU153126.1, OU153127.1, OU153128.1, OU153129.1, OU153130.1, OU153131.1, OU153132.1, OU153133.1, OU153134.1, OU153135.1, OU153136.1, OU153137.1, OU153138.1, OU153139.1, OU153140.1, OU153141.1, OU153142.1, OU153143.1, OU153144.1, OU153145.1, OU153146.1, OU153147.1, OU153148.1, OU153149.1, OU153150.1, OU153151.1, OU153152.1, OU153153.1, OU153154.1, OU153155.1, OU153156.1, OU153157.1, OU153158.1, OU153159.1, OU153160.1, OU153161.1, OU153162.1, OU153163.1, OU153164.1, OU153165.1, OU153166.1, OU153167.1, OU153168.1, OU153169.1, OU153170.1, OU153171.1, OU153172.1, OU153173.1, OU153174.1, OU153175.1, OU153176.1, OU153177.1, OU153178.1, OU153179.1, OU153180.1, OU153181.1, OU153182.1, OU153183.1, OU153184.1, OU153185.1, OU153186.1, OU153187.1, OU153188.1, OU153189.1, OU153190.1, OU153191.1, OU153192.1, OU153193.1, OU153194.1, OU153195.1, OU153197.1, OU153198.1, OU153199.1, OU153200.1, OU153201.1, OU153202.1, OU153203.1, OU153204.1, OU153205.1, OU153206.1, OU153207.1, OU153208.1, OU153209.1, OU153210.1, OU153211.1, OU153212.1, OU153213.1, OU153214.1, OU153215.1, OU153216.1, OU153217.1, OU153218.1, OU153220.1, OU153221.1, OU153222.1, OU153223.1, OU153224.1, OU153225.1, OU153226.1, OU153227.1, OU153228.1, OU153229.1, OU153230.1, OU153231.1, OU153232.1, OU153233.1, OU153234.1, OU153235.1, OU153236.1, OU153237.1, OU153238.1, OU153239.1, OU153240.1, OU153241.1, OU153242.1, OU153243.1, OU153244.1, OU153245.1, OU153246.1, OU153247.1, OU153248.1, OU153249.1, OU153250.1, OU153251.1, OU153252.1, OU153253.1, OU153254.1, OU153255.1, OU153256.1, OU153257.1, OU153258.1, OU153259.1, OU153260.1, OU153261.1, OU153262.1, OU153263.1, OU153264.1, OU153265.1, OU153266.1, OU153267.1, OU153268.1, OU153269.1, OU153270.1, OU153271.1, OU153272.1, OU153273.1, OU153274.1, OU153275.1, OU153276.1, OU153277.1, OU153278.1, OU153279.1, OU153280.1, OU153281.1, OU153282.1, OU153283.1, OU153284.1, OU153285.1, OU153286.1, OU153287.1, OU153288.1, OU153289.1, OU153290.1, OU153291.1, OU153292.1, OU153293.1, OU153294.1, OU153295.1, OU153296.1, OU153297.1, OU153298.1, OU153299.1, OU153300.1, OU153301.1, OU153302.1, OU153303.1, OU153304.1, OU153305.1, OU153306.1, OU153307.1, OU153308.1, OU153309.1, OU153310.1, OU153311.1, OU153312.1, OU153313.1, OU153314.1, OU153315.1, OU153316.1, OU153317.1, OU153318.1, OU153319.1, OU153321.1, OU153322.1, OU153323.1, OU153324.1, OU153325.1, OU153326.1, OU153327.1, OU153328.1, OU153329.1, OU153330.1, OU153331.1, OU153332.1, OU153333.1, OU153334.1, OU153335.1, OU153336.1, OU153337.1, OU153338.1, OU153339.1, OU153340.1, OU153341.1, OU153342.1, OU153343.1, OU153344.1, OU153345.1, OU153346.1, OU153347.1, OU153348.1, OU153349.1, OU153350.1, OU153351.1, OU153352.1, OU153353.1, OU153354.1, OU153355.1, OU153356.1, OU153357.1, OU153358.1, OU153359.1, OU153360.1, OU153361.1, OU153362.1, OU153363.1, OU153364.1, OU153365.1, OU153366.1, OU153367.1, OU153368.1, OU153369.1, OU153370.1, OU153371.1, OU153372.1, OU153373.1, OU153374.1, OU153375.1, OU153376.1, OU153377.1, OU153378.1, OU153379.1, OU153380.1, OU153381.1, OU153382.1, OU153383.1, OU153384.1, OU153385.1, OU153386.1, OU153387.1, OU153388.1, OU153389.1, OU153390.1, OU153391.1, OU153392.1, OU153393.1, OU153394.1, OU153395.1, OU153396.1, OU153397.1, OU153398.1, OU153399.1, OU153400.1, OU153401.1, OU153402.1, OU153403.1, OU153404.1, OU153405.1, OU153406.1, OU153407.1, OU153408.1, OU153409.1, OU153410.1, OU153411.1, OU153412.1, OU153413.1, OU153414.1, OU153415.1, OU153416.1, OU153417.1, OU153418.1, OU153419.1, OU153420.1, OU153421.1, OU153422.1, OU153423.1, OU153424.1, OU153425.1, OU153426.1, OU153427.1, OU153428.1, OU153429.1, OU153430.1, OU153431.1, OU153432.1, OU153433.1, OU153434.1, OU153435.1, OU153436.1, OU153437.1, OU153438.1, OU153439.1, OU153440.1, OU153441.1, OU153442.1, OU153443.1, OU153444.1, OU153445.1, OU153446.1, OU153447.1, OU153448.1, OU153449.1, OU153450.1, OU153451.1, OU153452.1, OU153453.1, OU153454.1, OU153455.1, OU153456.1, OU153457.1, OU153458.1, OU153459.1, OU153460.1, OU153461.1, OU153462.1, OU153463.1, OU153464.1, OU153465.1, OU153466.1, OU153467.1, OU153468.1, OU153469.1, OU153470.1, OU153471.1, OU153472.1, OU153473.1, OU153474.1, OU153475.1, OU153476.1, OU153477.1, OU153478.1, OU153479.1, OU153480.1, OU153481.1, OU153482.1, OU153483.1, OU153484.1, OU153485.1, OU153486.1, OU153487.1, OU153488.1, OU153489.1, OU153491.1, OU153492.1, OU153493.1, OU153494.1, OU153495.1, OU153496.1, OU153497.1, OU153498.1, OU153499.1, OU153500.1, OU153501.1, OU153502.1, OU153503.1, OU153504.1, OU153505.1, OU153506.1, OU153507.1, OU153508.1, OU153509.1, OU153511.1, OU153512.1, OU153513.1, OU153514.1, OU153515.1, OU153516.1, OU153517.1, OU153518.1, OU153519.1, OU153520.1, OU153521.1, OU153522.1, OU153523.1, OU153524.1, OU153525.1, OU153526.1, OU153527.1, OU153528.1, OU153529.1, OU153530.1, OU153531.1, OU153532.1, OU153533.1, OU153534.1, OU153535.1, OU153536.1, OU153538.1, OU153539.1, OU153540.1, OU153541.1, OU153542.1, OU153543.1, OU153544.1, OU153545.1, OU153546.1, OU153547.1, OU153548.1, OU153549.1, OU153550.1, OU153551.1, OU153552.1, OU153553.1, OU153554.1, OU153555.1, OU153556.1, OU153557.1, OU153558.1, OU153559.1, OU153560.1, OU153561.1, OU153562.1, OU153563.1, OU153565.1, OU153566.1, OU153567.1, OU153568.1, OU153569.1, OU153570.1, OU153571.1, OU153572.1, OU153573.1, OU153574.1, OU153575.1, OU153576.1, OU153577.1, OU153578.1, OU153579.1, OU153580.1, OU153581.1, OU153582.1, OU153583.1, OU153584.1, OU153585.1, OU153586.1, OU153587.1, OU153588.1, OU153589.1, OU153590.1, OU153591.1, OU153592.1, OU153593.1, OU153594.1, OU153595.1, OU153596.1, OU153597.1, OU153598.1, OU153599.1, OU153600.1, OU153601.1, OU153602.1, OU153603.1, OU153604.1, OU153605.1, OU153606.1, OU153607.1, OU153608.1, OU153609.1, OU153610.1, OU153611.1, OU153612.1, OU153613.1, OU153614.1, OU153615.1, OU153616.1, OU153617.1, OU153618.1, OU153619.1, OU153620.1, OU153621.1, OU153622.1, OU153623.1, OU153624.1, OU153625.1, OU153626.1, OU153627.1, OU153628.1, OU153629.1, OU153631.1, OU153632.1, OU153633.1, OU153634.1, OU153635.1, OU153636.1, OU153637.1, OU153638.1, OU153639.1, OU153640.1, OU153641.1, OU153642.1, OU153643.1, OU153644.1, OU153645.1, OU153646.1, OU153647.1, OU153648.1, OU153649.1, OU153650.1, OU153651.1, OU153652.1, OU153653.1, OU153654.1, OU153655.1, OU153656.1, OU153657.1, OU153658.1, OU153659.1, OU153660.1, OU153661.1, OU153662.1, OU153663.1, OU153664.1, OU153665.1, OU153666.1, OU153667.1, OU153668.1, OU153669.1, OU153670.1, OU153671.1, OU153672.1, OU153673.1, OU153674.1, OU153675.1, OU153676.1, OU153677.1, OU153678.1, OU153679.1, OU153680.1, OU153681.1, OU153682.1, OU153683.1, OU153684.1, OU153685.1, OU153686.1, OU153687.1, OU153688.1, OU153689.1, OU153690.1, OU153691.1, OU153692.1, OU153693.1, OU153694.1, OU153695.1, OU153696.1, OU153697.1, OU153698.1, OU153699.1, OU153700.1, OU153701.1, OU153702.1, OU153703.1, OU153704.1, OU153705.1, OU153706.1, OU153707.1, OU153708.1, OU153709.1, OU153710.1, OU153711.1, OU153712.1, OU153713.1, OU153714.1, OU153715.1, OU153716.1, OU153717.1, OU153718.1, OU153719.1, OU153720.1, OU153721.1, OU153722.1, OU153723.1, OU153724.1, OU153725.1, OU153726.1, OU153727.1, OU153728.1, OU153729.1, OU153730.1, OU153731.1, OU153732.1, OU153733.1, OU153734.1, OU153735.1, OU153736.1, OU153737.1, OU153738.1, OU153739.1, OU153740.1, OU153741.1, OU153742.1, OU153743.1, OU153744.1, OU153745.1, OU153746.1, OU153747.1, OU153748.1, OU153749.1, OU153750.1, OU153751.1, OU153752.1, OU153753.1, OU153754.1, OU153755.1, OU153756.1, OU153757.1, OU153758.1, OU153759.1, OU153760.1, OU153761.1, OU153762.1, OU153763.1, OU153764.1, OU153765.1, OU153766.1, OU153767.1, OU153768.1, OU153769.1, OU153770.1, OU153771.1, OU153772.1, OU153773.1, OU153774.1, OU153775.1, OU153776.1, OU153777.1, OU153778.1, OU153779.1, OU153780.1, OU153781.1, OU153782.1, OU153783.1, OU153784.1, OU153785.1, OU153786.1, OU153787.1, OU153788.1, OU153789.1, OU153790.1, OU153791.1, OU153792.1, OU153793.1, OU153794.1, OU153795.1, OU153796.1, OU153797.1, OU153798.1, OU153799.1, OU153800.1, OU153801.1, OU153802.1, OU153803.1, OU153804.1, OU153805.1, OU153807.1, OU153808.1, OU153809.1, OU153810.1, OU153811.1, OU153812.1, OU153813.1, OU153814.1, OU153815.1, OU153816.1, OU153817.1, OU153818.1, OU153819.1, OU153820.1, OU153821.1, OU153822.1, OU153823.1, OU153824.1, OU153825.1, OU153826.1, OU153827.1, OU153828.1, OU153829.1, OU153830.1, OU153831.1, OU153832.1, OU153833.1, OU153834.1, OU153835.1, OU153836.1, OU153837.1, OU153838.1, OU153839.1, OU153840.1, OU153841.1, OU153842.1, OU153843.1, OU153844.1, OU153845.1, OU153846.1, OU153847.1, OU153848.1, OU153849.1, OU153850.1, OU153851.1, OU153852.1, OU153853.1, OU153854.1, OU153855.1, OU153856.1, OU153857.1, OU153858.1, OU153859.1, OU153860.1, OU153861.1, OU153862.1, OU153863.1, OU153864.1, OU153865.1, OU153866.1, OU153867.1, OU153868.1, OU153869.1, OU153870.1, OU153871.1, OU153872.1, OU153873.1, OU153874.1, OU153875.1, OU153876.1, OU153877.1, OU153878.1, OU153879.1, OU153880.1, OU153881.1, OU153882.1, OU153883.1, OU153884.1, OU153885.1, OU153886.1, OU153887.1, OU153888.1, OU153889.1, OU153890.1, OU153891.1, OU153892.1, OU153893.1, OU153894.1, OU153895.1, OU153896.1, OU153897.1, OU153898.1, OU153899.1, OU153900.1, OU153901.1, OU153902.1, OU153903.1, OU153904.1, OU153905.1, OU153906.1, OU153907.1, OU153908.1, OU153909.1, OU153910.1, OU153911.1, OU153912.1, OU153913.1, OU153914.1, OU153915.1, OU153916.1, OU153917.1, OU153919.1, OU153920.1, OU153921.1, OU153922.1, OU153923.1, OU153924.1, OU153925.1, OU153926.1, OU153927.1, OU153928.1, OU153929.1, OU153930.1, OU153931.1, OU153932.1, OU153933.1, OU153934.1, OU153935.1, OU153936.1, OU153937.1, OU153938.1, OU153939.1, OU153940.1, OU153941.1, OU153942.1, OU153943.1, OU153944.1, OU153945.1, OU153946.1, OU153947.1, OU153948.1, OU153949.1, OU153950.1, OU153951.1, OU153952.1, OU153953.1, OU153954.1, OU153955.1, OU153956.1, OU153957.1, OU153958.1, OU153959.1, OU153960.1, OU153961.1, OU153962.1, OU153963.1, OU153964.1, OU153965.1, OU153966.1, OU153967.1, OU153968.1, OU153969.1, OU153970.1, OU153971.1, OU153972.1, OU153973.1, OU153974.1, OU153975.1, OU153976.1, OU153977.1, OU153978.1, OU153979.1, OU153980.1, OU153981.1, OU153982.1, OU153983.1, OU153984.1, OU153985.1, OU153986.1, OU153987.1, OU153988.1, OU153989.1, OU153990.1, OU153991.1, OU153992.1, OU153993.1, OU153994.1, OU153995.1, OU153996.1, OU153997.1, OU153998.1, OU153999.1, OU154000.1, OU154001.1, OU154002.1, OU154003.1, OU154004.1, OU154005.1, OU154006.1, OU154007.1, OU154008.1, OU154009.1, OU154010.1, OU154011.1, OU154012.1, OU154013.1, OU154014.1, OU154015.1, OU154016.1, OU154017.1, OU154018.1, OU154019.1, OU154020.1, OU154021.1, OU154022.1, OU154023.1, OU154024.1, OU154025.1, OU154026.1, OU154027.1, OU154028.1, OU154029.1, OU154030.1, OU154031.1, OU154032.1, OU154033.1, OU154034.1, OU154035.1, OU154036.1, OU154037.1, OU154038.1, OU154039.1, OU154040.1, OU154041.1, OU154042.1, OU154043.1, OU154044.1, OU154045.1, OU154046.1, OU154047.1, OU154048.1, OU154049.1, OU154050.1, OU154051.1, OU154052.1, OU154053.1, OU154054.1, OU154055.1, OU154056.1, OU154057.1, OU154058.1, OU154059.1, OU154060.1, OU154061.1, OU154062.1, OU154063.1, OU154064.1, OU154065.1, OU154066.1, OU154067.1, OU154068.1, OU154069.1, OU154070.1, OU154071.1, OU154072.1, OU154073.1, OU154074.1, OU154075.1, OU154076.1, OU154077.1, OU154078.1, OU154079.1, OU154080.1, OU154081.1, OU154082.1, OU154083.1, OU154084.1, OU154085.1, OU154086.1, OU154087.1, OU154088.1, OU154089.1, OU154090.1, OU154091.1, OU154092.1, OU154093.1, OU154094.1, OU154095.1, OU154096.1, OU154097.1, OU154098.1, OU154099.1, OU154100.1, OU154101.1, OU154102.1, OU154103.1, OU154104.1, OU154105.1, OU154106.1, OU154107.1, OU154108.1, OU154109.1, OU154110.1, OU154111.1, OU154112.1, OU154113.1, OU154114.1, OU154115.1, OU154116.1, OU154117.1, OU154118.1, OU154119.1, OU154120.1, OU154121.1, OU154122.1, OU154123.1, OU154124.1, OU154125.1, OU154126.1, OU154127.1, OU154128.1, OU154129.1, OU154130.1, OU154131.1, OU154132.1, OU154133.1, OU154134.1, OU154135.1, OU154136.1, OU154137.1, OU154138.1, OU154139.1, OU154140.1, OU154141.1, OU154142.1, OU154143.1, OU154144.1, OU154145.1, OU154146.1, OU154147.1, OU154148.1, OU154149.1, OU154150.1, OU154151.1, OU154152.1, OU154153.1, OU154154.1, OU154155.1, OU154156.1, OU154157.1, OU154159.1, OU154160.1, OU154161.1, OU154162.1, OU154163.1, OU154164.1, OU154165.1, OU154166.1, OU154167.1, OU154168.1, OU154169.1, OU154170.1, OU154171.1, OU154172.1, OU154173.1, OU154174.1, OU154175.1, OU154176.1, OU154177.1, OU154178.1, OU154179.1, OU154180.1, OU154181.1, OU154182.1, OU154183.1, OU154184.1, OU154185.1, OU154186.1, OU154187.1, OU154188.1, OU154189.1, OU154190.1, OU154191.1, OU154192.1, OU154193.1, OU154194.1, OU154195.1, OU154197.1, OU154198.1, OU154199.1, OU154200.1, OU154201.1, OU154202.1, OU154203.1, OU154204.1, OU154205.1, OU154206.1, OU154207.1, OU154208.1, OU154209.1, OU154210.1, OU154211.1, OU154212.1, OU154213.1, OU154214.1, OU154215.1, OU154216.1, OU154217.1, OU154218.1, OU154219.1, OU154220.1, OU154221.1, OU154222.1, OU154223.1, OU154224.1, OU154225.1, OU154226.1, OU154227.1, OU154228.1, OU154229.1, OU154230.1, OU154231.1, OU154232.1, OU154233.1, OU154234.1, OU154235.1, OU154236.1, OU154237.1, OU154238.1, OU154239.1, OU154240.1, OU154241.1, OU154242.1, OU154243.1, OU154244.1, OU154245.1, OU154246.1, OU154247.1, OU154248.1, OU154249.1, OU154250.1, OU154251.1, OU154252.1, OU154253.1, OU154254.1, OU154255.1, OU154256.1, OU154257.1, OU154258.1, OU154259.1, OU154260.1, OU154261.1, OU154262.1, OU154263.1, OU154264.1, OU154265.1, OU154266.1, OU154267.1, OU154268.1, OU154269.1, OU154270.1, OU154271.1, OU154272.1, OU154273.1, OU154274.1, OU154275.1, OU154276.1, OU154277.1, OU154278.1, OU154279.1, OU154280.1, OU154281.1, OU154282.1, OU154283.1, OU154284.1, OU154285.1, OU154286.1, OU154287.1, OU154288.1, OU154289.1, OU154290.1, OU154291.1, OU154292.1, OU154293.1, OU154294.1, OU154295.1, OU154296.1, OU154297.1, OU154298.1, OU154299.1, OU154300.1, OU154301.1, OU154302.1, OU154303.1, OU154304.1, OU154305.1, OU154306.1, OU154307.1, OU154308.1, OU154309.1, OU154310.1, OU154311.1, OU154312.1, OU154313.1, OU154314.1, OU154315.1, OU154316.1, OU154317.1, OU154318.1, OU154319.1, OU154320.1, OU154321.1, OU154322.1, OU154323.1, OU154324.1, OU154325.1, OU154326.1, OU154327.1, OU154328.1, OU154329.1, OU154330.1, OU154331.1, OU154332.1, OU154333.1, OU154334.1, OU154335.1, OU154336.1, OU154337.1, OU154338.1, OU154339.1, OU154340.1, OU154341.1, OU154342.1, OU154343.1, OU154344.1, OU154345.1, OU154346.1, OU154347.1, OU154348.1, OU154349.1, OU154350.1, OU154351.1, OU154352.1, OU154353.1, OU154354.1, OU154355.1, OU154356.1, OU154357.1, OU154358.1, OU154359.1, OU154360.1, OU154361.1, OU154362.1, OU154363.1, OU154364.1, OU154365.1, OU154366.1, OU154367.1, OU154368.1, OU154369.1, OU154370.1, OU154371.1, OU154372.1, OU154373.1, OU154374.1, OU154375.1, OU154376.1, OU154377.1, OU154378.1, OU154379.1, OU154380.1, OU154381.1, OU154382.1, OU154383.1, OU154384.1, OU154385.1, OU154386.1, OU154387.1, OU154388.1, OU154389.1, OU154390.1, OU154391.1, OU154392.1, OU154393.1, OU154394.1, OU154395.1, OU154396.1, OU154397.1, OU154398.1, OU154399.1, OU154400.1, OU154401.1, OU154402.1, OU154403.1, OU154404.1, OU154405.1, OU154406.1, OU154407.1, OU154408.1, OU154409.1, OU154410.1, OU154411.1, OU154412.1, OU154413.1, OU154414.1, OU154415.1, OU154416.1, OU154417.1, OU154418.1, OU154419.1, OU154420.1, OU154421.1, OU154422.1, OU154423.1, OU154424.1, OU154425.1, OU154426.1, OU154427.1, OU154428.1, OU154429.1, OU154430.1, OU154431.1, OU154432.1, OU154433.1, OU154434.1, OU154435.1, OU154436.1, OU154437.1, OU154438.1, OU154439.1, OU154440.1, OU154441.1, OU154442.1, OU154443.1, OU154444.1, OU154445.1, OU154446.1, OU154447.1, OU154448.1, OU154449.1, OU154450.1, OU154451.1, OU154452.1, OU154453.1, OU154454.1, OU154455.1, OU154456.1, OU154457.1, OU154458.1, OU154459.1, OU154460.1, OU154461.1, OU154462.1, OU154463.1, OU154464.1, OU154465.1, OU154466.1, OU154467.1, OU154468.1, OU154469.1, OU154471.1, OU154472.1, OU154473.1, OU154474.1, OU154475.1, OU154476.1, OU154477.1, OU154478.1, OU154479.1, OU154480.1, OU154481.1, OU154482.1, OU154483.1, OU154484.1, OU154485.1, OU154486.1, OU154487.1, OU154488.1, OU154489.1, OU154490.1, OU154491.1, OU154492.1, OU154493.1, OU154494.1, OU154495.1, OU154497.1, OU154498.1, OU154499.1, OU154500.1, OU154501.1, OU154502.1, OU154503.1, OU154504.1, OU154505.1, OU154506.1, OU154507.1, OU154508.1, OU154509.1, OU154510.1, OU154511.1, OU154512.1, OU154513.1, OU154514.1, OU154515.1, OU154516.1, OU154517.1, OU154518.1, OU154519.1, OU154520.1, OU154521.1, OU154522.1, OU154523.1, OU154524.1, OU154525.1, OU154526.1, OU154528.1, OU154529.1, OU154530.1, OU154531.1, OU154532.1, OU154533.1, OU154534.1, OU154535.1, OU154536.1, OU154537.1, OU154538.1, OU154539.1, OU154540.1, OU154541.1, OU154542.1, OU154543.1, OU154545.1, OU154546.1, OU154547.1, OU154548.1, OU154549.1, OU154550.1, OU154551.1, OU154552.1, OU154553.1, OU154554.1, OU154555.1, OU154556.1, OU154557.1, OU154558.1, OU154559.1, OU154560.1, OU154561.1, OU154562.1, OU154563.1, OU154564.1, OU154565.1, OU154566.1, OU154567.1, OU154568.1, OU154569.1, OU154570.1, OU154571.1, OU154572.1, OU154573.1, OU154574.1, OU154575.1, OU154576.1, OU154577.1, OU154578.1, OU154579.1, OU154580.1, OU154581.1, OU154582.1, OU154583.1, OU154584.1, OU154585.1, OU154586.1, OU154587.1, OU154588.1, OU154589.1, OU154590.1, OU154591.1, OU154592.1, OU154593.1, OU154594.1, OU154595.1, OU154596.1, OU154597.1, OU154598.1, OU154599.1, OU154600.1, OU154601.1, OU154602.1, OU154603.1, OU154604.1, OU154605.1, OU154606.1, OU154607.1, OU154608.1, OU154609.1, OU154610.1, OU154611.1, OU154612.1, OU154613.1, OU154614.1, OU154615.1, OU154616.1, OU154617.1, OU154618.1, OU154619.1, OU154620.1, OU154621.1, OU154622.1, OU154623.1, OU154624.1, OU154625.1, OU154626.1, OU154627.1, OU154628.1, OU154629.1, OU154630.1, OU154631.1, OU154632.1, OU154633.1, OU154634.1, OU154635.1, OU154636.1, OU154637.1, OU154638.1, OU154639.1, OU154640.1, OU154641.1, OU154643.1, OU154644.1, OU154645.1, OU154646.1, OU154647.1, OU154648.1, OU154649.1, OU154650.1, OU154651.1, OU154652.1, OU154653.1, OU154654.1, OU154655.1, OU154656.1, OU154657.1, OU154658.1, OU154659.1, OU154660.1, OU154661.1, OU154662.1, OU154663.1, OU154664.1, OU154665.1, OU154666.1, OU154667.1, OU154668.1, OU154669.1, OU154670.1, OU154671.1, OU154672.1, OU154673.1, OU154674.1, OU154675.1, OU154676.1, OU154677.1, OU154678.1, OU154679.1, OU154680.1, OU154681.1, OU154682.1, OU154683.1, OU154684.1, OU154685.1, OU154686.1, OU154687.1, OU154688.1, OU154689.1, OU154690.1, OU154691.1, OU154692.1, OU154693.1, OU154694.1, OU154695.1, OU154696.1, OU154697.1, OU154698.1, OU154699.1, OU154700.1, OU154701.1, OU154702.1, OU154703.1, OU154704.1, OU154705.1, OU154706.1, OU154707.1, OU154708.1, OU154709.1, OU154710.1, OU154711.1, OU154712.1, OU154713.1, OU154714.1, OU154715.1, OU154716.1, OU154717.1, OU154718.1, OU154719.1, OU154720.1, OU154721.1, OU154722.1, OU154723.1, OU154724.1, OU154725.1, OU154726.1, OU154727.1, OU154728.1, OU154729.1, OU154730.1, OU154731.1, OU154732.1, OU154733.1, OU154734.1, OU154735.1, OU154736.1, OU154737.1, OU154738.1, OU154739.1, OU154740.1, OU154741.1, OU154742.1, OU154743.1, OU154744.1, OU154745.1, OU154746.1, OU154747.1, OU154748.1, OU154749.1, OU154750.1, OU154751.1, OU154752.1, OU154753.1, OU154754.1, OU154755.1, OU154756.1, OU154757.1, OU154758.1, OU154759.1, OU154760.1, OU154761.1, OU154762.1, OU154763.1, OU154764.1, OU154765.1, OU154766.1, OU154767.1, OU154768.1, OU154769.1, OU154770.1, OU154771.1, OU154772.1, OU154773.1, OU154774.1, OU154775.1, OU154776.1, OU154777.1, OU154778.1, OU154779.1, OU154780.1, OU154781.1, OU154782.1, OU154783.1, OU154784.1, OU154785.1, OU154786.1, OU154787.1, OU154788.1, OU154789.1, OU154790.1, OU154791.1, OU154792.1, OU154793.1, OU154794.1, OU154795.1, OU154796.1, OU154797.1, OU154798.1, OU154799.1, OU154800.1, OU154801.1, OU154802.1, OU154803.1, OU154804.1, OU154805.1, OU154806.1, OU154807.1, OU154808.1, OU154809.1, OU154810.1, OU154811.1, OU154812.1, OU154813.1, OU154814.1, OU154815.1, OU154816.1, OU154817.1, OU154818.1, OU154819.1, OU154820.1, OU154821.1, OU154822.1, OU154823.1, OU154824.1, OU154825.1, OU154826.1, OU154827.1, OU154828.1, OU154829.1, OU154830.1, OU154831.1, OU154832.1, OU154833.1, OU154834.1, OU154835.1, OU154836.1, OU154837.1, OU154838.1, OU154839.1, OU154840.1, OU154841.1, OU154842.1, OU154843.1, OU154844.1, OU154845.1, OU154846.1, OU154847.1, OU154848.1, OU154849.1, OU154850.1, OU154851.1, OU154852.1, OU154853.1, OU154854.1, OU154855.1, OU154856.1, OU154857.1, OU154858.1, OU154859.1, OU154860.1, OU154861.1, OU154862.1, OU154863.1, OU154864.1, OU154865.1, OU154866.1, OU154867.1, OU154868.1, OU154869.1, OU154870.1, OU154871.1, OU154872.1, OU154873.1, OU154874.1, OU154875.1, OU154876.1, OU154877.1, OU154878.1, OU154879.1, OU154880.1, OU154881.1, OU154882.1, OU154883.1, OU154884.1, OU154885.1, OU154886.1, OU154887.1, OU154888.1, OU154889.1, OU154890.1, OU154891.1, OU154892.1, OU154893.1, OU154894.1, OU154895.1, OU154896.1, OU154897.1, OU154898.1, OU154899.1, OU154900.1, OU154901.1, OU154902.1, OU154903.1, OU154904.1, OU154905.1, OU154906.1, OU154907.1, OU154908.1, OU154909.1, OU154910.1, OU154911.1, OU154912.1, OU154913.1, OU154914.1, OU154915.1, OU154916.1, OU154917.1, OU154918.1, OU154919.1, OU154920.1, OU154921.1, OU154922.1, OU154923.1, OU154924.1, OU154925.1, OU154926.1, OU154927.1, OU154928.1, OU154929.1, OU154930.1, OU154931.1, OU154932.1, OU154933.1, OU154934.1, OU154935.1, OU154936.1, OU154937.1, OU154938.1, OU154939.1, OU154940.1, OU154941.1, OU154942.1, OU154943.1, OU154944.1, OU154945.1, OU154946.1, OU154947.1, OU154948.1, OU154949.1, OU154950.1, OU154951.1, OU154952.1, OU154953.1, OU154954.1, OU154955.1, OU154956.1, OU154957.1, OU154958.1, OU154959.1, OU154960.1, OU154961.1, OU154962.1, OU154963.1, OU154964.1, OU154965.1, OU154966.1, OU154967.1, OU154968.1, OU154969.1, OU154970.1, OU154971.1, OU154972.1, OU154973.1, OU154974.1, OU154975.1, OU154976.1, OU154977.1, OU154978.1, OU154979.1, OU154980.1, OU154981.1, OU154982.1, OU154983.1, OU154984.1, OU154985.1, OU154986.1, OU154987.1, OU154988.1, OU154989.1, OU154990.1, OU154991.1, OU154992.1, OU154993.1, OU154994.1, OU154995.1, OU154996.1, OU154997.1, OU154998.1, OU154999.1, OU155000.1, OU155001.1, OU155002.1, OU155003.1, OU155004.1, OU155005.1, OU155006.1, OU155007.1, OU155008.1, OU155009.1, OU155010.1, OU155011.1, OU155012.1, OU155013.1, OU155014.1, OU155015.1, OU155016.1, OU155017.1, OU155018.1, OU155019.1, OU155020.1, OU155021.1, OU155022.1, OU155023.1, OU155024.1, OU155025.1, OU155026.1, OU155027.1, OU155028.1, OU155029.1, OU155030.1, OU155031.1, OU155032.1, OU155033.1, OU155034.1, OU155036.1, OU155037.1, OU155038.1, OU155039.1, OU155040.1, OU155041.1, OU155042.1, OU155043.1, OU155044.1, OU155045.1, OU155046.1, OU155047.1, OU155048.1, OU155049.1, OU155050.1, OU155051.1, OU155052.1, OU155053.1, OU155054.1, OU155055.1, OU155056.1, OU155057.1, OU155058.1, OU155059.1, OU155060.1, OU155061.1, OU155062.1, OU155063.1, OU155064.1, OU155065.1, OU155066.1, OU155067.1, OU155068.1, OU155069.1, OU155070.1, OU155071.1, OU155072.1, OU155073.1, OU155074.1, OU155075.1, OU155076.1, OU155077.1, OU155078.1, OU155079.1, OU155080.1, OU155081.1, OU155082.1, OU155083.1, OU155084.1, OU155085.1, OU155086.1, OU155087.1, OU155088.1, OU155089.1, OU155090.1, OU155091.1, OU155092.1, OU155093.1, OU155094.1, OU155095.1, OU155096.1, OU155097.1, OU155098.1, OU155099.1, OU155100.1, OU155101.1, OU155102.1, OU155103.1, OU155104.1, OU155105.1, OU155106.1, OU155107.1, OU155108.1, OU155109.1, OU155110.1, OU155111.1, OU155112.1, OU155113.1, OU155114.1, OU155115.1, OU155116.1, OU155117.1, OU155118.1, OU155119.1, OU155120.1, OU155121.1, OU155122.1, OU155123.1, OU155124.1, OU155125.1, OU155126.1, OU155127.1, OU155128.1, OU155129.1, OU155130.1, OU155131.1, OU155132.1, OU155133.1, OU155134.1, OU155135.1, OU155136.1, OU155137.1, OU155138.1, OU155139.1, OU155140.1, OU155141.1, OU155142.1, OU155143.1, OU155144.1, OU155145.1, OU155146.1, OU155147.1, OU155148.1, OU155149.1, OU155150.1, OU155151.1, OU155152.1, OU155153.1, OU155154.1, OU155155.1, OU155156.1, OU155157.1, OU155158.1, OU155159.1, OU155160.1, OU155161.1, OU155162.1, OU155163.1, OU155164.1, OU155165.1, OU155166.1, OU155167.1, OU155168.1, OU155169.1, OU155170.1, OU155171.1, OU155172.1, OU155173.1, OU155174.1, OU155175.1, OU155176.1, OU155177.1, OU155178.1, OU155179.1, OU155180.1, OU155181.1, OU155182.1, OU155183.1, OU155184.1, OU155185.1, OU155186.1, OU155187.1, OU155188.1, OU155189.1, OU155190.1, OU155191.1, OU155192.1, OU155193.1, OU155194.1, OU155195.1, OU155196.1, OU155197.1, OU155198.1, OU155199.1, OU155200.1, OU155201.1, OU155202.1, OU155203.1, OU155204.1, OU155205.1, OU155206.1, OU155207.1, OU155208.1, OU155209.1, OU155210.1, OU155211.1, OU155212.1, OU155213.1, OU155214.1, OU155215.1, OU155216.1, OU155217.1, OU155218.1, OU155219.1, OU155220.1, OU155221.1, OU155222.1, OU155223.1, OU155224.1, OU155225.1, OU155226.1, OU155227.1, OU155228.1, OU155229.1, OU155230.1, OU155231.1, OU155232.1, OU155233.1, OU155234.1, OU155235.1, OU155236.1, OU155237.1, OU155238.1, OU155239.1, OU155240.1, OU155241.1, OU155242.1, OU155243.1, OU155244.1, OU155245.1, OU155246.1, OU155247.1, OU155248.1, OU155249.1, OU155250.1, OU155251.1, OU155252.1, OU155253.1, OU155254.1, OU155255.1, OU155256.1, OU155257.1, OU155258.1, OU155259.1, OU155260.1, OU155261.1, OU155262.1, OU155263.1, OU155264.1, OU155265.1, OU155266.1, OU155267.1, OU155268.1, OU155269.1, OU155270.1, OU155271.1, OU155272.1, OU155273.1, OU155274.1, OU155275.1, OU155276.1, OU155277.1, OU155278.1, OU155279.1, OU155280.1, OU155281.1, OU155282.1, OU155283.1, OU155284.1, OU155285.1, OU155286.1, OU155287.1, OU155288.1, OU155289.1, OU155290.1, OU155291.1, OU155292.1, OU155293.1, OU155294.1, OU155295.1, OU155296.1, OU155297.1, OU155298.1, OU155299.1, OU155300.1, OU155301.1, OU155302.1, OU155303.1, OU155304.1, OU155305.1, OU155306.1, OU155307.1, OU155308.1, OU155309.1, OU155310.1, OU155311.1, OU155312.1, OU155313.1, OU155314.1, OU155315.1, OU155316.1, OU155317.1, OU155318.1, OU155319.1, OU155320.1, OU155321.1, OU155322.1, OU155323.1, OU155324.1, OU155325.1, OU155326.1, OU155327.1, OU155328.1, OU155329.1, OU155330.1, OU155331.1, OU155332.1, OU155333.1, OU155334.1, OU155335.1, OU155336.1, OU155337.1, OU155338.1, OU155339.1, OU155340.1, OU155341.1, OU155342.1, OU155343.1, OU155344.1, OU155345.1, OU155346.1, OU155347.1, OU155348.1, OU155349.1, OU155350.1, OU155351.1, OU155352.1, OU155353.1, OU155354.1, OU155355.1, OU155356.1, OU155357.1, OU155358.1, OU155359.1, OU155360.1, OU155361.1, OU155362.1, OU155363.1, OU155364.1, OU155365.1, OU155366.1, OU155367.1, OU155368.1, OU155369.1, OU155370.1, OU155371.1, OU155372.1, OU155373.1, OU155374.1, OU155375.1, OU155376.1, OU155377.1, OU155378.1, OU155380.1, OU155381.1, OU155382.1, OU155383.1, OU155384.1, OU155385.1, OU155386.1, OU155387.1, OU155388.1, OU155389.1, OU155390.1, OU155391.1, OU155392.1, OU155393.1, OU155394.1, OU155395.1, OU155396.1, OU155397.1, OU155398.1, OU155399.1, OU155400.1, OU155401.1, OU155402.1, OU155403.1, OU155404.1, OU155406.1, OU155407.1, OU155408.1, OU155409.1, OU155410.1, OU155411.1, OU155412.1, OU155413.1, OU155414.1, OU155415.1, OU155416.1, OU155417.1, OU155418.1, OU155419.1, OU155420.1, OU155421.1, OU155422.1, OU155423.1, OU155424.1, OU155425.1, OU155426.1, OU155427.1, OU155429.1, OU155430.1, OU155431.1, OU155432.1, OU155434.1, OU155435.1, OU155436.1, OU155437.1, OU155438.1, OU155439.1, OU155440.1, OU155441.1, OU155442.1, OU155443.1, OU155444.1, OU155445.1, OU155446.1, OU155447.1, OU155448.1, OU155449.1, OU155450.1, OU155451.1, OU155452.1, OU155453.1, OU155454.1, OU155455.1, OU155456.1, OU155457.1, OU155458.1, OU155459.1, OU155460.1, OU155461.1, OU155462.1, OU155463.1, OU155464.1, OU155465.1, OU155466.1, OU155467.1, OU155468.1, OU155469.1, OU155470.1, OU155471.1, OU155472.1, OU155473.1, OU155474.1, OU155475.1, OU155476.1, OU155477.1, OU155478.1, OU155479.1, OU155480.1, OU155481.1, OU155482.1, OU155483.1, OU155484.1, OU155485.1, OU155486.1, OU155487.1, OU155488.1, OU155489.1, OU155490.1, OU155491.1, OU155492.1, OU155493.1, OU155494.1, OU155495.1, OU155496.1, OU155497.1, OU155498.1, OU155499.1, OU155500.1, OU155501.1, OU155502.1, OU155503.1, OU155504.1, OU155505.1, OU155506.1, OU155507.1, OU155508.1, OU155509.1, OU155510.1, OU155511.1, OU155512.1, OU155513.1, OU155514.1, OU155515.1, OU155516.1, OU155517.1, OU155518.1, OU155519.1, OU155520.1, OU155521.1, OU155522.1, OU155523.1, OU155524.1, OU155525.1, OU155526.1, OU155527.1, OU155528.1, OU155529.1, OU155530.1, OU155531.1, OU155532.1, OU155533.1, OU155534.1, OU155535.1, OU155536.1, OU155537.1, OU155538.1, OU155539.1, OU155540.1, OU155541.1, OU155542.1, OU155543.1, OU155544.1, OU155545.1, OU155546.1, OU155547.1, OU155548.1, OU155549.1, OU155550.1, OU155551.1, OU155552.1, OU155553.1, OU155554.1, OU155555.1, OU155556.1, OU155557.1, OU155558.1, OU155559.1, OU155560.1, OU155561.1, OU155562.1, OU155563.1, OU155564.1, OU155565.1, OU155566.1, OU155567.1, OU155568.1, OU155569.1, OU155570.1, OU155571.1, OU155572.1, OU155573.1, OU155574.1, OU155575.1, OU155576.1, OU155577.1, OU155578.1, OU155579.1, OU155580.1, OU155581.1, OU155582.1, OU155583.1, OU155584.1, OU155585.1, OU155586.1, OU155587.1, OU155588.1, OU155589.1, OU155590.1, OU155591.1, OU155592.1, OU155593.1, OU155594.1, OU155595.1, OU155596.1, OU155597.1, OU155598.1, OU155599.1, OU155600.1, OU155601.1, OU155602.1, OU155603.1, OU155604.1, OU155605.1, OU155606.1, OU155607.1, OU155608.1, OU155609.1, OU155610.1, OU155611.1, OU155612.1, OU155613.1, OU155614.1, OU155615.1, OU155616.1, OU155617.1, OU155618.1, OU155619.1, OU155620.1, OU155621.1, OU155622.1, OU155623.1, OU155624.1, OU155625.1, OU155626.1, OU155627.1, OU155628.1, OU155629.1, OU155630.1, OU155631.1, OU155632.1, OU155633.1, OU155634.1, OU155635.1, OU155636.1, OU155637.1, OU155638.1, OU155639.1, OU155640.1, OU155641.1, OU155642.1, OU155643.1, OU155645.1, OU155646.1, OU155647.1, OU155648.1, OU155649.1, OU155650.1, OU155651.1, OU155652.1, OU155653.1, OU155654.1, OU155655.1, OU155656.1, OU155657.1, OU155658.1, OU155659.1, OU155660.1, OU155661.1, OU155662.1, OU155663.1, OU155664.1, OU155665.1, OU155666.1, OU155667.1, OU155668.1, OU155669.1, OU155670.1, OU155671.1, OU155672.1, OU155673.1, OU155674.1, OU155675.1, OU155676.1, OU155677.1, OU155678.1, OU155679.1, OU155680.1, OU155681.1, OU155682.1, OU155683.1, OU155684.1, OU155685.1, OU155686.1, OU155687.1, OU155688.1, OU155689.1, OU155690.1, OU155691.1, OU155692.1, OU155693.1, OU155694.1, OU155695.1, OU155696.1, OU155697.1, OU155698.1, OU155699.1, OU155700.1, OU155701.1, OU155702.1, OU155703.1, OU155704.1, OU155705.1, OU155706.1, OU155707.1, OU155708.1, OU155709.1, OU155710.1, OU155711.1, OU155712.1, OU155713.1, OU155714.1, OU155715.1, OU155716.1, OU155717.1, OU155718.1, OU155719.1, OU155720.1, OU155721.1, OU155722.1, OU155723.1, OU155724.1, OU155725.1, OU155726.1, OU155727.1, OU155728.1, OU155729.1, OU155730.1, OU155731.1, OU155732.1, OU155733.1, OU155734.1, OU155735.1, OU155736.1, OU155737.1, OU155738.1, OU155739.1, OU155740.1, OU155741.1, OU155742.1, OU155743.1, OU155744.1, OU155745.1, OU155746.1, OU155747.1, OU155748.1, OU155749.1, OU155750.1, OU155751.1, OU155752.1, OU155753.1, OU155754.1, OU155755.1, OU155756.1, OU155757.1, OU155758.1, OU155759.1, OU155760.1, OU155761.1, OU155762.1, OU155763.1, OU155764.1, OU155765.1, OU155766.1, OU155767.1, OU155768.1, OU155769.1, OU155770.1, OU155771.1, OU155772.1, OU155773.1, OU155774.1, OU155775.1, OU155776.1, OU155777.1, OU155778.1, OU155779.1, OU155780.1, OU155781.1, OU155782.1, OU155783.1, OU155784.1, OU155785.1, OU155786.1, OU155787.1, OU155788.1, OU155789.1, OU155790.1, OU155791.1, OU155792.1, OU155793.1, OU155794.1, OU155795.1, OU155796.1, OU155797.1, OU155798.1, OU155799.1, OU155800.1, OU155801.1, OU155802.1, OU155803.1, OU155804.1, OU155805.1, OU155806.1, OU155807.1, OU155808.1, OU155809.1, OU155810.1, OU155811.1, OU155812.1, OU155813.1, OU155814.1, OU155815.1, OU155816.1, OU155817.1, OU155818.1, OU155819.1, OU155820.1, OU155821.1, OU155822.1, OU155823.1, OU155824.1, OU155825.1, OU155826.1, OU155829.1, OU155830.1, OU155831.1, OU155832.1, OU155833.1, OU155834.1, OU155835.1, OU155836.1, OU155837.1, OU155838.1, OU155839.1, OU155840.1, OU155841.1, OU155842.1, OU155843.1, OU155844.1, OU155845.1, OU155846.1, OU155847.1, OU155848.1, OU155849.1, OU155850.1, OU155851.1, OU155852.1, OU155853.1, OU155854.1, OU155855.1, OU155856.1, OU155857.1, OU155858.1, OU155859.1, OU155860.1, OU155861.1, OU155862.1, OU155863.1, OU155864.1, OU155865.1, OU155867.1, OU155868.1, OU155869.1, OU155870.1, OU155871.1, OU155872.1, OU155873.1, OU155874.1, OU155875.1, OU155876.1, OU155877.1, OU155878.1, OU155879.1, OU155880.1, OU155881.1, OU155882.1, OU155883.1, OU155884.1, OU155885.1, OU155886.1, OU155887.1, OU155888.1, OU155889.1, OU155890.1, OU155891.1, OU155892.1, OU155893.1, OU155894.1, OU155895.1, OU155896.1, OU155897.1, OU155899.1, OU155900.1, OU155901.1, OU155902.1, OU155903.1, OU155904.1, OU155905.1, OU155906.1, OU155907.1, OU155908.1, OU155909.1, OU155910.1, OU155911.1, OU155912.1, OU155913.1, OU155914.1, OU155915.1, OU155916.1, OU155917.1, OU155918.1, OU155919.1, OU155920.1, OU155921.1, OU155922.1, OU155923.1, OU155924.1, OU155925.1, OU155926.1, OU155927.1, OU155928.1, OU155929.1, OU155930.1, OU155931.1, OU155932.1, OU155933.1, OU155934.1, OU155935.1, OU155936.1, OU155937.1, OU155938.1, OU155939.1, OU155940.1, OU155941.1, OU155942.1, OU155943.1, OU155944.1, OU155945.1, OU155946.1, OU155947.1, OU155948.1, OU155949.1, OU155950.1, OU155951.1, OU155952.1, OU155953.1, OU155954.1, OU155955.1, OU155956.1, OU155957.1, OU155958.1, OU155959.1, OU155960.1, OU155961.1, OU155962.1, OU155963.1, OU155964.1, OU155965.1, OU155966.1, OU155967.1, OU155968.1, OU155969.1, OU155970.1, OU155971.1, OU155972.1, OU155973.1, OU155974.1, OU155975.1, OU155976.1, OU155977.1, OU155978.1, OU155979.1, OU155980.1, OU155981.1, OU155982.1, OU155983.1, OU155984.1, OU155985.1, OU155986.1, OU155987.1, OU155988.1, OU155989.1, OU155990.1, OU155991.1, OU155992.1, OU155993.1, OU155994.1, OU155995.1, OU155996.1, OU155997.1, OU155998.1, OU155999.1, OU156000.1, OU156001.1, OU156002.1, OU156003.1, OU156004.1, OU156005.1, OU156006.1, OU156007.1, OU156008.1, OU156009.1, OU156010.1, OU156011.1, OU156012.1, OU156013.1, OU156014.1, OU156015.1, OU156016.1, OU156017.1, OU156018.1, OU156019.1, OU156020.1, OU156021.1, OU156022.1, OU156023.1, OU156024.1, OU156025.1, OU156026.1, OU156027.1, OU156028.1, OU156029.1, OU156030.1, OU156031.1, OU156032.1, OU156033.1, OU156034.1, OU156035.1, OU156036.1, OU156037.1, OU156038.1, OU156039.1, OU156040.1, OU156041.1, OU156042.1, OU156043.1, OU156044.1, OU156045.1, OU156046.1, OU156047.1, OU156048.1, OU156049.1, OU156050.1, OU156051.1, OU156052.1, OU156053.1, OU156054.1, OU156055.1, OU156056.1, OU156057.1, OU156058.1, OU156059.1, OU156060.1, OU156061.1, OU156062.1, OU156063.1, OU156064.1, OU156065.1, OU156066.1, OU156067.1, OU156068.1, OU156069.1, OU156070.1, OU156071.1, OU156072.1, OU156073.1, OU156074.1, OU156075.1, OU156076.1, OU156077.1, OU156078.1, OU156079.1, OU156080.1, OU156081.1, OU156082.1, OU156083.1, OU156084.1, OU156085.1, OU156086.1, OU156087.1, OU156088.1, OU156089.1, OU156090.1, OU156091.1, OU156092.1, OU156093.1, OU156094.1, OU156095.1, OU156096.1, OU156097.1, OU156098.1, OU156099.1, OU156100.1, OU156101.1, OU156102.1, OU156103.1, OU156104.1, OU156105.1, OU156106.1, OU156107.1, OU156108.1, OU156109.1, OU156110.1, OU156111.1, OU156112.1, OU156113.1, OU156114.1, OU156115.1, OU156116.1, OU156117.1, OU156118.1, OU156119.1, OU156120.1, OU156121.1, OU156122.1, OU156123.1, OU156124.1, OU156125.1, OU156126.1, OU156127.1, OU156128.1, OU156129.1, OU156130.1, OU156131.1, OU156132.1, OU156133.1, OU156134.1, OU156135.1, OU156136.1, OU156137.1, OU156138.1, OU156139.1, OU156140.1, OU156141.1, OU156142.1, OU156143.1, OU156144.1, OU156145.1, OU156146.1, OU156147.1, OU156148.1, OU156149.1, OU156150.1, OU156151.1, OU156152.1, OU156153.1, OU156154.1, OU156155.1, OU156156.1, OU156157.1, OU156158.1, OU156159.1, OU156160.1, OU156161.1, OU156162.1, OU156163.1, OU156164.1, OU156165.1, OU156166.1, OU156167.1, OU156168.1, OU156169.1, OU156170.1, OU156171.1, OU156172.1, OU156173.1, OU156174.1, OU156175.1, OU156176.1, OU156177.1, OU156178.1, OU156179.1, OU156180.1, OU156181.1, OU156182.1, OU156183.1, OU156184.1, OU156185.1, OU156186.1, OU156187.1, OU156188.1, OU156189.1, OU156190.1, OU156191.1, OU156192.1, OU156193.1, OU156194.1, OU156195.1, OU156196.1, OU156197.1, OU156198.1, OU156199.1, OU156200.1, OU156201.1, OU156202.1, OU156203.1, OU156204.1, OU156205.1, OU156206.1, OU156207.1, OU156208.1, OU156209.1, OU156210.1, OU156211.1, OU156212.1, OU156213.1, OU156214.1, OU156215.1, OU156216.1, OU156217.1, OU156218.1, OU156219.1, OU156220.1, OU156221.1, OU156222.1, OU156223.1, OU156224.1, OU156225.1, OU156226.1, OU156227.1, OU156228.1, OU156229.1, OU156230.1, OU156231.1, OU156232.1, OU156233.1, OU156234.1, OU156235.1, OU156236.1, OU156237.1, OU156238.1, OU156239.1, OU156240.1, OU156241.1, OU156242.1, OU156243.1, OU156244.1, OU156245.1, OU156247.1, OU156248.1, OU156249.1, OU156250.1, OU156251.1, OU156252.1, OU156253.1, OU156254.1, OU156255.1, OU156256.1, OU156257.1, OU156258.1, OU156260.1, OU156262.1, OU156263.1, OU156264.1, OU156266.1, OU156267.1, OU156268.1, OU156269.1, OU156270.1, OU156271.1, OU156272.1, OU156273.1, OU156274.1, OU156275.1, OU156276.1, OU156277.1, OU156278.1, OU156279.1, OU156280.1, OU156281.1, OU156282.1, OU156283.1, OU156284.1, OU156285.1, OU156286.1, OU156287.1, OU156288.1, OU156289.1, OU156290.1, OU156291.1, OU156292.1, OU156293.1, OU156294.1, OU156295.1, OU156296.1, OU156297.1, OU156298.1, OU156299.1, OU156300.1, OU156301.1, OU156302.1, OU156303.1, OU156304.1, OU156305.1, OU156306.1, OU156307.1, OU156308.1, OU156309.1, OU156310.1, OU156311.1, OU156312.1, OU156313.1, OU156314.1, OU156315.1, OU156316.1, OU156317.1, OU156318.1, OU156319.1, OU156320.1, OU156321.1, OU156322.1, OU156323.1, OU156324.1, OU156325.1, OU156326.1, OU156327.1, OU156328.1, OU156329.1, OU156330.1, OU156331.1, OU156332.1, OU156333.1, OU156334.1, OU156335.1, OU156336.1, OU156337.1, OU156338.1, OU156339.1, OU156340.1, OU156341.1, OU156342.1, OU156343.1, OU156344.1, OU156345.1, OU156346.1, OU156347.1, OU156348.1, OU156349.1, OU156350.1, OU156351.1, OU156352.1, OU156353.1, OU156354.1, OU156355.1, OU156356.1, OU156357.1, OU156358.1, OU156359.1, OU156360.1, OU156361.1, OU156362.1, OU156363.1, OU156364.1, OU156365.1, OU156366.1, OU156367.1, OU156368.1, OU156369.1, OU156370.1, OU156371.1, OU156372.1, OU156373.1, OU156374.1, OU156375.1, OU156376.1, OU156377.1, OU156378.1, OU156379.1, OU156380.1, OU156381.1, OU156382.1, OU156383.1, OU156384.1, OU156385.1, OU156386.1, OU156387.1, OU156388.1, OU156389.1, OU156390.1, OU156391.1, OU156392.1, OU156393.1, OU156394.1, OU156395.1, OU156396.1, OU156397.1, OU156398.1, OU156399.1, OU156400.1, OU156401.1, OU156402.1, OU156403.1, OU156404.1, OU156405.1, OU156406.1, OU156407.1, OU156408.1, OU156409.1, OU156410.1, OU156411.1, OU156412.1, OU156413.1, OU156414.1, OU156415.1, OU156416.1, OU156417.1, OU156418.1, OU156419.1, OU156420.1, OU156421.1, OU156422.1, OU156423.1, OU156424.1, OU156425.1, OU156426.1, OU156427.1, OU156428.1, OU156430.1, OU156431.1, OU156432.1, OU156433.1, OU156434.1, OU156435.1, OU156436.1, OU156437.1, OU156438.1, OU156439.1, OU156440.1, OU156441.1, OU156442.1, OU156443.1, OU156444.1, OU156445.1, OU156446.1, OU156447.1, OU156448.1, OU156449.1, OU156450.1, OU156451.1, OU156452.1, OU156453.1, OU156454.1, OU156455.1, OU156456.1, OU156457.1, OU156458.1, OU156459.1, OU156460.1, OU156461.1, OU156462.1, OU156463.1, OU156464.1, OU156465.1, OU156466.1, OU156467.1, OU156468.1, OU156469.1, OU156470.1, OU156471.1, OU156472.1, OU156473.1, OU156474.1, OU156475.1, OU156476.1, OU156477.1, OU156478.1, OU156479.1, OU156480.1, OU156481.1, OU156482.1, OU156483.1, OU156484.1, OU156485.1, OU156486.1, OU156487.1, OU156489.1, OU156490.1, OU156491.1, OU156492.1, OU156493.1, OU156494.1, OU156495.1, OU156496.1, OU156497.1, OU156498.1, OU156499.1, OU156500.1, OU156501.1, OU156502.1, OU156503.1, OU156504.1, OU156505.1, OU156506.1, OU156507.1, OU156508.1, OU156509.1, OU156510.1, OU156511.1, OU156512.1, OU156513.1, OU156514.1, OU156515.1, OU156516.1, OU156517.1, OU156518.1, OU156519.1, OU156520.1, OU156521.1, OU156522.1, OU156523.1, OU156524.1, OU156525.1, OU156526.1, OU156527.1, OU156528.1, OU156529.1, OU156530.1, OU156531.1, OU156532.1, OU156533.1, OU156534.1, OU156535.1, OU156536.1, OU156537.1, OU156538.1, OU156539.1, OU156540.1, OU156541.1, OU156542.1, OU156543.1, OU156544.1, OU156545.1, OU156546.1, OU156547.1, OU156548.1, OU156549.1, OU156550.1, OU156551.1, OU156552.1, OU156553.1, OU156554.1, OU156555.1, OU156556.1, OU156557.1, OU156558.1, OU156559.1, OU156560.1, OU156561.1, OU156562.1, OU156563.1, OU156564.1, OU156565.1, OU156566.1, OU156567.1, OU156568.1, OU156569.1, OU156570.1, OU156571.1, OU156572.1, OU156573.1, OU156574.1, OU156575.1, OU156576.1, OU156577.1, OU156578.1, OU156579.1, OU156580.1, OU156581.1, OU156582.1, OU156583.1, OU156584.1, OU156585.1, OU156586.1, OU156587.1, OU156588.1, OU156589.1, OU156590.1, OU156591.1, OU156592.1, OU156593.1, OU156594.1, OU156595.1, OU156596.1, OU156597.1, OU156598.1, OU156600.1, OU156601.1, OU156602.1, OU156603.1, OU156604.1, OU156605.1, OU156606.1, OU156607.1, OU156608.1, OU156609.1, OU156610.1, OU156611.1, OU156612.1, OU156613.1, OU156614.1, OU156615.1, OU156616.1, OU156617.1, OU156618.1, OU156619.1, OU156620.1, OU156621.1, OU156622.1, OU156623.1, OU156624.1, OU156625.1, OU156626.1, OU156627.1, OU156628.1, OU156629.1, OU156630.1, OU156631.1, OU156632.1, OU156633.1, OU156634.1, OU156635.1, OU156636.1, OU156637.1, OU156638.1, OU156639.1, OU156640.1, OU156641.1, OU156642.1, OU156643.1, OU156644.1, OU156645.1, OU156646.1, OU156647.1, OU156648.1, OU156649.1, OU156650.1, OU156651.1, OU156652.1, OU156653.1, OU156654.1, OU156655.1, OU156657.1, OU156658.1, OU156659.1, OU156660.1, OU156661.1, OU156662.1, OU156664.1, OU156665.1, OU156666.1, OU156667.1, OU156668.1, OU156669.1, OU156670.1, OU156671.1, OU156672.1, OU156674.1, OU156675.1, OU156676.1, OU156677.1, OU156678.1, OU156679.1, OU156680.1, OU156681.1, OU156682.1, OU156683.1, OU156684.1, OU156685.1, OU156686.1, OU156687.1, OU156688.1, OU156689.1, OU156690.1, OU156691.1, OU156692.1, OU156693.1, OU156694.1, OU156695.1, OU156696.1, OU156697.1, OU156698.1, OU156699.1, OU156700.1, OU156701.1, OU156702.1, OU156703.1, OU156704.1, OU156705.1, OU156706.1, OU156707.1, OU156708.1, OU156709.1, OU156710.1, OU156711.1, OU156712.1, OU156713.1, OU156714.1, OU156715.1, OU156716.1, OU156717.1, OU156718.1, OU156719.1, OU156720.1, OU156721.1, OU156722.1, OU156723.1, OU156724.1, OU156725.1, OU156726.1, OU156728.1, OU156729.1, OU156730.1, OU156731.1, OU156732.1, OU156733.1, OU156734.1, OU156735.1, OU156736.1, OU156737.1, OU156738.1, OU156739.1, OU156740.1, OU156741.1, OU156742.1, OU156743.1, OU156744.1, OU156746.1, OU156747.1, OU156748.1, OU156749.1, OU156750.1, OU156751.1, OU156752.1, OU156753.1, OU156754.1, OU156755.1, OU156756.1, OU156757.1, OU156758.1, OU156759.1, OU156760.1, OU156761.1, OU156762.1, OU156763.1, OU156764.1, OU156765.1, OU156766.1, OU156767.1, OU156768.1, OU156769.1, OU156770.1, OU156771.1, OU156772.1, OU156773.1, OU156774.1, OU156775.1, OU156776.1, OU156777.1, OU156778.1, OU156779.1, OU156780.1, OU156781.1, OU156782.1, OU156783.1, OU156784.1, OU156785.1, OU156786.1, OU156787.1, OU156788.1, OU156789.1, OU156790.1, OU156791.1, OU156792.1, OU156793.1, OU156794.1, OU156795.1, OU156796.1, OU156797.1, OU156798.1, OU156799.1, OU156800.1, OU156801.1, OU156802.1, OU156803.1, OU156804.1, OU156805.1, OU156806.1, OU156807.1, OU156808.1, OU156809.1, OU156810.1, OU156811.1, OU156812.1, OU156813.1, OU156814.1, OU156815.1, OU156816.1, OU156817.1, OU156818.1, OU156819.1, OU156820.1, OU156821.1, OU156822.1, OU156823.1, OU156824.1, OU156825.1, OU156826.1, OU156827.1, OU156828.1, OU156829.1, OU156830.1, OU156831.1, OU156832.1, OU156833.1, OU156834.1, OU156835.1, OU156836.1, OU156837.1, OU156838.1, OU156839.1, OU156840.1, OU156842.1, OU156843.1, OU156844.1, OU156845.1, OU156846.1, OU156847.1, OU156848.1, OU156849.1, OU156850.1, OU156851.1, OU156852.1, OU156853.1, OU156854.1, OU156855.1, OU156856.1, OU156857.1, OU156858.1, OU156859.1, OU156860.1, OU156861.1, OU156862.1, OU156863.1, OU156864.1, OU156865.1, OU156866.1, OU156867.1, OU156868.1, OU156869.1, OU156870.1, OU156871.1, OU156872.1, OU156873.1, OU156874.1, OU156875.1, OU156876.1, OU156877.1, OU156878.1, OU156879.1, OU156880.1, OU156881.1, OU156882.1, OU156883.1, OU156884.1, OU156885.1, OU156886.1, OU156887.1, OU156888.1, OU156889.1, OU156890.1, OU156891.1, OU156892.1, OU156893.1, OU156894.1, OU156895.1, OU156896.1, OU156897.1, OU156898.1, OU156899.1, OU156900.1, OU156901.1, OU156902.1, OU156903.1, OU156904.1, OU156905.1, OU156906.1, OU156907.1, OU156908.1, OU156909.1, OU156910.1, OU156911.1, OU156912.1, OU156913.1, OU156914.1, OU156915.1, OU156916.1, OU156917.1, OU156918.1, OU156919.1, OU156920.1, OU156921.1, OU156922.1, OU156923.1, OU156924.1, OU156925.1, OU156926.1, OU156927.1, OU156928.1, OU156929.1, OU156930.1, OU156931.1, OU156932.1, OU156933.1, OU156934.1, OU156935.1, OU156936.1, OU156937.1, OU156938.1, OU156939.1, OU156940.1, OU156941.1, OU156942.1, OU156943.1, OU156944.1, OU156945.1, OU156946.1, OU156947.1, OU156948.1, OU156949.1, OU156950.1, OU156951.1, OU156952.1, OU156953.1, OU156954.1, OU156955.1, OU156956.1, OU156957.1, OU156958.1, OU156959.1, OU156960.1, OU156961.1, OU156962.1, OU156963.1, OU156964.1, OU156965.1, OU156966.1, OU156967.1, OU156968.1, OU156969.1, OU156970.1, OU156971.1, OU156972.1, OU156973.1, OU156974.1, OU156975.1, OU156976.1, OU156977.1, OU156978.1, OU156979.1, OU156980.1, OU156981.1, OU156982.1, OU156983.1, OU156984.1, OU156985.1, OU156986.1, OU156987.1, OU156988.1, OU156989.1, OU156990.1, OU156991.1, OU156992.1, OU156993.1, OU156994.1, OU156995.1, OU156996.1, OU156997.1, OU156998.1, OU156999.1, OU157000.1, OU157001.1, OU157002.1, OU157003.1, OU157004.1, OU157005.1, OU157006.1, OU157007.1, OU157008.1, OU157009.1, OU157010.1, OU157011.1, OU157012.1, OU157013.1, OU157014.1, OU157015.1, OU157016.1, OU157017.1, OU157018.1, OU157019.1, OU157020.1, OU157021.1, OU157022.1, OU157023.1, OU157024.1, OU157025.1, OU157026.1, OU157027.1, OU157028.1, OU157029.1, OU157030.1, OU157031.1, OU157033.1, OU157034.1, OU157035.1, OU157036.1, OU157037.1, OU157038.1, OU157039.1, OU157040.1, OU157041.1, OU157042.1, OU157043.1, OU157044.1, OU157045.1, OU157046.1, OU157047.1, OU157048.1, OU157049.1, OU157050.1, OU157051.1, OU157052.1, OU157053.1, OU157054.1, OU157055.1, OU157056.1, OU157057.1, OU157058.1, OU157059.1, OU157060.1, OU157061.1, OU157062.1, OU157063.1, OU157064.1, OU157065.1, OU157066.1, OU157067.1, OU157068.1, OU157069.1, OU157070.1, OU157071.1, OU157072.1, OU157073.1, OU157074.1, OU157075.1, OU157076.1, OU157077.1, OU157078.1, OU157079.1, OU157080.1, OU157081.1, OU157082.1, OU157083.1, OU157084.1, OU157085.1, OU157086.1, OU157087.1, OU157088.1, OU157089.1, OU157090.1, OU157091.1, OU157092.1, OU157094.1, OU157095.1, OU157096.1, OU157097.1, OU157098.1, OU157099.1, OU157100.1, OU157101.1, OU157102.1, OU157103.1, OU157104.1, OU157105.1, OU157106.1, OU157107.1, OU157108.1, OU157109.1, OU157110.1, OU157111.1, OU157112.1, OU157113.1, OU157114.1, OU157115.1, OU157116.1, OU157117.1, OU157118.1, OU157119.1, OU157120.1, OU157121.1, OU157122.1, OU157123.1, OU157124.1, OU157125.1, OU157126.1, OU157127.1, OU157128.1, OU157129.1, OU157130.1, OU157131.1, OU157132.1, OU157133.1, OU157134.1, OU157135.1, OU157136.1, OU157137.1, OU157138.1, OU157139.1, OU157140.1, OU157141.1, OU157142.1, OU157143.1, OU157144.1, OU157145.1, OU157146.1, OU157147.1, OU157148.1, OU157149.1, OU157150.1, OU157151.1, OU157152.1, OU157153.1, OU157154.1, OU157155.1, OU157156.1, OU157157.1, OU157158.1, OU157159.1, OU157160.1, OU157161.1, OU157162.1, OU157163.1, OU157164.1, OU157165.1, OU157166.1, OU157167.1, OU157168.1, OU157169.1, OU157170.1, OU157171.1, OU157172.1, OU157173.1, OU157174.1, OU157175.1, OU157176.1, OU157177.1, OU157178.1, OU157179.1, OU157180.1, OU157181.1, OU157182.1, OU157183.1, OU157184.1, OU157185.1, OU157186.1, OU157187.1, OU157188.1, OU157189.1, OU157190.1, OU157191.1, OU157192.1, OU157193.1, OU157194.1, OU157195.1, OU157196.1, OU157197.1, OU157198.1, OU157199.1, OU157200.1, OU157201.1, OU157202.1, OU157203.1, OU157204.1, OU157205.1, OU157206.1, OU157207.1, OU157208.1, OU157209.1, OU157210.1, OU157211.1, OU157212.1, OU157213.1, OU157214.1, OU157215.1, OU157216.1, OU157217.1, OU157218.1, OU157219.1, OU157220.1, OU157221.1, OU157222.1, OU157223.1, OU157224.1, OU157225.1, OU157226.1, OU157227.1, OU157228.1, OU157229.1, OU157230.1, OU157231.1, OU157232.1, OU157233.1, OU157234.1, OU157235.1, OU157236.1, OU157237.1, OU157238.1, OU157239.1, OU157240.1, OU157241.1, OU157242.1, OU157243.1, OU157244.1, OU157245.1, OU157246.1, OU157247.1, OU157248.1, OU157249.1, OU157250.1, OU157251.1, OU157252.1, OU157253.1, OU157254.1, OU157255.1, OU157256.1, OU157257.1, OU157258.1, OU157259.1, OU157260.1, OU157261.1, OU157262.1, OU157263.1, OU157264.1, OU157265.1, OU157266.1, OU157267.1, OU157268.1, OU157269.1, OU157270.1, OU157271.1, OU157272.1, OU157273.1, OU157274.1, OU157275.1, OU157276.1, OU157277.1, OU157278.1, OU157279.1, OU157280.1, OU157281.1, OU157282.1, OU157283.1, OU157284.1, OU157285.1, OU157286.1, OU157287.1, OU157288.1, OU157289.1, OU157290.1, OU157291.1, OU157292.1, OU157293.1, OU157294.1, OU157295.1, OU157296.1, OU157297.1, OU157298.1, OU157299.1, OU157300.1, OU157301.1, OU157302.1, OU157303.1, OU157304.1, OU157305.1, OU157306.1, OU157307.1, OU157308.1, OU157309.1, OU157310.1, OU157311.1, OU157312.1, OU157314.1, OU157315.1, OU157316.1, OU157317.1, OU157318.1, OU157319.1, OU157320.1, OU157321.1, OU157322.1, OU157323.1, OU157324.1, OU157325.1, OU157326.1, OU157327.1, OU157328.1, OU157329.1, OU157330.1, OU157331.1, OU157332.1, OU157333.1, OU157334.1, OU157335.1, OU157336.1, OU157337.1, OU157338.1, OU157339.1, OU157340.1, OU157341.1, OU157342.1, OU157343.1, OU157344.1, OU157345.1, OU157346.1, OU157347.1, OU157348.1, OU157349.1, OU157350.1, OU157351.1, OU157352.1, OU157353.1, OU157354.1, OU157355.1, OU157356.1, OU157357.1, OU157358.1, OU157359.1, OU157360.1, OU157361.1, OU157362.1, OU157363.1, OU157364.1, OU157365.1, OU157366.1, OU157367.1, OU157368.1, OU157369.1, OU157370.1, OU157371.1, OU157372.1, OU157373.1, OU157374.1, OU157375.1, OU157376.1, OU157377.1, OU157378.1, OU157379.1, OU157380.1, OU157381.1, OU157382.1, OU157383.1, OU157384.1, OU157385.1, OU157386.1, OU157387.1, OU157388.1, OU157389.1, OU157390.1, OU157391.1, OU157392.1, OU157393.1, OU157394.1, OU157395.1, OU157396.1, OU157398.1, OU157399.1, OU157400.1, OU157401.1, OU157402.1, OU157403.1, OU157404.1, OU157405.1, OU157406.1, OU157407.1, OU157408.1, OU157409.1, OU157410.1, OU157411.1, OU157412.1, OU157413.1, OU157414.1, OU157415.1, OU157416.1, OU157417.1, OU157418.1, OU157419.1, OU157420.1, OU157421.1, OU157422.1, OU157423.1, OU157424.1, OU157425.1, OU157426.1, OU157427.1, OU157428.1, OU157429.1, OU157430.1, OU157431.1, OU157432.1, OU157433.1, OU157434.1, OU157435.1, OU157436.1, OU157437.1, OU157438.1, OU157439.1, OU157440.1, OU157441.1, OU157442.1, OU157443.1, OU157444.1, OU157445.1, OU157446.1, OU157447.1, OU157448.1, OU157449.1, OU157450.1, OU157451.1, OU157452.1, OU157453.1, OU157454.1, OU157455.1, OU157456.1, OU157457.1, OU157458.1, OU157459.1, OU157460.1, OU157461.1, OU157462.1, OU157464.1, OU157465.1, OU157466.1, OU157467.1, OU157468.1, OU157469.1, OU157470.1, OU157471.1, OU157472.1, OU157473.1, OU157474.1, OU157475.1, OU157476.1, OU157477.1, OU157478.1, OU157479.1, OU157480.1, OU157481.1, OU157482.1, OU157483.1, OU157484.1, OU157485.1, OU157486.1, OU157487.1, OU157488.1, OU157489.1, OU157490.1, OU157491.1, OU157492.1, OU157493.1, OU157494.1, OU157495.1, OU157496.1, OU157497.1, OU157498.1, OU157499.1, OU157500.1, OU157501.1, OU157502.1, OU157503.1, OU157504.1, OU157505.1, OU157506.1, OU157507.1, OU157509.1, OU157510.1, OU157511.1, OU157512.1, OU157513.1, OU157514.1, OU157515.1, OU157516.1, OU157517.1, OU157518.1, OU157519.1, OU157520.1, OU157521.1, OU157522.1, OU157523.1, OU157524.1, OU157525.1, OU157526.1, OU157527.1, OU157528.1, OU157529.1, OU157530.1, OU157531.1, OU157532.1, OU157533.1, OU157534.1, OU157535.1, OU157536.1, OU157537.1, OU157538.1, OU157539.1, OU157540.1, OU157541.1, OU157542.1, OU157543.1, OU157544.1, OU157545.1, OU157546.1, OU157547.1, OU157548.1, OU157549.1, OU157550.1, OU157551.1, OU157552.1, OU157553.1, OU157554.1, OU157555.1, OU157556.1, OU157557.1, OU157558.1, OU157559.1, OU157560.1, OU157561.1, OU157562.1, OU157563.1, OU157564.1, OU157565.1, OU157566.1, OU157567.1, OU157568.1, OU157569.1, OU157570.1, OU157571.1, OU157572.1, OU157573.1, OU157574.1, OU157575.1, OU157576.1, OU157577.1, OU157578.1, OU157579.1, OU157580.1, OU157581.1, OU157582.1, OU157583.1, OU157584.1, OU157585.1, OU157586.1, OU157587.1, OU157588.1, OU157589.1, OU157590.1, OU157591.1, OU157592.1, OU157593.1, OU157594.1, OU157595.1, OU157596.1, OU157597.1, OU157598.1, OU157599.1, OU157600.1, OU157601.1, OU157602.1, OU157603.1, OU157604.1, OU157605.1, OU157606.1, OU157607.1, OU157608.1, OU157609.1, OU157610.1, OU157611.1, OU157612.1, OU157613.1, OU157614.1, OU157615.1, OU157616.1, OU157617.1, OU157618.1, OU157619.1, OU157620.1, OU157621.1, OU157622.1, OU157623.1, OU157624.1, OU157625.1, OU157626.1, OU157627.1, OU157628.1, OU157629.1, OU157630.1, OU157631.1, OU157632.1, OU157633.1, OU157634.1, OU157635.1, OU157636.1, OU157637.1, OU157638.1, OU157639.1, OU157640.1, OU157641.1, OU157642.1, OU157643.1, OU157644.1, OU157645.1, OU157646.1, OU157647.1, OU157648.1, OU157649.1, OU157650.1, OU157651.1, OU157652.1, OU157653.1, OU157654.1, OU157655.1, OU157656.1, OU157657.1, OU157658.1, OU157659.1, OU157660.1, OU157661.1, OU157662.1, OU157663.1, OU157664.1, OU157665.1, OU157666.1, OU157667.1, OU157668.1, OU157669.1, OU157670.1, OU157671.1, OU157672.1, OU157673.1, OU157674.1, OU157675.1, OU157676.1, OU157677.1, OU157678.1, OU157679.1, OU157680.1, OU157681.1, OU157682.1, OU157683.1, OU157684.1, OU157685.1, OU157686.1, OU157687.1, OU157688.1, OU157689.1, OU157690.1, OU157691.1, OU157692.1, OU157693.1, OU157694.1, OU157695.1, OU157696.1, OU157697.1, OU157698.1, OU157699.1, OU157700.1, OU157701.1, OU157702.1, OU157703.1, OU157704.1, OU157705.1, OU157706.1, OU157707.1, OU157708.1, OU157709.1, OU157710.1, OU157711.1, OU157712.1, OU157713.1, OU157714.1, OU157715.1, OU157716.1, OU157717.1, OU157718.1, OU157719.1, OU157720.1, OU157721.1, OU157722.1, OU157723.1, OU157724.1, OU157725.1, OU157726.1, OU157727.1, OU157728.1, OU157729.1, OU157730.1, OU157731.1, OU157732.1, OU157733.1, OU157734.1, OU157735.1, OU157736.1, OU157737.1, OU157738.1, OU157739.1, OU157740.1, OU157741.1, OU157742.1, OU157743.1, OU157744.1, OU157745.1, OU157746.1, OU157747.1, OU157748.1, OU157749.1, OU157750.1, OU157751.1, OU157752.1, OU157753.1, OU157754.1, OU157755.1, OU157756.1, OU157757.1, OU157758.1, OU157759.1, OU157760.1, OU157761.1, OU157762.1, OU157763.1, OU157764.1, OU157765.1, OU157766.1, OU157767.1, OU157768.1, OU157769.1, OU157770.1, OU157771.1, OU157772.1, OU157773.1, OU157774.1, OU157775.1, OU157776.1, OU157777.1, OU157778.1, OU157779.1, OU157780.1, OU157781.1, OU157782.1, OU157783.1, OU157784.1, OU157785.1, OU157786.1, OU157787.1, OU157788.1, OU157789.1, OU157790.1, OU157791.1, OU157792.1, OU157793.1, OU157794.1, OU157795.1, OU157796.1, OU157797.1, OU157798.1, OU157799.1, OU157800.1, OU157801.1, OU157802.1, OU157803.1, OU157804.1, OU157805.1, OU157806.1, OU157807.1, OU157808.1, OU157809.1, OU157810.1, OU157811.1, OU157812.1, OU157813.1, OU157814.1, OU157815.1, OU157816.1, OU157817.1, OU157818.1, OU157819.1, OU157820.1, OU157821.1, OU157822.1, OU157823.1, OU157824.1, OU157825.1, OU157826.1, OU157827.1, OU157828.1, OU157829.1, OU157830.1, OU157831.1, OU157832.1, OU157833.1, OU157834.1, OU157835.1, OU157836.1, OU157837.1, OU157838.1, OU157839.1, OU157840.1, OU157841.1, OU157842.1, OU157843.1, OU157844.1, OU157845.1, OU157846.1, OU157847.1, OU157848.1, OU157849.1, OU157850.1, OU157851.1, OU157852.1, OU157853.1, OU157854.1, OU157855.1, OU157856.1, OU157857.1, OU157858.1, OU157859.1, OU157860.1, OU157861.1, OU157862.1, OU157863.1, OU157864.1, OU157865.1, OU157866.1, OU157867.1, OU157868.1, OU157869.1, OU157870.1, OU157871.1, OU157872.1, OU157873.1, OU157876.1, OU157877.1, OU157878.1, OU157879.1, OU157880.1, OU157881.1, OU157882.1, OU157883.1, OU157884.1, OU157885.1, OU157886.1, OU157887.1, OU157888.1, OU157889.1, OU157890.1, OU157891.1, OU157892.1, OU157893.1, OU157894.1, OU157895.1, OU157896.1, OU157897.1, OU157898.1, OU157899.1, OU157900.1, OU157901.1, OU157902.1, OU157903.1, OU157904.1, OU157905.1, OU157906.1, OU157907.1, OU157908.1, OU157909.1, OU157910.1, OU157911.1, OU157912.1, OU157913.1, OU157914.1, OU157915.1, OU157916.1, OU157917.1, OU157918.1, OU157919.1, OU157920.1, OU157921.1, OU157922.1, OU157923.1, OU157924.1, OU157925.1, OU157926.1, OU157927.1, OU157928.1, OU157929.1, OU157930.1, OU157931.1, OU157932.1, OU157933.1, OU157934.1, OU157935.1, OU157936.1, OU157937.1, OU157938.1, OU157939.1, OU157940.1, OU157941.1, OU157942.1, OU157943.1, OU157944.1, OU157945.1, OU157946.1, OU157947.1, OU157948.1, OU157949.1, OU157950.1, OU157951.1, OU157952.1, OU157953.1, OU157954.1, OU157955.1, OU157956.1, OU157957.1, OU157958.1, OU157959.1, OU157960.1, OU157961.1, OU157962.1, OU157963.1, OU157964.1, OU157965.1, OU157966.1, OU157967.1, OU157968.1, OU157969.1, OU157970.1, OU157971.1, OU157972.1, OU157973.1, OU157974.1, OU157975.1, OU157976.1, OU157977.1, OU157978.1, OU157979.1, OU157980.1, OU157981.1, OU157982.1, OU157983.1, OU157984.1, OU157985.1, OU157986.1, OU157987.1, OU157988.1, OU157989.1, OU157990.1, OU157991.1, OU157992.1, OU157993.1, OU157994.1, OU157995.1, OU157996.1, OU157997.1, OU157998.1, OU157999.1, OU158000.1, OU158001.1, OU158002.1, OU158003.1, OU158004.1, OU158005.1, OU158006.1, OU158007.1, OU158008.1, OU158009.1, OU158010.1, OU158011.1, OU158012.1, OU158013.1, OU158014.1, OU158015.1, OU158016.1, OU158017.1, OU158018.1, OU158019.1, OU158020.1, OU158021.1, OU158022.1, OU158023.1, OU158024.1, OU158025.1, OU158026.1, OU158027.1, OU158028.1, OU158029.1, OU158030.1, OU158031.1, OU158032.1, OU158033.1, OU158034.1, OU158035.1, OU158036.1, OU158037.1, OU158038.1, OU158039.1, OU158040.1, OU158041.1, OU158042.1, OU158043.1, OU158044.1, OU158045.1, OU158046.1, OU158047.1, OU158048.1, OU158049.1, OU158050.1, OU158051.1, OU158052.1, OU158053.1, OU158054.1, OU158055.1, OU158056.1, OU158057.1, OU158058.1, OU158059.1, OU158060.1, OU158061.1, OU158062.1, OU158063.1, OU158064.1, OU158065.1, OU158066.1, OU158067.1, OU158068.1, OU158069.1, OU158070.1, OU158071.1, OU158072.1, OU158073.1, OU158074.1, OU158075.1, OU158076.1, OU158077.1, OU158078.1, OU158079.1, OU158080.1, OU158081.1, OU158082.1, OU158083.1, OU158084.1, OU158085.1, OU158086.1, OU158087.1, OU158088.1, OU158089.1, OU158090.1, OU158091.1, OU158092.1, OU158093.1, OU158094.1, OU158095.1, OU158096.1, OU158097.1, OU158098.1, OU158099.1, OU158100.1, OU158101.1, OU158102.1, OU158103.1, OU158104.1, OU158105.1, OU158106.1, OU158107.1, OU158108.1, OU158109.1, OU158110.1, OU158111.1, OU158112.1, OU158113.1, OU158114.1, OU158115.1, OU158116.1, OU158117.1, OU158118.1, OU158119.1, OU158120.1, OU158121.1, OU158122.1, OU158123.1, OU158124.1, OU158125.1, OU158126.1, OU158127.1, OU158128.1, OU158129.1, OU158130.1, OU158132.1, OU158133.1, OU158134.1, OU158135.1, OU158136.1, OU158137.1, OU158138.1, OU158139.1, OU158140.1, OU158141.1, OU158142.1, OU158143.1, OU158144.1, OU158145.1, OU158146.1, OU158147.1, OU158148.1, OU158149.1, OU158150.1, OU158151.1, OU158152.1, OU158153.1, OU158154.1, OU158155.1, OU158156.1, OU158157.1, OU158158.1, OU158159.1, OU158160.1, OU158161.1, OU158162.1, OU158163.1, OU158164.1, OU158165.1, OU158166.1, OU158167.1, OU158168.1, OU158169.1, OU158170.1, OU158171.1, OU158172.1, OU158173.1, OU158174.1, OU158175.1, OU158176.1, OU158177.1, OU158178.1, OU158179.1, OU158180.1, OU158181.1, OU158182.1, OU158183.1, OU158184.1, OU158185.1, OU158186.1, OU158187.1, OU158188.1, OU158189.1, OU158190.1, OU158191.1, OU158192.1, OU158193.1, OU158194.1, OU158195.1, OU158196.1, OU158197.1, OU158198.1, OU158199.1, OU158200.1, OU158201.1, OU158202.1, OU158203.1, OU158204.1, OU158205.1, OU158206.1, OU158207.1, OU158208.1, OU158209.1, OU158210.1, OU158211.1, OU158212.1, OU158213.1, OU158214.1, OU158215.1, OU158216.1, OU158217.1, OU158218.1, OU158219.1, OU158220.1, OU158221.1, OU158222.1, OU158223.1, OU158224.1, OU158225.1, OU158226.1, OU158227.1, OU158228.1, OU158229.1, OU158230.1, OU158231.1, OU158232.1, OU158233.1, OU158234.1, OU158235.1, OU158236.1, OU158237.1, OU158238.1, OU158239.1, OU158240.1, OU158241.1, OU158242.1, OU158243.1, OU158244.1, OU158245.1, OU158246.1, OU158247.1, OU158248.1, OU158249.1, OU158250.1, OU158251.1, OU158252.1, OU158253.1, OU158254.1, OU158255.1, OU158256.1, OU158257.1, OU158258.1, OU158259.1, OU158260.1, OU158261.1, OU158262.1, OU158263.1, OU158264.1, OU158265.1, OU158266.1, OU158267.1, OU158268.1, OU158269.1, OU158270.1, OU158271.1, OU158272.1, OU158273.1, OU158274.1, OU158275.1, OU158276.1, OU158277.1, OU158278.1, OU158279.1, OU158280.1, OU158281.1, OU158282.1, OU158283.1, OU158284.1, OU158285.1, OU158286.1, OU158287.1, OU158288.1, OU158289.1, OU158290.1, OU158291.1, OU158292.1, OU158293.1, OU158294.1, OU158295.1, OU158296.1, OU158297.1, OU158298.1, OU158299.1, OU158300.1, OU158301.1, OU158302.1, OU158303.1, OU158304.1, OU158305.1, OU158306.1, OU158307.1, OU158308.1, OU158309.1, OU158310.1, OU158311.1, OU158312.1, OU158313.1, OU158314.1, OU158315.1, OU158316.1, OU158317.1, OU158318.1, OU158319.1, OU158320.1, OU158321.1, OU158322.1, OU158324.1, OU158325.1, OU158326.1, OU158327.1, OU158328.1, OU158329.1, OU158330.1, OU158331.1, OU158332.1, OU158333.1, OU158334.1, OU158335.1, OU158336.1, OU158337.1, OU158338.1, OU158339.1, OU158340.1, OU158341.1, OU158342.1, OU158343.1, OU158344.1, OU158345.1, OU158346.1, OU158347.1, OU158348.1, OU158349.1, OU158350.1, OU158351.1, OU158352.1, OU158353.1, OU158354.1, OU158355.1, OU158356.1, OU158357.1, OU158358.1, OU158359.1, OU158360.1, OU158361.1, OU158362.1, OU158363.1, OU158364.1, OU158365.1, OU158366.1, OU158367.1, OU158368.1, OU158369.1, OU158370.1, OU158371.1, OU158372.1, OU158373.1, OU158374.1, OU158375.1, OU158376.1, OU158377.1, OU158378.1, OU158379.1, OU158380.1, OU158381.1, OU158382.1, OU158383.1, OU158384.1, OU158385.1, OU158386.1, OU158387.1, OU158388.1, OU158389.1, OU158390.1, OU158391.1, OU158392.1, OU158393.1, OU158394.1, OU158395.1, OU158396.1, OU158397.1, OU158398.1, OU158399.1, OU158400.1, OU158401.1, OU158402.1, OU158403.1, OU158404.1, OU158405.1, OU158406.1, OU158407.1, OU158408.1, OU158409.1, OU158410.1, OU158411.1, OU158412.1, OU158413.1, OU158414.1, OU158415.1, OU158416.1, OU158417.1, OU158418.1, OU158419.1, OU158420.1, OU158421.1, OU158422.1, OU158423.1, OU158424.1, OU158425.1, OU158426.1, OU158427.1, OU158428.1, OU158429.1, OU158430.1, OU158431.1, OU158432.1, OU158433.1, OU158434.1, OU158435.1, OU158436.1, OU158437.1, OU158438.1, OU158439.1, OU158440.1, OU158441.1, OU158442.1, OU158443.1, OU158444.1, OU158445.1, OU158446.1, OU158447.1, OU158448.1, OU158449.1, OU158450.1, OU158451.1, OU158452.1, OU158453.1, OU158454.1, OU158455.1, OU158456.1, OU158457.1, OU158458.1, OU158459.1, OU158460.1, OU158461.1, OU158462.1, OU158463.1, OU158464.1, OU158465.1, OU158466.1, OU158467.1, OU158469.1, OU158470.1, OU158471.1, OU158472.1, OU158473.1, OU158474.1, OU158475.1, OU158476.1, OU158477.1, OU158478.1, OU158479.1, OU158480.1, OU158481.1, OU158482.1, OU158483.1, OU158484.1, OU158485.1, OU158486.1, OU158487.1, OU158488.1, OU158489.1, OU158490.1, OU158491.1, OU158492.1, OU158493.1, OU158494.1, OU158495.1, OU158496.1, OU158497.1, OU158499.1, OU158500.1, OU158501.1, OU158502.1, OU158503.1, OU158504.1, OU158505.1, OU158506.1, OU158507.1, OU158508.1, OU158509.1, OU158510.1, OU158511.1, OU158512.1, OU158513.1, OU158514.1, OU158515.1, OU158516.1, OU158517.1, OU158518.1, OU158519.1, OU158520.1, OU158521.1, OU158522.1, OU158523.1, OU158524.1, OU158525.1, OU158526.1, OU158527.1, OU158528.1, OU158529.1, OU158530.1, OU158531.1, OU158532.1, OU158533.1, OU158534.1, OU158535.1, OU158536.1, OU158537.1, OU158538.1, OU158539.1, OU158540.1, OU158541.1, OU158542.1, OU158543.1, OU158544.1, OU158545.1, OU158546.1, OU158547.1, OU158548.1, OU158549.1, OU158550.1, OU158551.1, OU158552.1, OU158553.1, OU158554.1, OU158555.1, OU158556.1, OU158557.1, OU158558.1, OU158559.1, OU158560.1, OU158561.1, OU158562.1, OU158563.1, OU158564.1, OU158565.1, OU158566.1, OU158567.1, OU158568.1, OU158569.1, OU158570.1, OU158571.1, OU158572.1, OU158573.1, OU158574.1, OU158575.1, OU158576.1, OU158577.1, OU158578.1, OU158579.1, OU158580.1, OU158581.1, OU158582.1, OU158583.1, OU158584.1, OU158585.1, OU158586.1, OU158587.1, OU158588.1, OU158589.1, OU158590.1, OU158591.1, OU158592.1, OU158593.1, OU158594.1, OU158595.1, OU158596.1, OU158597.1, OU158598.1, OU158599.1, OU158600.1, OU158601.1, OU158602.1, OU158603.1, OU158604.1, OU158605.1, OU158606.1, OU158607.1, OU158608.1, OU158609.1, OU158610.1, OU158612.1, OU158613.1, OU158614.1, OU158615.1, OU158616.1, OU158617.1, OU158618.1, OU158619.1, OU158620.1, OU158621.1, OU158623.1, OU158624.1, OU158625.1, OU158626.1, OU158627.1, OU158628.1, OU158629.1, OU158630.1, OU158631.1, OU158632.1, OU158633.1, OU158634.1, OU158635.1, OU158636.1, OU158637.1, OU158638.1, OU158639.1, OU158640.1, OU158641.1, OU158642.1, OU158643.1, OU158644.1, OU158645.1, OU158646.1, OU158647.1, OU158648.1, OU158649.1, OU158651.1, OU158652.1, OU158653.1, OU158654.1, OU158655.1, OU158656.1, OU158657.1, OU158658.1, OU158659.1, OU158660.1, OU158661.1, OU158662.1, OU158663.1, OU158664.1, OU158665.1, OU158666.1, OU158667.1, OU158668.1, OU158669.1, OU158670.1, OU158671.1, OU158672.1, OU158673.1, OU158674.1, OU158675.1, OU158676.1, OU158677.1, OU158678.1, OU158679.1, OU158681.1, OU158682.1, OU158683.1, OU158684.1, OU158685.1, OU158686.1, OU158687.1, OU158688.1, OU158689.1, OU158690.1, OU158691.1, OU158692.1, OU158693.1, OU158694.1, OU158695.1, OU158696.1, OU158697.1, OU158698.1, OU158699.1, OU158700.1, OU158701.1, OU158702.1, OU158703.1, OU158704.1, OU158705.1, OU158706.1, OU158707.1, OU158708.1, OU158709.1, OU158710.1, OU158711.1, OU158712.1, OU158713.1, OU158714.1, OU158715.1, OU158716.1, OU158717.1, OU158718.1, OU158719.1, OU158720.1, OU158721.1, OU158722.1, OU158723.1, OU158724.1, OU158725.1, OU158726.1, OU158727.1, OU158728.1, OU158729.1, OU158730.1, OU158731.1, OU158732.1, OU158733.1, OU158734.1, OU158735.1, OU158736.1, OU158737.1, OU158738.1, OU158739.1, OU158740.1, OU158741.1, OU158742.1, OU158743.1, OU158744.1, OU158745.1, OU158746.1, OU158747.1, OU158748.1, OU158749.1, OU158750.1, OU158751.1, OU158752.1, OU158753.1, OU158754.1, OU158755.1, OU158756.1, OU158757.1, OU158758.1, OU158759.1, OU158760.1, OU158761.1, OU158762.1, OU158763.1, OU158764.1, OU158765.1, OU158766.1, OU158767.1, OU158768.1, OU158769.1, OU158770.1, OU158771.1, OU158772.1, OU158773.1, OU158774.1, OU158775.1, OU158776.1, OU158777.1, OU158778.1, OU158779.1, OU158780.1, OU158781.1, OU158782.1, OU158783.1, OU158784.1, OU158785.1, OU158786.1, OU158787.1, OU158788.1, OU158789.1, OU158790.1, OU158791.1, OU158792.1, OU158793.1, OU158794.1, OU158795.1, OU158796.1, OU158797.1, OU158798.1, OU158799.1, OU158800.1, OU158801.1, OU158802.1, OU158803.1, OU158804.1, OU158805.1, OU158806.1, OU158807.1, OU158808.1, OU158809.1, OU158810.1, OU158811.1, OU158812.1, OU158813.1, OU158814.1, OU158815.1, OU158816.1, OU158817.1, OU158818.1, OU158819.1, OU158820.1, OU158821.1, OU158822.1, OU158823.1, OU158824.1, OU158825.1, OU158826.1, OU158827.1, OU158828.1, OU158829.1, OU158830.1, OU158831.1, OU158832.1, OU158833.1, OU158834.1, OU158835.1, OU158836.1, OU158837.1, OU158838.1, OU158839.1, OU158840.1, OU158841.1, OU158842.1, OU158843.1, OU158844.1, OU158845.1, OU158846.1, OU158847.1, OU158848.1, OU158849.1, OU158850.1, OU158851.1, OU158852.1, OU158853.1, OU158854.1, OU158855.1, OU158856.1, OU158857.1, OU158858.1, OU158859.1, OU158860.1, OU158861.1, OU158862.1, OU158863.1, OU158864.1, OU158865.1, OU158866.1, OU158867.1, OU158868.1, OU158869.1, OU158870.1, OU158871.1, OU158872.1, OU158873.1, OU158874.1, OU158875.1, OU158876.1, OU158877.1, OU158878.1, OU158879.1, OU158880.1, OU158881.1, OU158882.1, OU158883.1, OU158884.1, OU158885.1, OU158886.1, OU158887.1, OU158888.1, OU158889.1, OU158890.1, OU158891.1, OU158892.1, OU158893.1, OU158894.1, OU158895.1, OU158896.1, OU158897.1, OU158898.1, OU158899.1, OU158901.1, OU158902.1, OU158903.1, OU158904.1, OU158905.1, OU158906.1, OU158907.1, OU158908.1, OU158909.1, OU158910.1, OU158911.1, OU158912.1, OU158913.1, OU158914.1, OU158915.1, OU158916.1, OU158917.1, OU158918.1, OU158919.1, OU158920.1, OU158921.1, OU158922.1, OU158923.1, OU158924.1, OU158925.1, OU158926.1, OU158927.1, OU158928.1, OU158929.1, OU158930.1, OU158931.1, OU158932.1, OU158933.1, OU158934.1, OU158935.1, OU158936.1, OU158937.1, OU158938.1, OU158939.1, OU158940.1, OU158941.1, OU158942.1, OU158943.1, OU158944.1, OU158945.1, OU158946.1, OU158947.1, OU158948.1, OU158949.1, OU158950.1, OU158951.1, OU158952.1, OU158953.1, OU158954.1, OU158955.1, OU158956.1, OU158957.1, OU158958.1, OU158959.1, OU158960.1, OU158961.1, OU158962.1, OU158963.1, OU158964.1, OU158965.1, OU158966.1, OU158967.1, OU158968.1, OU158969.1, OU158970.1, OU158971.1, OU158972.1, OU158973.1, OU158974.1, OU158975.1, OU158976.1, OU158977.1, OU158978.1, OU158979.1, OU158980.1, OU158981.1, OU158982.1, OU158983.1, OU158984.1, OU158985.1, OU158986.1, OU158987.1, OU158988.1, OU158989.1, OU158990.1, OU158991.1, OU158992.1, OU158993.1, OU158994.1, OU158995.1, OU158996.1, OU158997.1, OU158998.1, OU158999.1, OU159000.1, OU159001.1, OU159002.1, OU159003.1, OU159004.1, OU159005.1, OU159006.1, OU159007.1, OU159008.1, OU159009.1, OU159010.1, OU159011.1, OU159012.1, OU159013.1, OU159014.1, OU159015.1, OU159016.1, OU159017.1, OU159018.1, OU159019.1, OU159020.1, OU159021.1, OU159022.1, OU159023.1, OU159024.1, OU159025.1, OU159026.1, OU159027.1, OU159028.1, OU159029.1, OU159030.1, OU159031.1, OU159032.1, OU159033.1, OU159034.1, OU159035.1, OU159036.1, OU159037.1, OU159038.1, OU159039.1, OU159040.1, OU159041.1, OU159042.1, OU159043.1, OU159044.1, OU159045.1, OU159046.1, OU159047.1, OU159048.1, OU159049.1, OU159050.1, OU159051.1, OU159052.1, OU159053.1, OU159054.1, OU159055.1, OU159056.1, OU159057.1, OU159058.1, OU159059.1, OU159060.1, OU159061.1, OU159062.1, OU159063.1, OU159064.1, OU159065.1, OU159066.1, OU159067.1, OU159068.1, OU159069.1, OU159070.1, OU159071.1, OU159072.1, OU159073.1, OU159074.1, OU159075.1, OU159076.1, OU159077.1, OU159078.1, OU159079.1, OU159080.1, OU159081.1, OU159082.1, OU159083.1, OU159084.1, OU159085.1, OU159086.1, OU159087.1, OU159088.1, OU159089.1, OU159090.1, OU159091.1, OU159092.1, OU159093.1, OU159094.1, OU159095.1, OU159096.1, OU159097.1, OU159098.1, OU159099.1, OU159100.1, OU159101.1, OU159102.1, OU159103.1, OU159104.1, OU159105.1, OU159106.1, OU159107.1, OU159108.1, OU159109.1, OU159110.1, OU159111.1, OU159112.1, OU159113.1, OU159114.1, OU159115.1, OU159116.1, OU159117.1, OU159118.1, OU159119.1, OU159120.1, OU159121.1, OU159122.1, OU159123.1, OU159124.1, OU159125.1, OU159126.1, OU159127.1, OU159128.1, OU159129.1, OU159130.1, OU159131.1, OU159132.1, OU159133.1, OU159134.1, OU159135.1, OU159136.1, OU159137.1, OU159138.1, OU159139.1, OU159140.1, OU159141.1, OU159142.1, OU159143.1, OU159144.1, OU159145.1, OU159146.1, OU159147.1, OU159148.1, OU159149.1, OU159150.1, OU159151.1, OU159152.1, OU159153.1, OU159154.1, OU159155.1, OU159156.1, OU159157.1, OU159158.1, OU159159.1, OU159160.1, OU159161.1, OU159162.1, OU159163.1, OU159164.1, OU159165.1, OU159166.1, OU159167.1, OU159168.1, OU159169.1, OU159170.1, OU159171.1, OU159172.1, OU159173.1, OU159174.1, OU159175.1, OU159176.1, OU159177.1, OU159178.1, OU159179.1, OU159180.1, OU159181.1, OU159182.1, OU159183.1, OU159184.1, OU159185.1, OU159186.1, OU159187.1, OU159188.1, OU159189.1, OU159190.1, OU159191.1, OU159192.1, OU159193.1, OU159194.1, OU159195.1, OU159196.1, OU159197.1, OU159198.1, OU159199.1, OU159200.1, OU159201.1, OU159202.1, OU159203.1, OU159204.1, OU159205.1, OU159206.1, OU159207.1, OU159208.1, OU159209.1, OU159210.1, OU159211.1, OU159212.1, OU159213.1, OU159214.1, OU159215.1, OU159216.1, OU159217.1, OU159218.1, OU159219.1, OU159220.1, OU159221.1, OU159222.1, OU159223.1, OU159224.1, OU159225.1, OU159226.1, OU159227.1, OU159228.1, OU159229.1, OU159230.1, OU159231.1, OU159232.1, OU159233.1, OU159234.1, OU159235.1, OU159236.1, OU159237.1, OU159238.1, OU159239.1, OU159240.1, OU159241.1, OU159242.1, OU159243.1, OU159244.1, OU159245.1, OU159246.1, OU159247.1, OU159248.1, OU159249.1, OU159250.1, OU159251.1, OU159252.1, OU159253.1, OU159255.1, OU159256.1, OU159257.1, OU159258.1, OU159259.1, OU159260.1, OU159261.1, OU159262.1, OU159263.1, OU159264.1, OU159265.1, OU159266.1, OU159267.1, OU159268.1, OU159269.1, OU159270.1, OU159271.1, OU159272.1, OU159273.1, OU159274.1, OU159275.1, OU159276.1, OU159277.1, OU159278.1, OU159279.1, OU159280.1, OU159281.1, OU159282.1, OU159283.1, OU159284.1, OU159285.1, OU159286.1, OU159287.1, OU159288.1, OU159289.1, OU159290.1, OU159291.1, OU159292.1, OU159293.1, OU159294.1, OU159295.1, OU159296.1, OU159297.1, OU159298.1, OU159299.1, OU159300.1, OU159301.1, OU159302.1, OU159303.1, OU159304.1, OU159305.1, OU159306.1, OU159307.1, OU159308.1, OU159309.1, OU159310.1, OU159311.1, OU159312.1, OU159313.1, OU159314.1, OU159315.1, OU159316.1, OU159317.1, OU159318.1, OU159319.1, OU159320.1, OU159321.1, OU159322.1, OU159323.1, OU159324.1, OU159325.1, OU159326.1, OU159327.1, OU159328.1, OU159329.1, OU159330.1, OU159331.1, OU159332.1, OU159333.1, OU159334.1, OU159335.1, OU159336.1, OU159337.1, OU159338.1, OU159339.1, OU159340.1, OU159341.1, OU159342.1, OU159343.1, OU159344.1, OU159345.1, OU159346.1, OU159347.1, OU159348.1, OU159349.1, OU159350.1, OU159351.1, OU159352.1, OU159353.1, OU159354.1, OU159355.1, OU159356.1, OU159357.1, OU159358.1, OU159359.1, OU159360.1, OU159361.1, OU159362.1, OU159364.1, OU159365.1, OU159366.1, OU159367.1, OU159368.1, OU159369.1, OU159370.1, OU159371.1, OU159372.1, OU159373.1, OU159374.1, OU159375.1, OU159376.1, OU159377.1, OU159378.1, OU159379.1, OU159380.1, OU159381.1, OU159382.1, OU159383.1, OU159384.1, OU159385.1, OU159386.1, OU159387.1, OU159388.1, OU159389.1, OU159390.1, OU159391.1, OU159392.1, OU159393.1, OU159394.1, OU159395.1, OU159396.1, OU159397.1, OU159398.1, OU159400.1, OU159401.1, OU159402.1, OU159403.1, OU159404.1, OU159405.1, OU159406.1, OU159407.1, OU159408.1, OU159409.1, OU159410.1, OU159411.1, OU159412.1, OU159413.1, OU159414.1, OU159415.1, OU159416.1, OU159417.1, OU159418.1, OU159419.1, OU159420.1, OU159421.1, OU159422.1, OU159423.1, OU159424.1, OU159425.1, OU159426.1, OU159427.1, OU159428.1, OU159429.1, OU159430.1, OU159431.1, OU159432.1, OU159433.1, OU159434.1, OU159435.1, OU159436.1, OU159437.1, OU159438.1, OU159439.1, OU159440.1, OU159442.1, OU159443.1, OU159444.1, OU159445.1, OU159446.1, OU159447.1, OU159448.1, OU159449.1, OU159450.1, OU159451.1, OU159452.1, OU159453.1, OU159454.1, OU159455.1, OU159456.1, OU159457.1, OU159458.1, OU159459.1, OU159460.1, OU159461.1, OU159462.1, OU159463.1, OU159464.1, OU159465.1, OU159466.1, OU159467.1, OU159468.1, OU159469.1, OU159470.1, OU159471.1, OU159472.1, OU159473.1, OU159474.1, OU159475.1, OU159476.1, OU159477.1, OU159478.1, OU159479.1, OU159480.1, OU159481.1, OU159482.1, OU159483.1, OU159484.1, OU159485.1, OU159486.1, OU159487.1, OU159488.1, OU159489.1, OU159490.1, OU159491.1, OU159492.1, OU159493.1, OU159494.1, OU159495.1, OU159496.1, OU159497.1, OU159498.1, OU159499.1, OU159500.1, OU159501.1, OU159502.1, OU159503.1, OU159504.1, OU159505.1, OU159506.1, OU159507.1, OU159508.1, OU159509.1, OU159510.1, OU159511.1, OU159512.1, OU159513.1, OU159514.1, OU159515.1, OU159516.1, OU159517.1, OU159518.1, OU159519.1, OU159520.1, OU159521.1, OU159522.1, OU159523.1, OU159524.1, OU159525.1, OU159526.1, OU159527.1, OU159528.1, OU159529.1, OU159530.1, OU159531.1, OU159532.1, OU159533.1, OU159534.1, OU159535.1, OU159536.1, OU159537.1, OU159538.1, OU159539.1, OU159540.1, OU159541.1, OU159542.1, OU159543.1, OU159544.1, OU159545.1, OU159546.1, OU159547.1, OU159548.1, OU159549.1, OU159550.1, OU159551.1, OU159552.1, OU159553.1, OU159554.1, OU159555.1, OU159556.1, OU159557.1, OU159558.1, OU159559.1, OU159560.1, OU159561.1, OU159562.1, OU159563.1, OU159564.1, OU159565.1, OU159566.1, OU159567.1, OU159568.1, OU159569.1, OU159570.1, OU159571.1, OU159572.1, OU159573.1, OU159574.1, OU159575.1, OU159576.1, OU159577.1, OU159578.1, OU159579.1, OU159580.1, OU159581.1, OU159582.1, OU159583.1, OU159584.1, OU159585.1, OU159586.1, OU159587.1, OU159588.1, OU159589.1, OU159590.1, OU159591.1, OU159592.1, OU159593.1, OU159594.1, OU159595.1, OU159596.1, OU159597.1, OU159599.1, OU159600.1, OU159601.1, OU159602.1, OU159603.1, OU159604.1, OU159605.1, OU159606.1, OU159607.1, OU159608.1, OU159609.1, OU159610.1, OU159611.1, OU159612.1, OU159613.1, OU159614.1, OU159615.1, OU159616.1, OU159617.1, OU159618.1, OU159619.1, OU159620.1, OU159621.1, OU159622.1, OU159623.1, OU159624.1, OU159625.1, OU159626.1, OU159627.1, OU159628.1, OU159629.1, OU159630.1, OU159631.1, OU159632.1, OU159633.1, OU159634.1, OU159635.1, OU159636.1, OU159637.1, OU159638.1, OU159639.1, OU159640.1, OU159641.1, OU159642.1, OU159643.1, OU159644.1, OU159645.1, OU159646.1, OU159647.1, OU159649.1, OU159650.1, OU159651.1, OU159652.1, OU159653.1, OU159654.1, OU159655.1, OU159656.1, OU159657.1, OU159658.1, OU159659.1, OU159660.1, OU159661.1, OU159662.1, OU159663.1, OU159664.1, OU159665.1, OU159666.1, OU159667.1, OU159668.1, OU159669.1, OU159670.1, OU159671.1, OU159672.1, OU159673.1, OU159674.1, OU159675.1, OU159676.1, OU159677.1, OU159678.1, OU159679.1, OU159680.1, OU159681.1, OU159682.1, OU159683.1, OU159684.1, OU159685.1, OU159686.1, OU159687.1, OU159688.1, OU159689.1, OU159690.1, OU159691.1, OU159692.1, OU159693.1, OU159694.1, OU159695.1, OU159697.1, OU159698.1, OU159699.1, OU159700.1, OU159701.1, OU159702.1, OU159703.1, OU159704.1, OU159705.1, OU159706.1, OU159707.1, OU159708.1, OU159709.1, OU159710.1, OU159711.1, OU159712.1, OU159713.1, OU159714.1, OU159715.1, OU159716.1, OU159717.1, OU159718.1, OU159719.1, OU159720.1, OU159721.1, OU159722.1, OU159723.1, OU159724.1, OU159725.1, OU159726.1, OU159727.1, OU159728.1, OU159729.1, OU159730.1, OU159731.1, OU159732.1, OU159733.1, OU159734.1, OU159735.1, OU159736.1, OU159737.1, OU159738.1, OU159739.1, OU159740.1, OU159741.1, OU159742.1, OU159743.1, OU159744.1, OU159745.1, OU159746.1, OU159747.1, OU159749.1, OU159750.1, OU159751.1, OU159752.1, OU159753.1, OU159754.1, OU159755.1, OU159756.1, OU159757.1, OU159758.1, OU159759.1, OU159761.1, OU159764.1, OU159765.1, OU159766.1, OU159767.1, OU159768.1, OU159769.1, OU159770.1, OU159771.1, OU159772.1, OU159773.1, OU159774.1, OU159775.1, OU159776.1, OU159777.1, OU159778.1, OU159779.1, OU159780.1, OU159781.1, OU159782.1, OU159783.1, OU159784.1, OU159785.1, OU159786.1, OU159787.1, OU159788.1, OU159789.1, OU159790.1, OU159791.1, OU159792.1, OU159793.1, OU159794.1, OU159795.1, OU159796.1, OU159797.1, OU159798.1, OU159799.1, OU159800.1, OU159801.1, OU159802.1, OU159803.1, OU159804.1, OU159805.1, OU159806.1, OU159807.1, OU159808.1, OU159809.1, OU159810.1, OU159811.1, OU159812.1, OU159813.1, OU159814.1, OU159815.1, OU159816.1, OU159817.1, OU159818.1, OU159819.1, OU159820.1, OU159821.1, OU159822.1, OU159823.1, OU159824.1, OU159825.1, OU159826.1, OU159827.1, OU159828.1, OU159829.1, OU159830.1, OU159831.1, OU159832.1, OU159833.1, OU159834.1, OU159835.1, OU159836.1, OU159837.1, OU159838.1, OU159839.1, OU159840.1, OU159841.1, OU159842.1, OU159843.1, OU159844.1, OU159845.1, OU159846.1, OU159847.1, OU159848.1, OU159849.1, OU159850.1, OU159851.1, OU159852.1, OU159853.1, OU159854.1, OU159855.1, OU159856.1, OU159857.1, OU159858.1, OU159859.1, OU159860.1, OU159861.1, OU159862.1, OU159863.1, OU159864.1, OU159865.1, OU159866.1, OU159867.1, OU159868.1, OU159869.1, OU159870.1, OU159871.1, OU159872.1, OU159873.1, OU159874.1, OU159875.1, OU159876.1, OU159877.1, OU159878.1, OU159879.1, OU159880.1, OU159881.1, OU159882.1, OU159883.1, OU159884.1, OU159885.1, OU159886.1, OU159887.1, OU159888.1, OU159889.1, OU159890.1, OU159891.1, OU159892.1, OU159893.1, OU159894.1, OU159895.1, OU159896.1, OU159897.1, OU159898.1, OU159899.1, OU159900.1, OU159901.1, OU159902.1, OU159903.1, OU159904.1, OU159905.1, OU159906.1, OU159907.1, OU159908.1, OU159909.1, OU159910.1, OU159911.1, OU159912.1, OU159913.1, OU159914.1, OU159915.1, OU159916.1, OU159917.1, OU159918.1, OU159919.1, OU159920.1, OU159921.1, OU159922.1, OU159924.1, OU159925.1, OU159926.1, OU159927.1, OU159928.1, OU159929.1, OU159930.1, OU159931.1, OU159932.1, OU159933.1, OU159934.1, OU159935.1, OU159936.1, OU159937.1, OU159938.1, OU159939.1, OU159940.1, OU159941.1, OU159942.1, OU159943.1, OU159944.1, OU159945.1, OU159946.1, OU159947.1, OU159948.1, OU159949.1, OU159950.1, OU159951.1, OU159952.1, OU159953.1, OU159954.1, OU159956.1, OU159957.1, OU159958.1, OU159959.1, OU159960.1, OU159961.1, OU159962.1, OU159963.1, OU159964.1, OU159965.1, OU159966.1, OU159967.1, OU159968.1, OU159969.1, OU159970.1, OU159971.1, OU159972.1, OU159973.1, OU159974.1, OU159975.1, OU159976.1, OU159977.1, OU159979.1, OU159980.1, OU159981.1, OU159982.1, OU159983.1, OU159984.1, OU159985.1, OU159986.1, OU159987.1, OU159988.1, OU159989.1, OU159990.1, OU159991.1, OU159992.1, OU159993.1, OU159994.1, OU159995.1, OU159996.1, OU159997.1, OU159998.1, OU159999.1, OU160002.1, OU160007.1, OU160010.1, OU160012.1, OU160014.1, OU160016.1, OU160018.1, OU160019.1, OU160020.1, OU160021.1, OU160023.1, OU160025.1, OU160026.1, OU160027.1, OU160028.1, OU160029.1, OU160030.1, OU160031.1, OU160032.1, OU160036.1, OU160037.1, OU160039.1, OU160044.1, OU160045.1, OU160048.1, OU160049.1, OU160052.1, OU160053.1, OU160054.1, OU160055.1, OU160057.1, OU160062.1, OU160065.1, OU160066.1, OU160067.1, OU160068.1, OU160069.1, OU160072.1, OU160073.1, OU160074.1, OU160075.1, OU160076.1, OU160077.1, OU160078.1, OU160079.1, OU160080.1, OU160081.1, OU160082.1, OU160083.1, OU160084.1, OU160085.1, OU160086.1, OU160087.1, OU160088.1, OU160089.1, OU160090.1, OU160091.1, OU160092.1, OU160093.1, OU160094.1, OU160095.1, OU160096.1, OU160097.1, OU160098.1, OU160099.1, OU160100.1, OU160101.1, OU160102.1, OU160103.1, OU160104.1, OU160105.1, OU160106.1, OU160107.1, OU160108.1, OU160109.1, OU160110.1, OU160111.1, OU160112.1, OU160113.1, OU160114.1, OU160115.1, OU160116.1, OU160117.1, OU160118.1, OU160119.1, OU160120.1, OU160121.1, OU160122.1, OU160123.1, OU160124.1, OU160125.1, OU160126.1, OU160127.1, OU160128.1, OU160129.1, OU160130.1, OU160131.1, OU160132.1, OU160133.1, OU160134.1, OU160135.1, OU160136.1, OU160137.1, OU160138.1, OU160139.1, OU160140.1, OU160141.1, OU160142.1, OU160143.1, OU160144.1, OU160145.1, OU160146.1, OU160147.1, OU160148.1, OU160149.1, OU160150.1, OU160151.1, OU160152.1, OU160153.1, OU160154.1, OU160155.1, OU160156.1, OU160157.1, OU160158.1, OU160159.1, OU160160.1, OU160161.1, OU160162.1, OU160163.1, OU160164.1, OU160165.1, OU160166.1, OU160167.1, OU160168.1, OU160169.1, OU160170.1, OU160171.1, OU160172.1, OU160173.1, OU160174.1, OU160175.1, OU160176.1, OU160177.1, OU160178.1, OU160179.1, OU160180.1, OU160181.1, OU160183.1, OU160184.1, OU160185.1, OU160186.1, OU160187.1, OU160188.1, OU160189.1, OU160190.1, OU160191.1, OU160192.1, OU160193.1, OU160194.1, OU160195.1, OU160196.1, OU160197.1, OU160198.1, OU160199.1, OU160200.1, OU160201.1, OU160202.1, OU160203.1, OU160204.1, OU160205.1, OU160206.1, OU160207.1, OU160208.1, OU160209.1, OU160210.1, OU160211.1, OU160212.1, OU160213.1, OU160214.1, OU160215.1, OU160216.1, OU160217.1, OU160218.1, OU160219.1, OU160220.1, OU160221.1, OU160222.1, OU160223.1, OU160224.1, OU160225.1, OU160226.1, OU160227.1, OU160228.1, OU160229.1, OU160230.1, OU160231.1, OU160232.1, OU160233.1, OU160234.1, OU160235.1, OU160236.1, OU160237.1, OU160238.1, OU160239.1, OU160240.1, OU160241.1, OU160242.1, OU160243.1, OU160244.1, OU160245.1, OU160246.1, OU160247.1, OU160248.1, OU160249.1, OU160250.1, OU160251.1, OU160252.1, OU160253.1, OU160254.1, OU160255.1, OU160256.1, OU160257.1, OU160258.1, OU160259.1, OU160260.1, OU160261.1, OU160262.1, OU160263.1, OU160264.1, OU160265.1, OU160266.1, OU160267.1, OU160268.1, OU160269.1, OU160270.1, OU160271.1, OU160272.1, OU160273.1, OU160274.1, OU160275.1, OU160276.1, OU160277.1, OU160278.1, OU160279.1, OU160280.1, OU160281.1, OU160282.1, OU160283.1, OU160284.1, OU160285.1, OU160286.1, OU160287.1, OU160288.1, OU160289.1, OU160290.1, OU160291.1, OU160292.1, OU160293.1, OU160294.1, OU160295.1, OU160296.1, OU160297.1, OU160298.1, OU160299.1, OU160300.1, OU160301.1, OU160302.1, OU160303.1, OU160304.1, OU160305.1, OU160306.1, OU160308.1, OU160309.1, OU160310.1, OU160311.1, OU160312.1, OU160313.1, OU160314.1, OU160315.1, OU160316.1, OU160317.1, OU160318.1, OU160319.1, OU160320.1, OU160321.1, OU160322.1, OU160323.1, OU160324.1, OU160325.1, OU160326.1, OU160327.1, OU160328.1, OU160329.1, OU160330.1, OU160331.1, OU160332.1, OU160333.1, OU160334.1, OU160335.1, OU160336.1, OU160337.1, OU160338.1, OU160339.1, OU160340.1, OU160341.1, OU160342.1, OU160343.1, OU160344.1, OU160345.1, OU160346.1, OU160347.1, OU160348.1, OU160349.1, OU160350.1, OU160351.1, OU160352.1, OU160353.1, OU160354.1, OU160355.1, OU160356.1, OU160357.1, OU160358.1, OU160359.1, OU160360.1, OU160361.1, OU160362.1, OU160363.1, OU160364.1, OU160365.1, OU160366.1, OU160367.1, OU160368.1, OU160369.1, OU160370.1, OU160371.1, OU160372.1, OU160373.1, OU160374.1, OU160375.1, OU160376.1, OU160377.1, OU160378.1, OU160379.1, OU160380.1, OU160381.1, OU160382.1, OU160383.1, OU160384.1, OU160385.1, OU160386.1, OU160387.1, OU160388.1, OU160389.1, OU160390.1, OU160391.1, OU160392.1, OU160393.1, OU160394.1, OU160395.1, OU160396.1, OU160397.1, OU160398.1, OU160399.1, OU160400.1, OU160401.1, OU160402.1, OU160403.1, OU160404.1, OU160405.1, OU160406.1, OU160407.1, OU160408.1, OU160409.1, OU160410.1, OU160411.1, OU160412.1, OU160413.1, OU160414.1, OU160415.1, OU160416.1, OU160417.1, OU160418.1, OU160419.1, OU160420.1, OU160421.1, OU160422.1, OU160423.1, OU160424.1, OU160425.1, OU160426.1, OU160427.1, OU160428.1, OU160429.1, OU160430.1, OU160431.1, OU160432.1, OU160433.1, OU160434.1, OU160435.1, OU160436.1, OU160437.1, OU160438.1, OU160439.1, OU160440.1, OU160441.1, OU160442.1, OU160443.1, OU160444.1, OU160445.1, OU160446.1, OU160447.1, OU160448.1, OU160449.1, OU160450.1, OU160451.1, OU160452.1, OU160453.1, OU160454.1, OU160455.1, OU160456.1, OU160457.1, OU160458.1, OU160459.1, OU160460.1, OU160461.1, OU160462.1, OU160463.1, OU160464.1, OU160465.1, OU160466.1, OU160467.1, OU160468.1, OU160469.1, OU160470.1, OU160471.1, OU160472.1, OU160473.1, OU160474.1, OU160475.1, OU160476.1, OU160477.1, OU160478.1, OU160479.1, OU160480.1, OU160481.1, OU160482.1, OU160483.1, OU160484.1, OU160485.1, OU160486.1, OU160487.1, OU160488.1, OU160489.1, OU160490.1, OU160491.1, OU160492.1, OU160493.1, OU160494.1, OU160495.1, OU160496.1, OU160497.1, OU160498.1, OU160499.1, OU160500.1, OU160501.1, OU160502.1, OU160503.1, OU160504.1, OU160505.1, OU160506.1, OU160507.1, OU160508.1, OU160509.1, OU160510.1, OU160511.1, OU160512.1, OU160513.1, OU160514.1, OU160515.1, OU160516.1, OU160517.1, OU160518.1, OU160519.1, OU160520.1, OU160521.1, OU160522.1, OU160523.1, OU160524.1, OU160525.1, OU160526.1, OU160527.1, OU160528.1, OU160529.1, OU160530.1, OU160531.1, OU160532.1, OU160533.1, OU160534.1, OU160535.1, OU160536.1, OU160537.1, OU160538.1, OU160539.1, OU160540.1, OU160541.1, OU160542.1, OU160543.1, OU160544.1, OU160545.1, OU160546.1, OU160547.1, OU160548.1, OU160549.1, OU160550.1, OU160551.1, OU160552.1, OU160553.1, OU160554.1, OU160555.1, OU160556.1, OU160557.1, OU160558.1, OU160559.1, OU160560.1, OU160561.1, OU160562.1, OU160563.1, OU160564.1, OU160565.1, OU160566.1, OU160567.1, OU160568.1, OU160569.1, OU160570.1, OU160571.1, OU160572.1, OU160573.1, OU160574.1, OU160575.1, OU160576.1, OU160577.1, OU160578.1, OU160579.1, OU160580.1, OU160581.1, OU160582.1, OU160583.1, OU160584.1, OU160585.1, OU160586.1, OU160587.1, OU160588.1, OU160589.1, OU160590.1, OU160591.1, OU160592.1, OU160593.1, OU160594.1, OU160595.1, OU160596.1, OU160597.1, OU160598.1, OU160599.1, OU160600.1, OU160601.1, OU160602.1, OU160603.1, OU160604.1, OU160605.1, OU160606.1, OU160607.1, OU160608.1, OU160609.1, OU160610.1, OU160611.1, OU160612.1, OU160613.1, OU160614.1, OU160615.1, OU160616.1, OU160617.1, OU160618.1, OU160619.1, OU160620.1, OU160621.1, OU160622.1, OU160623.1, OU160624.1, OU160625.1, OU160626.1, OU160627.1, OU160628.1, OU160629.1, OU160630.1, OU160631.1, OU160632.1, OU160633.1, OU160634.1, OU160635.1, OU160636.1, OU160637.1, OU160638.1, OU160639.1, OU160640.1, OU160641.1, OU160642.1, OU160643.1, OU160644.1, OU160645.1, OU160646.1, OU160647.1, OU160649.1, OU160650.1, OU160651.1, OU160652.1, OU160653.1, OU160654.1, OU160655.1, OU160656.1, OU160657.1, OU160658.1, OU160659.1, OU160660.1, OU160661.1, OU160662.1, OU160663.1, OU160664.1, OU160665.1, OU160666.1, OU160667.1, OU160668.1, OU160669.1, OU160670.1, OU160671.1, OU160672.1, OU160673.1, OU160674.1, OU160675.1, OU160676.1, OU160677.1, OU160678.1, OU160679.1, OU160681.1, OU160682.1, OU160683.1, OU160684.1, OU160685.1, OU160686.1, OU160687.1, OU160688.1, OU160689.1, OU160690.1, OU160691.1, OU160692.1, OU160693.1, OU160695.1, OU160696.1, OU160697.1, OU160698.1, OU160699.1, OU160700.1, OU160701.1, OU160702.1, OU160703.1, OU160704.1, OU160705.1, OU160706.1, OU160707.1, OU160708.1, OU160709.1, OU160710.1, OU160711.1, OU160712.1, OU160713.1, OU160714.1, OU160715.1, OU160716.1, OU160717.1, OU160718.1, OU160719.1, OU160720.1, OU160721.1, OU160722.1, OU160723.1, OU160724.1, OU160725.1, OU160726.1, OU160727.1, OU160728.1, OU160729.1, OU160730.1, OU160731.1, OU160732.1, OU160733.1, OU160734.1, OU160735.1, OU160736.1, OU160737.1, OU160738.1, OU160739.1, OU160740.1, OU160741.1, OU160742.1, OU160743.1, OU160744.1, OU160745.1, OU160746.1, OU160747.1, OU160748.1, OU160749.1, OU160750.1, OU160751.1, OU160752.1, OU160753.1, OU160754.1, OU160755.1, OU160756.1, OU160757.1, OU160758.1, OU160759.1, OU160760.1, OU160761.1, OU160762.1, OU160763.1, OU160764.1, OU160765.1, OU160766.1, OU160767.1, OU160768.1, OU160769.1, OU160770.1, OU160771.1, OU160772.1, OU160773.1, OU160774.1, OU160775.1, OU160776.1, OU160777.1, OU160778.1, OU160779.1, OU160780.1, OU160781.1, OU160782.1, OU160783.1, OU160784.1, OU160785.1, OU160786.1, OU160787.1, OU160788.1, OU160789.1, OU160790.1, OU160791.1, OU160792.1, OU160793.1, OU160794.1, OU160795.1, OU160796.1, OU160797.1, OU160798.1, OU160799.1, OU160800.1, OU160801.1, OU160802.1, OU160803.1, OU160804.1, OU160805.1, OU160806.1, OU160807.1, OU160808.1, OU160809.1, OU160810.1, OU160811.1, OU160812.1, OU160813.1, OU160814.1, OU160815.1, OU160816.1, OU160817.1, OU160818.1, OU160819.1, OU160820.1, OU160821.1, OU160822.1, OU160823.1, OU160824.1, OU160825.1, OU160826.1, OU160827.1, OU160828.1, OU160829.1, OU160830.1, OU160831.1, OU160832.1, OU160833.1, OU160834.1, OU160835.1, OU160836.1, OU160837.1, OU160838.1, OU160839.1, OU160840.1, OU160841.1, OU160842.1, OU160843.1, OU160844.1, OU160845.1, OU160846.1, OU160847.1, OU160848.1, OU160849.1, OU160850.1, OU160851.1, OU160852.1, OU160853.1, OU160854.1, OU160855.1, OU160856.1, OU160857.1, OU160858.1, OU160859.1, OU160860.1, OU160861.1, OU160862.1, OU160863.1, OU160864.1, OU160865.1, OU160866.1, OU160867.1, OU160868.1, OU160869.1, OU160870.1, OU160871.1, OU160872.1, OU160873.1, OU160874.1, OU160875.1, OU160876.1, OU160877.1, OU160878.1, OU160879.1, OU160880.1, OU160881.1, OU160882.1, OU160883.1, OU160884.1, OU160885.1, OU160886.1, OU160887.1, OU160888.1, OU160889.1, OU160890.1, OU160891.1, OU160892.1, OU160893.1, OU160894.1, OU160895.1, OU160896.1, OU160897.1, OU160898.1, OU160899.1, OU160900.1, OU160901.1, OU160902.1, OU160903.1, OU160904.1, OU160905.1, OU160906.1, OU160907.1, OU160908.1, OU160909.1, OU160910.1, OU160911.1, OU160912.1, OU160913.1, OU160914.1, OU160915.1, OU160916.1, OU160917.1, OU160918.1, OU160919.1, OU160920.1, OU160921.1, OU160922.1, OU160923.1, OU160924.1, OU160925.1, OU160926.1, OU160927.1, OU160928.1, OU160929.1, OU160930.1, OU160931.1, OU160932.1, OU160933.1, OU160934.1, OU160935.1, OU160936.1, OU160937.1, OU160938.1, OU160939.1, OU160940.1, OU160941.1, OU160942.1, OU160943.1, OU160945.1, OU160946.1, OU160947.1, OU160948.1, OU160949.1, OU160950.1, OU160951.1, OU160952.1, OU160953.1, OU160954.1, OU160955.1, OU160956.1, OU160957.1, OU160958.1, OU160959.1, OU160960.1, OU160961.1, OU160962.1, OU160963.1, OU160964.1, OU160965.1, OU160966.1, OU160967.1, OU160968.1, OU160969.1, OU160970.1, OU160971.1, OU160972.1, OU160973.1, OU160974.1, OU160975.1, OU160976.1, OU160977.1, OU160978.1, OU160979.1, OU160980.1, OU160981.1, OU160982.1, OU160983.1, OU160985.1, OU160986.1, OU160987.1, OU160988.1, OU160989.1, OU160990.1, OU160991.1, OU160992.1, OU160993.1, OU160994.1, OU160995.1, OU160996.1, OU160997.1, OU160998.1, OU160999.1, OU161000.1, OU161001.1, OU161002.1, OU161003.1, OU161004.1, OU161005.1, OU161006.1, OU161007.1, OU161008.1, OU161009.1, OU161010.1, OU161011.1, OU161012.1, OU161013.1, OU161014.1, OU161015.1, OU161016.1, OU161017.1, OU161018.1, OU161019.1, OU161020.1, OU161021.1, OU161022.1, OU161023.1, OU161024.1, OU161025.1, OU161026.1, OU161027.1, OU161028.1, OU161029.1, OU161030.1, OU161031.1, OU161032.1, OU161035.1, OU161036.1, OU161037.1, OU161038.1, OU161039.1, OU161040.1, OU161041.1, OU161042.1, OU161043.1, OU161044.1, OU161045.1, OU161046.1, OU161047.1, OU161048.1, OU161049.1, OU161050.1, OU161051.1, OU161052.1, OU161053.1, OU161054.1, OU161055.1, OU161056.1, OU161057.1, OU161058.1, OU161059.1, OU161060.1, OU161061.1, OU161062.1, OU161063.1, OU161064.1, OU161065.1, OU161066.1, OU161067.1, OU161068.1, OU161069.1, OU161070.1, OU161071.1, OU161072.1, OU161073.1, OU161074.1, OU161075.1, OU161076.1, OU161077.1, OU161078.1, OU161079.1, OU161080.1, OU161081.1, OU161082.1, OU161083.1, OU161084.1, OU161085.1, OU161086.1, OU161087.1, OU161088.1, OU161089.1, OU161090.1, OU161091.1, OU161092.1, OU161093.1, OU161094.1, OU161095.1, OU161096.1, OU161097.1, OU161098.1, OU161099.1, OU161100.1, OU161101.1, OU161102.1, OU161103.1, OU161104.1, OU161105.1, OU161106.1, OU161107.1, OU161108.1, OU161109.1, OU161110.1, OU161111.1, OU161112.1, OU161113.1, OU161114.1, OU161115.1, OU161116.1, OU161117.1, OU161118.1, OU161120.1, OU161121.1, OU161122.1, OU161123.1, OU161124.1, OU161125.1, OU161126.1, OU161127.1, OU161128.1, OU161129.1, OU161130.1, OU161131.1, OU161132.1, OU161133.1, OU161134.1, OU161135.1, OU161136.1, OU161137.1, OU161138.1, OU161139.1, OU161140.1, OU161141.1, OU161142.1, OU161143.1, OU161144.1, OU161145.1, OU161146.1, OU161147.1, OU161148.1, OU161149.1, OU161150.1, OU161151.1, OU161152.1, OU161153.1, OU161154.1, OU161155.1, OU161156.1, OU161157.1, OU161158.1, OU161159.1, OU161160.1, OU161161.1, OU161162.1, OU161163.1, OU161164.1, OU161165.1, OU161166.1, OU161167.1, OU161168.1, OU161169.1, OU161170.1, OU161171.1, OU161172.1, OU161173.1, OU161174.1, OU161175.1, OU161176.1, OU161177.1, OU161178.1, OU161179.1, OU161180.1, OU161181.1, OU161182.1, OU161183.1, OU161184.1, OU161185.1, OU161186.1, OU161187.1, OU161188.1, OU161189.1, OU161190.1, OU161191.1, OU161192.1, OU161193.1, OU161194.1, OU161196.1, OU161197.1, OU161198.1, OU161199.1, OU161200.1, OU161201.1, OU161202.1, OU161203.1, OU161204.1, OU161205.1, OU161206.1, OU161207.1, OU161208.1, OU161209.1, OU161210.1, OU161211.1, OU161212.1, OU161213.1, OU161214.1, OU161215.1, OU161216.1, OU161217.1, OU161218.1, OU161219.1, OU161220.1, OU161221.1, OU161222.1, OU161223.1, OU161224.1, OU161226.1, OU161227.1, OU161228.1, OU161229.1, OU161230.1, OU161231.1, OU161232.1, OU161235.1, OU161236.1, OU161237.1, OU161238.1, OU161240.1, OU161241.1, OU161242.1, OU161243.1, OU161244.1, OU161245.1, OU161246.1, OU161247.1, OU161248.1, OU161249.1, OU161250.1, OU161251.1, OU161252.1, OU161253.1, OU161254.1, OU161255.1, OU161256.1, OU161257.1, OU161259.1, OU161260.1, OU161261.1, OU161262.1, OU161263.1, OU161264.1, OU161265.1, OU161266.1, OU161268.1, OU161269.1, OU161270.1, OU161271.1, OU161272.1, OU161273.1, OU161274.1, OU161275.1, OU161276.1, OU161277.1, OU161278.1, OU161279.1, OU161280.1, OU161281.1, OU161282.1, OU161283.1, OU161284.1, OU161285.1, OU161287.1, OU161288.1, OU161289.1, OU161290.1, OU161291.1, OU161292.1, OU161293.1, OU161294.1, OU161295.1, OU161296.1, OU161297.1, OU161298.1, OU161299.1, OU161300.1, OU161301.1, OU161302.1, OU161303.1, OU161304.1, OU161305.1, OU161307.1, OU161308.1, OU161309.1, OU161310.1, OU161311.1, OU161312.1, OU161313.1, OU161314.1, OU161315.1, OU161316.1, OU161317.1, OU161318.1, OU161319.1, OU161320.1, OU161321.1, OU161322.1, OU161323.1, OU161324.1, OU161325.1, OU161326.1, OU161327.1, OU161329.1, OU161330.1, OU161331.1, OU161332.1, OU161333.1, OU161334.1, OU161335.1, OU161336.1, OU161337.1, OU161338.1, OU161339.1, OU161340.1, OU161341.1, OU161342.1, OU161343.1, OU161344.1, OU161345.1, OU161346.1, OU161347.1, OU161348.1, OU161349.1, OU161350.1, OU161351.1, OU161352.1, OU161353.1, OU161354.1, OU161355.1, OU161356.1, OU161357.1, OU161358.1, OU161359.1, OU161360.1, OU161361.1, OU161362.1, OU161363.1, OU161364.1, OU161365.1, OU161366.1, OU161368.1, OU161369.1, OU161370.1, OU161371.1, OU161372.1, OU161373.1, OU161374.1, OU161375.1, OU161376.1, OU161377.1, OU161378.1, OU161379.1, OU161380.1, OU161381.1, OU161382.1, OU161383.1, OU161385.1, OU161386.1, OU161387.1, OU161388.1, OU161389.1, OU161390.1, OU161391.1, OU161392.1, OU161393.1, OU161394.1, OU161395.1, OU161396.1, OU161397.1, OU161398.1, OU161399.1, OU161400.1, OU161401.1, OU161402.1, OU161403.1, OU161404.1, OU161405.1, OU161406.1, OU161407.1, OU161408.1, OU161409.1, OU161410.1, OU161411.1, OU161412.1, OU161413.1, OU161414.1, OU161415.1, OU161416.1, OU161417.1, OU161418.1, OU161419.1, OU161420.1, OU161421.1, OU161422.1, OU161423.1, OU161424.1, OU161425.1, OU161426.1, OU161427.1, OU161428.1, OU161429.1, OU161430.1, OU161431.1, OU161432.1, OU161433.1, OU161434.1, OU161435.1, OU161436.1, OU161437.1, OU161438.1, OU161439.1, OU161440.1, OU161441.1, OU161442.1, OU161443.1, OU161444.1, OU161445.1, OU161446.1, OU161447.1, OU161448.1, OU161449.1, OU161450.1, OU161451.1, OU161452.1, OU161453.1, OU161454.1, OU161455.1, OU161456.1, OU161457.1, OU161458.1, OU161459.1, OU161460.1, OU161461.1, OU161462.1, OU161463.1, OU161464.1, OU161465.1, OU161466.1, OU161467.1, OU161468.1, OU161469.1, OU161470.1, OU161471.1, OU161472.1, OU161473.1, OU161474.1, OU161475.1, OU161476.1, OU161477.1, OU161478.1, OU161479.1, OU161480.1, OU161481.1, OU161482.1, OU161483.1, OU161484.1, OU161485.1, OU161486.1, OU161487.1, OU161488.1, OU161489.1, OU161490.1, OU161491.1, OU161492.1, OU161493.1, OU161494.1, OU161495.1, OU161496.1, OU161497.1, OU161498.1, OU161499.1, OU161500.1, OU161501.1, OU161502.1, OU161503.1, OU161504.1, OU161505.1, OU161506.1, OU161507.1, OU161508.1, OU161509.1, OU161510.1, OU161511.1, OU161512.1, OU161514.1, OU161515.1, OU161517.1, OU161518.1, OU161519.1, OU161523.1, OU161525.1, OU161526.1, OU161530.1, OU161531.1, OU161533.1, OU161535.1, OU161536.1, OU161541.1, OU161542.1, OU161547.1, OU161548.1, OU161550.1, OU161552.1, OU161553.1, OU161554.1, OU161556.1, OU161557.1, OU161558.1, OU161565.1, OU161566.1, OU161568.1, OU161570.1, OU161575.1, OU161576.1, OU161577.1, OU161580.1, OU161581.1, OU161582.1, OU161585.1, OU161586.1, OU161587.1, OU161588.1, OU161592.1, OU161594.1, OU161595.1, OU161596.1, OU161597.1, OU161602.1, OU161604.1, OU161605.1, OU161608.1, OU161610.1, OU161611.1, OU161612.1, OU161614.1, OU161615.1, OU161616.1, OU161623.1, OU161624.1, OU161625.1, OU161628.1, OU161631.1, OU161633.1, OU161635.1, OU161639.1, OU161642.1, OU161643.1, OU161644.1, OU161646.1, OU161647.1, OU161648.1, OU161649.1, OU161650.1, OU161651.1, OU161652.1, OU161653.1, OU161654.1, OU161655.1, OU161656.1, OU161657.1, OU161658.1, OU161659.1, OU161660.1, OU161661.1, OU161662.1, OU161665.1, OU161667.1, OU161668.1, OU161672.1, OU161673.1, OU161674.1, OU161675.1, OU161677.1, OU161678.1, OU161680.1, OU161683.1, OU161685.1, OU161688.1, OU161689.1, OU161690.1, OU161691.1, OU161695.1, OU161696.1, OU161700.1, OU161702.1, OU161703.1, OU161704.1, OU161711.1, OU161712.1, OU161713.1, OU161714.1, OU161715.1, OU161717.1, OU161719.1, OU161722.1, OU161725.1, OU161728.1, OU161731.1, OU161732.1, OU161733.1, OU161736.1, OU161737.1, OU161741.1, OU161744.1, OU161751.1, OU161753.1, OU161754.1, OU161755.1, OU161756.1, OU161758.1, OU161759.1, OU161762.1, OU161764.1, OU161768.1, OU161769.1, OU161770.1, OU161771.1, OU161773.1, OU161776.1, OU161779.1, OU161782.1, OU161784.1, OU161785.1, OU161787.1, OU161788.1, OU161790.1, OU161791.1, OU161792.1, OU161794.1, OU161795.1, OU161798.1, OU161799.1, OU161801.1, OU161804.1, OU161805.1, OU161809.1, OU161811.1, OU161812.1, OU161813.1, OU161814.1, OU161817.1, OU161818.1, OU161820.1, OU161821.1, OU161822.1, OU161825.1, OU161826.1, OU161827.1, OU161833.1, OU161835.1, OU161838.1, OU161839.1, OU161840.1, OU161842.1, OU161843.1, OU161844.1, OU161845.1, OU161846.1, OU161849.1, OU161850.1, OU161851.1, OU161854.1, OU161856.1, OU161857.1, OU161858.1, OU161860.1, OU161861.1, OU161862.1, OU161863.1, OU161866.1, OU161871.1, OU161873.1, OU161875.1, OU161876.1, OU161878.1, OU161879.1, OU161880.1, OU161881.1, OU161888.1, OU161890.1, OU161891.1, OU161893.1, OU161894.1, OU161896.1, OU161899.1, OU161903.1, OU161904.1, OU161905.1, OU161907.1, OU161908.1, OU161912.1, OU161914.1, OU161917.1, OU161919.1, OU161921.1, OU161923.1, OU161925.1, OU161926.1, OU161928.1, OU161929.1, OU161930.1, OU161934.1, OU161935.1, OU161937.1, OU161938.1, OU161940.1, OU161943.1, OU161944.1, OU161947.1, OU161949.1, OU161951.1, OU161952.1, OU161953.1, OU161954.1, OU161957.1, OU161958.1, OU161960.1, OU161962.1, OU161963.1, OU161964.1, OU161966.1, OU161972.1, OU161973.1, OU161977.1, OU161978.1, OU161979.1, OU161980.1, OU161982.1, OU161986.1, OU161987.1, OU161989.1, OU161990.1, OU161992.1, OU161994.1, OU161996.1, OU161998.1, OU162000.1, OU162001.1, OU162005.1, OU162006.1, OU162007.1, OU162008.1, OU162012.1, OU162013.1, OU162015.1, OU162017.1, OU162018.1, OU162019.1, OU162022.1, OU162023.1, OU162025.1, OU162029.1, OU162030.1, OU162033.1, OU162037.1, OU162039.1, OU162040.1, OU162041.1, OU162046.1, OU162048.1, OU162049.1, OU162053.1, OU162055.1, OU162058.1, OU162059.1, OU162060.1, OU162062.1, OU162063.1, OU162065.1, OU162073.1, OU162074.1, OU162076.1, OU162077.1, OU162078.1, OU162079.1, OU162083.1, OU162086.1, OU162089.1, OU162093.1, OU162094.1, OU162096.1, OU162097.1, OU162098.1, OU162099.1, OU162100.1, OU162102.1, OU162103.1, OU162104.1, OU162105.1, OU162106.1, OU162107.1, OU162108.1, OU162109.1, OU162111.1, OU162112.1, OU162113.1, OU162114.1, OU162115.1, OU162116.1, OU162117.1, OU162119.1, OU162121.1, OU162123.1, OU162125.1, OU162127.1, OU162129.1, OU162131.1, OU162132.1, OU162136.1, OU162139.1, OU162141.1, OU162142.1, OU162143.1, OU162144.1, OU162149.1, OU162151.1, OU162152.1, OU162154.1, OU162155.1, OU162156.1, OU162157.1, OU162158.1, OU162159.1, OU162161.1, OU162162.1, OU162164.1, OU162165.1, OU162166.1, OU162168.1, OU162170.1, OU162171.1, OU162172.1, OU162173.1, OU162174.1, OU162178.1, OU162179.1, OU162182.1, OU162184.1, OU162185.1, OU162189.1, OU162190.1, OU162193.1, OU162194.1, OU162199.1, OU162200.1, OU162201.1, OU162203.1, OU162205.1, OU162206.1, OU162208.1, OU162212.1, OU162214.1, OU162218.1, OU162219.1, OU162221.1, OU162223.1, OU162228.1, OU162230.1, OU162231.1, OU162232.1, OU162233.1, OU162234.1, OU162235.1, OU162236.1, OU162237.1, OU162238.1, OU162239.1, OU162240.1, OU162241.1, OU162242.1, OU162243.1, OU162244.1, OU162245.1, OU162246.1, OU162247.1, OU162248.1, OU162249.1, OU162250.1, OU162251.1, OU162252.1, OU162253.1, OU162254.1, OU162255.1, OU162256.1, OU162257.1, OU162258.1, OU162259.1, OU162260.1, OU162261.1, OU162262.1, OU162263.1, OU162264.1, OU162265.1, OU162266.1, OU162267.1, OU162268.1, OU162269.1, OU162270.1, OU162271.1, OU162272.1, OU162273.1, OU162274.1, OU162275.1, OU162276.1, OU162277.1, OU162278.1, OU162279.1, OU162280.1, OU162281.1, OU162282.1, OU162283.1, OU162284.1, OU162285.1, OU162286.1, OU162287.1, OU162288.1, OU162289.1, OU162290.1, OU162291.1, OU162292.1, OU162293.1, OU162294.1, OU162295.1, OU162296.1, OU162297.1, OU162298.1, OU162299.1, OU162300.1, OU162301.1, OU162302.1, OU162303.1, OU162304.1, OU162305.1, OU162306.1, OU162307.1, OU162308.1, OU162309.1, OU162310.1, OU162311.1, OU162312.1, OU162313.1, OU162315.1, OU162316.1, OU162317.1, OU162318.1, OU162319.1, OU162320.1, OU162321.1, OU162322.1, OU162323.1, OU162324.1, OU162325.1, OU162326.1, OU162327.1, OU162328.1, OU162329.1, OU162330.1, OU162331.1, OU162332.1, OU162333.1, OU162334.1, OU162335.1, OU162336.1, OU162337.1, OU162338.1, OU162339.1, OU162340.1, OU162341.1, OU162342.1, OU162343.1, OU162344.1, OU162345.1, OU162346.1, OU162347.1, OU162348.1, OU162349.1, OU162350.1, OU162351.1, OU162352.1, OU162353.1, OU162354.1, OU162355.1, OU162356.1, OU162357.1, OU162358.1, OU162359.1, OU162360.1, OU162361.1, OU162362.1, OU162363.1, OU162364.1, OU162365.1, OU162366.1, OU162367.1, OU162368.1, OU162369.1, OU162370.1, OU162371.1, OU162372.1, OU162373.1, OU162374.1, OU162375.1, OU162376.1, OU162377.1, OU162378.1, OU162379.1, OU162380.1, OU162381.1, OU162382.1, OU162383.1, OU162384.1, OU162385.1, OU162386.1, OU162387.1, OU162388.1, OU162389.1, OU162390.1, OU162391.1, OU162392.1, OU162393.1, OU162394.1, OU162395.1, OU162396.1, OU162397.1, OU162398.1, OU162399.1, OU162400.1, OU162401.1, OU162402.1, OU162403.1, OU162404.1, OU162405.1, OU162406.1, OU162407.1, OU162408.1, OU162409.1, OU162410.1, OU162411.1, OU162412.1, OU162413.1, OU162414.1, OU162415.1, OU162416.1, OU162417.1, OU162418.1, OU162419.1, OU162420.1, OU162421.1, OU162422.1, OU162423.1, OU162424.1, OU162425.1, OU162426.1, OU162427.1, OU162428.1, OU162429.1, OU162430.1, OU162431.1, OU162432.1, OU162433.1, OU162435.1, OU162437.1, OU162438.1, OU162439.1, OU162440.1, OU162441.1, OU162442.1, OU162443.1, OU162444.1, OU162445.1, OU162446.1, OU162447.1, OU162448.1, OU162449.1, OU162450.1, OU162451.1, OU162452.1, OU162453.1, OU162454.1, OU162455.1, OU162456.1, OU162457.1, OU162458.1, OU162459.1, OU162460.1, OU162461.1, OU162462.1, OU162463.1, OU162464.1, OU162465.1, OU162466.1, OU162467.1, OU162468.1, OU162469.1, OU162470.1, OU162471.1, OU162472.1, OU162473.1, OU162474.1, OU162475.1, OU162476.1, OU162477.1, OU162478.1, OU162479.1, OU162480.1, OU162481.1, OU162482.1, OU162483.1, OU162484.1, OU162485.1, OU162486.1, OU162487.1, OU162488.1, OU162489.1, OU162490.1, OU162491.1, OU162492.1, OU162493.1, OU162494.1, OU162495.1, OU162496.1, OU162497.1, OU162498.1, OU162499.1, OU162500.1, OU162501.1, OU162502.1, OU162503.1, OU162504.1, OU162505.1, OU162506.1, OU162507.1, OU162508.1, OU162509.1, OU162510.1, OU162511.1, OU162512.1, OU162513.1, OU162514.1, OU162515.1, OU162516.1, OU162517.1, OU162518.1, OU162519.1, OU162520.1, OU162521.1, OU162522.1, OU162523.1, OU162524.1, OU162525.1, OU162526.1, OU162527.1, OU162528.1, OU162529.1, OU162530.1, OU162531.1, OU162532.1, OU162533.1, OU162534.1, OU162535.1, OU162536.1, OU162537.1, OU162538.1, OU162539.1, OU162540.1, OU162541.1, OU162542.1, OU162543.1, OU162544.1, OU162545.1, OU162546.1, OU162547.1, OU162548.1, OU162549.1, OU162550.1, OU162551.1, OU162552.1, OU162553.1, OU162554.1, OU162555.1, OU162556.1, OU162557.1, OU162558.1, OU162559.1, OU162560.1, OU162561.1, OU162563.1, OU162564.1, OU162565.1, OU162566.1, OU162567.1, OU162568.1, OU162569.1, OU162570.1, OU162571.1, OU162572.1, OU162573.1, OU162574.1, OU162575.1, OU162576.1, OU162577.1, OU162578.1, OU162579.1, OU162580.1, OU162581.1, OU162582.1, OU162583.1, OU162584.1, OU162585.1, OU162586.1, OU162587.1, OU162588.1, OU162589.1, OU162590.1, OU162591.1, OU162592.1, OU162593.1, OU162594.1, OU162595.1, OU162596.1, OU162597.1, OU162598.1, OU162599.1, OU162600.1, OU162601.1, OU162602.1, OU162603.1, OU162604.1, OU162605.1, OU162606.1, OU162607.1, OU162608.1, OU162609.1, OU162610.1, OU162611.1, OU162612.1, OU162613.1, OU162614.1, OU162615.1, OU162616.1, OU162617.1, OU162618.1, OU162619.1, OU162620.1, OU162621.1, OU162622.1, OU162623.1, OU162624.1, OU162625.1, OU162626.1, OU162627.1, OU162628.1, OU162629.1, OU162630.1, OU162631.1, OU162632.1, OU162633.1, OU162634.1, OU162635.1, OU162636.1, OU162637.1, OU162638.1, OU162639.1, OU162640.1, OU162641.1, OU162642.1, OU162643.1, OU162644.1, OU162645.1, OU162646.1, OU162647.1, OU162648.1, OU162649.1, OU162650.1, OU162651.1, OU162652.1, OU162653.1, OU162654.1, OU162655.1, OU162656.1, OU162657.1, OU162658.1, OU162659.1, OU162660.1, OU162661.1, OU162662.1, OU162663.1, OU162664.1, OU162665.1, OU162666.1, OU162667.1, OU162668.1, OU162669.1, OU162670.1, OU162671.1, OU162672.1, OU162673.1, OU162674.1, OU162675.1, OU162676.1, OU162677.1, OU162678.1, OU162679.1, OU162680.1, OU162681.1, OU162682.1, OU162683.1, OU162684.1, OU162685.1, OU162686.1, OU162687.1, OU162689.1, OU162690.1, OU162692.1, OU162693.1, OU162694.1, OU162697.1, OU162698.1, OU162701.1, OU162702.1, OU162703.1, OU162705.1, OU162708.1, OU162712.1, OU162714.1, OU162716.1, OU162717.1, OU162718.1, OU162719.1, OU162721.1, OU162726.1, OU162727.1, OU162729.1, OU162730.1, OU162732.1, OU162735.1, OU162739.1, OU162741.1, OU162744.1, OU162745.1, OU162746.1, OU162749.1, OU162750.1, OU162751.1, OU162753.1, OU162757.1, OU162760.1, OU162762.1, OU162763.1, OU162764.1, OU162766.1, OU162771.1, OU162773.1, OU162774.1, OU162775.1, OU162779.1, OU162781.1, OU162782.1, OU162785.1, OU162786.1, OU162787.1, OU162788.1, OU162790.1, OU162791.1, OU162795.1, OU162798.1, OU162799.1, OU162802.1, OU162804.1, OU162807.1, OU162809.1, OU162810.1, OU162812.1, OU162814.1, OU162815.1, OU162816.1, OU162818.1, OU162821.1, OU162822.1, OU162824.1, OU162826.1, OU162830.1, OU162831.1, OU162832.1, OU162834.1, OU162835.1, OU162840.1, OU162842.1, OU162844.1, OU162845.1, OU162846.1, OU162847.1, OU162852.1, OU162853.1, OU162855.1, OU162856.1, OU162858.1, OU162863.1, OU162865.1, OU162867.1, OU162868.1, OU162870.1, OU162873.1, OU162874.1, OU162875.1, OU162877.1, OU162879.1, OU162882.1, OU162883.1, OU162884.1, OU162886.1, OU162888.1, OU162890.1, OU162892.1, OU162893.1, OU162894.1, OU162895.1, OU162897.1, OU162902.1, OU162904.1, OU162907.1, OU162908.1, OU162909.1, OU162910.1, OU162911.1, OU162912.1, OU162915.1, OU162918.1, OU162919.1, OU162922.1, OU162925.1, OU162926.1, OU162930.1, OU162931.1, OU162932.1, OU162933.1, OU162935.1, OU162936.1, OU162937.1, OU162940.1, OU162942.1, OU162943.1, OU162945.1, OU162946.1, OU162947.1, OU162949.1, OU162953.1, OU162956.1, OU162959.1, OU162960.1, OU162961.1, OU162962.1, OU162963.1, OU162964.1, OU162966.1, OU162968.1, OU162973.1, OU162977.1, OU162978.1, OU162979.1, OU162981.1, OU162984.1, OU162986.1, OU162988.1, OU162990.1, OU162991.1, OU162992.1, OU162996.1, OU163001.1, OU163004.1, OU163005.1, OU163006.1, OU163009.1, OU163010.1, OU163012.1, OU163013.1, OU163017.1, OU163018.1, OU163019.1, OU163020.1, OU163023.1, OU163025.1, OU163026.1, OU163030.1, OU163032.1, OU163033.1, OU163036.1, OU163037.1, OU163038.1, OU163042.1, OU163044.1, OU163045.1, OU163049.1, OU163051.1, OU163052.1, OU163053.1, OU163054.1, OU163056.1, OU163059.1, OU163060.1, OU163066.1, OU163067.1, OU163069.1, OU163070.1, OU163075.1, OU163076.1, OU163078.1, OU163079.1, OU163080.1, OU163084.1, OU163085.1, OU163088.1, OU163093.1, OU163094.1, OU163096.1, OU163097.1, OU163098.1, OU163102.1, OU163104.1, OU163107.1, OU163109.1, OU163110.1, OU163111.1, OU163113.1, OU163114.1, OU163115.1, OU163121.1, OU163125.1, OU163126.1, OU163127.1, OU163128.1, OU163129.1, OU163132.1, OU163133.1, OU163134.1, OU163135.1, OU163144.1, OU163147.1, OU163149.1, OU163150.1, OU163154.1, OU163155.1, OU163157.1, OU163158.1, OU163159.1, OU163163.1, OU163165.1, OU163169.1, OU163170.1, OU163175.1, OU163177.1, OU163180.1, OU163184.1, OU163185.1, OU163186.1, OU163188.1, OU163189.1, OU163190.1, OU163195.1, OU163197.1, OU163198.1, OU163199.1, OU163200.1, OU163201.1, OU163202.1, OU163205.1, OU163206.1, OU163207.1, OU163208.1, OU163209.1, OU163210.1, OU163211.1, OU163212.1, OU163213.1, OU163214.1, OU163215.1, OU163216.1, OU163217.1, OU163218.1, OU163219.1, OU163220.1, OU163221.1, OU163222.1, OU163223.1, OU163224.1, OU163225.1, OU163226.1, OU163227.1, OU163228.1, OU163229.1, OU163230.1, OU163231.1, OU163232.1, OU163233.1, OU163234.1, OU163235.1, OU163236.1, OU163237.1, OU163239.1, OU163240.1, OU163243.1, OU163244.1, OU163245.1, OU163248.1, OU163250.1, OU163252.1, OU163253.1, OU163255.1, OU163258.1, OU163262.1, OU163264.1, OU163266.1, OU163267.1, OU163269.1, OU163272.1, OU163274.1, OU163275.1, OU163277.1, OU163278.1, OU163282.1, OU163284.1, OU163285.1, OU163288.1, OU163289.1, OU163290.1, OU163291.1, OU163293.1, OU163294.1, OU163298.1, OU163301.1, OU163303.1, OU163305.1, OU163309.1, OU163311.1, OU163312.1, OU163314.1, OU163318.1, OU163321.1, OU163323.1, OU163326.1, OU163328.1, OU163330.1, OU163334.1, OU163337.1, OU163338.1, OU163339.1, OU163341.1, OU163342.1, OU163347.1, OU163348.1, OU163353.1, OU163356.1, OU163361.1, OU163365.1, OU163371.1, OU163373.1, OU163377.1, OU163379.1, OU163380.1, OU163384.1, OU163387.1, OU163390.1, OU163391.1, OU163392.1, OU163394.1, OU163397.1, OU163400.1, OU163402.1, OU163403.1, OU163405.1, OU163410.1, OU163412.1, OU163415.1, OU163417.1, OU163419.1, OU163424.1, OU163425.1, OU163428.1, OU163430.1, OU163431.1, OU163432.1, OU163437.1, OU163438.1, OU163442.1, OU163445.1, OU163447.1, OU163448.1, OU163451.1, OU163452.1, OU163453.1, OU163457.1, OU163462.1, OU163466.1, OU163468.1, OU163469.1, OU163471.1, OU163473.1, OU163474.1, OU163480.1, OU163482.1, OU163484.1, OU163485.1, OU163487.1, OU163489.1, OU163493.1, OU163497.1, OU163499.1, OU163500.1, OU163505.1, OU163508.1, OU163509.1, OU163511.1, OU163512.1, OU163515.1, OU163517.1, OU163519.1, OU163526.1, OU163527.1, OU163529.1, OU163535.1, OU163537.1, OU163538.1, OU163541.1, OU163545.1, OU163546.1, OU163547.1, OU163548.1, OU163552.1, OU163554.1, OU163555.1, OU163560.1, OU163561.1, OU163562.1, OU163563.1, OU163566.1, OU163569.1, OU163571.1, OU163577.1, OU163578.1, OU163579.1, OU163582.1, OU163583.1, OU163585.1, OU163592.1, OU163593.1, OU163596.1, OU163597.1, OU163603.1, OU163606.1, OU163607.1, OU163608.1, OU163610.1, OU163611.1, OU163612.1, OU163613.1, OU163614.1, OU163617.1, OU163619.1, OU163620.1, OU163627.1, OU163628.1, OU163629.1, OU163631.1, OU163633.1, OU163635.1, OU163637.1, OU163638.1, OU163639.1, OU163642.1, OU163643.1, OU163645.1, OU163649.1, OU163651.1, OU163652.1, OU163654.1, OU163655.1, OU163657.1, OU163660.1, OU163662.1, OU163663.1, OU163668.1, OU163670.1, OU163673.1, OU163678.1, OU163680.1, OU163682.1, OU163685.1, OU163686.1, OU163687.1, OU163688.1, OU163690.1, OU163692.1, OU163693.1, OU163696.1, OU163697.1, OU163699.1, OU163700.1, OU163704.1, OU163705.1, OU163709.1, OU163710.1, OU163712.1, OU163716.1, OU163717.1, OU163722.1, OU163723.1, OU163724.1, OU163725.1, OU163727.1, OU163729.1, OU163732.1, OU163733.1, OU163735.1, OU163738.1, OU163740.1, OU163742.1, OU163744.1, OU163746.1, OU163748.1, OU163750.1, OU163751.1, OU163752.1, OU163755.1, OU163756.1, OU163761.1, OU163762.1, OU163766.1, OU163770.1, OU163771.1, OU163773.1, OU163775.1, OU163776.1, OU163777.1, OU163783.1, OU163786.1, OU163787.1, OU163788.1, OU163790.1, OU163796.1, OU163797.1, OU163801.1, OU163808.1, OU163809.1, OU163810.1, OU163813.1, OU163819.1, OU163822.1, OU163827.1, OU163828.1, OU163833.1, OU163835.1, OU163837.1, OU163838.1, OU163839.1, OU163841.1, OU163844.1, OU163845.1, OU163846.1, OU163848.1, OU163849.1, OU163851.1, OU163852.1, OU163853.1, OU163857.1, OU163859.1, OU163861.1, OU163862.1, OU163863.1, OU163868.1, OU163869.1, OU163875.1, OU163877.1, OU163878.1, OU163879.1, OU163881.1, OU163882.1, OU163883.1, OU163886.1, OU163888.1, OU163892.1, OU163894.1, OU163895.1, OU163896.1, OU163899.1, OU163903.1, OU163904.1, OU163905.1, OU163906.1, OU163910.1, OU163911.1, OU163916.1, OU163917.1, OU163918.1, OU163919.1, OU163921.1, OU163924.1, OU163926.1, OU163928.1, OU163929.1, OU163934.1, OU163935.1, OU163936.1, OU163937.1, OU163939.1, OU163940.1, OU163945.1, OU163947.1, OU163948.1, OU163951.1, OU163952.1, OU163954.1, OU163957.1, OU163962.1, OU163963.1, OU163964.1, OU163965.1, OU163967.1, OU163968.1, OU163970.1, OU163975.1, OU163977.1, OU163979.1, OU163981.1, OU163983.1, OU163986.1, OU163989.1, OU163991.1, OU163993.1, OU163994.1, OU163995.1, OU163996.1, OU163998.1, OU164002.1, OU164004.1, OU164005.1, OU164007.1, OU164009.1, OU164011.1, OU164012.1, OU164015.1, OU164017.1, OU164018.1, OU164019.1, OU164020.1, OU164024.1, OU164026.1, OU164027.1, OU164030.1, OU164033.1, OU164034.1, OU164035.1, OU164038.1, OU164039.1, OU164040.1, OU164044.1, OU164045.1, OU164048.1, OU164049.1, OU164050.1, OU164051.1, OU164052.1, OU164053.1, OU164057.1, OU164059.1, OU164066.1, OU164067.1, OU164068.1, OU164069.1, OU164071.1, OU164072.1, OU164073.1, OU164077.1, OU164078.1, OU164079.1, OU164085.1, OU164086.1, OU164087.1, OU164090.1, OU164092.1, OU164093.1, OU164094.1, OU164097.1, OU164098.1, OU164102.1, OU164106.1, OU164108.1, OU164109.1, OU164110.1, OU164113.1, OU164114.1, OU164118.1, OU164122.1, OU164123.1, OU164125.1, OU164128.1, OU164130.1, OU164131.1, OU164133.1, OU164134.1, OU164136.1, OU164139.1, OU164140.1, OU164142.1, OU164143.1, OU164144.1, OU164146.1, OU164149.1, OU164150.1, OU164151.1, OU164152.1, OU164154.1, OU164158.1, OU164160.1, OU164162.1, OU164163.1, OU164168.1, OU164169.1, OU164170.1, OU164174.1, OU164175.1, OU164177.1, OU164178.1, OU164180.1, OU164183.1, OU164184.1, OU164185.1, OU164186.1, OU164187.1, OU164188.1, OU164190.1, OU164191.1, OU164195.1, OU164200.1, OU164201.1, OU164203.1, OU164205.1, OU164206.1, OU164208.1, OU164209.1, OU164210.1, OU164211.1, OU164212.1, OU164214.1, OU164219.1, OU164223.1, OU164224.1, OU164228.1, OU164231.1, OU164232.1, OU164233.1, OU164234.1, OU164238.1, OU164239.1, OU164240.1, OU164242.1, OU164244.1, OU164249.1, OU164250.1, OU164252.1, OU164254.1, OU164255.1, OU164258.1, OU164259.1, OU164260.1, OU164261.1, OU164263.1, OU164266.1, OU164267.1, OU164268.1, OU164272.1, OU164273.1, OU164276.1, OU164277.1, OU164278.1, OU164280.1, OU164286.1, OU164288.1, OU164290.1, OU164292.1, OU164293.1, OU164296.1, OU164297.1, OU164298.1, OU164299.1, OU164300.1, OU164302.1, OU164303.1, OU164309.1, OU164310.1, OU164312.1, OU164313.1, OU164316.1, OU164317.1, OU164319.1, OU164320.1, OU164321.1, OU164322.1, OU164323.1, OU164324.1, OU164325.1, OU164332.1, OU164334.1, OU164335.1, OU164337.1, OU164339.1, OU164340.1, OU164343.1, OU164344.1, OU164347.1, OU164349.1, OU164351.1, OU164353.1, OU164354.1, OU164355.1, OU164357.1, OU164361.1, OU164362.1, OU164364.1, OU164366.1, OU164367.1, OU164370.1, OU164371.1, OU164373.1, OU164374.1, OU164375.1, OU164378.1, OU164379.1, OU164381.1, OU164383.1, OU164384.1, OU164386.1, OU164387.1, OU164390.1, OU164392.1, OU164393.1, OU164395.1, OU164396.1, OU164400.1, OU164401.1, OU164402.1, OU164405.1, OU164409.1, OU164410.1, OU164411.1, OU164412.1, OU164414.1, OU164415.1, OU164416.1, OU164422.1, OU164425.1, OU164426.1, OU164427.1, OU164429.1, OU164430.1, OU164432.1, OU164434.1, OU164436.1, OU164438.1, OU164439.1, OU164441.1, OU164443.1, OU164444.1, OU164446.1, OU164447.1, OU164449.1, OU164451.1, OU164452.1, OU164455.1, OU164456.1, OU164458.1, OU164461.1, OU164462.1, OU164468.1, OU164469.1, OU164470.1, OU164471.1, OU164472.1, OU164473.1, OU164478.1, OU164480.1, OU164481.1, OU164482.1, OU164483.1, OU164484.1, OU164490.1, OU164491.1, OU164492.1, OU164493.1, OU164494.1, OU164499.1, OU164500.1, OU164501.1, OU164504.1, OU164505.1, OU164507.1, OU164509.1, OU164512.1, OU164513.1, OU164518.1, OU164519.1, OU164520.1, OU164524.1, OU164525.1, OU164527.1, OU164530.1, OU164531.1, OU164532.1, OU164535.1, OU164536.1, OU164543.1, OU164547.1, OU164548.1, OU164549.1, OU164551.1, OU164554.1, OU164555.1, OU164557.1, OU164560.1, OU164564.1, OU164566.1, OU164567.1, OU164568.1, OU164570.1, OU164571.1, OU164572.1, OU164574.1, OU164576.1, OU164577.1, OU164579.1, OU164580.1, OU164581.1, OU164582.1, OU164587.1, OU164591.1, OU164592.1, OU164593.1, OU164594.1, OU164597.1, OU164600.1, OU164601.1, OU164602.1, OU164603.1, OU164605.1, OU164607.1, OU164608.1, OU164609.1, OU164612.1, OU164617.1, OU164618.1, OU164619.1, OU164622.1, OU164625.1, OU164626.1, OU164627.1, OU164630.1, OU164632.1, OU164634.1, OU164636.1, OU164637.1, OU164638.1, OU164641.1, OU164642.1, OU164645.1, OU164648.1, OU164650.1, OU164652.1, OU164654.1, OU164657.1, OU164658.1, OU164659.1, OU164660.1, OU164663.1, OU164665.1, OU164666.1, OU164671.1, OU164672.1, OU164674.1, OU164676.1, OU164680.1, OU164683.1, OU164686.1, OU164687.1, OU164689.1, OU164690.1, OU164693.1, OU164695.1, OU164696.1, OU164698.1, OU164699.1, OU164700.1, OU164703.1, OU164705.1, OU164706.1, OU164711.1, OU164714.1, OU164715.1, OU164719.1, OU164720.1, OU164721.1, OU164727.1, OU164729.1, OU164730.1, OU164731.1, OU164732.1, OU164733.1, OU164737.1, OU164739.1, OU164740.1, OU164742.1, OU164743.1, OU164744.1, OU164750.1, OU164753.1, OU164754.1, OU164757.1, OU164758.1, OU164759.1, OU164760.1, OU164761.1, OU164762.1, OU164768.1, OU164774.1, OU164781.1, OU164787.1, OU164793.1, OU164795.1, OU164796.1, OU164800.1, OU164801.1, OU164803.1, OU164806.1, OU164808.1, OU164809.1, OU164811.1, OU164813.1, OU164815.1, OU164817.1, OU164819.1, OU164820.1, OU164823.1, OU164829.1, OU164830.1, OU164831.1, OU164834.1, OU164837.1, OU164838.1, OU164842.1, OU164843.1, OU164844.1, OU164845.1, OU164847.1, OU164854.1, OU164855.1, OU164856.1, OU164858.1, OU164859.1, OU164860.1, OU164862.1, OU164867.1, OU164869.1, OU164871.1, OU164874.1, OU164881.1, OU164883.1, OU164884.1, OU164885.1, OU164887.1, OU164888.1, OU164893.1, OU164895.1, OU164896.1, OU164897.1, OU164900.1, OU164903.1, OU164904.1, OU164909.1, OU164910.1, OU164913.1, OU164915.1, OU164917.1, OU164919.1, OU164920.1, OU164923.1, OU164924.1, OU164927.1, OU164932.1, OU164942.1, OU164943.1, OU164944.1, OU164945.1, OU164946.1, OU164953.1, OU164955.1, OU164956.1, OU164958.1, OU164960.1, OU164962.1, OU164964.1, OU164965.1, OU164967.1, OU164970.1, OU164972.1, OU164973.1, OU164975.1, OU164976.1, OU164977.1, OU164981.1, OU164982.1, OU164985.1, OU164992.1, OU165002.1, OU165003.1, OU165010.1, OU165011.1, OU165022.1, OU165024.1, OU165028.1, OU165034.1, OU165035.1, OU165036.1, OU165041.1, OU165042.1, OU165044.1, OU165046.1, OU165047.1, OU165049.1, OU165050.1, OU165051.1, OU165057.1, OU165058.1, OU165059.1, OU165061.1, OU165062.1, OU165070.1, OU165071.1, OU165073.1, OU165077.1, OU165082.1, OU165085.1, OU165086.1, OU165090.1, OU165091.1, OU165094.1, OU165095.1, OU165097.1, OU165099.1, OU165100.1, OU165101.1, OU165102.1, OU165108.1, OU165110.1, OU165112.1, OU165120.1, OU165121.1, OU165122.1, OU165123.1, OU165124.1, OU165130.1, OU165135.1, OU165136.1, OU165139.1, OU165140.1, OU165144.1, OU165146.1, OU165147.1, OU165148.1, OU165155.1, OU165158.1, OU165161.1, OU165162.1, OU165163.1, OU165167.1, OU165168.1, OU165176.1, OU165177.1, OU165187.1, OU165199.1, OU165206.1, OU165207.1, OU165217.1, OU165220.1, OU165229.1, OU165231.1, OU165235.1, OU165240.1, OU165243.1, OU165245.1, OU165246.1, OU165248.1, OU165252.1, OU165255.1, OU165258.1, OU165261.1, OU165262.1, OU165264.1, OU165266.1, OU165267.1, OU165269.1, OU165275.1, OU165279.1, OU165281.1, OU165286.1, OU165289.1, OU165291.1, OU165293.1, OU165296.1, OU165297.1, OU165298.1, OU165306.1, OU165307.1, OU165308.1, OU165311.1, OU165312.1, OU165318.1, OU165319.1, OU165320.1, OU165321.1, OU165322.1, OU165323.1, OU165326.1, OU165329.1, OU165331.1, OU165355.1, OU165356.1, OU165362.1, OU165367.1, OU165377.1, OU165380.1, OU165384.1, OU165386.1, OU165387.1, OU165393.1, OU165395.1, OU165396.1, OU165397.1, OU165398.1, OU165406.1, OU165411.1, OU165415.1, OU165419.1, OU165420.1, OU165421.1, OU165422.1, OU165425.1, OU165431.1, OU165433.1, OU165435.1, OU165439.1, OU165440.1, OU165445.1, OU165446.1, OU165455.1, OU165456.1, OU165458.1, OU165459.1, OU165461.1, OU165466.1, OU165468.1, OU165472.1, OU165478.1, OU165479.1, OU165482.1, OU165485.1, OU165490.1, OU165491.1, OU165498.1, OU165515.1, OU165521.1, OU165527.1, OU165532.1, OU165541.1, OU165543.1, OU165548.1, OU165549.1, OU165552.1, OU165559.1, OU165561.1, OU165567.1, OU165569.1, OU165570.1, OU165572.1, OU165574.1, OU165577.1, OU165578.1, OU165584.1, OU165585.1, OU165588.1, OU165589.1, OU165596.1, OU165598.1, OU165599.1, OU165603.1, OU165604.1, OU165605.1, OU165610.1, OU165613.1, OU165614.1, OU165617.1, OU165620.1, OU165622.1, OU165625.1, OU165628.1, OU165630.1, OU165631.1, OU165633.1, OU165634.1, OU165641.1, OU165643.1, OU165645.1, OU165646.1, OU165649.1, OU165650.1, OU165653.1, OU165656.1, OU165661.1, OU165664.1, OU165666.1, OU165668.1, OU165670.1, OU165672.1, OU165683.1, OU165689.1, OU165694.1, OU165701.1, OU165703.1, OU165710.1, OU165714.1, OU165718.1, OU165719.1, OU165721.1, OU165722.1, OU165727.1, OU165728.1, OU165730.1, OU165734.1, OU165735.1, OU165738.1, OU165739.1, OU165740.1, OU165742.1, OU165743.1, OU165747.1, OU165748.1, OU165753.1, OU165755.1, OU165756.1, OU165759.1, OU165763.1, OU165764.1, OU165765.1, OU165767.1, OU165769.1, OU165775.1, OU165777.1, OU165778.1, OU165781.1, OU165782.1, OU165783.1, OU165788.1, OU165789.1, OU165790.1, OU165791.1, OU165792.1, OU165795.1, OU165801.1, OU165802.1, OU165804.1, OU165806.1, OU165807.1, OU165809.1, OU165811.1, OU165813.1, OU165814.1, OU165815.1, OU165822.1, OU165823.1, OU165827.1, OU165829.1, OU165830.1, OU165833.1, OU165835.1, OU165838.1, OU165839.1, OU165843.1, OU165858.1, OU165859.1, OU165860.1, OU165863.1, OU165871.1, OU165874.1, OU165880.1, OU165886.1, OU165890.1, OU165895.1, OU165896.1, OU165898.1, OU165900.1, OU165902.1, OU165904.1, OU165905.1, OU165906.1, OU165910.1, OU165911.1, OU165912.1, OU165913.1, OU165920.1, OU165923.1, OU165925.1, OU165930.1, OU165932.1, OU165934.1, OU165936.1, OU165940.1, OU165941.1, OU165944.1, OU165947.1, OU165948.1, OU165949.1, OU165950.1, OU165953.1, OU165955.1, OU165958.1, OU165963.1, OU165964.1, OU165968.1, OU165970.1, OU165975.1, OU165979.1, OU165980.1, OU165986.1, OU165988.1, OU165989.1, OU165993.1, OU165994.1, OU165997.1, OU166001.1, OU166002.1, OU166004.1, OU166011.1, OU166013.1, OU166023.1, OU166024.1, OU166034.1, OU166035.1, OU166038.1, OU166041.1, OU166045.1, OU166049.1, OU166054.1, OU166056.1, OU166057.1, OU166060.1, OU166065.1, OU166068.1, OU166069.1, OU166073.1, OU166075.1, OU166076.1, OU166083.1, OU166085.1, OU166088.1, OU166090.1, OU166095.1, OU166097.1, OU166098.1, OU166101.1, OU166102.1, OU166106.1, OU166108.1, OU166110.1, OU166115.1, OU166120.1, OU166122.1, OU166123.1, OU166125.1, OU166126.1, OU166129.1, OU166130.1, OU166131.1, OU166135.1, OU166139.1, OU166141.1, OU166142.1, OU166143.1, OU166150.1, OU166152.1, OU166154.1, OU166155.1, OU166163.1, OU166164.1, OU166165.1, OU166167.1, OU166172.1, OU166174.1, OU166175.1, OU166176.1, OU166178.1, OU166179.1, OU166180.1, OU166182.1, OU166184.1, OU166188.1, OU166190.1, OU166191.1, OU166192.1, OU166199.1, OU166206.1, OU166216.1, OU166218.1, OU166219.1, OU166223.1, OU166224.1, OU166232.1, OU166235.1, OU166238.1, OU166239.1, OU166240.1, OU166242.1, OU166245.1, OU166247.1, OU166249.1, OU166254.1, OU166259.1, OU166260.1, OU166261.1, OU166266.1, OU166267.1, OU166268.1, OU166275.1, OU166276.1, OU166278.1, OU166279.1, OU166282.1, OU166287.1, OU166291.1, OU166292.1, OU166293.1, OU166295.1, OU166296.1, OU166298.1, OU166300.1, OU166301.1, OU166306.1, OU166308.1, OU166311.1, OU166312.1, OU166314.1, OU166316.1, OU166318.1, OU166319.1, OU166327.1, OU166329.1, OU166330.1, OU166336.1, OU166337.1, OU166341.1, OU166344.1, OU166348.1, OU166351.1, OU166353.1, OU166354.1, OU166359.1, OU166361.1, OU166362.1, OU166363.1, OU166369.1, OU166370.1, OU166372.1, OU166373.1, OU166374.1, OU166375.1, OU166376.1, OU166381.1, OU166386.1, OU166407.1, OU166410.1, OU166413.1, OU166414.1, OU166421.1, OU166423.1, OU166425.1, OU166426.1, OU166431.1, OU166433.1, OU166436.1, OU166437.1, OU166441.1, OU166445.1, OU166446.1, OU166448.1, OU166452.1, OU166457.1, OU166458.1, OU166462.1, OU166464.1, OU166465.1, OU166470.1, OU166471.1, OU166472.1, OU166475.1, OU166476.1, OU166480.1, OU166481.1, OU166485.1, OU166486.1, OU166489.1, OU166491.1, OU166495.1, OU166496.1, OU166499.1, OU166504.1, OU166505.1, OU166506.1, OU166508.1, OU166513.1, OU166514.1, OU166518.1, OU166519.1, OU166520.1, OU166521.1, OU166525.1, OU166531.1, OU166532.1, OU166533.1, OU166535.1, OU166536.1, OU166540.1, OU166543.1, OU166544.1, OU166545.1, OU166549.1, OU166551.1, OU166556.1, OU166558.1, OU166561.1, OU166569.1, OU166574.1, OU166584.1, OU166587.1, OU166592.1, OU166600.1, OU166603.1, OU166604.1, OU166609.1, OU166612.1, OU166614.1, OU166617.1, OU166619.1, OU166622.1, OU166624.1, OU166628.1, OU166631.1, OU166635.1, OU166638.1, OU166639.1, OU166641.1, OU166642.1, OU166643.1, OU166644.1, OU166652.1, OU166655.1, OU166657.1, OU166659.1, OU166660.1, OU166665.1, OU166667.1, OU166670.1, OU166674.1, OU166676.1, OU166677.1, OU166678.1, OU166679.1, OU166682.1, OU166685.1, OU166688.1, OU166692.1, OU166694.1, OU166696.1, OU166700.1, OU166702.1, OU166703.1, OU166704.1, OU166706.1, OU166710.1, OU166712.1, OU166716.1, OU166717.1, OU166718.1, OU166722.1, OU166723.1, OU166724.1, OU166728.1, OU166730.1, OU166739.1, OU166744.1, OU166749.1, OU166755.1, OU166757.1, OU166761.1, OU166764.1, OU166774.1, OU166777.1, OU166778.1, OU166780.1, OU166781.1, OU166786.1, OU166791.1, OU166792.1, OU166793.1, OU166795.1, OU166797.1, OU166798.1, OU166799.1, OU166800.1, OU166808.1, OU166810.1, OU166812.1, OU166813.1, OU166814.1, OU166818.1, OU166819.1, OU166821.1, OU166823.1, OU166827.1, OU166829.1, OU166832.1, OU166833.1, OU166834.1, OU166836.1, OU166838.1, OU166841.1, OU166844.1, OU166849.1, OU166850.1, OU166851.1, OU166855.1, OU166857.1, OU166860.1, OU166862.1, OU166864.1, OU166869.1, OU166872.1, OU166874.1, OU166877.1, OU166878.1, OU166880.1, OU166884.1, OU166885.1, OU166886.1, OU166887.1, OU166893.1, OU166894.1, OU166896.1, OU166897.1, OU166899.1, OU166909.1, OU166911.1, OU166913.1, OU166915.1, OU166916.1, OU166921.1, OU166925.1, OU166933.1, OU166934.1, OU166947.1, OU166954.1, OU166955.1, OU166959.1, OU166963.1, OU166964.1, OU166965.1, OU166968.1, OU166973.1, OU166974.1, OU166977.1, OU166978.1, OU166982.1, OU166984.1, OU166992.1, OU166993.1, OU166997.1, OU167002.1, OU167003.1, OU167005.1, OU167007.1, OU167008.1, OU167011.1, OU167013.1, OU167015.1, OU167018.1, OU167019.1, OU167020.1, OU167021.1, OU167025.1, OU167028.1, OU167030.1, OU167035.1, OU167037.1, OU167038.1, OU167039.1, OU167040.1, OU167042.1, OU167044.1, OU167045.1, OU167050.1, OU167051.1, OU167053.1, OU167054.1, OU167060.1, OU167062.1, OU167063.1, OU167069.1, OU167070.1, OU167072.1, OU167076.1, OU167077.1, OU167078.1, OU167081.1, OU167082.1, OU167085.1, OU167090.1, OU167096.1, OU167101.1, OU167104.1, OU167110.1, OU167111.1, OU167120.1, OU167129.1, OU167130.1, OU167135.1, OU167137.1, OU167139.1, OU167141.1, OU167143.1, OU167144.1, OU167146.1, OU167151.1, OU167153.1, OU167155.1, OU167157.1, OU167163.1, OU167165.1, OU167166.1, OU167167.1, OU167168.1, OU167171.1, OU167172.1, OU167173.1, OU167176.1, OU167179.1, OU167182.1, OU167185.1, OU167188.1, OU167190.1, OU167194.1, OU167195.1, OU167199.1, OU167202.1, OU167203.1, OU167205.1, OU167209.1, OU167210.1, OU167211.1, OU167215.1, OU167217.1, OU167220.1, OU167223.1, OU167229.1, OU167230.1, OU167231.1, OU167233.1, OU167234.1, OU167235.1, OU167237.1, OU167240.1, OU167244.1, OU167250.1, OU167251.1, OU167256.1, OU167257.1, OU167259.1, OU167260.1, OU167262.1, OU167265.1, OU167272.1, OU167273.1, OU167287.1, OU167289.1, OU167291.1, OU167294.1, OU167296.1, OU167304.1, OU167310.1, OU167314.1, OU167315.1, OU167317.1, OU167318.1, OU167320.1, OU167323.1, OU167328.1, OU167329.1, OU167334.1, OU167339.1, OU167340.1, OU167341.1, OU167342.1, OU167345.1, OU167348.1, OU167350.1, OU167355.1, OU167362.1, OU167363.1, OU167366.1, OU167367.1, OU167371.1, OU167372.1, OU167373.1, OU167376.1, OU167378.1, OU167379.1, OU167382.1, OU167387.1, OU167389.1, OU167390.1, OU167393.1, OU167397.1, OU167400.1, OU167401.1, OU167406.1, OU167407.1, OU167408.1, OU167409.1, OU167410.1, OU167414.1, OU167415.1, OU167421.1, OU167423.1, OU167424.1, OU167428.1, OU167432.1, OU167434.1, OU167435.1, OU167437.1, OU167438.1, OU167439.1, OU167442.1, OU167449.1, OU167459.1, OU167460.1, OU167469.1, OU167472.1, OU167473.1, OU167485.1, OU167486.1, OU167487.1, OU167492.1, OU167496.1, OU167497.1, OU167499.1, OU167501.1, OU167502.1, OU167504.1, OU167505.1, OU167507.1, OU167509.1, OU167517.1, OU167519.1, OU167520.1, OU167521.1, OU167527.1, OU167530.1, OU167531.1, OU167532.1, OU167534.1, OU167536.1, OU167538.1, OU167541.1, OU167542.1, OU167544.1, OU167545.1, OU167546.1, OU167547.1, OU167549.1, OU167551.1, OU167553.1, OU167562.1, OU167566.1, OU167568.1, OU167573.1, OU167574.1, OU167575.1, OU167576.1, OU167581.1, OU167583.1, OU167584.1, OU167587.1, OU167588.1, OU167589.1, OU167591.1, OU167593.1, OU167597.1, OU167605.1, OU167606.1, OU167611.1, OU167615.1, OU167617.1, OU167621.1, OU167624.1, OU167633.1, OU167637.1, OU167638.1, OU167648.1, OU167651.1, OU167652.1, OU167655.1, OU167659.1, OU167663.1, OU167664.1, OU167666.1, OU167669.1, OU167673.1, OU167676.1, OU167678.1, OU167679.1, OU167682.1, OU167684.1, OU167686.1, OU167688.1, OU167693.1, OU167698.1, OU167700.1, OU167701.1, OU167702.1, OU167704.1, OU167706.1, OU167712.1, OU167715.1, OU167718.1, OU167721.1, OU167722.1, OU167724.1, OU167727.1, OU167730.1, OU167733.1, OU167735.1, OU167736.1, OU167739.1, OU167742.1, OU167744.1, OU167746.1, OU167749.1, OU167753.1, OU167754.1, OU167756.1, OU167761.1, OU167764.1, OU167767.1, OU167768.1, OU167769.1, OU167770.1, OU167773.1, OU167775.1, OU167777.1, OU167785.1, OU167786.1, OU167796.1, OU167797.1, OU167811.1, OU167819.1, OU167820.1, OU167825.1, OU167826.1, OU167830.1, OU167832.1, OU167835.1, OU167839.1, OU167841.1, OU167846.1, OU167847.1, OU167848.1, OU167851.1, OU167856.1, OU167857.1, OU167858.1, OU167859.1, OU167861.1, OU167866.1, OU167867.1, OU167869.1, OU167870.1, OU167873.1, OU167876.1, OU167880.1, OU167882.1, OU167883.1, OU167885.1, OU167886.1, OU167887.1, OU167893.1, OU167895.1, OU167901.1, OU167904.1, OU167906.1, OU167908.1, OU167909.1, OU167911.1, OU167913.1, OU167916.1, OU167917.1, OU167919.1, OU167923.1, OU167924.1, OU167925.1, OU167929.1, OU167930.1, OU167934.1, OU167936.1, OU167937.1, OU167941.1, OU167945.1, OU167948.1, OU167949.1, OU167950.1, OU167954.1, OU167955.1, OU167957.1, OU167958.1, OU167960.1, OU167964.1, OU167969.1, OU167983.1, OU167987.1, OU167997.1, OU168001.1, OU168002.1, OU168005.1, OU168010.1, OU168013.1, OU168014.1, OU168016.1, OU168017.1, OU168020.1, OU168023.1, OU168024.1, OU168029.1, OU168035.1, OU168037.1, OU168038.1, OU168039.1, OU168040.1, OU168041.1, OU168047.1, OU168051.1, OU168054.1, OU168055.1, OU168058.1, OU168059.1, OU168061.1, OU168062.1, OU168065.1, OU168066.1, OU168069.1, OU168070.1, OU168071.1, OU168072.1, OU168077.1, OU168079.1, OU168083.1, OU168084.1, OU168086.1, OU168089.1, OU168090.1, OU168092.1, OU168098.1, OU168099.1, OU168102.1, OU168104.1, OU168105.1, OU168107.1, OU168111.1, OU168112.1, OU168113.1, OU168120.1, OU168124.1, OU168126.1, OU168130.1, OU168131.1, OU168133.1, OU168134.1, OU168138.1, OU168140.1, OU168141.1, OU168144.1, OU168146.1, OU168150.1, OU168160.1, OU168161.1, OU168163.1, OU168167.1, OU168168.1, OU168169.1, OU168177.1, OU168178.1, OU168179.1, OU168184.1, OU168185.1, OU168186.1, OU168193.1, OU168195.1, OU168196.1, OU168198.1, OU168202.1, OU168204.1, OU168205.1, OU168207.1, OU168208.1, OU168213.1, OU168216.1, OU168218.1, OU168225.1, OU168228.1, OU168230.1, OU168232.1, OU168233.1, OU168234.1, OU168237.1, OU168239.1, OU168244.1, OU168248.1, OU168250.1, OU168252.1, OU168253.1, OU168255.1, OU168261.1, OU168262.1, OU168264.1, OU168266.1, OU168267.1, OU168268.1, OU168273.1, OU168276.1, OU168280.1, OU168281.1, OU168282.1, OU168288.1, OU168290.1, OU168293.1, OU168294.1, OU168301.1, OU168310.1, OU168316.1, OU168320.1, OU168324.1, OU168325.1, OU168331.1, OU168334.1, OU168335.1, OU168343.1, OU168344.1, OU168345.1, OU168347.1, OU168350.1, OU168353.1, OU168355.1, OU168357.1, OU168359.1, OU168360.1, OU168361.1, OU168364.1, OU168366.1, OU168368.1, OU168374.1, OU168377.1, OU168378.1, OU168380.1, OU168381.1, OU168386.1, OU168388.1, OU168398.1, OU168401.1, OU168408.1, OU168410.1, OU168411.1, OU168412.1, OU168413.1, OU168415.1, OU168416.1, OU168418.1, OU168420.1, OU168421.1, OU168426.1, OU168427.1, OU168431.1, OU168432.1, OU168433.1, OU168434.1, OU168435.1, OU168437.1, OU168440.1, OU168443.1, OU168448.1, OU168449.1, OU168451.1, OU168452.1, OU168453.1, OU168454.1, OU168458.1, OU168459.1, OU168461.1, OU168464.1, OU168465.1, OU168475.1, OU168501.1, OU168502.1, OU168504.1, OU168506.1, OU168516.1, OU168518.1, OU168521.1, OU168524.1, OU168525.1, OU168526.1, OU168527.1, OU168530.1, OU168533.1, OU168535.1, OU168539.1, OU168540.1, OU168543.1, OU168544.1, OU168549.1, OU168551.1, OU168553.1, OU168555.1, OU168558.1, OU168560.1, OU168562.1, OU168564.1, OU168568.1, OU168569.1, OU168571.1, OU168572.1, OU168576.1, OU168578.1, OU168580.1, OU168582.1, OU168584.1, OU168585.1, OU168587.1, OU168592.1, OU168596.1, OU168597.1, OU168598.1, OU168599.1, OU168605.1, OU168608.1, OU168609.1, OU168610.1, OU168611.1, OU168613.1, OU168615.1, OU168619.1, OU168623.1, OU168625.1, OU168626.1, OU168632.1, OU168636.1, OU168637.1, OU168643.1, OU168648.1, OU168657.1, OU168662.1, OU168663.1, OU168671.1, OU168673.1, OU168674.1, OU168676.1, OU168678.1, OU168680.1, OU168682.1, OU168683.1, OU168688.1, OU168690.1, OU168692.1, OU168697.1, OU168699.1, OU168700.1, OU168701.1, OU168703.1, OU168704.1, OU168709.1, OU168710.1, OU168718.1, OU168722.1, OU168726.1, OU168729.1, OU168730.1, OU168731.1, OU168736.1, OU168737.1, OU168738.1, OU168745.1, OU168746.1, OU168748.1, OU168751.1, OU168752.1, OU168754.1, OU168757.1, OU168758.1, OU168761.1, OU168763.1, OU168764.1, OU168767.1, OU168768.1, OU168774.1, OU168775.1, OU168777.1, OU168778.1, OU168780.1, OU168783.1, OU168786.1, OU168787.1, OU168788.1, OU168789.1, OU168795.1, OU168796.1, OU168801.1, OU168806.1, OU168810.1, OU168815.1, OU168817.1, OU168833.1, OU168838.1, OU168848.1, OU168853.1, OU168856.1, OU168857.1, OU168859.1, OU168864.1, OU168867.1, OU168869.1, OU168874.1, OU168876.1, OU168882.1, OU168884.1, OU168885.1, OU168886.1, OU168889.1, OU168891.1, OU168893.1, OU168895.1, OU168900.1, OU168901.1, OU168904.1, OU168906.1, OU168908.1, OU168910.1, OU168911.1, OU168915.1, OU168916.1, OU168920.1, OU168922.1, OU168925.1, OU168927.1, OU168930.1, OU168931.1, OU168934.1, OU168937.1, OU168940.1, OU168941.1, OU168946.1, OU168948.1, OU168954.1, OU168955.1, OU168957.1, OU168958.1, OU168959.1, OU168985.1, OU168993.1, OU168999.1, OU169003.1, OU169004.1, OU169013.1, OU169016.1, OU169017.1, OU169019.1, OU169022.1, OU169023.1, OU169025.1, OU169028.1, OU169030.1, OU169033.1, OU169036.1, OU169038.1, OU169044.1, OU169045.1, OU169046.1, OU169048.1, OU169054.1, OU169055.1, OU169057.1, OU169066.1, OU169069.1, OU169071.1, OU169072.1, OU169075.1, OU169079.1, OU169084.1, OU169085.1, OU169087.1, OU169091.1, OU169093.1, OU169094.1, OU169095.1, OU169101.1, OU169103.1, OU169104.1, OU169112.1, OU169113.1, OU169114.1, OU169117.1, OU169122.1, OU169123.1, OU169124.1, OU169129.1, OU169130.1, OU169135.1, OU169137.1, OU169139.1, OU169144.1, OU169157.1, OU169160.1, OU169165.1, OU169169.1, OU169174.1, OU169179.1, OU169187.1, OU169190.1, OU169194.1, OU169195.1, OU169198.1, OU169204.1, OU169205.1, OU169209.1, OU169210.1, OU169211.1, OU169219.1, OU169225.1, OU169227.1, OU169230.1, OU169232.1, OU169234.1, OU169235.1, OU169239.1, OU169240.1, OU169244.1, OU169245.1, OU169249.1, OU169250.1, OU169257.1, OU169262.1, OU169267.1, OU169270.1, OU169271.1, OU169273.1, OU169274.1, OU169276.1, OU169278.1, OU169280.1, OU169285.1, OU169286.1, OU169290.1, OU169292.1, OU169294.1, OU169295.1, OU169300.1, OU169303.1, OU169308.1, OU169315.1, OU169324.1, OU169326.1, OU169332.1, OU169338.1, OU169339.1, OU169340.1, OU169342.1, OU169343.1, OU169352.1, OU169353.1, OU169357.1, OU169361.1, OU169363.1, OU169364.1, OU169365.1, OU169372.1, OU169373.1, OU169375.1, OU169381.1, OU169383.1, OU169384.1, OU169385.1, OU169386.1, OU169388.1, OU169391.1, OU169392.1, OU169394.1, OU169398.1, OU169400.1, OU169401.1, OU169404.1, OU169405.1, OU169406.1, OU169409.1, OU169411.1, OU169412.1, OU169414.1, OU169419.1, OU169420.1, OU169421.1, OU169422.1, OU169423.1, OU169425.1, OU169426.1, OU169427.1, OU169428.1, OU169429.1, OU169430.1, OU169431.1, OU169432.1, OU169433.1, OU169434.1, OU169435.1, OU169436.1, OU169437.1, OU169438.1, OU169439.1, OU169440.1, OU169441.1, OU169442.1, OU169443.1, OU169444.1, OU169445.1, OU169446.1, OU169447.1, OU169448.1, OU169449.1, OU169450.1, OU169451.1, OU169452.1, OU169453.1, OU169454.1, OU169455.1, OU169456.1, OU169457.1, OU169458.1, OU169459.1, OU169460.1, OU169461.1, OU169462.1, OU169463.1, OU169464.1, OU169465.1, OU169466.1, OU169467.1, OU169468.1, OU169469.1, OU169470.1, OU169471.1, OU169472.1, OU169473.1, OU169474.1, OU169475.1, OU169476.1, OU169477.1, OU169478.1, OU169479.1, OU169480.1, OU169481.1, OU169482.1, OU169483.1, OU169484.1, OU169485.1, OU169486.1, OU169487.1, OU169488.1, OU169489.1, OU169490.1, OU169491.1, OU169492.1, OU169493.1, OU169494.1, OU169495.1, OU169496.1, OU169497.1, OU169498.1, OU169500.1, OU169501.1, OU169502.1, OU169503.1, OU169504.1, OU169505.1, OU169506.1, OU169507.1, OU169508.1, OU169509.1, OU169510.1, OU169511.1, OU169512.1, OU169513.1, OU169514.1, OU169515.1, OU169516.1, OU169517.1, OU169518.1, OU169519.1, OU169520.1, OU169521.1, OU169522.1, OU169523.1, OU169524.1, OU169525.1, OU169526.1, OU169527.1, OU169528.1, OU169529.1, OU169530.1, OU169531.1, OU169532.1, OU169533.1, OU169534.1, OU169535.1, OU169536.1, OU169537.1, OU169538.1, OU169539.1, OU169540.1, OU169541.1, OU169542.1, OU169543.1, OU169544.1, OU169545.1, OU169546.1, OU169547.1, OU169548.1, OU169549.1, OU169550.1, OU169551.1, OU169552.1, OU169553.1, OU169554.1, OU169555.1, OU169556.1, OU169557.1, OU169558.1, OU169559.1, OU169560.1, OU169561.1, OU169562.1, OU169563.1, OU169564.1, OU169565.1, OU169566.1, OU169567.1, OU169568.1, OU169569.1, OU169570.1, OU169571.1, OU169572.1, OU169573.1, OU169574.1, OU169575.1, OU169576.1, OU169577.1, OU169578.1, OU169579.1, OU169580.1, OU169581.1, OU169582.1, OU169583.1, OU169584.1, OU169585.1, OU169586.1, OU169587.1, OU169588.1, OU169589.1, OU169590.1, OU169591.1, OU169592.1, OU169593.1, OU169594.1, OU169595.1, OU169596.1, OU169597.1, OU169598.1, OU169599.1, OU169600.1, OU169601.1, OU169602.1, OU169603.1, OU169604.1, OU169605.1, OU169606.1, OU169607.1, OU169608.1, OU169609.1, OU169610.1, OU169611.1, OU169612.1, OU169613.1, OU169614.1, OU169615.1, OU169616.1, OU169617.1, OU169618.1, OU169619.1, OU169620.1, OU169621.1, OU169622.1, OU169623.1, OU169624.1, OU169625.1, OU169626.1, OU169627.1, OU169628.1, OU169629.1, OU169630.1, OU169631.1, OU169632.1, OU169633.1, OU169634.1, OU169635.1, OU169636.1, OU169637.1, OU169638.1, OU169639.1, OU169640.1, OU169641.1, OU169642.1, OU169643.1, OU169644.1, OU169645.1, OU169646.1, OU169647.1, OU169648.1, OU169649.1, OU169650.1, OU169651.1, OU169652.1, OU169653.1, OU169654.1, OU169655.1, OU169656.1, OU169657.1, OU169658.1, OU169659.1, OU169660.1, OU169661.1, OU169662.1, OU169663.1, OU169664.1, OU169665.1, OU169666.1, OU169667.1, OU169668.1, OU169669.1, OU169670.1, OU169671.1, OU169672.1, OU169673.1, OU169674.1, OU169675.1, OU169676.1, OU169677.1, OU169679.1, OU169680.1, OU169681.1, OU169682.1, OU169683.1, OU169684.1, OU169685.1, OU169686.1, OU169687.1, OU169688.1, OU169689.1, OU169690.1, OU169691.1, OU169692.1, OU169693.1, OU169694.1, OU169695.1, OU169696.1, OU169697.1, OU169698.1, OU169699.1, OU169700.1, OU169701.1, OU169702.1, OU169703.1, OU169704.1, OU169705.1, OU169706.1, OU169707.1, OU169708.1, OU169709.1, OU169710.1, OU169711.1, OU169712.1, OU169713.1, OU169714.1, OU169715.1, OU169716.1, OU169717.1, OU169718.1, OU169719.1, OU169720.1, OU169721.1, OU169722.1, OU169723.1, OU169724.1, OU169725.1, OU169726.1, OU169727.1, OU169728.1, OU169729.1, OU169730.1, OU169731.1, OU169733.1, OU169734.1, OU169735.1, OU169736.1, OU169737.1, OU169738.1, OU169739.1, OU169740.1, OU169741.1, OU169742.1, OU169743.1, OU169744.1, OU169745.1, OU169746.1, OU169747.1, OU169748.1, OU169749.1, OU169750.1, OU169751.1, OU169752.1, OU169753.1, OU169754.1, OU169755.1, OU169756.1, OU169757.1, OU169758.1, OU169759.1, OU169760.1, OU169761.1, OU169762.1, OU169763.1, OU169764.1, OU169765.1, OU169766.1, OU169767.1, OU169768.1, OU169769.1, OU169770.1, OU169771.1, OU169772.1, OU169773.1, OU169774.1, OU169775.1, OU169776.1, OU169777.1, OU169778.1, OU169779.1, OU169780.1, OU169781.1, OU169782.1, OU169783.1, OU169784.1, OU169785.1, OU169786.1, OU169787.1, OU169788.1, OU169789.1, OU169790.1, OU169791.1, OU169792.1, OU169793.1, OU169794.1, OU169795.1, OU169796.1, OU169797.1, OU169798.1, OU169799.1, OU169800.1, OU169801.1, OU169802.1, OU169803.1, OU169804.1, OU169805.1, OU169806.1, OU169807.1, OU169808.1, OU169809.1, OU169810.1, OU169811.1, OU169813.1, OU169814.1, OU169815.1, OU169816.1, OU169817.1, OU169818.1, OU169819.1, OU169820.1, OU169822.1, OU169823.1, OU169824.1, OU169825.1, OU169826.1, OU169827.1, OU169828.1, OU169829.1, OU169830.1, OU169831.1, OU169832.1, OU169833.1, OU169834.1, OU169835.1, OU169836.1, OU169837.1, OU169838.1, OU169839.1, OU169840.1, OU169841.1, OU169842.1, OU169843.1, OU169844.1, OU169845.1, OU169846.1, OU169847.1, OU169848.1, OU169849.1, OU169850.1, OU169851.1, OU169852.1, OU169853.1, OU169854.1, OU169855.1, OU169856.1, OU169857.1, OU169858.1, OU169859.1, OU169860.1, OU169861.1, OU169862.1, OU169863.1, OU169864.1, OU169865.1, OU169867.1, OU169868.1, OU169869.1, OU169870.1, OU169871.1, OU169872.1, OU169873.1, OU169874.1, OU169875.1, OU169876.1, OU169877.1, OU169878.1, OU169879.1, OU169880.1, OU169881.1, OU169882.1, OU169883.1, OU169884.1, OU169885.1, OU169886.1, OU169887.1, OU169888.1, OU169889.1, OU169890.1, OU169891.1, OU169892.1, OU169893.1, OU169894.1, OU169895.1, OU169896.1, OU169898.1, OU169899.1, OU169900.1, OU169901.1, OU169902.1, OU169903.1, OU169904.1, OU169905.1, OU169906.1, OU169907.1, OU169908.1, OU169909.1, OU169911.1, OU169912.1, OU169913.1, OU169914.1, OU169915.1, OU169916.1, OU169917.1, OU169918.1, OU169919.1, OU169920.1, OU169921.1, OU169922.1, OU169923.1, OU169924.1, OU169925.1, OU169926.1, OU169927.1, OU169928.1, OU169929.1, OU169930.1, OU169931.1, OU169932.1, OU169934.1, OU169935.1, OU169936.1, OU169937.1, OU169938.1, OU169939.1, OU169940.1, OU169941.1, OU169942.1, OU169943.1, OU169944.1, OU169945.1, OU169946.1, OU169948.1, OU169949.1, OU169950.1, OU169951.1, OU169952.1, OU169953.1, OU169955.1, OU169956.1, OU169957.1, OU169958.1, OU169960.1, OU169961.1, OU169962.1, OU169964.1, OU169965.1, OU169966.1, OU169967.1, OU169968.1, OU169969.1, OU169970.1, OU169971.1, OU169972.1, OU169973.1, OU169974.1, OU169975.1, OU169976.1, OU169977.1, OU169979.1, OU169980.1, OU169981.1, OU169982.1, OU169983.1, OU169984.1, OU169985.1, OU169986.1, OU169987.1, OU169988.1, OU169989.1, OU169990.1, OU169991.1, OU169992.1, OU169993.1, OU169994.1, OU169995.1, OU169996.1, OU169997.1, OU169998.1, OU169999.1, OU170000.1, OU170001.1, OU170002.1, OU170003.1, OU170004.1, OU170005.1, OU170006.1, OU170007.1, OU170008.1, OU170009.1, OU170010.1, OU170011.1, OU170012.1, OU170013.1, OU170014.1, OU170015.1, OU170016.1, OU170017.1, OU170018.1, OU170019.1, OU170020.1, OU170021.1, OU170022.1, OU170023.1, OU170024.1, OU170025.1, OU170026.1, OU170027.1, OU170028.1, OU170029.1, OU170030.1, OU170031.1, OU170032.1, OU170033.1, OU170034.1, OU170035.1, OU170036.1, OU170037.1, OU170038.1, OU170039.1, OU170040.1, OU170042.1, OU170043.1, OU170044.1, OU170045.1, OU170046.1, OU170047.1, OU170048.1, OU170049.1, OU170050.1, OU170051.1, OU170052.1, OU170053.1, OU170054.1, OU170055.1, OU170056.1, OU170057.1, OU170058.1, OU170059.1, OU170060.1, OU170061.1, OU170062.1, OU170063.1, OU170064.1, OU170065.1, OU170066.1, OU170067.1, OU170068.1, OU170069.1, OU170070.1, OU170071.1, OU170072.1, OU170073.1, OU170074.1, OU170075.1, OU170076.1, OU170077.1, OU170078.1, OU170079.1, OU170080.1, OU170081.1, OU170082.1, OU170083.1, OU170084.1, OU170085.1, OU170086.1, OU170087.1, OU170088.1, OU170090.1, OU170091.1, OU170092.1, OU170093.1, OU170094.1, OU170095.1, OU170096.1, OU170097.1, OU170098.1, OU170099.1, OU170100.1, OU170101.1, OU170102.1, OU170103.1, OU170104.1, OU170105.1, OU170106.1, OU170107.1, OU170108.1, OU170109.1, OU170110.1, OU170111.1, OU170112.1, OU170113.1, OU170114.1, OU170115.1, OU170116.1, OU170117.1, OU170118.1, OU170119.1, OU170120.1, OU170121.1, OU170122.1, OU170123.1, OU170124.1, OU170125.1, OU170126.1, OU170127.1, OU170128.1, OU170129.1, OU170130.1, OU170131.1, OU170132.1, OU170133.1, OU170134.1, OU170135.1, OU170136.1, OU170137.1, OU170138.1, OU170139.1, OU170140.1, OU170141.1, OU170142.1, OU170143.1, OU170144.1, OU170145.1, OU170146.1, OU170147.1, OU170148.1, OU170149.1, OU170150.1, OU170151.1, OU170152.1, OU170153.1, OU170154.1, OU170155.1, OU170156.1, OU170157.1, OU170158.1, OU170159.1, OU170160.1, OU170161.1, OU170162.1, OU170163.1, OU170164.1, OU170165.1, OU170166.1, OU170167.1, OU170168.1, OU170169.1, OU170170.1, OU170171.1, OU170172.1, OU170173.1, OU170174.1, OU170175.1, OU170176.1, OU170177.1, OU170178.1, OU170179.1, OU170180.1, OU170181.1, OU170182.1, OU170183.1, OU170184.1, OU170185.1, OU170186.1, OU170187.1, OU170188.1, OU170189.1, OU170190.1, OU170191.1, OU170192.1, OU170193.1, OU170194.1, OU170195.1, OU170196.1, OU170197.1, OU170198.1, OU170199.1, OU170200.1, OU170201.1, OU170202.1, OU170203.1, OU170204.1, OU170205.1, OU170206.1, OU170207.1, OU170208.1, OU170209.1, OU170210.1, OU170211.1, OU170212.1, OU170213.1, OU170214.1, OU170215.1, OU170216.1, OU170217.1, OU170218.1, OU170219.1, OU170220.1, OU170221.1, OU170222.1, OU170223.1, OU170224.1, OU170225.1, OU170226.1, OU170227.1, OU170228.1, OU170229.1, OU170230.1, OU170231.1, OU170232.1, OU170233.1, OU170234.1, OU170235.1, OU170236.1, OU170237.1, OU170238.1, OU170239.1, OU170240.1, OU170241.1, OU170242.1, OU170243.1, OU170244.1, OU170245.1, OU170246.1, OU170247.1, OU170248.1, OU170249.1, OU170250.1, OU170251.1, OU170252.1, OU170253.1, OU170254.1, OU170255.1, OU170256.1, OU170257.1, OU170258.1, OU170259.1, OU170260.1, OU170261.1, OU170262.1, OU170263.1, OU170264.1, OU170265.1, OU170266.1, OU170267.1, OU170268.1, OU170269.1, OU170270.1, OU170271.1, OU170272.1, OU170273.1, OU170274.1, OU170275.1, OU170276.1, OU170277.1, OU170278.1, OU170279.1, OU170280.1, OU170281.1, OU170282.1, OU170283.1, OU170284.1, OU170285.1, OU170286.1, OU170287.1, OU170288.1, OU170289.1, OU170290.1, OU170291.1, OU170292.1, OU170293.1, OU170294.1, OU170295.1, OU170296.1, OU170297.1, OU170298.1, OU170299.1, OU170300.1, OU170301.1, OU170302.1, OU170303.1, OU170304.1, OU170305.1, OU170306.1, OU170307.1, OU170308.1, OU170309.1, OU170310.1, OU170311.1, OU170312.1, OU170313.1, OU170314.1, OU170315.1, OU170316.1, OU170317.1, OU170318.1, OU170319.1, OU170320.1, OU170321.1, OU170322.1, OU170323.1, OU170324.1, OU170325.1, OU170326.1, OU170327.1, OU170328.1, OU170329.1, OU170330.1, OU170331.1, OU170332.1, OU170333.1, OU170334.1, OU170335.1, OU170336.1, OU170337.1, OU170338.1, OU170339.1, OU170340.1, OU170341.1, OU170342.1, OU170343.1, OU170344.1, OU170345.1, OU170346.1, OU170347.1, OU170348.1, OU170349.1, OU170350.1, OU170351.1, OU170352.1, OU170353.1, OU170354.1, OU170355.1, OU170356.1, OU170357.1, OU170358.1, OU170359.1, OU170360.1, OU170361.1, OU170362.1, OU170363.1, OU170364.1, OU170365.1, OU170366.1, OU170367.1, OU170368.1, OU170369.1, OU170370.1, OU170371.1, OU170372.1, OU170373.1, OU170374.1, OU170375.1, OU170376.1, OU170377.1, OU170378.1, OU170379.1, OU170380.1, OU170381.1, OU170382.1, OU170383.1, OU170384.1, OU170385.1, OU170386.1, OU170387.1, OU170388.1, OU170389.1, OU170390.1, OU170391.1, OU170392.1, OU170393.1, OU170394.1, OU170395.1, OU170396.1, OU170397.1, OU170398.1, OU170399.1, OU170400.1, OU170401.1, OU170402.1, OU170403.1, OU170404.1, OU170405.1, OU170406.1, OU170407.1, OU170408.1, OU170409.1, OU170410.1, OU170411.1, OU170412.1, OU170413.1, OU170414.1, OU170415.1, OU170416.1, OU170417.1, OU170418.1, OU170419.1, OU170420.1, OU170421.1, OU170422.1, OU170423.1, OU170424.1, OU170425.1, OU170426.1, OU170427.1, OU170428.1, OU170429.1, OU170430.1, OU170431.1, OU170432.1, OU170433.1, OU170434.1, OU170435.1, OU170436.1, OU170437.1, OU170438.1, OU170439.1, OU170440.1, OU170441.1, OU170442.1, OU170443.1, OU170444.1, OU170445.1, OU170446.1, OU170447.1, OU170448.1, OU170449.1, OU170450.1, OU170451.1, OU170452.1, OU170453.1, OU170454.1, OU170455.1, OU170456.1, OU170457.1, OU170458.1, OU170459.1, OU170460.1, OU170461.1, OU170462.1, OU170463.1, OU170464.1, OU170465.1, OU170466.1, OU170467.1, OU170468.1, OU170469.1, OU170470.1, OU170471.1, OU170472.1, OU170473.1, OU170474.1, OU170475.1, OU170476.1, OU170477.1, OU170478.1, OU170479.1, OU170480.1, OU170481.1, OU170482.1, OU170483.1, OU170484.1, OU170485.1, OU170486.1, OU170487.1, OU170488.1, OU170489.1, OU170490.1, OU170491.1, OU170492.1, OU170493.1, OU170494.1, OU170495.1, OU170496.1, OU170498.1, OU170499.1, OU170500.1, OU170501.1, OU170502.1, OU170503.1, OU170504.1, OU170505.1, OU170506.1, OU170507.1, OU170508.1, OU170509.1, OU170510.1, OU170511.1, OU170512.1, OU170513.1, OU170514.1, OU170515.1, OU170516.1, OU170517.1, OU170518.1, OU170519.1, OU170520.1, OU170521.1, OU170522.1, OU170523.1, OU170524.1, OU170525.1, OU170526.1, OU170527.1, OU170528.1, OU170529.1, OU170530.1, OU170531.1, OU170532.1, OU170533.1, OU170534.1, OU170535.1, OU170536.1, OU170537.1, OU170538.1, OU170539.1, OU170540.1, OU170541.1, OU170542.1, OU170543.1, OU170544.1, OU170545.1, OU170546.1, OU170547.1, OU170548.1, OU170549.1, OU170550.1, OU170551.1, OU170552.1, OU170553.1, OU170554.1, OU170555.1, OU170556.1, OU170557.1, OU170558.1, OU170560.1, OU170561.1, OU170562.1, OU170563.1, OU170564.1, OU170565.1, OU170566.1, OU170567.1, OU170568.1, OU170569.1, OU170570.1, OU170571.1, OU170572.1, OU170573.1, OU170574.1, OU170575.1, OU170576.1, OU170577.1, OU170578.1, OU170579.1, OU170580.1, OU170581.1, OU170582.1, OU170583.1, OU170584.1, OU170585.1, OU170586.1, OU170587.1, OU170588.1, OU170589.1, OU170590.1, OU170591.1, OU170592.1, OU170593.1, OU170594.1, OU170595.1, OU170596.1, OU170597.1, OU170598.1, OU170599.1, OU170600.1, OU170601.1, OU170602.1, OU170603.1, OU170604.1, OU170605.1, OU170606.1, OU170607.1, OU170608.1, OU170609.1, OU170610.1, OU170611.1, OU170612.1, OU170613.1, OU170614.1, OU170615.1, OU170616.1, OU170617.1, OU170618.1, OU170619.1, OU170620.1, OU170621.1, OU170622.1, OU170623.1, OU170624.1, OU170625.1, OU170626.1, OU170627.1, OU170628.1, OU170629.1, OU170630.1, OU170631.1, OU170632.1, OU170633.1, OU170634.1, OU170635.1, OU170636.1, OU170637.1, OU170638.1, OU170639.1, OU170640.1, OU170641.1, OU170642.1, OU170643.1, OU170644.1, OU170645.1, OU170646.1, OU170647.1, OU170648.1, OU170649.1, OU170650.1, OU170651.1, OU170652.1, OU170653.1, OU170654.1, OU170655.1, OU170656.1, OU170657.1, OU170658.1, OU170659.1, OU170660.1, OU170661.1, OU170662.1, OU170663.1, OU170664.1, OU170665.1, OU170666.1, OU170667.1, OU170668.1, OU170669.1, OU170670.1, OU170671.1, OU170672.1, OU170673.1, OU170674.1, OU170675.1, OU170676.1, OU170677.1, OU170678.1, OU170679.1, OU170680.1, OU170681.1, OU170682.1, OU170683.1, OU170684.1, OU170685.1, OU170686.1, OU170687.1, OU170688.1, OU170690.1, OU170691.1, OU170692.1, OU170693.1, OU170694.1, OU170695.1, OU170696.1, OU170697.1, OU170698.1, OU170699.1, OU170700.1, OU170701.1, OU170702.1, OU170703.1, OU170704.1, OU170705.1, OU170706.1, OU170707.1, OU170708.1, OU170709.1, OU170710.1, OU170711.1, OU170712.1, OU170713.1, OU170714.1, OU170715.1, OU170716.1, OU170717.1, OU170718.1, OU170719.1, OU170720.1, OU170721.1, OU170722.1, OU170723.1, OU170724.1, OU170725.1, OU170726.1, OU170727.1, OU170728.1, OU170729.1, OU170730.1, OU170731.1, OU170732.1, OU170733.1, OU170734.1, OU170735.1, OU170736.1, OU170737.1, OU170738.1, OU170739.1, OU170740.1, OU170741.1, OU170742.1, OU170743.1, OU170744.1, OU170745.1, OU170746.1, OU170747.1, OU170748.1, OU170749.1, OU170750.1, OU170751.1, OU170752.1, OU170753.1, OU170754.1, OU170755.1, OU170756.1, OU170757.1, OU170758.1, OU170759.1, OU170760.1, OU170761.1, OU170762.1, OU170763.1, OU170764.1, OU170765.1, OU170766.1, OU170767.1, OU170768.1, OU170769.1, OU170770.1, OU170771.1, OU170772.1, OU170773.1, OU170774.1, OU170775.1, OU170776.1, OU170777.1, OU170778.1, OU170779.1, OU170780.1, OU170781.1, OU170782.1, OU170783.1, OU170784.1, OU170785.1, OU170786.1, OU170787.1, OU170788.1, OU170789.1, OU170790.1, OU170791.1, OU170792.1, OU170793.1, OU170794.1, OU170795.1, OU170796.1, OU170797.1, OU170798.1, OU170799.1, OU170800.1, OU170802.1, OU170803.1, OU170804.1, OU170805.1, OU170806.1, OU170807.1, OU170808.1, OU170809.1, OU170810.1, OU170811.1, OU170812.1, OU170813.1, OU170814.1, OU170815.1, OU170816.1, OU170817.1, OU170818.1, OU170819.1, OU170820.1, OU170821.1, OU170822.1, OU170823.1, OU170824.1, OU170825.1, OU170826.1, OU170827.1, OU170828.1, OU170829.1, OU170830.1, OU170831.1, OU170832.1, OU170833.1, OU170834.1, OU170835.1, OU170836.1, OU170837.1, OU170838.1, OU170839.1, OU170840.1, OU170841.1, OU170842.1, OU170843.1, OU170844.1, OU170845.1, OU170846.1, OU170847.1, OU170848.1, OU170849.1, OU170850.1, OU170851.1, OU170852.1, OU170853.1, OU170854.1, OU170855.1, OU170856.1, OU170857.1, OU170858.1, OU170859.1, OU170860.1, OU170861.1, OU170862.1, OU170863.1, OU170864.1, OU170865.1, OU170866.1, OU170867.1, OU170868.1, OU170869.1, OU170870.1, OU170871.1, OU170872.1, OU170873.1, OU170874.1, OU170875.1, OU170876.1, OU170877.1, OU170878.1, OU170879.1, OU170880.1, OU170881.1, OU170882.1, OU170883.1, OU170884.1, OU170885.1, OU170886.1, OU170887.1, OU170888.1, OU170889.1, OU170890.1, OU170891.1, OU170892.1, OU170893.1, OU170894.1, OU170895.1, OU170896.1, OU170897.1, OU170898.1, OU170899.1, OU170900.1, OU170901.1, OU170902.1, OU170903.1, OU170904.1, OU170905.1, OU170906.1, OU170907.1, OU170908.1, OU170909.1, OU170910.1, OU170911.1, OU170912.1, OU170913.1, OU170914.1, OU170915.1, OU170916.1, OU170917.1, OU170918.1, OU170919.1, OU170920.1, OU170921.1, OU170922.1, OU170923.1, OU170924.1, OU170925.1, OU170926.1, OU170927.1, OU170928.1, OU170929.1, OU170930.1, OU170931.1, OU170932.1, OU170933.1, OU170934.1, OU170935.1, OU170936.1, OU170937.1, OU170938.1, OU170939.1, OU170940.1, OU170941.1, OU170942.1, OU170943.1, OU170944.1, OU170945.1, OU170946.1, OU170947.1, OU170948.1, OU170949.1, OU170950.1, OU170951.1, OU170952.1, OU170953.1, OU170954.1, OU170955.1, OU170956.1, OU170957.1, OU170958.1, OU170959.1, OU170960.1, OU170961.1, OU170962.1, OU170963.1, OU170964.1, OU170965.1, OU170966.1, OU170967.1, OU170968.1, OU170969.1, OU170970.1, OU170971.1, OU170972.1, OU170973.1, OU170974.1, OU170975.1, OU170976.1, OU170977.1, OU170978.1, OU170979.1, OU170980.1, OU170981.1, OU170982.1, OU170983.1, OU170984.1, OU170985.1, OU170986.1, OU170987.1, OU170988.1, OU170989.1, OU170990.1, OU170991.1, OU170992.1, OU170993.1, OU170994.1, OU170995.1, OU170996.1, OU170997.1, OU170998.1, OU170999.1, OU171000.1, OU171001.1, OU171002.1, OU171003.1, OU171004.1, OU171005.1, OU171006.1, OU171007.1, OU171008.1, OU171009.1, OU171010.1, OU171011.1, OU171012.1, OU171013.1, OU171014.1, OU171015.1, OU171016.1, OU171017.1, OU171018.1, OU171019.1, OU171020.1, OU171021.1, OU171022.1, OU171023.1, OU171024.1, OU171025.1, OU171026.1, OU171027.1, OU171028.1, OU171029.1, OU171030.1, OU171031.1, OU171032.1, OU171033.1, OU171034.1, OU171035.1, OU171036.1, OU171037.1, OU171038.1, OU171039.1, OU171040.1, OU171041.1, OU171042.1, OU171043.1, OU171044.1, OU171045.1, OU171046.1, OU171047.1, OU171048.1, OU171049.1, OU171050.1, OU171051.1, OU171052.1, OU171053.1, OU171054.1, OU171055.1, OU171056.1, OU171057.1, OU171058.1, OU171059.1, OU171060.1, OU171061.1, OU171062.1, OU171063.1, OU171064.1, OU171065.1, OU171066.1, OU171067.1, OU171068.1, OU171069.1, OU171070.1, OU171071.1, OU171072.1, OU171073.1, OU171074.1, OU171075.1, OU171076.1, OU171077.1, OU171078.1, OU171079.1, OU171080.1, OU171081.1, OU171082.1, OU171083.1, OU171084.1, OU171085.1, OU171086.1, OU171087.1, OU171088.1, OU171089.1, OU171090.1, OU171091.1, OU171092.1, OU171093.1, OU171094.1, OU171095.1, OU171096.1, OU171097.1, OU171098.1, OU171099.1, OU171100.1, OU171101.1, OU171102.1, OU171103.1, OU171104.1, OU171105.1, OU171106.1, OU171107.1, OU171108.1, OU171109.1, OU171110.1, OU171111.1, OU171112.1, OU171113.1, OU171114.1, OU171115.1, OU171116.1, OU171117.1, OU171118.1, OU171119.1, OU171120.1, OU171121.1, OU171122.1, OU171123.1, OU171124.1, OU171125.1, OU171126.1, OU171127.1, OU171128.1, OU171129.1, OU171130.1, OU171131.1, OU171132.1, OU171133.1, OU171134.1, OU171135.1, OU171136.1, OU171137.1, OU171138.1, OU171139.1, OU171141.1, OU171142.1, OU171143.1, OU171144.1, OU171146.1, OU171147.1, OU171149.1, OU171150.1, OU171151.1, OU171152.1, OU171153.1, OU171154.1, OU171155.1, OU171156.1, OU171157.1, OU171158.1, OU171159.1, OU171160.1, OU171161.1, OU171162.1, OU171163.1, OU171164.1, OU171165.1, OU171166.1, OU171167.1, OU171168.1, OU171169.1, OU171170.1, OU171171.1, OU171172.1, OU171173.1, OU171174.1, OU171175.1, OU171176.1, OU171177.1, OU171178.1, OU171179.1, OU171180.1, OU171181.1, OU171182.1, OU171183.1, OU171184.1, OU171185.1, OU171186.1, OU171187.1, OU171188.1, OU171189.1, OU171190.1, OU171191.1, OU171192.1, OU171193.1, OU171194.1, OU171195.1, OU171196.1, OU171197.1, OU171198.1, OU171199.1, OU171200.1, OU171201.1, OU171202.1, OU171203.1, OU171204.1, OU171205.1, OU171206.1, OU171207.1, OU171208.1, OU171209.1, OU171210.1, OU171211.1, OU171212.1, OU171213.1, OU171214.1, OU171215.1, OU171216.1, OU171217.1, OU171218.1, OU171219.1, OU171220.1, OU171221.1, OU171222.1, OU171223.1, OU171224.1, OU171225.1, OU171226.1, OU171227.1, OU171228.1, OU171229.1, OU171230.1, OU171231.1, OU171232.1, OU171233.1, OU171234.1, OU171235.1, OU171236.1, OU171237.1, OU171238.1, OU171239.1, OU171240.1, OU171241.1, OU171242.1, OU171243.1, OU171244.1, OU171245.1, OU171246.1, OU171247.1, OU171248.1, OU171249.1, OU171250.1, OU171251.1, OU171252.1, OU171253.1, OU171254.1, OU171255.1, OU171256.1, OU171257.1, OU171258.1, OU171259.1, OU171260.1, OU171261.1, OU171262.1, OU171263.1, OU171264.1, OU171265.1, OU171266.1, OU171267.1, OU171268.1, OU171269.1, OU171270.1, OU171271.1, OU171272.1, OU171273.1, OU171274.1, OU171276.1, OU171277.1, OU171278.1, OU171279.1, OU171280.1, OU171281.1, OU171282.1, OU171283.1, OU171284.1, OU171285.1, OU171286.1, OU171287.1, OU171288.1, OU171289.1, OU171290.1, OU171292.1, OU171293.1, OU171294.1, OU171295.1, OU171296.1, OU171297.1, OU171298.1, OU171299.1, OU171300.1, OU171301.1, OU171302.1, OU171303.1, OU171304.1, OU171305.1, OU171306.1, OU171307.1, OU171308.1, OU171309.1, OU171310.1, OU171311.1, OU171312.1, OU171313.1, OU171314.1, OU171315.1, OU171316.1, OU171317.1, OU171318.1, OU171319.1, OU171320.1, OU171321.1, OU171322.1, OU171323.1, OU171324.1, OU171325.1, OU171326.1, OU171327.1, OU171328.1, OU171329.1, OU171330.1, OU171331.1, OU171332.1, OU171333.1, OU171334.1, OU171335.1, OU171336.1, OU171337.1, OU171338.1, OU171339.1, OU171340.1, OU171341.1, OU171342.1, OU171343.1, OU171344.1, OU171345.1, OU171346.1, OU171347.1, OU171348.1, OU171349.1, OU171350.1, OU171351.1, OU171352.1, OU171353.1, OU171354.1, OU171355.1, OU171356.1, OU171357.1, OU171358.1, OU171359.1, OU171360.1, OU171361.1, OU171362.1, OU171363.1, OU171364.1, OU171365.1, OU171366.1, OU171367.1, OU171368.1, OU171369.1, OU171370.1, OU171371.1, OU171372.1, OU171373.1, OU171374.1, OU171375.1, OU171376.1, OU171377.1, OU171378.1, OU171379.1, OU171380.1, OU171381.1, OU171382.1, OU171383.1, OU171384.1, OU171385.1, OU171386.1, OU171387.1, OU171388.1, OU171389.1, OU171390.1, OU171391.1, OU171392.1, OU171393.1, OU171394.1, OU171395.1, OU171396.1, OU171397.1, OU171398.1, OU171399.1, OU171400.1, OU171401.1, OU171402.1, OU171403.1, OU171404.1, OU171405.1, OU171406.1, OU171407.1, OU171408.1, OU171409.1, OU171410.1, OU171411.1, OU171412.1, OU171413.1, OU171414.1, OU171415.1, OU171416.1, OU171417.1, OU171418.1, OU171419.1, OU171420.1, OU171421.1, OU171422.1, OU171423.1, OU171424.1, OU171425.1, OU171426.1, OU171427.1, OU171428.1, OU171429.1, OU171430.1, OU171431.1, OU171432.1, OU171433.1, OU171434.1, OU171435.1, OU171437.1, OU171438.1, OU171439.1, OU171440.1, OU171441.1, OU171442.1, OU171443.1, OU171444.1, OU171445.1, OU171446.1, OU171447.1, OU171448.1, OU171449.1, OU171450.1, OU171451.1, OU171452.1, OU171453.1, OU171454.1, OU171455.1, OU171456.1, OU171457.1, OU171458.1, OU171459.1, OU171460.1, OU171461.1, OU171462.1, OU171463.1, OU171464.1, OU171465.1, OU171466.1, OU171467.1, OU171468.1, OU171469.1, OU171470.1, OU171471.1, OU171472.1, OU171473.1, OU171474.1, OU171475.1, OU171476.1, OU171477.1, OU171478.1, OU171479.1, OU171480.1, OU171481.1, OU171482.1, OU171483.1, OU171484.1, OU171485.1, OU171486.1, OU171487.1, OU171488.1, OU171489.1, OU171490.1, OU171491.1, OU171492.1, OU171493.1, OU171494.1, OU171495.1, OU171496.1, OU171497.1, OU171498.1, OU171499.1, OU171500.1, OU171501.1, OU171502.1, OU171503.1, OU171504.1, OU171505.1, OU171506.1, OU171507.1, OU171508.1, OU171509.1, OU171510.1, OU171511.1, OU171512.1, OU171513.1, OU171514.1, OU171515.1, OU171516.1, OU171517.1, OU171518.1, OU171519.1, OU171520.1, OU171521.1, OU171522.1, OU171523.1, OU171524.1, OU171525.1, OU171526.1, OU171527.1, OU171528.1, OU171529.1, OU171530.1, OU171531.1, OU171532.1, OU171533.1, OU171534.1, OU171535.1, OU171536.1, OU171537.1, OU171538.1, OU171539.1, OU171540.1, OU171541.1, OU171542.1, OU171543.1, OU171544.1, OU171545.1, OU171546.1, OU171547.1, OU171548.1, OU171549.1, OU171550.1, OU171551.1, OU171552.1, OU171553.1, OU171554.1, OU171555.1, OU171556.1, OU171557.1, OU171558.1, OU171559.1, OU171560.1, OU171561.1, OU171562.1, OU171563.1, OU171564.1, OU171565.1, OU171566.1, OU171567.1, OU171568.1, OU171569.1, OU171570.1, OU171571.1, OU171572.1, OU171573.1, OU171574.1, OU171575.1, OU171576.1, OU171577.1, OU171578.1, OU171579.1, OU171580.1, OU171581.1, OU171582.1, OU171583.1, OU171584.1, OU171585.1, OU171586.1, OU171587.1, OU171588.1, OU171589.1, OU171590.1, OU171591.1, OU171592.1, OU171593.1, OU171594.1, OU171595.1, OU171596.1, OU171597.1, OU171598.1, OU171599.1, OU171600.1, OU171601.1, OU171602.1, OU171603.1, OU171604.1, OU171605.1, OU171606.1, OU171607.1, OU171608.1, OU171609.1, OU171610.1, OU171611.1, OU171612.1, OU171613.1, OU171614.1, OU171615.1, OU171616.1, OU171617.1, OU171618.1, OU171619.1, OU171620.1, OU171621.1, OU171622.1, OU171623.1, OU171624.1, OU171625.1, OU171626.1, OU171627.1, OU171628.1, OU171629.1, OU171630.1, OU171631.1, OU171632.1, OU171633.1, OU171634.1, OU171635.1, OU171636.1, OU171637.1, OU171638.1, OU171639.1, OU171640.1, OU171641.1, OU171642.1, OU171643.1, OU171644.1, OU171645.1, OU171646.1, OU171647.1, OU171648.1, OU171649.1, OU171650.1, OU171651.1, OU171652.1, OU171653.1, OU171654.1, OU171655.1, OU171656.1, OU171657.1, OU171658.1, OU171659.1, OU171660.1, OU171661.1, OU171662.1, OU171663.1, OU171664.1, OU171665.1, OU171666.1, OU171667.1, OU171668.1, OU171669.1, OU171670.1, OU171671.1, OU171672.1, OU171673.1, OU171674.1, OU171675.1, OU171676.1, OU171677.1, OU171678.1, OU171679.1, OU171680.1, OU171681.1, OU171682.1, OU171683.1, OU171684.1, OU171685.1, OU171686.1, OU171687.1, OU171688.1, OU171689.1, OU171690.1, OU171691.1, OU171692.1, OU171693.1, OU171694.1, OU171695.1, OU171696.1, OU171697.1, OU171698.1, OU171699.1, OU171700.1, OU171701.1, OU171702.1, OU171703.1, OU171704.1, OU171705.1, OU171706.1, OU171707.1, OU171708.1, OU171709.1, OU171710.1, OU171711.1, OU171712.1, OU171713.1, OU171714.1, OU171715.1, OU171716.1, OU171717.1, OU171718.1, OU171719.1, OU171720.1, OU171721.1, OU171722.1, OU171723.1, OU171724.1, OU171725.1, OU171726.1, OU171727.1, OU171728.1, OU171729.1, OU171730.1, OU171731.1, OU171732.1, OU171733.1, OU171734.1, OU171735.1, OU171736.1, OU171737.1, OU171738.1, OU171739.1, OU171740.1, OU171741.1, OU171742.1, OU171743.1, OU171744.1, OU171745.1, OU171746.1, OU171747.1, OU171748.1, OU171749.1, OU171750.1, OU171751.1, OU171752.1, OU171753.1, OU171754.1, OU171755.1, OU171756.1, OU171757.1, OU171758.1, OU171759.1, OU171760.1, OU171761.1, OU171762.1, OU171763.1, OU171764.1, OU171765.1, OU171766.1, OU171767.1, OU171768.1, OU171769.1, OU171770.1, OU171771.1, OU171772.1, OU171773.1, OU171774.1, OU171775.1, OU171776.1, OU171777.1, OU171778.1, OU171779.1, OU171780.1, OU171781.1, OU171782.1, OU171783.1, OU171784.1, OU171785.1, OU171786.1, OU171787.1, OU171788.1, OU171789.1, OU171790.1, OU171791.1, OU171792.1, OU171793.1, OU171794.1, OU171795.1, OU171796.1, OU171797.1, OU171798.1, OU171799.1, OU171800.1, OU171801.1, OU171802.1, OU171803.1, OU171804.1, OU171805.1, OU171806.1, OU171807.1, OU171808.1, OU171809.1, OU171810.1, OU171811.1, OU171812.1, OU171813.1, OU171814.1, OU171815.1, OU171816.1, OU171817.1, OU171818.1, OU171819.1, OU171820.1, OU171821.1, OU171822.1, OU171823.1, OU171824.1, OU171825.1, OU171826.1, OU171827.1, OU171828.1, OU171829.1, OU171830.1, OU171831.1, OU171832.1, OU171833.1, OU171834.1, OU171835.1, OU171836.1, OU171837.1, OU171838.1, OU171839.1, OU171840.1, OU171841.1, OU171842.1, OU171843.1, OU171844.1, OU171845.1, OU171846.1, OU171847.1, OU171848.1, OU171849.1, OU171850.1, OU171851.1, OU171852.1, OU171853.1, OU171854.1, OU171855.1, OU171856.1, OU171857.1, OU171858.1, OU171859.1, OU171860.1, OU171861.1, OU171862.1, OU171863.1, OU171864.1, OU171865.1, OU171866.1, OU171867.1, OU171868.1, OU171869.1, OU171870.1, OU171871.1, OU171872.1, OU171873.1, OU171874.1, OU171875.1, OU171876.1, OU171877.1, OU171878.1, OU171879.1, OU171880.1, OU171881.1, OU171882.1, OU171883.1, OU171884.1, OU171885.1, OU171886.1, OU171887.1, OU171888.1, OU171889.1, OU171890.1, OU171891.1, OU171892.1, OU171893.1, OU171894.1, OU171895.1, OU171896.1, OU171897.1, OU171898.1, OU171899.1, OU171900.1, OU171901.1, OU171902.1, OU171903.1, OU171904.1, OU171905.1, OU171906.1, OU171907.1, OU171908.1, OU171909.1, OU171910.1, OU171911.1, OU171912.1, OU171913.1, OU171914.1, OU171915.1, OU171916.1, OU171917.1, OU171918.1, OU171919.1, OU171920.1, OU171921.1, OU171922.1, OU171923.1, OU171924.1, OU171925.1, OU171926.1, OU171927.1, OU171928.1, OU171929.1, OU171930.1, OU171931.1, OU171932.1, OU171933.1, OU171934.1, OU171935.1, OU171936.1, OU171937.1, OU171938.1, OU171939.1, OU171940.1, OU171941.1, OU171942.1, OU171943.1, OU171944.1, OU171945.1, OU171946.1, OU171947.1, OU171948.1, OU171949.1, OU171950.1, OU171951.1, OU171952.1, OU171953.1, OU171954.1, OU171955.1, OU171956.1, OU171957.1, OU171958.1, OU171959.1, OU171960.1, OU171961.1, OU171962.1, OU171963.1, OU171965.1, OU171966.1, OU171967.1, OU171968.1, OU171969.1, OU171970.1, OU171971.1, OU171972.1, OU171973.1, OU171974.1, OU171975.1, OU171976.1, OU171977.1, OU171978.1, OU171979.1, OU171980.1, OU171981.1, OU171982.1, OU171983.1, OU171984.1, OU171985.1, OU171986.1, OU171987.1, OU171988.1, OU171989.1, OU171990.1, OU171991.1, OU171992.1, OU171993.1, OU171994.1, OU171995.1, OU171996.1, OU171997.1, OU171998.1, OU171999.1, OU172000.1, OU172001.1, OU172002.1, OU172003.1, OU172004.1, OU172005.1, OU172006.1, OU172007.1, OU172008.1, OU172009.1, OU172010.1, OU172011.1, OU172012.1, OU172013.1, OU172014.1, OU172015.1, OU172016.1, OU172017.1, OU172018.1, OU172019.1, OU172020.1, OU172021.1, OU172022.1, OU172023.1, OU172024.1, OU172025.1, OU172026.1, OU172027.1, OU172028.1, OU172029.1, OU172030.1, OU172031.1, OU172032.1, OU172033.1, OU172034.1, OU172035.1, OU172036.1, OU172037.1, OU172038.1, OU172039.1, OU172040.1, OU172041.1, OU172042.1, OU172043.1, OU172044.1, OU172045.1, OU172046.1, OU172047.1, OU172048.1, OU172049.1, OU172050.1, OU172051.1, OU172052.1, OU172053.1, OU172054.1, OU172055.1, OU172056.1, OU172057.1, OU172058.1, OU172059.1, OU172060.1, OU172061.1, OU172062.1, OU172063.1, OU172064.1, OU172065.1, OU172066.1, OU172067.1, OU172068.1, OU172069.1, OU172070.1, OU172071.1, OU172072.1, OU172073.1, OU172074.1, OU172075.1, OU172076.1, OU172077.1, OU172078.1, OU172079.1, OU172080.1, OU172081.1, OU172082.1, OU172083.1, OU172084.1, OU172085.1, OU172086.1, OU172087.1, OU172088.1, OU172089.1, OU172090.1, OU172091.1, OU172092.1, OU172093.1, OU172094.1, OU172095.1, OU172096.1, OU172097.1, OU172098.1, OU172099.1, OU172100.1, OU172101.1, OU172102.1, OU172103.1, OU172104.1, OU172105.1, OU172106.1, OU172107.1, OU172108.1, OU172109.1, OU172110.1, OU172111.1, OU172112.1, OU172113.1, OU172114.1, OU172115.1, OU172116.1, OU172117.1, OU172118.1, OU172119.1, OU172120.1, OU172121.1, OU172122.1, OU172123.1, OU172124.1, OU172125.1, OU172126.1, OU172127.1, OU172128.1, OU172129.1, OU172130.1, OU172131.1, OU172132.1, OU172133.1, OU172134.1, OU172135.1, OU172136.1, OU172137.1, OU172138.1, OU172139.1, OU172140.1, OU172141.1, OU172142.1, OU172143.1, OU172144.1, OU172145.1, OU172146.1, OU172147.1, OU172148.1, OU172149.1, OU172150.1, OU172151.1, OU172152.1, OU172153.1, OU172154.1, OU172155.1, OU172156.1, OU172157.1, OU172158.1, OU172159.1, OU172160.1, OU172161.1, OU172162.1, OU172163.1, OU172164.1, OU172165.1, OU172166.1, OU172167.1, OU172168.1, OU172169.1, OU172170.1, OU172171.1, OU172172.1, OU172173.1, OU172174.1, OU172175.1, OU172176.1, OU172177.1, OU172178.1, OU172179.1, OU172180.1, OU172181.1, OU172182.1, OU172183.1, OU172184.1, OU172185.1, OU172186.1, OU172187.1, OU172188.1, OU172189.1, OU172190.1, OU172191.1, OU172192.1, OU172193.1, OU172194.1, OU172195.1, OU172196.1, OU172197.1, OU172198.1, OU172199.1, OU172200.1, OU172201.1, OU172202.1, OU172203.1, OU172204.1, OU172205.1, OU172206.1, OU172207.1, OU172208.1, OU172209.1, OU172210.1, OU172211.1, OU172212.1, OU172213.1, OU172214.1, OU172215.1, OU172216.1, OU172217.1, OU172218.1, OU172219.1, OU172220.1, OU172221.1, OU172222.1, OU172223.1, OU172224.1, OU172225.1, OU172226.1, OU172227.1, OU172228.1, OU172229.1, OU172230.1, OU172231.1, OU172232.1, OU172233.1, OU172234.1, OU172235.1, OU172236.1, OU172237.1, OU172238.1, OU172239.1, OU172240.1, OU172241.1, OU172242.1, OU172243.1, OU172244.1, OU172245.1, OU172246.1, OU172247.1, OU172248.1, OU172249.1, OU172250.1, OU172251.1, OU172252.1, OU172253.1, OU172254.1, OU172255.1, OU172256.1, OU172257.1, OU172258.1, OU172259.1, OU172260.1, OU172261.1, OU172262.1, OU172263.1, OU172264.1, OU172265.1, OU172266.1, OU172267.1, OU172268.1, OU172269.1, OU172270.1, OU172271.1, OU172272.1, OU172273.1, OU172274.1, OU172275.1, OU172276.1, OU172277.1, OU172278.1, OU172279.1, OU172280.1, OU172281.1, OU172282.1, OU172283.1, OU172284.1, OU172285.1, OU172286.1, OU172287.1, OU172288.1, OU172289.1, OU172290.1, OU172291.1, OU172292.1, OU172293.1, OU172294.1, OU172295.1, OU172296.1, OU172297.1, OU172298.1, OU172299.1, OU172300.1, OU172301.1, OU172302.1, OU172303.1, OU172304.1, OU172305.1, OU172306.1, OU172307.1, OU172308.1, OU172309.1, OU172310.1, OU172311.1, OU172312.1, OU172313.1, OU172314.1, OU172315.1, OU172316.1, OU172317.1, OU172318.1, OU172319.1, OU172320.1, OU172321.1, OU172322.1, OU172323.1, OU172324.1, OU172325.1, OU172326.1, OU172327.1, OU172328.1, OU172329.1, OU172330.1, OU172331.1, OU172332.1, OU172333.1, OU172334.1, OU172335.1, OU172336.1, OU172337.1, OU172338.1, OU172339.1, OU172340.1, OU172341.1, OU172342.1, OU172343.1, OU172344.1, OU172345.1, OU172346.1, OU172347.1, OU172348.1, OU172349.1, OU172350.1, OU172351.1, OU172352.1, OU172353.1, OU172354.1, OU172355.1, OU172356.1, OU172357.1, OU172358.1, OU172359.1, OU172360.1, OU172361.1, OU172362.1, OU172363.1, OU172364.1, OU172365.1, OU172366.1, OU172367.1, OU172368.1, OU172369.1, OU172370.1, OU172371.1, OU172372.1, OU172373.1, OU172374.1, OU172375.1, OU172376.1, OU172377.1, OU172378.1, OU172379.1, OU172380.1, OU172381.1, OU172382.1, OU172383.1, OU172384.1, OU172385.1, OU172386.1, OU172387.1, OU172388.1, OU172389.1, OU172390.1, OU172391.1, OU172392.1, OU172393.1, OU172394.1, OU172395.1, OU172396.1, OU172397.1, OU172398.1, OU172399.1, OU172400.1, OU172401.1, OU172402.1, OU172403.1, OU172404.1, OU172405.1, OU172406.1, OU172407.1, OU172408.1, OU172409.1, OU172410.1, OU172411.1, OU172412.1, OU172413.1, OU172414.1, OU172415.1, OU172416.1, OU172417.1, OU172418.1, OU172419.1, OU172420.1, OU172421.1, OU172422.1, OU172423.1, OU172424.1, OU172425.1, OU172426.1, OU172427.1, OU172428.1, OU172429.1, OU172430.1, OU172431.1, OU172432.1, OU172433.1, OU172434.1, OU172435.1, OU172436.1, OU172437.1, OU172438.1, OU172439.1, OU172440.1, OU172441.1, OU172442.1, OU172443.1, OU172444.1, OU172445.1, OU172446.1, OU172447.1, OU172448.1, OU172449.1, OU172450.1, OU172451.1, OU172452.1, OU172453.1, OU172454.1, OU172455.1, OU172456.1, OU172457.1, OU172458.1, OU172459.1, OU172460.1, OU172461.1, OU172462.1, OU172463.1, OU172464.1, OU172465.1, OU172466.1, OU172467.1, OU172468.1, OU172469.1, OU172470.1, OU172471.1, OU172472.1, OU172473.1, OU172474.1, OU172475.1, OU172476.1, OU172477.1, OU172478.1, OU172479.1, OU172480.1, OU172481.1, OU172482.1, OU172483.1, OU172484.1, OU172485.1, OU172486.1, OU172487.1, OU172488.1, OU172489.1, OU172490.1, OU172491.1, OU172492.1, OU172493.1, OU172494.1, OU172495.1, OU172496.1, OU172497.1, OU172498.1, OU172499.1, OU172500.1, OU172501.1, OU172502.1, OU172503.1, OU172504.1, OU172505.1, OU172506.1, OU172507.1, OU172508.1, OU172509.1, OU172510.1, OU172511.1, OU172512.1, OU172513.1, OU172514.1, OU172515.1, OU172516.1, OU172517.1, OU172518.1, OU172519.1, OU172520.1, OU172521.1, OU172522.1, OU172523.1, OU172524.1, OU172525.1, OU172526.1, OU172527.1, OU172528.1, OU172529.1, OU172530.1, OU172531.1, OU172532.1, OU172533.1, OU172534.1, OU172535.1, OU172536.1, OU172537.1, OU172538.1, OU172539.1, OU172540.1, OU172541.1, OU172542.1, OU172543.1, OU172544.1, OU172545.1, OU172546.1, OU172547.1, OU172548.1, OU172549.1, OU172550.1, OU172551.1, OU172552.1, OU172553.1, OU172554.1, OU172555.1, OU172556.1, OU172557.1, OU172558.1, OU172559.1, OU172560.1, OU172561.1, OU172562.1, OU172563.1, OU172564.1, OU172565.1, OU172566.1, OU172567.1, OU172568.1, OU172569.1, OU172570.1, OU172571.1, OU172572.1, OU172573.1, OU172574.1, OU172575.1, OU172576.1, OU172577.1, OU172578.1, OU172579.1, OU172580.1, OU172581.1, OU172582.1, OU172583.1, OU172584.1, OU172585.1, OU172586.1, OU172587.1, OU172588.1, OU172589.1, OU172590.1, OU172591.1, OU172592.1, OU172593.1, OU172594.1, OU172595.1, OU172596.1, OU172597.1, OU172598.1, OU172599.1, OU172600.1, OU172601.1, OU172602.1, OU172603.1, OU172604.1, OU172605.1, OU172606.1, OU172607.1, OU172608.1, OU172609.1, OU172610.1, OU172611.1, OU172612.1, OU172613.1, OU172614.1, OU172615.1, OU172616.1, OU172617.1, OU172618.1, OU172619.1, OU172620.1, OU172621.1, OU172622.1, OU172623.1, OU172624.1, OU172625.1, OU172626.1, OU172627.1, OU172628.1, OU172629.1, OU172630.1, OU172631.1, OU172632.1, OU172633.1, OU172634.1, OU172635.1, OU172636.1, OU172637.1, OU172638.1, OU172639.1, OU172640.1, OU172641.1, OU172642.1, OU172643.1, OU172644.1, OU172645.1, OU172646.1, OU172647.1, OU172648.1, OU172649.1, OU172650.1, OU172651.1, OU172652.1, OU172653.1, OU172654.1, OU172655.1, OU172656.1, OU172657.1, OU172658.1, OU172659.1, OU172660.1, OU172661.1, OU172662.1, OU172663.1, OU172664.1, OU172665.1, OU172666.1, OU172667.1, OU172668.1, OU172669.1, OU172670.1, OU172671.1, OU172672.1, OU172673.1, OU172674.1, OU172675.1, OU172676.1, OU172677.1, OU172678.1, OU172679.1, OU172680.1, OU172681.1, OU172682.1, OU172683.1, OU172684.1, OU172685.1, OU172686.1, OU172687.1, OU172688.1, OU172689.1, OU172690.1, OU172691.1, OU172692.1, OU172693.1, OU172694.1, OU172695.1, OU172696.1, OU172697.1, OU172698.1, OU172699.1, OU172700.1, OU172701.1, OU172702.1, OU172703.1, OU172704.1, OU172705.1, OU172706.1, OU172707.1, OU172708.1, OU172709.1, OU172710.1, OU172711.1, OU172712.1, OU172713.1, OU172714.1, OU172715.1, OU172716.1, OU172717.1, OU172718.1, OU172719.1, OU172720.1, OU172721.1, OU172722.1, OU172723.1, OU172724.1, OU172725.1, OU172726.1, OU172727.1, OU172728.1, OU172729.1, OU172730.1, OU172731.1, OU172732.1, OU172733.1, OU172734.1, OU172735.1, OU172736.1, OU172737.1, OU172738.1, OU172739.1, OU172740.1, OU172741.1, OU172742.1, OU172743.1, OU172744.1, OU172745.1, OU172746.1, OU172747.1, OU172748.1, OU172749.1, OU172750.1, OU172751.1, OU172752.1, OU172753.1, OU172754.1, OU172755.1, OU172756.1, OU172757.1, OU172758.1, OU172759.1, OU172760.1, OU172761.1, OU172762.1, OU172763.1, OU172764.1, OU172765.1, OU172766.1, OU172767.1, OU172768.1, OU172769.1, OU172770.1, OU172771.1, OU172772.1, OU172773.1, OU172774.1, OU172775.1, OU172776.1, OU172777.1, OU172778.1, OU172779.1, OU172780.1, OU172781.1, OU172782.1, OU172783.1, OU172784.1, OU172785.1, OU172786.1, OU172787.1, OU172788.1, OU172789.1, OU172790.1, OU172791.1, OU172792.1, OU172793.1, OU172794.1, OU172795.1, OU172796.1, OU172797.1, OU172798.1, OU172799.1, OU172800.1, OU172801.1, OU172802.1, OU172803.1, OU172804.1, OU172805.1, OU172806.1, OU172807.1, OU172808.1, OU172809.1, OU172810.1, OU172811.1, OU172812.1, OU172813.1, OU172814.1, OU172815.1, OU172816.1, OU172817.1, OU172818.1, OU172819.1, OU172820.1, OU172821.1, OU172822.1, OU172823.1, OU172824.1, OU172825.1, OU172826.1, OU172827.1, OU172828.1, OU172829.1, OU172830.1, OU172831.1, OU172832.1, OU172833.1, OU172834.1, OU172835.1, OU172836.1, OU172837.1, OU172838.1, OU172839.1, OU172840.1, OU172841.1, OU172842.1, OU172843.1, OU172844.1, OU172845.1, OU172846.1, OU172847.1, OU172848.1, OU172849.1, OU172850.1, OU172851.1, OU172852.1, OU172853.1, OU172854.1, OU172855.1, OU172856.1, OU172857.1, OU172858.1, OU172859.1, OU172860.1, OU172861.1, OU172862.1, OU172863.1, OU172864.1, OU172865.1, OU172866.1, OU172867.1, OU172868.1, OU172869.1, OU172870.1, OU172871.1, OU172872.1, OU172873.1, OU172874.1, OU172875.1, OU172876.1, OU172877.1, OU172878.1, OU172879.1, OU172880.1, OU172881.1, OU172882.1, OU172883.1, OU172884.1, OU172885.1, OU172886.1, OU172887.1, OU172888.1, OU172889.1, OU172890.1, OU172891.1, OU172892.1, OU172893.1, OU172894.1, OU172895.1, OU172896.1, OU172897.1, OU172898.1, OU172899.1, OU172900.1, OU172901.1, OU172902.1, OU172903.1, OU172904.1, OU172905.1, OU172906.1, OU172907.1, OU172908.1, OU172909.1, OU172910.1, OU172911.1, OU172912.1, OU172913.1, OU172914.1, OU172915.1, OU172916.1, OU172917.1, OU172918.1, OU172919.1, OU172920.1, OU172921.1, OU172922.1, OU172923.1, OU172924.1, OU172925.1, OU172926.1, OU172927.1, OU172928.1, OU172929.1, OU172930.1, OU172931.1, OU172932.1, OU172933.1, OU172934.1, OU172935.1, OU172936.1, OU172937.1, OU172938.1, OU172939.1, OU172940.1, OU172941.1, OU172942.1, OU172943.1, OU172944.1, OU172945.1, OU172946.1, OU172947.1, OU172948.1, OU172949.1, OU172950.1, OU172951.1, OU172952.1, OU172953.1, OU172954.1, OU172955.1, OU172956.1, OU172957.1, OU172958.1, OU172959.1, OU172960.1, OU172961.1, OU172962.1, OU172963.1, OU172964.1, OU172965.1, OU172966.1, OU172967.1, OU172968.1, OU172969.1, OU172970.1, OU172971.1, OU172972.1, OU172973.1, OU172974.1, OU172975.1, OU172976.1, OU172977.1, OU172978.1, OU172979.1, OU172980.1, OU172981.1, OU172982.1, OU172983.1, OU172984.1, OU172985.1, OU172986.1, OU172987.1, OU172988.1, OU172989.1, OU172990.1, OU172991.1, OU172992.1, OU172993.1, OU172994.1, OU172995.1, OU172996.1, OU172997.1, OU172998.1, OU172999.1, OU173000.1, OU173001.1, OU173002.1, OU173003.1, OU173004.1, OU173005.1, OU173006.1, OU173007.1, OU173008.1, OU173009.1, OU173010.1, OU173011.1, OU173012.1, OU173013.1, OU173014.1, OU173015.1, OU173016.1, OU173017.1, OU173018.1, OU173019.1, OU173020.1, OU173021.1, OU173022.1, OU173023.1, OU173024.1, OU173025.1, OU173026.1, OU173027.1, OU173028.1, OU173029.1, OU173030.1, OU173031.1, OU173032.1, OU173033.1, OU173034.1, OU173035.1, OU173036.1, OU173037.1, OU173038.1, OU173039.1, OU173040.1, OU173041.1, OU173042.1, OU173043.1, OU173044.1, OU173045.1, OU173046.1, OU173047.1, OU173048.1, OU173049.1, OU173050.1, OU173051.1, OU173052.1, OU173053.1, OU173054.1, OU173055.1, OU173056.1, OU173057.1, OU173058.1, OU173059.1, OU173060.1, OU173061.1, OU173062.1, OU173063.1, OU173064.1, OU173065.1, OU173066.1, OU173067.1, OU173068.1, OU173069.1, OU173070.1, OU173071.1, OU173072.1, OU173073.1, OU173074.1, OU173075.1, OU173076.1, OU173077.1, OU173078.1, OU173079.1, OU173080.1, OU173081.1, OU173082.1, OU173083.1, OU173084.1, OU173085.1, OU173086.1, OU173087.1, OU173088.1, OU173089.1, OU173090.1, OU173091.1, OU173092.1, OU173093.1, OU173094.1, OU173095.1, OU173096.1, OU173097.1, OU173098.1, OU173099.1, OU173100.1, OU173101.1, OU173102.1, OU173103.1, OU173104.1, OU173105.1, OU173106.1, OU173107.1, OU173108.1, OU173109.1, OU173110.1, OU173111.1, OU173112.1, OU173113.1, OU173114.1, OU173115.1, OU173116.1, OU173117.1, OU173118.1, OU173119.1, OU173120.1, OU173121.1, OU173122.1, OU173123.1, OU173124.1, OU173125.1, OU173126.1, OU173127.1, OU173128.1, OU173129.1, OU173130.1, OU173131.1, OU173132.1, OU173133.1, OU173134.1, OU173135.1, OU173136.1, OU173137.1, OU173138.1, OU173139.1, OU173140.1, OU173141.1, OU173142.1, OU173143.1, OU173144.1, OU173145.1, OU173146.1, OU173147.1, OU173148.1, OU173149.1, OU173150.1, OU173151.1, OU173152.1, OU173153.1, OU173154.1, OU173155.1, OU173156.1, OU173157.1, OU173158.1, OU173159.1, OU173160.1, OU173161.1, OU173162.1, OU173163.1, OU173164.1, OU173165.1, OU173166.1, OU173167.1, OU173168.1, OU173169.1, OU173170.1, OU173171.1, OU173172.1, OU173173.1, OU173174.1, OU173175.1, OU173176.1, OU173177.1, OU173178.1, OU173179.1, OU173180.1, OU173181.1, OU173182.1, OU173183.1, OU173184.1, OU173185.1, OU173186.1, OU173187.1, OU173188.1, OU173189.1, OU173190.1, OU173191.1, OU173192.1, OU173193.1, OU173194.1, OU173195.1, OU173196.1, OU173197.1, OU173198.1, OU173199.1, OU173200.1, OU173201.1, OU173202.1, OU173203.1, OU173204.1, OU173205.1, OU173206.1, OU173207.1, OU173208.1, OU173209.1, OU173210.1, OU173211.1, OU173212.1, OU173213.1, OU173214.1, OU173215.1, OU173216.1, OU173217.1, OU173218.1, OU173219.1, OU173220.1, OU173221.1, OU173222.1, OU173223.1, OU173224.1, OU173225.1, OU173226.1, OU173227.1, OU173228.1, OU173229.1, OU173230.1, OU173231.1, OU173232.1, OU173233.1, OU173234.1, OU173235.1, OU173236.1, OU173237.1, OU173238.1, OU173239.1, OU173240.1, OU173241.1, OU173242.1, OU173243.1, OU173244.1, OU173245.1, OU173246.1, OU173247.1, OU173248.1, OU173249.1, OU173250.1, OU173251.1, OU173252.1, OU173253.1, OU173254.1, OU173255.1, OU173256.1, OU173257.1, OU173258.1, OU173259.1, OU173260.1, OU173261.1, OU173262.1, OU173263.1, OU173264.1, OU173265.1, OU173266.1, OU173267.1, OU173268.1, OU173269.1, OU173270.1, OU173271.1, OU173272.1, OU173273.1, OU173274.1, OU173275.1, OU173276.1, OU173277.1, OU173278.1, OU173279.1, OU173280.1, OU173281.1, OU173282.1, OU173283.1, OU173284.1, OU173285.1, OU173286.1, OU173287.1, OU173288.1, OU173289.1, OU173290.1, OU173291.1, OU173292.1, OU173293.1, OU173294.1, OU173295.1, OU173296.1, OU173297.1, OU173298.1, OU173299.1, OU173300.1, OU173301.1, OU173302.1, OU173303.1, OU173304.1, OU173305.1, OU173306.1, OU173307.1, OU173308.1, OU173309.1, OU173310.1, OU173311.1, OU173312.1, OU173313.1, OU173314.1, OU173315.1, OU173316.1, OU173317.1, OU173318.1, OU173319.1, OU173320.1, OU173321.1, OU173322.1, OU173323.1, OU173324.1, OU173325.1, OU173326.1, OU173327.1, OU173328.1, OU173329.1, OU173330.1, OU173331.1, OU173332.1, OU173333.1, OU173334.1, OU173335.1, OU173336.1, OU173337.1, OU173338.1, OU173339.1, OU173340.1, OU173341.1, OU173342.1, OU173343.1, OU173344.1, OU173345.1, OU173346.1, OU173347.1, OU173348.1, OU173349.1, OU173350.1, OU173351.1, OU173352.1, OU173353.1, OU173354.1, OU173355.1, OU173356.1, OU173357.1, OU173358.1, OU173359.1, OU173360.1, OU173361.1, OU173362.1, OU173363.1, OU173364.1, OU173365.1, OU173366.1, OU173367.1, OU173368.1, OU173369.1, OU173370.1, OU173371.1, OU173372.1, OU173373.1, OU173374.1, OU173375.1, OU173376.1, OU173377.1, OU173378.1, OU173379.1, OU173380.1, OU173381.1, OU173382.1, OU173383.1, OU173384.1, OU173385.1, OU173386.1, OU173387.1, OU173388.1, OU173389.1, OU173390.1, OU173391.1, OU173392.1, OU173393.1, OU173394.1, OU173395.1, OU173396.1, OU173397.1, OU173398.1, OU173399.1, OU173400.1, OU173401.1, OU173402.1, OU173403.1, OU173404.1, OU173405.1, OU173406.1, OU173407.1, OU173408.1, OU173409.1, OU173410.1, OU173411.1, OU173412.1, OU173413.1, OU173414.1, OU173415.1, OU173416.1, OU173417.1, OU173418.1, OU173419.1, OU173420.1, OU173421.1, OU173422.1, OU173423.1, OU173424.1, OU173425.1, OU173426.1, OU173427.1, OU173428.1, OU173429.1, OU173430.1, OU173431.1, OU173432.1, OU173433.1, OU173434.1, OU173435.1, OU173436.1, OU173437.1, OU173438.1, OU173439.1, OU173440.1, OU173441.1, OU173442.1, OU173443.1, OU173444.1, OU173445.1, OU173446.1, OU173447.1, OU173448.1, OU173449.1, OU173450.1, OU173451.1, OU173452.1, OU173453.1, OU173454.1, OU173455.1, OU173456.1, OU173457.1, OU173458.1, OU173459.1, OU173460.1, OU173461.1, OU173462.1, OU173463.1, OU173464.1, OU173465.1, OU173466.1, OU173467.1, OU173468.1, OU173469.1, OU173470.1, OU173471.1, OU173472.1, OU173473.1, OU173474.1, OU173475.1, OU173476.1, OU173477.1, OU173478.1, OU173479.1, OU173480.1, OU173481.1, OU173482.1, OU173483.1, OU173484.1, OU173485.1, OU173486.1, OU173487.1, OU173488.1, OU173489.1, OU173490.1, OU173491.1, OU173492.1, OU173493.1, OU173494.1, OU173495.1, OU173496.1, OU173497.1, OU173498.1, OU173499.1, OU173500.1, OU173501.1, OU173502.1, OU173503.1, OU173504.1, OU173505.1, OU173506.1, OU173507.1, OU173508.1, OU173509.1, OU173510.1, OU173511.1, OU173512.1, OU173513.1, OU173514.1, OU173515.1, OU173516.1, OU173517.1, OU173518.1, OU173519.1, OU173520.1, OU173521.1, OU173522.1, OU173523.1, OU173524.1, OU173525.1, OU173526.1, OU173527.1, OU173528.1, OU173529.1, OU173530.1, OU173531.1, OU173532.1, OU173533.1, OU173534.1, OU173535.1, OU173536.1, OU173537.1, OU173538.1, OU173539.1, OU173540.1, OU173541.1, OU173542.1, OU173543.1, OU173544.1, OU173545.1, OU173546.1, OU173547.1, OU173548.1, OU173549.1, OU173550.1, OU173551.1, OU173552.1, OU173553.1, OU173554.1, OU173555.1, OU173556.1, OU173557.1, OU173558.1, OU173559.1, OU173560.1, OU173561.1, OU173562.1, OU173563.1, OU173564.1, OU173565.1, OU173566.1, OU173567.1, OU173568.1, OU173569.1, OU173570.1, OU173571.1, OU173572.1, OU173573.1, OU173574.1, OU173575.1, OU173576.1, OU173577.1, OU173578.1, OU173579.1, OU173580.1, OU173582.1, OU173583.1, OU173584.1, OU173585.1, OU173586.1, OU173587.1, OU173588.1, OU173589.1, OU173590.1, OU173591.1, OU173592.1, OU173593.1, OU173594.1, OU173595.1, OU173596.1, OU173597.1, OU173598.1, OU173599.1, OU173600.1, OU173601.1, OU173602.1, OU173603.1, OU173604.1, OU173605.1, OU173606.1, OU173607.1, OU173608.1, OU173609.1, OU173610.1, OU173611.1, OU173612.1, OU173613.1, OU173614.1, OU173615.1, OU173616.1, OU173617.1, OU173618.1, OU173619.1, OU173620.1, OU173621.1, OU173622.1, OU173623.1, OU173624.1, OU173625.1, OU173626.1, OU173627.1, OU173628.1, OU173629.1, OU173630.1, OU173631.1, OU173632.1, OU173633.1, OU173634.1, OU173635.1, OU173636.1, OU173637.1, OU173638.1, OU173639.1, OU173640.1, OU173641.1, OU173642.1, OU173643.1, OU173644.1, OU173645.1, OU173646.1, OU173647.1, OU173648.1, OU173649.1, OU173650.1, OU173651.1, OU173652.1, OU173653.1, OU173654.1, OU173655.1, OU173656.1, OU173657.1, OU173658.1, OU173659.1, OU173660.1, OU173661.1, OU173662.1, OU173663.1, OU173664.1, OU173665.1, OU173666.1, OU173667.1, OU173668.1, OU173669.1, OU173670.1, OU173671.1, OU173672.1, OU173673.1, OU173674.1, OU173675.1, OU173676.1, OU173677.1, OU173678.1, OU173679.1, OU173680.1, OU173681.1, OU173682.1, OU173683.1, OU173684.1, OU173685.1, OU173686.1, OU173687.1, OU173688.1, OU173689.1, OU173690.1, OU173691.1, OU173692.1, OU173693.1, OU173694.1, OU173695.1, OU173696.1, OU173697.1, OU173698.1, OU173699.1, OU173700.1, OU173701.1, OU173702.1, OU173703.1, OU173704.1, OU173705.1, OU173706.1, OU173707.1, OU173708.1, OU173709.1, OU173710.1, OU173711.1, OU173712.1, OU173713.1, OU173714.1, OU173715.1, OU173716.1, OU173717.1, OU173718.1, OU173719.1, OU173720.1, OU173721.1, OU173722.1, OU173723.1, OU173724.1, OU173725.1, OU173726.1, OU173727.1, OU173728.1, OU173729.1, OU173730.1, OU173731.1, OU173732.1, OU173733.1, OU173734.1, OU173735.1, OU173736.1, OU173737.1, OU173738.1, OU173739.1, OU173740.1, OU173741.1, OU173742.1, OU173743.1, OU173744.1, OU173745.1, OU173746.1, OU173747.1, OU173748.1, OU173749.1, OU173750.1, OU173751.1, OU173752.1, OU173753.1, OU173754.1, OU173755.1, OU173756.1, OU173757.1, OU173758.1, OU173759.1, OU173760.1, OU173761.1, OU173762.1, OU173763.1, OU173764.1, OU173765.1, OU173766.1, OU173767.1, OU173768.1, OU173769.1, OU173770.1, OU173771.1, OU173772.1, OU173773.1, OU173774.1, OU173775.1, OU173776.1, OU173777.1, OU173778.1, OU173779.1, OU173780.1, OU173781.1, OU173782.1, OU173783.1, OU173784.1, OU173785.1, OU173786.1, OU173787.1, OU173788.1, OU173789.1, OU173790.1, OU173791.1, OU173792.1, OU173793.1, OU173794.1, OU173795.1, OU173796.1, OU173797.1, OU173798.1, OU173799.1, OU173800.1, OU173801.1, OU173802.1, OU173803.1, OU173804.1, OU173805.1, OU173806.1, OU173807.1, OU173808.1, OU173809.1, OU173810.1, OU173811.1, OU173812.1, OU173813.1, OU173814.1, OU173815.1, OU173816.1, OU173817.1, OU173818.1, OU173819.1, OU173820.1, OU173821.1, OU173822.1, OU173823.1, OU173824.1, OU173825.1, OU173826.1, OU173827.1, OU173828.1, OU173829.1, OU173830.1, OU173831.1, OU173832.1, OU173833.1, OU173834.1, OU173835.1, OU173836.1, OU173837.1, OU173838.1, OU173839.1, OU173840.1, OU173841.1, OU173842.1, OU173843.1, OU173844.1, OU173845.1, OU173846.1, OU173847.1, OU173848.1, OU173849.1, OU173850.1, OU173851.1, OU173852.1, OU173853.1, OU173854.1, OU173855.1, OU173856.1, OU173857.1, OU173858.1, OU173859.1, OU173860.1, OU173861.1, OU173862.1, OU173863.1, OU173864.1, OU173865.1, OU173866.1, OU173867.1, OU173868.1, OU173869.1, OU173870.1, OU173871.1, OU173872.1, OU173873.1, OU173874.1, OU173875.1, OU173876.1, OU173877.1, OU173878.1, OU173879.1, OU173880.1, OU173881.1, OU173882.1, OU173883.1, OU173884.1, OU173885.1, OU173886.1, OU173887.1, OU173888.1, OU173889.1, OU173890.1, OU173891.1, OU173892.1, OU173893.1, OU173894.1, OU173895.1, OU173896.1, OU173897.1, OU173898.1, OU173899.1, OU173900.1, OU173901.1, OU173902.1, OU173903.1, OU173904.1, OU173905.1, OU173906.1, OU173907.1, OU173908.1, OU173909.1, OU173910.1, OU173911.1, OU173912.1, OU173913.1, OU173914.1, OU173915.1, OU173916.1, OU173917.1, OU173918.1, OU173919.1, OU173920.1, OU173921.1, OU173922.1, OU173923.1, OU173924.1, OU173925.1, OU173926.1, OU173927.1, OU173928.1, OU173929.1, OU173930.1, OU173931.1, OU173932.1, OU173933.1, OU173934.1, OU173935.1, OU173936.1, OU173937.1, OU173938.1, OU173939.1, OU173940.1, OU173941.1, OU173942.1, OU173943.1, OU173944.1, OU173945.1, OU173946.1, OU173947.1, OU173948.1, OU173949.1, OU173950.1, OU173951.1, OU173952.1, OU173953.1, OU173954.1, OU173955.1, OU173956.1, OU173957.1, OU173958.1, OU173959.1, OU173960.1, OU173961.1, OU173962.1, OU173963.1, OU173964.1, OU173965.1, OU173966.1, OU173967.1, OU173968.1, OU173969.1, OU173970.1, OU173971.1, OU173972.1, OU173973.1, OU173974.1, OU173975.1, OU173976.1, OU173977.1, OU173978.1, OU173979.1, OU173980.1, OU173981.1, OU173982.1, OU173983.1, OU173984.1, OU173985.1, OU173986.1, OU173987.1, OU173988.1, OU173989.1, OU173990.1, OU173991.1, OU173992.1, OU173993.1, OU173994.1, OU173995.1, OU173996.1, OU173997.1, OU173998.1, OU173999.1, OU174000.1, OU174001.1, OU174002.1, OU174003.1, OU174004.1, OU174005.1, OU174006.1, OU174007.1, OU174008.1, OU174009.1, OU174010.1, OU174011.1, OU174012.1, OU174013.1, OU174014.1, OU174015.1, OU174016.1, OU174017.1, OU174018.1, OU174019.1, OU174020.1, OU174021.1, OU174022.1, OU174023.1, OU174024.1, OU174025.1, OU174026.1, OU174027.1, OU174028.1, OU174029.1, OU174030.1, OU174031.1, OU174032.1, OU174033.1, OU174034.1, OU174035.1, OU174036.1, OU174037.1, OU174038.1, OU174039.1, OU174040.1, OU174041.1, OU174042.1, OU174043.1, OU174044.1, OU174045.1, OU174046.1, OU174047.1, OU174048.1, OU174049.1, OU174050.1, OU174051.1, OU174052.1, OU174053.1, OU174054.1, OU174055.1, OU174056.1, OU174057.1, OU174058.1, OU174059.1, OU174060.1, OU174061.1, OU174062.1, OU174063.1, OU174064.1, OU174065.1, OU174066.1, OU174067.1, OU174068.1, OU174069.1, OU174070.1, OU174071.1, OU174072.1, OU174073.1, OU174074.1, OU174075.1, OU174076.1, OU174077.1, OU174078.1, OU174079.1, OU174080.1, OU174081.1, OU174082.1, OU174083.1, OU174084.1, OU174085.1, OU174086.1, OU174087.1, OU174088.1, OU174089.1, OU174090.1, OU174091.1, OU174092.1, OU174093.1, OU174094.1, OU174095.1, OU174096.1, OU174097.1, OU174098.1, OU174099.1, OU174100.1, OU174101.1, OU174102.1, OU174103.1, OU174104.1, OU174105.1, OU174106.1, OU174107.1, OU174108.1, OU174109.1, OU174110.1, OU174111.1, OU174112.1, OU174113.1, OU174114.1, OU174115.1, OU174116.1, OU174117.1, OU174118.1, OU174119.1, OU174120.1, OU174121.1, OU174122.1, OU174123.1, OU174124.1, OU174125.1, OU174126.1, OU174127.1, OU174128.1, OU174129.1, OU174130.1, OU174131.1, OU174132.1, OU174133.1, OU174134.1, OU174135.1, OU174136.1, OU174137.1, OU174138.1, OU174139.1, OU174140.1, OU174141.1, OU174142.1, OU174143.1, OU174144.1, OU174145.1, OU174146.1, OU174147.1, OU174148.1, OU174149.1, OU174150.1, OU174151.1, OU174152.1, OU174153.1, OU174154.1, OU174155.1, OU174156.1, OU174157.1, OU174158.1, OU174159.1, OU174160.1, OU174161.1, OU174162.1, OU174163.1, OU174164.1, OU174165.1, OU174166.1, OU174167.1, OU174168.1, OU174169.1, OU174170.1, OU174171.1, OU174172.1, OU174173.1, OU174174.1, OU174175.1, OU174176.1, OU174177.1, OU174178.1, OU174179.1, OU174180.1, OU174181.1, OU174182.1, OU174183.1, OU174184.1, OU174185.1, OU174186.1, OU174187.1, OU174188.1, OU174189.1, OU174190.1, OU174191.1, OU174192.1, OU174193.1, OU174194.1, OU174195.1, OU174196.1, OU174197.1, OU174198.1, OU174199.1, OU174200.1, OU174201.1, OU174202.1, OU174203.1, OU174204.1, OU174205.1, OU174206.1, OU174207.1, OU174208.1, OU174209.1, OU174210.1, OU174211.1, OU174212.1, OU174213.1, OU174214.1, OU174215.1, OU174216.1, OU174217.1, OU174218.1, OU174219.1, OU174220.1, OU174221.1, OU174222.1, OU174223.1, OU174224.1, OU174225.1, OU174226.1, OU174227.1, OU174228.1, OU174229.1, OU174230.1, OU174231.1, OU174232.1, OU174233.1, OU174234.1, OU174235.1, OU174236.1, OU174237.1, OU174238.1, OU174239.1, OU174240.1, OU174241.1, OU174242.1, OU174243.1, OU174244.1, OU174245.1, OU174246.1, OU174247.1, OU174248.1, OU174249.1, OU174250.1, OU174251.1, OU174252.1, OU174253.1, OU174254.1, OU174255.1, OU174256.1, OU174257.1, OU174258.1, OU174259.1, OU174260.1, OU174261.1, OU174262.1, OU174263.1, OU174264.1, OU174265.1, OU174266.1, OU174267.1, OU174268.1, OU174269.1, OU174270.1, OU174271.1, OU174272.1, OU174273.1, OU174274.1, OU174275.1, OU174276.1, OU174277.1, OU174278.1, OU174279.1, OU174280.1, OU174281.1, OU174282.1, OU174283.1, OU174284.1, OU174285.1, OU174286.1, OU174287.1, OU174288.1, OU174289.1, OU174290.1, OU174291.1, OU174292.1, OU174293.1, OU174294.1, OU174295.1, OU174296.1, OU174297.1, OU174298.1, OU174299.1, OU174300.1, OU174301.1, OU174302.1, OU174303.1, OU174304.1, OU174305.1, OU174306.1, OU174307.1, OU174308.1, OU174309.1, OU174310.1, OU174311.1, OU174312.1, OU174313.1, OU174314.1, OU174315.1, OU174316.1, OU174317.1, OU174318.1, OU174319.1, OU174320.1, OU174321.1, OU174322.1, OU174323.1, OU174324.1, OU174325.1, OU174326.1, OU174327.1, OU174328.1, OU174329.1, OU174330.1, OU174331.1, OU174332.1, OU174333.1, OU174334.1, OU174335.1, OU174336.1, OU174337.1, OU174338.1, OU174339.1, OU174340.1, OU174341.1, OU174342.1, OU174343.1, OU174344.1, OU174345.1, OU174346.1, OU174347.1, OU174348.1, OU174349.1, OU174350.1, OU174351.1, OU174352.1, OU174353.1, OU174354.1, OU174355.1, OU174356.1, OU174357.1, OU174358.1, OU174359.1, OU174360.1, OU174361.1, OU174362.1, OU174363.1, OU174364.1, OU174365.1, OU174366.1, OU174367.1, OU174368.1, OU174369.1, OU174370.1, OU174371.1, OU174372.1, OU174373.1, OU174374.1, OU174375.1, OU174376.1, OU174377.1, OU174378.1, OU174379.1, OU174380.1, OU174381.1, OU174382.1, OU174383.1, OU174384.1, OU174385.1, OU174386.1, OU174387.1, OU174388.1, OU174389.1, OU174390.1, OU174391.1, OU174392.1, OU174393.1, OU174394.1, OU174395.1, OU174396.1, OU174397.1, OU174398.1, OU174399.1, OU174400.1, OU174401.1, OU174402.1, OU174403.1, OU174404.1, OU174405.1, OU174406.1, OU174407.1, OU174408.1, OU174409.1, OU174410.1, OU174411.1, OU174412.1, OU174413.1, OU174414.1, OU174415.1, OU174416.1, OU174417.1, OU174418.1, OU174419.1, OU174420.1, OU174421.1, OU174422.1, OU174423.1, OU174424.1, OU174425.1, OU174426.1, OU174427.1, OU174428.1, OU174429.1, OU174430.1, OU174431.1, OU174432.1, OU174433.1, OU174434.1, OU174435.1, OU174436.1, OU174437.1, OU174438.1, OU174439.1, OU174440.1, OU174441.1, OU174442.1, OU174443.1, OU174444.1, OU174445.1, OU174446.1, OU174447.1, OU174448.1, OU174449.1, OU174450.1, OU174451.1, OU174452.1, OU174453.1, OU174454.1, OU174455.1, OU174456.1, OU174457.1, OU174458.1, OU174459.1, OU174460.1, OU174461.1, OU174462.1, OU174463.1, OU174464.1, OU174465.1, OU174466.1, OU174467.1, OU174468.1, OU174469.1, OU174470.1, OU174471.1, OU174472.1, OU174473.1, OU174474.1, OU174475.1, OU174476.1, OU174477.1, OU174478.1, OU174479.1, OU174480.1, OU174481.1, OU174482.1, OU174483.1, OU174484.1, OU174485.1, OU174486.1, OU174487.1, OU174488.1, OU174489.1, OU174490.1, OU174491.1, OU174492.1, OU174493.1, OU174494.1, OU174495.1, OU174496.1, OU174497.1, OU174498.1, OU174499.1, OU174500.1, OU174501.1, OU174502.1, OU174503.1, OU174504.1, OU174505.1, OU174506.1, OU174507.1, OU174508.1, OU174509.1, OU174510.1, OU174511.1, OU174512.1, OU174513.1, OU174514.1, OU174515.1, OU174516.1, OU174517.1, OU174518.1, OU174519.1, OU174520.1, OU174521.1, OU174522.1, OU174523.1, OU174524.1, OU174525.1, OU174526.1, OU174527.1, OU174528.1, OU174529.1, OU174530.1, OU174531.1, OU174532.1, OU174533.1, OU174534.1, OU174535.1, OU174536.1, OU174537.1, OU174538.1, OU174539.1, OU174540.1, OU174541.1, OU174542.1, OU174543.1, OU174544.1, OU174545.1, OU174546.1, OU174547.1, OU174548.1, OU174550.1, OU174551.1, OU174552.1, OU174553.1, OU174554.1, OU174555.1, OU174556.1, OU174557.1, OU174558.1, OU174559.1, OU174560.1, OU174561.1, OU174562.1, OU174563.1, OU174564.1, OU174565.1, OU174566.1, OU174567.1, OU174568.1, OU174569.1, OU174570.1, OU174571.1, OU174572.1, OU174573.1, OU174574.1, OU174575.1, OU174576.1, OU174577.1, OU174578.1, OU174579.1, OU174580.1, OU174581.1, OU174583.1, OU174584.1, OU174585.1, OU174586.1, OU174587.1, OU174588.1, OU174589.1, OU174590.1, OU174591.1, OU174592.1, OU174593.1, OU174594.1, OU174595.1, OU174596.1, OU174597.1, OU174598.1, OU174599.1, OU174600.1, OU174601.1, OU174602.1, OU174603.1, OU174604.1, OU174605.1, OU174606.1, OU174607.1, OU174608.1, OU174609.1, OU174611.1, OU174612.1, OU174613.1, OU174614.1, OU174615.1, OU174616.1, OU174617.1, OU174618.1, OU174619.1, OU174620.1, OU174621.1, OU174622.1, OU174623.1, OU174624.1, OU174625.1, OU174626.1, OU174627.1, OU174628.1, OU174629.1, OU174630.1, OU174631.1, OU174632.1, OU174633.1, OU174634.1, OU174635.1, OU174636.1, OU174637.1, OU174638.1, OU174639.1, OU174640.1, OU174641.1, OU174642.1, OU174643.1, OU174644.1, OU174645.1, OU174646.1, OU174647.1, OU174648.1, OU174649.1, OU174650.1, OU174651.1, OU174652.1, OU174653.1, OU174654.1, OU174655.1, OU174656.1, OU174657.1, OU174658.1, OU174659.1, OU174660.1, OU174661.1, OU174662.1, OU174663.1, OU174664.1, OU174665.1, OU174666.1, OU174668.1, OU174669.1, OU174670.1, OU174671.1, OU174672.1, OU174673.1, OU174674.1, OU174675.1, OU174676.1, OU174677.1, OU174678.1, OU174679.1, OU174680.1, OU174681.1, OU174682.1, OU174683.1, OU174684.1, OU174685.1, OU174686.1, OU174687.1, OU174688.1, OU174689.1, OU174690.1, OU174691.1, OU174692.1, OU174693.1, OU174694.1, OU174695.1, OU174696.1, OU174697.1, OU174698.1, OU174699.1, OU174700.1, OU174701.1, OU174702.1, OU174703.1, OU174704.1, OU174705.1, OU174706.1, OU174707.1, OU174708.1, OU174709.1, OU174710.1, OU174711.1, OU174712.1, OU174713.1, OU174714.1, OU174715.1, OU174716.1, OU174717.1, OU174718.1, OU174719.1, OU174720.1, OU174721.1, OU174722.1, OU174723.1, OU174724.1, OU174725.1, OU174726.1, OU174727.1, OU174728.1, OU174729.1, OU174730.1, OU174731.1, OU174732.1, OU174733.1, OU174734.1, OU174735.1, OU174736.1, OU174737.1, OU174738.1, OU174739.1, OU174740.1, OU174741.1, OU174742.1, OU174743.1, OU174744.1, OU174745.1, OU174746.1, OU174747.1, OU174748.1, OU174749.1, OU174750.1, OU174751.1, OU174752.1, OU174753.1, OU174754.1, OU174755.1, OU174756.1, OU174757.1, OU174758.1, OU174759.1, OU174760.1, OU174761.1, OU174762.1, OU174763.1, OU174764.1, OU174765.1, OU174766.1, OU174767.1, OU174768.1, OU174769.1, OU174770.1, OU174771.1, OU174772.1, OU174773.1, OU174774.1, OU174775.1, OU174776.1, OU174777.1, OU174778.1, OU174779.1, OU174780.1, OU174781.1, OU174782.1, OU174783.1, OU174784.1, OU174785.1, OU174786.1, OU174787.1, OU174788.1, OU174789.1, OU174790.1, OU174791.1, OU174792.1, OU174793.1, OU174794.1, OU174795.1, OU174796.1, OU174797.1, OU174798.1, OU174799.1, OU174800.1, OU174801.1, OU174802.1, OU174803.1, OU174804.1, OU174805.1, OU174806.1, OU174807.1, OU174808.1, OU174809.1, OU174810.1, OU174811.1, OU174812.1, OU174813.1, OU174814.1, OU174815.1, OU174816.1, OU174817.1, OU174818.1, OU174819.1, OU174820.1, OU174821.1, OU174822.1, OU174823.1, OU174824.1, OU174825.1, OU174826.1, OU174827.1, OU174828.1, OU174829.1, OU174830.1, OU174831.1, OU174832.1, OU174833.1, OU174834.1, OU174835.1, OU174836.1, OU174837.1, OU174838.1, OU174839.1, OU174840.1, OU174841.1, OU174842.1, OU174843.1, OU174844.1, OU174845.1, OU174846.1, OU174847.1, OU174848.1, OU174849.1, OU174850.1, OU174851.1, OU174852.1, OU174853.1, OU174854.1, OU174855.1, OU174856.1, OU174857.1, OU174858.1, OU174859.1, OU174860.1, OU174861.1, OU174862.1, OU174863.1, OU174864.1, OU174865.1, OU174866.1, OU174867.1, OU174868.1, OU174869.1, OU174870.1, OU174871.1, OU174872.1, OU174873.1, OU174874.1, OU174875.1, OU174876.1, OU174877.1, OU174878.1, OU174879.1, OU174880.1, OU174881.1, OU174882.1, OU174883.1, OU174884.1, OU174885.1, OU174886.1, OU174887.1, OU174888.1, OU174889.1, OU174890.1, OU174891.1, OU174892.1, OU174893.1, OU174894.1, OU174895.1, OU174896.1, OU174897.1, OU174898.1, OU174899.1, OU174900.1, OU174901.1, OU174902.1, OU174903.1, OU174904.1, OU174905.1, OU174906.1, OU174907.1, OU174908.1, OU174909.1, OU174910.1, OU174911.1, OU174912.1, OU174913.1, OU174914.1, OU174915.1, OU174916.1, OU174917.1, OU174918.1, OU174919.1, OU174920.1, OU174921.1, OU174922.1, OU174923.1, OU174924.1, OU174925.1, OU174926.1, OU174927.1, OU174928.1, OU174929.1, OU174930.1, OU174931.1, OU174932.1, OU174933.1, OU174934.1, OU174935.1, OU174936.1, OU174937.1, OU174938.1, OU174939.1, OU174940.1, OU174941.1, OU174942.1, OU174943.1, OU174944.1, OU174945.1, OU174946.1, OU174947.1, OU174948.1, OU174949.1, OU174950.1, OU174951.1, OU174952.1, OU174953.1, OU174954.1, OU174955.1, OU174956.1, OU174957.1, OU174958.1, OU174959.1, OU174960.1, OU174961.1, OU174962.1, OU174963.1, OU174964.1, OU174965.1, OU174966.1, OU174967.1, OU174968.1, OU174969.1, OU174970.1, OU174971.1, OU174972.1, OU174973.1, OU174974.1, OU174975.1, OU174976.1, OU174977.1, OU174978.1, OU174979.1, OU174980.1, OU174981.1, OU174982.1, OU174983.1, OU174984.1, OU174985.1, OU174986.1, OU174987.1, OU174988.1, OU174989.1, OU174990.1, OU174991.1, OU174992.1, OU174993.1, OU174994.1, OU174995.1, OU174996.1, OU174997.1, OU174998.1, OU174999.1, OU175000.1, OU175001.1, OU175002.1, OU175003.1, OU175004.1, OU175005.1, OU175006.1, OU175007.1, OU175008.1, OU175009.1, OU175010.1, OU175011.1, OU175012.1, OU175013.1, OU175014.1, OU175015.1, OU175016.1, OU175017.1, OU175018.1, OU175019.1, OU175020.1, OU175021.1, OU175022.1, OU175023.1, OU175024.1, OU175025.1, OU175026.1, OU175027.1, OU175028.1, OU175029.1, OU175030.1, OU175031.1, OU175032.1, OU175033.1, OU175034.1, OU175035.1, OU175036.1, OU175037.1, OU175038.1, OU175039.1, OU175040.1, OU175041.1, OU175042.1, OU175043.1, OU175044.1, OU175045.1, OU175046.1, OU175047.1, OU175048.1, OU175049.1, OU175050.1, OU175051.1, OU175052.1, OU175053.1, OU175054.1, OU175055.1, OU175056.1, OU175057.1, OU175058.1, OU175059.1, OU175060.1, OU175061.1, OU175062.1, OU175063.1, OU175064.1, OU175065.1, OU175066.1, OU175067.1, OU175068.1, OU175069.1, OU175070.1, OU175071.1, OU175072.1, OU175073.1, OU175074.1, OU175075.1, OU175076.1, OU175077.1, OU175078.1, OU175079.1, OU175080.1, OU175081.1, OU175082.1, OU175083.1, OU175084.1, OU175085.1, OU175086.1, OU175087.1, OU175088.1, OU175089.1, OU175090.1, OU175091.1, OU175092.1, OU175093.1, OU175094.1, OU175095.1, OU175096.1, OU175097.1, OU175098.1, OU175099.1, OU175100.1, OU175101.1, OU175102.1, OU175103.1, OU175104.1, OU175105.1, OU175106.1, OU175107.1, OU175108.1, OU175109.1, OU175110.1, OU175111.1, OU175112.1, OU175113.1, OU175114.1, OU175115.1, OU175116.1, OU175117.1, OU175118.1, OU175119.1, OU175120.1, OU175121.1, OU175122.1, OU175123.1, OU175124.1, OU175125.1, OU175126.1, OU175127.1, OU175128.1, OU175129.1, OU175130.1, OU175131.1, OU175132.1, OU175133.1, OU175134.1, OU175135.1, OU175136.1, OU175137.1, OU175138.1, OU175139.1, OU175140.1, OU175141.1, OU175142.1, OU175143.1, OU175144.1, OU175145.1, OU175146.1, OU175147.1, OU175148.1, OU175149.1, OU175150.1, OU175151.1, OU175152.1, OU175153.1, OU175154.1, OU175155.1, OU175156.1, OU175157.1, OU175158.1, OU175159.1, OU175160.1, OU175161.1, OU175162.1, OU175163.1, OU175164.1, OU175165.1, OU175166.1, OU175167.1, OU175168.1, OU175169.1, OU175170.1, OU175171.1, OU175172.1, OU175173.1, OU175174.1, OU175175.1, OU175176.1, OU175177.1, OU175178.1, OU175179.1, OU175180.1, OU175181.1, OU175182.1, OU175183.1, OU175184.1, OU175185.1, OU175186.1, OU175187.1, OU175188.1, OU175189.1, OU175190.1, OU175191.1, OU175192.1, OU175193.1, OU175194.1, OU175195.1, OU175196.1, OU175197.1, OU175198.1, OU175199.1, OU175200.1, OU175201.1, OU175202.1, OU175203.1, OU175204.1, OU175205.1, OU175206.1, OU175207.1, OU175208.1, OU175209.1, OU175210.1, OU175211.1, OU175212.1, OU175213.1, OU175214.1, OU175215.1, OU175216.1, OU175217.1, OU175218.1, OU175219.1, OU175220.1, OU175221.1, OU175222.1, OU175223.1, OU175224.1, OU175225.1, OU175226.1, OU175227.1, OU175228.1, OU175229.1, OU175230.1, OU175231.1, OU175232.1, OU175233.1, OU175234.1, OU175235.1, OU175236.1, OU175237.1, OU175238.1, OU175239.1, OU175240.1, OU175241.1, OU175242.1, OU175243.1, OU175244.1, OU175245.1, OU175246.1, OU175247.1, OU175248.1, OU175249.1, OU175250.1, OU175251.1, OU175252.1, OU175253.1, OU175254.1, OU175255.1, OU175256.1, OU175257.1, OU175258.1, OU175259.1, OU175260.1, OU175261.1, OU175262.1, OU175263.1, OU175264.1, OU175265.1, OU175266.1, OU175267.1, OU175268.1, OU175269.1, OU175270.1, OU175271.1, OU175272.1, OU175273.1, OU175274.1, OU175275.1, OU175276.1, OU175277.1, OU175278.1, OU175279.1, OU175280.1, OU175281.1, OU175282.1, OU175283.1, OU175284.1, OU175285.1, OU175286.1, OU175287.1, OU175288.1, OU175289.1, OU175290.1, OU175291.1, OU175292.1, OU175293.1, OU175294.1, OU175295.1, OU175296.1, OU175297.1, OU175298.1, OU175299.1, OU175300.1, OU175301.1, OU175302.1, OU175303.1, OU175304.1, OU175305.1, OU175306.1, OU175307.1, OU175308.1, OU175309.1, OU175310.1, OU175311.1, OU175312.1, OU175313.1, OU175314.1, OU175315.1, OU175316.1, OU175317.1, OU175318.1, OU175319.1, OU175320.1, OU175321.1, OU175322.1, OU175323.1, OU175324.1, OU175325.1, OU175326.1, OU175327.1, OU175328.1, OU175329.1, OU175330.1, OU175331.1, OU175332.1, OU175333.1, OU175334.1, OU175335.1, OU175336.1, OU175337.1, OU175338.1, OU175339.1, OU175340.1, OU175341.1, OU175342.1, OU175343.1, OU175344.1, OU175345.1, OU175346.1, OU175347.1, OU175348.1, OU175349.1, OU175350.1, OU175351.1, OU175352.1, OU175353.1, OU175354.1, OU175355.1, OU175356.1, OU175357.1, OU175358.1, OU175359.1, OU175360.1, OU175361.1, OU175362.1, OU175363.1, OU175364.1, OU175365.1, OU175366.1, OU175367.1, OU175368.1, OU175369.1, OU175370.1, OU175371.1, OU175372.1, OU175373.1, OU175374.1, OU175375.1, OU175376.1, OU175377.1, OU175378.1, OU175379.1, OU175380.1, OU175381.1, OU175382.1, OU175383.1, OU175384.1, OU175385.1, OU175386.1, OU175387.1, OU175388.1, OU175389.1, OU175390.1, OU175391.1, OU175392.1, OU175393.1, OU175394.1, OU175395.1, OU175396.1, OU175397.1, OU175398.1, OU175399.1, OU175400.1, OU175401.1, OU175402.1, OU175403.1, OU175404.1, OU175405.1, OU175406.1, OU175407.1, OU175408.1, OU175409.1, OU175410.1, OU175411.1, OU175412.1, OU175413.1, OU175414.1, OU175415.1, OU175416.1, OU175417.1, OU175418.1, OU175419.1, OU175420.1, OU175421.1, OU175422.1, OU175423.1, OU175424.1, OU175425.1, OU175426.1, OU175427.1, OU175428.1, OU175429.1, OU175430.1, OU175431.1, OU175432.1, OU175433.1, OU175434.1, OU175435.1, OU175436.1, OU175437.1, OU175438.1, OU175439.1, OU175440.1, OU175441.1, OU175442.1, OU175443.1, OU175444.1, OU175445.1, OU175446.1, OU175447.1, OU175448.1, OU175449.1, OU175450.1, OU175451.1, OU175452.1, OU175453.1, OU175454.1, OU175455.1, OU175456.1, OU175457.1, OU175458.1, OU175459.1, OU175460.1, OU175461.1, OU175462.1, OU175463.1, OU175464.1, OU175465.1, OU175466.1, OU175467.1, OU175468.1, OU175469.1, OU175470.1, OU175471.1, OU175472.1, OU175473.1, OU175474.1, OU175475.1, OU175476.1, OU175477.1, OU175478.1, OU175479.1, OU175480.1, OU175481.1, OU175482.1, OU175483.1, OU175484.1, OU175485.1, OU175486.1, OU175487.1, OU175488.1, OU175489.1, OU175490.1, OU175491.1, OU175492.1, OU175493.1, OU175494.1, OU175495.1, OU175496.1, OU175497.1, OU175498.1, OU175499.1, OU175500.1, OU175501.1, OU175502.1, OU175503.1, OU175504.1, OU175505.1, OU175506.1, OU175507.1, OU175508.1, OU175509.1, OU175510.1, OU175511.1, OU175512.1, OU175513.1, OU175514.1, OU175515.1, OU175516.1, OU175517.1, OU175518.1, OU175519.1, OU175520.1, OU175521.1, OU175522.1, OU175523.1, OU175524.1, OU175525.1, OU175526.1, OU175527.1, OU175528.1, OU175529.1, OU175530.1, OU175531.1, OU175532.1, OU175533.1, OU175534.1, OU175535.1, OU175536.1, OU175537.1, OU175538.1, OU175539.1, OU175540.1, OU175541.1, OU175542.1, OU175543.1, OU175544.1, OU175545.1, OU175546.1, OU175547.1, OU175548.1, OU175549.1, OU175550.1, OU175551.1, OU175552.1, OU175553.1, OU175554.1, OU175555.1, OU175556.1, OU175557.1, OU175558.1, OU175559.1, OU175560.1, OU175561.1, OU175562.1, OU175563.1, OU175564.1, OU175565.1, OU175566.1, OU175567.1, OU175568.1, OU175569.1, OU175570.1, OU175571.1, OU175572.1, OU175573.1, OU175574.1, OU175575.1, OU175576.1, OU175577.1, OU175578.1, OU175579.1, OU175580.1, OU175581.1, OU175582.1, OU175583.1, OU175584.1, OU175585.1, OU175586.1, OU175587.1, OU175588.1, OU175589.1, OU175590.1, OU175591.1, OU175592.1, OU175593.1, OU175594.1, OU175595.1, OU175596.1, OU175597.1, OU175598.1, OU175599.1, OU175600.1, OU175601.1, OU175602.1, OU175603.1, OU175604.1, OU175605.1, OU175606.1, OU175607.1, OU175608.1, OU175609.1, OU175610.1, OU175611.1, OU175612.1, OU175613.1, OU175614.1, OU175615.1, OU175616.1, OU175617.1, OU175618.1, OU175619.1, OU175620.1, OU175621.1, OU175622.1, OU175623.1, OU175624.1, OU175625.1, OU175626.1, OU175627.1, OU175628.1, OU175629.1, OU175630.1, OU175631.1, OU175632.1, OU175633.1, OU175634.1, OU175635.1, OU175636.1, OU175637.1, OU175638.1, OU175639.1, OU175640.1, OU175641.1, OU175642.1, OU175643.1, OU175644.1, OU175645.1, OU175646.1, OU175647.1, OU175648.1, OU175649.1, OU175650.1, OU175651.1, OU175652.1, OU175653.1, OU175654.1, OU175655.1, OU175656.1, OU175657.1, OU175658.1, OU175659.1, OU175660.1, OU175661.1, OU175662.1, OU175663.1, OU175664.1, OU175665.1, OU175666.1, OU175667.1, OU175668.1, OU175669.1, OU175670.1, OU175671.1, OU175672.1, OU175673.1, OU175674.1, OU175675.1, OU175676.1, OU175677.1, OU175678.1, OU175679.1, OU175680.1, OU175681.1, OU175682.1, OU175683.1, OU175684.1, OU175685.1, OU175686.1, OU175687.1, OU175688.1, OU175689.1, OU175690.1, OU175691.1, OU175692.1, OU175693.1, OU175694.1, OU175695.1, OU175696.1, OU175697.1, OU175698.1, OU175700.1, OU175701.1, OU175702.1, OU175703.1, OU175704.1, OU175705.1, OU175706.1, OU175707.1, OU175708.1, OU175709.1, OU175710.1, OU175711.1, OU175712.1, OU175713.1, OU175714.1, OU175715.1, OU175716.1, OU175717.1, OU175718.1, OU175719.1, OU175720.1, OU175721.1, OU175722.1, OU175723.1, OU175724.1, OU175725.1, OU175726.1, OU175727.1, OU175728.1, OU175729.1, OU175730.1, OU175731.1, OU175732.1, OU175733.1, OU175734.1, OU175735.1, OU175736.1, OU175737.1, OU175738.1, OU175739.1, OU175740.1, OU175741.1, OU175742.1, OU175743.1, OU175744.1, OU175745.1, OU175746.1, OU175747.1, OU175748.1, OU175749.1, OU175750.1, OU175751.1, OU175752.1, OU175753.1, OU175754.1, OU175755.1, OU175756.1, OU175757.1, OU175758.1, OU175759.1, OU175760.1, OU175761.1, OU175762.1, OU175763.1, OU175764.1, OU175765.1, OU175766.1, OU175767.1, OU175768.1, OU175769.1, OU175770.1, OU175771.1, OU175772.1, OU175773.1, OU175774.1, OU175775.1, OU175776.1, OU175777.1, OU175778.1, OU175779.1, OU175780.1, OU175781.1, OU175782.1, OU175783.1, OU175784.1, OU175785.1, OU175786.1, OU175787.1, OU175788.1, OU175789.1, OU175790.1, OU175791.1, OU175792.1, OU175793.1, OU175794.1, OU175795.1, OU175796.1, OU175797.1, OU175798.1, OU175799.1, OU175800.1, OU175801.1, OU175802.1, OU175803.1, OU175804.1, OU175805.1, OU175806.1, OU175807.1, OU175808.1, OU175809.1, OU175810.1, OU175811.1, OU175812.1, OU175813.1, OU175814.1, OU175815.1, OU175816.1, OU175817.1, OU175818.1, OU175819.1, OU175820.1, OU175821.1, OU175822.1, OU175823.1, OU175824.1, OU175825.1, OU175826.1, OU175827.1, OU175828.1, OU175829.1, OU175830.1, OU175831.1, OU175832.1, OU175833.1, OU175834.1, OU175835.1, OU175836.1, OU175837.1, OU175838.1, OU175839.1, OU175840.1, OU175841.1, OU175842.1, OU175843.1, OU175844.1, OU175845.1, OU175846.1, OU175847.1, OU175848.1, OU175849.1, OU175850.1, OU175851.1, OU175852.1, OU175853.1, OU175854.1, OU175855.1, OU175856.1, OU175857.1, OU175858.1, OU175859.1, OU175860.1, OU175861.1, OU175862.1, OU175863.1, OU175864.1, OU175865.1, OU175866.1, OU175867.1, OU175868.1, OU175869.1, OU175870.1, OU175871.1, OU175872.1, OU175873.1, OU175874.1, OU175875.1, OU175876.1, OU175877.1, OU175878.1, OU175879.1, OU175880.1, OU175881.1, OU175882.1, OU175883.1, OU175884.1, OU175885.1, OU175886.1, OU175887.1, OU175888.1, OU175889.1, OU175890.1, OU175891.1, OU175892.1, OU175893.1, OU175894.1, OU175895.1, OU175896.1, OU175898.1, OU175899.1, OU175900.1, OU175901.1, OU175902.1, OU175903.1, OU175904.1, OU175905.1, OU175906.1, OU175907.1, OU175908.1, OU175909.1, OU175910.1, OU175911.1, OU175913.1, OU175914.1, OU175915.1, OU175916.1, OU175917.1, OU175918.1, OU175919.1, OU175920.1, OU175921.1, OU175922.1, OU175923.1, OU175924.1, OU175925.1, OU175926.1, OU175927.1, OU175928.1, OU175929.1, OU175930.1, OU175932.1, OU175933.1, OU175934.1, OU175935.1, OU175936.1, OU175937.1, OU175938.1, OU175939.1, OU175940.1, OU175941.1, OU175942.1, OU175943.1, OU175944.1, OU175945.1, OU175946.1, OU175947.1, OU175948.1, OU175949.1, OU175950.1, OU175951.1, OU175952.1, OU175953.1, OU175954.1, OU175955.1, OU175956.1, OU175957.1, OU175958.1, OU175959.1, OU175960.1, OU175961.1, OU175962.1, OU175963.1, OU175964.1, OU175965.1, OU175966.1, OU175967.1, OU175968.1, OU175969.1, OU175970.1, OU175971.1, OU175972.1, OU175973.1, OU175974.1, OU175975.1, OU175976.1, OU175977.1, OU175978.1, OU175979.1, OU175980.1, OU175981.1, OU175982.1, OU175983.1, OU175984.1, OU175985.1, OU175986.1, OU175987.1, OU175988.1, OU175989.1, OU175990.1, OU175991.1, OU175992.1, OU175993.1, OU175994.1, OU175995.1, OU175996.1, OU175997.1, OU175998.1, OU175999.1, OU176000.1, OU176001.1, OU176002.1, OU176003.1, OU176004.1, OU176005.1, OU176006.1, OU176007.1, OU176008.1, OU176009.1, OU176010.1, OU176011.1, OU176012.1, OU176013.1, OU176014.1, OU176015.1, OU176016.1, OU176017.1, OU176018.1, OU176019.1, OU176020.1, OU176021.1, OU176022.1, OU176023.1, OU176024.1, OU176025.1, OU176026.1, OU176027.1, OU176028.1, OU176029.1, OU176030.1, OU176031.1, OU176032.1, OU176033.1, OU176034.1, OU176035.1, OU176036.1, OU176037.1, OU176038.1, OU176039.1, OU176040.1, OU176041.1, OU176042.1, OU176043.1, OU176044.1, OU176045.1, OU176046.1, OU176047.1, OU176048.1, OU176049.1, OU176050.1, OU176051.1, OU176052.1, OU176053.1, OU176054.1, OU176055.1, OU176056.1, OU176057.1, OU176058.1, OU176059.1, OU176060.1, OU176061.1, OU176062.1, OU176063.1, OU176064.1, OU176065.1, OU176066.1, OU176067.1, OU176068.1, OU176069.1, OU176070.1, OU176071.1, OU176072.1, OU176073.1, OU176074.1, OU176075.1, OU176076.1, OU176077.1, OU176078.1, OU176079.1, OU176080.1, OU176081.1, OU176082.1, OU176083.1, OU176084.1, OU176085.1, OU176086.1, OU176087.1, OU176088.1, OU176089.1, OU176090.1, OU176091.1, OU176092.1, OU176093.1, OU176094.1, OU176095.1, OU176096.1, OU176097.1, OU176098.1, OU176099.1, OU176100.1, OU176101.1, OU176102.1, OU176103.1, OU176104.1, OU176105.1, OU176106.1, OU176107.1, OU176108.1, OU176109.1, OU176110.1, OU176111.1, OU176112.1, OU176113.1, OU176114.1, OU176115.1, OU176116.1, OU176117.1, OU176118.1, OU176119.1, OU176120.1, OU176121.1, OU176122.1, OU176123.1, OU176124.1, OU176125.1, OU176126.1, OU176127.1, OU176128.1, OU176129.1, OU176130.1, OU176131.1, OU176132.1, OU176133.1, OU176134.1, OU176135.1, OU176136.1, OU176137.1, OU176138.1, OU176139.1, OU176140.1, OU176141.1, OU176142.1, OU176143.1, OU176144.1, OU176145.1, OU176146.1, OU176147.1, OU176148.1, OU176149.1, OU176150.1, OU176151.1, OU176152.1, OU176153.1, OU176154.1, OU176155.1, OU176156.1, OU176157.1, OU176158.1, OU176159.1, OU176160.1, OU176161.1, OU176162.1, OU176163.1, OU176164.1, OU176165.1, OU176166.1, OU176167.1, OU176168.1, OU176169.1, OU176170.1, OU176171.1, OU176172.1, OU176173.1, OU176174.1, OU176175.1, OU176176.1, OU176177.1, OU176178.1, OU176179.1, OU176180.1, OU176181.1, OU176182.1, OU176183.1, OU176184.1, OU176185.1, OU176186.1, OU176187.1, OU176188.1, OU176189.1, OU176190.1, OU176191.1, OU176192.1, OU176193.1, OU176194.1, OU176195.1, OU176196.1, OU176197.1, OU176198.1, OU176199.1, OU176200.1, OU176201.1, OU176202.1, OU176203.1, OU176204.1, OU176205.1, OU176206.1, OU176207.1, OU176208.1, OU176209.1, OU176210.1, OU176211.1, OU176212.1, OU176213.1, OU176214.1, OU176215.1, OU176216.1, OU176217.1, OU176218.1, OU176219.1, OU176220.1, OU176221.1, OU176222.1, OU176223.1, OU176224.1, OU176225.1, OU176226.1, OU176227.1, OU176228.1, OU176229.1, OU176230.1, OU176231.1, OU176232.1, OU176233.1, OU176234.1, OU176235.1, OU176236.1, OU176237.1, OU176238.1, OU176239.1, OU176240.1, OU176241.1, OU176242.1, OU176243.1, OU176244.1, OU176245.1, OU176246.1, OU176247.1, OU176248.1, OU176249.1, OU176250.1, OU176251.1, OU176252.1, OU176253.1, OU176254.1, OU176255.1, OU176256.1, OU176257.1, OU176258.1, OU176259.1, OU176260.1, OU176261.1, OU176262.1, OU176263.1, OU176264.1, OU176265.1, OU176266.1, OU176267.1, OU176268.1, OU176269.1, OU176270.1, OU176271.1, OU176272.1, OU176273.1, OU176274.1, OU176275.1, OU176276.1, OU176277.1, OU176278.1, OU176279.1, OU176280.1, OU176281.1, OU176282.1, OU176283.1, OU176284.1, OU176285.1, OU176286.1, OU176287.1, OU176288.1, OU176289.1, OU176290.1, OU176291.1, OU176292.1, OU176293.1, OU176294.1, OU176295.1, OU176296.1, OU176297.1, OU176298.1, OU176299.1, OU176300.1, OU176301.1, OU176302.1, OU176303.1, OU176304.1, OU176305.1, OU176306.1, OU176307.1, OU176308.1, OU176309.1, OU176310.1, OU176311.1, OU176312.1, OU176313.1, OU176314.1, OU176315.1, OU176316.1, OU176317.1, OU176318.1, OU176319.1, OU176320.1, OU176321.1, OU176322.1, OU176323.1, OU176324.1, OU176325.1, OU176326.1, OU176327.1, OU176328.1, OU176329.1, OU176330.1, OU176331.1, OU176332.1, OU176333.1, OU176334.1, OU176335.1, OU176336.1, OU176337.1, OU176338.1, OU176339.1, OU176340.1, OU176341.1, OU176342.1, OU176343.1, OU176344.1, OU176345.1, OU176346.1, OU176347.1, OU176348.1, OU176349.1, OU176350.1, OU176351.1, OU176352.1, OU176353.1, OU176354.1, OU176355.1, OU176356.1, OU176357.1, OU176358.1, OU176359.1, OU176360.1, OU176361.1, OU176362.1, OU176363.1, OU176364.1, OU176365.1, OU176366.1, OU176367.1, OU176368.1, OU176369.1, OU176370.1, OU176371.1, OU176372.1, OU176373.1, OU176374.1, OU176375.1, OU176376.1, OU176377.1, OU176378.1, OU176379.1, OU176380.1, OU176381.1, OU176382.1, OU176383.1, OU176384.1, OU176385.1, OU176386.1, OU176387.1, OU176388.1, OU176389.1, OU176390.1, OU176391.1, OU176392.1, OU176393.1, OU176394.1, OU176395.1, OU176396.1, OU176397.1, OU176398.1, OU176399.1, OU176400.1, OU176401.1, OU176402.1, OU176403.1, OU176404.1, OU176405.1, OU176406.1, OU176407.1, OU176408.1, OU176409.1, OU176410.1, OU176411.1, OU176412.1, OU176413.1, OU176414.1, OU176415.1, OU176416.1, OU176417.1, OU176418.1, OU176419.1, OU176420.1, OU176421.1, OU176422.1, OU176423.1, OU176424.1, OU176425.1, OU176426.1, OU176427.1, OU176428.1, OU176429.1, OU176430.1, OU176431.1, OU176432.1, OU176433.1, OU176434.1, OU176435.1, OU176436.1, OU176437.1, OU176438.1, OU176439.1, OU176440.1, OU176441.1, OU176442.1, OU176443.1, OU176444.1, OU176445.1, OU176446.1, OU176447.1, OU176448.1, OU176449.1, OU176450.1, OU176451.1, OU176452.1, OU176453.1, OU176454.1, OU176455.1, OU176456.1, OU176457.1, OU176458.1, OU176459.1, OU176460.1, OU176461.1, OU176462.1, OU176463.1, OU176464.1, OU176465.1, OU176466.1, OU176467.1, OU176468.1, OU176469.1, OU176470.1, OU176471.1, OU176472.1, OU176473.1, OU176474.1, OU176475.1, OU176476.1, OU176477.1, OU176478.1, OU176479.1, OU176480.1, OU176481.1, OU176482.1, OU176483.1, OU176484.1, OU176485.1, OU176486.1, OU176487.1, OU176488.1, OU176489.1, OU176490.1, OU176491.1, OU176492.1, OU176493.1, OU176494.1, OU176495.1, OU176496.1, OU176497.1, OU176498.1, OU176499.1, OU176500.1, OU176501.1, OU176502.1, OU176503.1, OU176504.1, OU176505.1, OU176506.1, OU176507.1, OU176508.1, OU176509.1, OU176510.1, OU176511.1, OU176512.1, OU176513.1, OU176514.1, OU176515.1, OU176516.1, OU176517.1, OU176518.1, OU176519.1, OU176520.1, OU176521.1, OU176522.1, OU176523.1, OU176524.1, OU176525.1, OU176526.1, OU176527.1, OU176528.1, OU176529.1, OU176530.1, OU176531.1, OU176532.1, OU176533.1, OU176534.1, OU176535.1, OU176536.1, OU176537.1, OU176538.1, OU176539.1, OU176540.1, OU176541.1, OU176542.1, OU176543.1, OU176544.1, OU176545.1, OU176546.1, OU176547.1, OU176548.1, OU176549.1, OU176550.1, OU176551.1, OU176552.1, OU176553.1, OU176554.1, OU176555.1, OU176556.1, OU176557.1, OU176558.1, OU176559.1, OU176560.1, OU176561.1, OU176562.1, OU176563.1, OU176564.1, OU176565.1, OU176566.1, OU176567.1, OU176568.1, OU176569.1, OU176570.1, OU176571.1, OU176572.1, OU176573.1, OU176574.1, OU176575.1, OU176576.1, OU176577.1, OU176578.1, OU176580.1, OU176581.1, OU176582.1, OU176583.1, OU176584.1, OU176585.1, OU176586.1, OU176587.1, OU176588.1, OU176589.1, OU176590.1, OU176591.1, OU176592.1, OU176593.1, OU176594.1, OU176596.1, OU176597.1, OU176598.1, OU176599.1, OU176600.1, OU176601.1, OU176602.1, OU176603.1, OU176604.1, OU176605.1, OU176606.1, OU176608.1, OU176609.1, OU176610.1, OU176611.1, OU176612.1, OU176613.1, OU176614.1, OU176615.1, OU176616.1, OU176617.1, OU176618.1, OU176619.1, OU176620.1, OU176621.1, OU176622.1, OU176623.1, OU176624.1, OU176625.1, OU176626.1, OU176627.1, OU176628.1, OU176629.1, OU176630.1, OU176631.1, OU176632.1, OU176633.1, OU176634.1, OU176635.1, OU176636.1, OU176637.1, OU176638.1, OU176639.1, OU176640.1, OU176641.1, OU176642.1, OU176643.1, OU176644.1, OU176645.1, OU176646.1, OU176647.1, OU176648.1, OU176649.1, OU176650.1, OU176651.1, OU176652.1, OU176653.1, OU176654.1, OU176655.1, OU176656.1, OU176657.1, OU176658.1, OU176659.1, OU176660.1, OU176661.1, OU176663.1, OU176664.1, OU176665.1, OU176666.1, OU176667.1, OU176668.1, OU176669.1, OU176670.1, OU176671.1, OU176672.1, OU176673.1, OU176674.1, OU176675.1, OU176676.1, OU176677.1, OU176678.1, OU176679.1, OU176680.1, OU176681.1, OU176682.1, OU176683.1, OU176684.1, OU176685.1, OU176686.1, OU176687.1, OU176688.1, OU176689.1, OU176690.1, OU176691.1, OU176692.1, OU176693.1, OU176694.1, OU176695.1, OU176696.1, OU176697.1, OU176698.1, OU176699.1, OU176700.1, OU176701.1, OU176702.1, OU176703.1, OU176704.1, OU176705.1, OU176706.1, OU176707.1, OU176708.1, OU176709.1, OU176710.1, OU176711.1, OU176712.1, OU176713.1, OU176714.1, OU176715.1, OU176716.1, OU176717.1, OU176718.1, OU176719.1, OU176720.1, OU176721.1, OU176722.1, OU176723.1, OU176724.1, OU176725.1, OU176726.1, OU176727.1, OU176728.1, OU176729.1, OU176730.1, OU176731.1, OU176733.1, OU176734.1, OU176735.1, OU176736.1, OU176737.1, OU176738.1, OU176739.1, OU176740.1, OU176741.1, OU176742.1, OU176743.1, OU176744.1, OU176745.1, OU176746.1, OU176747.1, OU176748.1, OU176749.1, OU176750.1, OU176751.1, OU176752.1, OU176753.1, OU176754.1, OU176755.1, OU176756.1, OU176757.1, OU176758.1, OU176759.1, OU176760.1, OU176761.1, OU176762.1, OU176763.1, OU176764.1, OU176765.1, OU176766.1, OU176767.1, OU176768.1, OU176769.1, OU176770.1, OU176771.1, OU176773.1, OU176774.1, OU176775.1, OU176776.1, OU176777.1, OU176778.1, OU176779.1, OU176780.1, OU176781.1, OU176782.1, OU176783.1, OU176784.1, OU176785.1, OU176786.1, OU176787.1, OU176788.1, OU176789.1, OU176790.1, OU176791.1, OU176792.1, OU176793.1, OU176794.1, OU176795.1, OU176796.1, OU176797.1, OU176798.1, OU176799.1, OU176800.1, OU176801.1, OU176802.1, OU176803.1, OU176804.1, OU176805.1, OU176806.1, OU176807.1, OU176808.1, OU176809.1, OU176810.1, OU176811.1, OU176812.1, OU176813.1, OU176814.1, OU176815.1, OU176816.1, OU176817.1, OU176818.1, OU176819.1, OU176820.1, OU176821.1, OU176822.1, OU176823.1, OU176824.1, OU176825.1, OU176826.1, OU176827.1, OU176828.1, OU176829.1, OU176830.1, OU176831.1, OU176832.1, OU176833.1, OU176834.1, OU176835.1, OU176836.1, OU176837.1, OU176838.1, OU176839.1, OU176840.1, OU176841.1, OU176842.1, OU176843.1, OU176844.1, OU176845.1, OU176846.1, OU176847.1, OU176848.1, OU176849.1, OU176850.1, OU176851.1, OU176852.1, OU176853.1, OU176854.1, OU176855.1, OU176856.1, OU176857.1, OU176858.1, OU176859.1, OU176860.1, OU176861.1, OU176862.1, OU176863.1, OU176864.1, OU176865.1, OU176866.1, OU176867.1, OU176868.1, OU176869.1, OU176870.1, OU176871.1, OU176872.1, OU176873.1, OU176874.1, OU176875.1, OU176876.1, OU176877.1, OU176878.1, OU176879.1, OU176880.1, OU176881.1, OU176882.1, OU176883.1, OU176884.1, OU176885.1, OU176886.1, OU176887.1, OU176888.1, OU176889.1, OU176890.1, OU176891.1, OU176892.1, OU176893.1, OU176894.1, OU176895.1, OU176896.1, OU176897.1, OU176898.1, OU176899.1, OU176900.1, OU176901.1, OU176902.1, OU176903.1, OU176904.1, OU176905.1, OU176906.1, OU176907.1, OU176908.1, OU176909.1, OU176910.1, OU176911.1, OU176912.1, OU176913.1, OU176914.1, OU176915.1, OU176916.1, OU176917.1, OU176918.1, OU176920.1, OU176921.1, OU176922.1, OU176923.1, OU176924.1, OU176925.1, OU176926.1, OU176927.1, OU176928.1, OU176929.1, OU176930.1, OU176931.1, OU176932.1, OU176933.1, OU176934.1, OU176935.1, OU176936.1, OU176937.1, OU176938.1, OU176939.1, OU176940.1, OU176941.1, OU176942.1, OU176943.1, OU176944.1, OU176945.1, OU176946.1, OU176947.1, OU176948.1, OU176949.1, OU176950.1, OU176951.1, OU176952.1, OU176953.1, OU176954.1, OU176955.1, OU176956.1, OU176957.1, OU176958.1, OU176959.1, OU176960.1, OU176961.1, OU176962.1, OU176963.1, OU176964.1, OU176965.1, OU176966.1, OU176967.1, OU176968.1, OU176969.1, OU176970.1, OU176971.1, OU176972.1, OU176973.1, OU176974.1, OU176975.1, OU176976.1, OU176977.1, OU176978.1, OU176979.1, OU176980.1, OU176981.1, OU176982.1, OU176983.1, OU176984.1, OU176985.1, OU176986.1, OU176987.1, OU176988.1, OU176989.1, OU176990.1, OU176991.1, OU176992.1, OU176993.1, OU176994.1, OU176995.1, OU176996.1, OU176997.1, OU176998.1, OU176999.1, OU177000.1, OU177001.1, OU177002.1, OU177003.1, OU177004.1, OU177005.1, OU177006.1, OU177007.1, OU177008.1, OU177009.1, OU177010.1, OU177011.1, OU177012.1, OU177013.1, OU177014.1, OU177015.1, OU177016.1, OU177017.1, OU177018.1, OU177019.1, OU177020.1, OU177021.1, OU177022.1, OU177023.1, OU177024.1, OU177025.1, OU177026.1, OU177027.1, OU177028.1, OU177029.1, OU177030.1, OU177031.1, OU177032.1, OU177033.1, OU177034.1, OU177035.1, OU177036.1, OU177037.1, OU177038.1, OU177039.1, OU177040.1, OU177041.1, OU177042.1, OU177043.1, OU177044.1, OU177045.1, OU177046.1, OU177047.1, OU177048.1, OU177049.1, OU177050.1, OU177051.1, OU177052.1, OU177053.1, OU177054.1, OU177055.1, OU177056.1, OU177057.1, OU177058.1, OU177059.1, OU177060.1, OU177061.1, OU177062.1, OU177063.1, OU177064.1, OU177065.1, OU177067.1, OU177068.1, OU177069.1, OU177070.1, OU177071.1, OU177072.1, OU177074.1, OU177075.1, OU177076.1, OU177077.1, OU177078.1, OU177079.1, OU177080.1, OU177081.1, OU177082.1, OU177083.1, OU177084.1, OU177085.1, OU177086.1, OU177087.1, OU177088.1, OU177089.1, OU177090.1, OU177091.1, OU177092.1, OU177093.1, OU177094.1, OU177095.1, OU177096.1, OU177097.1, OU177098.1, OU177099.1, OU177100.1, OU177101.1, OU177102.1, OU177103.1, OU177104.1, OU177105.1, OU177106.1, OU177107.1, OU177108.1, OU177109.1, OU177110.1, OU177111.1, OU177112.1, OU177113.1, OU177114.1, OU177115.1, OU177116.1, OU177117.1, OU177118.1, OU177119.1, OU177120.1, OU177121.1, OU177122.1, OU177123.1, OU177124.1, OU177125.1, OU177126.1, OU177127.1, OU177128.1, OU177129.1, OU177130.1, OU177131.1, OU177132.1, OU177133.1, OU177134.1, OU177135.1, OU177136.1, OU177137.1, OU177138.1, OU177139.1, OU177141.1, OU177142.1, OU177143.1, OU177144.1, OU177145.1, OU177146.1, OU177147.1, OU177148.1, OU177149.1, OU177150.1, OU177151.1, OU177152.1, OU177153.1, OU177154.1, OU177155.1, OU177156.1, OU177158.1, OU177159.1, OU177160.1, OU177161.1, OU177162.1, OU177163.1, OU177164.1, OU177165.1, OU177166.1, OU177167.1, OU177168.1, OU177169.1, OU177170.1, OU177171.1, OU177172.1, OU177173.1, OU177174.1, OU177175.1, OU177176.1, OU177177.1, OU177178.1, OU177179.1, OU177180.1, OU177181.1, OU177182.1, OU177183.1, OU177184.1, OU177185.1, OU177186.1, OU177187.1, OU177188.1, OU177189.1, OU177190.1, OU177191.1, OU177192.1, OU177193.1, OU177194.1, OU177195.1, OU177196.1, OU177197.1, OU177198.1, OU177199.1, OU177200.1, OU177201.1, OU177202.1, OU177203.1, OU177204.1, OU177205.1, OU177206.1, OU177207.1, OU177208.1, OU177209.1, OU177210.1, OU177211.1, OU177212.1, OU177213.1, OU177214.1, OU177215.1, OU177216.1, OU177217.1, OU177218.1, OU177219.1, OU177220.1, OU177221.1, OU177222.1, OU177223.1, OU177224.1, OU177225.1, OU177226.1, OU177227.1, OU177228.1, OU177229.1, OU177230.1, OU177231.1, OU177232.1, OU177233.1, OU177234.1, OU177235.1, OU177236.1, OU177237.1, OU177238.1, OU177239.1, OU177240.1, OU177241.1, OU177242.1, OU177243.1, OU177244.1, OU177245.1, OU177246.1, OU177247.1, OU177248.1, OU177249.1, OU177250.1, OU177251.1, OU177252.1, OU177253.1, OU177254.1, OU177255.1, OU177256.1, OU177257.1, OU177258.1, OU177260.1, OU177261.1, OU177262.1, OU177263.1, OU177264.1, OU177265.1, OU177266.1, OU177267.1, OU177268.1, OU177269.1, OU177270.1, OU177271.1, OU177272.1, OU177273.1, OU177274.1, OU177275.1, OU177276.1, OU177277.1, OU177278.1, OU177279.1, OU177280.1, OU177281.1, OU177282.1, OU177283.1, OU177284.1, OU177285.1, OU177286.1, OU177287.1, OU177288.1, OU177289.1, OU177290.1, OU177291.1, OU177294.1, OU177296.1, OU177297.1, OU177298.1, OU177299.1, OU177300.1, OU177305.1, OU177320.1, OU177325.1, OU177329.1, OU177338.1, OU177340.1, OU177342.1, OU177349.1, OU177352.1, OU177354.1, OU177360.1, OU177364.1, OU177366.1, OU177367.1, OU177369.1, OU177377.1, OU177378.1, OU177388.1, OU177390.1, OU177391.1, OU177397.1, OU177401.1, OU177405.1, OU177406.1, OU177411.1, OU177419.1, OU177422.1, OU177426.1, OU177427.1, OU177432.1, OU177436.1, OU177439.1, OU177440.1, OU177451.1, OU177453.1, OU177458.1, OU177462.1, OU177472.1, OU177479.1, OU177488.1, OU177503.1, OU177504.1, OU177505.1, OU177510.1, OU177511.1, OU177519.1, OU177522.1, OU177538.1, OU177540.1, OU177557.1, OU177560.1, OU177561.1, OU177563.1, OU177572.1, OU177577.1, OU177580.1, OU177583.1, OU177588.1, OU177589.1, OU177597.1, OU177600.1, OU177603.1, OU177605.1, OU177611.1, OU177616.1, OU177617.1, OU177618.1, OU177619.1, OU177621.1, OU177623.1, OU177630.1, OU177636.1, OU177638.1, OU177639.1, OU177641.1, OU177642.1, OU177650.1, OU177656.1, OU177657.1, OU177663.1, OU177666.1, OU177673.1, OU177674.1, OU177676.1, OU177677.1, OU177693.1, OU177697.1, OU177700.1, OU177702.1, OU177710.1, OU177716.1, OU177723.1, OU177724.1, OU177730.1, OU177741.1, OU177742.1, OU177750.1, OU177754.1, OU177755.1, OU177756.1, OU177757.1, OU177762.1, OU177771.1, OU177776.1, OU177777.1, OU177779.1, OU177784.1, OU177789.1, OU177793.1, OU177801.1, OU177802.1, OU177806.1, OU177809.1, OU177815.1, OU177818.1, OU177819.1, OU177835.1, OU177837.1, OU177839.1, OU177854.1, OU177860.1, OU177868.1, OU177874.1, OU177879.1, OU177887.1, OU177888.1, OU177889.1, OU177895.1, OU177901.1, OU177903.1, OU177908.1, OU177909.1, OU177923.1, OU177927.1, OU177929.1, OU177934.1, OU177937.1, OU177941.1, OU177947.1, OU177949.1, OU177957.1, OU177960.1, OU177961.1, OU177965.1, OU177970.1, OU177973.1, OU177975.1, OU177977.1, OU177978.1, OU177990.1, OU177992.1, OU177994.1, OU177996.1, OU178002.1, OU178008.1, OU178014.1, OU178018.1, OU178024.1, OU178028.1, OU178036.1, OU178041.1, OU178051.1, OU178056.1, OU178059.1, OU178067.1, OU178068.1, OU178071.1, OU178076.1, OU178305.1, OU178306.1, OU178315.1, OU178317.1, OU178322.1, OU178325.1, OU178330.1, OU178332.1, OU178333.1, OU178335.1, OU178341.1, OU178343.1, OU178347.1, OU178349.1, OU178350.1, OU178351.1, OU178353.1, OU178354.1, OU178358.1, OU178362.1, OU178370.1, OU178373.1, OU178375.1, OU178384.1, OU178393.1, OU178394.1, OU178403.1, OU178404.1, OU178409.1, OU178411.1, OU178418.1, OU178421.1, OU178431.1, OU178432.1, OU178435.1, OU178442.1, OU178446.1, OU178454.1, OU178455.1, OU178456.1, OU178458.1, OU178464.1, OU178465.1, OU178466.1, OU178475.1, OU178482.1, OU178484.1, OU178485.1, OU178490.1, OU178495.1, OU178497.1, OU178505.1, OU178508.1, OU178516.1, OU178517.1, OU178521.1, OU178523.1, OU178527.1, OU178535.1, OU178538.1, OU178539.1, OU178545.1, OU178546.1, OU178547.1, OU178557.1, OU178558.1, OU178562.1, OU178571.1, OU178574.1, OU178577.1, OU178580.1, OU178593.1, OU178594.1, OU178596.1, OU178597.1, OU178598.1, OU178603.1, OU178606.1, OU178608.1, OU178610.1, OU178619.1, OU178624.1, OU178629.1, OU178630.1, OU178642.1, OU178643.1, OU178644.1, OU178647.1, OU178648.1, OU178650.1, OU178653.1, OU178657.1, OU178658.1, OU178666.1, OU178667.1, OU178669.1, OU178670.1, OU178677.1, OU178680.1, OU178681.1, OU178683.1, OU178688.1, OU178694.1, OU178703.1, OU178704.1, OU178708.1, OU178711.1, OU178718.1, OU178722.1, OU178723.1, OU178731.1, OU178740.1, OU178741.1, OU178742.1, OU178745.1, OU178749.1, OU178750.1, OU178752.1, OU178756.1, OU178759.1, OU178765.1, OU178768.1, OU178770.1, OU178778.1, OU178780.1, OU178782.1, OU178787.1, OU178788.1, OU178789.1, OU178796.1, OU178797.1, OU178808.1, OU178812.1, OU178814.1, OU178816.1, OU178823.1, OU178826.1, OU178827.1, OU178828.1, OU178829.1, OU178831.1, OU178842.1, OU178843.1, OU178847.1, OU178849.1, OU178855.1, OU178856.1, OU178857.1, OU178861.1, OU178870.1, OU178872.1, OU178875.1, OU178876.1, OU178883.1, OU178884.1, OU178885.1, OU178886.1, OU178887.1, OU178888.1, OU178896.1, OU178899.1, OU178900.1, OU178902.1, OU178906.1, OU178910.1, OU178911.1, OU178914.1, OU178918.1, OU178919.1, OU178921.1, OU178927.1, OU178929.1, OU178936.1, OU178937.1, OU178945.1, OU178948.1, OU178950.1, OU178953.1, OU178960.1, OU178968.1, OU178969.1, OU178970.1, OU178974.1, OU178981.1, OU178985.1, OU178988.1, OU178995.1, OU178996.1, OU179000.1, OU179005.1, OU179008.1, OU179009.1, OU179016.1, OU179017.1, OU179019.1, OU179025.1, OU179029.1, OU179030.1, OU179038.1, OU179040.1, OU179042.1, OU179049.1, OU179051.1, OU179052.1, OU179053.1, OU179063.1, OU179064.1, OU179065.1, OU179067.1, OU179071.1, OU179078.1, OU179080.1, OU179081.1, OU179084.1, OU179087.1, OU179090.1, OU179091.1, OU179093.1, OU179099.1, OU179101.1, OU179103.1, OU179108.1, OU179110.1, OU179118.1, OU179120.1, OU179123.1, OU179124.1, OU179128.1, OU179131.1, OU179133.1, OU179143.1, OU179145.1, OU179146.1, OU179147.1, OU179148.1, OU179149.1, OU179156.1, OU179159.1, OU179163.1, OU179164.1, OU179168.1, OU179172.1, OU179177.1, OU179181.1, OU179183.1, OU179185.1, OU179189.1, OU179193.1, OU179195.1, OU179198.1, OU179200.1, OU179201.1, OU179206.1, OU179208.1, OU179209.1, OU179212.1, OU179213.1, OU179220.1, OU179221.1, OU179232.1, OU179234.1, OU179235.1, OU179236.1, OU179239.1, OU179240.1, OU179244.1, OU179245.1, OU179249.1, OU179252.1, OU179253.1, OU179258.1, OU179260.1, OU179268.1, OU179273.1, OU179277.1, OU179278.1, OU179281.1, OU179283.1, OU179284.1, OU179289.1, OU179293.1, OU179300.1, OU179305.1, OU179306.1, OU179308.1, OU179311.1, OU179315.1, OU179322.1, OU179323.1, OU179329.1, OU179331.1, OU179342.1, OU179356.1, OU179357.1, OU179358.1, OU179360.1, OU179368.1, OU179371.1, OU179380.1, OU179383.1, OU179385.1, OU179388.1, OU179389.1, OU179403.1, OU179411.1, OU179415.1, OU179417.1, OU179420.1, OU179425.1, OU179428.1, OU179430.1, OU179440.1, OU179445.1, OU179447.1, OU179448.1, OU179460.1, OU179461.1, OU179465.1, OU179466.1, OU179469.1, OU179475.1, OU179482.1, OU179485.1, OU179486.1, OU179487.1, OU179489.1, OU179502.1, OU179505.1, OU179506.1, OU179508.1, OU179509.1, OU179511.1, OU179513.1, OU179517.1, OU179520.1, OU179525.1, OU179531.1, OU179537.1, OU179538.1, OU179540.1, OU179550.1, OU179551.1, OU179552.1, OU179555.1, OU179561.1, OU179565.1, OU179567.1, OU179570.1, OU179572.1, OU179573.1, OU179585.1, OU179588.1, OU179590.1, OU179597.1, OU179598.1, OU179610.1, OU179611.1, OU179612.1, OU179616.1, OU179620.1, OU179622.1, OU179624.1, OU179627.1, OU179629.1, OU179633.1, OU179643.1, OU179651.1, OU179655.1, OU179657.1, OU179662.1, OU179669.1, OU179670.1, OU179672.1, OU179674.1, OU179675.1, OU179683.1, OU179690.1, OU179691.1, OU179692.1, OU179693.1, OU179694.1, OU179704.1, OU179706.1, OU179715.1, OU179716.1, OU179727.1, OU179735.1, OU179736.1, OU179745.1, OU179746.1, OU179751.1, OU179755.1, OU179756.1, OU179763.1, OU179766.1, OU179767.1, OU179771.1, OU179773.1, OU179775.1, OU179787.1, OU179788.1, OU179789.1, OU179798.1, OU179802.1, OU179803.1, OU179804.1, OU179812.1, OU179813.1, OU179817.1, OU179826.1, OU179827.1, OU179829.1, OU179835.1, OU179836.1, OU179840.1, OU179843.1, OU179845.1, OU179846.1, OU179853.1, OU179855.1, OU179862.1, OU179863.1, OU179869.1, OU179877.1, OU179885.1, OU179896.1, OU179901.1, OU179917.1, OU179919.1, OU179920.1, OU179925.1, OU179928.1, OU179936.1, OU179937.1, OU179942.1, OU179944.1, OU179945.1, OU179952.1, OU179956.1, OU179958.1, OU179960.1, OU179961.1, OU179972.1, OU179976.1, OU179980.1, OU179984.1, OU179992.1, OU179995.1, OU180003.1, OU180004.1, OU180008.1, OU180013.1, OU180018.1, OU180019.1, OU180025.1, OU180034.1, OU180036.1, OU180049.1, OU180055.1, OU180056.1, OU180069.1, OU180076.1, OU180080.1, OU180086.1, OU180092.1, OU180100.1, OU180103.1, OU180105.1, OU180109.1, OU180115.1, OU180129.1, OU180130.1, OU180134.1, OU180145.1, OU180149.1, OU180159.1, OU180164.1, OU180167.1, OU180171.1, OU180183.1, OU180185.1, OU180189.1, OU180193.1, OU180197.1, OU180202.1, OU180206.1, OU180208.1, OU180210.1, OU180216.1, OU180230.1, OU180239.1, OU180242.1, OU180243.1, OU180245.1, OU180258.1, OU180266.1, OU180271.1, OU180272.1, OU180273.1, OU180274.1, OU180275.1, OU180279.1, OU180285.1, OU180286.1, OU180287.1, OU180290.1, OU180300.1, OU180308.1, OU180309.1, OU180310.1, OU180312.1, OU180316.1, OU180325.1, OU180326.1, OU180328.1, OU180330.1, OU180333.1, OU180335.1, OU180345.1, OU180352.1, OU180359.1, OU180362.1, OU180366.1, OU180370.1, OU180380.1, OU180385.1, OU180388.1, OU180389.1, OU180390.1, OU180397.1, OU180398.1, OU180402.1, OU180406.1, OU180418.1, OU180426.1, OU180431.1, OU180437.1, OU180439.1, OU180445.1, OU180457.1, OU180458.1, OU180459.1, OU180469.1, OU180485.1, OU180486.1, OU180497.1, OU180498.1, OU180505.1, OU180510.1, OU180516.1, OU180517.1, OU180518.1, OU180537.1, OU180538.1, OU180539.1, OU180540.1, OU180542.1, OU180548.1, OU180549.1, OU180550.1, OU180556.1, OU180557.1, OU180558.1, OU180559.1, OU180560.1, OU180561.1, OU180562.1, OU180563.1, OU180568.1, OU180570.1, OU180571.1, OU180575.1, OU180578.1, OU180580.1, OU180597.1, OU180598.1, OU180602.1, OU180603.1, OU180605.1, OU180606.1, OU180607.1, OU180608.1, OU180611.1, OU180614.1, OU180619.1, OU180623.1, OU180627.1, OU180630.1, OU180631.1, OU180632.1, OU180643.1, OU180647.1, OU180657.1, OU180677.1, OU180683.1, OU180685.1, OU180700.1, OU180721.1, OU180729.1, OU180747.1, OU180748.1, OU180757.1, OU180759.1, OU180778.1, OU180782.1, OU180784.1, OU180797.1, OU180808.1, OU180828.1, OU180836.1, OU180838.1, OU180859.1, OU180863.1, OU180865.1, OU180871.1, OU180883.1, OU180889.1, OU180890.1, OU180891.1, OU180907.1, OU180913.1, OU180923.1, OU180936.1, OU180939.1, OU180963.1, OU180966.1, OU180977.1, OU180979.1, OU180985.1, OU180990.1, OU180998.1, OU180999.1, OU181000.1, OU181019.1, OU181036.1, OU181037.1, OU181038.1, OU181042.1, OU181047.1, OU181049.1, OU181051.1, OU181053.1, OU181056.1, OU181057.1, OU181058.1, OU181063.1, OU181064.1, OU181066.1, OU181069.1, OU181072.1, OU181074.1, OU181075.1, OU181079.1, OU181080.1, OU181081.1, OU181083.1, OU181087.1, OU181088.1, OU181089.1, OU181090.1, OU181093.1, OU181097.1, OU181098.1, OU181099.1, OU181100.1, OU181101.1, OU181103.1, OU181113.1, OU181116.1, OU181117.1, OU181121.1, OU181122.1, OU181124.1, OU181125.1, OU181126.1, OU181127.1, OU181129.1, OU181131.1, OU181132.1, OU181134.1, OU181135.1, OU181136.1, OU181137.1, OU181140.1, OU181141.1, OU181146.1, OU181149.1, OU181150.1, OU181151.1, OU181154.1, OU181155.1, OU181157.1, OU181158.1, OU181159.1, OU181160.1, OU181164.1, OU181166.1, OU181168.1, OU181170.1, OU181171.1, OU181172.1, OU181174.1, OU181180.1, OU181182.1, OU181183.1, OU181184.1, OU181185.1, OU181188.1, OU181189.1, OU181191.1, OU181193.1, OU181195.1, OU181201.1, OU181202.1, OU181203.1, OU181206.1, OU181208.1, OU181209.1, OU181210.1, OU181215.1, OU181217.1, OU181218.1, OU181222.1, OU181229.1, OU181231.1, OU181232.1, OU181238.1, OU181239.1, OU181241.1, OU181243.1, OU181245.1, OU181247.1, OU181254.1, OU181255.1, OU181256.1, OU181258.1, OU181259.1, OU181263.1, OU181266.1, OU181267.1, OU181269.1, OU181270.1, OU181271.1, OU181277.1, OU181279.1, OU181281.1, OU181283.1, OU181284.1, OU181287.1, OU181294.1, OU181305.1, OU181307.1, OU181308.1, OU181314.1, OU181317.1, OU181318.1, OU181321.1, OU181322.1, OU181323.1, OU181325.1, OU181327.1, OU181337.1, OU181338.1, OU181339.1, OU181341.1, OU181342.1, OU181344.1, OU181345.1, OU181352.1, OU181355.1, OU181357.1, OU181359.1, OU181360.1, OU181366.1, OU181369.1, OU181371.1, OU181375.1, OU181377.1, OU181378.1, OU181379.1, OU181383.1, OU181384.1, OU181387.1, OU181392.1, OU181395.1, OU181396.1, OU181398.1, OU181399.1, OU181402.1, OU181403.1, OU181405.1, OU181407.1, OU181408.1, OU181413.1, OU181415.1, OU181416.1, OU181419.1, OU181420.1, OU181421.1, OU181422.1, OU181423.1, OU181424.1, OU181426.1, OU181428.1, OU181434.1, OU181435.1, OU181437.1, OU181438.1, OU181440.1, OU181441.1, OU181447.1, OU181448.1, OU181451.1, OU181453.1, OU181454.1, OU181457.1, OU181459.1, OU181461.1, OU181463.1, OU181465.1, OU181466.1, OU181470.1, OU181472.1, OU181473.1, OU181477.1, OU181479.1, OU181480.1, OU181481.1, OU181485.1, OU181488.1, OU181489.1, OU181491.1, OU181492.1, OU181496.1, OU181498.1, OU181499.1, OU181500.1, OU181501.1, OU181503.1, OU181504.1, OU181505.1, OU181506.1, OU181516.1, OU181517.1, OU181519.1, OU181520.1, OU181522.1, OU181525.1, OU181526.1, OU181527.1, OU181528.1, OU181531.1, OU181536.1, OU181537.1, OU181539.1, OU181541.1, OU181543.1, OU181544.1, OU181546.1, OU181547.1, OU181550.1, OU181552.1, OU181553.1, OU181554.1, OU181562.1, OU181565.1, OU181566.1, OU181567.1, OU181568.1, OU181571.1, OU181574.1, OU181575.1, OU181581.1, OU181584.1, OU181586.1, OU181587.1, OU181588.1, OU181590.1, OU181592.1, OU181593.1, OU181594.1, OU181598.1, OU181599.1, OU181600.1, OU181601.1, OU181603.1, OU181604.1, OU181608.1, OU181613.1, OU181615.1, OU181617.1, OU181620.1, OU181623.1, OU181626.1, OU181627.1, OU181628.1, OU181631.1, OU181632.1, OU181633.1, OU181637.1, OU181638.1, OU181640.1, OU181641.1, OU181645.1, OU181646.1, OU181648.1, OU181649.1, OU181653.1, OU181654.1, OU181655.1, OU181656.1, OU181661.1, OU181662.1, OU181663.1, OU181664.1, OU181665.1, OU181667.1, OU181672.1, OU181673.1, OU181674.1, OU181675.1, OU181676.1, OU181681.1, OU181682.1, OU181685.1, OU181687.1, OU181689.1, OU181691.1, OU181693.1, OU181696.1, OU181698.1, OU181701.1, OU181702.1, OU181704.1, OU181705.1, OU181706.1, OU181707.1, OU181709.1, OU181712.1, OU181716.1, OU181717.1, OU181718.1, OU181719.1, OU181720.1, OU181721.1, OU181725.1, OU181726.1, OU181727.1, OU181733.1, OU181735.1, OU181736.1, OU181738.1, OU181740.1, OU181741.1, OU181744.1, OU181745.1, OU181747.1, OU181748.1, OU181750.1, OU181751.1, OU181752.1, OU181756.1, OU181757.1, OU181760.1, OU181761.1, OU181762.1, OU181764.1, OU181766.1, OU181768.1, OU181772.1, OU181774.1, OU181775.1, OU181778.1, OU181782.1, OU181786.1, OU181787.1, OU181788.1, OU181789.1, OU181790.1, OU181794.1, OU181795.1, OU181797.1, OU181799.1, OU181800.1, OU181802.1, OU181806.1, OU181807.1, OU181808.1, OU181811.1, OU181812.1, OU181813.1, OU181814.1, OU181816.1, OU181824.1, OU181828.1, OU181829.1, OU181833.1, OU181834.1, OU181835.1, OU181837.1, OU181840.1, OU181843.1, OU181847.1, OU181848.1, OU181850.1, OU181852.1, OU181855.1, OU181857.1, OU181859.1, OU181860.1, OU181865.1, OU181866.1, OU181868.1, OU181870.1, OU181872.1, OU181875.1, OU181877.1, OU181879.1, OU181881.1, OU181882.1, OU181883.1, OU181885.1, OU181887.1, OU181894.1, OU181895.1, OU181899.1, OU181901.1, OU181902.1, OU181903.1, OU181904.1, OU181906.1, OU181907.1, OU181911.1, OU181914.1, OU181915.1, OU181916.1, OU181917.1, OU181918.1, OU181922.1, OU181924.1, OU181928.1, OU181929.1, OU181931.1, OU181933.1, OU181934.1, OU181938.1, OU181939.1, OU181941.1, OU181942.1, OU181943.1, OU181945.1, OU181948.1, OU181951.1, OU181953.1, OU181954.1, OU181955.1, OU181958.1, OU181960.1, OU181961.1, OU181964.1, OU181967.1, OU181968.1, OU181970.1, OU181972.1, OU181974.1, OU181975.1, OU181976.1, OU181977.1, OU181980.1, OU181983.1, OU181984.1, OU181985.1, OU181986.1, OU181992.1, OU181993.1, OU181994.1, OU181996.1, OU181999.1, OU182000.1, OU182002.1, OU182004.1, OU182008.1, OU182009.1, OU182011.1, OU182012.1, OU182014.1, OU182015.1, OU182016.1, OU182019.1, OU182021.1, OU182023.1, OU182025.1, OU182027.1, OU182028.1, OU182029.1, OU182031.1, OU182033.1, OU182034.1, OU182036.1, OU182038.1, OU182042.1, OU182043.1, OU182045.1, OU182048.1, OU182049.1, OU182050.1, OU182051.1, OU182057.1, OU182062.1, OU182063.1, OU182064.1, OU182067.1, OU182068.1, OU182069.1, OU182071.1, OU182074.1, OU182077.1, OU182078.1, OU182079.1, OU182080.1, OU182085.1, OU182088.1, OU182090.1, OU182093.1, OU182097.1, OU182098.1, OU182099.1, OU182101.1, OU182103.1, OU182106.1, OU182111.1, OU182116.1, OU182117.1, OU182119.1, OU182125.1, OU182126.1, OU182128.1, OU182129.1, OU182130.1, OU182133.1, OU182135.1, OU182137.1, OU182138.1, OU182140.1, OU182141.1, OU182142.1, OU182144.1, OU182152.1, OU182153.1, OU182154.1, OU182156.1, OU182158.1, OU182159.1, OU182160.1, OU182163.1, OU182165.1, OU182168.1, OU182169.1, OU182170.1, OU182171.1, OU182172.1, OU182174.1, OU182182.1, OU182185.1, OU182186.1, OU182188.1, OU182189.1, OU182190.1, OU182191.1, OU182195.1, OU182197.1, OU182200.1, OU182203.1, OU182204.1, OU182205.1, OU182206.1, OU182207.1, OU182208.1, OU182210.1, OU182213.1, OU182214.1, OU182215.1, OU182217.1, OU182221.1, OU182222.1, OU182225.1, OU182227.1, OU182228.1, OU182229.1, OU182232.1, OU182237.1, OU182241.1, OU182242.1, OU182249.1, OU182250.1, OU182252.1, OU182253.1, OU182260.1, OU182261.1, OU182262.1, OU182263.1, OU182266.1, OU182267.1, OU182268.1, OU182271.1, OU182274.1, OU182280.1, OU182282.1, OU182285.1, OU182286.1, OU182287.1, OU182289.1, OU182291.1, OU182295.1, OU182297.1, OU182298.1, OU182299.1, OU182305.1, OU182306.1, OU182312.1, OU182316.1, OU182317.1, OU182319.1, OU182326.1, OU182328.1, OU182329.1, OU182330.1, OU182333.1, OU182335.1, OU182336.1, OU182341.1, OU182342.1, OU182344.1, OU182345.1, OU182348.1, OU182359.1, OU182360.1, OU182361.1, OU182362.1, OU182363.1, OU182364.1, OU182367.1, OU182369.1, OU182370.1, OU182375.1, OU182378.1, OU182379.1, OU182385.1, OU182390.1, OU182391.1, OU182392.1, OU182393.1, OU182398.1, OU182399.1, OU182401.1, OU182402.1, OU182403.1, OU182404.1, OU182410.1, OU182411.1, OU182412.1, OU182418.1, OU182420.1, OU182422.1, OU182424.1, OU182428.1, OU182429.1, OU182434.1, OU182441.1, OU182442.1, OU182444.1, OU182445.1, OU182446.1, OU182447.1, OU182449.1, OU182451.1, OU182454.1, OU182456.1, OU182458.1, OU182461.1, OU182462.1, OU182465.1, OU182470.1, OU182471.1, OU182473.1, OU182477.1, OU182478.1, OU182479.1, OU182484.1, OU182486.1, OU182487.1, OU182493.1, OU182496.1, OU182498.1, OU182502.1, OU182504.1, OU182506.1, OU182509.1, OU182512.1, OU182513.1, OU182515.1, OU182516.1, OU182517.1, OU182518.1, OU182520.1, OU182522.1, OU182529.1, OU182531.1, OU182532.1, OU182535.1, OU182539.1, OU182540.1, OU182541.1, OU182546.1, OU182550.1, OU182551.1, OU182555.1, OU182558.1, OU182559.1, OU182560.1, OU182561.1, OU182563.1, OU182564.1, OU182566.1, OU182570.1, OU182572.1, OU182574.1, OU182577.1, OU182579.1, OU182580.1, OU182586.1, OU182587.1, OU182588.1, OU182589.1, OU182590.1, OU182594.1, OU182596.1, OU182600.1, OU182603.1, OU182604.1, OU182606.1, OU182610.1, OU182614.1, OU182616.1, OU182618.1, OU182623.1, OU182624.1, OU182625.1, OU182628.1, OU182629.1, OU182633.1, OU182636.1, OU182638.1, OU182640.1, OU182641.1, OU182642.1, OU182643.1, OU182644.1, OU182647.1, OU182649.1, OU182653.1, OU182658.1, OU182659.1, OU182660.1, OU182662.1, OU182663.1, OU182667.1, OU182670.1, OU182672.1, OU182673.1, OU182678.1, OU182681.1, OU182683.1, OU182686.1, OU182687.1, OU182688.1, OU182691.1, OU182694.1, OU182699.1, OU182701.1, OU182702.1, OU182703.1, OU182704.1, OU182707.1, OU182709.1, OU182712.1, OU182713.1, OU182714.1, OU182720.1, OU182723.1, OU182725.1, OU182726.1, OU182728.1, OU182730.1, OU182732.1, OU182733.1, OU182734.1, OU182736.1, OU182737.1, OU182741.1, OU182742.1, OU182750.1, OU182751.1, OU182752.1, OU182753.1, OU182755.1, OU182757.1, OU182758.1, OU182760.1, OU182764.1, OU182767.1, OU182769.1, OU182771.1, OU182776.1, OU182778.1, OU182779.1, OU182782.1, OU182783.1, OU182785.1, OU182793.1, OU182794.1, OU182795.1, OU182799.1, OU182803.1, OU182805.1, OU182806.1, OU182809.1, OU182810.1, OU182811.1, OU182814.1, OU182816.1, OU182820.1, OU182824.1, OU182825.1, OU182828.1, OU182829.1, OU182831.1, OU182833.1, OU182834.1, OU182837.1, OU182838.1, OU182840.1, OU182844.1, OU182845.1, OU182846.1, OU182849.1, OU182856.1, OU182857.1, OU182861.1, OU182862.1, OU182866.1, OU182868.1, OU182870.1, OU182871.1, OU182875.1, OU182879.1, OU182881.1, OU182884.1, OU182886.1, OU182887.1, OU182888.1, OU182895.1, OU182898.1, OU182899.1, OU182900.1, OU182904.1, OU182906.1, OU182909.1, OU182910.1, OU182911.1, OU182912.1, OU182920.1, OU182922.1, OU182925.1, OU182927.1, OU182928.1, OU182935.1, OU182936.1, OU182940.1, OU182942.1, OU182943.1, OU182947.1, OU182949.1, OU182951.1, OU182952.1, OU182953.1, OU182955.1, OU182956.1, OU182958.1, OU182960.1, OU182961.1, OU182965.1, OU182966.1, OU182967.1, OU182969.1, OU182970.1, OU182972.1, OU182973.1, OU182977.1, OU182978.1, OU182979.1, OU182981.1, OU182984.1, OU182986.1, OU182987.1, OU182988.1, OU182998.1, OU183000.1, OU183002.1, OU183005.1, OU183008.1, OU183010.1, OU183012.1, OU183017.1, OU183020.1, OU183022.1, OU183024.1, OU183025.1, OU183026.1, OU183029.1, OU183035.1, OU183036.1, OU183041.1, OU183044.1, OU183045.1, OU183049.1, OU183051.1, OU183054.1, OU183055.1, OU183056.1, OU183057.1, OU183059.1, OU183061.1, OU183064.1, OU183065.1, OU183066.1, OU183068.1, OU183070.1, OU183072.1, OU183080.1, OU183081.1, OU183082.1, OU183083.1, OU183084.1, OU183085.1, OU183088.1, OU183089.1, OU183091.1, OU183092.1, OU183093.1, OU183100.1, OU183104.1, OU183105.1, OU183109.1, OU183110.1, OU183111.1, OU183112.1, OU183114.1, OU183119.1, OU183120.1, OU183123.1, OU183124.1, OU183126.1, OU183127.1, OU183128.1, OU183129.1, OU183136.1, OU183137.1, OU183140.1, OU183141.1, OU183146.1, OU183147.1, OU183150.1, OU183151.1, OU183153.1, OU183155.1, OU183157.1, OU183161.1, OU183163.1, OU183173.1, OU183174.1, OU183175.1, OU183177.1, OU183180.1, OU183181.1, OU183182.1, OU183188.1, OU183189.1, OU183190.1, OU183193.1, OU183194.1, OU183197.1, OU183199.1, OU183200.1, OU183204.1, OU183208.1, OU183211.1, OU183212.1, OU183213.1, OU183215.1, OU183217.1, OU183220.1, OU183222.1, OU183225.1, OU183228.1, OU183234.1, OU183236.1, OU183238.1, OU183240.1, OU183241.1, OU183243.1, OU183249.1, OU183251.1, OU183252.1, OU183253.1, OU183256.1, OU183257.1, OU183258.1, OU183261.1, OU183262.1, OU183264.1, OU183268.1, OU183270.1, OU183275.1, OU183278.1, OU183281.1, OU183282.1, OU183284.1, OU183287.1, OU183288.1, OU183289.1, OU183293.1, OU183295.1, OU183296.1, OU183302.1, OU183307.1, OU183311.1, OU183312.1, OU183314.1, OU183317.1, OU183318.1, OU183319.1, OU183323.1, OU183330.1, OU183331.1, OU183332.1, OU183336.1, OU183340.1, OU183341.1, OU183342.1, OU183347.1, OU183348.1, OU183350.1, OU183355.1, OU183358.1, OU183360.1, OU183361.1, OU183366.1, OU183370.1, OU183372.1, OU183373.1, OU183374.1, OU183377.1, OU183383.1, OU183384.1, OU183387.1, OU183388.1, OU183392.1, OU183393.1, OU183395.1, OU183396.1, OU183397.1, OU183401.1, OU183406.1, OU183408.1, OU183411.1, OU183413.1, OU183414.1, OU183415.1, OU183417.1, OU183418.1, OU183422.1, OU183425.1, OU183426.1, OU183431.1, OU183432.1, OU183433.1, OU183434.1, OU183435.1, OU183437.1, OU183439.1, OU183440.1, OU183441.1, OU183442.1, OU183443.1, OU183451.1, OU183458.1, OU183459.1, OU183460.1, OU183463.1, OU183465.1, OU183466.1, OU183467.1, OU183468.1, OU183471.1, OU183473.1, OU183475.1, OU183476.1, OU183477.1, OU183479.1, OU183482.1, OU183483.1, OU183484.1, OU183489.1, OU183492.1, OU183493.1, OU183497.1, OU183498.1, OU183504.1, OU183505.1, OU183508.1, OU183511.1, OU183512.1, OU183513.1, OU183514.1, OU183516.1, OU183518.1, OU183522.1, OU183525.1, OU183530.1, OU183532.1, OU183534.1, OU183536.1, OU183539.1, OU183540.1, OU183541.1, OU183547.1, OU183548.1, OU183549.1, OU183552.1, OU183553.1, OU183559.1, OU183560.1, OU183561.1, OU183562.1, OU183564.1, OU183566.1, OU183572.1, OU183573.1, OU183574.1, OU183576.1, OU183581.1, OU183585.1, OU183588.1, OU183591.1, OU183592.1, OU183593.1, OU183596.1, OU183597.1, OU183602.1, OU183603.1, OU183605.1, OU183608.1, OU183612.1, OU183613.1, OU183614.1, OU183616.1, OU183617.1, OU183619.1, OU183623.1, OU183624.1, OU183625.1, OU183628.1, OU183633.1, OU183636.1, OU183639.1, OU183640.1, OU183641.1, OU183646.1, OU183647.1, OU183650.1, OU183652.1, OU183655.1, OU183660.1, OU183661.1, OU183671.1, OU183673.1, OU183674.1, OU183676.1, OU183678.1, OU183681.1, OU183682.1, OU183685.1, OU183686.1, OU183688.1, OU183689.1, OU183690.1, OU183692.1, OU183694.1, OU183697.1, OU183698.1, OU183702.1, OU183706.1, OU183707.1, OU183708.1, OU183709.1, OU183712.1, OU183714.1, OU183717.1, OU183718.1, OU183720.1, OU183721.1, OU183726.1, OU183727.1, OU183731.1, OU183733.1, OU183736.1, OU183737.1, OU183738.1, OU183739.1, OU183741.1, OU183742.1, OU183746.1, OU183749.1, OU183750.1, OU183751.1, OU183755.1, OU183756.1, OU183757.1, OU183762.1, OU183763.1, OU183765.1, OU183766.1, OU183770.1, OU183773.1, OU183774.1, OU183775.1, OU183779.1, OU183783.1, OU183787.1, OU183790.1, OU183791.1, OU183793.1, OU183796.1, OU183798.1, OU183799.1, OU183800.1, OU183802.1, OU183804.1, OU183805.1, OU183806.1, OU183807.1, OU183832.1, OU183847.1, OU183848.1, OU183852.1, OU183866.1, OU183879.1, OU183895.1, OU183900.1, OU183915.1, OU183916.1, OU183928.1, OU183929.1, OU183932.1, OU183933.1, OU183934.1, OU183939.1, OU183944.1, OU183949.1, OU183957.1, OU183958.1, OU183963.1, OU183966.1, OU183969.1, OU183973.1, OU183974.1, OU183983.1, OU183985.1, OU183988.1, OU183993.1, OU183995.1, OU184000.1, OU184001.1, OU184013.1, OU184017.1, OU184018.1, OU184024.1, OU184028.1, OU184033.1, OU184035.1, OU184038.1, OU184039.1, OU184045.1, OU184047.1, OU184051.1, OU184064.1, OU184067.1, OU184075.1, OU184079.1, OU184087.1, OU184094.1, OU184095.1, OU184097.1, OU184102.1, OU184114.1, OU184117.1, OU184118.1, OU184127.1, OU184133.1, OU184138.1, OU184145.1, OU184147.1, OU184152.1, OU184157.1, OU184160.1, OU184162.1, OU184165.1, OU184171.1, OU184179.1, OU184182.1, OU184189.1, OU184191.1, OU184192.1, OU184199.1, OU184200.1, OU184203.1, OU184206.1, OU184207.1, OU184210.1, OU184216.1, OU184223.1, OU184231.1, OU184232.1, OU184240.1, OU184245.1, OU184253.1, OU184256.1, OU184260.1, OU184263.1, OU184269.1, OU184271.1, OU184272.1, OU184273.1, OU184276.1, OU184279.1, OU184285.1, OU184289.1, OU184290.1, OU184302.1, OU184312.1, OU184314.1, OU184318.1, OU184323.1, OU184326.1, OU184328.1, OU184330.1, OU184332.1, OU184334.1, OU184335.1, OU184337.1, OU184340.1, OU184343.1, OU184345.1, OU184350.1, OU184355.1, OU184359.1, OU184360.1, OU184364.1, OU184365.1, OU184368.1, OU184380.1, OU184383.1, OU184388.1, OU184389.1, OU184391.1, OU184395.1, OU184397.1, OU184403.1, OU184404.1, OU184409.1, OU184418.1, OU184429.1, OU184431.1, OU184433.1, OU184435.1, OU184439.1, OU184440.1, OU184441.1, OU184446.1, OU184447.1, OU184448.1, OU184452.1, OU184456.1, OU184457.1, OU184458.1, OU184459.1, OU184465.1, OU184467.1, OU184471.1, OU184472.1, OU184478.1, OU184479.1, OU184486.1, OU184490.1, OU184492.1, OU184494.1, OU184504.1, OU184505.1, OU184506.1, OU184507.1, OU184512.1, OU184513.1, OU184518.1, OU184525.1, OU184526.1, OU184533.1, OU184535.1, OU184538.1, OU184545.1, OU184546.1, OU184547.1, OU184548.1, OU184549.1, OU184550.1, OU184551.1, OU184552.1, OU184553.1, OU184554.1, OU184555.1, OU184556.1, OU184557.1, OU184558.1, OU184559.1, OU184560.1, OU184561.1, OU184562.1, OU184563.1, OU184564.1, OU184565.1, OU184566.1, OU184567.1, OU184568.1, OU184569.1, OU184570.1, OU184571.1, OU184572.1, OU184573.1, OU184574.1, OU184575.1, OU184576.1, OU184577.1, OU184578.1, OU184579.1, OU184580.1, OU184581.1, OU184582.1, OU184583.1, OU184584.1, OU184585.1, OU184586.1, OU184587.1, OU184588.1, OU184589.1, OU184590.1, OU184591.1, OU184592.1, OU184593.1, OU184594.1, OU184595.1, OU184596.1, OU184597.1, OU184598.1, OU184599.1, OU184600.1, OU184601.1, OU184602.1, OU184603.1, OU184604.1, OU184605.1, OU184606.1, OU184607.1, OU184608.1, OU184609.1, OU184610.1, OU184611.1, OU184612.1, OU184613.1, OU184614.1, OU184615.1, OU184616.1, OU184617.1, OU184618.1, OU184619.1, OU184620.1, OU184621.1, OU184622.1, OU184623.1, OU184624.1, OU184625.1, OU184626.1, OU184627.1, OU184628.1, OU184629.1, OU184630.1, OU184631.1, OU184632.1, OU184633.1, OU184634.1, OU184635.1, OU184636.1, OU184637.1, OU184638.1, OU184639.1, OU184640.1, OU184641.1, OU184642.1, OU184643.1, OU184644.1, OU184645.1, OU184646.1, OU184647.1, OU184648.1, OU184649.1, OU184650.1, OU184651.1, OU184652.1, OU184653.1, OU184654.1, OU184655.1, OU184656.1, OU184657.1, OU184658.1, OU184659.1, OU184660.1, OU184661.1, OU184662.1, OU184663.1, OU184664.1, OU184665.1, OU184666.1, OU184667.1, OU184668.1, OU184669.1, OU184670.1, OU184671.1, OU184672.1, OU184673.1, OU184674.1, OU184675.1, OU184676.1, OU184677.1, OU184678.1, OU184679.1, OU184680.1, OU184681.1, OU184682.1, OU184683.1, OU184684.1, OU184685.1, OU184686.1, OU184687.1, OU184688.1, OU184689.1, OU184690.1, OU184691.1, OU184692.1, OU184693.1, OU184694.1, OU184695.1, OU184696.1, OU184697.1, OU184698.1, OU184699.1, OU184700.1, OU184701.1, OU184702.1, OU184703.1, OU184704.1, OU184705.1, OU184706.1, OU184707.1, OU184708.1, OU184709.1, OU184710.1, OU184711.1, OU184712.1, OU184713.1, OU184714.1, OU184715.1, OU184716.1, OU184717.1, OU184718.1, OU184719.1, OU184720.1, OU184721.1, OU184722.1, OU184723.1, OU184724.1, OU184725.1, OU184726.1, OU184727.1, OU184728.1, OU184729.1, OU184730.1, OU184731.1, OU184732.1, OU184733.1, OU184734.1, OU184735.1, OU184736.1, OU184737.1, OU184738.1, OU184739.1, OU184740.1, OU184741.1, OU184742.1, OU184743.1, OU184744.1, OU184745.1, OU184746.1, OU184747.1, OU184748.1, OU184749.1, OU184750.1, OU184751.1, OU184752.1, OU184753.1, OU184754.1, OU184755.1, OU184756.1, OU184757.1, OU184758.1, OU184759.1, OU184760.1, OU184761.1, OU184762.1, OU184763.1, OU184764.1, OU184765.1, OU184766.1, OU184767.1, OU184768.1, OU184769.1, OU184770.1, OU184771.1, OU184772.1, OU184773.1, OU184774.1, OU184775.1, OU184776.1, OU184777.1, OU184778.1, OU184779.1, OU184780.1, OU184781.1, OU184782.1, OU184783.1, OU184784.1, OU184785.1, OU184786.1, OU184787.1, OU184788.1, OU184789.1, OU184790.1, OU184791.1, OU184792.1, OU184793.1, OU184794.1, OU184795.1, OU184796.1, OU184797.1, OU184798.1, OU184799.1, OU184800.1, OU184801.1, OU184802.1, OU184803.1, OU184804.1, OU184805.1, OU184806.1, OU184807.1, OU184808.1, OU184809.1, OU184810.1, OU184811.1, OU184812.1, OU184813.1, OU184814.1, OU184815.1, OU184816.1, OU184817.1, OU184818.1, OU184819.1, OU184820.1, OU184821.1, OU184822.1, OU184824.1, OU184825.1, OU184826.1, OU184827.1, OU184828.1, OU184829.1, OU184830.1, OU184831.1, OU184832.1, OU184833.1, OU184834.1, OU184835.1, OU184836.1, OU184837.1, OU184838.1, OU184839.1, OU184840.1, OU184841.1, OU184842.1, OU184843.1, OU184844.1, OU184845.1, OU184846.1, OU184847.1, OU184848.1, OU184849.1, OU184850.1, OU184851.1, OU184852.1, OU184853.1, OU184854.1, OU184855.1, OU184856.1, OU184857.1, OU184858.1, OU184859.1, OU184860.1, OU184861.1, OU184862.1, OU184863.1, OU184864.1, OU184865.1, OU184866.1, OU184867.1, OU184868.1, OU184869.1, OU184870.1, OU184871.1, OU184872.1, OU184873.1, OU184874.1, OU184875.1, OU184876.1, OU184877.1, OU184878.1, OU184879.1, OU184880.1, OU184881.1, OU184882.1, OU184883.1, OU184884.1, OU184885.1, OU184886.1, OU184887.1, OU184888.1, OU184889.1, OU184890.1, OU184891.1, OU184892.1, OU184893.1, OU184894.1, OU184895.1, OU184896.1, OU184897.1, OU184898.1, OU184899.1, OU184900.1, OU184901.1, OU184902.1, OU184903.1, OU184904.1, OU184905.1, OU184906.1, OU184907.1, OU184908.1, OU184909.1, OU184910.1, OU184911.1, OU184912.1, OU184913.1, OU184914.1, OU184915.1, OU184916.1, OU184917.1, OU184918.1, OU184919.1, OU184920.1, OU184921.1, OU184922.1, OU184923.1, OU184924.1, OU184925.1, OU184926.1, OU184927.1, OU184928.1, OU184929.1, OU184930.1, OU184931.1, OU184932.1, OU184933.1, OU184934.1, OU184935.1, OU184936.1, OU184937.1, OU184938.1, OU184939.1, OU184940.1, OU184941.1, OU184942.1, OU184943.1, OU184944.1, OU184945.1, OU184946.1, OU184947.1, OU184948.1, OU184949.1, OU184950.1, OU184951.1, OU184952.1, OU184953.1, OU184954.1, OU184955.1, OU184956.1, OU184957.1, OU184958.1, OU184959.1, OU184960.1, OU184961.1, OU184962.1, OU184963.1, OU184964.1, OU184965.1, OU184966.1, OU184967.1, OU184968.1, OU184969.1, OU184970.1, OU184971.1, OU184972.1, OU184973.1, OU184974.1, OU184975.1, OU184976.1, OU184977.1, OU184978.1, OU184979.1, OU184980.1, OU184981.1, OU184982.1, OU184983.1, OU184984.1, OU184985.1, OU184986.1, OU184987.1, OU184988.1, OU184989.1, OU184990.1, OU184991.1, OU184992.1, OU184993.1, OU184994.1, OU184995.1, OU184996.1, OU184997.1, OU184998.1, OU184999.1, OU185000.1, OU185001.1, OU185002.1, OU185003.1, OU185004.1, OU185005.1, OU185006.1, OU185007.1, OU185008.1, OU185009.1, OU185010.1, OU185011.1, OU185012.1, OU185013.1, OU185014.1, OU185015.1, OU185016.1, OU185017.1, OU185018.1, OU185019.1, OU185020.1, OU185021.1, OU185022.1, OU185023.1, OU185024.1, OU185025.1, OU185026.1, OU185027.1, OU185028.1, OU185029.1, OU185030.1, OU185031.1, OU185032.1, OU185033.1, OU185034.1, OU185035.1, OU185036.1, OU185037.1, OU185038.1, OU185039.1, OU185040.1, OU185041.1, OU185042.1, OU185043.1, OU185044.1, OU185045.1, OU185046.1, OU185047.1, OU185048.1, OU185049.1, OU185050.1, OU185051.1, OU185052.1, OU185053.1, OU185054.1, OU185055.1, OU185056.1, OU185057.1, OU185058.1, OU185059.1, OU185060.1, OU185061.1, OU185062.1, OU185063.1, OU185064.1, OU185065.1, OU185066.1, OU185067.1, OU185068.1, OU185069.1, OU185070.1, OU185071.1, OU185072.1, OU185073.1, OU185074.1, OU185075.1, OU185076.1, OU185077.1, OU185078.1, OU185079.1, OU185080.1, OU185081.1, OU185082.1, OU185083.1, OU185084.1, OU185085.1, OU185086.1, OU185087.1, OU185088.1, OU185089.1, OU185090.1, OU185091.1, OU185092.1, OU185093.1, OU185094.1, OU185095.1, OU185096.1, OU185097.1, OU185098.1, OU185099.1, OU185100.1, OU185101.1, OU185102.1, OU185103.1, OU185104.1, OU185105.1, OU185106.1, OU185107.1, OU185108.1, OU185109.1, OU185110.1, OU185111.1, OU185112.1, OU185113.1, OU185114.1, OU185115.1, OU185116.1, OU185117.1, OU185118.1, OU185119.1, OU185120.1, OU185121.1, OU185122.1, OU185123.1, OU185124.1, OU185125.1, OU185126.1, OU185127.1, OU185128.1, OU185129.1, OU185130.1, OU185131.1, OU185132.1, OU185133.1, OU185134.1, OU185135.1, OU185136.1, OU185137.1, OU185138.1, OU185139.1, OU185140.1, OU185141.1, OU185142.1, OU185143.1, OU185144.1, OU185145.1, OU185146.1, OU185147.1, OU185148.1, OU185149.1, OU185150.1, OU185151.1, OU185152.1, OU185153.1, OU185154.1, OU185155.1, OU185156.1, OU185157.1, OU185158.1, OU185159.1, OU185160.1, OU185161.1, OU185162.1, OU185163.1, OU185164.1, OU185165.1, OU185166.1, OU185167.1, OU185168.1, OU185169.1, OU185170.1, OU185171.1, OU185172.1, OU185173.1, OU185174.1, OU185175.1, OU185176.1, OU185177.1, OU185178.1, OU185179.1, OU185180.1, OU185181.1, OU185182.1, OU185183.1, OU185184.1, OU185185.1, OU185186.1, OU185187.1, OU185188.1, OU185189.1, OU185190.1, OU185191.1, OU185192.1, OU185193.1, OU185194.1, OU185195.1, OU185196.1, OU185197.1, OU185198.1, OU185199.1, OU185200.1, OU185201.1, OU185202.1, OU185203.1, OU185204.1, OU185205.1, OU185206.1, OU185207.1, OU185208.1, OU185209.1, OU185210.1, OU185211.1, OU185212.1, OU185213.1, OU185214.1, OU185215.1, OU185216.1, OU185217.1, OU185218.1, OU185219.1, OU185220.1, OU185221.1, OU185222.1, OU185223.1, OU185224.1, OU185225.1, OU185226.1, OU185227.1, OU185228.1, OU185229.1, OU185230.1, OU185231.1, OU185232.1, OU185234.1, OU185235.1, OU185236.1, OU185237.1, OU185238.1, OU185239.1, OU185240.1, OU185241.1, OU185242.1, OU185243.1, OU185244.1, OU185245.1, OU185246.1, OU185248.1, OU185249.1, OU185250.1, OU185251.1, OU185252.1, OU185253.1, OU185254.1, OU185255.1, OU185256.1, OU185257.1, OU185258.1, OU185259.1, OU185260.1, OU185261.1, OU185262.1, OU185263.1, OU185264.1, OU185265.1, OU185266.1, OU185267.1, OU185268.1, OU185269.1, OU185270.1, OU185271.1, OU185272.1, OU185273.1, OU185274.1, OU185275.1, OU185276.1, OU185277.1, OU185278.1, OU185279.1, OU185280.1, OU185281.1, OU185282.1, OU185283.1, OU185284.1, OU185285.1, OU185286.1, OU185287.1, OU185288.1, OU185289.1, OU185290.1, OU185291.1, OU185292.1, OU185293.1, OU185294.1, OU185295.1, OU185296.1, OU185297.1, OU185300.1, OU185301.1, OU185302.1, OU185304.1, OU185305.1, OU185306.1, OU185307.1, OU185308.1, OU185309.1, OU185310.1, OU185311.1, OU185312.1, OU185313.1, OU185314.1, OU185315.1, OU185316.1, OU185317.1, OU185318.1, OU185319.1, OU185320.1, OU185321.1, OU185322.1, OU185323.1, OU185324.1, OU185325.1, OU185326.1, OU185327.1, OU185328.1, OU185329.1, OU185330.1, OU185331.1, OU185332.1, OU185333.1, OU185334.1, OU185335.1, OU185336.1, OU185337.1, OU185338.1, OU185339.1, OU185340.1, OU185341.1, OU185342.1, OU185343.1, OU185344.1, OU185345.1, OU185346.1, OU185347.1, OU185348.1, OU185349.1, OU185350.1, OU185351.1, OU185352.1, OU185353.1, OU185354.1, OU185355.1, OU185356.1, OU185357.1, OU185358.1, OU185359.1, OU185360.1, OU185361.1, OU185362.1, OU185363.1, OU185364.1, OU185365.1, OU185366.1, OU185367.1, OU185368.1, OU185369.1, OU185370.1, OU185371.1, OU185372.1, OU185373.1, OU185374.1, OU185375.1, OU185376.1, OU185377.1, OU185378.1, OU185379.1, OU185380.1, OU185381.1, OU185382.1, OU185383.1, OU185384.1, OU185385.1, OU185386.1, OU185387.1, OU185388.1, OU185389.1, OU185390.1, OU185391.1, OU185392.1, OU185393.1, OU185394.1, OU185395.1, OU185396.1, OU185397.1, OU185398.1, OU185399.1, OU185400.1, OU185401.1, OU185402.1, OU185403.1, OU185404.1, OU185405.1, OU185406.1, OU185407.1, OU185408.1, OU185409.1, OU185410.1, OU185411.1, OU185412.1, OU185413.1, OU185414.1, OU185415.1, OU185416.1, OU185417.1, OU185418.1, OU185419.1, OU185420.1, OU185421.1, OU185422.1, OU185423.1, OU185424.1, OU185425.1, OU185426.1, OU185428.1, OU185429.1, OU185430.1, OU185431.1, OU185432.1, OU185433.1, OU185434.1, OU185435.1, OU185436.1, OU185437.1, OU185438.1, OU185439.1, OU185440.1, OU185441.1, OU185442.1, OU185443.1, OU185444.1, OU185445.1, OU185446.1, OU185447.1, OU185448.1, OU185449.1, OU185450.1, OU185451.1, OU185452.1, OU185453.1, OU185454.1, OU185455.1, OU185456.1, OU185457.1, OU185458.1, OU185459.1, OU185460.1, OU185461.1, OU185462.1, OU185463.1, OU185465.1, OU185466.1, OU185467.1, OU185468.1, OU185469.1, OU185470.1, OU185471.1, OU185472.1, OU185473.1, OU185474.1, OU185475.1, OU185476.1, OU185477.1, OU185478.1, OU185479.1, OU185480.1, OU185481.1, OU185482.1, OU185483.1, OU185484.1, OU185485.1, OU185486.1, OU185487.1, OU185488.1, OU185489.1, OU185490.1, OU185491.1, OU185492.1, OU185493.1, OU185494.1, OU185495.1, OU185496.1, OU185497.1, OU185498.1, OU185499.1, OU185500.1, OU185501.1, OU185502.1, OU185503.1, OU185504.1, OU185505.1, OU185506.1, OU185507.1, OU185508.1, OU185509.1, OU185510.1, OU185511.1, OU185512.1, OU185513.1, OU185514.1, OU185515.1, OU185516.1, OU185517.1, OU185518.1, OU185519.1, OU185520.1, OU185521.1, OU185522.1, OU185523.1, OU185524.1, OU185525.1, OU185526.1, OU185527.1, OU185528.1, OU185529.1, OU185530.1, OU185531.1, OU185532.1, OU185533.1, OU185534.1, OU185535.1, OU185536.1, OU185537.1, OU185538.1, OU185539.1, OU185540.1, OU185541.1, OU185542.1, OU185543.1, OU185544.1, OU185545.1, OU185546.1, OU185547.1, OU185548.1, OU185549.1, OU185550.1, OU185551.1, OU185552.1, OU185553.1, OU185554.1, OU185555.1, OU185556.1, OU185557.1, OU185558.1, OU185559.1, OU185560.1, OU185561.1, OU185562.1, OU185563.1, OU185564.1, OU185565.1, OU185566.1, OU185567.1, OU185568.1, OU185569.1, OU185570.1, OU185571.1, OU185572.1, OU185573.1, OU185574.1, OU185575.1, OU185576.1, OU185577.1, OU185578.1, OU185579.1, OU185581.1, OU185582.1, OU185583.1, OU185584.1, OU185585.1, OU185586.1, OU185587.1, OU185588.1, OU185589.1, OU185590.1, OU185591.1, OU185592.1, OU185593.1, OU185594.1, OU185595.1, OU185596.1, OU185597.1, OU185598.1, OU185599.1, OU185600.1, OU185601.1, OU185602.1, OU185603.1, OU185604.1, OU185605.1, OU185606.1, OU185607.1, OU185608.1, OU185609.1, OU185610.1, OU185611.1, OU185612.1, OU185613.1, OU185614.1, OU185615.1, OU185616.1, OU185617.1, OU185618.1, OU185619.1, OU185620.1, OU185621.1, OU185622.1, OU185623.1, OU185624.1, OU185625.1, OU185626.1, OU185627.1, OU185628.1, OU185629.1, OU185630.1, OU185631.1, OU185632.1, OU185633.1, OU185634.1, OU185635.1, OU185636.1, OU185637.1, OU185638.1, OU185639.1, OU185640.1, OU185641.1, OU185643.1, OU185644.1, OU185645.1, OU185646.1, OU185647.1, OU185648.1, OU185649.1, OU185650.1, OU185651.1, OU185652.1, OU185653.1, OU185654.1, OU185655.1, OU185656.1, OU185657.1, OU185658.1, OU185659.1, OU185660.1, OU185661.1, OU185662.1, OU185663.1, OU185664.1, OU185665.1, OU185666.1, OU185667.1, OU185668.1, OU185669.1, OU185670.1, OU185671.1, OU185672.1, OU185674.1, OU185675.1, OU185676.1, OU185677.1, OU185678.1, OU185679.1, OU185680.1, OU185681.1, OU185682.1, OU185683.1, OU185684.1, OU185685.1, OU185686.1, OU185687.1, OU185688.1, OU185689.1, OU185690.1, OU185691.1, OU185692.1, OU185693.1, OU185694.1, OU185695.1, OU185696.1, OU185697.1, OU185698.1, OU185699.1, OU185700.1, OU185701.1, OU185702.1, OU185703.1, OU185704.1, OU185705.1, OU185706.1, OU185707.1, OU185708.1, OU185709.1, OU185710.1, OU185711.1, OU185712.1, OU185713.1, OU185714.1, OU185715.1, OU185716.1, OU185717.1, OU185718.1, OU185719.1, OU185720.1, OU185721.1, OU185722.1, OU185723.1, OU185724.1, OU185725.1, OU185726.1, OU185727.1, OU185728.1, OU185729.1, OU185730.1, OU185731.1, OU185732.1, OU185733.1, OU185734.1, OU185735.1, OU185736.1, OU185737.1, OU185738.1, OU185739.1, OU185740.1, OU185741.1, OU185742.1, OU185743.1, OU185744.1, OU185745.1, OU185746.1, OU185747.1, OU185748.1, OU185749.1, OU185750.1, OU185751.1, OU185752.1, OU185753.1, OU185754.1, OU185755.1, OU185756.1, OU185757.1, OU185758.1, OU185759.1, OU185760.1, OU185761.1, OU185762.1, OU185763.1, OU185764.1, OU185765.1, OU185766.1, OU185767.1, OU185768.1, OU185769.1, OU185770.1, OU185771.1, OU185772.1, OU185773.1, OU185774.1, OU185775.1, OU185776.1, OU185777.1, OU185778.1, OU185779.1, OU185780.1, OU185781.1, OU185782.1, OU185783.1, OU185784.1, OU185785.1, OU185786.1, OU185787.1, OU185788.1, OU185789.1, OU185790.1, OU185791.1, OU185792.1, OU185793.1, OU185794.1, OU185795.1, OU185796.1, OU185797.1, OU185798.1, OU185799.1, OU185800.1, OU185801.1, OU185802.1, OU185803.1, OU185804.1, OU185805.1, OU185806.1, OU185807.1, OU185808.1, OU185809.1, OU185810.1, OU185811.1, OU185812.1, OU185813.1, OU185814.1, OU185815.1, OU185816.1, OU185817.1, OU185818.1, OU185819.1, OU185820.1, OU185821.1, OU185822.1, OU185823.1, OU185824.1, OU185825.1, OU185826.1, OU185827.1, OU185828.1, OU185829.1, OU185830.1, OU185831.1, OU185832.1, OU185833.1, OU185834.1, OU185835.1, OU185836.1, OU185838.1, OU185839.1, OU185840.1, OU185841.1, OU185842.1, OU185843.1, OU185844.1, OU185845.1, OU185846.1, OU185847.1, OU185848.1, OU185849.1, OU185850.1, OU185851.1, OU185852.1, OU185853.1, OU185854.1, OU185855.1, OU185856.1, OU185857.1, OU185858.1, OU185859.1, OU185860.1, OU185861.1, OU185862.1, OU185863.1, OU185864.1, OU185865.1, OU185866.1, OU185867.1, OU185868.1, OU185869.1, OU185870.1, OU185871.1, OU185872.1, OU185873.1, OU185874.1, OU185875.1, OU185876.1, OU185877.1, OU185878.1, OU185879.1, OU185880.1, OU185881.1, OU185882.1, OU185883.1, OU185884.1, OU185885.1, OU185886.1, OU185887.1, OU185888.1, OU185889.1, OU185890.1, OU185891.1, OU185892.1, OU185893.1, OU185894.1, OU185895.1, OU185897.1, OU185898.1, OU185899.1, OU185900.1, OU185901.1, OU185902.1, OU185903.1, OU185904.1, OU185905.1, OU185906.1, OU185907.1, OU185908.1, OU185909.1, OU185910.1, OU185911.1, OU185912.1, OU185913.1, OU185914.1, OU185915.1, OU185916.1, OU185917.1, OU185918.1, OU185919.1, OU185920.1, OU185921.1, OU185922.1, OU185923.1, OU185924.1, OU185925.1, OU185926.1, OU185927.1, OU185928.1, OU185929.1, OU185930.1, OU185931.1, OU185932.1, OU185933.1, OU185934.1, OU185935.1, OU185936.1, OU185937.1, OU185938.1, OU185939.1, OU185940.1, OU185941.1, OU185942.1, OU185943.1, OU185944.1, OU185945.1, OU185946.1, OU185947.1, OU185948.1, OU185949.1, OU185950.1, OU185951.1, OU185952.1, OU185953.1, OU185954.1, OU185955.1, OU185956.1, OU185957.1, OU185958.1, OU185959.1, OU185960.1, OU185961.1, OU185962.1, OU185963.1, OU185964.1, OU185965.1, OU185966.1, OU185967.1, OU185968.1, OU185969.1, OU185970.1, OU185971.1, OU185972.1, OU185973.1, OU185974.1, OU185975.1, OU185976.1, OU185977.1, OU185978.1, OU185979.1, OU185980.1, OU185981.1, OU185982.1, OU185983.1, OU185984.1, OU185985.1, OU185986.1, OU185987.1, OU185988.1, OU185989.1, OU185990.1, OU185991.1, OU185992.1, OU185993.1, OU185994.1, OU185995.1, OU185996.1, OU185997.1, OU185998.1, OU185999.1, OU186000.1, OU186001.1, OU186002.1, OU186003.1, OU186004.1, OU186005.1, OU186006.1, OU186007.1, OU186008.1, OU186009.1, OU186010.1, OU186011.1, OU186012.1, OU186013.1, OU186014.1, OU186015.1, OU186016.1, OU186017.1, OU186018.1, OU186019.1, OU186020.1, OU186021.1, OU186022.1, OU186023.1, OU186024.1, OU186025.1, OU186026.1, OU186027.1, OU186028.1, OU186029.1, OU186030.1, OU186031.1, OU186032.1, OU186033.1, OU186034.1, OU186035.1, OU186036.1, OU186037.1, OU186038.1, OU186039.1, OU186040.1, OU186041.1, OU186042.1, OU186043.1, OU186044.1, OU186045.1, OU186046.1, OU186047.1, OU186048.1, OU186049.1, OU186050.1, OU186051.1, OU186052.1, OU186053.1, OU186054.1, OU186055.1, OU186056.1, OU186057.1, OU186058.1, OU186059.1, OU186060.1, OU186061.1, OU186062.1, OU186063.1, OU186064.1, OU186065.1, OU186066.1, OU186067.1, OU186068.1, OU186069.1, OU186070.1, OU186071.1, OU186072.1, OU186073.1, OU186074.1, OU186075.1, OU186076.1, OU186077.1, OU186078.1, OU186079.1, OU186080.1, OU186081.1, OU186082.1, OU186083.1, OU186084.1, OU186085.1, OU186086.1, OU186087.1, OU186088.1, OU186089.1, OU186090.1, OU186091.1, OU186092.1, OU186093.1, OU186094.1, OU186095.1, OU186096.1, OU186097.1, OU186098.1, OU186099.1, OU186100.1, OU186101.1, OU186102.1, OU186103.1, OU186105.1, OU186106.1, OU186107.1, OU186108.1, OU186109.1, OU186110.1, OU186111.1, OU186112.1, OU186113.1, OU186114.1, OU186115.1, OU186116.1, OU186117.1, OU186118.1, OU186119.1, OU186120.1, OU186121.1, OU186122.1, OU186123.1, OU186124.1, OU186125.1, OU186126.1, OU186127.1, OU186128.1, OU186129.1, OU186130.1, OU186131.1, OU186132.1, OU186133.1, OU186134.1, OU186135.1, OU186136.1, OU186137.1, OU186138.1, OU186139.1, OU186140.1, OU186141.1, OU186142.1, OU186143.1, OU186144.1, OU186145.1, OU186146.1, OU186147.1, OU186148.1, OU186149.1, OU186150.1, OU186151.1, OU186152.1, OU186153.1, OU186154.1, OU186156.1, OU186157.1, OU186158.1, OU186159.1, OU186160.1, OU186161.1, OU186162.1, OU186163.1, OU186164.1, OU186165.1, OU186166.1, OU186167.1, OU186168.1, OU186169.1, OU186170.1, OU186171.1, OU186172.1, OU186173.1, OU186174.1, OU186175.1, OU186176.1, OU186177.1, OU186178.1, OU186179.1, OU186180.1, OU186181.1, OU186182.1, OU186183.1, OU186184.1, OU186185.1, OU186186.1, OU186187.1, OU186188.1, OU186189.1, OU186190.1, OU186191.1, OU186192.1, OU186193.1, OU186194.1, OU186195.1, OU186196.1, OU186197.1, OU186198.1, OU186199.1, OU186200.1, OU186201.1, OU186202.1, OU186203.1, OU186204.1, OU186205.1, OU186206.1, OU186207.1, OU186208.1, OU186209.1, OU186210.1, OU186211.1, OU186212.1, OU186213.1, OU186214.1, OU186215.1, OU186216.1, OU186217.1, OU186218.1, OU186219.1, OU186220.1, OU186221.1, OU186222.1, OU186223.1, OU186224.1, OU186225.1, OU186226.1, OU186227.1, OU186228.1, OU186229.1, OU186230.1, OU186231.1, OU186232.1, OU186233.1, OU186234.1, OU186235.1, OU186236.1, OU186237.1, OU186238.1, OU186239.1, OU186240.1, OU186241.1, OU186242.1, OU186243.1, OU186244.1, OU186245.1, OU186246.1, OU186247.1, OU186248.1, OU186249.1, OU186250.1, OU186251.1, OU186252.1, OU186253.1, OU186254.1, OU186255.1, OU186256.1, OU186257.1, OU186258.1, OU186259.1, OU186260.1, OU186261.1, OU186262.1, OU186263.1, OU186264.1, OU186265.1, OU186266.1, OU186267.1, OU186268.1, OU186269.1, OU186270.1, OU186271.1, OU186272.1, OU186273.1, OU186274.1, OU186275.1, OU186276.1, OU186277.1, OU186278.1, OU186279.1, OU186280.1, OU186281.1, OU186282.1, OU186283.1, OU186284.1, OU186285.1, OU186286.1, OU186287.1, OU186288.1, OU186289.1, OU186290.1, OU186291.1, OU186292.1, OU186293.1, OU186294.1, OU186295.1, OU186296.1, OU186297.1, OU186298.1, OU186299.1, OU186300.1, OU186301.1, OU186302.1, OU186303.1, OU186304.1, OU186305.1, OU186306.1, OU186307.1, OU186308.1, OU186309.1, OU186310.1, OU186311.1, OU186312.1, OU186313.1, OU186314.1, OU186315.1, OU186316.1, OU186317.1, OU186318.1, OU186319.1, OU186320.1, OU186321.1, OU186322.1, OU186323.1, OU186324.1, OU186325.1, OU186326.1, OU186327.1, OU186328.1, OU186329.1, OU186330.1, OU186331.1, OU186332.1, OU186333.1, OU186334.1, OU186335.1, OU186336.1, OU186337.1, OU186338.1, OU186339.1, OU186340.1, OU186341.1, OU186342.1, OU186343.1, OU186344.1, OU186345.1, OU186346.1, OU186347.1, OU186348.1, OU186349.1, OU186350.1, OU186351.1, OU186352.1, OU186353.1, OU186354.1, OU186355.1, OU186356.1, OU186357.1, OU186358.1, OU186359.1, OU186360.1, OU186361.1, OU186362.1, OU186363.1, OU186364.1, OU186365.1, OU186366.1, OU186367.1, OU186369.1, OU186370.1, OU186371.1, OU186372.1, OU186373.1, OU186374.1, OU186375.1, OU186376.1, OU186377.1, OU186378.1, OU186379.1, OU186380.1, OU186381.1, OU186382.1, OU186383.1, OU186384.1, OU186385.1, OU186386.1, OU186387.1, OU186388.1, OU186389.1, OU186390.1, OU186391.1, OU186392.1, OU186393.1, OU186394.1, OU186395.1, OU186396.1, OU186397.1, OU186398.1, OU186399.1, OU186400.1, OU186401.1, OU186402.1, OU186403.1, OU186404.1, OU186405.1, OU186406.1, OU186407.1, OU186408.1, OU186409.1, OU186410.1, OU186411.1, OU186412.1, OU186413.1, OU186414.1, OU186415.1, OU186416.1, OU186417.1, OU186418.1, OU186419.1, OU186420.1, OU186421.1, OU186422.1, OU186423.1, OU186424.1, OU186425.1, OU186426.1, OU186427.1, OU186428.1, OU186429.1, OU186430.1, OU186431.1, OU186432.1, OU186433.1, OU186434.1, OU186435.1, OU186436.1, OU186437.1, OU186438.1, OU186439.1, OU186440.1, OU186441.1, OU186442.1, OU186443.1, OU186444.1, OU186445.1, OU186446.1, OU186447.1, OU186448.1, OU186449.1, OU186450.1, OU186451.1, OU186452.1, OU186453.1, OU186454.1, OU186455.1, OU186456.1, OU186457.1, OU186458.1, OU186459.1, OU186460.1, OU186461.1, OU186462.1, OU186463.1, OU186464.1, OU186465.1, OU186466.1, OU186467.1, OU186468.1, OU186469.1, OU186470.1, OU186471.1, OU186472.1, OU186473.1, OU186474.1, OU186475.1, OU186476.1, OU186477.1, OU186478.1, OU186479.1, OU186480.1, OU186481.1, OU186482.1, OU186483.1, OU186484.1, OU186485.1, OU186486.1, OU186487.1, OU186488.1, OU186489.1, OU186490.1, OU186491.1, OU186492.1, OU186493.1, OU186494.1, OU186495.1, OU186496.1, OU186497.1, OU186498.1, OU186499.1, OU186500.1, OU186501.1, OU186502.1, OU186503.1, OU186504.1, OU186505.1, OU186506.1, OU186507.1, OU186508.1, OU186509.1, OU186510.1, OU186511.1, OU186512.1, OU186513.1, OU186514.1, OU186515.1, OU186516.1, OU186517.1, OU186518.1, OU186519.1, OU186520.1, OU186521.1, OU186522.1, OU186523.1, OU186524.1, OU186525.1, OU186526.1, OU186527.1, OU186528.1, OU186529.1, OU186530.1, OU186531.1, OU186532.1, OU186533.1, OU186534.1, OU186535.1, OU186536.1, OU186537.1, OU186538.1, OU186539.1, OU186540.1, OU186541.1, OU186542.1, OU186543.1, OU186544.1, OU186545.1, OU186546.1, OU186547.1, OU186548.1, OU186549.1, OU186550.1, OU186551.1, OU186552.1, OU186553.1, OU186554.1, OU186555.1, OU186556.1, OU186557.1, OU186558.1, OU186559.1, OU186560.1, OU186561.1, OU186562.1, OU186563.1, OU186564.1, OU186565.1, OU186566.1, OU186567.1, OU186568.1, OU186569.1, OU186570.1, OU186571.1, OU186572.1, OU186573.1, OU186574.1, OU186575.1, OU186576.1, OU186577.1, OU186578.1, OU186579.1, OU186580.1, OU186581.1, OU186582.1, OU186583.1, OU186584.1, OU186585.1, OU186586.1, OU186587.1, OU186588.1, OU186589.1, OU186590.1, OU186591.1, OU186592.1, OU186593.1, OU186594.1, OU186595.1, OU186596.1, OU186597.1, OU186598.1, OU186599.1, OU186601.1, OU186602.1, OU186603.1, OU186604.1, OU186605.1, OU186606.1, OU186607.1, OU186608.1, OU186609.1, OU186610.1, OU186611.1, OU186612.1, OU186613.1, OU186614.1, OU186615.1, OU186616.1, OU186617.1, OU186618.1, OU186619.1, OU186620.1, OU186621.1, OU186622.1, OU186623.1, OU186624.1, OU186625.1, OU186626.1, OU186627.1, OU186629.1, OU186630.1, OU186631.1, OU186632.1, OU186633.1, OU186634.1, OU186635.1, OU186636.1, OU186637.1, OU186638.1, OU186639.1, OU186640.1, OU186641.1, OU186642.1, OU186643.1, OU186644.1, OU186645.1, OU186646.1, OU186647.1, OU186648.1, OU186649.1, OU186650.1, OU186651.1, OU186652.1, OU186653.1, OU186654.1, OU186655.1, OU186656.1, OU186657.1, OU186658.1, OU186659.1, OU186660.1, OU186661.1, OU186662.1, OU186663.1, OU186664.1, OU186665.1, OU186666.1, OU186667.1, OU186668.1, OU186670.1, OU186671.1, OU186672.1, OU186673.1, OU186674.1, OU186675.1, OU186676.1, OU186677.1, OU186678.1, OU186679.1, OU186680.1, OU186681.1, OU186682.1, OU186683.1, OU186684.1, OU186685.1, OU186686.1, OU186687.1, OU186688.1, OU186689.1, OU186690.1, OU186691.1, OU186692.1, OU186693.1, OU186694.1, OU186695.1, OU186696.1, OU186697.1, OU186698.1, OU186699.1, OU186700.1, OU186701.1, OU186702.1, OU186703.1, OU186704.1, OU186705.1, OU186706.1, OU186707.1, OU186708.1, OU186709.1, OU186710.1, OU186711.1, OU186712.1, OU186713.1, OU186714.1, OU186715.1, OU186716.1, OU186717.1, OU186718.1, OU186719.1, OU186720.1, OU186721.1, OU186722.1, OU186723.1, OU186724.1, OU186725.1, OU186726.1, OU186727.1, OU186728.1, OU186729.1, OU186731.1, OU186732.1, OU186733.1, OU186734.1, OU186735.1, OU186736.1, OU186737.1, OU186738.1, OU186739.1, OU186740.1, OU186741.1, OU186742.1, OU186743.1, OU186745.1, OU186746.1, OU186747.1, OU186748.1, OU186749.1, OU186750.1, OU186751.1, OU186752.1, OU186753.1, OU186754.1, OU186755.1, OU186756.1, OU186757.1, OU186758.1, OU186759.1, OU186760.1, OU186761.1, OU186762.1, OU186763.1, OU186764.1, OU186765.1, OU186766.1, OU186767.1, OU186768.1, OU186769.1, OU186770.1, OU186771.1, OU186772.1, OU186773.1, OU186774.1, OU186775.1, OU186776.1, OU186777.1, OU186778.1, OU186779.1, OU186780.1, OU186781.1, OU186782.1, OU186783.1, OU186784.1, OU186785.1, OU186786.1, OU186787.1, OU186788.1, OU186789.1, OU186790.1, OU186791.1, OU186792.1, OU186793.1, OU186794.1, OU186795.1, OU186796.1, OU186797.1, OU186798.1, OU186799.1, OU186800.1, OU186801.1, OU186802.1, OU186803.1, OU186804.1, OU186805.1, OU186806.1, OU186807.1, OU186808.1, OU186809.1, OU186810.1, OU186811.1, OU186812.1, OU186813.1, OU186814.1, OU186816.1, OU186817.1, OU186818.1, OU186819.1, OU186820.1, OU186821.1, OU186822.1, OU186823.1, OU186824.1, OU186825.1, OU186826.1, OU186827.1, OU186828.1, OU186829.1, OU186830.1, OU186831.1, OU186832.1, OU186833.1, OU186834.1, OU186835.1, OU186836.1, OU186837.1, OU186838.1, OU186839.1, OU186840.1, OU186841.1, OU186842.1, OU186843.1, OU186844.1, OU186845.1, OU186846.1, OU186847.1, OU186848.1, OU186849.1, OU186850.1, OU186851.1, OU186852.1, OU186853.1, OU186854.1, OU186855.1, OU186856.1, OU186857.1, OU186858.1, OU186859.1, OU186860.1, OU186861.1, OU186862.1, OU186863.1, OU186864.1, OU186865.1, OU186866.1, OU186868.1, OU186869.1, OU186870.1, OU186871.1, OU186872.1, OU186873.1, OU186874.1, OU186875.1, OU186876.1, OU186877.1, OU186878.1, OU186879.1, OU186880.1, OU186881.1, OU186882.1, OU186883.1, OU186884.1, OU186885.1, OU186886.1, OU186887.1, OU186888.1, OU186889.1, OU186890.1, OU186891.1, OU186892.1, OU186894.1, OU186895.1, OU186896.1, OU186897.1, OU186898.1, OU186899.1, OU186900.1, OU186901.1, OU186902.1, OU186903.1, OU186904.1, OU186905.1, OU186906.1, OU186907.1, OU186908.1, OU186909.1, OU186910.1, OU186911.1, OU186912.1, OU186913.1, OU186914.1, OU186915.1, OU186916.1, OU186917.1, OU186918.1, OU186919.1, OU186920.1, OU186921.1, OU186922.1, OU186923.1, OU186924.1, OU186925.1, OU186926.1, OU186927.1, OU186928.1, OU186929.1, OU186930.1, OU186931.1, OU186932.1, OU186933.1, OU186934.1, OU186935.1, OU186936.1, OU186937.1, OU186938.1, OU186939.1, OU186940.1, OU186941.1, OU186942.1, OU186943.1, OU186944.1, OU186945.1, OU186946.1, OU186947.1, OU186948.1, OU186949.1, OU186950.1, OU186951.1, OU186952.1, OU186953.1, OU186954.1, OU186955.1, OU186956.1, OU186957.1, OU186958.1, OU186959.1, OU186960.1, OU186961.1, OU186962.1, OU186963.1, OU186964.1, OU186965.1, OU186966.1, OU186967.1, OU186968.1, OU186969.1, OU186970.1, OU186971.1, OU186972.1, OU186973.1, OU186974.1, OU186975.1, OU186976.1, OU186977.1, OU186978.1, OU186979.1, OU186980.1, OU186981.1, OU186982.1, OU186983.1, OU186984.1, OU186985.1, OU186986.1, OU186987.1, OU186988.1, OU186989.1, OU186990.1, OU186991.1, OU186992.1, OU186994.1, OU186995.1, OU186996.1, OU186997.1, OU186998.1, OU186999.1, OU187000.1, OU187001.1, OU187002.1, OU187003.1, OU187004.1, OU187005.1, OU187006.1, OU187007.1, OU187008.1, OU187009.1, OU187010.1, OU187011.1, OU187012.1, OU187013.1, OU187014.1, OU187015.1, OU187016.1, OU187017.1, OU187018.1, OU187019.1, OU187020.1, OU187021.1, OU187022.1, OU187023.1, OU187024.1, OU187025.1, OU187026.1, OU187028.1, OU187029.1, OU187030.1, OU187031.1, OU187032.1, OU187033.1, OU187034.1, OU187035.1, OU187036.1, OU187037.1, OU187038.1, OU187039.1, OU187040.1, OU187041.1, OU187042.1, OU187043.1, OU187044.1, OU187045.1, OU187046.1, OU187047.1, OU187048.1, OU187049.1, OU187050.1, OU187051.1, OU187052.1, OU187053.1, OU187054.1, OU187055.1, OU187056.1, OU187057.1, OU187058.1, OU187059.1, OU187060.1, OU187061.1, OU187062.1, OU187063.1, OU187064.1, OU187065.1, OU187066.1, OU187067.1, OU187068.1, OU187069.1, OU187070.1, OU187071.1, OU187072.1, OU187073.1, OU187074.1, OU187075.1, OU187076.1, OU187077.1, OU187078.1, OU187079.1, OU187080.1, OU187081.1, OU187082.1, OU187083.1, OU187084.1, OU187085.1, OU187086.1, OU187087.1, OU187088.1, OU187089.1, OU187090.1, OU187091.1, OU187092.1, OU187093.1, OU187094.1, OU187095.1, OU187096.1, OU187097.1, OU187098.1, OU187099.1, OU187100.1, OU187101.1, OU187102.1, OU187103.1, OU187104.1, OU187105.1, OU187106.1, OU187107.1, OU187108.1, OU187109.1, OU187110.1, OU187111.1, OU187112.1, OU187113.1, OU187114.1, OU187115.1, OU187116.1, OU187117.1, OU187118.1, OU187119.1, OU187120.1, OU187121.1, OU187122.1, OU187123.1, OU187124.1, OU187125.1, OU187126.1, OU187127.1, OU187128.1, OU187129.1, OU187130.1, OU187131.1, OU187132.1, OU187133.1, OU187134.1, OU187135.1, OU187136.1, OU187137.1, OU187138.1, OU187139.1, OU187140.1, OU187141.1, OU187142.1, OU187143.1, OU187144.1, OU187145.1, OU187146.1, OU187147.1, OU187148.1, OU187149.1, OU187150.1, OU187151.1, OU187152.1, OU187153.1, OU187154.1, OU187155.1, OU187156.1, OU187157.1, OU187158.1, OU187159.1, OU187160.1, OU187161.1, OU187162.1, OU187163.1, OU187164.1, OU187165.1, OU187166.1, OU187167.1, OU187168.1, OU187169.1, OU187170.1, OU187171.1, OU187172.1, OU187173.1, OU187174.1, OU187175.1, OU187176.1, OU187177.1, OU187178.1, OU187179.1, OU187180.1, OU187181.1, OU187182.1, OU187183.1, OU187184.1, OU187185.1, OU187186.1, OU187187.1, OU187188.1, OU187189.1, OU187190.1, OU187191.1, OU187192.1, OU187193.1, OU187194.1, OU187195.1, OU187196.1, OU187197.1, OU187198.1, OU187199.1, OU187200.1, OU187201.1, OU187202.1, OU187203.1, OU187204.1, OU187205.1, OU187206.1, OU187207.1, OU187208.1, OU187209.1, OU187210.1, OU187211.1, OU187212.1, OU187213.1, OU187214.1, OU187215.1, OU187216.1, OU187217.1, OU187218.1, OU187219.1, OU187220.1, OU187221.1, OU187222.1, OU187223.1, OU187224.1, OU187225.1, OU187226.1, OU187227.1, OU187228.1, OU187229.1, OU187230.1, OU187231.1, OU187232.1, OU187233.1, OU187234.1, OU187235.1, OU187236.1, OU187237.1, OU187238.1, OU187239.1, OU187240.1, OU187241.1, OU187242.1, OU187243.1, OU187244.1, OU187245.1, OU187246.1, OU187247.1, OU187248.1, OU187249.1, OU187250.1, OU187251.1, OU187252.1, OU187253.1, OU187254.1, OU187255.1, OU187256.1, OU187257.1, OU187258.1, OU187259.1, OU187260.1, OU187261.1, OU187262.1, OU187263.1, OU187264.1, OU187265.1, OU187266.1, OU187267.1, OU187268.1, OU187269.1, OU187270.1, OU187271.1, OU187272.1, OU187273.1, OU187274.1, OU187275.1, OU187276.1, OU187277.1, OU187278.1, OU187279.1, OU187280.1, OU187281.1, OU187282.1, OU187283.1, OU187284.1, OU187285.1, OU187286.1, OU187287.1, OU187288.1, OU187289.1, OU187290.1, OU187291.1, OU187292.1, OU187293.1, OU187294.1, OU187295.1, OU187296.1, OU187297.1, OU187298.1, OU187299.1, OU187300.1, OU187301.1, OU187302.1, OU187303.1, OU187304.1, OU187305.1, OU187306.1, OU187307.1, OU187308.1, OU187309.1, OU187310.1, OU187311.1, OU187312.1, OU187313.1, OU187314.1, OU187315.1, OU187316.1, OU187317.1, OU187318.1, OU187319.1, OU187320.1, OU187321.1, OU187322.1, OU187323.1, OU187324.1, OU187325.1, OU187326.1, OU187327.1, OU187328.1, OU187329.1, OU187330.1, OU187331.1, OU187332.1, OU187333.1, OU187334.1, OU187335.1, OU187336.1, OU187337.1, OU187338.1, OU187339.1, OU187340.1, OU187341.1, OU187342.1, OU187343.1, OU187344.1, OU187345.1, OU187346.1, OU187347.1, OU187348.1, OU187349.1, OU187350.1, OU187351.1, OU187352.1, OU187353.1, OU187354.1, OU187355.1, OU187356.1, OU187357.1, OU187358.1, OU187359.1, OU187360.1, OU187361.1, OU187362.1, OU187363.1, OU187364.1, OU187365.1, OU187366.1, OU187367.1, OU187368.1, OU187369.1, OU187370.1, OU187371.1, OU187372.1, OU187373.1, OU187374.1, OU187375.1, OU187376.1, OU187377.1, OU187378.1, OU187379.1, OU187380.1, OU187381.1, OU187382.1, OU187383.1, OU187384.1, OU187385.1, OU187386.1, OU187387.1, OU187388.1, OU187389.1, OU187390.1, OU187391.1, OU187392.1, OU187393.1, OU187394.1, OU187395.1, OU187396.1, OU187397.1, OU187398.1, OU187399.1, OU187400.1, OU187401.1, OU187402.1, OU187403.1, OU187404.1, OU187405.1, OU187406.1, OU187407.1, OU187408.1, OU187409.1, OU187410.1, OU187411.1, OU187412.1, OU187413.1, OU187414.1, OU187415.1, OU187416.1, OU187417.1, OU187418.1, OU187419.1, OU187420.1, OU187421.1, OU187422.1, OU187423.1, OU187424.1, OU187425.1, OU187426.1, OU187427.1, OU187428.1, OU187429.1, OU187430.1, OU187431.1, OU187432.1, OU187433.1, OU187434.1, OU187435.1, OU187436.1, OU187437.1, OU187438.1, OU187439.1, OU187440.1, OU187441.1, OU187442.1, OU187443.1, OU187444.1, OU187445.1, OU187446.1, OU187447.1, OU187448.1, OU187449.1, OU187450.1, OU187452.1, OU187453.1, OU187454.1, OU187455.1, OU187457.1, OU187458.1, OU187459.1, OU187460.1, OU187462.1, OU187463.1, OU187464.1, OU187465.1, OU187466.1, OU187467.1, OU187468.1, OU187469.1, OU187470.1, OU187471.1, OU187472.1, OU187473.1, OU187476.1, OU187477.1, OU187478.1, OU187479.1, OU187480.1, OU187481.1, OU187482.1, OU187483.1, OU187484.1, OU187485.1, OU187486.1, OU187487.1, OU187488.1, OU187489.1, OU187490.1, OU187491.1, OU187492.1, OU187493.1, OU187494.1, OU187495.1, OU187496.1, OU187497.1, OU187498.1, OU187499.1, OU187500.1, OU187501.1, OU187502.1, OU187503.1, OU187504.1, OU187505.1, OU187506.1, OU187507.1, OU187508.1, OU187509.1, OU187510.1, OU187511.1, OU187512.1, OU187513.1, OU187514.1, OU187515.1, OU187516.1, OU187517.1, OU187518.1, OU187519.1, OU187520.1, OU187521.1, OU187522.1, OU187523.1, OU187524.1, OU187525.1, OU187526.1, OU187527.1, OU187528.1, OU187529.1, OU187530.1, OU187531.1, OU187532.1, OU187533.1, OU187534.1, OU187535.1, OU187536.1, OU187537.1, OU187538.1, OU187539.1, OU187540.1, OU187541.1, OU187542.1, OU187543.1, OU187544.1, OU187545.1, OU187546.1, OU187547.1, OU187548.1, OU187549.1, OU187550.1, OU187551.1, OU187552.1, OU187553.1, OU187554.1, OU187555.1, OU187556.1, OU187557.1, OU187558.1, OU187559.1, OU187560.1, OU187561.1, OU187562.1, OU187563.1, OU187564.1, OU187565.1, OU187566.1, OU187567.1, OU187568.1, OU187569.1, OU187570.1, OU187571.1, OU187572.1, OU187573.1, OU187574.1, OU187575.1, OU187576.1, OU187577.1, OU187578.1, OU187579.1, OU187580.1, OU187581.1, OU187582.1, OU187583.1, OU187584.1, OU187585.1, OU187586.1, OU187587.1, OU187588.1, OU187589.1, OU187590.1, OU187591.1, OU187592.1, OU187593.1, OU187595.1, OU187596.1, OU187597.1, OU187598.1, OU187599.1, OU187600.1, OU187601.1, OU187602.1, OU187603.1, OU187604.1, OU187605.1, OU187606.1, OU187607.1, OU187608.1, OU187609.1, OU187610.1, OU187611.1, OU187612.1, OU187613.1, OU187614.1, OU187615.1, OU187616.1, OU187617.1, OU187618.1, OU187619.1, OU187620.1, OU187621.1, OU187622.1, OU187623.1, OU187624.1, OU187625.1, OU187626.1, OU187627.1, OU187628.1, OU187629.1, OU187630.1, OU187631.1, OU187632.1, OU187633.1, OU187634.1, OU187635.1, OU187636.1, OU187637.1, OU187638.1, OU187639.1, OU187640.1, OU187641.1, OU187642.1, OU187643.1, OU187644.1, OU187645.1, OU187646.1, OU187647.1, OU187648.1, OU187649.1, OU187650.1, OU187651.1, OU187652.1, OU187653.1, OU187654.1, OU187655.1, OU187656.1, OU187657.1, OU187658.1, OU187659.1, OU187660.1, OU187661.1, OU187662.1, OU187663.1, OU187664.1, OU187665.1, OU187666.1, OU187667.1, OU187668.1, OU187669.1, OU187670.1, OU187671.1, OU187672.1, OU187673.1, OU187674.1, OU187675.1, OU187676.1, OU187677.1, OU187678.1, OU187679.1, OU187680.1, OU187681.1, OU187682.1, OU187683.1, OU187684.1, OU187685.1, OU187686.1, OU187687.1, OU187688.1, OU187689.1, OU187690.1, OU187691.1, OU187692.1, OU187693.1, OU187694.1, OU187695.1, OU187696.1, OU187697.1, OU187698.1, OU187699.1, OU187700.1, OU187701.1, OU187702.1, OU187703.1, OU187704.1, OU187705.1, OU187706.1, OU187707.1, OU187708.1, OU187709.1, OU187710.1, OU187711.1, OU187712.1, OU187713.1, OU187714.1, OU187715.1, OU187716.1, OU187717.1, OU187718.1, OU187719.1, OU187720.1, OU187721.1, OU187722.1, OU187723.1, OU187724.1, OU187725.1, OU187726.1, OU187727.1, OU187728.1, OU187729.1, OU187730.1, OU187731.1, OU187732.1, OU187733.1, OU187734.1, OU187735.1, OU187736.1, OU187737.1, OU187738.1, OU187740.1, OU187741.1, OU187742.1, OU187743.1, OU187744.1, OU187745.1, OU187746.1, OU187747.1, OU187748.1, OU187749.1, OU187750.1, OU187751.1, OU187752.1, OU187753.1, OU187754.1, OU187755.1, OU187756.1, OU187757.1, OU187758.1, OU187759.1, OU187760.1, OU187761.1, OU187762.1, OU187763.1, OU187764.1, OU187765.1, OU187766.1, OU187767.1, OU187768.1, OU187769.1, OU187770.1, OU187771.1, OU187772.1, OU187773.1, OU187774.1, OU187775.1, OU187776.1, OU187777.1, OU187778.1, OU187779.1, OU187780.1, OU187781.1, OU187783.1, OU187784.1, OU187785.1, OU187786.1, OU187787.1, OU187788.1, OU187789.1, OU187790.1, OU187791.1, OU187792.1, OU187793.1, OU187794.1, OU187795.1, OU187796.1, OU187797.1, OU187798.1, OU187799.1, OU187800.1, OU187801.1, OU187802.1, OU187803.1, OU187804.1, OU187805.1, OU187806.1, OU187807.1, OU187808.1, OU187809.1, OU187810.1, OU187811.1, OU187812.1, OU187813.1, OU187814.1, OU187815.1, OU187816.1, OU187817.1, OU187818.1, OU187819.1, OU187820.1, OU187821.1, OU187822.1, OU187823.1, OU187824.1, OU187825.1, OU187826.1, OU187827.1, OU187828.1, OU187829.1, OU187830.1, OU187831.1, OU187832.1, OU187833.1, OU187834.1, OU187835.1, OU187836.1, OU187837.1, OU187838.1, OU187839.1, OU187840.1, OU187841.1, OU187842.1, OU187843.1, OU187844.1, OU187845.1, OU187846.1, OU187847.1, OU187848.1, OU187849.1, OU187850.1, OU187851.1, OU187852.1, OU187853.1, OU187854.1, OU187855.1, OU187856.1, OU187857.1, OU187858.1, OU187859.1, OU187860.1, OU187861.1, OU187862.1, OU187863.1, OU187864.1, OU187865.1, OU187866.1, OU187867.1, OU187868.1, OU187869.1, OU187870.1, OU187871.1, OU187872.1, OU187873.1, OU187874.1, OU187875.1, OU187876.1, OU187877.1, OU187878.1, OU187879.1, OU187880.1, OU187881.1, OU187882.1, OU187883.1, OU187884.1, OU187885.1, OU187886.1, OU187887.1, OU187888.1, OU187889.1, OU187890.1, OU187891.1, OU187892.1, OU187893.1, OU187894.1, OU187895.1, OU187896.1, OU187897.1, OU187898.1, OU187899.1, OU187900.1, OU187901.1, OU187902.1, OU187903.1, OU187904.1, OU187905.1, OU187906.1, OU187907.1, OU187908.1, OU187909.1, OU187910.1, OU187911.1, OU187912.1, OU187913.1, OU187914.1, OU187915.1, OU187916.1, OU187917.1, OU187918.1, OU187919.1, OU187920.1, OU187921.1, OU187922.1, OU187923.1, OU187924.1, OU187925.1, OU187926.1, OU187927.1, OU187928.1, OU187929.1, OU187930.1, OU187931.1, OU187932.1, OU187933.1, OU187934.1, OU187935.1, OU187936.1, OU187937.1, OU187938.1, OU187939.1, OU187940.1, OU187941.1, OU187942.1, OU187943.1, OU187944.1, OU187945.1, OU187946.1, OU187947.1, OU187948.1, OU187949.1, OU187950.1, OU187951.1, OU187952.1, OU187953.1, OU187954.1, OU187955.1, OU187956.1, OU187957.1, OU187958.1, OU187959.1, OU187960.1, OU187961.1, OU187962.1, OU187963.1, OU187964.1, OU187965.1, OU187966.1, OU187967.1, OU187968.1, OU187969.1, OU187970.1, OU187971.1, OU187972.1, OU187973.1, OU187974.1, OU187975.1, OU187976.1, OU187977.1, OU187979.1, OU187980.1, OU187981.1, OU187983.1, OU187984.1, OU187985.1, OU187986.1, OU187987.1, OU187988.1, OU187989.1, OU187990.1, OU187991.1, OU187992.1, OU187993.1, OU187994.1, OU187995.1, OU187996.1, OU187997.1, OU187998.1, OU187999.1, OU188000.1, OU188001.1, OU188002.1, OU188003.1, OU188004.1, OU188005.1, OU188006.1, OU188007.1, OU188008.1, OU188009.1, OU188010.1, OU188011.1, OU188012.1, OU188013.1, OU188014.1, OU188016.1, OU188017.1, OU188018.1, OU188019.1, OU188020.1, OU188021.1, OU188022.1, OU188023.1, OU188024.1, OU188025.1, OU188026.1, OU188027.1, OU188028.1, OU188029.1, OU188030.1, OU188031.1, OU188032.1, OU188033.1, OU188034.1, OU188035.1, OU188036.1, OU188037.1, OU188038.1, OU188039.1, OU188040.1, OU188041.1, OU188042.1, OU188043.1, OU188044.1, OU188045.1, OU188046.1, OU188047.1, OU188048.1, OU188049.1, OU188050.1, OU188051.1, OU188052.1, OU188053.1, OU188054.1, OU188055.1, OU188056.1, OU188057.1, OU188058.1, OU188059.1, OU188060.1, OU188061.1, OU188062.1, OU188063.1, OU188064.1, OU188065.1, OU188066.1, OU188067.1, OU188069.1, OU188070.1, OU188071.1, OU188072.1, OU188073.1, OU188074.1, OU188075.1, OU188076.1, OU188077.1, OU188078.1, OU188079.1, OU188080.1, OU188081.1, OU188082.1, OU188083.1, OU188084.1, OU188085.1, OU188086.1, OU188087.1, OU188088.1, OU188089.1, OU188090.1, OU188091.1, OU188092.1, OU188093.1, OU188094.1, OU188095.1, OU188096.1, OU188097.1, OU188098.1, OU188099.1, OU188100.1, OU188101.1, OU188102.1, OU188103.1, OU188104.1, OU188105.1, OU188106.1, OU188107.1, OU188108.1, OU188109.1, OU188110.1, OU188111.1, OU188112.1, OU188113.1, OU188114.1, OU188115.1, OU188116.1, OU188117.1, OU188118.1, OU188119.1, OU188120.1, OU188121.1, OU188122.1, OU188123.1, OU188124.1, OU188125.1, OU188126.1, OU188127.1, OU188128.1, OU188129.1, OU188130.1, OU188131.1, OU188132.1, OU188133.1, OU188134.1, OU188135.1, OU188136.1, OU188137.1, OU188138.1, OU188139.1, OU188140.1, OU188141.1, OU188142.1, OU188143.1, OU188144.1, OU188145.1, OU188146.1, OU188147.1, OU188148.1, OU188149.1, OU188150.1, OU188151.1, OU188152.1, OU188153.1, OU188154.1, OU188155.1, OU188156.1, OU188157.1, OU188158.1, OU188159.1, OU188160.1, OU188161.1, OU188162.1, OU188163.1, OU188164.1, OU188166.1, OU188167.1, OU188168.1, OU188169.1, OU188170.1, OU188171.1, OU188172.1, OU188173.1, OU188174.1, OU188175.1, OU188176.1, OU188177.1, OU188178.1, OU188179.1, OU188180.1, OU188181.1, OU188182.1, OU188183.1, OU188184.1, OU188185.1, OU188186.1, OU188187.1, OU188188.1, OU188189.1, OU188190.1, OU188191.1, OU188192.1, OU188193.1, OU188194.1, OU188195.1, OU188196.1, OU188197.1, OU188198.1, OU188199.1, OU188200.1, OU188201.1, OU188202.1, OU188203.1, OU188204.1, OU188205.1, OU188206.1, OU188207.1, OU188208.1, OU188209.1, OU188210.1, OU188211.1, OU188212.1, OU188213.1, OU188214.1, OU188215.1, OU188216.1, OU188217.1, OU188218.1, OU188219.1, OU188220.1, OU188221.1, OU188222.1, OU188223.1, OU188224.1, OU188225.1, OU188226.1, OU188227.1, OU188228.1, OU188229.1, OU188230.1, OU188231.1, OU188232.1, OU188233.1, OU188234.1, OU188236.1, OU188237.1, OU188238.1, OU188239.1, OU188240.1, OU188241.1, OU188242.1, OU188243.1, OU188244.1, OU188245.1, OU188246.1, OU188247.1, OU188248.1, OU188249.1, OU188250.1, OU188251.1, OU188252.1, OU188253.1, OU188254.1, OU188255.1, OU188257.1, OU188258.1, OU188259.1, OU188260.1, OU188261.1, OU188262.1, OU188263.1, OU188264.1, OU188265.1, OU188266.1, OU188267.1, OU188268.1, OU188269.1, OU188270.1, OU188271.1, OU188272.1, OU188273.1, OU188274.1, OU188275.1, OU188276.1, OU188277.1, OU188278.1, OU188279.1, OU188280.1, OU188281.1, OU188282.1, OU188283.1, OU188284.1, OU188285.1, OU188286.1, OU188287.1, OU188288.1, OU188289.1, OU188290.1, OU188291.1, OU188292.1, OU188293.1, OU188294.1, OU188295.1, OU188296.1, OU188297.1, OU188298.1, OU188299.1, OU188300.1, OU188301.1, OU188302.1, OU188303.1, OU188304.1, OU188305.1, OU188306.1, OU188307.1, OU188308.1, OU188309.1, OU188310.1, OU188311.1, OU188312.1, OU188313.1, OU188314.1, OU188315.1, OU188316.1, OU188317.1, OU188318.1, OU188319.1, OU188320.1, OU188321.1, OU188322.1, OU188323.1, OU188324.1, OU188325.1, OU188326.1, OU188328.1, OU188329.1, OU188330.1, OU188331.1, OU188332.1, OU188333.1, OU188334.1, OU188335.1, OU188336.1, OU188337.1, OU188338.1, OU188339.1, OU188340.1, OU188341.1, OU188342.1, OU188343.1, OU188344.1, OU188345.1, OU188346.1, OU188347.1, OU188348.1, OU188349.1, OU188350.1, OU188352.1, OU188353.1, OU188354.1, OU188355.1, OU188356.1, OU188357.1, OU188359.1, OU188360.1, OU188361.1, OU188362.1, OU188363.1, OU188364.1, OU188365.1, OU188366.1, OU188367.1, OU188368.1, OU188369.1, OU188370.1, OU188371.1, OU188372.1, OU188373.1, OU188374.1, OU188375.1, OU188376.1, OU188377.1, OU188378.1, OU188379.1, OU188380.1, OU188381.1, OU188382.1, OU188383.1, OU188384.1, OU188385.1, OU188386.1, OU188387.1, OU188388.1, OU188389.1, OU188390.1, OU188391.1, OU188392.1, OU188393.1, OU188394.1, OU188395.1, OU188396.1, OU188397.1, OU188398.1, OU188399.1, OU188401.1, OU188402.1, OU188403.1, OU188404.1, OU188405.1, OU188406.1, OU188407.1, OU188408.1, OU188409.1, OU188410.1, OU188411.1, OU188412.1, OU188413.1, OU188414.1, OU188415.1, OU188416.1, OU188417.1, OU188418.1, OU188419.1, OU188420.1, OU188422.1, OU188423.1, OU188424.1, OU188425.1, OU188426.1, OU188427.1, OU188428.1, OU188429.1, OU188430.1, OU188431.1, OU188432.1, OU188433.1, OU188434.1, OU188435.1, OU188436.1, OU188437.1, OU188438.1, OU188439.1, OU188440.1, OU188441.1, OU188442.1, OU188443.1, OU188444.1, OU188445.1, OU188446.1, OU188447.1, OU188448.1, OU188449.1, OU188450.1, OU188451.1, OU188452.1, OU188453.1, OU188454.1, OU188455.1, OU188456.1, OU188457.1, OU188458.1, OU188459.1, OU188461.1, OU188462.1, OU188463.1, OU188464.1, OU188465.1, OU188466.1, OU188467.1, OU188468.1, OU188469.1, OU188470.1, OU188471.1, OU188472.1, OU188474.1, OU188475.1, OU188476.1, OU188477.1, OU188478.1, OU188479.1, OU188480.1, OU188481.1, OU188482.1, OU188483.1, OU188484.1, OU188485.1, OU188486.1, OU188487.1, OU188488.1, OU188489.1, OU188490.1, OU188491.1, OU188492.1, OU188493.1, OU188494.1, OU188495.1, OU188496.1, OU188497.1, OU188498.1, OU188499.1, OU188500.1, OU188501.1, OU188502.1, OU188503.1, OU188504.1, OU188505.1, OU188506.1, OU188507.1, OU188508.1, OU188509.1, OU188510.1, OU188511.1, OU188512.1, OU188513.1, OU188514.1, OU188515.1, OU188516.1, OU188517.1, OU188518.1, OU188519.1, OU188520.1, OU188521.1, OU188522.1, OU188523.1, OU188524.1, OU188525.1, OU188526.1, OU188527.1, OU188528.1, OU188529.1, OU188530.1, OU188531.1, OU188532.1, OU188534.1, OU188535.1, OU188536.1, OU188537.1, OU188538.1, OU188539.1, OU188540.1, OU188541.1, OU188542.1, OU188543.1, OU188544.1, OU188545.1, OU188546.1, OU188547.1, OU188548.1, OU188549.1, OU188550.1, OU188551.1, OU188552.1, OU188553.1, OU188554.1, OU188555.1, OU188556.1, OU188557.1, OU188558.1, OU188559.1, OU188560.1, OU188561.1, OU188562.1, OU188563.1, OU188564.1, OU188565.1, OU188566.1, OU188567.1, OU188568.1, OU188569.1, OU188570.1, OU188571.1, OU188572.1, OU188573.1, OU188574.1, OU188575.1, OU188576.1, OU188577.1, OU188578.1, OU188579.1, OU188580.1, OU188581.1, OU188582.1, OU188583.1, OU188584.1, OU188585.1, OU188586.1, OU188587.1, OU188588.1, OU188589.1, OU188590.1, OU188591.1, OU188592.1, OU188593.1, OU188594.1, OU188595.1, OU188596.1, OU188597.1, OU188598.1, OU188599.1, OU188600.1, OU188601.1, OU188602.1, OU188603.1, OU188604.1, OU188605.1, OU188606.1, OU188607.1, OU188608.1, OU188609.1, OU188610.1, OU188611.1, OU188612.1, OU188613.1, OU188614.1, OU188615.1, OU188616.1, OU188617.1, OU188618.1, OU188619.1, OU188620.1, OU188621.1, OU188622.1, OU188623.1, OU188624.1, OU188625.1, OU188626.1, OU188627.1, OU188628.1, OU188629.1, OU188630.1, OU188631.1, OU188632.1, OU188633.1, OU188634.1, OU188635.1, OU188636.1, OU188637.1, OU188638.1, OU188639.1, OU188640.1, OU188641.1, OU188642.1, OU188643.1, OU188644.1, OU188645.1, OU188646.1, OU188647.1, OU188648.1, OU188649.1, OU188650.1, OU188651.1, OU188652.1, OU188653.1, OU188654.1, OU188655.1, OU188656.1, OU188657.1, OU188658.1, OU188659.1, OU188660.1, OU188661.1, OU188662.1, OU188663.1, OU188664.1, OU188665.1, OU188666.1, OU188667.1, OU188668.1, OU188669.1, OU188670.1, OU188671.1, OU188672.1, OU188673.1, OU188674.1, OU188675.1, OU188676.1, OU188677.1, OU188678.1, OU188679.1, OU188680.1, OU188681.1, OU188682.1, OU188683.1, OU188684.1, OU188685.1, OU188686.1, OU188687.1, OU188688.1, OU188689.1, OU188690.1, OU188691.1, OU188692.1, OU188693.1, OU188694.1, OU188695.1, OU188696.1, OU188697.1, OU188698.1, OU188699.1, OU188700.1, OU188701.1, OU188702.1, OU188703.1, OU188704.1, OU188705.1, OU188706.1, OU188707.1, OU188708.1, OU188709.1, OU188710.1, OU188711.1, OU188712.1, OU188713.1, OU188714.1, OU188715.1, OU188716.1, OU188717.1, OU188718.1, OU188719.1, OU188720.1, OU188721.1, OU188722.1, OU188723.1, OU188724.1, OU188725.1, OU188726.1, OU188727.1, OU188728.1, OU188729.1, OU188730.1, OU188731.1, OU188732.1, OU188733.1, OU188734.1, OU188735.1, OU188736.1, OU188737.1, OU188738.1, OU188739.1, OU188740.1, OU188741.1, OU188742.1, OU188743.1, OU188744.1, OU188745.1, OU188746.1, OU188747.1, OU188748.1, OU188749.1, OU188750.1, OU188751.1, OU188752.1, OU188753.1, OU188754.1, OU188755.1, OU188756.1, OU188757.1, OU188758.1, OU188759.1, OU188760.1, OU188761.1, OU188762.1, OU188763.1, OU188764.1, OU188765.1, OU188766.1, OU188767.1, OU188768.1, OU188769.1, OU188770.1, OU188771.1, OU188772.1, OU188773.1, OU188774.1, OU188775.1, OU188776.1, OU188777.1, OU188778.1, OU188779.1, OU188780.1, OU188781.1, OU188782.1, OU188783.1, OU188784.1, OU188785.1, OU188786.1, OU188787.1, OU188788.1, OU188789.1, OU188790.1, OU188791.1, OU188792.1, OU188793.1, OU188794.1, OU188795.1, OU188796.1, OU188797.1, OU188798.1, OU188799.1, OU188800.1, OU188801.1, OU188802.1, OU188803.1, OU188804.1, OU188805.1, OU188806.1, OU188807.1, OU188808.1, OU188809.1, OU188810.1, OU188811.1, OU188812.1, OU188813.1, OU188814.1, OU188815.1, OU188816.1, OU188817.1, OU188818.1, OU188819.1, OU188820.1, OU188821.1, OU188822.1, OU188823.1, OU188824.1, OU188825.1, OU188826.1, OU188827.1, OU188828.1, OU188829.1, OU188830.1, OU188831.1, OU188832.1, OU188833.1, OU188834.1, OU188835.1, OU188836.1, OU188837.1, OU188838.1, OU188839.1, OU188840.1, OU188841.1, OU188842.1, OU188843.1, OU188844.1, OU188845.1, OU188846.1, OU188847.1, OU188848.1, OU188849.1, OU188850.1, OU188851.1, OU188852.1, OU188853.1, OU188854.1, OU188855.1, OU188856.1, OU188857.1, OU188858.1, OU188859.1, OU188860.1, OU188861.1, OU188862.1, OU188863.1, OU188864.1, OU188865.1, OU188866.1, OU188867.1, OU188868.1, OU188869.1, OU188870.1, OU188871.1, OU188872.1, OU188873.1, OU188874.1, OU188875.1, OU188876.1, OU188877.1, OU188878.1, OU188879.1, OU188880.1, OU188881.1, OU188882.1, OU188883.1, OU188884.1, OU188885.1, OU188886.1, OU188887.1, OU188888.1, OU188889.1, OU188890.1, OU188891.1, OU188892.1, OU188893.1, OU188894.1, OU188895.1, OU188896.1, OU188897.1, OU188898.1, OU188899.1, OU188900.1, OU188901.1, OU188902.1, OU188903.1, OU188904.1, OU188905.1, OU188906.1, OU188907.1, OU188908.1, OU188909.1, OU188910.1, OU188911.1, OU188912.1, OU188913.1, OU188914.1, OU188915.1, OU188916.1, OU188917.1, OU188918.1, OU188919.1, OU188920.1, OU188921.1, OU188922.1, OU188923.1, OU188924.1, OU188925.1, OU188926.1, OU188927.1, OU188928.1, OU188929.1, OU188930.1, OU188931.1, OU188932.1, OU188933.1, OU188934.1, OU188935.1, OU188936.1, OU188937.1, OU188938.1, OU188939.1, OU188940.1, OU188941.1, OU188942.1, OU188943.1, OU188944.1, OU188945.1, OU188946.1, OU188947.1, OU188948.1, OU188949.1, OU188950.1, OU188951.1, OU188952.1, OU188953.1, OU188954.1, OU188955.1, OU188956.1, OU188957.1, OU188958.1, OU188959.1, OU188960.1, OU188961.1, OU188962.1, OU188963.1, OU188964.1, OU188965.1, OU188966.1, OU188967.1, OU188968.1, OU188969.1, OU188970.1, OU188971.1, OU188972.1, OU188973.1, OU188974.1, OU188975.1, OU188976.1, OU188977.1, OU188978.1, OU188979.1, OU188980.1, OU188981.1, OU188982.1, OU188983.1, OU188984.1, OU188985.1, OU188986.1, OU188987.1, OU188988.1, OU188989.1, OU188990.1, OU188991.1, OU188992.1, OU188993.1, OU188994.1, OU188995.1, OU188996.1, OU188997.1, OU188998.1, OU188999.1, OU189000.1, OU189001.1, OU189002.1, OU189003.1, OU189004.1, OU189005.1, OU189006.1, OU189007.1, OU189008.1, OU189009.1, OU189010.1, OU189011.1, OU189012.1, OU189013.1, OU189014.1, OU189015.1, OU189016.1, OU189017.1, OU189018.1, OU189019.1, OU189020.1, OU189021.1, OU189022.1, OU189023.1, OU189024.1, OU189025.1, OU189026.1, OU189027.1, OU189028.1, OU189029.1, OU189030.1, OU189031.1, OU189032.1, OU189033.1, OU189034.1, OU189035.1, OU189036.1, OU189037.1, OU189038.1, OU189039.1, OU189040.1, OU189041.1, OU189042.1, OU189043.1, OU189044.1, OU189045.1, OU189046.1, OU189047.1, OU189048.1, OU189049.1, OU189050.1, OU189051.1, OU189052.1, OU189053.1, OU189054.1, OU189055.1, OU189056.1, OU189057.1, OU189058.1, OU189059.1, OU189060.1, OU189061.1, OU189062.1, OU189063.1, OU189064.1, OU189065.1, OU189066.1, OU189067.1, OU189068.1, OU189069.1, OU189070.1, OU189071.1, OU189072.1, OU189073.1, OU189074.1, OU189075.1, OU189076.1, OU189077.1, OU189078.1, OU189079.1, OU189080.1, OU189081.1, OU189082.1, OU189083.1, OU189084.1, OU189085.1, OU189086.1, OU189087.1, OU189088.1, OU189089.1, OU189090.1, OU189091.1, OU189092.1, OU189093.1, OU189094.1, OU189095.1, OU189096.1, OU189097.1, OU189098.1, OU189099.1, OU189100.1, OU189101.1, OU189102.1, OU189103.1, OU189104.1, OU189105.1, OU189106.1, OU189107.1, OU189108.1, OU189109.1, OU189110.1, OU189111.1, OU189112.1, OU189113.1, OU189114.1, OU189115.1, OU189116.1, OU189117.1, OU189118.1, OU189119.1, OU189120.1, OU189121.1, OU189122.1, OU189123.1, OU189124.1, OU189125.1, OU189126.1, OU189127.1, OU189128.1, OU189129.1, OU189130.1, OU189131.1, OU189132.1, OU189133.1, OU189134.1, OU189135.1, OU189136.1, OU189137.1, OU189138.1, OU189139.1, OU189140.1, OU189141.1, OU189142.1, OU189143.1, OU189144.1, OU189145.1, OU189146.1, OU189147.1, OU189148.1, OU189149.1, OU189150.1, OU189151.1, OU189152.1, OU189153.1, OU189154.1, OU189155.1, OU189156.1, OU189157.1, OU189158.1, OU189159.1, OU189160.1, OU189161.1, OU189162.1, OU189163.1, OU189164.1, OU189165.1, OU189166.1, OU189167.1, OU189168.1, OU189169.1, OU189170.1, OU189171.1, OU189172.1, OU189173.1, OU189174.1, OU189175.1, OU189176.1, OU189177.1, OU189178.1, OU189180.1, OU189181.1, OU189182.1, OU189183.1, OU189184.1, OU189185.1, OU189186.1, OU189187.1, OU189188.1, OU189189.1, OU189190.1, OU189191.1, OU189192.1, OU189193.1, OU189194.1, OU189195.1, OU189196.1, OU189197.1, OU189198.1, OU189199.1, OU189200.1, OU189201.1, OU189202.1, OU189203.1, OU189204.1, OU189205.1, OU189206.1, OU189207.1, OU189208.1, OU189209.1, OU189210.1, OU189211.1, OU189212.1, OU189213.1, OU189214.1, OU189215.1, OU189216.1, OU189217.1, OU189218.1, OU189219.1, OU189220.1, OU189221.1, OU189222.1, OU189223.1, OU189224.1, OU189225.1, OU189226.1, OU189227.1, OU189228.1, OU189229.1, OU189230.1, OU189231.1, OU189232.1, OU189233.1, OU189234.1, OU189235.1, OU189236.1, OU189237.1, OU189238.1, OU189239.1, OU189240.1, OU189241.1, OU189242.1, OU189243.1, OU189245.1, OU189246.1, OU189247.1, OU189248.1, OU189249.1, OU189250.1, OU189251.1, OU189252.1, OU189253.1, OU189254.1, OU189255.1, OU189256.1, OU189257.1, OU189258.1, OU189259.1, OU189260.1, OU189261.1, OU189262.1, OU189263.1, OU189264.1, OU189265.1, OU189266.1, OU189267.1, OU189268.1, OU189269.1, OU189270.1, OU189271.1, OU189272.1, OU189273.1, OU189274.1, OU189275.1, OU189276.1, OU189277.1, OU189278.1, OU189279.1, OU189280.1, OU189281.1, OU189282.1, OU189283.1, OU189284.1, OU189285.1, OU189286.1, OU189287.1, OU189288.1, OU189289.1, OU189290.1, OU189291.1, OU189292.1, OU189293.1, OU189294.1, OU189295.1, OU189296.1, OU189297.1, OU189298.1, OU189299.1, OU189300.1, OU189301.1, OU189302.1, OU189303.1, OU189304.1, OU189305.1, OU189306.1, OU189307.1, OU189309.1, OU189310.1, OU189311.1, OU189312.1, OU189313.1, OU189314.1, OU189315.1, OU189316.1, OU189317.1, OU189318.1, OU189319.1, OU189320.1, OU189321.1, OU189322.1, OU189323.1, OU189324.1, OU189325.1, OU189326.1, OU189327.1, OU189328.1, OU189329.1, OU189330.1, OU189331.1, OU189332.1, OU189333.1, OU189334.1, OU189335.1, OU189336.1, OU189337.1, OU189338.1, OU189339.1, OU189340.1, OU189341.1, OU189342.1, OU189343.1, OU189344.1, OU189345.1, OU189346.1, OU189347.1, OU189348.1, OU189349.1, OU189350.1, OU189351.1, OU189352.1, OU189353.1, OU189354.1, OU189355.1, OU189356.1, OU189357.1, OU189358.1, OU189359.1, OU189360.1, OU189361.1, OU189362.1, OU189363.1, OU189364.1, OU189365.1, OU189366.1, OU189367.1, OU189368.1, OU189369.1, OU189370.1, OU189371.1, OU189372.1, OU189373.1, OU189374.1, OU189375.1, OU189376.1, OU189377.1, OU189378.1, OU189379.1, OU189380.1, OU189381.1, OU189382.1, OU189383.1, OU189384.1, OU189385.1, OU189386.1, OU189387.1, OU189388.1, OU189389.1, OU189390.1, OU189391.1, OU189392.1, OU189393.1, OU189394.1, OU189395.1, OU189396.1, OU189397.1, OU189398.1, OU189399.1, OU189400.1, OU189401.1, OU189402.1, OU189403.1, OU189404.1, OU189405.1, OU189406.1, OU189407.1, OU189408.1, OU189409.1, OU189410.1, OU189411.1, OU189412.1, OU189413.1, OU189414.1, OU189415.1, OU189416.1, OU189417.1, OU189418.1, OU189419.1, OU189420.1, OU189421.1, OU189422.1, OU189423.1, OU189424.1, OU189425.1, OU189426.1, OU189427.1, OU189428.1, OU189429.1, OU189430.1, OU189431.1, OU189432.1, OU189433.1, OU189434.1, OU189435.1, OU189436.1, OU189437.1, OU189438.1, OU189439.1, OU189440.1, OU189441.1, OU189442.1, OU189443.1, OU189444.1, OU189445.1, OU189446.1, OU189447.1, OU189448.1, OU189449.1, OU189450.1, OU189451.1, OU189452.1, OU189453.1, OU189454.1, OU189455.1, OU189456.1, OU189457.1, OU189458.1, OU189459.1, OU189460.1, OU189461.1, OU189462.1, OU189463.1, OU189464.1, OU189465.1, OU189466.1, OU189467.1, OU189468.1, OU189469.1, OU189470.1, OU189471.1, OU189472.1, OU189473.1, OU189474.1, OU189475.1, OU189476.1, OU189477.1, OU189478.1, OU189479.1, OU189480.1, OU189481.1, OU189482.1, OU189483.1, OU189484.1, OU189485.1, OU189486.1, OU189487.1, OU189488.1, OU189489.1, OU189490.1, OU189491.1, OU189492.1, OU189493.1, OU189494.1, OU189495.1, OU189496.1, OU189497.1, OU189498.1, OU189499.1, OU189501.1, OU189502.1, OU189503.1, OU189504.1, OU189505.1, OU189506.1, OU189507.1, OU189508.1, OU189509.1, OU189510.1, OU189511.1, OU189512.1, OU189513.1, OU189514.1, OU189515.1, OU189516.1, OU189517.1, OU189518.1, OU189519.1, OU189520.1, OU189521.1, OU189522.1, OU189523.1, OU189524.1, OU189525.1, OU189526.1, OU189527.1, OU189528.1, OU189529.1, OU189530.1, OU189531.1, OU189532.1, OU189533.1, OU189534.1, OU189535.1, OU189536.1, OU189537.1, OU189538.1, OU189539.1, OU189540.1, OU189541.1, OU189542.1, OU189543.1, OU189544.1, OU189545.1, OU189546.1, OU189547.1, OU189548.1, OU189549.1, OU189550.1, OU189551.1, OU189552.1, OU189553.1, OU189554.1, OU189555.1, OU189556.1, OU189557.1, OU189558.1, OU189559.1, OU189560.1, OU189561.1, OU189562.1, OU189563.1, OU189564.1, OU189565.1, OU189566.1, OU189567.1, OU189568.1, OU189569.1, OU189570.1, OU189571.1, OU189572.1, OU189573.1, OU189574.1, OU189575.1, OU189576.1, OU189577.1, OU189578.1, OU189579.1, OU189580.1, OU189581.1, OU189582.1, OU189583.1, OU189584.1, OU189585.1, OU189586.1, OU189587.1, OU189588.1, OU189589.1, OU189590.1, OU189591.1, OU189592.1, OU189593.1, OU189594.1, OU189595.1, OU189596.1, OU189597.1, OU189598.1, OU189599.1, OU189600.1, OU189601.1, OU189602.1, OU189603.1, OU189604.1, OU189605.1, OU189606.1, OU189607.1, OU189608.1, OU189609.1, OU189610.1, OU189611.1, OU189612.1, OU189613.1, OU189614.1, OU189615.1, OU189616.1, OU189617.1, OU189618.1, OU189619.1, OU189620.1, OU189621.1, OU189622.1, OU189623.1, OU189624.1, OU189625.1, OU189626.1, OU189627.1, OU189628.1, OU189629.1, OU189630.1, OU189631.1, OU189632.1, OU189634.1, OU189635.1, OU189636.1, OU189637.1, OU189638.1, OU189639.1, OU189640.1, OU189641.1, OU189642.1, OU189643.1, OU189644.1, OU189645.1, OU189646.1, OU189647.1, OU189648.1, OU189649.1, OU189650.1, OU189651.1, OU189652.1, OU189653.1, OU189654.1, OU189655.1, OU189656.1, OU189657.1, OU189658.1, OU189659.1, OU189660.1, OU189661.1, OU189662.1, OU189663.1, OU189664.1, OU189665.1, OU189666.1, OU189667.1, OU189668.1, OU189669.1, OU189670.1, OU189671.1, OU189672.1, OU189673.1, OU189674.1, OU189675.1, OU189676.1, OU189677.1, OU189678.1, OU189679.1, OU189680.1, OU189681.1, OU189682.1, OU189683.1, OU189684.1, OU189685.1, OU189686.1, OU189687.1, OU189688.1, OU189689.1, OU189690.1, OU189691.1, OU189692.1, OU189693.1, OU189694.1, OU189695.1, OU189696.1, OU189697.1, OU189698.1, OU189699.1, OU189700.1, OU189701.1, OU189702.1, OU189703.1, OU189704.1, OU189705.1, OU189706.1, OU189707.1, OU189708.1, OU189709.1, OU189710.1, OU189711.1, OU189712.1, OU189713.1, OU189714.1, OU189715.1, OU189716.1, OU189717.1, OU189718.1, OU189719.1, OU189720.1, OU189721.1, OU189722.1, OU189723.1, OU189724.1, OU189725.1, OU189726.1, OU189727.1, OU189728.1, OU189729.1, OU189730.1, OU189731.1, OU189732.1, OU189733.1, OU189734.1, OU189735.1, OU189736.1, OU189737.1, OU189738.1, OU189739.1, OU189740.1, OU189741.1, OU189742.1, OU189743.1, OU189744.1, OU189745.1, OU189746.1, OU189747.1, OU189748.1, OU189749.1, OU189750.1, OU189751.1, OU189752.1, OU189753.1, OU189754.1, OU189755.1, OU189756.1, OU189757.1, OU189758.1, OU189759.1, OU189760.1, OU189761.1, OU189762.1, OU189763.1, OU189764.1, OU189765.1, OU189766.1, OU189767.1, OU189768.1, OU189769.1, OU189770.1, OU189771.1, OU189773.1, OU189774.1, OU189775.1, OU189776.1, OU189777.1, OU189778.1, OU189779.1, OU189780.1, OU189781.1, OU189782.1, OU189783.1, OU189784.1, OU189785.1, OU189786.1, OU189787.1, OU189788.1, OU189789.1, OU189790.1, OU189791.1, OU189792.1, OU189793.1, OU189794.1, OU189795.1, OU189796.1, OU189797.1, OU189798.1, OU189799.1, OU189800.1, OU189801.1, OU189802.1, OU189803.1, OU189804.1, OU189805.1, OU189806.1, OU189807.1, OU189808.1, OU189809.1, OU189810.1, OU189811.1, OU189812.1, OU189813.1, OU189814.1, OU189815.1, OU189816.1, OU189817.1, OU189818.1, OU189819.1, OU189820.1, OU189821.1, OU189822.1, OU189823.1, OU189824.1, OU189825.1, OU189826.1, OU189827.1, OU189828.1, OU189829.1, OU189830.1, OU189831.1, OU189832.1, OU189833.1, OU189834.1, OU189835.1, OU189836.1, OU189837.1, OU189838.1, OU189839.1, OU189840.1, OU189841.1, OU189842.1, OU189843.1, OU189844.1, OU189845.1, OU189846.1, OU189847.1, OU189849.1, OU189850.1, OU189851.1, OU189852.1, OU189853.1, OU189854.1, OU189855.1, OU189856.1, OU189857.1, OU189858.1, OU189859.1, OU189860.1, OU189861.1, OU189862.1, OU189863.1, OU189864.1, OU189865.1, OU189866.1, OU189867.1, OU189868.1, OU189869.1, OU189870.1, OU189871.1, OU189872.1, OU189873.1, OU189874.1, OU189875.1, OU189876.1, OU189877.1, OU189878.1, OU189879.1, OU189880.1, OU189881.1, OU189882.1, OU189883.1, OU189884.1, OU189885.1, OU189886.1, OU189887.1, OU189888.1, OU189889.1, OU189890.1, OU189891.1, OU189892.1, OU189893.1, OU189894.1, OU189895.1, OU189896.1, OU189897.1, OU189898.1, OU189899.1, OU189900.1, OU189901.1, OU189902.1, OU189903.1, OU189904.1, OU189905.1, OU189906.1, OU189907.1, OU189908.1, OU189909.1, OU189910.1, OU189911.1, OU189912.1, OU189913.1, OU189914.1, OU189915.1, OU189916.1, OU189917.1, OU189918.1, OU189919.1, OU189920.1, OU189921.1, OU189922.1, OU189923.1, OU189924.1, OU189925.1, OU189926.1, OU189927.1, OU189928.1, OU189929.1, OU189930.1, OU189931.1, OU189932.1, OU189933.1, OU189934.1, OU189935.1, OU189936.1, OU189937.1, OU189938.1, OU189939.1, OU189940.1, OU189941.1, OU189942.1, OU189943.1, OU189944.1, OU189945.1, OU189946.1, OU189947.1, OU189948.1, OU189949.1, OU189950.1, OU189951.1, OU189952.1, OU189953.1, OU189954.1, OU189955.1, OU189956.1, OU189957.1, OU189958.1, OU189959.1, OU189960.1, OU189961.1, OU189962.1, OU189963.1, OU189964.1, OU189965.1, OU189966.1, OU189967.1, OU189968.1, OU189969.1, OU189970.1, OU189971.1, OU189972.1, OU189973.1, OU189974.1, OU189975.1, OU189976.1, OU189977.1, OU189978.1, OU189979.1, OU189980.1, OU189981.1, OU189982.1, OU189983.1, OU189984.1, OU189985.1, OU189986.1, OU189987.1, OU189989.1, OU189990.1, OU189991.1, OU189992.1, OU189993.1, OU189994.1, OU189995.1, OU189996.1, OU189997.1, OU189998.1, OU189999.1, OU190000.1, OU190001.1, OU190002.1, OU190003.1, OU190004.1, OU190005.1, OU190006.1, OU190007.1, OU190008.1, OU190009.1, OU190010.1, OU190011.1, OU190012.1, OU190013.1, OU190014.1, OU190015.1, OU190016.1, OU190017.1, OU190018.1, OU190019.1, OU190020.1, OU190021.1, OU190022.1, OU190023.1, OU190024.1, OU190025.1, OU190026.1, OU190027.1, OU190028.1, OU190029.1, OU190030.1, OU190031.1, OU190032.1, OU190033.1, OU190034.1, OU190035.1, OU190036.1, OU190037.1, OU190038.1, OU190039.1, OU190040.1, OU190041.1, OU190042.1, OU190043.1, OU190044.1, OU190045.1, OU190046.1, OU190047.1, OU190048.1, OU190049.1, OU190050.1, OU190051.1, OU190052.1, OU190053.1, OU190054.1, OU190055.1, OU190056.1, OU190057.1, OU190058.1, OU190059.1, OU190060.1, OU190061.1, OU190062.1, OU190063.1, OU190064.1, OU190065.1, OU190066.1, OU190067.1, OU190068.1, OU190069.1, OU190070.1, OU190071.1, OU190072.1, OU190073.1, OU190074.1, OU190075.1, OU190076.1, OU190077.1, OU190078.1, OU190079.1, OU190080.1, OU190081.1, OU190082.1, OU190083.1, OU190084.1, OU190085.1, OU190086.1, OU190087.1, OU190088.1, OU190089.1, OU190090.1, OU190091.1, OU190092.1, OU190093.1, OU190094.1, OU190095.1, OU190096.1, OU190097.1, OU190098.1, OU190099.1, OU190100.1, OU190101.1, OU190102.1, OU190103.1, OU190104.1, OU190105.1, OU190106.1, OU190107.1, OU190108.1, OU190109.1, OU190110.1, OU190111.1, OU190112.1, OU190113.1, OU190114.1, OU190115.1, OU190116.1, OU190117.1, OU190118.1, OU190119.1, OU190120.1, OU190121.1, OU190122.1, OU190123.1, OU190124.1, OU190125.1, OU190126.1, OU190127.1, OU190128.1, OU190129.1, OU190130.1, OU190131.1, OU190132.1, OU190133.1, OU190134.1, OU190135.1, OU190136.1, OU190137.1, OU190138.1, OU190139.1, OU190140.1, OU190141.1, OU190142.1, OU190143.1, OU190144.1, OU190145.1, OU190146.1, OU190147.1, OU190148.1, OU190149.1, OU190150.1, OU190151.1, OU190152.1, OU190153.1, OU190154.1, OU190155.1, OU190156.1, OU190157.1, OU190158.1, OU190159.1, OU190160.1, OU190161.1, OU190162.1, OU190163.1, OU190164.1, OU190165.1, OU190166.1, OU190167.1, OU190168.1, OU190169.1, OU190170.1, OU190171.1, OU190172.1, OU190173.1, OU190174.1, OU190175.1, OU190176.1, OU190177.1, OU190178.1, OU190179.1, OU190180.1, OU190181.1, OU190182.1, OU190183.1, OU190184.1, OU190185.1, OU190186.1, OU190187.1, OU190188.1, OU190189.1, OU190190.1, OU190191.1, OU190192.1, OU190193.1, OU190194.1, OU190195.1, OU190196.1, OU190197.1, OU190198.1, OU190199.1, OU190200.1, OU190201.1, OU190202.1, OU190203.1, OU190204.1, OU190205.1, OU190206.1, OU190207.1, OU190208.1, OU190209.1, OU190210.1, OU190211.1, OU190212.1, OU190213.1, OU190214.1, OU190215.1, OU190216.1, OU190217.1, OU190218.1, OU190219.1, OU190220.1, OU190221.1, OU190222.1, OU190223.1, OU190224.1, OU190225.1, OU190226.1, OU190227.1, OU190228.1, OU190229.1, OU190230.1, OU190231.1, OU190232.1, OU190233.1, OU190234.1, OU190235.1, OU190236.1, OU190237.1, OU190238.1, OU190239.1, OU190240.1, OU190241.1, OU190242.1, OU190243.1, OU190244.1, OU190245.1, OU190246.1, OU190247.1, OU190248.1, OU190249.1, OU190250.1, OU190251.1, OU190252.1, OU190253.1, OU190254.1, OU190255.1, OU190256.1, OU190257.1, OU190258.1, OU190259.1, OU190260.1, OU190261.1, OU190262.1, OU190263.1, OU190264.1, OU190265.1, OU190266.1, OU190267.1, OU190268.1, OU190269.1, OU190270.1, OU190271.1, OU190272.1, OU190273.1, OU190274.1, OU190275.1, OU190276.1, OU190277.1, OU190278.1, OU190279.1, OU190280.1, OU190281.1, OU190282.1, OU190283.1, OU190284.1, OU190285.1, OU190286.1, OU190287.1, OU190288.1, OU190289.1, OU190290.1, OU190291.1, OU190292.1, OU190293.1, OU190294.1, OU190295.1, OU190296.1, OU190297.1, OU190298.1, OU190299.1, OU190300.1, OU190301.1, OU190302.1, OU190303.1, OU190304.1, OU190305.1, OU190307.1, OU190308.1, OU190309.1, OU190310.1, OU190311.1, OU190312.1, OU190313.1, OU190314.1, OU190315.1, OU190316.1, OU190317.1, OU190318.1, OU190319.1, OU190320.1, OU190321.1, OU190322.1, OU190323.1, OU190324.1, OU190325.1, OU190326.1, OU190327.1, OU190328.1, OU190329.1, OU190330.1, OU190331.1, OU190332.1, OU190333.1, OU190334.1, OU190335.1, OU190336.1, OU190337.1, OU190338.1, OU190339.1, OU190340.1, OU190341.1, OU190342.1, OU190343.1, OU190344.1, OU190345.1, OU190346.1, OU190347.1, OU190348.1, OU190349.1, OU190350.1, OU190351.1, OU190352.1, OU190353.1, OU190354.1, OU190355.1, OU190356.1, OU190357.1, OU190358.1, OU190359.1, OU190360.1, OU190361.1, OU190362.1, OU190363.1, OU190364.1, OU190365.1, OU190366.1, OU190367.1, OU190368.1, OU190369.1, OU190370.1, OU190371.1, OU190372.1, OU190373.1, OU190374.1, OU190375.1, OU190376.1, OU190377.1, OU190378.1, OU190379.1, OU190380.1, OU190381.1, OU190382.1, OU190383.1, OU190384.1, OU190385.1, OU190386.1, OU190387.1, OU190388.1, OU190389.1, OU190390.1, OU190391.1, OU190392.1, OU190393.1, OU190394.1, OU190397.1, OU190398.1, OU190399.1, OU190400.1, OU190404.1, OU190405.1, OU190406.1, OU190407.1, OU190409.1, OU190410.1, OU190412.1, OU190413.1, OU190414.1, OU190415.1, OU190416.1, OU190417.1, OU190422.1, OU190424.1, OU190426.1, OU190429.1, OU190430.1, OU190432.1, OU190436.1, OU190437.1, OU190438.1, OU190439.1, OU190442.1, OU190443.1, OU190444.1, OU190445.1, OU190446.1, OU190447.1, OU190448.1, OU190449.1, OU190450.1, OU190451.1, OU190455.1, OU190457.1, OU190460.1, OU190463.1, OU190464.1, OU190465.1, OU190466.1, OU190467.1, OU190468.1, OU190469.1, OU190470.1, OU190471.1, OU190473.1, OU190481.1, OU190482.1, OU190483.1, OU190484.1, OU190485.1, OU190487.1, OU190488.1, OU190490.1, OU190491.1, OU190493.1, OU190494.1, OU190495.1, OU190497.1, OU190500.1, OU190503.1, OU190504.1, OU190505.1, OU190507.1, OU190510.1, OU190515.1, OU190516.1, OU190517.1, OU190518.1, OU190519.1, OU190521.1, OU190523.1, OU190524.1, OU190527.1, OU190528.1, OU190531.1, OU190533.1, OU190535.1, OU190536.1, OU190538.1, OU190539.1, OU190540.1, OU190541.1, OU190542.1, OU190544.1, OU190545.1, OU190547.1, OU190548.1, OU190550.1, OU190551.1, OU190552.1, OU190553.1, OU190554.1, OU190555.1, OU190557.1, OU190564.1, OU190565.1, OU190568.1, OU190569.1, OU190570.1, OU190571.1, OU190572.1, OU190573.1, OU190574.1, OU190575.1, OU190578.1, OU190579.1, OU190584.1, OU190587.1, OU190589.1, OU190590.1, OU190592.1, OU190593.1, OU190594.1, OU190597.1, OU190600.1, OU190602.1, OU190603.1, OU190604.1, OU190610.1, OU190611.1, OU190613.1, OU190614.1, OU190615.1, OU190617.1, OU190618.1, OU190620.1, OU190621.1, OU190622.1, OU190623.1, OU190625.1, OU190630.1, OU190631.1, OU190632.1, OU190634.1, OU190635.1, OU190640.1, OU190641.1, OU190643.1, OU190647.1, OU190648.1, OU190649.1, OU190650.1, OU190651.1, OU190652.1, OU190656.1, OU190659.1, OU190661.1, OU190662.1, OU190663.1, OU190666.1, OU190667.1, OU190668.1, OU190669.1, OU190671.1, OU190672.1, OU190674.1, OU190675.1, OU190676.1, OU190679.1, OU190682.1, OU190683.1, OU190686.1, OU190687.1, OU190688.1, OU190690.1, OU190691.1, OU190693.1, OU190695.1, OU190697.1, OU190698.1, OU190699.1, OU190703.1, OU190704.1, OU190705.1, OU190706.1, OU190707.1, OU190708.1, OU190712.1, OU190713.1, OU190716.1, OU190717.1, OU190722.1, OU190727.1, OU190728.1, OU190730.1, OU190731.1, OU190733.1, OU190734.1, OU190736.1, OU190738.1, OU190741.1, OU190743.1, OU190744.1, OU190745.1, OU190746.1, OU190747.1, OU190749.1, OU190750.1, OU190754.1, OU190759.1, OU190760.1, OU190761.1, OU190762.1, OU190763.1, OU190764.1, OU190769.1, OU190771.1, OU190772.1, OU190774.1, OU190775.1, OU190776.1, OU190777.1, OU190780.1, OU190782.1, OU190785.1, OU190786.1, OU190787.1, OU190788.1, OU190789.1, OU190790.1, OU190791.1, OU190798.1, OU190799.1, OU190800.1, OU190802.1, OU190803.1, OU190805.1, OU190806.1, OU190808.1, OU190810.1, OU190812.1, OU190814.1, OU190822.1, OU190824.1, OU190827.1, OU190828.1, OU190829.1, OU190830.1, OU190831.1, OU190833.1, OU190834.1, OU190838.1, OU190839.1, OU190842.1, OU190843.1, OU190844.1, OU190846.1, OU190848.1, OU190850.1, OU190852.1, OU190853.1, OU190854.1, OU190857.1, OU190859.1, OU190860.1, OU190862.1, OU190863.1, OU190866.1, OU190867.1, OU190869.1, OU190870.1, OU190872.1, OU190873.1, OU190874.1, OU190875.1, OU190876.1, OU190877.1, OU190878.1, OU190883.1, OU190888.1, OU190890.1, OU190892.1, OU190893.1, OU190894.1, OU190895.1, OU190896.1, OU190897.1, OU190904.1, OU190907.1, OU190908.1, OU190910.1, OU190912.1, OU190913.1, OU190914.1, OU190915.1, OU190916.1, OU190917.1, OU190921.1, OU190923.1, OU190924.1, OU190926.1, OU190927.1, OU190929.1, OU190931.1, OU190932.1, OU190933.1, OU190934.1, OU190936.1, OU190941.1, OU190942.1, OU190943.1, OU190946.1, OU190949.1, OU190952.1, OU190953.1, OU190954.1, OU190958.1, OU190959.1, OU190960.1, OU190961.1, OU190964.1, OU190968.1, OU190969.1, OU190971.1, OU190972.1, OU190973.1, OU190974.1, OU190975.1, OU190976.1, OU190977.1, OU190978.1, OU190979.1, OU190980.1, OU190986.1, OU190989.1, OU190990.1, OU190992.1, OU190996.1, OU190997.1, OU190998.1, OU190999.1, OU191000.1, OU191001.1, OU191005.1, OU191007.1, OU191009.1, OU191010.1, OU191012.1, OU191013.1, OU191014.1, OU191015.1, OU191016.1, OU191023.1, OU191025.1, OU191027.1, OU191028.1, OU191029.1, OU191030.1, OU191032.1, OU191033.1, OU191034.1, OU191037.1, OU191038.1, OU191041.1, OU191046.1, OU191047.1, OU191052.1, OU191053.1, OU191054.1, OU191056.1, OU191057.1, OU191058.1, OU191061.1, OU191064.1, OU191066.1, OU191067.1, OU191071.1, OU191073.1, OU191074.1, OU191077.1, OU191078.1, OU191080.1, OU191083.1, OU191085.1, OU191086.1, OU191090.1, OU191091.1, OU191092.1, OU191093.1, OU191094.1, OU191095.1, OU191099.1, OU191101.1, OU191102.1, OU191106.1, OU191107.1, OU191108.1, OU191109.1, OU191112.1, OU191115.1, OU191116.1, OU191117.1, OU191120.1, OU191121.1, OU191122.1, OU191128.1, OU191129.1, OU191130.1, OU191132.1, OU191133.1, OU191135.1, OU191136.1, OU191137.1, OU191138.1, OU191141.1, OU191142.1, OU191146.1, OU191147.1, OU191150.1, OU191152.1, OU191153.1, OU191154.1, OU191155.1, OU191156.1, OU191157.1, OU191158.1, OU191159.1, OU191167.1, OU191168.1, OU191171.1, OU191172.1, OU191173.1, OU191174.1, OU191175.1, OU191176.1, OU191179.1, OU191181.1, OU191187.1, OU191188.1, OU191190.1, OU191191.1, OU191192.1, OU191193.1, OU191194.1, OU191195.1, OU191197.1, OU191200.1, OU191201.1, OU191202.1, OU191205.1, OU191207.1, OU191208.1, OU191209.1, OU191212.1, OU191213.1, OU191214.1, OU191216.1, OU191220.1, OU191221.1, OU191224.1, OU191225.1, OU191226.1, OU191227.1, OU191228.1, OU191229.1, OU191232.1, OU191234.1, OU191239.1, OU191241.1, OU191242.1, OU191243.1, OU191244.1, OU191245.1, OU191246.1, OU191249.1, OU191251.1, OU191252.1, OU191254.1, OU191255.1, OU191257.1, OU191260.1, OU191261.1, OU191263.1, OU191264.1, OU191266.1, OU191267.1, OU191269.1, OU191271.1, OU191272.1, OU191273.1, OU191274.1, OU191278.1, OU191279.1, OU191280.1, OU191282.1, OU191284.1, OU191285.1, OU191287.1, OU191288.1, OU191289.1, OU191290.1, OU191291.1, OU191292.1, OU191294.1, OU191299.1, OU191300.1, OU191301.1, OU191302.1, OU191303.1, OU191306.1, OU191307.1, OU191309.1, OU191310.1, OU191311.1, OU191312.1, OU191314.1, OU191315.1, OU191316.1, OU191319.1, OU191321.1, OU191322.1, OU191324.1, OU191326.1, OU191327.1, OU191328.1, OU191330.1, OU191331.1, OU191332.1, OU191334.1, OU191337.1, OU191340.1, OU191341.1, OU191344.1, OU191345.1, OU191348.1, OU191349.1, OU191350.1, OU191353.1, OU191354.1, OU191355.1, OU191356.1, OU191358.1, OU191359.1, OU191360.1, OU191362.1, OU191363.1, OU191364.1, OU191365.1, OU191366.1, OU191370.1, OU191372.1, OU191373.1, OU191375.1, OU191376.1, OU191378.1, OU191380.1, OU191383.1, OU191385.1, OU191387.1, OU191388.1, OU191390.1, OU191391.1, OU191393.1, OU191394.1, OU191396.1, OU191397.1, OU191398.1, OU191399.1, OU191402.1, OU191403.1, OU191405.1, OU191407.1, OU191408.1, OU191409.1, OU191410.1, OU191413.1, OU191415.1, OU191416.1, OU191417.1, OU191418.1, OU191421.1, OU191422.1, OU191423.1, OU191425.1, OU191426.1, OU191428.1, OU191431.1, OU191434.1, OU191435.1, OU191436.1, OU191437.1, OU191438.1, OU191439.1, OU191442.1, OU191443.1, OU191444.1, OU191445.1, OU191446.1, OU191447.1, OU191449.1, OU191452.1, OU191455.1, OU191456.1, OU191457.1, OU191460.1, OU191461.1, OU191462.1, OU191463.1, OU191464.1, OU191465.1, OU191466.1, OU191467.1, OU191471.1, OU191472.1, OU191475.1, OU191476.1, OU191477.1, OU191480.1, OU191481.1, OU191482.1, OU191484.1, OU191485.1, OU191486.1, OU191487.1, OU191489.1, OU191492.1, OU191494.1, OU191495.1, OU191496.1, OU191497.1, OU191501.1, OU191502.1, OU191503.1, OU191504.1, OU191505.1, OU191508.1, OU191509.1, OU191511.1, OU191513.1, OU191514.1, OU191515.1, OU191517.1, OU191519.1, OU191520.1, OU191521.1, OU191522.1, OU191523.1, OU191524.1, OU191528.1, OU191531.1, OU191532.1, OU191534.1, OU191535.1, OU191537.1, OU191538.1, OU191542.1, OU191543.1, OU191548.1, OU191549.1, OU191550.1, OU191551.1, OU191552.1, OU191554.1, OU191557.1, OU191558.1, OU191562.1, OU191563.1, OU191565.1, OU191567.1, OU191568.1, OU191570.1, OU191572.1, OU191576.1, OU191577.1, OU191578.1, OU191579.1, OU191580.1, OU191581.1, OU191582.1, OU191583.1, OU191585.1, OU191590.1, OU191591.1, OU191594.1, OU191595.1, OU191597.1, OU191602.1, OU191603.1, OU191604.1, OU191605.1, OU191609.1, OU191611.1, OU191612.1, OU191613.1, OU191614.1, OU191615.1, OU191616.1, OU191617.1, OU191620.1, OU191621.1, OU191628.1, OU191629.1, OU191632.1, OU191633.1, OU191634.1, OU191635.1, OU191636.1, OU191637.1, OU191638.1, OU191643.1, OU191645.1, OU191647.1, OU191650.1, OU191651.1, OU191652.1, OU191655.1, OU191656.1, OU191659.1, OU191661.1, OU191663.1, OU191665.1, OU191666.1, OU191667.1, OU191668.1, OU191672.1, OU191673.1, OU191674.1, OU191675.1, OU191680.1, OU191681.1, OU191685.1, OU191686.1, OU191687.1, OU191689.1, OU191693.1, OU191694.1, OU191695.1, OU191699.1, OU191700.1, OU191704.1, OU191705.1, OU191707.1, OU191710.1, OU191712.1, OU191713.1, OU191714.1, OU191717.1, OU191719.1, OU191721.1, OU191722.1, OU191726.1, OU191729.1, OU191730.1, OU191734.1, OU191736.1, OU191737.1, OU191740.1, OU191741.1, OU191744.1, OU191745.1, OU191747.1, OU191749.1, OU191752.1, OU191754.1, OU191755.1, OU191756.1, OU191758.1, OU191762.1, OU191763.1, OU191765.1, OU191768.1, OU191769.1, OU191770.1, OU191771.1, OU191776.1, OU191777.1, OU191779.1, OU191782.1, OU191783.1, OU191785.1, OU191786.1, OU191787.1, OU191789.1, OU191792.1, OU191796.1, OU191797.1, OU191798.1, OU191799.1, OU191803.1, OU191805.1, OU191806.1, OU191809.1, OU191810.1, OU191811.1, OU191812.1, OU191813.1, OU191818.1, OU191820.1, OU191821.1, OU191824.1, OU191825.1, OU191826.1, OU191830.1, OU191831.1, OU191833.1, OU191834.1, OU191835.1, OU191838.1, OU191842.1, OU191843.1, OU191844.1, OU191848.1, OU191850.1, OU191851.1, OU191854.1, OU191855.1, OU191856.1, OU191858.1, OU191859.1, OU191862.1, OU191863.1, OU191866.1, OU191869.1, OU191870.1, OU191871.1, OU191875.1, OU191876.1, OU191877.1, OU191880.1, OU191884.1, OU191885.1, OU191887.1, OU191888.1, OU191891.1, OU191892.1, OU191895.1, OU191896.1, OU191898.1, OU191903.1, OU191904.1, OU191905.1, OU191907.1, OU191908.1, OU191914.1, OU191919.1, OU191920.1, OU191922.1, OU191923.1, OU191924.1, OU191926.1, OU191927.1, OU191929.1, OU191930.1, OU191931.1, OU191938.1, OU191939.1, OU191940.1, OU191941.1, OU191942.1, OU191943.1, OU191944.1, OU191952.1, OU191953.1, OU191954.1, OU191955.1, OU191956.1, OU191959.1, OU191964.1, OU191966.1, OU191967.1, OU191968.1, OU191970.1, OU191972.1, OU191973.1, OU191975.1, OU191979.1, OU191980.1, OU191983.1, OU191985.1, OU191986.1, OU191987.1, OU191989.1, OU191993.1, OU191996.1, OU191999.1, OU192000.1, OU192002.1, OU192004.1, OU192006.1, OU192008.1, OU192009.1, OU192010.1, OU192012.1, OU192016.1, OU192017.1, OU192020.1, OU192022.1, OU192025.1, OU192026.1, OU192027.1, OU192032.1, OU192033.1, OU192035.1, OU192037.1, OU192039.1, OU192041.1, OU192042.1, OU192043.1, OU192046.1, OU192049.1, OU192050.1, OU192051.1, OU192054.1, OU192057.1, OU192058.1, OU192059.1, OU192061.1, OU192062.1, OU192066.1, OU192067.1, OU192068.1, OU192071.1, OU192072.1, OU192077.1, OU192079.1, OU192081.1, OU192082.1, OU192084.1, OU192085.1, OU192086.1, OU192087.1, OU192088.1, OU192092.1, OU192097.1, OU192098.1, OU192099.1, OU192101.1, OU192102.1, OU192104.1, OU192105.1, OU192106.1, OU192108.1, OU192109.1, OU192112.1, OU192113.1, OU192117.1, OU192118.1, OU192123.1, OU192124.1, OU192125.1, OU192126.1, OU192133.1, OU192134.1, OU192135.1, OU192136.1, OU192137.1, OU192138.1, OU192142.1, OU192143.1, OU192145.1, OU192152.1, OU192153.1, OU192154.1, OU192155.1, OU192157.1, OU192158.1, OU192160.1, OU192161.1, OU192163.1, OU192166.1, OU192169.1, OU192171.1, OU192172.1, OU192174.1, OU192175.1, OU192176.1, OU192177.1, OU192179.1, OU192183.1, OU192187.1, OU192188.1, OU192189.1, OU192190.1, OU192191.1, OU192194.1, OU192196.1, OU192197.1, OU192199.1, OU192201.1, OU192202.1, OU192207.1, OU192209.1, OU192210.1, OU192212.1, OU192214.1, OU192219.1, OU192221.1, OU192222.1, OU192225.1, OU192228.1, OU192229.1, OU192231.1, OU192233.1, OU192234.1, OU192235.1, OU192236.1, OU192237.1, OU192238.1, OU192241.1, OU192242.1, OU192245.1, OU192246.1, OU192249.1, OU192250.1, OU192251.1, OU192252.1, OU192254.1, OU192257.1, OU192258.1, OU192259.1, OU192261.1, OU192266.1, OU192268.1, OU192269.1, OU192270.1, OU192271.1, OU192272.1, OU192276.1, OU192277.1, OU192281.1, OU192282.1, OU192286.1, OU192287.1, OU192288.1, OU192289.1, OU192292.1, OU192293.1, OU192294.1, OU192295.1, OU192296.1, OU192297.1, OU192298.1, OU192300.1, OU192305.1, OU192308.1, OU192310.1, OU192311.1, OU192312.1, OU192314.1, OU192318.1, OU192320.1, OU192321.1, OU192322.1, OU192323.1, OU192324.1, OU192328.1, OU192329.1, OU192330.1, OU192331.1, OU192335.1, OU192336.1, OU192337.1, OU192338.1, OU192339.1, OU192342.1, OU192347.1, OU192348.1, OU192349.1, OU192350.1, OU192353.1, OU192355.1, OU192356.1, OU192357.1, OU192364.1, OU192365.1, OU192366.1, OU192368.1, OU192371.1, OU192372.1, OU192375.1, OU192377.1, OU192378.1, OU192379.1, OU192380.1, OU192381.1, OU192388.1, OU192389.1, OU192390.1, OU192391.1, OU192393.1, OU192395.1, OU192397.1, OU192401.1, OU192402.1, OU192404.1, OU192407.1, OU192408.1, OU192409.1, OU192412.1, OU192414.1, OU192416.1, OU192418.1, OU192420.1, OU192421.1, OU192422.1, OU192424.1, OU192426.1, OU192427.1, OU192428.1, OU192433.1, OU192435.1, OU192436.1, OU192437.1, OU192440.1, OU192441.1, OU192442.1, OU192444.1, OU192445.1, OU192447.1, OU192450.1, OU192451.1, OU192452.1, OU192455.1, OU192456.1, OU192457.1, OU192460.1, OU192461.1, OU192464.1, OU192466.1, OU192467.1, OU192472.1, OU192473.1, OU192475.1, OU192477.1, OU192480.1, OU192481.1, OU192482.1, OU192484.1, OU192486.1, OU192487.1, OU192490.1, OU192493.1, OU192496.1, OU192497.1, OU192500.1, OU192501.1, OU192502.1, OU192504.1, OU192505.1, OU192507.1, OU192508.1, OU192513.1, OU192514.1, OU192518.1, OU192519.1, OU192520.1, OU192522.1, OU192524.1, OU192525.1, OU192528.1, OU192529.1, OU192530.1, OU192531.1, OU192532.1, OU192536.1, OU192539.1, OU192542.1, OU192544.1, OU192545.1, OU192547.1, OU192548.1, OU192549.1, OU192553.1, OU192554.1, OU192555.1, OU192556.1, OU192558.1, OU192559.1, OU192563.1, OU192565.1, OU192566.1, OU192568.1, OU192570.1, OU192571.1, OU192575.1, OU192577.1, OU192581.1, OU192582.1, OU192584.1, OU192585.1, OU192586.1, OU192587.1, OU192588.1, OU192593.1, OU192594.1, OU192595.1, OU192596.1, OU192598.1, OU192599.1, OU192600.1, OU192601.1, OU192602.1, OU192604.1, OU192605.1, OU192607.1, OU192610.1, OU192612.1, OU192614.1, OU192615.1, OU192616.1, OU192617.1, OU192618.1, OU192622.1, OU192623.1, OU192624.1, OU192625.1, OU192628.1, OU192631.1, OU192633.1, OU192634.1, OU192637.1, OU192639.1, OU192642.1, OU192643.1, OU192644.1, OU192645.1, OU192646.1, OU192647.1, OU192648.1, OU192649.1, OU192650.1, OU192651.1, OU192652.1, OU192653.1, OU192654.1, OU192655.1, OU192656.1, OU192657.1, OU192658.1, OU192659.1, OU192660.1, OU192661.1, OU192662.1, OU192663.1, OU192664.1, OU192665.1, OU192666.1, OU192667.1, OU192668.1, OU192669.1, OU192670.1, OU192671.1, OU192672.1, OU192673.1, OU192674.1, OU192675.1, OU192676.1, OU192677.1, OU192679.1, OU192680.1, OU192681.1, OU192682.1, OU192684.1, OU192686.1, OU192687.1, OU192688.1, OU192690.1, OU192691.1, OU192692.1, OU192695.1, OU192697.1, OU192699.1, OU192704.1, OU192707.1, OU192708.1, OU192709.1, OU192710.1, OU192711.1, OU192712.1, OU192713.1, OU192714.1, OU192715.1, OU192716.1, OU192719.1, OU192722.1, OU192724.1, OU192725.1, OU192728.1, OU192729.1, OU192730.1, OU192733.1, OU192734.1, OU192736.1, OU192737.1, OU192738.1, OU192739.1, OU192742.1, OU192743.1, OU192744.1, OU192747.1, OU192748.1, OU192749.1, OU192750.1, OU192752.1, OU192753.1, OU192755.1, OU192756.1, OU192763.1, OU192764.1, OU192765.1, OU192767.1, OU192768.1, OU192769.1, OU192770.1, OU192776.1, OU192777.1, OU192778.1, OU192781.1, OU192782.1, OU192783.1, OU192786.1, OU192787.1, OU192788.1, OU192789.1, OU192790.1, OU192794.1, OU192795.1, OU192796.1, OU192797.1, OU192798.1, OU192799.1, OU192801.1, OU192802.1, OU192803.1, OU192804.1, OU192807.1, OU192808.1, OU192810.1, OU192811.1, OU192814.1, OU192815.1, OU192816.1, OU192817.1, OU192818.1, OU192820.1, OU192821.1, OU192822.1, OU192827.1, OU192828.1, OU192829.1, OU192833.1, OU192834.1, OU192835.1, OU192836.1, OU192840.1, OU192841.1, OU192842.1, OU192845.1, OU192846.1, OU192848.1, OU192849.1, OU192850.1, OU192851.1, OU192857.1, OU192858.1, OU192859.1, OU192860.1, OU192863.1, OU192867.1, OU192868.1, OU192869.1, OU192875.1, OU192876.1, OU192877.1, OU192879.1, OU192880.1, OU192881.1, OU192883.1, OU192885.1, OU192890.1, OU192891.1, OU192892.1, OU192893.1, OU192895.1, OU192896.1, OU192899.1, OU192902.1, OU192903.1, OU192904.1, OU192905.1, OU192907.1, OU192908.1, OU192909.1, OU192914.1, OU192917.1, OU192919.1, OU192921.1, OU192924.1, OU192925.1, OU192927.1, OU192929.1, OU192932.1, OU192933.1, OU192934.1, OU192936.1, OU192939.1, OU192940.1, OU192941.1, OU192942.1, OU192943.1, OU192946.1, OU192947.1, OU192951.1, OU192952.1, OU192953.1, OU192954.1, OU192957.1, OU192959.1, OU192960.1, OU192961.1, OU192964.1, OU192965.1, OU192967.1, OU192968.1, OU192969.1, OU192970.1, OU192976.1, OU192980.1, OU192982.1, OU192983.1, OU192984.1, OU192986.1, OU192989.1, OU192992.1, OU192993.1, OU192994.1, OU192995.1, OU192996.1, OU192999.1, OU193000.1, OU193001.1, OU193005.1, OU193006.1, OU193007.1, OU193009.1, OU193010.1, OU193011.1, OU193012.1, OU193013.1, OU193015.1, OU193019.1, OU193021.1, OU193022.1, OU193023.1, OU193024.1, OU193025.1, OU193027.1, OU193028.1, OU193030.1, OU193031.1, OU193036.1, OU193037.1, OU193038.1, OU193040.1, OU193041.1, OU193043.1, OU193045.1, OU193046.1, OU193050.1, OU193051.1, OU193052.1, OU193054.1, OU193056.1, OU193057.1, OU193058.1, OU193059.1, OU193060.1, OU193061.1, OU193062.1, OU193065.1, OU193066.1, OU193067.1, OU193068.1, OU193071.1, OU193074.1, OU193076.1, OU193077.1, OU193078.1, OU193081.1, OU193082.1, OU193084.1, OU193087.1, OU193089.1, OU193090.1, OU193092.1, OU193094.1, OU193095.1, OU193099.1, OU193100.1, OU193102.1, OU193103.1, OU193104.1, OU193105.1, OU193106.1, OU193110.1, OU193111.1, OU193113.1, OU193116.1, OU193120.1, OU193121.1, OU193122.1, OU193125.1, OU193126.1, OU193127.1, OU193129.1, OU193130.1, OU193132.1, OU193134.1, OU193136.1, OU193137.1, OU193138.1, OU193141.1, OU193142.1, OU193143.1, OU193144.1, OU193145.1, OU193146.1, OU193147.1, OU193148.1, OU193152.1, OU193153.1, OU193154.1, OU193155.1, OU193156.1, OU193157.1, OU193158.1, OU193159.1, OU193160.1, OU193161.1, OU193162.1, OU193163.1, OU193164.1, OU193165.1, OU193166.1, OU193167.1, OU193168.1, OU193169.1, OU193171.1, OU193172.1, OU193173.1, OU193174.1, OU193175.1, OU193176.1, OU193177.1, OU193180.1, OU193181.1, OU193182.1, OU193183.1, OU193184.1, OU193185.1, OU193187.1, OU193191.1, OU193192.1, OU193194.1, OU193196.1, OU193198.1, OU193199.1, OU193200.1, OU193201.1, OU193202.1, OU193203.1, OU193204.1, OU193205.1, OU193211.1, OU193212.1, OU193213.1, OU193216.1, OU193217.1, OU193218.1, OU193220.1, OU193221.1, OU193222.1, OU193223.1, OU193225.1, OU193226.1, OU193228.1, OU193229.1, OU193231.1, OU193232.1, OU193233.1, OU193234.1, OU193236.1, OU193237.1, OU193239.1, OU193241.1, OU193243.1, OU193244.1, OU193247.1, OU193248.1, OU193249.1, OU193251.1, OU193252.1, OU193254.1, OU193255.1, OU193257.1, OU193260.1, OU193261.1, OU193263.1, OU193265.1, OU193266.1, OU193268.1, OU193269.1, OU193270.1, OU193271.1, OU193273.1, OU193274.1, OU193275.1, OU193280.1, OU193281.1, OU193283.1, OU193285.1, OU193287.1, OU193289.1, OU193291.1, OU193293.1, OU193294.1, OU193295.1, OU193296.1, OU193299.1, OU193301.1, OU193303.1, OU193304.1, OU193307.1, OU193308.1, OU193310.1, OU193311.1, OU193315.1, OU193316.1, OU193318.1, OU193320.1, OU193321.1, OU193322.1, OU193323.1, OU193324.1, OU193325.1, OU193327.1, OU193328.1, OU193329.1, OU193330.1, OU193331.1, OU193332.1, OU193333.1, OU193334.1, OU193335.1, OU193336.1, OU193337.1, OU193338.1, OU193339.1, OU193340.1, OU193341.1, OU193342.1, OU193343.1, OU193344.1, OU193346.1, OU193347.1, OU193348.1, OU193349.1, OU193351.1, OU193352.1, OU193353.1, OU193354.1, OU193355.1, OU193356.1, OU193357.1, OU193358.1, OU193363.1, OU193364.1, OU193368.1, OU193369.1, OU193371.1, OU193373.1, OU193374.1, OU193375.1, OU193376.1, OU193377.1, OU193380.1, OU193387.1, OU193388.1, OU193391.1, OU193392.1, OU193400.1, OU193401.1, OU193402.1, OU193403.1, OU193404.1, OU193406.1, OU193408.1, OU193409.1, OU193410.1, OU193411.1, OU193413.1, OU193415.1, OU193416.1, OU193417.1, OU193418.1, OU193423.1, OU193424.1, OU193426.1, OU193427.1, OU193428.1, OU193430.1, OU193431.1, OU193434.1, OU193436.1, OU193437.1, OU193439.1, OU193444.1, OU193445.1, OU193446.1, OU193447.1, OU193448.1, OU193449.1, OU193455.1, OU193457.1, OU193459.1, OU193460.1, OU193461.1, OU193463.1, OU193465.1, OU193466.1, OU193470.1, OU193471.1, OU193472.1, OU193474.1, OU193475.1, OU193476.1, OU193477.1, OU193478.1, OU193482.1, OU193484.1, OU193488.1, OU193489.1, OU193491.1, OU193492.1, OU193494.1, OU193495.1, OU193497.1, OU193498.1, OU193499.1, OU193500.1, OU193504.1, OU193505.1, OU193507.1, OU193508.1, OU193509.1, OU193511.1, OU193512.1, OU193514.1, OU193515.1, OU193516.1, OU193517.1, OU193518.1, OU193520.1, OU193521.1, OU193525.1, OU193527.1, OU193528.1, OU193529.1, OU193530.1, OU193533.1, OU193534.1, OU193535.1, OU193537.1, OU193538.1, OU193544.1, OU193545.1, OU193547.1, OU193548.1, OU193551.1, OU193552.1, OU193554.1, OU193555.1, OU193556.1, OU193557.1, OU193562.1, OU193565.1, OU193566.1, OU193567.1, OU193568.1, OU193569.1, OU193570.1, OU193573.1, OU193574.1, OU193577.1, OU193579.1, OU193583.1, OU193584.1, OU193587.1, OU193588.1, OU193589.1, OU193592.1, OU193593.1, OU193594.1, OU193597.1, OU193598.1, OU193599.1, OU193601.1, OU193603.1, OU193604.1, OU193606.1, OU193607.1, OU193608.1, OU193609.1, OU193611.1, OU193612.1, OU193613.1, OU193614.1, OU193615.1, OU193616.1, OU193617.1, OU193623.1, OU193624.1, OU193627.1, OU193629.1, OU193630.1, OU193632.1, OU193633.1, OU193635.1, OU193638.1, OU193639.1, OU193641.1, OU193645.1, OU193646.1, OU193647.1, OU193648.1, OU193651.1, OU193652.1, OU193653.1, OU193657.1, OU193660.1, OU193662.1, OU193663.1, OU193664.1, OU193665.1, OU193667.1, OU193668.1, OU193669.1, OU193670.1, OU193671.1, OU193672.1, OU193677.1, OU193678.1, OU193680.1, OU193683.1, OU193684.1, OU193685.1, OU193686.1, OU193688.1, OU193689.1, OU193690.1, OU193691.1, OU193693.1, OU193696.1, OU193699.1, OU193702.1, OU193703.1, OU193705.1, OU193706.1, OU193707.1, OU193708.1, OU193711.1, OU193712.1, OU193715.1, OU193719.1, OU193721.1, OU193724.1, OU193728.1, OU193729.1, OU193731.1, OU193732.1, OU193733.1, OU193734.1, OU193735.1, OU193740.1, OU193741.1, OU193742.1, OU193744.1, OU193746.1, OU193747.1, OU193752.1, OU193754.1, OU193756.1, OU193757.1, OU193758.1, OU193759.1, OU193761.1, OU193762.1, OU193765.1, OU193767.1, OU193769.1, OU193770.1, OU193775.1, OU193776.1, OU193777.1, OU193779.1, OU193780.1, OU193782.1, OU193784.1, OU193786.1, OU193787.1, OU193788.1, OU193793.1, OU193794.1, OU193795.1, OU193796.1, OU193797.1, OU193798.1, OU193802.1, OU193805.1, OU193806.1, OU193808.1, OU193809.1, OU193810.1, OU193811.1, OU193812.1, OU193815.1, OU193817.1, OU193819.1, OU193821.1, OU193822.1, OU193826.1, OU193827.1, OU193829.1, OU193830.1, OU193831.1, OU193835.1, OU193836.1, OU193839.1, OU193840.1, OU193845.1, OU193846.1, OU193847.1, OU193849.1, OU193850.1, OU193858.1, OU193859.1, OU193860.1, OU193861.1, OU193863.1, OU193864.1, OU193865.1, OU193867.1, OU193869.1, OU193870.1, OU193871.1, OU193872.1, OU193873.1, OU193879.1, OU193882.1, OU193883.1, OU193884.1, OU193885.1, OU193886.1, OU193887.1, OU193889.1, OU193890.1, OU193891.1, OU193892.1, OU193893.1, OU193897.1, OU193898.1, OU193903.1, OU193904.1, OU193905.1, OU193906.1, OU193909.1, OU193910.1, OU193912.1, OU193913.1, OU193914.1, OU193916.1, OU193917.1, OU193918.1, OU193920.1, OU193922.1, OU193924.1, OU193925.1, OU193926.1, OU193927.1, OU193928.1, OU193929.1, OU193930.1, OU193931.1, OU193932.1, OU193934.1, OU193936.1, OU193937.1, OU193938.1, OU193941.1, OU193945.1, OU193949.1, OU193950.1, OU193951.1, OU193954.1, OU193955.1, OU193957.1, OU193959.1, OU193960.1, OU193961.1, OU193963.1, OU193964.1, OU193966.1, OU193967.1, OU193969.1, OU193970.1, OU193971.1, OU193973.1, OU193975.1, OU193977.1, OU193979.1, OU193981.1, OU193984.1, OU193986.1, OU193988.1, OU193990.1, OU193991.1, OU193992.1, OU193993.1, OU193996.1, OU194002.1, OU194003.1, OU194004.1, OU194005.1, OU194006.1, OU194009.1, OU194010.1, OU194013.1, OU194015.1, OU194017.1, OU194018.1, OU194019.1, OU194023.1, OU194026.1, OU194028.1, OU194030.1, OU194031.1, OU194034.1, OU194035.1, OU194038.1, OU194042.1, OU194043.1, OU194044.1, OU194045.1, OU194046.1, OU194048.1, OU194049.1, OU194051.1, OU194053.1, OU194057.1, OU194058.1, OU194059.1, OU194060.1, OU194063.1, OU194065.1, OU194068.1, OU194070.1, OU194071.1, OU194073.1, OU194075.1, OU194076.1, OU194078.1, OU194082.1, OU194083.1, OU194085.1, OU194087.1, OU194092.1, OU194093.1, OU194095.1, OU194096.1, OU194097.1, OU194098.1, OU194100.1, OU194101.1, OU194102.1, OU194105.1, OU194107.1, OU194109.1, OU194110.1, OU194112.1, OU194113.1, OU194118.1, OU194119.1, OU194121.1, OU194123.1, OU194124.1, OU194128.1, OU194129.1, OU194130.1, OU194131.1, OU194132.1, OU194135.1, OU194137.1, OU194141.1, OU194142.1, OU194144.1, OU194147.1, OU194148.1, OU194150.1, OU194153.1, OU194154.1, OU194156.1, OU194157.1, OU194160.1, OU194162.1, OU194165.1, OU194166.1, OU194168.1, OU194169.1, OU194171.1, OU194175.1, OU194176.1, OU194177.1, OU194178.1, OU194180.1, OU194182.1, OU194184.1, OU194185.1, OU194189.1, OU194190.1, OU194193.1, OU194194.1, OU194196.1, OU194201.1, OU194203.1, OU194205.1, OU194207.1, OU194208.1, OU194209.1, OU194212.1, OU194214.1, OU194215.1, OU194218.1, OU194219.1, OU194222.1, OU194224.1, OU194225.1, OU194227.1, OU194229.1, OU194230.1, OU194233.1, OU194235.1, OU194239.1, OU194240.1, OU194242.1, OU194243.1, OU194244.1, OU194245.1, OU194248.1, OU194250.1, OU194252.1, OU194254.1, OU194255.1, OU194256.1, OU194257.1, OU194260.1, OU194261.1, OU194264.1, OU194265.1, OU194268.1, OU194269.1, OU194270.1, OU194273.1, OU194274.1, OU194277.1, OU194278.1, OU194279.1, OU194280.1, OU194285.1, OU194287.1, OU194291.1, OU194292.1, OU194295.1, OU194296.1, OU194298.1, OU194300.1, OU194302.1, OU194303.1, OU194305.1, OU194306.1, OU194307.1, OU194308.1, OU194311.1, OU194314.1, OU194316.1, OU194317.1, OU194318.1, OU194319.1, OU194323.1, OU194324.1, OU194329.1, OU194331.1, OU194332.1, OU194333.1, OU194336.1, OU194337.1, OU194338.1, OU194342.1, OU194343.1, OU194346.1, OU194348.1, OU194351.1, OU194352.1, OU194355.1, OU194357.1, OU194358.1, OU194359.1, OU194360.1, OU194361.1, OU194366.1, OU194368.1, OU194369.1, OU194370.1, OU194373.1, OU194374.1, OU194375.1, OU194376.1, OU194379.1, OU194380.1, OU194383.1, OU194385.1, OU194387.1, OU194388.1, OU194390.1, OU194393.1, OU194394.1, OU194398.1, OU194400.1, OU194401.1, OU194403.1, OU194404.1, OU194405.1, OU194408.1, OU194410.1, OU194413.1, OU194414.1, OU194418.1, OU194420.1, OU194421.1, OU194422.1, OU194423.1, OU194424.1, OU194427.1, OU194429.1, OU194431.1, OU194432.1, OU194434.1, OU194437.1, OU194438.1, OU194443.1, OU194444.1, OU194445.1, OU194447.1, OU194448.1, OU194452.1, OU194453.1, OU194454.1, OU194457.1, OU194460.1, OU194461.1, OU194464.1, OU194465.1, OU194466.1, OU194467.1, OU194468.1, OU194471.1, OU194472.1, OU194473.1, OU194474.1, OU194475.1, OU194477.1, OU194478.1, OU194480.1, OU194482.1, OU194486.1, OU194488.1, OU194489.1, OU194492.1, OU194493.1, OU194495.1, OU194497.1, OU194499.1, OU194500.1, OU194502.1, OU194506.1, OU194507.1, OU194509.1, OU194510.1, OU194514.1, OU194515.1, OU194517.1, OU194518.1, OU194520.1, OU194522.1, OU194523.1, OU194524.1, OU194526.1, OU194531.1, OU194532.1, OU194534.1, OU194536.1, OU194538.1, OU194540.1, OU194541.1, OU194545.1, OU194546.1, OU194547.1, OU194553.1, OU194554.1, OU194555.1, OU194556.1, OU194557.1, OU194561.1, OU194562.1, OU194564.1, OU194565.1, OU194567.1, OU194568.1, OU194573.1, OU194574.1, OU194575.1, OU194578.1, OU194580.1, OU194581.1, OU194582.1, OU194587.1, OU194588.1, OU194590.1, OU194593.1, OU194595.1, OU194596.1, OU194599.1, OU194600.1, OU194601.1, OU194602.1, OU194604.1, OU194608.1, OU194610.1, OU194611.1, OU194612.1, OU194614.1, OU194615.1, OU194617.1, OU194622.1, OU194623.1, OU194625.1, OU194629.1, OU194630.1, OU194631.1, OU194632.1, OU194633.1, OU194638.1, OU194640.1, OU194641.1, OU194644.1, OU194645.1, OU194646.1, OU194649.1, OU194653.1, OU194655.1, OU194656.1, OU194657.1, OU194662.1, OU194664.1, OU194665.1, OU194666.1, OU194667.1, OU194670.1, OU194671.1, OU194673.1, OU194675.1, OU194678.1, OU194679.1, OU194683.1, OU194686.1, OU194687.1, OU194689.1, OU194691.1, OU194692.1, OU194696.1, OU194697.1, OU194698.1, OU194699.1, OU194700.1, OU194702.1, OU194703.1, OU194708.1, OU194710.1, OU194712.1, OU194713.1, OU194714.1, OU194716.1, OU194718.1, OU194720.1, OU194724.1, OU194725.1, OU194727.1, OU194728.1, OU194731.1, OU194732.1, OU194733.1, OU194735.1, OU194737.1, OU194739.1, OU194740.1, OU194741.1, OU194742.1, OU194744.1, OU194750.1, OU194751.1, OU194753.1, OU194754.1, OU194756.1, OU194758.1, OU194759.1, OU194761.1, OU194763.1, OU194766.1, OU194768.1, OU194771.1, OU194773.1, OU194774.1, OU194776.1, OU194777.1, OU194778.1, OU194781.1, OU194783.1, OU194785.1, OU194787.1, OU194791.1, OU194792.1, OU194793.1, OU194794.1, OU194795.1, OU194796.1, OU194799.1, OU194800.1, OU194802.1, OU194806.1, OU194807.1, OU194809.1, OU194810.1, OU194811.1, OU194812.1, OU194815.1, OU194816.1, OU194818.1, OU194820.1, OU194821.1, OU194826.1, OU194827.1, OU194829.1, OU194831.1, OU194836.1, OU194837.1, OU194841.1, OU194842.1, OU194844.1, OU194845.1, OU194846.1, OU194847.1, OU194849.1, OU194852.1, OU194854.1, OU194856.1, OU194857.1, OU194858.1, OU194859.1, OU194860.1, OU194864.1, OU194865.1, OU194866.1, OU194869.1, OU194871.1, OU194872.1, OU194876.1, OU194878.1, OU194879.1, OU194880.1, OU194881.1, OU194882.1, OU194884.1, OU194887.1, OU194893.1, OU194895.1, OU194896.1, OU194897.1, OU194899.1, OU194900.1, OU194901.1, OU194903.1, OU194905.1, OU194907.1, OU194909.1, OU194911.1, OU194912.1, OU194913.1, OU194914.1, OU194915.1, OU194916.1, OU194924.1, OU194925.1, OU194930.1, OU194932.1, OU194934.1, OU194935.1, OU194938.1, OU194940.1, OU194941.1, OU194945.1, OU194946.1, OU194947.1, OU194949.1, OU194951.1, OU194952.1, OU194954.1, OU194957.1, OU194959.1, OU194964.1, OU194965.1, OU194966.1, OU194967.1, OU194968.1, OU194972.1, OU194976.1, OU194978.1, OU194980.1, OU194981.1, OU194982.1, OU194983.1, OU194985.1, OU194988.1, OU194992.1, OU194993.1, OU194994.1, OU194995.1, OU194996.1, OU194997.1, OU194998.1, OU194999.1, OU195000.1, OU195002.1, OU195003.1, OU195004.1, OU195007.1, OU195008.1, OU195009.1, OU195010.1, OU195011.1, OU195012.1, OU195013.1, OU195014.1, OU195015.1, OU195016.1, OU195017.1, OU195018.1, OU195019.1, OU195020.1, OU195021.1, OU195022.1, OU195023.1, OU195024.1, OU195025.1, OU195026.1, OU195027.1, OU195028.1, OU195029.1, OU195030.1, OU195033.1, OU195034.1, OU195035.1, OU195038.1, OU195039.1, OU195041.1, OU195042.1, OU195046.1, OU195050.1, OU195051.1, OU195053.1, OU195055.1, OU195057.1, OU195058.1, OU195059.1, OU195061.1, OU195063.1, OU195065.1, OU195067.1, OU195068.1, OU195070.1, OU195072.1, OU195073.1, OU195074.1, OU195076.1, OU195077.1, OU195079.1, OU195083.1, OU195086.1, OU195088.1, OU195089.1, OU195092.1, OU195093.1, OU195094.1, OU195095.1, OU195096.1, OU195100.1, OU195103.1, OU195105.1, OU195107.1, OU195108.1, OU195111.1, OU195113.1, OU195119.1, OU195120.1, OU195121.1, OU195123.1, OU195124.1, OU195125.1, OU195126.1, OU195129.1, OU195133.1, OU195134.1, OU195135.1, OU195136.1, OU195137.1, OU195141.1, OU195142.1, OU195144.1, OU195146.1, OU195148.1, OU195149.1, OU195151.1, OU195154.1, OU195155.1, OU195156.1, OU195161.1, OU195162.1, OU195163.1, OU195169.1, OU195172.1, OU195173.1, OU195175.1, OU195176.1, OU195177.1, OU195178.1, OU195180.1, OU195184.1, OU195185.1, OU195190.1, OU195191.1, OU195192.1, OU195193.1, OU195196.1, OU195197.1, OU195199.1, OU195200.1, OU195205.1, OU195206.1, OU195209.1, OU195210.1, OU195213.1, OU195215.1, OU195216.1, OU195217.1, OU195218.1, OU195223.1, OU195224.1, OU195226.1, OU195227.1, OU195231.1, OU195232.1, OU195234.1, OU195237.1, OU195240.1, OU195241.1, OU195244.1, OU195246.1, OU195248.1, OU195249.1, OU195251.1, OU195252.1, OU195253.1, OU195254.1, OU195257.1, OU195260.1, OU195261.1, OU195262.1, OU195263.1, OU195264.1, OU195265.1, OU195270.1, OU195272.1, OU195275.1, OU195276.1, OU195278.1, OU195282.1, OU195283.1, OU195285.1, OU195286.1, OU195290.1, OU195291.1, OU195293.1, OU195294.1, OU195296.1, OU195297.1, OU195302.1, OU195304.1, OU195306.1, OU195307.1, OU195310.1, OU195311.1, OU195313.1, OU195316.1, OU195318.1, OU195319.1, OU195320.1, OU195322.1, OU195325.1, OU195326.1, OU195328.1, OU195331.1, OU195332.1, OU195333.1, OU195337.1, OU195340.1, OU195341.1, OU195342.1, OU195346.1, OU195347.1, OU195348.1, OU195350.1, OU195351.1, OU195354.1, OU195358.1, OU195359.1, OU195360.1, OU195362.1, OU195365.1, OU195367.1, OU195368.1, OU195369.1, OU195374.1, OU195375.1, OU195378.1, OU195380.1, OU195381.1, OU195382.1, OU195383.1, OU195385.1, OU195386.1, OU195387.1, OU195389.1, OU195390.1, OU195391.1, OU195396.1, OU195397.1, OU195401.1, OU195402.1, OU195405.1, OU195409.1, OU195411.1, OU195413.1, OU195416.1, OU195418.1, OU195420.1, OU195425.1, OU195426.1, OU195429.1, OU195432.1, OU195433.1, OU195434.1, OU195435.1, OU195436.1, OU195437.1, OU195440.1, OU195441.1, OU195443.1, OU195444.1, OU195445.1, OU195446.1, OU195449.1, OU195450.1, OU195457.1, OU195459.1, OU195461.1, OU195462.1, OU195463.1, OU195465.1, OU195466.1, OU195467.1, OU195470.1, OU195473.1, OU195475.1, OU195478.1, OU195479.1, OU195481.1, OU195482.1, OU195483.1, OU195484.1, OU195487.1, OU195493.1, OU195494.1, OU195495.1, OU195497.1, OU195498.1, OU195500.1, OU195502.1, OU195503.1, OU195504.1, OU195505.1, OU195512.1, OU195514.1, OU195517.1, OU195518.1, OU195520.1, OU195521.1, OU195522.1, OU195523.1, OU195524.1, OU195525.1, OU195527.1, OU195529.1, OU195532.1, OU195535.1, OU195538.1, OU195540.1, OU195541.1, OU195543.1, OU195545.1, OU195546.1, OU195547.1, OU195548.1, OU195550.1, OU195551.1, OU195555.1, OU195556.1, OU195557.1, OU195558.1, OU195559.1, OU195560.1, OU195561.1, OU195562.1, OU195565.1, OU195570.1, OU195571.1, OU195572.1, OU195573.1, OU195574.1, OU195575.1, OU195576.1, OU195577.1, OU195579.1, OU195582.1, OU195583.1, OU195584.1, OU195585.1, OU195589.1, OU195592.1, OU195593.1, OU195595.1, OU195596.1, OU195597.1, OU195598.1, OU195600.1, OU195603.1, OU195606.1, OU195608.1, OU195616.1, OU195617.1, OU195618.1, OU195619.1, OU195621.1, OU195622.1, OU195625.1, OU195626.1, OU195628.1, OU195630.1, OU195635.1, OU195637.1, OU195638.1, OU195639.1, OU195641.1, OU195642.1, OU195643.1, OU195644.1, OU195645.1, OU195646.1, OU195648.1, OU195652.1, OU195653.1, OU195655.1, OU195657.1, OU195658.1, OU195661.1, OU195662.1, OU195664.1, OU195667.1, OU195668.1, OU195671.1, OU195674.1, OU195675.1, OU195676.1, OU195678.1, OU195681.1, OU195682.1, OU195685.1, OU195686.1, OU195688.1, OU195689.1, OU195690.1, OU195691.1, OU195692.1, OU195696.1, OU195699.1, OU195700.1, OU195701.1, OU195704.1, OU195706.1, OU195713.1, OU195714.1, OU195715.1, OU195716.1, OU195719.1, OU195720.1, OU195721.1, OU195722.1, OU195724.1, OU195728.1, OU195732.1, OU195733.1, OU195734.1, OU195735.1, OU195736.1, OU195738.1, OU195739.1, OU195742.1, OU195746.1, OU195749.1, OU195751.1, OU195752.1, OU195753.1, OU195755.1, OU195760.1, OU195762.1, OU195763.1, OU195764.1, OU195765.1, OU195770.1, OU195772.1, OU195773.1, OU195774.1, OU195776.1, OU195780.1, OU195781.1, OU195782.1, OU195783.1, OU195784.1, OU195787.1, OU195788.1, OU195789.1, OU195790.1, OU195794.1, OU195796.1, OU195800.1, OU195802.1, OU195805.1, OU195806.1, OU195808.1, OU195810.1, OU195811.1, OU195812.1, OU195816.1, OU195817.1, OU195818.1, OU195820.1, OU195821.1, OU195822.1, OU195824.1, OU195828.1, OU195829.1, OU195831.1, OU195832.1, OU195835.1, OU195836.1, OU195838.1, OU195839.1, OU195842.1, OU195843.1, OU195846.1, OU195850.1, OU195851.1, OU195852.1, OU195855.1, OU195857.1, OU195860.1, OU195862.1, OU195863.1, OU195864.1, OU195867.1, OU195868.1, OU195869.1, OU195870.1, OU195872.1, OU195877.1, OU195881.1, OU195884.1, OU195885.1, OU195886.1, OU195887.1, OU195888.1, OU195891.1, OU195895.1, OU195896.1, OU195900.1, OU195901.1, OU195904.1, OU195905.1, OU195906.1, OU195908.1, OU195910.1, OU195911.1, OU195912.1, OU195916.1, OU195919.1, OU195920.1, OU195921.1, OU195922.1, OU195923.1, OU195924.1, OU195930.1, OU195934.1, OU195935.1, OU195938.1, OU195939.1, OU195940.1, OU195942.1, OU195943.1, OU195946.1, OU195948.1, OU195951.1, OU195954.1, OU195956.1, OU195958.1, OU195961.1, OU195963.1, OU195965.1, OU195966.1, OU195970.1, OU195971.1, OU195972.1, OU195979.1, OU195980.1, OU195981.1, OU195982.1, OU195986.1, OU195990.1, OU195991.1, OU195992.1, OU195995.1, OU195996.1, OU196000.1, OU196002.1, OU196004.1, OU196006.1, OU196010.1, OU196011.1, OU196012.1, OU196015.1, OU196017.1, OU196019.1, OU196021.1, OU196023.1, OU196025.1, OU196027.1, OU196029.1, OU196030.1, OU196032.1, OU196033.1, OU196034.1, OU196035.1, OU196041.1, OU196042.1, OU196044.1, OU196045.1, OU196047.1, OU196048.1, OU196049.1, OU196051.1, OU196053.1, OU196054.1, OU196057.1, OU196058.1, OU196063.1, OU196064.1, OU196067.1, OU196069.1, OU196072.1, OU196073.1, OU196074.1, OU196075.1, OU196079.1, OU196080.1, OU196083.1, OU196084.1, OU196085.1, OU196087.1, OU196088.1, OU196089.1, OU196090.1, OU196096.1, OU196099.1, OU196100.1, OU196102.1, OU196106.1, OU196107.1, OU196108.1, OU196109.1, OU196113.1, OU196114.1, OU196115.1, OU196116.1, OU196118.1, OU196119.1, OU196120.1, OU196121.1, OU196122.1, OU196123.1, OU196124.1, OU196125.1, OU196126.1, OU196127.1, OU196130.1, OU196131.1, OU196132.1, OU196134.1, OU196136.1, OU196139.1, OU196140.1, OU196142.1, OU196143.1, OU196144.1, OU196147.1, OU196148.1, OU196149.1, OU196152.1, OU196153.1, OU196157.1, OU196158.1, OU196159.1, OU196161.1, OU196162.1, OU196165.1, OU196169.1, OU196171.1, OU196172.1, OU196173.1, OU196174.1, OU196175.1, OU196176.1, OU196178.1, OU196182.1, OU196184.1, OU196186.1, OU196189.1, OU196190.1, OU196192.1, OU196193.1, OU196194.1, OU196195.1, OU196196.1, OU196198.1, OU196199.1, OU196200.1, OU196201.1, OU196207.1, OU196211.1, OU196212.1, OU196213.1, OU196214.1, OU196216.1, OU196219.1, OU196220.1, OU196221.1, OU196223.1, OU196227.1, OU196228.1, OU196229.1, OU196233.1, OU196234.1, OU196239.1, OU196240.1, OU196242.1, OU196243.1, OU196244.1, OU196245.1, OU196247.1, OU196248.1, OU196249.1, OU196252.1, OU196253.1, OU196257.1, OU196259.1, OU196261.1, OU196265.1, OU196266.1, OU196267.1, OU196268.1, OU196270.1, OU196272.1, OU196275.1, OU196276.1, OU196277.1, OU196280.1, OU196281.1, OU196283.1, OU196285.1, OU196287.1, OU196289.1, OU196290.1, OU196291.1, OU196292.1, OU196293.1, OU196294.1, OU196296.1, OU196300.1, OU196301.1, OU196306.1, OU196307.1, OU196309.1, OU196312.1, OU196313.1, OU196315.1, OU196316.1, OU196318.1, OU196322.1, OU196324.1, OU196325.1, OU196326.1, OU196327.1, OU196330.1, OU196333.1, OU196335.1, OU196336.1, OU196337.1, OU196340.1, OU196342.1, OU196344.1, OU196346.1, OU196348.1, OU196349.1, OU196350.1, OU196352.1, OU196354.1, OU196356.1, OU196357.1, OU196360.1, OU196363.1, OU196365.1, OU196366.1, OU196367.1, OU196368.1, OU196371.1, OU196373.1, OU196376.1, OU196378.1, OU196383.1, OU196384.1, OU196385.1, OU196386.1, OU196387.1, OU196388.1, OU196390.1, OU196391.1, OU196396.1, OU196399.1, OU196400.1, OU196401.1, OU196405.1, OU196406.1, OU196408.1, OU196409.1, OU196413.1, OU196414.1, OU196417.1, OU196423.1, OU196424.1, OU196427.1, OU196428.1, OU196429.1, OU196430.1, OU196431.1, OU196432.1, OU196434.1, OU196437.1, OU196439.1, OU196440.1, OU196441.1, OU196444.1, OU196445.1, OU196447.1, OU196448.1, OU196450.1, OU196452.1, OU196456.1, OU196457.1, OU196458.1, OU196461.1, OU196466.1, OU196467.1, OU196468.1, OU196469.1, OU196473.1, OU196475.1, OU196479.1, OU196481.1, OU196482.1, OU196483.1, OU196484.1, OU196485.1, OU196486.1, OU196490.1, OU196491.1, OU196495.1, OU196496.1, OU196501.1, OU196502.1, OU196503.1, OU196504.1, OU196506.1, OU196507.1, OU196511.1, OU196513.1, OU196515.1, OU196518.1, OU196519.1, OU196520.1, OU196522.1, OU196525.1, OU196526.1, OU196527.1, OU196531.1, OU196532.1, OU196533.1, OU196535.1, OU196537.1, OU196539.1, OU196540.1, OU196541.1, OU196543.1, OU196546.1, OU196548.1, OU196550.1, OU196552.1, OU196553.1, OU196556.1, OU196557.1, OU196560.1, OU196561.1, OU196564.1, OU196565.1, OU196566.1, OU196567.1, OU196568.1, OU196569.1, OU196574.1, OU196577.1, OU196579.1, OU196581.1, OU196583.1, OU196586.1, OU196587.1, OU196589.1, OU196591.1, OU196592.1, OU196594.1, OU196595.1, OU196598.1, OU196599.1, OU196601.1, OU196603.1, OU196607.1, OU196608.1, OU196609.1, OU196610.1, OU196612.1, OU196613.1, OU196615.1, OU196618.1, OU196621.1, OU196623.1, OU196627.1, OU196628.1, OU196629.1, OU196630.1, OU196631.1, OU196633.1, OU196635.1, OU196637.1, OU196638.1, OU196639.1, OU196641.1, OU196645.1, OU196646.1, OU196647.1, OU196648.1, OU196649.1, OU196652.1, OU196653.1, OU196657.1, OU196658.1, OU196659.1, OU196660.1, OU196661.1, OU196662.1, OU196663.1, OU196664.1, OU196666.1, OU196671.1, OU196672.1, OU196673.1, OU196675.1, OU196676.1, OU196678.1, OU196679.1, OU196680.1, OU196681.1, OU196683.1, OU196684.1, OU196688.1, OU196690.1, OU196691.1, OU196693.1, OU196695.1, OU196696.1, OU196698.1, OU196699.1, OU196700.1, OU196706.1, OU196707.1, OU196708.1, OU196709.1, OU196714.1, OU196715.1, OU196717.1, OU196718.1, OU196720.1, OU196722.1, OU196723.1, OU196724.1, OU196726.1, OU196730.1, OU196731.1, OU196732.1, OU196735.1, OU196736.1, OU196737.1, OU196738.1, OU196740.1, OU196741.1, OU196745.1, OU196746.1, OU196747.1, OU196752.1, OU196753.1, OU196756.1, OU196757.1, OU196758.1, OU196759.1, OU196761.1, OU196762.1, OU196765.1, OU196769.1, OU196770.1, OU196771.1, OU196772.1, OU196773.1, OU196775.1, OU196777.1, OU196778.1, OU196782.1, OU196786.1, OU196787.1, OU196790.1, OU196792.1, OU196795.1, OU196796.1, OU196797.1, OU196798.1, OU196800.1, OU196801.1, OU196802.1, OU196806.1, OU196807.1, OU196809.1, OU196810.1, OU196811.1, OU196813.1, OU196815.1, OU196818.1, OU196819.1, OU196820.1, OU196821.1, OU196822.1, OU196830.1, OU196831.1, OU196833.1, OU196834.1, OU196835.1, OU196839.1, OU196842.1, OU196843.1, OU196844.1, OU196845.1, OU196849.1, OU196850.1, OU196851.1, OU196852.1, OU196853.1, OU196856.1, OU196860.1, OU196861.1, OU196862.1, OU196866.1, OU196867.1, OU196868.1, OU196869.1, OU196871.1, OU196872.1, OU196874.1, OU196878.1, OU196881.1, OU196882.1, OU196883.1, OU196884.1, OU196886.1, OU196887.1, OU196889.1, OU196891.1, OU196895.1, OU196896.1, OU196898.1, OU196899.1, OU196902.1, OU196904.1, OU196906.1, OU196908.1, OU196909.1, OU196911.1, OU196913.1, OU196916.1, OU196917.1, OU196918.1, OU196920.1, OU196924.1, OU196926.1, OU196927.1, OU196928.1, OU196929.1, OU196931.1, OU196933.1, OU196937.1, OU196938.1, OU196939.1, OU196944.1, OU196945.1, OU196947.1, OU196948.1, OU196949.1, OU196952.1, OU196954.1, OU196958.1, OU196959.1, OU196960.1, OU196961.1, OU196962.1, OU196966.1, OU196968.1, OU196969.1, OU196970.1, OU196971.1, OU196972.1, OU196974.1, OU196975.1, OU196977.1, OU196979.1, OU196984.1, OU196985.1, OU196988.1, OU196989.1, OU196990.1, OU196991.1, OU196992.1, OU196993.1, OU196994.1, OU196996.1, OU196997.1, OU197003.1, OU197004.1, OU197007.1, OU197008.1, OU197011.1, OU197012.1, OU197014.1, OU197015.1, OU197016.1, OU197018.1, OU197020.1, OU197022.1, OU197023.1, OU197025.1, OU197027.1, OU197029.1, OU197031.1, OU197034.1, OU197035.1, OU197036.1, OU197037.1, OU197038.1, OU197043.1, OU197044.1, OU197045.1, OU197046.1, OU197047.1, OU197049.1, OU197051.1, OU197052.1, OU197053.1, OU197054.1, OU197062.1, OU197064.1, OU197067.1, OU197068.1, OU197069.1, OU197070.1, OU197071.1, OU197072.1, OU197075.1, OU197076.1, OU197080.1, OU197083.1, OU197084.1, OU197085.1, OU197086.1, OU197087.1, OU197088.1, OU197089.1, OU197090.1, OU197092.1, OU197094.1, OU197095.1, OU197102.1, OU197103.1, OU197104.1, OU197105.1, OU197107.1, OU197113.1, OU197114.1, OU197115.1, OU197116.1, OU197118.1, OU197120.1, OU197122.1, OU197123.1, OU197124.1, OU197125.1, OU197129.1, OU197132.1, OU197134.1, OU197135.1, OU197136.1, OU197139.1, OU197140.1, OU197142.1, OU197144.1, OU197145.1, OU197146.1, OU197147.1, OU197148.1, OU197149.1, OU197153.1, OU197155.1, OU197157.1, OU197162.1, OU197163.1, OU197164.1, OU197165.1, OU197166.1, OU197167.1, OU197169.1, OU197174.1, OU197178.1, OU197179.1, OU197181.1, OU197182.1, OU197183.1, OU197184.1, OU197186.1, OU197187.1, OU197188.1, OU197191.1, OU197192.1, OU197194.1, OU197198.1, OU197199.1, OU197202.1, OU197204.1, OU197205.1, OU197206.1, OU197209.1, OU197210.1, OU197211.1, OU197215.1, OU197216.1, OU197218.1, OU197219.1, OU197222.1, OU197223.1, OU197224.1, OU197226.1, OU197229.1, OU197231.1, OU197232.1, OU197234.1, OU197235.1, OU197237.1, OU197238.1, OU197239.1, OU197240.1, OU197241.1, OU197242.1, OU197245.1, OU197246.1, OU197247.1, OU197249.1, OU197251.1, OU197257.1, OU197258.1, OU197259.1, OU197261.1, OU197264.1, OU197268.1, OU197269.1, OU197271.1, OU197272.1, OU197273.1, OU197275.1, OU197276.1, OU197278.1, OU197281.1, OU197282.1, OU197283.1, OU197284.1, OU197286.1, OU197287.1, OU197288.1, OU197292.1, OU197294.1, OU197295.1, OU197296.1, OU197297.1, OU197298.1, OU197304.1, OU197305.1, OU197306.1, OU197309.1, OU197310.1, OU197311.1, OU197313.1, OU197315.1, OU197317.1, OU197318.1, OU197320.1, OU197323.1, OU197325.1, OU197326.1, OU197327.1, OU197329.1, OU197332.1, OU197334.1, OU197335.1, OU197339.1, OU197340.1, OU197342.1, OU197346.1, OU197348.1, OU197349.1, OU197350.1, OU197351.1, OU197352.1, OU197354.1, OU197356.1, OU197357.1, OU197360.1, OU197364.1, OU197365.1, OU197367.1, OU197369.1, OU197370.1, OU197372.1, OU197373.1, OU197375.1, OU197379.1, OU197380.1, OU197381.1, OU197384.1, OU197385.1, OU197388.1, OU197390.1, OU197391.1, OU197392.1, OU197393.1, OU197395.1, OU197396.1, OU197398.1, OU197400.1, OU197402.1, OU197404.1, OU197405.1, OU197408.1, OU197409.1, OU197411.1, OU197412.1, OU197415.1, OU197417.1, OU197418.1, OU197420.1, OU197421.1, OU197425.1, OU197426.1, OU197427.1, OU197430.1, OU197431.1, OU197433.1, OU197435.1, OU197436.1, OU197437.1, OU197438.1, OU197440.1, OU197441.1, OU197442.1, OU197448.1, OU197451.1, OU197452.1, OU197454.1, OU197455.1, OU197456.1, OU197457.1, OU197460.1, OU197463.1, OU197465.1, OU197468.1, OU197470.1, OU197471.1, OU197473.1, OU197474.1, OU197475.1, OU197476.1, OU197478.1, OU197480.1, OU197482.1, OU197485.1, OU197486.1, OU197488.1, OU197490.1, OU197492.1, OU197498.1, OU197499.1, OU197501.1, OU197502.1, OU197503.1, OU197505.1, OU197506.1, OU197507.1, OU197508.1, OU197513.1, OU197514.1, OU197515.1, OU197517.1, OU197518.1, OU197520.1, OU197522.1, OU197527.1, OU197529.1, OU197531.1, OU197532.1, OU197533.1, OU197534.1, OU197535.1, OU197536.1, OU197542.1, OU197543.1, OU197544.1, OU197547.1, OU197549.1, OU197552.1, OU197553.1, OU197554.1, OU197556.1, OU197557.1, OU197558.1, OU197559.1, OU197564.1, OU197566.1, OU197567.1, OU197568.1, OU197571.1, OU197572.1, OU197573.1, OU197574.1, OU197577.1, OU197578.1, OU197579.1, OU197580.1, OU197586.1, OU197588.1, OU197590.1, OU197591.1, OU197592.1, OU197593.1, OU197595.1, OU197600.1, OU197601.1, OU197603.1, OU197605.1, OU197609.1, OU197610.1, OU197611.1, OU197612.1, OU197616.1, OU197617.1, OU197619.1, OU197622.1, OU197624.1, OU197626.1, OU197627.1, OU197629.1, OU197630.1, OU197632.1, OU197633.1, OU197635.1, OU197637.1, OU197639.1, OU197640.1, OU197645.1, OU197646.1, OU197649.1, OU197652.1, OU197653.1, OU197655.1, OU197656.1, OU197658.1, OU197662.1, OU197663.1, OU197665.1, OU197666.1, OU197668.1, OU197669.1, OU197670.1, OU197673.1, OU197676.1, OU197677.1, OU197679.1, OU197680.1, OU197681.1, OU197686.1, OU197689.1, OU197692.1, OU197693.1, OU197694.1, OU197695.1, OU197697.1, OU197699.1, OU197701.1, OU197703.1, OU197704.1, OU197705.1, OU197709.1, OU197711.1, OU197712.1, OU197715.1, OU197716.1, OU197719.1, OU197720.1, OU197723.1, OU197724.1, OU197728.1, OU197729.1, OU197730.1, OU197733.1, OU197736.1, OU197737.1, OU197739.1, OU197741.1, OU197742.1, OU197743.1, OU197746.1, OU197748.1, OU197749.1, OU197750.1, OU197751.1, OU197752.1, OU197755.1, OU197759.1, OU197761.1, OU197762.1, OU197763.1, OU197764.1, OU197768.1, OU197769.1, OU197770.1, OU197771.1, OU197776.1, OU197777.1, OU197779.1, OU197780.1, OU197782.1, OU197784.1, OU197785.1, OU197788.1, OU197789.1, OU197790.1, OU197791.1, OU197793.1, OU197795.1, OU197798.1, OU197799.1, OU197800.1, OU197801.1, OU197803.1, OU197806.1, OU197807.1, OU197808.1, OU197809.1, OU197810.1, OU197811.1, OU197813.1, OU197814.1, OU197816.1, OU197818.1, OU197821.1, OU197825.1, OU197826.1, OU197827.1, OU197828.1, OU197831.1, OU197833.1, OU197834.1, OU197836.1, OU197837.1, OU197841.1, OU197843.1, OU197844.1, OU197845.1, OU197849.1, OU197850.1, OU197852.1, OU197854.1, OU197855.1, OU197856.1, OU197858.1, OU197861.1, OU197865.1, OU197866.1, OU197868.1, OU197869.1, OU197872.1, OU197873.1, OU197874.1, OU197875.1, OU197878.1, OU197879.1, OU197880.1, OU197884.1, OU197885.1, OU197888.1, OU197889.1, OU197893.1, OU197894.1, OU197895.1, OU197896.1, OU197899.1, OU197900.1, OU197901.1, OU197906.1, OU197908.1, OU197909.1, OU197910.1, OU197912.1, OU197913.1, OU197915.1, OU197918.1, OU197921.1, OU197924.1, OU197925.1, OU197927.1, OU197928.1, OU197931.1, OU197932.1, OU197934.1, OU197937.1, OU197938.1, OU197939.1, OU197940.1, OU197943.1, OU197946.1, OU197947.1, OU197950.1, OU197954.1, OU197955.1, OU197957.1, OU197959.1, OU197960.1, OU197961.1, OU197963.1, OU197964.1, OU197966.1, OU197967.1, OU197972.1, OU197973.1, OU197974.1, OU197978.1, OU197979.1, OU197980.1, OU197982.1, OU197983.1, OU197984.1, OU197985.1, OU197988.1, OU197990.1, OU197992.1, OU197996.1, OU197998.1, OU197999.1, OU198000.1, OU198003.1, OU198005.1, OU198006.1, OU198009.1, OU198010.1, OU198013.1, OU198016.1, OU198017.1, OU198018.1, OU198019.1, OU198020.1, OU198023.1, OU198025.1, OU198028.1, OU198029.1, OU198034.1, OU198035.1, OU198036.1, OU198037.1, OU198039.1, OU198043.1, OU198045.1, OU198046.1, OU198047.1, OU198049.1, OU198051.1, OU198053.1, OU198054.1, OU198055.1, OU198057.1, OU198058.1, OU198059.1, OU198063.1, OU198065.1, OU198067.1, OU198072.1, OU198073.1, OU198074.1, OU198075.1, OU198076.1, OU198079.1, OU198081.1, OU198082.1, OU198086.1, OU198088.1, OU198089.1, OU198090.1, OU198092.1, OU198094.1, OU198095.1, OU198096.1, OU198098.1, OU198099.1, OU198100.1, OU198101.1, OU198103.1, OU198107.1, OU198111.1, OU198112.1, OU198114.1, OU198116.1, OU198117.1, OU198118.1, OU198119.1, OU198122.1, OU198123.1, OU198125.1, OU198127.1, OU198128.1, OU198131.1, OU198132.1, OU198133.1, OU198134.1, OU198136.1, OU198137.1, OU198138.1, OU198144.1, OU198145.1, OU198149.1, OU198150.1, OU198151.1, OU198153.1, OU198154.1, OU198159.1, OU198160.1, OU198161.1, OU198164.1, OU198165.1, OU198166.1, OU198167.1, OU198171.1, OU198172.1, OU198173.1, OU198177.1, OU198178.1, OU198181.1, OU198182.1, OU198183.1, OU198184.1, OU198185.1, OU198187.1, OU198190.1, OU198191.1, OU198193.1, OU198194.1, OU198199.1, OU198200.1, OU198202.1, OU198203.1, OU198204.1, OU198206.1, OU198208.1, OU198210.1, OU198211.1, OU198212.1, OU198216.1, OU198218.1, OU198221.1, OU198222.1, OU198223.1, OU198224.1, OU198225.1, OU198230.1, OU198231.1, OU198232.1, OU198233.1, OU198234.1, OU198235.1, OU198236.1, OU198238.1, OU198244.1, OU198245.1, OU198246.1, OU198250.1, OU198251.1, OU198252.1, OU198255.1, OU198256.1, OU198257.1, OU198261.1, OU198262.1, OU198264.1, OU198265.1, OU198269.1, OU198270.1, OU198271.1, OU198272.1, OU198273.1, OU198274.1, OU198275.1, OU198277.1, OU198279.1, OU198286.1, OU198287.1, OU198288.1, OU198290.1, OU198291.1, OU198292.1, OU198293.1, OU198295.1, OU198302.1, OU198303.1, OU198304.1, OU198305.1, OU198306.1, OU198308.1, OU198309.1, OU198310.1, OU198311.1, OU198313.1, OU198314.1, OU198320.1, OU198324.1, OU198325.1, OU198328.1, OU198329.1, OU198330.1, OU198331.1, OU198333.1, OU198334.1, OU198336.1, OU198339.1, OU198341.1, OU198342.1, OU198345.1, OU198348.1, OU198349.1, OU198350.1, OU198351.1, OU198352.1, OU198353.1, OU198356.1, OU198357.1, OU198359.1, OU198361.1, OU198362.1, OU198363.1, OU198364.1, OU198366.1, OU198367.1, OU198370.1, OU198371.1, OU198374.1, OU198375.1, OU198376.1, OU198377.1, OU198378.1, OU198379.1, OU198380.1, OU198381.1, OU198383.1, OU198387.1, OU198390.1, OU198391.1, OU198393.1, OU198396.1, OU198397.1, OU198398.1, OU198399.1, OU198400.1, OU198405.1, OU198406.1, OU198412.1, OU198413.1, OU198414.1, OU198415.1, OU198416.1, OU198417.1, OU198418.1, OU198420.1, OU198424.1, OU198427.1, OU198429.1, OU198430.1, OU198432.1, OU198433.1, OU198436.1, OU198437.1, OU198438.1, OU198439.1, OU198440.1, OU198444.1, OU198445.1, OU198446.1, OU198447.1, OU198451.1, OU198452.1, OU198456.1, OU198459.1, OU198460.1, OU198461.1, OU198464.1, OU198466.1, OU198467.1, OU198469.1, OU198470.1, OU198471.1, OU198472.1, OU198474.1, OU198478.1, OU198480.1, OU198481.1, OU198485.1, OU198486.1, OU198489.1, OU198490.1, OU198491.1, OU198492.1, OU198493.1, OU198494.1, OU198501.1, OU198503.1, OU198504.1, OU198506.1, OU198507.1, OU198509.1, OU198510.1, OU198511.1, OU198512.1, OU198513.1, OU198514.1, OU198517.1, OU198523.1, OU198524.1, OU198526.1, OU198528.1, OU198529.1, OU198530.1, OU198531.1, OU198532.1, OU198533.1, OU198537.1, OU198538.1, OU198542.1, OU198545.1, OU198546.1, OU198548.1, OU198549.1, OU198550.1, OU198551.1, OU198554.1, OU198556.1, OU198557.1, OU198560.1, OU198562.1, OU198563.1, OU198564.1, OU198568.1, OU198569.1, OU198572.1, OU198575.1, OU198576.1, OU198577.1, OU198578.1, OU198582.1, OU198584.1, OU198585.1, OU198586.1, OU198588.1, OU198590.1, OU198593.1, OU198595.1, OU198596.1, OU198598.1, OU198600.1, OU198602.1, OU198603.1, OU198604.1, OU198608.1, OU198609.1, OU198610.1, OU198613.1, OU198614.1, OU198617.1, OU198618.1, OU198620.1, OU198622.1, OU198623.1, OU198625.1, OU198628.1, OU198629.1, OU198632.1, OU198635.1, OU198636.1, OU198637.1, OU198638.1, OU198642.1, OU198643.1, OU198646.1, OU198648.1, OU198649.1, OU198650.1, OU198651.1, OU198652.1, OU198657.1, OU198659.1, OU198660.1, OU198664.1, OU198665.1, OU198666.1, OU198668.1, OU198669.1, OU198670.1, OU198675.1, OU198676.1, OU198677.1, OU198678.1, OU198681.1, OU198685.1, OU198686.1, OU198687.1, OU198688.1, OU198690.1, OU198691.1, OU198692.1, OU198698.1, OU198699.1, OU198700.1, OU198703.1, OU198704.1, OU198705.1, OU198706.1, OU198711.1, OU198712.1, OU198713.1, OU198714.1, OU198716.1, OU198719.1, OU198720.1, OU198724.1, OU198728.1, OU198729.1, OU198730.1, OU198732.1, OU198734.1, OU198735.1, OU198736.1, OU198737.1, OU198739.1, OU198740.1, OU198743.1, OU198744.1, OU198745.1, OU198747.1, OU198748.1, OU198749.1, OU198755.1, OU198757.1, OU198759.1, OU198760.1, OU198763.1, OU198764.1, OU198765.1, OU198766.1, OU198770.1, OU198772.1, OU198774.1, OU198778.1, OU198780.1, OU198781.1, OU198784.1, OU198786.1, OU198787.1, OU198789.1, OU198790.1, OU198792.1, OU198793.1, OU198797.1, OU198798.1, OU198801.1, OU198802.1, OU198805.1, OU198806.1, OU198807.1, OU198808.1, OU198809.1, OU198814.1, OU198817.1, OU198818.1, OU198819.1, OU198820.1, OU198822.1, OU198823.1, OU198824.1, OU198825.1, OU198828.1, OU198829.1, OU198833.1, OU198834.1, OU198837.1, OU198840.1, OU198841.1, OU198842.1, OU198843.1, OU198845.1, OU198847.1, OU198849.1, OU198852.1, OU198856.1, OU198857.1, OU198858.1, OU198862.1, OU198864.1, OU198866.1, OU198868.1, OU198869.1, OU198871.1, OU198873.1, OU198875.1, OU198876.1, OU198878.1, OU198879.1, OU198880.1, OU198882.1, OU198883.1, OU198884.1, OU198885.1, OU198888.1, OU198892.1, OU198893.1, OU198896.1, OU198897.1, OU198899.1, OU198901.1, OU198904.1, OU198905.1, OU198906.1, OU198907.1, OU198908.1, OU198909.1, OU198910.1, OU198912.1, OU198915.1, OU198916.1, OU198918.1, OU198919.1, OU198923.1, OU198925.1, OU198926.1, OU198928.1, OU198929.1, OU198932.1, OU198933.1, OU198934.1, OU198936.1, OU198937.1, OU198938.1, OU198939.1, OU198942.1, OU198943.1, OU198947.1, OU198949.1, OU198950.1, OU198953.1, OU198954.1, OU198955.1, OU198957.1, OU198958.1, OU198962.1, OU198964.1, OU198966.1, OU198967.1, OU198968.1, OU198969.1, OU198972.1, OU198975.1, OU198976.1, OU198977.1, OU198978.1, OU198982.1, OU198984.1, OU198985.1, OU198986.1, OU198987.1, OU198988.1, OU198992.1, OU198993.1, OU198994.1, OU198999.1, OU199000.1, OU199002.1, OU199003.1, OU199006.1, OU199007.1, OU199008.1, OU199015.1, OU199017.1, OU199018.1, OU199019.1, OU199020.1, OU199023.1, OU199025.1, OU199028.1, OU199030.1, OU199032.1, OU199033.1, OU199034.1, OU199035.1, OU199037.1, OU199040.1, OU199042.1, OU199043.1, OU199044.1, OU199045.1, OU199049.1, OU199050.1, OU199051.1, OU199054.1, OU199056.1, OU199057.1, OU199060.1, OU199061.1, OU199062.1, OU199066.1, OU199070.1, OU199071.1, OU199072.1, OU199073.1, OU199074.1, OU199077.1, OU199078.1, OU199081.1, OU199084.1, OU199086.1, OU199087.1, OU199088.1, OU199092.1, OU199093.1, OU199094.1, OU199096.1, OU199097.1, OU199098.1, OU199099.1, OU199101.1, OU199105.1, OU199106.1, OU199107.1, OU199110.1, OU199113.1, OU199115.1, OU199116.1, OU199117.1, OU199118.1, OU199122.1, OU199124.1, OU199125.1, OU199126.1, OU199127.1, OU199128.1, OU199133.1, OU199134.1, OU199135.1, OU199136.1, OU199138.1, OU199143.1, OU199144.1, OU199145.1, OU199149.1, OU199150.1, OU199153.1, OU199156.1, OU199161.1, OU199162.1, OU199163.1, OU199164.1, OU199167.1, OU199168.1, OU199169.1, OU199170.1, OU199173.1, OU199176.1, OU199177.1, OU199178.1, OU199179.1, OU199183.1, OU199186.1, OU199189.1, OU199190.1, OU199192.1, OU199193.1, OU199194.1, OU199195.1, OU199199.1, OU199201.1, OU199203.1, OU199204.1, OU199205.1, OU199206.1, OU199207.1, OU199211.1, OU199213.1, OU199214.1, OU199215.1, OU199216.1, OU199218.1, OU199223.1, OU199224.1, OU199225.1, OU199226.1, OU199228.1, OU199233.1, OU199235.1, OU199236.1, OU199237.1, OU199239.1, OU199240.1, OU199243.1, OU199244.1, OU199246.1, OU199247.1, OU199248.1, OU199253.1, OU199255.1, OU199256.1, OU199259.1, OU199260.1, OU199264.1, OU199265.1, OU199267.1, OU199268.1, OU199269.1, OU199270.1, OU199272.1, OU199274.1, OU199278.1, OU199281.1, OU199283.1, OU199284.1, OU199287.1, OU199289.1, OU199290.1, OU199291.1, OU199292.1, OU199295.1, OU199298.1, OU199299.1, OU199300.1, OU199303.1, OU199305.1, OU199309.1, OU199311.1, OU199313.1, OU199315.1, OU199316.1, OU199318.1, OU199319.1, OU199320.1, OU199323.1, OU199324.1, OU199325.1, OU199327.1, OU199328.1, OU199331.1, OU199332.1, OU199338.1, OU199341.1, OU199343.1, OU199344.1, OU199345.1, OU199346.1, OU199347.1, OU199349.1, OU199350.1, OU199355.1, OU199356.1, OU199358.1, OU199362.1, OU199364.1, OU199367.1, OU199368.1, OU199369.1, OU199370.1, OU199371.1, OU199372.1, OU199373.1, OU199374.1, OU199377.1, OU199378.1, OU199383.1, OU199384.1, OU199385.1, OU199387.1, OU199388.1, OU199389.1, OU199391.1, OU199393.1, OU199394.1, OU199395.1, OU199399.1, OU199401.1, OU199403.1, OU199405.1, OU199406.1, OU199407.1, OU199409.1, OU199410.1, OU199415.1, OU199416.1, OU199418.1, OU199421.1, OU199422.1, OU199423.1, OU199424.1, OU199426.1, OU199427.1, OU199428.1, OU199431.1, OU199435.1, OU199436.1, OU199437.1, OU199438.1, OU199439.1, OU199440.1, OU199441.1, OU199447.1, OU199448.1, OU199452.1, OU199456.1, OU199457.1, OU199458.1, OU199460.1, OU199461.1, OU199463.1, OU199464.1, OU199466.1, OU199467.1, OU199468.1, OU199469.1, OU199470.1, OU199471.1, OU199472.1, OU199473.1, OU199474.1, OU199475.1, OU199476.1, OU199477.1, OU199478.1, OU199479.1, OU199480.1, OU199481.1, OU199482.1, OU199483.1, OU199484.1, OU199485.1, OU199486.1, OU199487.1, OU199488.1, OU199489.1, OU199490.1, OU199491.1, OU199492.1, OU199493.1, OU199494.1, OU199495.1, OU199496.1, OU199497.1, OU199498.1, OU199499.1, OU199500.1, OU199501.1, OU199502.1, OU199503.1, OU199504.1, OU199505.1, OU199506.1, OU199507.1, OU199508.1, OU199509.1, OU199510.1, OU199511.1, OU199512.1, OU199513.1, OU199514.1, OU199515.1, OU199516.1, OU199517.1, OU199518.1, OU199519.1, OU199520.1, OU199521.1, OU199522.1, OU199523.1, OU199524.1, OU199525.1, OU199526.1, OU199527.1, OU199528.1, OU199529.1, OU199530.1, OU199531.1, OU199532.1, OU199533.1, OU199534.1, OU199535.1, OU199536.1, OU199537.1, OU199538.1, OU199539.1, OU199540.1, OU199541.1, OU199542.1, OU199543.1, OU199544.1, OU199545.1, OU199546.1, OU199547.1, OU199548.1, OU199549.1, OU199550.1, OU199551.1, OU199552.1, OU199553.1, OU199554.1, OU199555.1, OU199556.1, OU199557.1, OU199558.1, OU199559.1, OU199561.1, OU199562.1, OU199563.1, OU199564.1, OU199565.1, OU199566.1, OU199567.1, OU199568.1, OU199569.1, OU199570.1, OU199571.1, OU199572.1, OU199573.1, OU199574.1, OU199575.1, OU199576.1, OU199577.1, OU199578.1, OU199579.1, OU199580.1, OU199581.1, OU199582.1, OU199583.1, OU199584.1, OU199585.1, OU199586.1, OU199587.1, OU199588.1, OU199589.1, OU199590.1, OU199591.1, OU199592.1, OU199593.1, OU199594.1, OU199595.1, OU199596.1, OU199597.1, OU199598.1, OU199599.1, OU199600.1, OU199601.1, OU199602.1, OU199603.1, OU199604.1, OU199605.1, OU199606.1, OU199607.1, OU199608.1, OU199609.1, OU199610.1, OU199611.1, OU199612.1, OU199613.1, OU199614.1, OU199615.1, OU199616.1, OU199617.1, OU199618.1, OU199619.1, OU199620.1, OU199621.1, OU199622.1, OU199623.1, OU199624.1, OU199625.1, OU199626.1, OU199627.1, OU199628.1, OU199629.1, OU199630.1, OU199631.1, OU199632.1, OU199633.1, OU199634.1, OU199635.1, OU199636.1, OU199637.1, OU199638.1, OU199639.1, OU199640.1, OU199641.1, OU199642.1, OU199643.1, OU199644.1, OU199645.1, OU199646.1, OU199647.1, OU199648.1, OU199649.1, OU199650.1, OU199651.1, OU199652.1, OU199653.1, OU199654.1, OU199655.1, OU199656.1, OU199657.1, OU199658.1, OU199659.1, OU199660.1, OU199661.1, OU199662.1, OU199663.1, OU199664.1, OU199665.1, OU199666.1, OU199667.1, OU199668.1, OU199669.1, OU199670.1, OU199671.1, OU199672.1, OU199673.1, OU199674.1, OU199675.1, OU199676.1, OU199677.1, OU199678.1, OU199679.1, OU199680.1, OU199681.1, OU199682.1, OU199683.1, OU199684.1, OU199685.1, OU199686.1, OU199687.1, OU199688.1, OU199689.1, OU199690.1, OU199691.1, OU199692.1, OU199693.1, OU199694.1, OU199695.1, OU199696.1, OU199697.1, OU199698.1, OU199699.1, OU199700.1, OU199701.1, OU199702.1, OU199703.1, OU199704.1, OU199705.1, OU199706.1, OU199707.1, OU199708.1, OU199709.1, OU199710.1, OU199711.1, OU199712.1, OU199713.1, OU199714.1, OU199715.1, OU199716.1, OU199717.1, OU199718.1, OU199719.1, OU199720.1, OU199721.1, OU199722.1, OU199723.1, OU199724.1, OU199725.1, OU199726.1, OU199727.1, OU199728.1, OU199729.1, OU199730.1, OU199731.1, OU199732.1, OU199733.1, OU199734.1, OU199735.1, OU199736.1, OU199737.1, OU199738.1, OU199739.1, OU199740.1, OU199741.1, OU199742.1, OU199743.1, OU199744.1, OU199745.1, OU199746.1, OU199747.1, OU199748.1, OU199749.1, OU199750.1, OU199751.1, OU199752.1, OU199753.1, OU199754.1, OU199755.1, OU199756.1, OU199757.1, OU199758.1, OU199759.1, OU199760.1, OU199761.1, OU199762.1, OU199764.1, OU199765.1, OU199766.1, OU199767.1, OU199768.1, OU199769.1, OU199770.1, OU199771.1, OU199772.1, OU199773.1, OU199774.1, OU199775.1, OU199776.1, OU199777.1, OU199778.1, OU199779.1, OU199780.1, OU199781.1, OU199782.1, OU199783.1, OU199784.1, OU199785.1, OU199786.1, OU199787.1, OU199788.1, OU199789.1, OU199790.1, OU199791.1, OU199792.1, OU199793.1, OU199794.1, OU199795.1, OU199796.1, OU199797.1, OU199798.1, OU199799.1, OU199800.1, OU199801.1, OU199802.1, OU199803.1, OU199804.1, OU199805.1, OU199806.1, OU199807.1, OU199808.1, OU199810.1, OU199811.1, OU199812.1, OU199813.1, OU199814.1, OU199815.1, OU199816.1, OU199818.1, OU199819.1, OU199820.1, OU199821.1, OU199822.1, OU199823.1, OU199824.1, OU199825.1, OU199826.1, OU199827.1, OU199828.1, OU199829.1, OU199830.1, OU199831.1, OU199832.1, OU199833.1, OU199834.1, OU199835.1, OU199836.1, OU199837.1, OU199838.1, OU199839.1, OU199840.1, OU199841.1, OU199842.1, OU199843.1, OU199844.1, OU199845.1, OU199846.1, OU199847.1, OU199848.1, OU199849.1, OU199850.1, OU199851.1, OU199852.1, OU199853.1, OU199854.1, OU199855.1, OU199856.1, OU199857.1, OU199858.1, OU199859.1, OU199860.1, OU199861.1, OU199862.1, OU199863.1, OU199864.1, OU199865.1, OU199866.1, OU199867.1, OU199868.1, OU199869.1, OU199870.1, OU199871.1, OU199872.1, OU199873.1, OU199874.1, OU199875.1, OU199876.1, OU199877.1, OU199878.1, OU199879.1, OU199880.1, OU199881.1, OU199882.1, OU199883.1, OU199884.1, OU199885.1, OU199886.1, OU199887.1, OU199888.1, OU199889.1, OU199890.1, OU199891.1, OU199892.1, OU199893.1, OU199894.1, OU199895.1, OU199896.1, OU199897.1, OU199899.1, OU199900.1, OU199901.1, OU199902.1, OU199903.1, OU199904.1, OU199905.1, OU199906.1, OU199907.1, OU199908.1, OU199909.1, OU199910.1, OU199911.1, OU199912.1, OU199913.1, OU199914.1, OU199915.1, OU199916.1, OU199917.1, OU199918.1, OU199919.1, OU199920.1, OU199921.1, OU199922.1, OU199923.1, OU199924.1, OU199925.1, OU199926.1, OU199927.1, OU199928.1, OU199929.1, OU199930.1, OU199931.1, OU199932.1, OU199933.1, OU199934.1, OU199935.1, OU199936.1, OU199937.1, OU199938.1, OU199939.1, OU199940.1, OU199941.1, OU199942.1, OU199943.1, OU199944.1, OU199945.1, OU199946.1, OU199947.1, OU199948.1, OU199949.1, OU199950.1, OU199951.1, OU199952.1, OU199953.1, OU199954.1, OU199955.1, OU199956.1, OU199957.1, OU199958.1, OU199959.1, OU199960.1, OU199961.1, OU199962.1, OU199963.1, OU199964.1, OU199965.1, OU199966.1, OU199967.1, OU199968.1, OU199969.1, OU199970.1, OU199971.1, OU199972.1, OU199973.1, OU199974.1, OU199975.1, OU199976.1, OU199977.1, OU199978.1, OU199979.1, OU199980.1, OU199981.1, OU199982.1, OU199983.1, OU199984.1, OU199985.1, OU199986.1, OU199987.1, OU199988.1, OU199989.1, OU199990.1, OU199991.1, OU199992.1, OU199993.1, OU199994.1, OU199995.1, OU199996.1, OU199997.1, OU199998.1, OU199999.1, OU200000.1, OU200001.1, OU200002.1, OU200003.1, OU200004.1, OU200005.1, OU200006.1, OU200007.1, OU200008.1, OU200009.1, OU200010.1, OU200011.1, OU200012.1, OU200013.1, OU200014.1, OU200015.1, OU200016.1, OU200017.1, OU200018.1, OU200019.1, OU200020.1, OU200021.1, OU200022.1, OU200023.1, OU200024.1, OU200025.1, OU200026.1, OU200027.1, OU200028.1, OU200029.1, OU200030.1, OU200031.1, OU200032.1, OU200034.1, OU200035.1, OU200036.1, OU200037.1, OU200038.1, OU200039.1, OU200040.1, OU200041.1, OU200042.1, OU200043.1, OU200044.1, OU200045.1, OU200046.1, OU200047.1, OU200048.1, OU200049.1, OU200050.1, OU200051.1, OU200052.1, OU200053.1, OU200054.1, OU200055.1, OU200056.1, OU200057.1, OU200058.1, OU200059.1, OU200060.1, OU200061.1, OU200062.1, OU200063.1, OU200064.1, OU200066.1, OU200067.1, OU200068.1, OU200070.1, OU200071.1, OU200072.1, OU200073.1, OU200074.1, OU200075.1, OU200076.1, OU200077.1, OU200078.1, OU200079.1, OU200080.1, OU200081.1, OU200082.1, OU200083.1, OU200084.1, OU200085.1, OU200086.1, OU200087.1, OU200088.1, OU200089.1, OU200090.1, OU200091.1, OU200092.1, OU200093.1, OU200094.1, OU200095.1, OU200096.1, OU200097.1, OU200098.1, OU200099.1, OU200100.1, OU200101.1, OU200102.1, OU200103.1, OU200104.1, OU200105.1, OU200106.1, OU200107.1, OU200108.1, OU200109.1, OU200110.1, OU200111.1, OU200112.1, OU200113.1, OU200114.1, OU200115.1, OU200116.1, OU200117.1, OU200118.1, OU200119.1, OU200120.1, OU200121.1, OU200122.1, OU200123.1, OU200124.1, OU200125.1, OU200126.1, OU200127.1, OU200128.1, OU200129.1, OU200130.1, OU200131.1, OU200132.1, OU200133.1, OU200134.1, OU200135.1, OU200136.1, OU200137.1, OU200138.1, OU200139.1, OU200140.1, OU200141.1, OU200142.1, OU200143.1, OU200144.1, OU200145.1, OU200146.1, OU200147.1, OU200148.1, OU200149.1, OU200150.1, OU200151.1, OU200152.1, OU200153.1, OU200154.1, OU200155.1, OU200156.1, OU200157.1, OU200158.1, OU200159.1, OU200160.1, OU200161.1, OU200162.1, OU200163.1, OU200164.1, OU200165.1, OU200166.1, OU200167.1, OU200168.1, OU200169.1, OU200170.1, OU200171.1, OU200172.1, OU200173.1, OU200174.1, OU200175.1, OU200176.1, OU200177.1, OU200178.1, OU200179.1, OU200180.1, OU200181.1, OU200182.1, OU200183.1, OU200184.1, OU200185.1, OU200186.1, OU200187.1, OU200188.1, OU200189.1, OU200190.1, OU200191.1, OU200192.1, OU200193.1, OU200194.1, OU200195.1, OU200196.1, OU200197.1, OU200198.1, OU200199.1, OU200200.1, OU200201.1, OU200202.1, OU200203.1, OU200204.1, OU200205.1, OU200206.1, OU200207.1, OU200208.1, OU200209.1, OU200210.1, OU200211.1, OU200212.1, OU200213.1, OU200214.1, OU200215.1, OU200216.1, OU200217.1, OU200218.1, OU200219.1, OU200220.1, OU200221.1, OU200222.1, OU200223.1, OU200224.1, OU200225.1, OU200226.1, OU200227.1, OU200228.1, OU200229.1, OU200230.1, OU200231.1, OU200232.1, OU200233.1, OU200234.1, OU200235.1, OU200236.1, OU200237.1, OU200238.1, OU200239.1, OU200240.1, OU200241.1, OU200242.1, OU200243.1, OU200244.1, OU200245.1, OU200246.1, OU200247.1, OU200248.1, OU200249.1, OU200251.1, OU200252.1, OU200253.1, OU200254.1, OU200255.1, OU200256.1, OU200257.1, OU200258.1, OU200259.1, OU200260.1, OU200261.1, OU200262.1, OU200263.1, OU200264.1, OU200265.1, OU200266.1, OU200267.1, OU200268.1, OU200269.1, OU200270.1, OU200271.1, OU200272.1, OU200273.1, OU200274.1, OU200275.1, OU200276.1, OU200277.1, OU200278.1, OU200279.1, OU200280.1, OU200281.1, OU200282.1, OU200283.1, OU200284.1, OU200285.1, OU200286.1, OU200287.1, OU200288.1, OU200289.1, OU200290.1, OU200291.1, OU200292.1, OU200293.1, OU200294.1, OU200295.1, OU200296.1, OU200297.1, OU200298.1, OU200299.1, OU200300.1, OU200301.1, OU200302.1, OU200303.1, OU200304.1, OU200305.1, OU200306.1, OU200307.1, OU200308.1, OU200309.1, OU200310.1, OU200311.1, OU200312.1, OU200313.1, OU200314.1, OU200315.1, OU200316.1, OU200317.1, OU200318.1, OU200319.1, OU200320.1, OU200321.1, OU200322.1, OU200323.1, OU200324.1, OU200325.1, OU200326.1, OU200327.1, OU200329.1, OU200330.1, OU200331.1, OU200332.1, OU200333.1, OU200334.1, OU200335.1, OU200336.1, OU200337.1, OU200338.1, OU200339.1, OU200340.1, OU200341.1, OU200342.1, OU200343.1, OU200344.1, OU200345.1, OU200346.1, OU200347.1, OU200348.1, OU200349.1, OU200350.1, OU200351.1, OU200352.1, OU200353.1, OU200354.1, OU200355.1, OU200356.1, OU200357.1, OU200358.1, OU200359.1, OU200360.1, OU200361.1, OU200362.1, OU200363.1, OU200364.1, OU200365.1, OU200366.1, OU200367.1, OU200368.1, OU200369.1, OU200370.1, OU200371.1, OU200372.1, OU200373.1, OU200374.1, OU200375.1, OU200376.1, OU200377.1, OU200378.1, OU200379.1, OU200380.1, OU200381.1, OU200382.1, OU200383.1, OU200385.1, OU200386.1, OU200387.1, OU200388.1, OU200389.1, OU200390.1, OU200391.1, OU200392.1, OU200393.1, OU200394.1, OU200395.1, OU200396.1, OU200397.1, OU200398.1, OU200399.1, OU200400.1, OU200401.1, OU200402.1, OU200403.1, OU200404.1, OU200405.1, OU200406.1, OU200407.1, OU200408.1, OU200409.1, OU200410.1, OU200411.1, OU200412.1, OU200413.1, OU200414.1, OU200415.1, OU200416.1, OU200417.1, OU200418.1, OU200419.1, OU200420.1, OU200421.1, OU200422.1, OU200423.1, OU200424.1, OU200425.1, OU200426.1, OU200427.1, OU200428.1, OU200429.1, OU200430.1, OU200431.1, OU200432.1, OU200433.1, OU200434.1, OU200435.1, OU200436.1, OU200437.1, OU200438.1, OU200439.1, OU200440.1, OU200441.1, OU200442.1, OU200443.1, OU200444.1, OU200445.1, OU200446.1, OU200447.1, OU200448.1, OU200449.1, OU200450.1, OU200451.1, OU200452.1, OU200453.1, OU200454.1, OU200455.1, OU200456.1, OU200457.1, OU200458.1, OU200459.1, OU200460.1, OU200461.1, OU200462.1, OU200463.1, OU200464.1, OU200465.1, OU200466.1, OU200467.1, OU200468.1, OU200469.1, OU200470.1, OU200471.1, OU200472.1, OU200473.1, OU200474.1, OU200475.1, OU200476.1, OU200477.1, OU200478.1, OU200479.1, OU200480.1, OU200481.1, OU200482.1, OU200483.1, OU200484.1, OU200485.1, OU200486.1, OU200487.1, OU200488.1, OU200489.1, OU200490.1, OU200491.1, OU200492.1, OU200493.1, OU200494.1, OU200495.1, OU200496.1, OU200497.1, OU200498.1, OU200499.1, OU200500.1, OU200501.1, OU200502.1, OU200503.1, OU200504.1, OU200505.1, OU200506.1, OU200507.1, OU200508.1, OU200509.1, OU200510.1, OU200511.1, OU200512.1, OU200513.1, OU200514.1, OU200515.1, OU200516.1, OU200517.1, OU200518.1, OU200520.1, OU200522.1, OU200523.1, OU200524.1, OU200525.1, OU200526.1, OU200527.1, OU200528.1, OU200529.1, OU200530.1, OU200532.1, OU200534.1, OU200535.1, OU200536.1, OU200537.1, OU200538.1, OU200539.1, OU200540.1, OU200541.1, OU200542.1, OU200544.1, OU200545.1, OU200546.1, OU200547.1, OU200548.1, OU200549.1, OU200550.1, OU200551.1, OU200552.1, OU200553.1, OU200554.1, OU200555.1, OU200556.1, OU200557.1, OU200558.1, OU200559.1, OU200560.1, OU200561.1, OU200562.1, OU200563.1, OU200564.1, OU200565.1, OU200566.1, OU200567.1, OU200568.1, OU200569.1, OU200570.1, OU200571.1, OU200572.1, OU200573.1, OU200574.1, OU200575.1, OU200576.1, OU200577.1, OU200578.1, OU200579.1, OU200580.1, OU200581.1, OU200582.1, OU200583.1, OU200584.1, OU200585.1, OU200586.1, OU200587.1, OU200588.1, OU200589.1, OU200590.1, OU200591.1, OU200592.1, OU200593.1, OU200594.1, OU200596.1, OU200597.1, OU200598.1, OU200599.1, OU200600.1, OU200601.1, OU200602.1, OU200603.1, OU200604.1, OU200605.1, OU200606.1, OU200607.1, OU200608.1, OU200609.1, OU200610.1, OU200611.1, OU200612.1, OU200613.1, OU200614.1, OU200615.1, OU200616.1, OU200617.1, OU200618.1, OU200619.1, OU200620.1, OU200621.1, OU200622.1, OU200623.1, OU200624.1, OU200625.1, OU200628.1, OU200629.1, OU200630.1, OU200631.1, OU200632.1, OU200633.1, OU200635.1, OU200636.1, OU200637.1, OU200638.1, OU200640.1, OU200641.1, OU200642.1, OU200643.1, OU200644.1, OU200645.1, OU200646.1, OU200647.1, OU200648.1, OU200649.1, OU200650.1, OU200651.1, OU200652.1, OU200653.1, OU200654.1, OU200655.1, OU200656.1, OU200657.1, OU200658.1, OU200659.1, OU200660.1, OU200661.1, OU200662.1, OU200663.1, OU200664.1, OU200665.1, OU200666.1, OU200667.1, OU200668.1, OU200669.1, OU200670.1, OU200671.1, OU200672.1, OU200673.1, OU200674.1, OU200675.1, OU200676.1, OU200677.1, OU200678.1, OU200679.1, OU200680.1, OU200681.1, OU200682.1, OU200683.1, OU200684.1, OU200685.1, OU200686.1, OU200687.1, OU200688.1, OU200689.1, OU200690.1, OU200691.1, OU200692.1, OU200693.1, OU200694.1, OU200695.1, OU200696.1, OU200697.1, OU200698.1, OU200699.1, OU200700.1, OU200701.1, OU200702.1, OU200703.1, OU200704.1, OU200705.1, OU200706.1, OU200707.1, OU200708.1, OU200709.1, OU200710.1, OU200711.1, OU200712.1, OU200713.1, OU200714.1, OU200715.1, OU200716.1, OU200717.1, OU200718.1, OU200719.1, OU200720.1, OU200721.1, OU200722.1, OU200723.1, OU200724.1, OU200725.1, OU200726.1, OU200727.1, OU200728.1, OU200729.1, OU200730.1, OU200731.1, OU200732.1, OU200733.1, OU200734.1, OU200735.1, OU200736.1, OU200737.1, OU200738.1, OU200739.1, OU200740.1, OU200741.1, OU200742.1, OU200743.1, OU200745.1, OU200746.1, OU200747.1, OU200748.1, OU200749.1, OU200750.1, OU200751.1, OU200752.1, OU200753.1, OU200754.1, OU200755.1, OU200756.1, OU200757.1, OU200758.1, OU200759.1, OU200760.1, OU200761.1, OU200762.1, OU200763.1, OU200764.1, OU200765.1, OU200766.1, OU200767.1, OU200768.1, OU200769.1, OU200770.1, OU200771.1, OU200772.1, OU200773.1, OU200774.1, OU200775.1, OU200776.1, OU200777.1, OU200778.1, OU200779.1, OU200780.1, OU200781.1, OU200782.1, OU200783.1, OU200784.1, OU200785.1, OU200786.1, OU200787.1, OU200788.1, OU200789.1, OU200790.1, OU200791.1, OU200792.1, OU200793.1, OU200794.1, OU200795.1, OU200796.1, OU200797.1, OU200798.1, OU200799.1, OU200800.1, OU200801.1, OU200802.1, OU200804.1, OU200805.1, OU200806.1, OU200807.1, OU200808.1, OU200809.1, OU200810.1, OU200811.1, OU200812.1, OU200813.1, OU200814.1, OU200815.1, OU200816.1, OU200817.1, OU200818.1, OU200819.1, OU200820.1, OU200821.1, OU200822.1, OU200823.1, OU200824.1, OU200825.1, OU200826.1, OU200827.1, OU200828.1, OU200829.1, OU200830.1, OU200831.1, OU200833.1, OU200834.1, OU200835.1, OU200836.1, OU200837.1, OU200838.1, OU200839.1, OU200840.1, OU200841.1, OU200842.1, OU200843.1, OU200844.1, OU200845.1, OU200846.1, OU200847.1, OU200848.1, OU200849.1, OU200850.1, OU200851.1, OU200852.1, OU200853.1, OU200854.1, OU200855.1, OU200856.1, OU200857.1, OU200858.1, OU200859.1, OU200860.1, OU200861.1, OU200862.1, OU200863.1, OU200864.1, OU200865.1, OU200866.1, OU200867.1, OU200868.1, OU200869.1, OU200870.1, OU200871.1, OU200872.1, OU200873.1, OU200874.1, OU200875.1, OU200876.1, OU200877.1, OU200878.1, OU200879.1, OU200880.1, OU200881.1, OU200882.1, OU200883.1, OU200884.1, OU200885.1, OU200886.1, OU200887.1, OU200888.1, OU200889.1, OU200890.1, OU200891.1, OU200892.1, OU200893.1, OU200894.1, OU200895.1, OU200896.1, OU200897.1, OU200898.1, OU200900.1, OU200901.1, OU200902.1, OU200903.1, OU200904.1, OU200905.1, OU200906.1, OU200907.1, OU200908.1, OU200909.1, OU200910.1, OU200911.1, OU200912.1, OU200913.1, OU200914.1, OU200915.1, OU200916.1, OU200917.1, OU200919.1, OU200920.1, OU200921.1, OU200922.1, OU200923.1, OU200924.1, OU200925.1, OU200926.1, OU200927.1, OU200928.1, OU200929.1, OU200930.1, OU200931.1, OU200932.1, OU200934.1, OU200935.1, OU200936.1, OU200937.1, OU200938.1, OU200940.1, OU200941.1, OU200942.1, OU200943.1, OU200944.1, OU200945.1, OU200946.1, OU200947.1, OU200948.1, OU200949.1, OU200950.1, OU200951.1, OU200952.1, OU200953.1, OU200954.1, OU200955.1, OU200956.1, OU200957.1, OU200958.1, OU200959.1, OU200960.1, OU200962.1, OU200963.1, OU200964.1, OU200965.1, OU200966.1, OU200967.1, OU200968.1, OU200969.1, OU200970.1, OU200971.1, OU200972.1, OU200973.1, OU200974.1, OU200975.1, OU200976.1, OU200977.1, OU200978.1, OU200979.1, OU200980.1, OU200981.1, OU200982.1, OU200983.1, OU200984.1, OU200985.1, OU200986.1, OU200987.1, OU200988.1, OU200989.1, OU200991.1, OU200992.1, OU200993.1, OU200994.1, OU200995.1, OU200996.1, OU200997.1, OU200998.1, OU200999.1, OU201000.1, OU201001.1, OU201002.1, OU201003.1, OU201005.1, OU201006.1, OU201007.1, OU201008.1, OU201009.1, OU201010.1, OU201011.1, OU201012.1, OU201013.1, OU201014.1, OU201015.1, OU201016.1, OU201017.1, OU201018.1, OU201019.1, OU201020.1, OU201021.1, OU201022.1, OU201023.1, OU201024.1, OU201026.1, OU201028.1, OU201030.1, OU201031.1, OU201033.1, OU201034.1, OU201035.1, OU201037.1, OU201038.1, OU201039.1, OU201040.1, OU201041.1, OU201042.1, OU201043.1, OU201044.1, OU201045.1, OU201046.1, OU201047.1, OU201048.1, OU201049.1, OU201052.1, OU201053.1, OU201054.1, OU201055.1, OU201056.1, OU201057.1, OU201058.1, OU201059.1, OU201060.1, OU201062.1, OU201063.1, OU201064.1, OU201065.1, OU201066.1, OU201067.1, OU201068.1, OU201069.1, OU201070.1, OU201071.1, OU201072.1, OU201073.1, OU201075.1, OU201076.1, OU201077.1, OU201078.1, OU201079.1, OU201080.1, OU201081.1, OU201082.1, OU201083.1, OU201084.1, OU201085.1, OU201086.1, OU201087.1, OU201088.1, OU201089.1, OU201090.1, OU201091.1, OU201092.1, OU201093.1, OU201094.1, OU201095.1, OU201096.1, OU201097.1, OU201098.1, OU201099.1, OU201100.1, OU201101.1, OU201102.1, OU201103.1, OU201104.1, OU201105.1, OU201106.1, OU201107.1, OU201108.1, OU201109.1, OU201110.1, OU201111.1, OU201112.1, OU201113.1, OU201114.1, OU201115.1, OU201116.1, OU201117.1, OU201118.1, OU201119.1, OU201120.1, OU201121.1, OU201122.1, OU201123.1, OU201124.1, OU201125.1, OU201126.1, OU201127.1, OU201128.1, OU201129.1, OU201130.1, OU201131.1, OU201132.1, OU201133.1, OU201134.1, OU201135.1, OU201136.1, OU201137.1, OU201138.1, OU201139.1, OU201140.1, OU201141.1, OU201142.1, OU201143.1, OU201144.1, OU201145.1, OU201146.1, OU201147.1, OU201148.1, OU201149.1, OU201150.1, OU201151.1, OU201152.1, OU201153.1, OU201154.1, OU201155.1, OU201156.1, OU201157.1, OU201158.1, OU201159.1, OU201160.1, OU201161.1, OU201162.1, OU201163.1, OU201164.1, OU201165.1, OU201166.1, OU201167.1, OU201168.1, OU201169.1, OU201170.1, OU201171.1, OU201172.1, OU201173.1, OU201174.1, OU201175.1, OU201176.1, OU201177.1, OU201178.1, OU201179.1, OU201180.1, OU201181.1, OU201182.1, OU201183.1, OU201184.1, OU201185.1, OU201186.1, OU201187.1, OU201188.1, OU201189.1, OU201190.1, OU201191.1, OU201192.1, OU201193.1, OU201195.1, OU201196.1, OU201197.1, OU201198.1, OU201199.1, OU201200.1, OU201201.1, OU201202.1, OU201203.1, OU201204.1, OU201205.1, OU201206.1, OU201207.1, OU201208.1, OU201209.1, OU201210.1, OU201211.1, OU201212.1, OU201213.1, OU201214.1, OU201215.1, OU201216.1, OU201217.1, OU201218.1, OU201219.1, OU201220.1, OU201221.1, OU201222.1, OU201223.1, OU201224.1, OU201225.1, OU201226.1, OU201227.1, OU201228.1, OU201229.1, OU201230.1, OU201231.1, OU201232.1, OU201233.1, OU201234.1, OU201235.1, OU201236.1, OU201237.1, OU201238.1, OU201239.1, OU201240.1, OU201241.1, OU201242.1, OU201243.1, OU201244.1, OU201245.1, OU201246.1, OU201247.1, OU201248.1, OU201249.1, OU201250.1, OU201251.1, OU201252.1, OU201253.1, OU201254.1, OU201255.1, OU201256.1, OU201257.1, OU201258.1, OU201259.1, OU201260.1, OU201261.1, OU201262.1, OU201263.1, OU201264.1, OU201265.1, OU201266.1, OU201267.1, OU201268.1, OU201269.1, OU201270.1, OU201271.1, OU201272.1, OU201273.1, OU201274.1, OU201275.1, OU201276.1, OU201277.1, OU201278.1, OU201279.1, OU201280.1, OU201281.1, OU201282.1, OU201283.1, OU201284.1, OU201285.1, OU201286.1, OU201287.1, OU201288.1, OU201289.1, OU201290.1, OU201291.1, OU201292.1, OU201293.1, OU201294.1, OU201295.1, OU201296.1, OU201297.1, OU201298.1, OU201299.1, OU201300.1, OU201301.1, OU201302.1, OU201303.1, OU201304.1, OU201305.1, OU201306.1, OU201307.1, OU201308.1, OU201309.1, OU201310.1, OU201311.1, OU201312.1, OU201313.1, OU201314.1, OU201315.1, OU201316.1, OU201317.1, OU201318.1, OU201319.1, OU201320.1, OU201321.1, OU201322.1, OU201323.1, OU201324.1, OU201325.1, OU201326.1, OU201327.1, OU201328.1, OU201329.1, OU201330.1, OU201331.1, OU201332.1, OU201333.1, OU201334.1, OU201335.1, OU201336.1, OU201337.1, OU201338.1, OU201339.1, OU201340.1, OU201341.1, OU201342.1, OU201343.1, OU201344.1, OU201345.1, OU201346.1, OU201347.1, OU201348.1, OU201349.1, OU201350.1, OU201351.1, OU201352.1, OU201353.1, OU201354.1, OU201355.1, OU201356.1, OU201357.1, OU201358.1, OU201359.1, OU201360.1, OU201361.1, OU201362.1, OU201363.1, OU201364.1, OU201365.1, OU201366.1, OU201367.1, OU201368.1, OU201369.1, OU201370.1, OU201371.1, OU201372.1, OU201373.1, OU201374.1, OU201375.1, OU201376.1, OU201377.1, OU201378.1, OU201379.1, OU201380.1, OU201381.1, OU201382.1, OU201383.1, OU201384.1, OU201385.1, OU201386.1, OU201387.1, OU201388.1, OU201389.1, OU201390.1, OU201391.1, OU201392.1, OU201393.1, OU201395.1, OU201396.1, OU201397.1, OU201398.1, OU201399.1, OU201400.1, OU201401.1, OU201402.1, OU201403.1, OU201404.1, OU201405.1, OU201406.1, OU201407.1, OU201408.1, OU201409.1, OU201410.1, OU201411.1, OU201412.1, OU201413.1, OU201414.1, OU201415.1, OU201416.1, OU201417.1, OU201418.1, OU201419.1, OU201420.1, OU201421.1, OU201422.1, OU201423.1, OU201424.1, OU201425.1, OU201427.1, OU201428.1, OU201429.1, OU201430.1, OU201431.1, OU201432.1, OU201433.1, OU201434.1, OU201435.1, OU201436.1, OU201437.1, OU201438.1, OU201439.1, OU201440.1, OU201441.1, OU201442.1, OU201443.1, OU201444.1, OU201445.1, OU201446.1, OU201447.1, OU201448.1, OU201449.1, OU201450.1, OU201451.1, OU201452.1, OU201453.1, OU201454.1, OU201455.1, OU201456.1, OU201457.1, OU201458.1, OU201459.1, OU201460.1, OU201461.1, OU201462.1, OU201463.1, OU201464.1, OU201465.1, OU201466.1, OU201468.1, OU201469.1, OU201470.1, OU201471.1, OU201472.1, OU201473.1, OU201474.1, OU201475.1, OU201476.1, OU201477.1, OU201478.1, OU201479.1, OU201480.1, OU201481.1, OU201482.1, OU201483.1, OU201484.1, OU201485.1, OU201486.1, OU201487.1, OU201489.1, OU201490.1, OU201491.1, OU201492.1, OU201493.1, OU201494.1, OU201498.1, OU201499.1, OU201500.1, OU201501.1, OU201502.1, OU201503.1, OU201504.1, OU201505.1, OU201506.1, OU201507.1, OU201508.1, OU201509.1, OU201510.1, OU201511.1, OU201512.1, OU201513.1, OU201514.1, OU201515.1, OU201516.1, OU201517.1, OU201518.1, OU201519.1, OU201520.1, OU201521.1, OU201522.1, OU201523.1, OU201524.1, OU201525.1, OU201526.1, OU201527.1, OU201528.1, OU201529.1, OU201530.1, OU201531.1, OU201532.1, OU201533.1, OU201534.1, OU201535.1, OU201536.1, OU201537.1, OU201538.1, OU201539.1, OU201540.1, OU201541.1, OU201542.1, OU201543.1, OU201544.1, OU201545.1, OU201546.1, OU201547.1, OU201548.1, OU201549.1, OU201550.1, OU201551.1, OU201552.1, OU201553.1, OU201554.1, OU201555.1, OU201556.1, OU201557.1, OU201558.1, OU201559.1, OU201560.1, OU201562.1, OU201563.1, OU201564.1, OU201565.1, OU201566.1, OU201567.1, OU201568.1, OU201569.1, OU201570.1, OU201571.1, OU201572.1, OU201573.1, OU201574.1, OU201575.1, OU201576.1, OU201577.1, OU201579.1, OU201580.1, OU201581.1, OU201582.1, OU201583.1, OU201584.1, OU201585.1, OU201586.1, OU201587.1, OU201588.1, OU201589.1, OU201590.1, OU201591.1, OU201593.1, OU201594.1, OU201595.1, OU201596.1, OU201597.1, OU201599.1, OU201600.1, OU201601.1, OU201602.1, OU201603.1, OU201604.1, OU201605.1, OU201606.1, OU201607.1, OU201608.1, OU201609.1, OU201610.1, OU201611.1, OU201612.1, OU201613.1, OU201615.1, OU201616.1, OU201617.1, OU201618.1, OU201619.1, OU201620.1, OU201621.1, OU201622.1, OU201623.1, OU201624.1, OU201625.1, OU201626.1, OU201627.1, OU201628.1, OU201629.1, OU201630.1, OU201631.1, OU201632.1, OU201633.1, OU201634.1, OU201635.1, OU201636.1, OU201637.1, OU201638.1, OU201639.1, OU201640.1, OU201641.1, OU201642.1, OU201643.1, OU201644.1, OU201645.1, OU201646.1, OU201647.1, OU201648.1, OU201649.1, OU201650.1, OU201651.1, OU201652.1, OU201653.1, OU201654.1, OU201655.1, OU201656.1, OU201657.1, OU201658.1, OU201659.1, OU201661.1, OU201662.1, OU201663.1, OU201664.1, OU201665.1, OU201666.1, OU201667.1, OU201668.1, OU201669.1, OU201670.1, OU201671.1, OU201672.1, OU201673.1, OU201674.1, OU201675.1, OU201676.1, OU201677.1, OU201678.1, OU201679.1, OU201680.1, OU201681.1, OU201682.1, OU201683.1, OU201684.1, OU201685.1, OU201686.1, OU201687.1, OU201688.1, OU201689.1, OU201690.1, OU201691.1, OU201692.1, OU201693.1, OU201694.1, OU201695.1, OU201696.1, OU201697.1, OU201698.1, OU201699.1, OU201700.1, OU201701.1, OU201702.1, OU201703.1, OU201704.1, OU201705.1, OU201706.1, OU201707.1, OU201708.1, OU201709.1, OU201710.1, OU201711.1, OU201712.1, OU201713.1, OU201714.1, OU201715.1, OU201716.1, OU201717.1, OU201718.1, OU201719.1, OU201720.1, OU201721.1, OU201722.1, OU201723.1, OU201724.1, OU201725.1, OU201726.1, OU201727.1, OU201728.1, OU201729.1, OU201730.1, OU201731.1, OU201732.1, OU201733.1, OU201734.1, OU201735.1, OU201736.1, OU201737.1, OU201738.1, OU201739.1, OU201740.1, OU201741.1, OU201742.1, OU201743.1, OU201744.1, OU201745.1, OU201746.1, OU201747.1, OU201748.1, OU201749.1, OU201750.1, OU201751.1, OU201752.1, OU201753.1, OU201754.1, OU201755.1, OU201756.1, OU201757.1, OU201758.1, OU201759.1, OU201760.1, OU201761.1, OU201762.1, OU201763.1, OU201764.1, OU201765.1, OU201766.1, OU201767.1, OU201768.1, OU201769.1, OU201770.1, OU201771.1, OU201772.1, OU201773.1, OU201774.1, OU201775.1, OU201776.1, OU201777.1, OU201778.1, OU201779.1, OU201780.1, OU201781.1, OU201782.1, OU201783.1, OU201784.1, OU201785.1, OU201786.1, OU201787.1, OU201788.1, OU201789.1, OU201790.1, OU201791.1, OU201798.1, OU201799.1, OU201800.1, OU201801.1, OU201802.1, OU201803.1, OU201804.1, OU201805.1, OU201806.1, OU201807.1, OU201808.1, OU201809.1, OU201810.1, OU201811.1, OU201812.1, OU201813.1, OU201814.1, OU201815.1, OU201816.1, OU201817.1, OU201818.1, OU201819.1, OU201820.1, OU201821.1, OU201822.1, OU201823.1, OU201824.1, OU201825.1, OU201826.1, OU201827.1, OU201828.1, OU201829.1, OU201830.1, OU201831.1, OU201832.1, OU201833.1, OU201834.1, OU201835.1, OU201836.1, OU201837.1, OU201838.1, OU201839.1, OU201840.1, OU201841.1, OU201842.1, OU201843.1, OU201844.1, OU201845.1, OU201846.1, OU201847.1, OU201848.1, OU201849.1, OU201850.1, OU201851.1, OU201852.1, OU201853.1, OU201854.1, OU201855.1, OU201856.1, OU201857.1, OU201858.1, OU201859.1, OU201860.1, OU201861.1, OU201862.1, OU201863.1, OU201864.1, OU201865.1, OU201866.1, OU201867.1, OU201868.1, OU201869.1, OU201870.1, OU201871.1, OU201872.1, OU201873.1, OU201874.1, OU201875.1, OU201876.1, OU201877.1, OU201878.1, OU201879.1, OU201880.1, OU201881.1, OU201882.1, OU201883.1, OU201884.1, OU201885.1, OU201886.1, OU201887.1, OU201888.1, OU201889.1, OU201890.1, OU201891.1, OU201892.1, OU201893.1, OU201894.1, OU201895.1, OU201896.1, OU201897.1, OU201898.1, OU201899.1, OU201900.1, OU201901.1, OU201902.1, OU201903.1, OU201904.1, OU201905.1, OU201906.1, OU201907.1, OU201908.1, OU201909.1, OU201910.1, OU201911.1, OU201912.1, OU201913.1, OU201914.1, OU201915.1, OU201916.1, OU201917.1, OU201918.1, OU201919.1, OU201920.1, OU201921.1, OU201922.1, OU201923.1, OU201924.1, OU201925.1, OU201926.1, OU201927.1, OU201928.1, OU201929.1, OU201930.1, OU201931.1, OU201933.1, OU201934.1, OU201935.1, OU201936.1, OU201937.1, OU201938.1, OU201939.1, OU201940.1, OU201941.1, OU201942.1, OU201943.1, OU201944.1, OU201945.1, OU201946.1, OU201947.1, OU201948.1, OU201949.1, OU201950.1, OU201951.1, OU201952.1, OU201953.1, OU201954.1, OU201955.1, OU201956.1, OU201957.1, OU201958.1, OU201959.1, OU201960.1, OU201961.1, OU201962.1, OU201963.1, OU201964.1, OU201965.1, OU201966.1, OU201967.1, OU201968.1, OU201969.1, OU201970.1, OU201971.1, OU201972.1, OU201973.1, OU201974.1, OU201975.1, OU201976.1, OU201977.1, OU201978.1, OU201979.1, OU201980.1, OU201981.1, OU201982.1, OU201983.1, OU201984.1, OU201985.1, OU201986.1, OU201987.1, OU201988.1, OU201989.1, OU201990.1, OU201991.1, OU201992.1, OU201995.1, OU201997.1, OU201998.1, OU201999.1, OU202000.1, OU202001.1, OU202002.1, OU202003.1, OU202004.1, OU202005.1, OU202006.1, OU202009.1, OU202010.1, OU202011.1, OU202012.1, OU202013.1, OU202014.1, OU202015.1, OU202016.1, OU202017.1, OU202018.1, OU202020.1, OU202021.1, OU202022.1, OU202023.1, OU202024.1, OU202025.1, OU202026.1, OU202027.1, OU202028.1, OU202029.1, OU202030.1, OU202031.1, OU202032.1, OU202033.1, OU202034.1, OU202035.1, OU202036.1, OU202037.1, OU202038.1, OU202039.1, OU202040.1, OU202042.1, OU202043.1, OU202044.1, OU202045.1, OU202046.1, OU202047.1, OU202048.1, OU202049.1, OU202050.1, OU202051.1, OU202053.1, OU202054.1, OU202055.1, OU202056.1, OU202057.1, OU202058.1, OU202059.1, OU202060.1, OU202061.1, OU202062.1, OU202063.1, OU202064.1, OU202065.1, OU202066.1, OU202067.1, OU202068.1, OU202069.1, OU202070.1, OU202071.1, OU202072.1, OU202073.1, OU202074.1, OU202075.1, OU202076.1, OU202077.1, OU202078.1, OU202079.1, OU202080.1, OU202081.1, OU202082.1, OU202083.1, OU202084.1, OU202085.1, OU202086.1, OU202087.1, OU202088.1, OU202089.1, OU202090.1, OU202091.1, OU202092.1, OU202093.1, OU202094.1, OU202095.1, OU202096.1, OU202098.1, OU202099.1, OU202100.1, OU202101.1, OU202102.1, OU202103.1, OU202104.1, OU202105.1, OU202106.1, OU202107.1, OU202108.1, OU202109.1, OU202110.1, OU202111.1, OU202112.1, OU202113.1, OU202114.1, OU202115.1, OU202116.1, OU202117.1, OU202118.1, OU202119.1, OU202120.1, OU202121.1, OU202122.1, OU202123.1, OU202124.1, OU202125.1, OU202126.1, OU202127.1, OU202128.1, OU202129.1, OU202130.1, OU202131.1, OU202132.1, OU202133.1, OU202134.1, OU202135.1, OU202136.1, OU202137.1, OU202138.1, OU202139.1, OU202140.1, OU202141.1, OU202142.1, OU202143.1, OU202144.1, OU202145.1, OU202146.1, OU202147.1, OU202148.1, OU202149.1, OU202150.1, OU202151.1, OU202152.1, OU202153.1, OU202154.1, OU202155.1, OU202156.1, OU202157.1, OU202158.1, OU202159.1, OU202160.1, OU202161.1, OU202162.1, OU202163.1, OU202164.1, OU202165.1, OU202166.1, OU202167.1, OU202168.1, OU202170.1, OU202171.1, OU202172.1, OU202173.1, OU202174.1, OU202175.1, OU202176.1, OU202177.1, OU202178.1, OU202179.1, OU202180.1, OU202181.1, OU202182.1, OU202183.1, OU202184.1, OU202185.1, OU202186.1, OU202187.1, OU202188.1, OU202189.1, OU202190.1, OU202191.1, OU202192.1, OU202193.1, OU202194.1, OU202195.1, OU202196.1, OU202197.1, OU202198.1, OU202199.1, OU202200.1, OU202201.1, OU202202.1, OU202203.1, OU202204.1, OU202205.1, OU202206.1, OU202207.1, OU202208.1, OU202209.1, OU202210.1, OU202211.1, OU202212.1, OU202213.1, OU202214.1, OU202215.1, OU202216.1, OU202217.1, OU202218.1, OU202219.1, OU202220.1, OU202221.1, OU202222.1, OU202223.1, OU202224.1, OU202225.1, OU202226.1, OU202227.1, OU202228.1, OU202229.1, OU202230.1, OU202231.1, OU202232.1, OU202233.1, OU202234.1, OU202235.1, OU202236.1, OU202237.1, OU202238.1, OU202239.1, OU202240.1, OU202241.1, OU202242.1, OU202243.1, OU202244.1, OU202245.1, OU202246.1, OU202247.1, OU202248.1, OU202249.1, OU202250.1, OU202251.1, OU202252.1, OU202253.1, OU202254.1, OU202255.1, OU202256.1, OU202257.1, OU202258.1, OU202259.1, OU202260.1, OU202261.1, OU202262.1, OU202263.1, OU202264.1, OU202265.1, OU202266.1, OU202267.1, OU202268.1, OU202269.1, OU202270.1, OU202271.1, OU202272.1, OU202273.1, OU202274.1, OU202275.1, OU202276.1, OU202277.1, OU202278.1, OU202279.1, OU202280.1, OU202281.1, OU202282.1, OU202283.1, OU202284.1, OU202285.1, OU202286.1, OU202287.1, OU202288.1, OU202289.1, OU202290.1, OU202291.1, OU202292.1, OU202293.1, OU202294.1, OU202295.1, OU202296.1, OU202297.1, OU202298.1, OU202299.1, OU202300.1, OU202301.1, OU202302.1, OU202303.1, OU202304.1, OU202305.1, OU202306.1, OU202307.1, OU202308.1, OU202309.1, OU202310.1, OU202311.1, OU202312.1, OU202313.1, OU202314.1, OU202315.1, OU202316.1, OU202317.1, OU202318.1, OU202319.1, OU202320.1, OU202321.1, OU202322.1, OU202323.1, OU202324.1, OU202325.1, OU202326.1, OU202327.1, OU202328.1, OU202329.1, OU202330.1, OU202331.1, OU202332.1, OU202333.1, OU202334.1, OU202335.1, OU202336.1, OU202337.1, OU202338.1, OU202339.1, OU202340.1, OU202341.1, OU202342.1, OU202343.1, OU202344.1, OU202345.1, OU202346.1, OU202347.1, OU202348.1, OU202349.1, OU202350.1, OU202351.1, OU202352.1, OU202353.1, OU202354.1, OU202355.1, OU202356.1, OU202357.1, OU202358.1, OU202359.1, OU202360.1, OU202361.1, OU202362.1, OU202363.1, OU202364.1, OU202365.1, OU202366.1, OU202367.1, OU202368.1, OU202369.1, OU202370.1, OU202371.1, OU202372.1, OU202373.1, OU202374.1, OU202375.1, OU202376.1, OU202377.1, OU202378.1, OU202379.1, OU202380.1, OU202381.1, OU202382.1, OU202383.1, OU202384.1, OU202385.1, OU202386.1, OU202387.1, OU202388.1, OU202389.1, OU202390.1, OU202391.1, OU202392.1, OU202393.1, OU202394.1, OU202395.1, OU202396.1, OU202397.1, OU202398.1, OU202399.1, OU202400.1, OU202401.1, OU202403.1, OU202404.1, OU202405.1, OU202406.1, OU202407.1, OU202408.1, OU202409.1, OU202410.1, OU202411.1, OU202412.1, OU202413.1, OU202414.1, OU202415.1, OU202416.1, OU202417.1, OU202418.1, OU202419.1, OU202420.1, OU202421.1, OU202422.1, OU202423.1, OU202424.1, OU202425.1, OU202426.1, OU202427.1, OU202428.1, OU202429.1, OU202430.1, OU202431.1, OU202432.1, OU202433.1, OU202434.1, OU202435.1, OU202436.1, OU202437.1, OU202438.1, OU202439.1, OU202440.1, OU202441.1, OU202442.1, OU202443.1, OU202444.1, OU202445.1, OU202446.1, OU202447.1, OU202448.1, OU202449.1, OU202450.1, OU202451.1, OU202452.1, OU202453.1, OU202454.1, OU202455.1, OU202456.1, OU202457.1, OU202458.1, OU202459.1, OU202460.1, OU202461.1, OU202462.1, OU202463.1, OU202464.1, OU202465.1, OU202466.1, OU202467.1, OU202468.1, OU202469.1, OU202470.1, OU202471.1, OU202472.1, OU202473.1, OU202474.1, OU202475.1, OU202476.1, OU202477.1, OU202478.1, OU202479.1, OU202480.1, OU202481.1, OU202482.1, OU202483.1, OU202484.1, OU202485.1, OU202486.1, OU202487.1, OU202488.1, OU202489.1, OU202490.1, OU202491.1, OU202492.1, OU202493.1, OU202494.1, OU202495.1, OU202496.1, OU202497.1, OU202499.1, OU202500.1, OU202501.1, OU202502.1, OU202503.1, OU202504.1, OU202505.1, OU202506.1, OU202507.1, OU202508.1, OU202509.1, OU202510.1, OU202511.1, OU202512.1, OU202513.1, OU202514.1, OU202515.1, OU202516.1, OU202517.1, OU202518.1, OU202519.1, OU202520.1, OU202521.1, OU202522.1, OU202523.1, OU202524.1, OU202525.1, OU202526.1, OU202527.1, OU202528.1, OU202529.1, OU202530.1, OU202531.1, OU202532.1, OU202533.1, OU202534.1, OU202535.1, OU202536.1, OU202537.1, OU202538.1, OU202539.1, OU202540.1, OU202541.1, OU202542.1, OU202543.1, OU202544.1, OU202545.1, OU202546.1, OU202547.1, OU202548.1, OU202549.1, OU202550.1, OU202551.1, OU202552.1, OU202553.1, OU202554.1, OU202555.1, OU202556.1, OU202557.1, OU202558.1, OU202560.1, OU202561.1, OU202562.1, OU202563.1, OU202564.1, OU202565.1, OU202566.1, OU202567.1, OU202568.1, OU202569.1, OU202570.1, OU202571.1, OU202572.1, OU202573.1, OU202574.1, OU202575.1, OU202576.1, OU202577.1, OU202578.1, OU202579.1, OU202580.1, OU202581.1, OU202582.1, OU202583.1, OU202584.1, OU202585.1, OU202586.1, OU202587.1, OU202588.1, OU202589.1, OU202590.1, OU202591.1, OU202592.1, OU202593.1, OU202594.1, OU202595.1, OU202596.1, OU202597.1, OU202598.1, OU202599.1, OU202600.1, OU202601.1, OU202602.1, OU202603.1, OU202604.1, OU202605.1, OU202606.1, OU202607.1, OU202608.1, OU202609.1, OU202610.1, OU202611.1, OU202612.1, OU202613.1, OU202614.1, OU202615.1, OU202616.1, OU202617.1, OU202618.1, OU202619.1, OU202620.1, OU202621.1, OU202622.1, OU202623.1, OU202624.1, OU202625.1, OU202626.1, OU202627.1, OU202628.1, OU202629.1, OU202630.1, OU202631.1, OU202632.1, OU202633.1, OU202634.1, OU202635.1, OU202636.1, OU202637.1, OU202638.1, OU202639.1, OU202640.1, OU202641.1, OU202642.1, OU202643.1, OU202644.1, OU202645.1, OU202646.1, OU202647.1, OU202648.1, OU202649.1, OU202650.1, OU202651.1, OU202652.1, OU202653.1, OU202654.1, OU202656.1, OU202657.1, OU202658.1, OU202659.1, OU202660.1, OU202661.1, OU202662.1, OU202663.1, OU202664.1, OU202665.1, OU202666.1, OU202667.1, OU202668.1, OU202669.1, OU202670.1, OU202671.1, OU202672.1, OU202673.1, OU202674.1, OU202675.1, OU202676.1, OU202677.1, OU202678.1, OU202679.1, OU202680.1, OU202681.1, OU202682.1, OU202683.1, OU202684.1, OU202685.1, OU202686.1, OU202687.1, OU202688.1, OU202689.1, OU202690.1, OU202691.1, OU202692.1, OU202693.1, OU202694.1, OU202695.1, OU202696.1, OU202697.1, OU202698.1, OU202699.1, OU202700.1, OU202701.1, OU202702.1, OU202703.1, OU202704.1, OU202705.1, OU202706.1, OU202707.1, OU202708.1, OU202709.1, OU202710.1, OU202711.1, OU202712.1, OU202713.1, OU202714.1, OU202715.1, OU202716.1, OU202717.1, OU202718.1, OU202719.1, OU202720.1, OU202721.1, OU202722.1, OU202723.1, OU202724.1, OU202725.1, OU202726.1, OU202727.1, OU202728.1, OU202729.1, OU202730.1, OU202731.1, OU202732.1, OU202733.1, OU202734.1, OU202735.1, OU202736.1, OU202737.1, OU202738.1, OU202739.1, OU202740.1, OU202741.1, OU202742.1, OU202743.1, OU202744.1, OU202745.1, OU202746.1, OU202747.1, OU202748.1, OU202749.1, OU202750.1, OU202751.1, OU202752.1, OU202753.1, OU202754.1, OU202755.1, OU202756.1, OU202757.1, OU202758.1, OU202759.1, OU202760.1, OU202761.1, OU202762.1, OU202763.1, OU202764.1, OU202765.1, OU202766.1, OU202767.1, OU202768.1, OU202769.1, OU202770.1, OU202771.1, OU202772.1, OU202773.1, OU202774.1, OU202775.1, OU202776.1, OU202777.1, OU202778.1, OU202779.1, OU202780.1, OU202781.1, OU202782.1, OU202783.1, OU202784.1, OU202785.1, OU202786.1, OU202787.1, OU202788.1, OU202789.1, OU202790.1, OU202791.1, OU202792.1, OU202793.1, OU202794.1, OU202795.1, OU202796.1, OU202797.1, OU202798.1, OU202799.1, OU202800.1, OU202801.1, OU202802.1, OU202803.1, OU202804.1, OU202805.1, OU202806.1, OU202807.1, OU202808.1, OU202809.1, OU202810.1, OU202811.1, OU202812.1, OU202813.1, OU202814.1, OU202815.1, OU202816.1, OU202817.1, OU202818.1, OU202819.1, OU202820.1, OU202821.1, OU202822.1, OU202823.1, OU202824.1, OU202825.1, OU202826.1, OU202827.1, OU202828.1, OU202829.1, OU202830.1, OU202831.1, OU202832.1, OU202833.1, OU202834.1, OU202835.1, OU202836.1, OU202837.1, OU202838.1, OU202839.1, OU202840.1, OU202841.1, OU202842.1, OU202843.1, OU202844.1, OU202845.1, OU202846.1, OU202847.1, OU202848.1, OU202849.1, OU202850.1, OU202851.1, OU202852.1, OU202853.1, OU202854.1, OU202855.1, OU202856.1, OU202858.1, OU202859.1, OU202860.1, OU202861.1, OU202862.1, OU202863.1, OU202864.1, OU202865.1, OU202866.1, OU202867.1, OU202868.1, OU202869.1, OU202870.1, OU202871.1, OU202872.1, OU202873.1, OU202874.1, OU202875.1, OU202876.1, OU202877.1, OU202878.1, OU202879.1, OU202880.1, OU202881.1, OU202882.1, OU202883.1, OU202884.1, OU202885.1, OU202886.1, OU202887.1, OU202888.1, OU202889.1, OU202890.1, OU202891.1, OU202892.1, OU202893.1, OU202894.1, OU202895.1, OU202896.1, OU202897.1, OU202898.1, OU202899.1, OU202900.1, OU202901.1, OU202902.1, OU202903.1, OU202904.1, OU202905.1, OU202906.1, OU202907.1, OU202908.1, OU202909.1, OU202910.1, OU202912.1, OU202913.1, OU202914.1, OU202915.1, OU202916.1, OU202917.1, OU202918.1, OU202919.1, OU202920.1, OU202921.1, OU202922.1, OU202923.1, OU202925.1, OU202926.1, OU202929.1, OU202931.1, OU202937.1, OU202939.1, OU202940.1, OU202941.1, OU202942.1, OU202945.1, OU202949.1, OU202950.1, OU202951.1, OU202953.1, OU202964.1, OU202965.1, OU202967.1, OU202968.1, OU202969.1, OU202970.1, OU202971.1, OU202979.1, OU202980.1, OU202986.1, OU202987.1, OU202988.1, OU202990.1, OU202992.1, OU202993.1, OU203003.1, OU203004.1, OU203007.1, OU203008.1, OU203010.1, OU203015.1, OU203016.1, OU203022.1, OU203024.1, OU203025.1, OU203028.1, OU203030.1, OU203033.1, OU203034.1, OU203038.1, OU203039.1, OU203040.1, OU203044.1, OU203053.1, OU203054.1, OU203057.1, OU203058.1, OU203059.1, OU203063.1, OU203066.1, OU203067.1, OU203069.1, OU203072.1, OU203075.1, OU203081.1, OU203083.1, OU203084.1, OU203085.1, OU203089.1, OU203094.1, OU203095.1, OU203096.1, OU203099.1, OU203103.1, OU203104.1, OU203105.1, OU203109.1, OU203113.1, OU203116.1, OU203118.1, OU203119.1, OU203123.1, OU203124.1, OU203125.1, OU203132.1, OU203133.1, OU203136.1, OU203137.1, OU203141.1, OU203143.1, OU203147.1, OU203150.1, OU203153.1, OU203154.1, OU203159.1, OU203160.1, OU203162.1, OU203163.1, OU203164.1, OU203165.1, OU203174.1, OU203176.1, OU203179.1, OU203180.1, OU203184.1, OU203185.1, OU203186.1, OU203188.1, OU203189.1, OU203194.1, OU203198.1, OU203200.1, OU203203.1, OU203205.1, OU203208.1, OU203209.1, OU203210.1, OU203217.1, OU203219.1, OU203223.1, OU203224.1, OU203228.1, OU203229.1, OU203235.1, OU203236.1, OU203237.1, OU203241.1, OU203246.1, OU203247.1, OU203248.1, OU203249.1, OU203250.1, OU203252.1, OU203257.1, OU203262.1, OU203263.1, OU203268.1, OU203269.1, OU203271.1, OU203274.1, OU203275.1, OU203277.1, OU203282.1, OU203285.1, OU203287.1, OU203288.1, OU203289.1, OU203290.1, OU203296.1, OU203297.1, OU203302.1, OU203305.1, OU203308.1, OU203310.1, OU203311.1, OU203317.1, OU203318.1, OU203321.1, OU203326.1, OU203327.1, OU203331.1, OU203332.1, OU203336.1, OU203337.1, OU203340.1, OU203341.1, OU203342.1, OU203346.1, OU203347.1, OU203348.1, OU203350.1, OU203354.1, OU203355.1, OU203356.1, OU203361.1, OU203365.1, OU203366.1, OU203367.1, OU203370.1, OU203374.1, OU203377.1, OU203378.1, OU203383.1, OU203386.1, OU203387.1, OU203388.1, OU203389.1, OU203396.1, OU203398.1, OU203403.1, OU203405.1, OU203406.1, OU203408.1, OU203414.1, OU203415.1, OU203419.1, OU203421.1, OU203425.1, OU203426.1, OU203427.1, OU203433.1, OU203434.1, OU203437.1, OU203438.1, OU203440.1, OU203445.1, OU203446.1, OU203447.1, OU203453.1, OU203456.1, OU203459.1, OU203462.1, OU203465.1, OU203468.1, OU203470.1, OU203471.1, OU203473.1, OU203479.1, OU203480.1, OU203486.1, OU203489.1, OU203490.1, OU203491.1, OU203492.1, OU203497.1, OU203499.1, OU203505.1, OU203506.1, OU203509.1, OU203510.1, OU203511.1, OU203514.1, OU203517.1, OU203518.1, OU203522.1, OU203524.1, OU203529.1, OU203530.1, OU203531.1, OU203535.1, OU203541.1, OU203542.1, OU203545.1, OU203549.1, OU203550.1, OU203554.1, OU203555.1, OU203558.1, OU203561.1, OU203563.1, OU203567.1, OU203569.1, OU203571.1, OU203573.1, OU203574.1, OU203580.1, OU203581.1, OU203582.1, OU203588.1, OU203590.1, OU203591.1, OU203596.1, OU203599.1, OU203604.1, OU203605.1, OU203606.1, OU203610.1, OU203612.1, OU203613.1, OU203615.1, OU203616.1, OU203618.1, OU203626.1, OU203630.1, OU203631.1, OU203632.1, OU203633.1, OU203634.1, OU203635.1, OU203644.1, OU203646.1, OU203647.1, OU203650.1, OU203654.1, OU203655.1, OU203656.1, OU203659.1, OU203660.1, OU203666.1, OU203670.1, OU203671.1, OU203675.1, OU203677.1, OU203678.1, OU203682.1, OU203684.1, OU203686.1, OU203691.1, OU203693.1, OU203696.1, OU203697.1, OU203698.1, OU203704.1, OU203710.1, OU203711.1, OU203715.1, OU203716.1, OU203718.1, OU203723.1, OU203724.1, OU203726.1, OU203731.1, OU203732.1, OU203733.1, OU203734.1, OU203740.1, OU203743.1, OU203745.1, OU203748.1, OU203751.1, OU203755.1, OU203759.1, OU203760.1, OU203762.1, OU203763.1, OU203766.1, OU203769.1, OU203770.1, OU203772.1, OU203774.1, OU203776.1, OU203777.1, OU203784.1, OU203787.1, OU203789.1, OU203790.1, OU203791.1, OU203792.1, OU203793.1, OU203801.1, OU203803.1, OU203804.1, OU203805.1, OU203812.1, OU203813.1, OU203814.1, OU203815.1, OU203821.1, OU203824.1, OU203826.1, OU203828.1, OU203830.1, OU203833.1, OU203834.1, OU203836.1, OU203837.1, OU203843.1, OU203845.1, OU203850.1, OU203852.1, OU203854.1, OU203855.1, OU203858.1, OU203860.1, OU203861.1, OU203863.1, OU203864.1, OU203870.1, OU203874.1, OU203875.1, OU203880.1, OU203881.1, OU203883.1, OU203889.1, OU203890.1, OU203896.1, OU203897.1, OU203898.1, OU203902.1, OU203903.1, OU203905.1, OU203909.1, OU203910.1, OU203911.1, OU203912.1, OU203914.1, OU203922.1, OU203923.1, OU203926.1, OU203931.1, OU203932.1, OU203935.1, OU203937.1, OU203938.1, OU203942.1, OU203943.1, OU203948.1, OU203949.1, OU203950.1, OU203951.1, OU203953.1, OU203960.1, OU203962.1, OU203964.1, OU203967.1, OU203972.1, OU203973.1, OU203979.1, OU203984.1, OU203985.1, OU203988.1, OU203989.1, OU203990.1, OU203992.1, OU203996.1, OU204001.1, OU204002.1, OU204007.1, OU204009.1, OU204010.1, OU204011.1, OU204012.1, OU204014.1, OU204022.1, OU204023.1, OU204027.1, OU204030.1, OU204031.1, OU204036.1, OU204040.1, OU204042.1, OU204044.1, OU204045.1, OU204051.1, OU204053.1, OU204057.1, OU204058.1, OU204060.1, OU204064.1, OU204065.1, OU204069.1, OU204070.1, OU204071.1, OU204073.1, OU204079.1, OU204080.1, OU204081.1, OU204083.1, OU204084.1, OU204090.1, OU204095.1, OU204096.1, OU204097.1, OU204101.1, OU204103.1, OU204108.1, OU204109.1, OU204111.1, OU204112.1, OU204115.1, OU204119.1, OU204120.1, OU204121.1, OU204127.1, OU204129.1, OU204134.1, OU204136.1, OU204138.1, OU204139.1, OU204140.1, OU204145.1, OU204147.1, OU204148.1, OU204151.1, OU204155.1, OU204158.1, OU204159.1, OU204165.1, OU204168.1, OU204169.1, OU204170.1, OU204171.1, OU204177.1, OU204178.1, OU204182.1, OU204183.1, OU204185.1, OU204187.1, OU204188.1, OU204190.1, OU204194.1, OU204200.1, OU204201.1, OU204205.1, OU204206.1, OU204208.1, OU204209.1, OU204210.1, OU204218.1, OU204222.1, OU204224.1, OU204225.1, OU204227.1, OU204228.1, OU204229.1, OU204230.1, OU204239.1, OU204241.1, OU204242.1, OU204245.1, OU204246.1, OU204248.1, OU204252.1, OU204256.1, OU204257.1, OU204259.1, OU204260.1, OU204265.1, OU204271.1, OU204272.1, OU204275.1, OU204280.1, OU204281.1, OU204286.1, OU204288.1, OU204290.1, OU204293.1, OU204296.1, OU204297.1, OU204301.1, OU204303.1, OU204306.1, OU204307.1, OU204308.1, OU204312.1, OU204317.1, OU204319.1, OU204320.1, OU204323.1, OU204325.1, OU204326.1, OU204329.1, OU204330.1, OU204336.1, OU204338.1, OU204340.1, OU204341.1, OU204345.1, OU204348.1, OU204349.1, OU204351.1, OU204358.1, OU204359.1, OU204361.1, OU204362.1, OU204363.1, OU204365.1, OU204371.1, OU204372.1, OU204376.1, OU204377.1, OU204383.1, OU204384.1, OU204385.1, OU204386.1, OU204391.1, OU204396.1, OU204397.1, OU204399.1, OU204407.1, OU204408.1, OU204409.1, OU204413.1, OU204414.1, OU204421.1, OU204423.1, OU204424.1, OU204427.1, OU204428.1, OU204430.1, OU204433.1, OU204434.1, OU204436.1, OU204438.1, OU204445.1, OU204450.1, OU204452.1, OU204453.1, OU204455.1, OU204458.1, OU204460.1, OU204461.1, OU204462.1, OU204469.1, OU204472.1, OU204473.1, OU204475.1, OU204477.1, OU204478.1, OU204479.1, OU204480.1, OU204488.1, OU204489.1, OU204494.1, OU204496.1, OU204498.1, OU204500.1, OU204501.1, OU204505.1, OU204508.1, OU204512.1, OU204517.1, OU204518.1, OU204519.1, OU204520.1, OU204524.1, OU204527.1, OU204531.1, OU204532.1, OU204533.1, OU204534.1, OU204535.1, OU204539.1, OU204544.1, OU204547.1, OU204549.1, OU204550.1, OU204551.1, OU204553.1, OU204556.1, OU204558.1, OU204563.1, OU204567.1, OU204569.1, OU204571.1, OU204574.1, OU204575.1, OU204581.1, OU204582.1, OU204583.1, OU204586.1, OU204589.1, OU204590.1, OU204593.1, OU204595.1, OU204599.1, OU204602.1, OU204603.1, OU204604.1, OU204609.1, OU204610.1, OU204615.1, OU204617.1, OU204625.1, OU204626.1, OU204627.1, OU204629.1, OU204630.1, OU204632.1, OU204633.1, OU204638.1, OU204641.1, OU204642.1, OU204647.1, OU204648.1, OU204649.1, OU204654.1, OU204656.1, OU204659.1, OU204660.1, OU204664.1, OU204666.1, OU204674.1, OU204676.1, OU204677.1, OU204678.1, OU204680.1, OU204681.1, OU204685.1, OU204686.1, OU204687.1, OU204693.1, OU204695.1, OU204699.1, OU204703.1, OU204704.1, OU204705.1, OU204710.1, OU204713.1, OU204715.1, OU204718.1, OU204722.1, OU204724.1, OU204727.1, OU204730.1, OU204733.1, OU204735.1, OU204736.1, OU204740.1, OU204742.1, OU204744.1, OU204748.1, OU204749.1, OU204752.1, OU204753.1, OU204754.1, OU204761.1, OU204763.1, OU204764.1, OU204768.1, OU204769.1, OU204770.1, OU204771.1, OU204777.1, OU204781.1, OU204783.1, OU204785.1, OU204786.1, OU204788.1, OU204792.1, OU204796.1, OU204797.1, OU204800.1, OU204803.1, OU204806.1, OU204807.1, OU204808.1, OU204812.1, OU204813.1, OU204817.1, OU204819.1, OU204823.1, OU204824.1, OU204825.1, OU204830.1, OU204834.1, OU204835.1, OU204839.1, OU204840.1, OU204843.1, OU204845.1, OU204848.1, OU204850.1, OU204852.1, OU204856.1, OU204857.1, OU204858.1, OU204863.1, OU204866.1, OU204868.1, OU204869.1, OU204872.1, OU204873.1, OU204878.1, OU204882.1, OU204884.1, OU204885.1, OU204888.1, OU204891.1, OU204892.1, OU204897.1, OU204900.1, OU204903.1, OU204905.1, OU204907.1, OU204909.1, OU204915.1, OU204916.1, OU204917.1, OU204919.1, OU204920.1, OU204924.1, OU204925.1, OU204931.1, OU204933.1, OU204934.1, OU204938.1, OU204942.1, OU204944.1, OU204946.1, OU204947.1, OU204948.1, OU204954.1, OU204957.1, OU204958.1, OU204964.1, OU204965.1, OU204966.1, OU204968.1, OU204969.1, OU204972.1, OU204976.1, OU204978.1, OU204980.1, OU204985.1, OU204987.1, OU204988.1, OU204989.1, OU204994.1, OU204996.1, OU204998.1, OU205000.1, OU205001.1, OU205002.1, OU205010.1, OU205012.1, OU205014.1, OU205015.1, OU205016.1, OU205020.1, OU205021.1, OU205022.1, OU205023.1, OU205025.1, OU205031.1, OU205034.1, OU205037.1, OU205039.1, OU205041.1, OU205042.1, OU205045.1, OU205050.1, OU205051.1, OU205053.1, OU205055.1, OU205059.1, OU205060.1, OU205063.1, OU205064.1, OU205066.1, OU205071.1, OU205075.1, OU205077.1, OU205079.1, OU205080.1, OU205081.1, OU205084.1, OU205088.1, OU205090.1, OU205091.1, OU205092.1, OU205104.1, OU205105.1, OU205107.1, OU205108.1, OU205109.1, OU205110.1, OU205113.1, OU205116.1, OU205117.1, OU205119.1, OU205122.1, OU205125.1, OU205126.1, OU205131.1, OU205133.1, OU205134.1, OU205139.1, OU205141.1, OU205142.1, OU205145.1, OU205149.1, OU205151.1, OU205154.1, OU205156.1, OU205157.1, OU205158.1, OU205162.1, OU205164.1, OU205171.1, OU205173.1, OU205176.1, OU205177.1, OU205180.1, OU205182.1, OU205183.1, OU205185.1, OU205189.1, OU205192.1, OU205195.1, OU205196.1, OU205199.1, OU205201.1, OU205202.1, OU205204.1, OU205208.1, OU205210.1, OU205214.1, OU205215.1, OU205217.1, OU205221.1, OU205222.1, OU205227.1, OU205228.1, OU205229.1, OU205232.1, OU205233.1, OU205240.1, OU205244.1, OU205246.1, OU205251.1, OU205253.1, OU205256.1, OU205257.1, OU205258.1, OU205261.1, OU205262.1, OU205263.1, OU205267.1, OU205268.1, OU205269.1, OU205271.1, OU205275.1, OU205280.1, OU205281.1, OU205282.1, OU205287.1, OU205288.1, OU205290.1, OU205292.1, OU205298.1, OU205300.1, OU205301.1, OU205306.1, OU205307.1, OU205308.1, OU205309.1, OU205310.1, OU205316.1, OU205319.1, OU205322.1, OU205323.1, OU205326.1, OU205329.1, OU205330.1, OU205335.1, OU205336.1, OU205341.1, OU205342.1, OU205344.1, OU205346.1, OU205347.1, OU205353.1, OU205355.1, OU205358.1, OU205360.1, OU205366.1, OU205367.1, OU205369.1, OU205372.1, OU205373.1, OU205374.1, OU205376.1, OU205379.1, OU205385.1, OU205388.1, OU205390.1, OU205395.1, OU205396.1, OU205397.1, OU205401.1, OU205402.1, OU205404.1, OU205406.1, OU205407.1, OU205411.1, OU205412.1, OU205413.1, OU205415.1, OU205416.1, OU205425.1, OU205426.1, OU205427.1, OU205431.1, OU205435.1, OU205436.1, OU205437.1, OU205439.1, OU205445.1, OU205446.1, OU205448.1, OU205451.1, OU205452.1, OU205453.1, OU205454.1, OU205456.1, OU205457.1, OU205464.1, OU205467.1, OU205468.1, OU205471.1, OU205476.1, OU205479.1, OU205480.1, OU205481.1, OU205484.1, OU205486.1, OU205488.1, OU205491.1, OU205492.1, OU205496.1, OU205497.1, OU205501.1, OU205504.1, OU205505.1, OU205510.1, OU205513.1, OU205516.1, OU205517.1, OU205518.1, OU205522.1, OU205524.1, OU205527.1, OU205528.1, OU205529.1, OU205530.1, OU205533.1, OU205534.1, OU205537.1, OU205543.1, OU205545.1, OU205549.1, OU205552.1, OU205556.1, OU205559.1, OU205561.1, OU205562.1, OU205563.1, OU205567.1, OU205569.1, OU205570.1, OU205575.1, OU205577.1, OU205578.1, OU205580.1, OU205586.1, OU205587.1, OU205589.1, OU205590.1, OU205593.1, OU205594.1, OU205599.1, OU205602.1, OU205604.1, OU205606.1, OU205609.1, OU205610.1, OU205612.1, OU205613.1, OU205614.1, OU205618.1, OU205622.1, OU205626.1, OU205628.1, OU205632.1, OU205633.1, OU205634.1, OU205636.1, OU205638.1, OU205643.1, OU205646.1, OU205647.1, OU205649.1, OU205651.1, OU205656.1, OU205657.1, OU205658.1, OU205663.1, OU205664.1, OU205665.1, OU205668.1, OU205669.1, OU205670.1, OU205674.1, OU205675.1, OU205681.1, OU205683.1, OU205684.1, OU205685.1, OU205686.1, OU205689.1, OU205690.1, OU205701.1, OU205706.1, OU205709.1, OU205710.1, OU205715.1, OU205716.1, OU205717.1, OU205720.1, OU205721.1, OU205723.1, OU205725.1, OU205730.1, OU205732.1, OU205735.1, OU205736.1, OU205740.1, OU205742.1, OU205744.1, OU205745.1, OU205746.1, OU205749.1, OU205750.1, OU205754.1, OU205759.1, OU205762.1, OU205765.1, OU205766.1, OU205767.1, OU205768.1, OU205769.1, OU205774.1, OU205775.1, OU205781.1, OU205786.1, OU205792.1, OU205793.1, OU205797.1, OU205799.1, OU205801.1, OU205802.1, OU205803.1, OU205805.1, OU205807.1, OU205808.1, OU205810.1, OU205817.1, OU205819.1, OU205822.1, OU205827.1, OU205828.1, OU205829.1, OU205830.1, OU205831.1, OU205832.1, OU205839.1, OU205841.1, OU205845.1, OU205846.1, OU205848.1, OU205849.1, OU205856.1, OU205858.1, OU205859.1, OU205860.1, OU205865.1, OU205866.1, OU205869.1, OU205870.1, OU205871.1, OU205877.1, OU205878.1, OU205880.1, OU205882.1, OU205885.1, OU205887.1, OU205891.1, OU205894.1, OU205896.1, OU205902.1, OU205903.1, OU205904.1, OU205905.1, OU205906.1, OU205913.1, OU205914.1, OU205917.1, OU205921.1, OU205927.1, OU205928.1, OU205929.1, OU205930.1, OU205932.1, OU205934.1, OU205937.1, OU205939.1, OU205943.1, OU205948.1, OU205949.1, OU205950.1, OU205951.1, OU205954.1, OU205955.1, OU205961.1, OU205965.1, OU205966.1, OU205969.1, OU205971.1, OU205973.1, OU205976.1, OU205977.1, OU205978.1, OU205985.1, OU205987.1, OU205989.1, OU205991.1, OU205993.1, OU205996.1, OU206001.1, OU206002.1, OU206003.1, OU206004.1, OU206009.1, OU206010.1, OU206012.1, OU206015.1, OU206017.1, OU206022.1, OU206023.1, OU206027.1, OU206029.1, OU206030.1, OU206031.1, OU206032.1, OU206033.1, OU206039.1, OU206047.1, OU206048.1, OU206050.1, OU206051.1, OU206052.1, OU206054.1, OU206060.1, OU206061.1, OU206064.1, OU206066.1, OU206069.1, OU206071.1, OU206072.1, OU206073.1, OU206078.1, OU206082.1, OU206084.1, OU206086.1, OU206088.1, OU206089.1, OU206093.1, OU206096.1, OU206097.1, OU206098.1, OU206102.1, OU206107.1, OU206109.1, OU206110.1, OU206113.1, OU206114.1, OU206119.1, OU206123.1, OU206124.1, OU206125.1, OU206127.1, OU206128.1, OU206130.1, OU206132.1, OU206135.1, OU206136.1, OU206137.1, OU206145.1, OU206146.1, OU206148.1, OU206151.1, OU206155.1, OU206156.1, OU206157.1, OU206159.1, OU206161.1, OU206166.1, OU206167.1, OU206169.1, OU206174.1, OU206175.1, OU206176.1, OU206177.1, OU206183.1, OU206186.1, OU206187.1, OU206190.1, OU206193.1, OU206194.1, OU206195.1, OU206199.1, OU206200.1, OU206202.1, OU206209.1, OU206210.1, OU206211.1, OU206215.1, OU206216.1, OU206217.1, OU206218.1, OU206224.1, OU206228.1, OU206229.1, OU206231.1, OU206241.1, OU210095.1, OU210096.1, OU210101.1, OU210106.1, OU210107.1, OU210109.1, OU210110.1, OU210113.1, OU210115.1, OU210117.1, OU210118.1, OU210120.1, OU210124.1, OU210125.1, OU210127.1, OU210131.1, OU210132.1, OU210133.1, OU210135.1, OU210136.1, OU210139.1, OU210140.1, OU210141.1, OU210146.1, OU210147.1, OU210148.1, OU210149.1, OU210150.1, OU210156.1, OU210157.1, OU210158.1, OU210160.1, OU210161.1, OU210162.1, OU210167.1, OU210169.1, OU210170.1, OU210172.1, OU210173.1, OU210176.1, OU210178.1, OU210183.1, OU210184.1, OU210185.1, OU210187.1, OU210190.1, OU210191.1, OU210192.1, OU210195.1, OU210198.1, OU210199.1, OU210201.1, OU210204.1, OU210206.1, OU210207.1, OU210211.1, OU210213.1, OU210216.1, OU210217.1, OU210219.1, OU210221.1, OU210223.1, OU210225.1, OU210227.1, OU210230.1, OU210231.1, OU210233.1, OU210237.1, OU210238.1, OU210240.1, OU210241.1, OU210242.1, OU210243.1, OU210244.1, OU210250.1, OU210252.1, OU210253.1, OU210255.1, OU210258.1, OU210261.1, OU210263.1, OU210264.1, OU210265.1, OU210267.1, OU210268.1, OU210270.1, OU210271.1, OU210275.1, OU210278.1, OU210280.1, OU210283.1, OU210285.1, OU210291.1, OU210294.1, OU210295.1, OU210296.1, OU210297.1, OU210301.1, OU210302.1, OU210305.1, OU210306.1, OU210308.1, OU210309.1, OU210315.1, OU210316.1, OU210317.1, OU210319.1, OU210320.1, OU210321.1, OU210322.1, OU210323.1, OU210324.1, OU210325.1, OU210326.1, OU210327.1, OU210328.1, OU210330.1, OU210331.1, OU210332.1, OU210334.1, OU210335.1, OU210337.1, OU210338.1, OU210340.1, OU210342.1, OU210343.1, OU210347.1, OU210352.1, OU210353.1, OU210354.1, OU210355.1, OU210358.1, OU210359.1, OU210361.1, OU210363.1, OU210364.1, OU210368.1, OU210369.1, OU210370.1, OU210371.1, OU210373.1, OU210374.1, OU210375.1, OU210380.1, OU210383.1, OU210384.1, OU210390.1, OU210392.1, OU210393.1, OU210394.1, OU210396.1, OU210399.1, OU210401.1, OU210404.1, OU210405.1, OU210408.1, OU210409.1, OU210410.1, OU210411.1, OU210414.1, OU210416.1, OU210422.1, OU210423.1, OU210424.1, OU210427.1, OU210429.1, OU210430.1, OU210433.1, OU210434.1, OU210440.1, OU210442.1, OU210443.1, OU210444.1, OU210445.1, OU210446.1, OU210447.1, OU210448.1, OU210449.1, OU210450.1, OU210456.1, OU210459.1, OU210460.1, OU210463.1, OU210464.1, OU210466.1, OU210468.1, OU210469.1, OU210471.1, OU210473.1, OU210476.1, OU210477.1, OU210479.1, OU210484.1, OU210485.1, OU210486.1, OU210487.1, OU210489.1, OU210490.1, OU210491.1, OU210499.1, OU210500.1, OU210501.1, OU210502.1, OU210505.1, OU210506.1, OU210507.1, OU210509.1, OU210512.1, OU210513.1, OU210515.1, OU210516.1, OU210517.1, OU210522.1, OU210523.1, OU210525.1, OU210527.1, OU210531.1, OU210532.1, OU210534.1, OU210537.1, OU210539.1, OU210542.1, OU210543.1, OU210544.1, OU210545.1, OU210546.1, OU210548.1, OU210553.1, OU210555.1, OU210557.1, OU210559.1, OU210560.1, OU210561.1, OU210562.1, OU210563.1, OU210567.1, OU210568.1, OU210574.1, OU210575.1, OU210576.1, OU210577.1, OU210578.1, OU210582.1, OU210583.1, OU210584.1, OU210585.1, OU210590.1, OU210592.1, OU210596.1, OU210597.1, OU210598.1, OU210599.1, OU210604.1, OU210605.1, OU210606.1, OU210607.1, OU210611.1, OU210613.1, OU210616.1, OU210620.1, OU210621.1, OU210622.1, OU210624.1, OU210626.1, OU210629.1, OU210630.1, OU210632.1, OU210634.1, OU210635.1, OU210636.1, OU210637.1, OU210638.1, OU210640.1, OU210643.1, OU210647.1, OU210652.1, OU210653.1, OU210654.1, OU210655.1, OU210659.1, OU210662.1, OU210663.1, OU210666.1, OU210668.1, OU210669.1, OU210670.1, OU210672.1, OU210674.1, OU210675.1, OU210676.1, OU210677.1, OU210681.1, OU210685.1, OU210687.1, OU210689.1, OU210690.1, OU210694.1, OU210695.1, OU210698.1, OU210700.1, OU210703.1, OU210704.1, OU210708.1, OU210709.1, OU210711.1, OU210712.1, OU210714.1, OU210716.1, OU210718.1, OU210719.1, OU210721.1, OU210722.1, OU210726.1, OU210727.1, OU210728.1, OU210731.1, OU210732.1, OU210735.1, OU210740.1, OU210742.1, OU210743.1, OU210744.1, OU210748.1, OU210749.1, OU210750.1, OU210751.1, OU210752.1, OU210755.1, OU210760.1, OU210761.1, OU210762.1, OU210763.1, OU210765.1, OU210767.1, OU210768.1, OU210771.1, OU210774.1, OU210777.1, OU210778.1, OU210779.1, OU210780.1, OU210782.1, OU210784.1, OU210787.1, OU210789.1, OU210790.1, OU210792.1, OU210794.1, OU210796.1, OU210797.1, OU210798.1, OU210801.1, OU210802.1, OU210803.1, OU210805.1, OU210806.1, OU210812.1, OU210814.1, OU210815.1, OU210816.1, OU210818.1, OU210819.1, OU210821.1, OU210822.1, OU210823.1, OU210825.1, OU210832.1, OU210834.1, OU210835.1, OU210836.1, OU210837.1, OU210838.1, OU210839.1, OU210841.1, OU210845.1, OU210846.1, OU210848.1, OU210850.1, OU210851.1, OU210852.1, OU210853.1, OU210854.1, OU210855.1, OU210856.1, OU210857.1, OU210858.1, OU210859.1, OU210860.1, OU210861.1, OU210864.1, OU210865.1, OU210866.1, OU210869.1, OU210870.1, OU210872.1, OU210875.1, OU210877.1, OU210878.1, OU210879.1, OU210880.1, OU210881.1, OU210882.1, OU210883.1, OU210885.1, OU210888.1, OU210894.1, OU210895.1, OU210897.1, OU210898.1, OU210899.1, OU210900.1, OU210901.1, OU210902.1, OU210908.1, OU210909.1, OU210910.1, OU210914.1, OU210917.1, OU210918.1, OU210919.1, OU210921.1, OU210925.1, OU210928.1, OU210930.1, OU210931.1, OU210933.1, OU210934.1, OU210937.1, OU210939.1, OU210940.1, OU210943.1, OU210944.1, OU210945.1, OU210949.1, OU210950.1, OU210952.1, OU210954.1, OU210957.1, OU210961.1, OU210963.1, OU210964.1, OU210966.1, OU210968.1, OU210969.1, OU210972.1, OU210975.1, OU210976.1, OU210977.1, OU210979.1, OU210980.1, OU210981.1, OU210983.1, OU210984.1, OU210989.1, OU210990.1, OU210991.1, OU210992.1, OU210994.1, OU210997.1, OU210998.1, OU211000.1, OU211001.1, OU211003.1, OU211009.1, OU211011.1, OU211012.1, OU211014.1, OU211017.1, OU211020.1, OU211021.1, OU211024.1, OU211025.1, OU211027.1, OU211029.1, OU211031.1, OU211033.1, OU211036.1, OU211038.1, OU211039.1, OU211040.1, OU211041.1, OU211043.1, OU211048.1, OU211049.1, OU211051.1, OU211053.1, OU211057.1, OU211058.1, OU211059.1, OU211062.1, OU211066.1, OU211067.1, OU211068.1, OU211069.1, OU211074.1, OU211076.1, OU211079.1, OU211080.1, OU211081.1, OU211083.1, OU211084.1, OU211085.1, OU211086.1, OU211092.1, OU211093.1, OU211094.1, OU211095.1, OU211100.1, OU211101.1, OU211105.1, OU211106.1, OU211109.1, OU211112.1, OU211113.1, OU211117.1, OU211119.1, OU211120.1, OU211121.1, OU211128.1, OU211130.1, OU211131.1, OU211134.1, OU211136.1, OU211137.1, OU211138.1, OU211140.1, OU211143.1, OU211144.1, OU211145.1, OU211146.1, OU211147.1, OU211152.1, OU211153.1, OU211155.1, OU211156.1, OU211161.1, OU211162.1, OU211163.1, OU211164.1, OU211166.1, OU211172.1, OU211174.1, OU211175.1, OU211176.1, OU211177.1, OU211179.1, OU211183.1, OU211184.1, OU211185.1, OU211187.1, OU211192.1, OU211195.1, OU211196.1, OU211197.1, OU211198.1, OU211202.1, OU211203.1, OU211204.1, OU211205.1, OU211206.1, OU211208.1, OU211213.1, OU211214.1, OU211216.1, OU211217.1, OU211221.1, OU211223.1, OU211228.1, OU211229.1, OU211231.1, OU211232.1, OU211233.1, OU211234.1, OU211235.1, OU211236.1, OU211240.1, OU211243.1, OU211245.1, OU211246.1, OU211249.1, OU211251.1, OU211255.1, OU211256.1, OU211257.1, OU211258.1, OU211263.1, OU211266.1, OU211268.1, OU211269.1, OU211270.1, OU211271.1, OU211276.1, OU211281.1, OU211282.1, OU211284.1, OU211285.1, OU211288.1, OU211290.1, OU211291.1, OU211292.1, OU211293.1, OU211294.1, OU211300.1, OU211301.1, OU211303.1, OU211304.1, OU211306.1, OU211310.1, OU211311.1, OU211313.1, OU211315.1, OU211316.1, OU211317.1, OU211319.1, OU211324.1, OU211326.1, OU211328.1, OU211329.1, OU211330.1, OU211333.1, OU211334.1, OU211336.1, OU211338.1, OU211340.1, OU211344.1, OU211348.1, OU211349.1, OU211350.1, OU211351.1, OU211354.1, OU211357.1, OU211362.1, OU211363.1, OU211364.1, OU211366.1, OU211368.1, OU211369.1, OU211370.1, OU211371.1, OU211372.1, OU211373.1, OU211374.1, OU211376.1, OU211377.1, OU211380.1, OU211381.1, OU211382.1, OU211383.1, OU211384.1, OU211385.1, OU211386.1, OU211388.1, OU211389.1, OU211391.1, OU211392.1, OU211394.1, OU211396.1, OU211397.1, OU211398.1, OU211399.1, OU211401.1, OU211403.1, OU211404.1, OU211405.1, OU211410.1, OU211411.1, OU211412.1, OU211417.1, OU211419.1, OU211420.1, OU211422.1, OU211423.1, OU211426.1, OU211427.1, OU211429.1, OU211431.1, OU211433.1, OU211434.1, OU211439.1, OU211441.1, OU211442.1, OU211443.1, OU211446.1, OU211447.1, OU211448.1, OU211449.1, OU211452.1, OU211458.1, OU211459.1, OU211460.1, OU211465.1, OU211467.1, OU211468.1, OU211470.1, OU211471.1, OU211473.1, OU211475.1, OU211476.1, OU211478.1, OU211479.1, OU211481.1, OU211482.1, OU211483.1, OU211486.1, OU211488.1, OU211489.1, OU211491.1, OU211497.1, OU211500.1, OU211502.1, OU211503.1, OU211505.1, OU211506.1, OU211507.1, OU211508.1, OU211511.1, OU211514.1, OU211515.1, OU211517.1, OU211518.1, OU211522.1, OU211524.1, OU211526.1, OU211529.1, OU211530.1, OU211531.1, OU211533.1, OU211535.1, OU211537.1, OU211538.1, OU211540.1, OU211541.1, OU211542.1, OU211547.1, OU211549.1, OU211550.1, OU211555.1, OU211556.1, OU211557.1, OU211558.1, OU211559.1, OU211562.1, OU211565.1, OU211566.1, OU211567.1, OU211568.1, OU211571.1, OU211572.1, OU211577.1, OU211578.1, OU211580.1, OU211582.1, OU211586.1, OU211587.1, OU211588.1, OU211590.1, OU211592.1, OU211596.1, OU211600.1, OU211601.1, OU211603.1, OU211605.1, OU211606.1, OU211607.1, OU211608.1, OU211610.1, OU211613.1, OU211615.1, OU211618.1, OU211619.1, OU211622.1, OU211627.1, OU211628.1, OU211629.1, OU211630.1, OU211633.1, OU211635.1, OU211639.1, OU211640.1, OU211642.1, OU211643.1, OU211645.1, OU211647.1, OU211648.1, OU211650.1, OU211654.1, OU211656.1, OU211657.1, OU211659.1, OU211660.1, OU211662.1, OU211665.1, OU211669.1, OU211670.1, OU211671.1, OU211673.1, OU211674.1, OU211677.1, OU211678.1, OU211679.1, OU211680.1, OU211684.1, OU211686.1, OU211687.1, OU211690.1, OU211693.1, OU211695.1, OU211697.1, OU211698.1, OU211700.1, OU211702.1, OU211705.1, OU211707.1, OU211709.1, OU211712.1, OU211713.1, OU211714.1, OU211717.1, OU211718.1, OU211719.1, OU211721.1, OU211722.1, OU211723.1, OU211724.1, OU211728.1, OU211733.1, OU211734.1, OU211737.1, OU211739.1, OU211740.1, OU211742.1, OU211743.1, OU211746.1, OU211747.1, OU211748.1, OU211752.1, OU211754.1, OU211756.1, OU211757.1, OU211758.1, OU211759.1, OU211763.1, OU211764.1, OU211765.1, OU211769.1, OU211771.1, OU211774.1, OU211776.1, OU211777.1, OU211778.1, OU211779.1, OU211785.1, OU211786.1, OU211787.1, OU211790.1, OU211793.1, OU211794.1, OU211795.1, OU211796.1, OU211800.1, OU211802.1, OU211803.1, OU211805.1, OU211807.1, OU211810.1, OU211811.1, OU211814.1, OU211816.1, OU211817.1, OU211821.1, OU211822.1, OU211823.1, OU211825.1, OU211826.1, OU211831.1, OU211833.1, OU211834.1, OU211835.1, OU211837.1, OU211839.1, OU211844.1, OU211845.1, OU211846.1, OU211847.1, OU211850.1, OU211851.1, OU211854.1, OU211856.1, OU211857.1, OU211858.1, OU211859.1, OU211861.1, OU211864.1, OU211865.1, OU211870.1, OU211872.1, OU211874.1, OU211875.1, OU211876.1, OU211879.1, OU211881.1, OU211882.1, OU211886.1, OU211888.1, OU211892.1, OU211893.1, OU211896.1, OU211898.1, OU211899.1, OU211900.1, OU211902.1, OU211903.1, OU211907.1, OU211908.1, OU211909.1, OU211910.1, OU211911.1, OU211912.1, OU211913.1, OU211914.1, OU211916.1, OU211917.1, OU211918.1, OU211920.1, OU211923.1, OU211925.1, OU211926.1, OU211927.1, OU211928.1, OU211929.1, OU211930.1, OU211934.1, OU211935.1, OU211939.1, OU211940.1, OU211941.1, OU211942.1, OU211950.1, OU211951.1, OU211952.1, OU211954.1, OU211956.1, OU211957.1, OU211961.1, OU211962.1, OU211965.1, OU211967.1, OU211968.1, OU211970.1, OU211972.1, OU211974.1, OU211979.1, OU211980.1, OU211981.1, OU211982.1, OU211984.1, OU211985.1, OU211990.1, OU211992.1, OU211993.1, OU211994.1, OU211995.1, OU211997.1, OU211998.1, OU212000.1, OU212003.1, OU212006.1, OU212008.1, OU212009.1, OU212014.1, OU212017.1, OU212019.1, OU212020.1, OU212021.1, OU212022.1, OU212025.1, OU212026.1, OU212028.1, OU212029.1, OU212031.1, OU212033.1, OU212035.1, OU212036.1, OU212037.1, OU212038.1, OU212039.1, OU212046.1, OU212049.1, OU212050.1, OU212052.1, OU212053.1, OU212054.1, OU212055.1, OU212056.1, OU212059.1, OU212060.1, OU212061.1, OU212068.1, OU212069.1, OU212071.1, OU212072.1, OU212073.1, OU212074.1, OU212075.1, OU212080.1, OU212081.1, OU212084.1, OU212089.1, OU212091.1, OU212092.1, OU212093.1, OU212096.1, OU212098.1, OU212100.1, OU212104.1, OU212105.1, OU212107.1, OU212108.1, OU212109.1, OU212111.1, OU212112.1, OU212114.1, OU212117.1, OU212119.1, OU212123.1, OU212124.1, OU212125.1, OU212128.1, OU212129.1, OU212130.1, OU212133.1, OU212135.1, OU212137.1, OU212138.1, OU212139.1, OU212140.1, OU212145.1, OU212148.1, OU212149.1, OU212151.1, OU212156.1, OU212158.1, OU212160.1, OU212161.1, OU212162.1, OU212163.1, OU212167.1, OU212168.1, OU212169.1, OU212172.1, OU212173.1, OU212175.1, OU212176.1, OU212179.1, OU212181.1, OU212183.1, OU212186.1, OU212190.1, OU212195.1, OU212197.1, OU212198.1, OU212200.1, OU212202.1, OU212203.1, OU212207.1, OU212209.1, OU212210.1, OU212211.1, OU212212.1, OU212213.1, OU212215.1, OU212219.1, OU212220.1, OU212221.1, OU212222.1, OU212228.1, OU212229.1, OU212230.1, OU212231.1, OU212232.1, OU212233.1, OU212234.1, OU212238.1, OU212242.1, OU212243.1, OU212249.1, OU212250.1, OU212252.1, OU212253.1, OU212254.1, OU212257.1, OU212260.1, OU212265.1, OU212266.1, OU212267.1, OU212269.1, OU212276.1, OU212277.1, OU212278.1, OU212279.1, OU212281.1, OU212282.1, OU212283.1, OU212284.1, OU212287.1, OU212288.1, OU212289.1, OU212290.1, OU212291.1, OU212295.1, OU212296.1, OU212297.1, OU212303.1, OU212304.1, OU212306.1, OU212308.1, OU212311.1, OU212313.1, OU212315.1, OU212316.1, OU212317.1, OU212322.1, OU212324.1, OU212326.1, OU212328.1, OU212331.1, OU212332.1, OU212335.1, OU212338.1, OU212340.1, OU212342.1, OU212343.1, OU212344.1, OU212347.1, OU212348.1, OU212349.1, OU212351.1, OU212352.1, OU212353.1, OU212356.1, OU212357.1, OU212361.1, OU212365.1, OU212366.1, OU212370.1, OU212371.1, OU212373.1, OU212375.1, OU212376.1, OU212377.1, OU212378.1, OU212385.1, OU212386.1, OU212388.1, OU212389.1, OU212392.1, OU212393.1, OU212397.1, OU212400.1, OU212401.1, OU212403.1, OU212405.1, OU212407.1, OU212408.1, OU212411.1, OU212412.1, OU212413.1, OU212417.1, OU212419.1, OU212421.1, OU212422.1, OU212423.1, OU212426.1, OU212428.1, OU212429.1, OU212430.1, OU212431.1, OU212432.1, OU212434.1, OU212435.1, OU212436.1, OU212437.1, OU212438.1, OU212439.1, OU212440.1, OU212441.1, OU212442.1, OU212443.1, OU212444.1, OU212445.1, OU212446.1, OU212447.1, OU212448.1, OU212449.1, OU212450.1, OU212454.1, OU212456.1, OU212457.1, OU212458.1, OU212461.1, OU212465.1, OU212468.1, OU212469.1, OU212471.1, OU212474.1, OU212476.1, OU212479.1, OU212480.1, OU212482.1, OU212483.1, OU212485.1, OU212486.1, OU212488.1, OU212492.1, OU212495.1, OU212496.1, OU212497.1, OU212498.1, OU212499.1, OU212502.1, OU212505.1, OU212506.1, OU212508.1, OU212512.1, OU212516.1, OU212518.1, OU212521.1, OU212523.1, OU212526.1, OU212527.1, OU212528.1, OU212529.1, OU212531.1, OU212533.1, OU212534.1, OU212537.1, OU212538.1, OU212545.1, OU212546.1, OU212547.1, OU212548.1, OU212549.1, OU212550.1, OU212551.1, OU212554.1, OU212555.1, OU212557.1, OU212561.1, OU212562.1, OU212563.1, OU212564.1, OU212565.1, OU212567.1, OU212569.1, OU212574.1, OU212576.1, OU212577.1, OU212578.1, OU212579.1, OU212581.1, OU212582.1, OU212583.1, OU212585.1, OU212593.1, OU212594.1, OU212596.1, OU212597.1, OU212599.1, OU212601.1, OU212605.1, OU212607.1, OU212608.1, OU212609.1, OU212618.1, OU212622.1, OU212625.1, OU214336.1, OU214337.1, OU214338.1, OU214345.1, OU214352.1, OU214355.1, OU214358.1, OU214366.1, OU214367.1, OU214369.1, OU214370.1, OU214424.1, OU214429.1, OU214432.1, OU214433.1, OU214435.1, OU214438.1, OU214439.1, OU214442.1, OU214443.1, OU214444.1, OU214447.1, OU214451.1, OU214454.1, OU214455.1, OU214456.1, OU214458.1, OU214461.1, OU214462.1, OU214464.1, OU214466.1, OU214467.1, OU214468.1, OU214469.1, OU214475.1, OU214479.1, OU214900.1, OU214902.1, OU214903.1, OU214904.1, OU214905.1, OU214907.1, OU214908.1, OU214909.1, OU214910.1, OU214911.1, OU214913.1, OU214915.1, OU214918.1, OU214919.1, OU214922.1, OU214923.1, OU214924.1, OU214925.1, OU214928.1, OU214929.1, OU214930.1, OU214933.1, OU214934.1, OU214936.1, OU214939.1, OU214941.1, OU214944.1, OU214945.1, OU214946.1, OU214947.1, OU214950.1, OU214951.1, OU214952.1, OU214953.1, OU214956.1, OU214957.1, OU214959.1, OU214960.1, OU214961.1, OU214962.1, OU214964.1, OU214968.1, OU214969.1, OU214972.1, OU214973.1, OU214974.1, OU214977.1, OU214978.1, OU214979.1, OU214980.1, OU214982.1, OU214984.1, OU214986.1, OU214987.1, OU214988.1, OU214989.1, OU214991.1, OU214992.1, OU214996.1, OU214998.1, OU214999.1, OU215000.1, OU215006.1, OU215007.1, OU215008.1, OU215009.1, OU215011.1, OU215015.1, OU215016.1, OU215017.1, OU215018.1, OU215019.1, OU215020.1, OU215022.1, OU215025.1, OU215026.1, OU215030.1, OU215031.1, OU215033.1, OU215036.1, OU215037.1, OU215038.1, OU215039.1, OU215040.1, OU215045.1, OU215047.1, OU215048.1, OU215049.1, OU215051.1, OU215055.1, OU215056.1, OU215058.1, OU215059.1, OU215060.1, OU215063.1, OU215065.1, OU215066.1, OU215067.1, OU215069.1, OU215070.1, OU215074.1, OU215075.1, OU215077.1, OU215079.1, OU215082.1, OU215083.1, OU215085.1, OU215086.1, OU215087.1, OU215089.1, OU215091.1, OU215093.1, OU215096.1, OU215097.1, OU215099.1, OU215100.1, OU215104.1, OU215107.1, OU215110.1, OU215111.1, OU215112.1, OU215113.1, OU215116.1, OU215117.1, OU215118.1, OU215122.1, OU215124.1, OU215125.1, OU215126.1, OU215127.1, OU215132.1, OU215134.1, OU215135.1, OU215139.1, OU215141.1, OU215142.1, OU215143.1, OU215146.1, OU215147.1, OU215148.1, OU215152.1, OU215153.1, OU215154.1, OU215157.1, OU215158.1, OU215161.1, OU215163.1, OU215165.1, OU215166.1, OU215170.1, OU215171.1, OU215172.1, OU215174.1, OU215176.1, OU215177.1, OU215178.1, OU215179.1, OU215180.1, OU215186.1, OU215187.1, OU215188.1, OU215191.1, OU215192.1, OU215194.1, OU215196.1, OU215198.1, OU215200.1, OU215201.1, OU215205.1, OU215206.1, OU215207.1, OU215211.1, OU215212.1, OU215215.1, OU215216.1, OU215217.1, OU215220.1, OU215221.1, OU215222.1, OU215225.1, OU215226.1, OU215232.1, OU215235.1, OU215236.1, OU215239.1, OU215241.1, OU215243.1, OU215244.1, OU215245.1, OU215250.1, OU215252.1, OU215255.1, OU215256.1, OU215260.1, OU215263.1, OU215265.1, OU215266.1, OU215270.1, OU215271.1, OU215277.1, OU215280.1, OU215281.1, OU215282.1, OU215284.1, OU215287.1, OU215288.1, OU215290.1, OU215291.1, OU215292.1, OU215293.1, OU215297.1, OU215299.1, OU215300.1, OU215305.1, OU215306.1, OU215308.1, OU215310.1, OU215311.1, OU215312.1, OU215315.1, OU215316.1, OU215318.1, OU215322.1, OU215324.1, OU215325.1, OU215328.1, OU215330.1, OU215331.1, OU215332.1, OU215333.1, OU215334.1, OU215336.1, OU215339.1, OU215343.1, OU215344.1, OU215346.1, OU215347.1, OU215349.1, OU215352.1, OU215356.1, OU215357.1, OU215358.1, OU215362.1, OU215363.1, OU215364.1, OU215365.1, OU215366.1, OU215368.1, OU215372.1, OU215373.1, OU215374.1, OU215375.1, OU215376.1, OU215377.1, OU215378.1, OU215381.1, OU215383.1, OU215388.1, OU215389.1, OU215391.1, OU215393.1, OU215394.1, OU215395.1, OU215396.1, OU215398.1, OU215399.1, OU215403.1, OU215406.1, OU215407.1, OU215408.1, OU215409.1, OU215410.1, OU215412.1, OU215413.1, OU215414.1, OU215415.1, OU215416.1, OU215418.1, OU215419.1, OU215420.1, OU215421.1, OU215423.1, OU215424.1, OU215425.1, OU215426.1, OU215427.1, OU215428.1, OU215430.1, OU215431.1, OU215432.1, OU215433.1, OU215435.1, OU215437.1, OU215439.1, OU215440.1, OU215441.1, OU215445.1, OU215448.1, OU215451.1, OU215452.1, OU215453.1, OU215455.1, OU215456.1, OU215457.1, OU215461.1, OU215465.1, OU215466.1, OU215468.1, OU215472.1, OU215474.1, OU215475.1, OU215477.1, OU215479.1, OU215481.1, OU215484.1, OU215485.1, OU215486.1, OU215488.1, OU215491.1, OU215494.1, OU215495.1, OU215499.1, OU215500.1, OU215501.1, OU215503.1, OU215505.1, OU215506.1, OU215507.1, OU215509.1, OU215510.1, OU215511.1, OU215515.1, OU215519.1, OU215520.1, OU215522.1, OU215523.1, OU215525.1, OU215526.1, OU215527.1, OU215530.1, OU215532.1, OU215537.1, OU215538.1, OU215540.1, OU215541.1, OU215543.1, OU215545.1, OU215546.1, OU215548.1, OU215550.1, OU215552.1, OU215553.1, OU215554.1, OU215555.1, OU215558.1, OU215563.1, OU215565.1, OU215566.1, OU215567.1, OU215569.1, OU215572.1, OU215573.1, OU215575.1, OU215576.1, OU215577.1, OU215581.1, OU215582.1, OU215585.1, OU215590.1, OU215591.1, OU215592.1, OU215595.1, OU215596.1, OU215597.1, OU215598.1, OU215599.1, OU215601.1, OU215603.1, OU215604.1, OU215606.1, OU215609.1, OU215612.1, OU215613.1, OU215617.1, OU215618.1, OU215620.1, OU215622.1, OU215623.1, OU215626.1, OU215627.1, OU215628.1, OU215631.1, OU215632.1, OU215633.1, OU215638.1, OU215639.1, OU215640.1, OU215641.1, OU215642.1, OU215643.1, OU215644.1, OU215645.1, OU215653.1, OU215656.1, OU215659.1, OU215660.1, OU215661.1, OU215663.1, OU215664.1, OU215666.1, OU215670.1, OU215673.1, OU215674.1, OU215676.1, OU215679.1, OU215680.1, OU215682.1, OU215684.1, OU215689.1, OU215690.1, OU215691.1, OU215692.1, OU215695.1, OU215696.1, OU215698.1, OU215699.1, OU215702.1, OU215703.1, OU215704.1, OU215705.1, OU215706.1, OU215707.1, OU215711.1, OU215714.1, OU215717.1, OU215718.1, OU215720.1, OU215721.1, OU215723.1, OU215728.1, OU215730.1, OU215731.1, OU215733.1, OU215735.1, OU215737.1, OU215738.1, OU215740.1, OU215741.1, OU215743.1, OU215746.1, OU215747.1, OU215749.1, OU215751.1, OU215752.1, OU215756.1, OU215757.1, OU215759.1, OU215761.1, OU215762.1, OU215765.1, OU215770.1, OU215772.1, OU215773.1, OU215774.1, OU215776.1, OU215777.1, OU215779.1, OU215781.1, OU215783.1, OU215784.1, OU215785.1, OU215788.1, OU215792.1, OU215794.1, OU215795.1, OU215796.1, OU215798.1, OU215799.1, OU215804.1, OU215807.1, OU215808.1, OU215809.1, OU215810.1, OU215811.1, OU215812.1, OU215815.1, OU215816.1, OU215818.1, OU215821.1, OU215822.1, OU215826.1, OU215827.1, OU215828.1, OU215831.1, OU215832.1, OU215837.1, OU215838.1, OU215840.1, OU215842.1, OU215844.1, OU215845.1, OU215846.1, OU215849.1, OU215850.1, OU215852.1, OU215856.1, OU215857.1, OU215858.1, OU215861.1, OU215862.1, OU215864.1, OU215867.1, OU215871.1, OU215872.1, OU215883.1, OU215885.1, OU215886.1, OU215887.1, OU215890.1, OU215892.1, OU215897.1, OU215898.1, OU215899.1, OU215902.1, OU215903.1, OU215904.1, OU215906.1, OU215908.1, OU215909.1, OU215911.1, OU215912.1, OU215914.1, OU215919.1, OU215921.1, OU215922.1, OU215923.1, OU215925.1, OU215927.1, OU215928.1, OU215930.1, OU215932.1, OU215934.1, OU215936.1, OU215937.1, OU215939.1, OU215942.1, OU215943.1, OU215944.1, OU215945.1, OU215946.1, OU215947.1, OU215948.1, OU215949.1, OU215950.1, OU215951.1, OU215952.1, OU215953.1, OU215954.1, OU215955.1, OU215956.1, OU215958.1, OU215959.1, OU215960.1, OU215961.1, OU215962.1, OU215963.1, OU215965.1, OU215968.1, OU215969.1, OU215970.1, OU215972.1, OU215973.1, OU215978.1, OU215979.1, OU215981.1, OU215982.1, OU215983.1, OU215985.1, OU215987.1, OU215989.1, OU215991.1, OU215992.1, OU215993.1, OU215995.1, OU215997.1, OU215998.1, OU215999.1, OU216000.1, OU216006.1, OU216007.1, OU216010.1, OU216011.1, OU216012.1, OU216013.1, OU216016.1, OU216018.1, OU216019.1, OU216020.1, OU216021.1, OU216022.1, OU216027.1, OU216028.1, OU216029.1, OU216032.1, OU216033.1, OU216034.1, OU216038.1, OU216039.1, OU216041.1, OU216042.1, OU216044.1, OU216045.1, OU216046.1, OU216047.1, OU216052.1, OU216053.1, OU216054.1, OU216057.1, OU216060.1, OU216061.1, OU216063.1, OU216064.1, OU216065.1, OU216066.1, OU216067.1, OU216068.1, OU216077.1, OU216078.1, OU216079.1, OU216087.1, OU216088.1, OU216123.1, OU216127.1, OU216134.1, OU216135.1, OU216136.1, OU216137.1, OU216140.1, OU216142.1, OU216145.1, OU216148.1, OU216149.1, OU216150.1, OU216151.1, OU216152.1, OU216153.1, OU216156.1, OU216157.1, OU216160.1, OU216161.1, OU216162.1, OU216166.1, OU216168.1, OU216171.1, OU216172.1, OU216173.1, OU216175.1, OU216176.1, OU216179.1, OU216180.1, OU216181.1, OU216184.1, OU216185.1, OU216189.1, OU216192.1, OU216193.1, OU216195.1, OU216198.1, OU216199.1, OU216203.1, OU216205.1, OU216208.1, OU216211.1, OU216212.1, OU216213.1, OU216216.1, OU216217.1, OU216220.1, OU216221.1, OU216223.1, OU216224.1, OU216225.1, OU216232.1, OU216233.1, OU216235.1, OU216237.1, OU216241.1, OU216242.1, OU216244.1, OU216245.1, OU216248.1, OU216249.1, OU216251.1, OU216255.1, OU216257.1, OU216259.1, OU216260.1, OU216263.1, OU216264.1, OU216265.1, OU216267.1, OU216269.1, OU216272.1, OU216274.1, OU216275.1, OU216277.1, OU216278.1, OU216280.1, OU216282.1, OU216285.1, OU216286.1, OU216288.1, OU216290.1, OU216291.1, OU216293.1, OU216295.1, OU216298.1, OU216299.1, OU216303.1, OU216304.1, OU216305.1, OU216307.1, OU216308.1, OU216311.1, OU216312.1, OU216314.1, OU216317.1, OU216318.1, OU216319.1, OU216320.1, OU216321.1, OU216322.1, OU216323.1, OU216327.1, OU216330.1, OU216331.1, OU216334.1, OU216335.1, OU216336.1, OU216339.1, OU216340.1, OU216341.1, OU216342.1, OU216343.1, OU216347.1, OU216349.1, OU216351.1, OU216352.1, OU216355.1, OU216356.1, OU216359.1, OU216360.1, OU216363.1, OU216365.1, OU216366.1, OU216367.1, OU216369.1, OU216370.1, OU216372.1, OU216376.1, OU216378.1, OU216379.1, OU216381.1, OU216382.1, OU216383.1, OU216387.1, OU216389.1, OU216390.1, OU216391.1, OU216393.1, OU216395.1, OU216396.1, OU216400.1, OU216402.1, OU216405.1, OU216406.1, OU216407.1, OU216410.1, OU216412.1, OU216415.1, OU216416.1, OU216417.1, OU216418.1, OU216423.1, OU216424.1, OU216425.1, OU216429.1, OU216431.1, OU216432.1, OU216433.1, OU216435.1, OU216441.1, OU216442.1, OU216445.1, OU216446.1, OU216447.1, OU216449.1, OU216451.1, OU216452.1, OU216454.1, OU216456.1, OU216458.1, OU216460.1, OU216461.1, OU216462.1, OU216463.1, OU216464.1, OU216465.1, OU216466.1, OU216467.1, OU216468.1, OU216469.1, OU216470.1, OU216471.1, OU216472.1, OU216473.1, OU216474.1, OU216475.1, OU216476.1, OU216477.1, OU216478.1, OU216479.1, OU216480.1, OU216484.1, OU216486.1, OU216487.1, OU216489.1, OU216491.1, OU216493.1, OU216496.1, OU216498.1, OU216500.1, OU216501.1, OU216502.1, OU216506.1, OU216515.1, OU216520.1, OU216523.1, OU216524.1, OU216525.1, OU216527.1, OU216528.1, OU216531.1, OU216532.1, OU216535.1, OU216540.1, OU216541.1, OU216542.1, OU216545.1, OU216546.1, OU216547.1, OU216550.1, OU216552.1, OU216555.1, OU216556.1, OU216559.1, OU216694.1, OU216695.1, OU216696.1, OU216697.1, OU216698.1, OU216699.1, OU216701.1, OU216704.1, OU216710.1, OU216711.1, OU216712.1, OU216713.1, OU216714.1, OU216715.1, OU216717.1, OU216719.1, OU216721.1, OU216722.1, OU216725.1, OU216726.1, OU216730.1, OU216731.1, OU216733.1, OU216736.1, OU216738.1, OU216740.1, OU216745.1, OU216815.1, OU216819.1, OU216820.1, OU216821.1, OU216824.1, OU216827.1, OU216828.1, OU216830.1, OU216834.1, OU216963.1, OU216970.1, OU216972.1, OU216974.1, OU216975.1, OU216976.1, OU216977.1, OU216979.1, OU216983.1, OU216985.1, OU216986.1, OU216988.1, OU216989.1, OU216994.1, OU216996.1, OU216998.1, OU217000.1, OU217004.1, OU217005.1, OU217007.1, OU217008.1, OU217010.1, OU217012.1, OU217017.1, OU217018.1, OU217022.1, OU217023.1, OU217024.1, OU217025.1, OU217027.1, OU217028.1, OU217029.1, OU217035.1, OU217037.1, OU217039.1, OU217040.1, OU217044.1, OU217045.1, OU217048.1, OU217049.1, OU217054.1, OU217055.1, OU217056.1, OU217058.1, OU217059.1, OU217062.1, OU217063.1, OU217065.1, OU217070.1, OU217071.1, OU217072.1, OU217076.1, OU217079.1, OU217081.1, OU217085.1, OU217086.1, OU217088.1, OU217089.1, OU217090.1, OU217091.1, OU217095.1, OU217096.1, OU217098.1, OU217099.1, OU217101.1, OU217104.1, OU217105.1, OU217106.1, OU217107.1, OU217111.1, OU217115.1, OU217116.1, OU217118.1, OU217119.1, OU217120.1, OU217125.1, OU217128.1, OU217132.1, OU217133.1, OU217135.1, OU217136.1, OU217139.1, OU217140.1, OU217143.1, OU217145.1, OU217146.1, OU217147.1, OU217148.1, OU217150.1, OU217152.1, OU217154.1, OU217155.1, OU217156.1, OU217157.1, OU217158.1, OU217159.1, OU217160.1, OU217161.1, OU217162.1, OU217163.1, OU217164.1, OU217165.1, OU217167.1, OU217168.1, OU217169.1, OU217170.1, OU217171.1, OU217172.1, OU217177.1, OU217178.1, OU217179.1, OU217182.1, OU217183.1, OU217185.1, OU217186.1, OU217187.1, OU217188.1, OU217191.1, OU217192.1, OU217193.1, OU217196.1, OU217202.1, OU217204.1, OU217206.1, OU217207.1, OU217209.1, OU217211.1, OU217215.1, OU217217.1, OU217218.1, OU217219.1, OU217222.1, OU217224.1, OU217225.1, OU217227.1, OU217233.1, OU217234.1, OU217235.1, OU217236.1, OU217237.1, OU217239.1, OU217240.1, OU217241.1, OU217242.1, OU217246.1, OU217249.1, OU217251.1, OU217253.1, OU217256.1, OU217258.1, OU217262.1, OU217263.1, OU217264.1, OU217266.1, OU217270.1, OU217273.1, OU217274.1, OU217275.1, OU217279.1, OU217281.1, OU217282.1, OU217286.1, OU217287.1, OU217289.1, OU217290.1, OU217292.1, OU217294.1, OU217299.1, OU217300.1, OU217302.1, OU217303.1, OU217306.1, OU217310.1, OU217311.1, OU217313.1, OU217314.1, OU217317.1, OU217319.1, OU217320.1, OU217321.1, OU217323.1, OU217324.1, OU217327.1, OU217332.1, OU217333.1, OU217334.1, OU217338.1, OU217339.1, OU217342.1, OU217343.1, OU217344.1, OU217350.1, OU217353.1, OU217354.1, OU217357.1, OU217358.1, OU217359.1, OU217360.1, OU217363.1, OU217364.1, OU217365.1, OU217368.1, OU217369.1, OU217371.1, OU217372.1, OU217377.1, OU217378.1, OU217380.1, OU217381.1, OU217382.1, OU217383.1, OU217390.1, OU217393.1, OU217394.1, OU217395.1, OU217396.1, OU217398.1, OU217399.1, OU217402.1, OU217404.1, OU217405.1, OU217406.1, OU217407.1, OU217411.1, OU217412.1, OU217414.1, OU217416.1, OU217417.1, OU217420.1, OU217424.1, OU217425.1, OU217426.1, OU217427.1, OU217430.1, OU217432.1, OU217433.1, OU217434.1, OU217437.1, OU217439.1, OU217441.1, OU217443.1, OU217444.1, OU217449.1, OU217450.1, OU217451.1, OU217454.1, OU217457.1, OU217458.1, OU217460.1, OU217463.1, OU217464.1, OU217466.1, OU217468.1, OU217469.1, OU217471.1, OU217473.1, OU217476.1, OU217478.1, OU217479.1, OU217480.1, OU217481.1, OU217483.1, OU217486.1, OU217490.1, OU217491.1, OU217494.1, OU217496.1, OU217497.1, OU217498.1, OU217499.1, OU217500.1, OU217504.1, OU217507.1, OU217510.1, OU217511.1, OU217512.1, OU217514.1, OU217517.1, OU217521.1, OU217523.1, OU217524.1, OU217526.1, OU217529.1, OU217530.1, OU217531.1, OU217533.1, OU217536.1, OU217539.1, OU217542.1, OU217544.1, OU217546.1, OU217547.1, OU217550.1, OU217552.1, OU217553.1, OU217554.1, OU217555.1, OU217556.1, OU217562.1, OU217563.1, OU217565.1, OU217568.1, OU217571.1, OU217573.1, OU217575.1, OU217576.1, OU217578.1, OU217579.1, OU217583.1, OU217585.1, OU217586.1, OU217588.1, OU217591.1, OU217592.1, OU217596.1, OU217598.1, OU217599.1, OU217601.1, OU217602.1, OU217603.1, OU217607.1, OU217610.1, OU217613.1, OU217614.1, OU217616.1, OU217618.1, OU217620.1, OU217623.1, OU217624.1, OU217626.1, OU217627.1, OU217628.1, OU217631.1, OU217635.1, OU217638.1, OU217640.1, OU217641.1, OU217643.1, OU217645.1, OU217647.1, OU217649.1, OU217650.1, OU217651.1, OU217654.1, OU217656.1, OU217659.1, OU217661.1, OU217663.1, OU217664.1, OU217668.1, OU217669.1, OU217671.1, OU217673.1, OU217674.1, OU217675.1, OU217676.1, OU217677.1, OU217678.1, OU217679.1, OU217680.1, OU217681.1, OU217682.1, OU217683.1, OU217684.1, OU217685.1, OU217686.1, OU217687.1, OU217688.1, OU217689.1, OU217693.1, OU217694.1, OU217698.1, OU217699.1, OU217701.1, OU217705.1, OU217706.1, OU217707.1, OU217708.1, OU217713.1, OU217717.1, OU217718.1, OU217719.1, OU217722.1, OU217725.1, OU217726.1, OU217728.1, OU217729.1, OU217730.1, OU217732.1, OU217735.1, OU217737.1, OU217742.1, OU217743.1, OU217744.1, OU217745.1, OU217753.1, OU217754.1, OU217755.1, OU217756.1, OU217758.1, OU217760.1, OU217762.1, OU217763.1, OU217767.1, OU217769.1, OU217770.1, OU217773.1, OU217774.1, OU217777.1, OU217778.1, OU217780.1, OU217782.1, OU217783.1, OU217786.1, OU217789.1, OU217790.1, OU217791.1, OU217793.1, OU217794.1, OU217795.1, OU217797.1, OU217798.1, OU217800.1, OU217803.1, OU217805.1, OU217807.1, OU217813.1, OU217814.1, OU217815.1, OU217816.1, OU217819.1, OU217822.1, OU217823.1, OU217824.1, OU217829.1, OU217830.1, OU217832.1, OU217833.1, OU217836.1, OU217837.1, OU217838.1, OU217840.1, OU217841.1, OU217842.1, OU217843.1, OU217847.1, OU217848.1, OU217850.1, OU217851.1, OU217852.1, OU217856.1, OU217857.1, OU217858.1, OU217860.1, OU217861.1, OU217863.1, OU217864.1, OU217865.1, OU217868.1, OU217869.1, OU217870.1, OU217872.1, OU217875.1, OU217877.1, OU217881.1, OU217884.1, OU217886.1, OU217887.1, OU217889.1, OU217890.1, OU217894.1, OU217896.1, OU217898.1, OU217899.1, OU217900.1, OU217901.1, OU217912.1, OU217914.1, OU217917.1, OU217918.1, OU217919.1, OU217923.1, OU217924.1, OU217929.1, OU217932.1, OU217933.1, OU217934.1, OU217937.1, OU217938.1, OU217940.1, OU217941.1, OU217943.1, OU217945.1, OU217953.1, OU217956.1, OU217957.1, OU217958.1, OU217959.1, OU217963.1, OU217965.1, OU217966.1, OU217969.1, OU217970.1, OU217972.1, OU217977.1, OU217978.1, OU217979.1, OU217980.1, OU217981.1, OU217984.1, OU217991.1, OU217994.1, OU217995.1, OU217996.1, OU218000.1, OU218002.1, OU218003.1, OU218006.1, OU218007.1, OU218008.1, OU218009.1, OU218010.1, OU218015.1, OU218018.1, OU218019.1, OU218023.1, OU218025.1, OU218030.1, OU218033.1, OU218035.1, OU218037.1, OU218042.1, OU218043.1, OU218044.1, OU218046.1, OU218047.1, OU218048.1, OU218054.1, OU218055.1, OU218059.1, OU218062.1, OU218066.1, OU218068.1, OU218069.1, OU218077.1, OU218082.1, OU218084.1, OU218086.1, OU218090.1, OU218092.1, OU218093.1, OU218097.1, OU218098.1, OU218099.1, OU218101.1, OU218336.1, OU218338.1, OU218343.1, OU218351.1, OU218352.1, OU218356.1, OU218359.1, OU218363.1, OU218365.1, OU218370.1, OU218373.1, OU218376.1, OU218379.1, OU218380.1, OU218381.1, OU218383.1, OU218384.1, OU218389.1, OU218390.1, OU218391.1, OU218393.1, OU218397.1, OU218398.1, OU218401.1, OU218402.1, OU218405.1, OU218408.1, OU218410.1, OU218411.1, OU218415.1, OU218417.1, OU218424.1, OU218425.1, OU218427.1, OU218429.1, OU218430.1, OU218431.1, OU218433.1, OU218434.1, OU218437.1, OU218439.1, OU218440.1, OU218441.1, OU218444.1, OU218445.1, OU218446.1, OU218447.1, OU218448.1, OU218450.1, OU218451.1, OU218452.1, OU218454.1, OU218455.1, OU218456.1, OU218457.1, OU218458.1, OU218460.1, OU218461.1, OU218463.1, OU218464.1, OU218465.1, OU218468.1, OU218471.1, OU218475.1, OU218476.1, OU218480.1, OU218484.1, OU218487.1, OU218488.1, OU218489.1, OU218494.1, OU218496.1, OU218497.1, OU218499.1, OU218502.1, OU218504.1, OU218505.1, OU218507.1, OU218508.1, OU218513.1, OU218514.1, OU218515.1, OU218520.1, OU218522.1, OU218523.1, OU218526.1, OU218530.1, OU218533.1, OU218534.1, OU218535.1, OU218539.1, OU218540.1, OU218542.1, OU218545.1, OU218546.1, OU218548.1, OU218551.1, OU218553.1, OU218554.1, OU218556.1, OU218558.1, OU218559.1, OU218566.1, OU218567.1, OU218569.1, OU218570.1, OU218571.1, OU218572.1, OU218576.1, OU218580.1, OU218582.1, OU218583.1, OU218585.1, OU218586.1, OU218588.1, OU218591.1, OU218596.1, OU218597.1, OU218599.1, OU218604.1, OU218605.1, OU218607.1, OU218608.1, OU218609.1, OU218611.1, OU218614.1, OU218615.1, OU218617.1, OU218623.1, OU218679.1, OU218680.1, OU218681.1, OU218682.1, OU218685.1, OU218687.1, OU218688.1, OU218689.1, OU218696.1, OU218701.1, OU218702.1, OU218703.1, OU218705.1, OU218706.1, OU218710.1, OU218711.1, OU218715.1, OU218718.1, OU218719.1, OU218722.1, OU218723.1, OU218726.1, OU218730.1, OU218731.1, OU218733.1, OU218735.1, OU218736.1, OU218742.1, OU219075.1, OU219076.1, OU219077.1, OU219079.1, OU219082.1, OU219084.1, OU219086.1, OU219087.1, OU219088.1, OU219089.1, OU219090.1, OU219091.1, OU219094.1, OU219095.1, OU219098.1, OU219103.1, OU219104.1, OU219107.1, OU219108.1, OU219110.1, OU219114.1, OU219118.1, OU219120.1, OU219121.1, OU219122.1, OU219124.1, OU219127.1, OU219130.1, OU219131.1, OU219133.1, OU219134.1, OU219135.1, OU219139.1, OU219143.1, OU219145.1, OU219147.1, OU219148.1, OU219149.1, OU219150.1, OU219153.1, OU219154.1, OU219160.1, OU219161.1, OU219163.1, OU219164.1, OU219165.1, OU219168.1, OU219171.1, OU219173.1, OU219175.1, OU219176.1, OU219177.1, OU219179.1, OU219180.1, OU219181.1, OU219184.1, OU219190.1, OU219193.1, OU219196.1, OU219198.1, OU219199.1, OU219201.1, OU219202.1, OU219204.1, OU219206.1, OU219210.1, OU219213.1, OU219214.1, OU219215.1, OU219218.1, OU219219.1, OU219220.1, OU219221.1, OU219224.1, OU219229.1, OU219231.1, OU219233.1, OU219237.1, OU219239.1, OU219240.1, OU219242.1, OU219245.1, OU219249.1, OU219250.1, OU219251.1, OU219252.1, OU219257.1, OU219258.1, OU219259.1, OU219264.1, OU219268.1, OU219269.1, OU219272.1, OU219273.1, OU219275.1, OU219276.1, OU219278.1, OU219281.1, OU219283.1, OU219285.1, OU219287.1, OU219288.1, OU219291.1, OU219293.1, OU219296.1, OU219297.1, OU219299.1, OU219302.1, OU219304.1, OU219305.1, OU219306.1, OU219309.1, OU219310.1, OU219312.1, OU219314.1, OU219315.1, OU219317.1, OU219321.1, OU219322.1, OU219324.1, OU219326.1, OU219329.1, OU219330.1, OU219335.1, OU219338.1, OU219341.1, OU219343.1, OU219344.1, OU219345.1, OU219346.1, OU219347.1, OU219351.1, OU219353.1, OU219354.1, OU219355.1, OU219356.1, OU219360.1, OU219361.1, OU219363.1, OU219364.1, OU219366.1, OU219367.1, OU219368.1, OU219369.1, OU219374.1, OU219377.1, OU219381.1, OU219382.1, OU219383.1, OU219384.1, OU219385.1, OU219386.1, OU219388.1, OU219389.1, OU219390.1, OU219392.1, OU219395.1, OU219398.1, OU219401.1, OU219402.1, OU219404.1, OU219405.1, OU219408.1, OU219410.1, OU219415.1, OU219416.1, OU219495.1, OU219498.1, OU219500.1, OU219501.1, OU219503.1, OU219504.1, OU219507.1, OU219508.1, OU219511.1, OU219512.1, OU219513.1, OU219515.1, OU219516.1, OU219517.1, OU219519.1, OU219524.1, OU219525.1, OU219527.1, OU219528.1, OU219529.1, OU219531.1, OU219532.1, OU219533.1, OU219534.1, OU219535.1, OU219536.1, OU219537.1, OU219538.1, OU219540.1, OU219541.1, OU219542.1, OU219543.1, OU219544.1, OU219545.1, OU219546.1, OU219548.1, OU219549.1, OU219550.1, OU219551.1, OU219552.1, OU219553.1, OU219555.1, OU219556.1, OU219557.1, OU219558.1, OU219559.1, OU219562.1, OU219563.1, OU219566.1, OU219569.1, OU219573.1, OU219575.1, OU219576.1, OU219577.1, OU219578.1, OU219579.1, OU219580.1, OU219581.1, OU219582.1, OU219584.1, OU219592.1, OU219598.1, OU219599.1, OU219600.1, OU219601.1, OU219603.1, OU219604.1, OU219606.1, OU219607.1, OU219608.1, OU219613.1, OU219614.1, OU219615.1, OU219617.1, OU219620.1, OU219621.1, OU219625.1, OU219627.1, OU219629.1, OU219630.1, OU219632.1, OU219634.1, OU219635.1, OU219636.1, OU219637.1, OU219640.1, OU219645.1, OU219646.1, OU219647.1, OU219650.1, OU219652.1, OU219653.1, OU219655.1, OU219656.1, OU219657.1, OU219659.1, OU219664.1, OU219666.1, OU219669.1, OU219670.1, OU219671.1, OU219673.1, OU219675.1, OU219678.1, OU219679.1, OU219683.1, OU219687.1, OU219688.1, OU219689.1, OU219691.1, OU219693.1, OU219695.1, OU219696.1, OU219697.1, OU219698.1, OU219699.1, OU219703.1, OU219704.1, OU219707.1, OU219710.1, OU219711.1, OU219712.1, OU219715.1, OU219716.1, OU219717.1, OU219719.1, OU219721.1, OU219722.1, OU219723.1, OU219727.1, OU219731.1, OU219733.1, OU219736.1, OU219737.1, OU219738.1, OU219741.1, OU219743.1, OU219745.1, OU219748.1, OU219750.1, OU219752.1, OU219753.1, OU219756.1, OU219759.1, OU219760.1, OU219761.1, OU219765.1, OU219766.1, OU219770.1, OU219771.1, OU219772.1, OU219773.1, OU219774.1, OU219775.1, OU219781.1, OU219783.1, OU219785.1, OU219787.1, OU219788.1, OU219791.1, OU219793.1, OU219794.1, OU219796.1, OU219797.1, OU219798.1, OU219799.1, OU219803.1, OU219806.1, OU219809.1, OU219814.1, OU219815.1, OU219817.1, OU219820.1, OU219821.1, OU219822.1, OU219825.1, OU219826.1, OU219828.1, OU219831.1, OU219834.1, OU219835.1, OU219836.1, OU219837.1, OU219838.1, OU219839.1, OU219840.1, OU219841.1, OU219848.1, OU219850.1, OU219852.1, OU219853.1, OU219855.1, OU219857.1, OU219858.1, OU219860.1, OU219861.1, OU219867.1, OU219868.1, OU219870.1, OU219872.1, OU219873.1, OU219874.1, OU219876.1, OU219877.1, OU219878.1, OU219879.1, OU219880.1, OU219881.1, OU219888.1, OU219891.1, OU219892.1, OU219894.1, OU219896.1, OU219899.1, OU219900.1, OU219902.1, OU219903.1, OU219904.1, OU219906.1, OU219908.1, OU219910.1, OU219912.1, OU219915.1, OU219919.1, OU219920.1, OU219921.1, OU219922.1, OU219923.1, OU219925.1, OU219928.1, OU219929.1, OU219932.1, OU219933.1, OU219934.1, OU219935.1, OU219937.1, OU219938.1, OU219940.1, OU219945.1, OU219948.1, OU219949.1, OU219952.1, OU219955.1, OU219956.1, OU219957.1, OU219958.1, OU219960.1, OU219961.1, OU219962.1, OU219966.1, OU219968.1, OU219969.1, OU219970.1, OU219974.1, OU219976.1, OU219979.1, OU219980.1, OU219982.1, OU219983.1, OU219985.1, OU219986.1, OU219987.1, OU219988.1, OU219993.1, OU219995.1, OU219996.1, OU219997.1, OU220002.1, OU220003.1, OU220004.1, OU220005.1, OU220006.1, OU220009.1, OU220011.1, OU220012.1, OU220013.1, OU220016.1, OU220018.1, OU220019.1, OU220022.1, OU220023.1, OU220025.1, OU220026.1, OU220028.1, OU220029.1, OU220031.1, OU220034.1, OU220035.1, OU220036.1, OU220037.1, OU220041.1, OU220043.1, OU220044.1, OU220045.1, OU220046.1, OU220047.1, OU220048.1, OU220049.1, OU220053.1, OU220054.1, OU220055.1, OU220059.1, OU220060.1, OU220063.1, OU220064.1, OU220066.1, OU220068.1, OU220070.1, OU220073.1, OU220075.1, OU220076.1, OU220077.1, OU220080.1, OU220082.1, OU220084.1, OU220085.1, OU220086.1, OU220087.1, OU220088.1, OU220089.1, OU220090.1, OU220091.1, OU220092.1, OU220093.1, OU220094.1, OU220095.1, OU220096.1, OU220097.1, OU220098.1, OU220099.1, OU220100.1, OU220101.1, OU220103.1, OU220104.1, OU220105.1, OU220106.1, OU220107.1, OU220108.1, OU220109.1, OU220110.1, OU220111.1, OU220112.1, OU220113.1, OU220114.1, OU220115.1, OU220116.1, OU220117.1, OU220118.1, OU220119.1, OU220120.1, OU220121.1, OU220122.1, OU220123.1, OU220124.1, OU220125.1, OU220126.1, OU220127.1, OU220128.1, OU220129.1, OU220130.1, OU220131.1, OU220132.1, OU220133.1, OU220134.1, OU220135.1, OU220136.1, OU220137.1, OU220138.1, OU220139.1, OU220140.1, OU220141.1, OU220142.1, OU220143.1, OU220144.1, OU220145.1, OU220146.1, OU220147.1, OU220148.1, OU220149.1, OU220150.1, OU220151.1, OU220152.1, OU220153.1, OU220154.1, OU220155.1, OU220156.1, OU220157.1, OU220158.1, OU220159.1, OU220160.1, OU220161.1, OU220162.1, OU220163.1, OU220164.1, OU220165.1, OU220166.1, OU220167.1, OU220168.1, OU220169.1, OU220170.1, OU220171.1, OU220172.1, OU220173.1, OU220174.1, OU220175.1, OU220176.1, OU220177.1, OU220178.1, OU220179.1, OU220180.1, OU220181.1, OU220182.1, OU220183.1, OU220184.1, OU220185.1, OU220186.1, OU220187.1, OU220188.1, OU220189.1, OU220190.1, OU220191.1, OU220192.1, OU220193.1, OU220194.1, OU220195.1, OU220196.1, OU220197.1, OU220198.1, OU220199.1, OU220200.1, OU220201.1, OU220202.1, OU220203.1, OU220204.1, OU220205.1, OU220206.1, OU220207.1, OU220208.1, OU220209.1, OU220210.1, OU220211.1, OU220212.1, OU220213.1, OU220214.1, OU220215.1, OU220216.1, OU220217.1, OU220218.1, OU220219.1, OU220220.1, OU220221.1, OU220222.1, OU220223.1, OU220224.1, OU220225.1, OU220226.1, OU220227.1, OU220228.1, OU220229.1, OU220230.1, OU220231.1, OU220232.1, OU220233.1, OU220234.1, OU220235.1, OU220236.1, OU220237.1, OU220238.1, OU220239.1, OU220240.1, OU220241.1, OU220242.1, OU220243.1, OU220244.1, OU220245.1, OU220246.1, OU220247.1, OU220248.1, OU220249.1, OU220250.1, OU220251.1, OU220252.1, OU220253.1, OU220254.1, OU220255.1, OU220256.1, OU220257.1, OU220258.1, OU220259.1, OU220260.1, OU220261.1, OU220262.1, OU220263.1, OU220264.1, OU220265.1, OU220266.1, OU220267.1, OU220268.1, OU220269.1, OU220270.1, OU220271.1, OU220272.1, OU220273.1, OU220274.1, OU220275.1, OU220276.1, OU220277.1, OU220278.1, OU220279.1, OU220280.1, OU220281.1, OU220282.1, OU220283.1, OU220284.1, OU220285.1, OU220286.1, OU220287.1, OU220288.1, OU220289.1, OU220290.1, OU220291.1, OU220292.1, OU220293.1, OU220294.1, OU220295.1, OU220296.1, OU220297.1, OU220298.1, OU220299.1, OU220300.1, OU220301.1, OU220302.1, OU220303.1, OU220304.1, OU220305.1, OU220306.1, OU220308.1, OU220309.1, OU220310.1, OU220311.1, OU220312.1, OU220313.1, OU220314.1, OU220315.1, OU220316.1, OU220317.1, OU220318.1, OU220319.1, OU220320.1, OU220321.1, OU220322.1, OU220323.1, OU220324.1, OU220325.1, OU220326.1, OU220327.1, OU220328.1, OU220329.1, OU220330.1, OU220331.1, OU220332.1, OU220333.1, OU220334.1, OU220335.1, OU220336.1, OU220337.1, OU220338.1, OU220339.1, OU220340.1, OU220341.1, OU220342.1, OU220343.1, OU220344.1, OU220345.1, OU220346.1, OU220347.1, OU220348.1, OU220349.1, OU220350.1, OU220351.1, OU220352.1, OU220353.1, OU220354.1, OU220355.1, OU220356.1, OU220357.1, OU220358.1, OU220359.1, OU220360.1, OU220361.1, OU220362.1, OU220363.1, OU220364.1, OU220365.1, OU220366.1, OU220367.1, OU220368.1, OU220369.1, OU220370.1, OU220371.1, OU220372.1, OU220373.1, OU220375.1, OU220376.1, OU220377.1, OU220378.1, OU220379.1, OU220380.1, OU220381.1, OU220382.1, OU220383.1, OU220384.1, OU220385.1, OU220386.1, OU220387.1, OU220388.1, OU220389.1, OU220390.1, OU220391.1, OU220392.1, OU220393.1, OU220394.1, OU220395.1, OU220396.1, OU220397.1, OU220398.1, OU220399.1, OU220400.1, OU220401.1, OU220402.1, OU220403.1, OU220404.1, OU220405.1, OU220406.1, OU220407.1, OU220408.1, OU220409.1, OU220410.1, OU220411.1, OU220412.1, OU220413.1, OU220414.1, OU220415.1, OU220416.1, OU220417.1, OU220418.1, OU220419.1, OU220420.1, OU220421.1, OU220422.1, OU220423.1, OU220424.1, OU220425.1, OU220426.1, OU220427.1, OU220428.1, OU220429.1, OU220430.1, OU220431.1, OU220432.1, OU220433.1, OU220434.1, OU220435.1, OU220436.1, OU220437.1, OU220438.1, OU220439.1, OU220440.1, OU220441.1, OU220442.1, OU220443.1, OU220444.1, OU220445.1, OU220446.1, OU220447.1, OU220448.1, OU220449.1, OU220450.1, OU220451.1, OU220452.1, OU220453.1, OU220454.1, OU220455.1, OU220456.1, OU220457.1, OU220458.1, OU220459.1, OU220460.1, OU220461.1, OU220462.1, OU220463.1, OU220464.1, OU220465.1, OU220466.1, OU220467.1, OU220468.1, OU220469.1, OU220470.1, OU220471.1, OU220472.1, OU220473.1, OU220474.1, OU220475.1, OU220476.1, OU220477.1, OU220478.1, OU220479.1, OU220480.1, OU220481.1, OU220482.1, OU220483.1, OU220484.1, OU220485.1, OU220486.1, OU220487.1, OU220488.1, OU220489.1, OU220490.1, OU220491.1, OU220492.1, OU220493.1, OU220494.1, OU220495.1, OU220496.1, OU220497.1, OU220498.1, OU220499.1, OU220500.1, OU220501.1, OU220502.1, OU220503.1, OU220504.1, OU220505.1, OU220506.1, OU220507.1, OU220508.1, OU220509.1, OU220510.1, OU220511.1, OU220512.1, OU220513.1, OU220514.1, OU220515.1, OU220516.1, OU220517.1, OU220518.1, OU220519.1, OU220520.1, OU220521.1, OU220522.1, OU220523.1, OU220524.1, OU220525.1, OU220526.1, OU220527.1, OU220528.1, OU220529.1, OU220530.1, OU220531.1, OU220532.1, OU220533.1, OU220534.1, OU220535.1, OU220536.1, OU220537.1, OU220539.1, OU220540.1, OU220541.1, OU220542.1, OU220543.1, OU220544.1, OU220545.1, OU220546.1, OU220547.1, OU220548.1, OU220549.1, OU220550.1, OU220551.1, OU220552.1, OU220553.1, OU220554.1, OU220555.1, OU220556.1, OU220557.1, OU220558.1, OU220559.1, OU220560.1, OU220561.1, OU220562.1, OU220563.1, OU220564.1, OU220565.1, OU220566.1, OU220567.1, OU220568.1, OU220569.1, OU220570.1, OU220571.1, OU220572.1, OU220573.1, OU220574.1, OU220575.1, OU220576.1, OU220577.1, OU220578.1, OU220580.1, OU220581.1, OU220582.1, OU220583.1, OU220584.1, OU220585.1, OU220586.1, OU220587.1, OU220588.1, OU220589.1, OU220590.1, OU220592.1, OU220593.1, OU220594.1, OU220595.1, OU220596.1, OU220597.1, OU220598.1, OU220599.1, OU220600.1, OU220601.1, OU220602.1, OU220603.1, OU220604.1, OU220605.1, OU220606.1, OU220607.1, OU220608.1, OU220610.1, OU220611.1, OU220612.1, OU220613.1, OU220614.1, OU220615.1, OU220616.1, OU220617.1, OU220618.1, OU220619.1, OU220620.1, OU220621.1, OU220622.1, OU220623.1, OU220624.1, OU220625.1, OU220626.1, OU220627.1, OU220628.1, OU220629.1, OU220630.1, OU220631.1, OU220632.1, OU220633.1, OU220634.1, OU220635.1, OU220636.1, OU220637.1, OU220638.1, OU220639.1, OU220640.1, OU220641.1, OU220642.1, OU220643.1, OU220644.1, OU220645.1, OU220646.1, OU220647.1, OU220648.1, OU220649.1, OU220650.1, OU220651.1, OU220652.1, OU220653.1, OU220654.1, OU220655.1, OU220656.1, OU220657.1, OU220658.1, OU220659.1, OU220660.1, OU220661.1, OU220662.1, OU220663.1, OU220664.1, OU220665.1, OU220666.1, OU220667.1, OU220668.1, OU220669.1, OU220670.1, OU220671.1, OU220672.1, OU220673.1, OU220674.1, OU220675.1, OU220676.1, OU220677.1, OU220678.1, OU220679.1, OU220680.1, OU220681.1, OU220682.1, OU220683.1, OU220684.1, OU220685.1, OU220686.1, OU220687.1, OU220688.1, OU220689.1, OU220690.1, OU220691.1, OU220692.1, OU220693.1, OU220694.1, OU220695.1, OU220696.1, OU220697.1, OU220698.1, OU220699.1, OU220700.1, OU220701.1, OU220702.1, OU220703.1, OU220704.1, OU220705.1, OU220706.1, OU220707.1, OU220708.1, OU220709.1, OU220710.1, OU220711.1, OU220712.1, OU220713.1, OU220714.1, OU220715.1, OU220716.1, OU220717.1, OU220718.1, OU220719.1, OU220720.1, OU220721.1, OU220722.1, OU220723.1, OU220724.1, OU220725.1, OU220726.1, OU220727.1, OU220728.1, OU220729.1, OU220730.1, OU220731.1, OU220732.1, OU220733.1, OU220734.1, OU220735.1, OU220736.1, OU220737.1, OU220738.1, OU220739.1, OU220740.1, OU220741.1, OU220742.1, OU220743.1, OU220744.1, OU220745.1, OU220746.1, OU220747.1, OU220748.1, OU220749.1, OU220750.1, OU220751.1, OU220752.1, OU220753.1, OU220754.1, OU220755.1, OU220756.1, OU220757.1, OU220758.1, OU220759.1, OU220760.1, OU220761.1, OU220762.1, OU220763.1, OU220764.1, OU220765.1, OU220766.1, OU220767.1, OU220768.1, OU220769.1, OU220770.1, OU220771.1, OU220773.1, OU220774.1, OU220775.1, OU220776.1, OU220777.1, OU220778.1, OU220779.1, OU220780.1, OU220781.1, OU220782.1, OU220783.1, OU220784.1, OU220785.1, OU220786.1, OU220787.1, OU220788.1, OU220789.1, OU220790.1, OU220791.1, OU220792.1, OU220793.1, OU220794.1, OU220795.1, OU220796.1, OU220797.1, OU220798.1, OU220799.1, OU220800.1, OU220801.1, OU220802.1, OU220803.1, OU220804.1, OU220805.1, OU220806.1, OU220809.1, OU220810.1, OU220811.1, OU220812.1, OU220814.1, OU220815.1, OU220817.1, OU220818.1, OU220819.1, OU220821.1, OU220822.1, OU220823.1, OU220824.1, OU220825.1, OU220826.1, OU220827.1, OU220828.1, OU220829.1, OU220830.1, OU220831.1, OU220832.1, OU220833.1, OU220834.1, OU220835.1, OU220836.1, OU220837.1, OU220838.1, OU220839.1, OU220841.1, OU220842.1, OU220844.1, OU220845.1, OU220846.1, OU220847.1, OU220849.1, OU220850.1, OU220851.1, OU220852.1, OU220853.1, OU220854.1, OU220855.1, OU220856.1, OU220857.1, OU220858.1, OU220859.1, OU220860.1, OU220861.1, OU220862.1, OU220863.1, OU220864.1, OU220865.1, OU220866.1, OU220867.1, OU220868.1, OU220869.1, OU220870.1, OU220871.1, OU220872.1, OU220873.1, OU220874.1, OU220876.1, OU220877.1, OU220878.1, OU220879.1, OU220880.1, OU220881.1, OU220882.1, OU220883.1, OU220884.1, OU220885.1, OU220886.1, OU220887.1, OU220888.1, OU220889.1, OU220890.1, OU220891.1, OU220892.1, OU220893.1, OU220894.1, OU220895.1, OU220896.1, OU220897.1, OU220898.1, OU220899.1, OU220900.1, OU220901.1, OU220902.1, OU220903.1, OU220904.1, OU220905.1, OU220906.1, OU220907.1, OU220908.1, OU220909.1, OU220911.1, OU220912.1, OU220913.1, OU220914.1, OU220915.1, OU220916.1, OU220917.1, OU220918.1, OU220919.1, OU220920.1, OU220921.1, OU220922.1, OU220923.1, OU220924.1, OU220925.1, OU220926.1, OU220927.1, OU220928.1, OU220929.1, OU220930.1, OU220931.1, OU220932.1, OU220933.1, OU220934.1, OU220935.1, OU220936.1, OU220937.1, OU220938.1, OU220939.1, OU220940.1, OU220941.1, OU220942.1, OU220943.1, OU220944.1, OU220946.1, OU220947.1, OU220948.1, OU220949.1, OU220950.1, OU220951.1, OU220952.1, OU220953.1, OU220954.1, OU220955.1, OU220956.1, OU220957.1, OU220958.1, OU220959.1, OU220960.1, OU220961.1, OU220962.1, OU220963.1, OU220964.1, OU220965.1, OU220966.1, OU220967.1, OU220968.1, OU220969.1, OU220970.1, OU220971.1, OU220972.1, OU220973.1, OU220974.1, OU220975.1, OU220976.1, OU220977.1, OU220978.1, OU220979.1, OU220980.1, OU220981.1, OU220982.1, OU220983.1, OU220984.1, OU220985.1, OU220986.1, OU220987.1, OU220988.1, OU220989.1, OU220990.1, OU220991.1, OU220992.1, OU220993.1, OU220994.1, OU220995.1, OU220996.1, OU220997.1, OU220998.1, OU220999.1, OU221000.1, OU221001.1, OU221002.1, OU221003.1, OU221004.1, OU221005.1, OU221006.1, OU221007.1, OU221008.1, OU221009.1, OU221010.1, OU221011.1, OU221012.1, OU221013.1, OU221014.1, OU221015.1, OU221016.1, OU221017.1, OU221018.1, OU221019.1, OU221020.1, OU221021.1, OU221022.1, OU221023.1, OU221024.1, OU221025.1, OU221026.1, OU221027.1, OU221028.1, OU221029.1, OU221030.1, OU221031.1, OU221032.1, OU221033.1, OU221034.1, OU221035.1, OU221036.1, OU221037.1, OU221038.1, OU221039.1, OU221040.1, OU221041.1, OU221042.1, OU221043.1, OU221044.1, OU221045.1, OU221046.1, OU221047.1, OU221048.1, OU221049.1, OU221050.1, OU221051.1, OU221052.1, OU221053.1, OU221054.1, OU221055.1, OU221056.1, OU221057.1, OU221058.1, OU221059.1, OU221060.1, OU221061.1, OU221062.1, OU221063.1, OU221064.1, OU221065.1, OU221066.1, OU221067.1, OU221068.1, OU221069.1, OU221070.1, OU221071.1, OU221072.1, OU221073.1, OU221074.1, OU221075.1, OU221076.1, OU221077.1, OU221078.1, OU221079.1, OU221080.1, OU221081.1, OU221082.1, OU221083.1, OU221084.1, OU221085.1, OU221086.1, OU221087.1, OU221088.1, OU221089.1, OU221090.1, OU221091.1, OU221092.1, OU221093.1, OU221094.1, OU221095.1, OU221096.1, OU221097.1, OU221098.1, OU221099.1, OU221100.1, OU221101.1, OU221102.1, OU221103.1, OU221104.1, OU221105.1, OU221106.1, OU221107.1, OU221108.1, OU221109.1, OU221110.1, OU221111.1, OU221112.1, OU221113.1, OU221114.1, OU221115.1, OU221116.1, OU221117.1, OU221118.1, OU221119.1, OU221120.1, OU221121.1, OU221122.1, OU221123.1, OU221124.1, OU221125.1, OU221126.1, OU221127.1, OU221128.1, OU221129.1, OU221130.1, OU221131.1, OU221132.1, OU221133.1, OU221134.1, OU221135.1, OU221136.1, OU221137.1, OU221138.1, OU221139.1, OU221140.1, OU221141.1, OU221142.1, OU221143.1, OU221144.1, OU221145.1, OU221146.1, OU221147.1, OU221148.1, OU221149.1, OU221150.1, OU221151.1, OU221152.1, OU221153.1, OU221154.1, OU221155.1, OU221156.1, OU221157.1, OU221158.1, OU221159.1, OU221160.1, OU221161.1, OU221163.1, OU221164.1, OU221165.1, OU221166.1, OU221167.1, OU221168.1, OU221169.1, OU221170.1, OU221171.1, OU221172.1, OU221173.1, OU221174.1, OU221175.1, OU221176.1, OU221177.1, OU221178.1, OU221179.1, OU221180.1, OU221181.1, OU221182.1, OU221183.1, OU221184.1, OU221185.1, OU221186.1, OU221187.1, OU221188.1, OU221189.1, OU221190.1, OU221191.1, OU221192.1, OU221193.1, OU221194.1, OU221195.1, OU221196.1, OU221197.1, OU221198.1, OU221199.1, OU221200.1, OU221201.1, OU221202.1, OU221203.1, OU221204.1, OU221205.1, OU221206.1, OU221207.1, OU221208.1, OU221209.1, OU221210.1, OU221211.1, OU221212.1, OU221213.1, OU221214.1, OU221215.1, OU221216.1, OU221217.1, OU221218.1, OU221219.1, OU221220.1, OU221221.1, OU221222.1, OU221223.1, OU221224.1, OU221225.1, OU221226.1, OU221227.1, OU221228.1, OU221229.1, OU221230.1, OU221231.1, OU221232.1, OU221233.1, OU221234.1, OU221235.1, OU221236.1, OU221237.1, OU221238.1, OU221239.1, OU221240.1, OU221241.1, OU221242.1, OU221243.1, OU221244.1, OU221245.1, OU221246.1, OU221247.1, OU221248.1, OU221249.1, OU221250.1, OU221251.1, OU221252.1, OU221253.1, OU221254.1, OU221255.1, OU221256.1, OU221257.1, OU221258.1, OU221259.1, OU221260.1, OU221261.1, OU221262.1, OU221263.1, OU221264.1, OU221265.1, OU221266.1, OU221267.1, OU221268.1, OU221269.1, OU221270.1, OU221271.1, OU221272.1, OU221273.1, OU221274.1, OU221275.1, OU221276.1, OU221277.1, OU221278.1, OU221279.1, OU221280.1, OU221281.1, OU221282.1, OU221283.1, OU221284.1, OU221285.1, OU221286.1, OU221287.1, OU221288.1, OU221289.1, OU221290.1, OU221291.1, OU221292.1, OU221293.1, OU221294.1, OU221295.1, OU221296.1, OU221297.1, OU221298.1, OU221299.1, OU221301.1, OU221302.1, OU221303.1, OU221304.1, OU221305.1, OU221306.1, OU221307.1, OU221308.1, OU221309.1, OU221310.1, OU221311.1, OU221312.1, OU221313.1, OU221314.1, OU221315.1, OU221316.1, OU221317.1, OU221318.1, OU221319.1, OU221320.1, OU221321.1, OU221322.1, OU221323.1, OU221324.1, OU221325.1, OU221326.1, OU221327.1, OU221328.1, OU221329.1, OU221330.1, OU221331.1, OU221332.1, OU221333.1, OU221334.1, OU221335.1, OU221336.1, OU221337.1, OU221338.1, OU221339.1, OU221340.1, OU221341.1, OU221342.1, OU221343.1, OU221344.1, OU221345.1, OU221346.1, OU221347.1, OU221348.1, OU221349.1, OU221350.1, OU221351.1, OU221352.1, OU221353.1, OU221354.1, OU221355.1, OU221356.1, OU221357.1, OU221358.1, OU221359.1, OU221360.1, OU221361.1, OU221362.1, OU221363.1, OU221364.1, OU221365.1, OU221366.1, OU221367.1, OU221368.1, OU221369.1, OU221370.1, OU221371.1, OU221372.1, OU221373.1, OU221374.1, OU221375.1, OU221376.1, OU221377.1, OU221378.1, OU221379.1, OU221380.1, OU221381.1, OU221382.1, OU221383.1, OU221384.1, OU221385.1, OU221386.1, OU221387.1, OU221388.1, OU221390.1, OU221391.1, OU221392.1, OU221393.1, OU221394.1, OU221395.1, OU221396.1, OU221397.1, OU221398.1, OU221399.1, OU221400.1, OU221401.1, OU221402.1, OU221403.1, OU221404.1, OU221405.1, OU221406.1, OU221407.1, OU221408.1, OU221409.1, OU221410.1, OU221411.1, OU221412.1, OU221413.1, OU221414.1, OU221415.1, OU221416.1, OU221417.1, OU221418.1, OU221419.1, OU221420.1, OU221421.1, OU221422.1, OU221423.1, OU221424.1, OU221425.1, OU221426.1, OU221427.1, OU221428.1, OU221429.1, OU221430.1, OU221431.1, OU221432.1, OU221433.1, OU221434.1, OU221435.1, OU221436.1, OU221437.1, OU221438.1, OU221439.1, OU221440.1, OU221441.1, OU221442.1, OU221443.1, OU221444.1, OU221445.1, OU221446.1, OU221447.1, OU221448.1, OU221449.1, OU221450.1, OU221451.1, OU221452.1, OU221453.1, OU221454.1, OU221455.1, OU221456.1, OU221457.1, OU221458.1, OU221459.1, OU221460.1, OU221461.1, OU221462.1, OU221463.1, OU221464.1, OU221465.1, OU221466.1, OU221467.1, OU221468.1, OU221469.1, OU221470.1, OU221471.1, OU221472.1, OU221473.1, OU221474.1, OU221475.1, OU221476.1, OU221477.1, OU221478.1, OU221479.1, OU221480.1, OU221481.1, OU221482.1, OU221483.1, OU221484.1, OU221485.1, OU221486.1, OU221487.1, OU221488.1, OU221489.1, OU221490.1, OU221491.1, OU221492.1, OU221493.1, OU221494.1, OU221495.1, OU221496.1, OU221497.1, OU221498.1, OU221499.1, OU221500.1, OU221501.1, OU221502.1, OU221503.1, OU221504.1, OU221505.1, OU221506.1, OU221507.1, OU221508.1, OU221509.1, OU221510.1, OU221511.1, OU221512.1, OU221513.1, OU221514.1, OU221515.1, OU221516.1, OU221517.1, OU221518.1, OU221519.1, OU221520.1, OU221521.1, OU221522.1, OU221523.1, OU221524.1, OU221525.1, OU221526.1, OU221527.1, OU221528.1, OU221529.1, OU221530.1, OU221531.1, OU221532.1, OU221533.1, OU221534.1, OU221535.1, OU221536.1, OU221537.1, OU221538.1, OU221539.1, OU221540.1, OU221541.1, OU221542.1, OU221543.1, OU221544.1, OU221545.1, OU221546.1, OU221547.1, OU221548.1, OU221549.1, OU221550.1, OU221551.1, OU221552.1, OU221553.1, OU221554.1, OU221555.1, OU221556.1, OU221557.1, OU221558.1, OU221559.1, OU221560.1, OU221561.1, OU221562.1, OU221563.1, OU221564.1, OU221565.1, OU221566.1, OU221567.1, OU221568.1, OU221569.1, OU221570.1, OU221571.1, OU221572.1, OU221573.1, OU221574.1, OU221575.1, OU221576.1, OU221577.1, OU221578.1, OU221579.1, OU221580.1, OU221581.1, OU221582.1, OU221583.1, OU221584.1, OU221585.1, OU221586.1, OU221587.1, OU221588.1, OU221589.1, OU221590.1, OU221591.1, OU221592.1, OU221593.1, OU221594.1, OU221595.1, OU221596.1, OU221597.1, OU221598.1, OU221599.1, OU221600.1, OU221601.1, OU221602.1, OU221603.1, OU221604.1, OU221605.1, OU221606.1, OU221607.1, OU221608.1, OU221609.1, OU221610.1, OU221611.1, OU221612.1, OU221613.1, OU221614.1, OU221615.1, OU221616.1, OU221617.1, OU221618.1, OU221619.1, OU221620.1, OU221621.1, OU221622.1, OU221623.1, OU221624.1, OU221625.1, OU221626.1, OU221627.1, OU221628.1, OU221629.1, OU221630.1, OU221631.1, OU221632.1, OU221633.1, OU221634.1, OU221635.1, OU221636.1, OU221637.1, OU221638.1, OU221639.1, OU221640.1, OU221641.1, OU221642.1, OU221643.1, OU221644.1, OU221645.1, OU221646.1, OU221647.1, OU221648.1, OU221649.1, OU221650.1, OU221651.1, OU221652.1, OU221653.1, OU221654.1, OU221655.1, OU221656.1, OU221657.1, OU221658.1, OU221659.1, OU221660.1, OU221661.1, OU221662.1, OU221663.1, OU221664.1, OU221665.1, OU221666.1, OU221667.1, OU221668.1, OU221669.1, OU221670.1, OU221671.1, OU221672.1, OU221673.1, OU221674.1, OU221675.1, OU221676.1, OU221677.1, OU221678.1, OU221679.1, OU221680.1, OU221681.1, OU221682.1, OU221683.1, OU221684.1, OU221685.1, OU221686.1, OU221687.1, OU221688.1, OU221689.1, OU221690.1, OU221691.1, OU221692.1, OU221693.1, OU221694.1, OU221695.1, OU221696.1, OU221697.1, OU221698.1, OU221699.1, OU221700.1, OU221701.1, OU221702.1, OU221703.1, OU221704.1, OU221705.1, OU221706.1, OU221707.1, OU221708.1, OU221709.1, OU221710.1, OU221711.1, OU221712.1, OU221713.1, OU221714.1, OU221715.1, OU221716.1, OU221717.1, OU221718.1, OU221719.1, OU221720.1, OU221722.1, OU221723.1, OU221724.1, OU221725.1, OU221726.1, OU221727.1, OU221728.1, OU221729.1, OU221730.1, OU221731.1, OU221732.1, OU221733.1, OU221735.1, OU221736.1, OU221737.1, OU221738.1, OU221739.1, OU221740.1, OU221741.1, OU221742.1, OU221743.1, OU221744.1, OU221745.1, OU221746.1, OU221747.1, OU221748.1, OU221749.1, OU221750.1, OU221751.1, OU221752.1, OU221753.1, OU221754.1, OU221755.1, OU221756.1, OU221757.1, OU221758.1, OU221759.1, OU221760.1, OU221761.1, OU221762.1, OU221763.1, OU221764.1, OU221765.1, OU221766.1, OU221767.1, OU221768.1, OU221769.1, OU221770.1, OU221771.1, OU221772.1, OU221773.1, OU221774.1, OU221775.1, OU221776.1, OU221777.1, OU221778.1, OU221779.1, OU221780.1, OU221781.1, OU221782.1, OU221783.1, OU221784.1, OU221785.1, OU221786.1, OU221787.1, OU221788.1, OU221789.1, OU221790.1, OU221791.1, OU221792.1, OU221793.1, OU221794.1, OU221795.1, OU221796.1, OU221797.1, OU221798.1, OU221799.1, OU221800.1, OU221801.1, OU221802.1, OU221803.1, OU221804.1, OU221805.1, OU221806.1, OU221807.1, OU221808.1, OU221809.1, OU221810.1, OU221811.1, OU221812.1, OU221813.1, OU221814.1, OU221815.1, OU221816.1, OU221817.1, OU221818.1, OU221819.1, OU221820.1, OU221821.1, OU221822.1, OU221823.1, OU221824.1, OU221825.1, OU221826.1, OU221827.1, OU221828.1, OU221829.1, OU221830.1, OU221831.1, OU221832.1, OU221833.1, OU221834.1, OU221835.1, OU221836.1, OU221837.1, OU221838.1, OU221839.1, OU221840.1, OU221841.1, OU221842.1, OU221843.1, OU221844.1, OU221845.1, OU221846.1, OU221847.1, OU221848.1, OU221849.1, OU221850.1, OU221851.1, OU221852.1, OU221853.1, OU221854.1, OU221855.1, OU221856.1, OU221857.1, OU221858.1, OU221859.1, OU221860.1, OU221861.1, OU221862.1, OU221863.1, OU221864.1, OU221865.1, OU221866.1, OU221867.1, OU221868.1, OU221869.1, OU221870.1, OU221871.1, OU221872.1, OU221873.1, OU221874.1, OU221875.1, OU221876.1, OU221877.1, OU221878.1, OU221879.1, OU221880.1, OU221881.1, OU221882.1, OU221883.1, OU221884.1, OU221885.1, OU221886.1, OU221887.1, OU221888.1, OU221889.1, OU221890.1, OU221891.1, OU221892.1, OU221893.1, OU221894.1, OU221895.1, OU221896.1, OU221897.1, OU221898.1, OU221899.1, OU221900.1, OU221901.1, OU221902.1, OU221903.1, OU221904.1, OU221905.1, OU221906.1, OU221907.1, OU221908.1, OU221909.1, OU221910.1, OU221911.1, OU221912.1, OU221913.1, OU221914.1, OU221915.1, OU221916.1, OU221917.1, OU221918.1, OU221919.1, OU221920.1, OU221921.1, OU221923.1, OU221924.1, OU221925.1, OU221926.1, OU221927.1, OU221928.1, OU221929.1, OU221930.1, OU221931.1, OU221932.1, OU221933.1, OU221934.1, OU221935.1, OU221936.1, OU221937.1, OU221938.1, OU221940.1, OU221941.1, OU221942.1, OU221943.1, OU221944.1, OU221945.1, OU221946.1, OU221948.1, OU221949.1, OU221950.1, OU221951.1, OU221952.1, OU221953.1, OU221954.1, OU221955.1, OU221956.1, OU221957.1, OU221958.1, OU221959.1, OU221960.1, OU221961.1, OU221962.1, OU221963.1, OU221964.1, OU221965.1, OU221966.1, OU221967.1, OU221968.1, OU221969.1, OU221970.1, OU221971.1, OU221972.1, OU221973.1, OU221974.1, OU221975.1, OU221976.1, OU221977.1, OU221978.1, OU221979.1, OU221980.1, OU221981.1, OU221982.1, OU221983.1, OU221984.1, OU221985.1, OU221986.1, OU221987.1, OU221988.1, OU221989.1, OU221990.1, OU221991.1, OU221992.1, OU221993.1, OU221994.1, OU221995.1, OU221996.1, OU221997.1, OU221998.1, OU221999.1, OU222000.1, OU222001.1, OU222002.1, OU222003.1, OU222004.1, OU222005.1, OU222006.1, OU222007.1, OU222008.1, OU222009.1, OU222010.1, OU222011.1, OU222012.1, OU222014.1, OU222016.1, OU222017.1, OU222018.1, OU222019.1, OU222021.1, OU222022.1, OU222023.1, OU222024.1, OU222025.1, OU222026.1, OU222027.1, OU222028.1, OU222029.1, OU222030.1, OU222031.1, OU222032.1, OU222033.1, OU222034.1, OU222035.1, OU222036.1, OU222037.1, OU222038.1, OU222039.1, OU222040.1, OU222041.1, OU222042.1, OU222043.1, OU222044.1, OU222045.1, OU222046.1, OU222047.1, OU222048.1, OU222049.1, OU222050.1, OU222051.1, OU222053.1, OU222054.1, OU222055.1, OU222056.1, OU222057.1, OU222058.1, OU222059.1, OU222060.1, OU222061.1, OU222062.1, OU222063.1, OU222064.1, OU222065.1, OU222066.1, OU222067.1, OU222068.1, OU222069.1, OU222070.1, OU222071.1, OU222072.1, OU222073.1, OU222074.1, OU222075.1, OU222076.1, OU222077.1, OU222078.1, OU222079.1, OU222080.1, OU222081.1, OU222082.1, OU222083.1, OU222084.1, OU222085.1, OU222086.1, OU222087.1, OU222088.1, OU222089.1, OU222090.1, OU222091.1, OU222092.1, OU222093.1, OU222094.1, OU222095.1, OU222096.1, OU222097.1, OU222098.1, OU222099.1, OU222100.1, OU222101.1, OU222102.1, OU222103.1, OU222104.1, OU222105.1, OU222106.1, OU222107.1, OU222108.1, OU222109.1, OU222110.1, OU222111.1, OU222112.1, OU222113.1, OU222114.1, OU222115.1, OU222116.1, OU222117.1, OU222118.1, OU222119.1, OU222120.1, OU222121.1, OU222122.1, OU222123.1, OU222124.1, OU222125.1, OU222126.1, OU222127.1, OU222128.1, OU222129.1, OU222130.1, OU222131.1, OU222132.1, OU222133.1, OU222134.1, OU222135.1, OU222136.1, OU222137.1, OU222139.1, OU222140.1, OU222141.1, OU222142.1, OU222143.1, OU222144.1, OU222145.1, OU222146.1, OU222147.1, OU222148.1, OU222149.1, OU222150.1, OU222151.1, OU222152.1, OU222153.1, OU222154.1, OU222155.1, OU222156.1, OU222157.1, OU222158.1, OU222159.1, OU222160.1, OU222161.1, OU222162.1, OU222163.1, OU222164.1, OU222165.1, OU222166.1, OU222167.1, OU222168.1, OU222169.1, OU222170.1, OU222171.1, OU222172.1, OU222173.1, OU222174.1, OU222175.1, OU222176.1, OU222177.1, OU222178.1, OU222179.1, OU222180.1, OU222181.1, OU222182.1, OU222183.1, OU222184.1, OU222185.1, OU222186.1, OU222187.1, OU222188.1, OU222189.1, OU222190.1, OU222191.1, OU222192.1, OU222193.1, OU222194.1, OU222195.1, OU222196.1, OU222197.1, OU222198.1, OU222199.1, OU222200.1, OU222201.1, OU222202.1, OU222203.1, OU222204.1, OU222205.1, OU222206.1, OU222207.1, OU222208.1, OU222209.1, OU222210.1, OU222211.1, OU222212.1, OU222213.1, OU222214.1, OU222215.1, OU222216.1, OU222217.1, OU222218.1, OU222219.1, OU222220.1, OU222221.1, OU222222.1, OU222223.1, OU222224.1, OU222225.1, OU222226.1, OU222227.1, OU222228.1, OU222229.1, OU222230.1, OU222231.1, OU222232.1, OU222233.1, OU222234.1, OU222235.1, OU222236.1, OU222237.1, OU222238.1, OU222239.1, OU222240.1, OU222241.1, OU222242.1, OU222243.1, OU222244.1, OU222245.1, OU222246.1, OU222247.1, OU222248.1, OU222249.1, OU222250.1, OU222251.1, OU222252.1, OU222253.1, OU222254.1, OU222255.1, OU222256.1, OU222257.1, OU222258.1, OU222259.1, OU222260.1, OU222261.1, OU222262.1, OU222263.1, OU222264.1, OU222265.1, OU222266.1, OU222267.1, OU222269.1, OU222270.1, OU222271.1, OU222272.1, OU222273.1, OU222274.1, OU222275.1, OU222276.1, OU222277.1, OU222278.1, OU222279.1, OU222280.1, OU222281.1, OU222282.1, OU222285.1, OU222286.1, OU222287.1, OU222288.1, OU222289.1, OU222290.1, OU222291.1, OU222292.1, OU222294.1, OU222295.1, OU222296.1, OU222297.1, OU222298.1, OU222299.1, OU222300.1, OU222301.1, OU222302.1, OU222303.1, OU222304.1, OU222306.1, OU222307.1, OU222308.1, OU222309.1, OU222310.1, OU222311.1, OU222312.1, OU222313.1, OU222314.1, OU222315.1, OU222316.1, OU222317.1, OU222318.1, OU222319.1, OU222320.1, OU222321.1, OU222322.1, OU222324.1, OU222325.1, OU222326.1, OU222327.1, OU222328.1, OU222329.1, OU222330.1, OU222331.1, OU222332.1, OU222333.1, OU222334.1, OU222335.1, OU222336.1, OU222337.1, OU222338.1, OU222340.1, OU222341.1, OU222342.1, OU222343.1, OU222344.1, OU222345.1, OU222346.1, OU222347.1, OU222348.1, OU222349.1, OU222350.1, OU222351.1, OU222352.1, OU222353.1, OU222354.1, OU222355.1, OU222356.1, OU222357.1, OU222358.1, OU222359.1, OU222360.1, OU222361.1, OU222362.1, OU222363.1, OU222364.1, OU222366.1, OU222367.1, OU222368.1, OU222369.1, OU222370.1, OU222371.1, OU222372.1, OU222373.1, OU222374.1, OU222375.1, OU222376.1, OU222377.1, OU222378.1, OU222379.1, OU222381.1, OU222382.1, OU222383.1, OU222384.1, OU222385.1, OU222386.1, OU222387.1, OU222388.1, OU222389.1, OU222390.1, OU222391.1, OU222392.1, OU222393.1, OU222394.1, OU222395.1, OU222396.1, OU222397.1, OU222398.1, OU222399.1, OU222400.1, OU222401.1, OU222402.1, OU222403.1, OU222404.1, OU222405.1, OU222406.1, OU222407.1, OU222408.1, OU222409.1, OU222410.1, OU222411.1, OU222412.1, OU222413.1, OU222414.1, OU222415.1, OU222416.1, OU222417.1, OU222418.1, OU222419.1, OU222420.1, OU222421.1, OU222422.1, OU222423.1, OU222424.1, OU222425.1, OU222426.1, OU222427.1, OU222428.1, OU222429.1, OU222430.1, OU222431.1, OU222432.1, OU222433.1, OU222434.1, OU222435.1, OU222436.1, OU222437.1, OU222438.1, OU222439.1, OU222440.1, OU222441.1, OU222442.1, OU222443.1, OU222444.1, OU222445.1, OU222446.1, OU222447.1, OU222448.1, OU222449.1, OU222450.1, OU222451.1, OU222452.1, OU222453.1, OU222454.1, OU222456.1, OU222457.1, OU222458.1, OU222459.1, OU222460.1, OU222461.1, OU222462.1, OU222463.1, OU222464.1, OU222465.1, OU222466.1, OU222467.1, OU222468.1, OU222469.1, OU222470.1, OU222471.1, OU222472.1, OU222473.1, OU222474.1, OU222475.1, OU222476.1, OU222477.1, OU222478.1, OU222479.1, OU222480.1, OU222481.1, OU222482.1, OU222483.1, OU222484.1, OU222485.1, OU222486.1, OU222487.1, OU222488.1, OU222489.1, OU222490.1, OU222491.1, OU222492.1, OU222493.1, OU222494.1, OU222495.1, OU222496.1, OU222497.1, OU222498.1, OU222499.1, OU222500.1, OU222501.1, OU222502.1, OU222503.1, OU222504.1, OU222505.1, OU222506.1, OU222507.1, OU222508.1, OU222509.1, OU222510.1, OU222511.1, OU222512.1, OU222513.1, OU222514.1, OU222515.1, OU222516.1, OU222517.1, OU222518.1, OU222519.1, OU222520.1, OU222521.1, OU222522.1, OU222523.1, OU222524.1, OU222525.1, OU222526.1, OU222527.1, OU222528.1, OU222529.1, OU222530.1, OU222531.1, OU222532.1, OU222533.1, OU222534.1, OU222535.1, OU222536.1, OU222537.1, OU222538.1, OU222539.1, OU222540.1, OU222541.1, OU222542.1, OU222543.1, OU222544.1, OU222545.1, OU222546.1, OU222547.1, OU222548.1, OU222549.1, OU222550.1, OU222551.1, OU222552.1, OU222553.1, OU222554.1, OU222555.1, OU222556.1, OU222557.1, OU222558.1, OU222559.1, OU222560.1, OU222561.1, OU222562.1, OU222563.1, OU222564.1, OU222565.1, OU222566.1, OU222567.1, OU222568.1, OU222569.1, OU222570.1, OU222571.1, OU222572.1, OU222573.1, OU222574.1, OU222575.1, OU222576.1, OU222577.1, OU222578.1, OU222579.1, OU222580.1, OU222581.1, OU222582.1, OU222583.1, OU222584.1, OU222585.1, OU222586.1, OU222587.1, OU222588.1, OU222589.1, OU222590.1, OU222591.1, OU222592.1, OU222593.1, OU222594.1, OU222595.1, OU222596.1, OU222597.1, OU222598.1, OU222599.1, OU222600.1, OU222601.1, OU222602.1, OU222603.1, OU222604.1, OU222605.1, OU222606.1, OU222607.1, OU222608.1, OU222609.1, OU222610.1, OU222611.1, OU222612.1, OU222613.1, OU222614.1, OU222615.1, OU222616.1, OU222617.1, OU222618.1, OU222619.1, OU222620.1, OU222621.1, OU222622.1, OU222623.1, OU222624.1, OU222625.1, OU222626.1, OU222627.1, OU222628.1, OU222629.1, OU222630.1, OU222631.1, OU222632.1, OU222633.1, OU222634.1, OU222635.1, OU222636.1, OU222637.1, OU222638.1, OU222639.1, OU222640.1, OU222641.1, OU222642.1, OU222643.1, OU222644.1, OU222645.1, OU222646.1, OU222647.1, OU222648.1, OU222649.1, OU222650.1, OU222651.1, OU222652.1, OU222653.1, OU222655.1, OU222656.1, OU222657.1, OU222658.1, OU222659.1, OU222660.1, OU222661.1, OU222662.1, OU222663.1, OU222664.1, OU222665.1, OU222666.1, OU222667.1, OU222668.1, OU222669.1, OU222670.1, OU222671.1, OU222672.1, OU222673.1, OU222674.1, OU222675.1, OU222676.1, OU222677.1, OU222678.1, OU222679.1, OU222680.1, OU222681.1, OU222682.1, OU222683.1, OU222684.1, OU222685.1, OU222686.1, OU222687.1, OU222688.1, OU222689.1, OU222690.1, OU222691.1, OU222692.1, OU222693.1, OU222694.1, OU222695.1, OU222696.1, OU222697.1, OU222698.1, OU222699.1, OU222700.1, OU222701.1, OU222702.1, OU222703.1, OU222704.1, OU222705.1, OU222706.1, OU222707.1, OU222709.1, OU222710.1, OU222711.1, OU222712.1, OU222713.1, OU222714.1, OU222715.1, OU222716.1, OU222717.1, OU222718.1, OU222719.1, OU222720.1, OU222721.1, OU222722.1, OU222723.1, OU222724.1, OU222725.1, OU222726.1, OU222727.1, OU222728.1, OU222729.1, OU222730.1, OU222731.1, OU222732.1, OU222733.1, OU222734.1, OU222735.1, OU222736.1, OU222737.1, OU222738.1, OU222739.1, OU222740.1, OU222741.1, OU222742.1, OU222743.1, OU222744.1, OU222745.1, OU222746.1, OU222747.1, OU222748.1, OU222749.1, OU222750.1, OU222751.1, OU222752.1, OU222753.1, OU222754.1, OU222755.1, OU222756.1, OU222757.1, OU222758.1, OU222759.1, OU222760.1, OU222761.1, OU222762.1, OU222763.1, OU222764.1, OU222765.1, OU222766.1, OU222767.1, OU222768.1, OU222769.1, OU222770.1, OU222771.1, OU222772.1, OU222773.1, OU222774.1, OU222775.1, OU222776.1, OU222777.1, OU222778.1, OU222779.1, OU222780.1, OU222781.1, OU222782.1, OU222783.1, OU222784.1, OU222785.1, OU222786.1, OU222787.1, OU222788.1, OU222789.1, OU222790.1, OU222791.1, OU222792.1, OU222793.1, OU222794.1, OU222795.1, OU222796.1, OU222797.1, OU222798.1, OU222799.1, OU222800.1, OU222801.1, OU222802.1, OU222803.1, OU222804.1, OU222805.1, OU222806.1, OU222807.1, OU222808.1, OU222809.1, OU222810.1, OU222811.1, OU222812.1, OU222813.1, OU222814.1, OU222815.1, OU222816.1, OU222817.1, OU222818.1, OU222819.1, OU222820.1, OU222821.1, OU222822.1, OU222823.1, OU222824.1, OU222825.1, OU222826.1, OU222827.1, OU222828.1, OU222829.1, OU222830.1, OU222831.1, OU222832.1, OU222833.1, OU222834.1, OU222835.1, OU222836.1, OU222837.1, OU222838.1, OU222839.1, OU222840.1, OU222841.1, OU222842.1, OU222843.1, OU222844.1, OU222845.1, OU222846.1, OU222847.1, OU222848.1, OU222849.1, OU222850.1, OU222851.1, OU222852.1, OU222853.1, OU222854.1, OU222855.1, OU222856.1, OU222857.1, OU222858.1, OU222859.1, OU222860.1, OU222861.1, OU222862.1, OU222863.1, OU222864.1, OU222865.1, OU222866.1, OU222867.1, OU222868.1, OU222869.1, OU222870.1, OU222871.1, OU222872.1, OU222873.1, OU222874.1, OU222875.1, OU222876.1, OU222877.1, OU222878.1, OU222879.1, OU222880.1, OU222881.1, OU222882.1, OU222883.1, OU222884.1, OU222885.1, OU222886.1, OU222887.1, OU222888.1, OU222889.1, OU222890.1, OU222891.1, OU222892.1, OU222893.1, OU222894.1, OU222895.1, OU222896.1, OU222897.1, OU222898.1, OU222899.1, OU222900.1, OU222901.1, OU222902.1, OU222903.1, OU222904.1, OU222905.1, OU222906.1, OU222907.1, OU222908.1, OU222909.1, OU222910.1, OU222911.1, OU222912.1, OU222913.1, OU222914.1, OU222915.1, OU222916.1, OU222917.1, OU222918.1, OU222919.1, OU222920.1, OU222921.1, OU222922.1, OU222923.1, OU222924.1, OU222925.1, OU222926.1, OU222927.1, OU222928.1, OU222929.1, OU222930.1, OU222931.1, OU222932.1, OU222933.1, OU222934.1, OU222935.1, OU222936.1, OU222937.1, OU222938.1, OU222939.1, OU222940.1, OU222941.1, OU222943.1, OU222944.1, OU222945.1, OU222946.1, OU222947.1, OU222949.1, OU222950.1, OU222951.1, OU222952.1, OU222953.1, OU222954.1, OU222955.1, OU222956.1, OU222957.1, OU222958.1, OU222959.1, OU222960.1, OU222961.1, OU222962.1, OU222963.1, OU222964.1, OU222965.1, OU222966.1, OU222967.1, OU222968.1, OU222969.1, OU222970.1, OU222971.1, OU222972.1, OU222973.1, OU222974.1, OU222975.1, OU222976.1, OU222977.1, OU222978.1, OU222979.1, OU222980.1, OU222981.1, OU222982.1, OU222983.1, OU222984.1, OU222985.1, OU222986.1, OU222987.1, OU222988.1, OU222989.1, OU222990.1, OU222991.1, OU222992.1, OU222993.1, OU222994.1, OU222995.1, OU222996.1, OU222997.1, OU222998.1, OU222999.1, OU223000.1, OU223001.1, OU223002.1, OU223003.1, OU223004.1, OU223005.1, OU223006.1, OU223007.1, OU223008.1, OU223009.1, OU223010.1, OU223011.1, OU223012.1, OU223013.1, OU223014.1, OU223015.1, OU223016.1, OU223017.1, OU223018.1, OU223019.1, OU223020.1, OU223021.1, OU223022.1, OU223023.1, OU223024.1, OU223025.1, OU223026.1, OU223027.1, OU223028.1, OU223029.1, OU223030.1, OU223031.1, OU223032.1, OU223033.1, OU223034.1, OU223035.1, OU223036.1, OU223037.1, OU223038.1, OU223039.1, OU223040.1, OU223041.1, OU223042.1, OU223043.1, OU223044.1, OU223045.1, OU223046.1, OU223047.1, OU223048.1, OU223049.1, OU223050.1, OU223051.1, OU223052.1, OU223053.1, OU223054.1, OU223055.1, OU223056.1, OU223057.1, OU223058.1, OU223059.1, OU223060.1, OU223061.1, OU223062.1, OU223063.1, OU223064.1, OU223065.1, OU223066.1, OU223067.1, OU223068.1, OU223069.1, OU223070.1, OU223071.1, OU223072.1, OU223073.1, OU223074.1, OU223075.1, OU223076.1, OU223077.1, OU223078.1, OU223079.1, OU223080.1, OU223081.1, OU223082.1, OU223083.1, OU223084.1, OU223085.1, OU223086.1, OU223087.1, OU223088.1, OU223089.1, OU223090.1, OU223091.1, OU223092.1, OU223093.1, OU223094.1, OU223095.1, OU223096.1, OU223097.1, OU223098.1, OU223099.1, OU223100.1, OU223101.1, OU223102.1, OU223103.1, OU223104.1, OU223105.1, OU223106.1, OU223107.1, OU223108.1, OU223109.1, OU223110.1, OU223111.1, OU223112.1, OU223113.1, OU223114.1, OU223115.1, OU223116.1, OU223117.1, OU223118.1, OU223119.1, OU223120.1, OU223121.1, OU223122.1, OU223123.1, OU223124.1, OU223125.1, OU223126.1, OU223127.1, OU223128.1, OU223129.1, OU223130.1, OU223131.1, OU223132.1, OU223133.1, OU223134.1, OU223135.1, OU223136.1, OU223137.1, OU223138.1, OU223139.1, OU223140.1, OU223141.1, OU223142.1, OU223143.1, OU223144.1, OU223145.1, OU223146.1, OU223147.1, OU223148.1, OU223149.1, OU223150.1, OU223151.1, OU223152.1, OU223153.1, OU223154.1, OU223155.1, OU223156.1, OU223157.1, OU223158.1, OU223159.1, OU223160.1, OU223161.1, OU223162.1, OU223163.1, OU223164.1, OU223165.1, OU223166.1, OU223167.1, OU223168.1, OU223169.1, OU223170.1, OU223171.1, OU223172.1, OU223173.1, OU223174.1, OU223175.1, OU223176.1, OU223177.1, OU223179.1, OU223180.1, OU223181.1, OU223182.1, OU223183.1, OU223184.1, OU223185.1, OU223186.1, OU223187.1, OU223188.1, OU223189.1, OU223190.1, OU223191.1, OU223192.1, OU223193.1, OU223194.1, OU223195.1, OU223196.1, OU223197.1, OU223198.1, OU223199.1, OU223200.1, OU223201.1, OU223203.1, OU223204.1, OU223205.1, OU223206.1, OU223207.1, OU223208.1, OU223209.1, OU223210.1, OU223211.1, OU223212.1, OU223213.1, OU223214.1, OU223215.1, OU223216.1, OU223217.1, OU223218.1, OU223219.1, OU223220.1, OU223221.1, OU223222.1, OU223223.1, OU223224.1, OU223225.1, OU223226.1, OU223227.1, OU223228.1, OU223229.1, OU223230.1, OU223231.1, OU223232.1, OU223233.1, OU223234.1, OU223235.1, OU223236.1, OU223238.1, OU223239.1, OU223240.1, OU223241.1, OU223242.1, OU223243.1, OU223244.1, OU223245.1, OU223246.1, OU223247.1, OU223248.1, OU223249.1, OU223250.1, OU223251.1, OU223252.1, OU223253.1, OU223254.1, OU223255.1, OU223256.1, OU223257.1, OU223258.1, OU223259.1, OU223260.1, OU223261.1, OU223262.1, OU223263.1, OU223264.1, OU223265.1, OU223266.1, OU223267.1, OU223268.1, OU223269.1, OU223270.1, OU223271.1, OU223272.1, OU223273.1, OU223274.1, OU223275.1, OU223276.1, OU223277.1, OU223278.1, OU223279.1, OU223280.1, OU223281.1, OU223282.1, OU223283.1, OU223284.1, OU223285.1, OU223286.1, OU223287.1, OU223288.1, OU223289.1, OU223290.1, OU223291.1, OU223292.1, OU223293.1, OU223294.1, OU223295.1, OU223296.1, OU223297.1, OU223298.1, OU223299.1, OU223300.1, OU223301.1, OU223302.1, OU223303.1, OU223304.1, OU223305.1, OU223306.1, OU223307.1, OU223308.1, OU223309.1, OU223310.1, OU223311.1, OU223312.1, OU223313.1, OU223314.1, OU223315.1, OU223316.1, OU223317.1, OU223318.1, OU223319.1, OU223320.1, OU223321.1, OU223322.1, OU223323.1, OU223324.1, OU223325.1, OU223326.1, OU223327.1, OU223328.1, OU223329.1, OU223330.1, OU223331.1, OU223332.1, OU223333.1, OU223334.1, OU223335.1, OU223336.1, OU223337.1, OU223338.1, OU223339.1, OU223340.1, OU223341.1, OU223342.1, OU223343.1, OU223344.1, OU223345.1, OU223346.1, OU223347.1, OU223348.1, OU223349.1, OU223350.1, OU223351.1, OU223352.1, OU223353.1, OU223354.1, OU223355.1, OU223356.1, OU223357.1, OU223358.1, OU223359.1, OU223360.1, OU223361.1, OU223362.1, OU223363.1, OU223365.1, OU223366.1, OU223367.1, OU223368.1, OU223369.1, OU223370.1, OU223371.1, OU223372.1, OU223373.1, OU223374.1, OU223375.1, OU223376.1, OU223377.1, OU223378.1, OU223379.1, OU223380.1, OU223381.1, OU223382.1, OU223383.1, OU223384.1, OU223385.1, OU223386.1, OU223387.1, OU223388.1, OU223389.1, OU223390.1, OU223391.1, OU223392.1, OU223393.1, OU223394.1, OU223395.1, OU223396.1, OU223397.1, OU223398.1, OU223399.1, OU223400.1, OU223401.1, OU223402.1, OU223403.1, OU223404.1, OU223405.1, OU223406.1, OU223407.1, OU223408.1, OU223409.1, OU223410.1, OU223411.1, OU223412.1, OU223413.1, OU223414.1, OU223415.1, OU223416.1, OU223417.1, OU223418.1, OU223419.1, OU223420.1, OU223421.1, OU223422.1, OU223423.1, OU223424.1, OU223425.1, OU223426.1, OU223427.1, OU223428.1, OU223429.1, OU223430.1, OU223431.1, OU223432.1, OU223433.1, OU223434.1, OU223435.1, OU223436.1, OU223437.1, OU223438.1, OU223439.1, OU223440.1, OU223441.1, OU223442.1, OU223443.1, OU223444.1, OU223445.1, OU223446.1, OU223447.1, OU223448.1, OU223449.1, OU223450.1, OU223451.1, OU223452.1, OU223453.1, OU223454.1, OU223455.1, OU223456.1, OU223457.1, OU223458.1, OU223459.1, OU223460.1, OU223461.1, OU223462.1, OU223463.1, OU223464.1, OU223465.1, OU223466.1, OU223467.1, OU223468.1, OU223469.1, OU223470.1, OU223471.1, OU223472.1, OU223473.1, OU223474.1, OU223475.1, OU223476.1, OU223477.1, OU223478.1, OU223479.1, OU223480.1, OU223481.1, OU223482.1, OU223483.1, OU223484.1, OU223485.1, OU223486.1, OU223487.1, OU223488.1, OU223489.1, OU223490.1, OU223491.1, OU223492.1, OU223493.1, OU223494.1, OU223496.1, OU223497.1, OU223498.1, OU223499.1, OU223500.1, OU223501.1, OU223502.1, OU223503.1, OU223504.1, OU223505.1, OU223506.1, OU223507.1, OU223508.1, OU223509.1, OU223510.1, OU223511.1, OU223512.1, OU223513.1, OU223514.1, OU223515.1, OU223516.1, OU223517.1, OU223518.1, OU223519.1, OU223520.1, OU223521.1, OU223522.1, OU223523.1, OU223524.1, OU223525.1, OU223526.1, OU223527.1, OU223528.1, OU223529.1, OU223530.1, OU223531.1, OU223532.1, OU223533.1, OU223534.1, OU223535.1, OU223536.1, OU223537.1, OU223538.1, OU223539.1, OU223540.1, OU223541.1, OU223542.1, OU223543.1, OU223544.1, OU223545.1, OU223546.1, OU223547.1, OU223548.1, OU223549.1, OU223550.1, OU223551.1, OU223552.1, OU223553.1, OU223554.1, OU223555.1, OU223556.1, OU223557.1, OU223558.1, OU223559.1, OU223560.1, OU223561.1, OU223562.1, OU223563.1, OU223564.1, OU223565.1, OU223566.1, OU223567.1, OU223568.1, OU223569.1, OU223570.1, OU223571.1, OU223572.1, OU223573.1, OU223574.1, OU223575.1, OU223576.1, OU223577.1, OU223578.1, OU223579.1, OU223580.1, OU223581.1, OU223582.1, OU223583.1, OU223584.1, OU223585.1, OU223586.1, OU223587.1, OU223588.1, OU223589.1, OU223590.1, OU223591.1, OU223592.1, OU223593.1, OU223594.1, OU223595.1, OU223596.1, OU223597.1, OU223598.1, OU223599.1, OU223600.1, OU223601.1, OU223602.1, OU223603.1, OU223604.1, OU223605.1, OU223606.1, OU223607.1, OU223608.1, OU223609.1, OU223610.1, OU223611.1, OU223612.1, OU223613.1, OU223614.1, OU223615.1, OU223616.1, OU223617.1, OU223618.1, OU223619.1, OU223620.1, OU223621.1, OU223622.1, OU223623.1, OU223624.1, OU223625.1, OU223626.1, OU223627.1, OU223628.1, OU223629.1, OU223630.1, OU223631.1, OU223632.1, OU223633.1, OU223634.1, OU223635.1, OU223636.1, OU223637.1, OU223638.1, OU223639.1, OU223640.1, OU223641.1, OU223642.1, OU223643.1, OU223644.1, OU223645.1, OU223646.1, OU223647.1, OU223648.1, OU223649.1, OU223650.1, OU223651.1, OU223652.1, OU223653.1, OU223654.1, OU223655.1, OU223656.1, OU223657.1, OU223658.1, OU223659.1, OU223660.1, OU223661.1, OU223662.1, OU223663.1, OU223664.1, OU223665.1, OU223666.1, OU223667.1, OU223668.1, OU223669.1, OU223670.1, OU223671.1, OU223672.1, OU223673.1, OU223674.1, OU223675.1, OU223676.1, OU223677.1, OU223678.1, OU223679.1, OU223680.1, OU223681.1, OU223682.1, OU223683.1, OU223684.1, OU223685.1, OU223686.1, OU223687.1, OU223688.1, OU223689.1, OU223690.1, OU223691.1, OU223692.1, OU223693.1, OU223694.1, OU223695.1, OU223696.1, OU223697.1, OU223698.1, OU223699.1, OU223700.1, OU223701.1, OU223702.1, OU223703.1, OU223704.1, OU223705.1, OU223706.1, OU223707.1, OU223708.1, OU223709.1, OU223710.1, OU223711.1, OU223712.1, OU223713.1, OU223714.1, OU223715.1, OU223716.1, OU223718.1, OU223719.1, OU223720.1, OU223721.1, OU223722.1, OU223723.1, OU223724.1, OU223725.1, OU223726.1, OU223727.1, OU223728.1, OU223729.1, OU223730.1, OU223731.1, OU223732.1, OU223733.1, OU223734.1, OU223735.1, OU223736.1, OU223737.1, OU223738.1, OU223739.1, OU223740.1, OU223741.1, OU223742.1, OU223743.1, OU223744.1, OU223745.1, OU223746.1, OU223747.1, OU223749.1, OU223750.1, OU223751.1, OU223753.1, OU223754.1, OU223756.1, OU223757.1, OU223758.1, OU223759.1, OU223760.1, OU223761.1, OU223762.1, OU223763.1, OU223764.1, OU223765.1, OU223766.1, OU223767.1, OU223768.1, OU223769.1, OU223770.1, OU223771.1, OU223772.1, OU223773.1, OU223774.1, OU223775.1, OU223776.1, OU223777.1, OU223778.1, OU223779.1, OU223780.1, OU223781.1, OU223782.1, OU223783.1, OU223784.1, OU223785.1, OU223786.1, OU223787.1, OU223788.1, OU223789.1, OU223790.1, OU223791.1, OU223792.1, OU223793.1, OU223794.1, OU223795.1, OU223796.1, OU223797.1, OU223798.1, OU223799.1, OU223800.1, OU223801.1, OU223802.1, OU223803.1, OU223804.1, OU223805.1, OU223806.1, OU223807.1, OU223808.1, OU223809.1, OU223810.1, OU223811.1, OU223812.1, OU223813.1, OU223814.1, OU223815.1, OU223816.1, OU223817.1, OU223819.1, OU223820.1, OU223821.1, OU223822.1, OU223823.1, OU223824.1, OU223825.1, OU223826.1, OU223827.1, OU223828.1, OU223829.1, OU223830.1, OU223831.1, OU223832.1, OU223833.1, OU223834.1, OU223835.1, OU223836.1, OU223837.1, OU223838.1, OU223839.1, OU223840.1, OU223841.1, OU223842.1, OU223843.1, OU223844.1, OU223845.1, OU223846.1, OU223847.1, OU223848.1, OU223849.1, OU223850.1, OU223851.1, OU223852.1, OU223853.1, OU223854.1, OU223855.1, OU223856.1, OU223857.1, OU223858.1, OU223859.1, OU223860.1, OU223861.1, OU223862.1, OU223863.1, OU223864.1, OU223865.1, OU223866.1, OU223867.1, OU223868.1, OU223869.1, OU223870.1, OU223871.1, OU223872.1, OU223873.1, OU223874.1, OU223875.1, OU223876.1, OU223877.1, OU223878.1, OU223879.1, OU223880.1, OU223882.1, OU223883.1, OU223884.1, OU223885.1, OU223886.1, OU223887.1, OU223889.1, OU223890.1, OU223891.1, OU223892.1, OU223893.1, OU223894.1, OU223895.1, OU223896.1, OU223897.1, OU223898.1, OU223899.1, OU223900.1, OU223901.1, OU223902.1, OU223903.1, OU223904.1, OU223905.1, OU223906.1, OU223907.1, OU223908.1, OU223910.1, OU223911.1, OU223912.1, OU223913.1, OU223914.1, OU223915.1, OU223916.1, OU223917.1, OU223918.1, OU223919.1, OU223920.1, OU223921.1, OU223922.1, OU223923.1, OU223924.1, OU223925.1, OU223927.1, OU223928.1, OU223929.1, OU223930.1, OU223931.1, OU223932.1, OU223933.1, OU223934.1, OU223935.1, OU223936.1, OU223937.1, OU223938.1, OU223940.1, OU223941.1, OU223942.1, OU223943.1, OU223944.1, OU223945.1, OU223946.1, OU223947.1, OU223948.1, OU223949.1, OU223950.1, OU223951.1, OU223952.1, OU223953.1, OU223954.1, OU223955.1, OU223956.1, OU223957.1, OU223958.1, OU223959.1, OU223960.1, OU223961.1, OU223962.1, OU223963.1, OU223964.1, OU223965.1, OU223966.1, OU223967.1, OU223968.1, OU223969.1, OU223970.1, OU223971.1, OU223973.1, OU223974.1, OU223976.1, OU223977.1, OU223978.1, OU223979.1, OU223980.1, OU223982.1, OU223983.1, OU223984.1, OU223985.1, OU223986.1, OU223987.1, OU223988.1, OU223989.1, OU223990.1, OU223991.1, OU223992.1, OU223993.1, OU223994.1, OU223995.1, OU223996.1, OU223997.1, OU223998.1, OU223999.1, OU224000.1, OU224001.1, OU224002.1, OU224003.1, OU224004.1, OU224005.1, OU224006.1, OU224007.1, OU224008.1, OU224009.1, OU224010.1, OU224011.1, OU224012.1, OU224013.1, OU224014.1, OU224015.1, OU224016.1, OU224017.1, OU224018.1, OU224019.1, OU224020.1, OU224021.1, OU224022.1, OU224023.1, OU224024.1, OU224025.1, OU224026.1, OU224027.1, OU224028.1, OU224029.1, OU224030.1, OU224031.1, OU224032.1, OU224033.1, OU224034.1, OU224035.1, OU224036.1, OU224037.1, OU224038.1, OU224039.1, OU224040.1, OU224041.1, OU224042.1, OU224043.1, OU224044.1, OU224045.1, OU224046.1, OU224047.1, OU224048.1, OU224049.1, OU224050.1, OU224051.1, OU224052.1, OU224053.1, OU224054.1, OU224055.1, OU224056.1, OU224057.1, OU224058.1, OU224059.1, OU224060.1, OU224061.1, OU224062.1, OU224063.1, OU224064.1, OU224065.1, OU224066.1, OU224067.1, OU224068.1, OU224069.1, OU224070.1, OU224071.1, OU224072.1, OU224073.1, OU224074.1, OU224075.1, OU224076.1, OU224077.1, OU224078.1, OU224079.1, OU224080.1, OU224081.1, OU224082.1, OU224083.1, OU224084.1, OU224085.1, OU224086.1, OU224087.1, OU224088.1, OU224089.1, OU224090.1, OU224091.1, OU224092.1, OU224093.1, OU224094.1, OU224095.1, OU224096.1, OU224097.1, OU224098.1, OU224099.1, OU224100.1, OU224101.1, OU224102.1, OU224103.1, OU224104.1, OU224105.1, OU224106.1, OU224107.1, OU224108.1, OU224109.1, OU224110.1, OU224111.1, OU224112.1, OU224113.1, OU224114.1, OU224115.1, OU224116.1, OU224117.1, OU224118.1, OU224119.1, OU224120.1, OU224121.1, OU224122.1, OU224123.1, OU224124.1, OU224125.1, OU224126.1, OU224127.1, OU224128.1, OU224129.1, OU224130.1, OU224131.1, OU224132.1, OU224133.1, OU224134.1, OU224135.1, OU224136.1, OU224137.1, OU224138.1, OU224139.1, OU224140.1, OU224141.1, OU224142.1, OU224143.1, OU224144.1, OU224145.1, OU224146.1, OU224147.1, OU224148.1, OU224149.1, OU224150.1, OU224151.1, OU224152.1, OU224153.1, OU224154.1, OU224155.1, OU224156.1, OU224157.1, OU224158.1, OU224159.1, OU224160.1, OU224161.1, OU224162.1, OU224163.1, OU224164.1, OU224165.1, OU224166.1, OU224167.1, OU224168.1, OU224169.1, OU224170.1, OU224171.1, OU224172.1, OU224173.1, OU224174.1, OU237102.1, OU237103.1, OU237105.1, OU237106.1, OU237107.1, OU237109.1, OU237112.1, OU237113.1, OU237114.1, OU237115.1, OU237116.1, OU237117.1, OU237118.1, OU237119.1, OU237120.1, OU237121.1, OU237122.1, OU237123.1, OU237124.1, OU237125.1, OU237126.1, OU237127.1, OU237128.1, OU237129.1, OU237130.1, OU237131.1, OU237132.1, OU237133.1, OU237134.1, OU237135.1, OU237136.1, OU237137.1, OU237138.1, OU237139.1, OU237140.1, OU237141.1, OU237142.1, OU237143.1, OU237144.1, OU237145.1, OU237147.1, OU237148.1, OU237149.1, OU237150.1, OU237151.1, OU237152.1, OU237153.1, OU237154.1, OU237155.1, OU237156.1, OU237157.1, OU237158.1, OU237159.1, OU237160.1, OU237161.1, OU237162.1, OU237163.1, OU237164.1, OU237165.1, OU237166.1, OU237167.1, OU237168.1, OU237169.1, OU237170.1, OU237171.1, OU237172.1, OU237173.1, OU237174.1, OU237175.1, OU237176.1, OU237177.1, OU237178.1, OU237179.1, OU237180.1, OU237181.1, OU237182.1, OU237184.1, OU237185.1, OU237186.1, OU237187.1, OU237188.1, OU237189.1, OU237190.1, OU237191.1, OU237192.1, OU237194.1, OU237196.1, OU237197.1, OU237198.1, OU237199.1, OU237200.1, OU237201.1, OU237202.1, OU237203.1, OU237204.1, OU237205.1, OU237206.1, OU237208.1, OU237209.1, OU237210.1, OU237211.1, OU237212.1, OU237213.1, OU237214.1, OU237215.1, OU237216.1, OU237217.1, OU237218.1, OU237219.1, OU237220.1, OU237221.1, OU237222.1, OU237223.1, OU237224.1, OU237225.1, OU237226.1, OU237227.1, OU237228.1, OU237229.1, OU237230.1, OU237231.1, OU237232.1, OU237233.1, OU237234.1, OU237235.1, OU237236.1, OU237237.1, OU237238.1, OU237239.1, OU237240.1, OU237241.1, OU237242.1, OU237243.1, OU237244.1, OU237245.1, OU237246.1, OU237247.1, OU237248.1, OU237249.1, OU237250.1, OU237252.1, OU237253.1, OU237254.1, OU237255.1, OU237256.1, OU237257.1, OU237258.1, OU237259.1, OU237260.1, OU237261.1, OU237262.1, OU237263.1, OU237265.1, OU237266.1, OU237267.1, OU237268.1, OU237269.1, OU237270.1, OU237271.1, OU237272.1, OU237273.1, OU237274.1, OU237275.1, OU237276.1, OU237277.1, OU237278.1, OU237279.1, OU237280.1, OU237281.1, OU237282.1, OU237283.1, OU237284.1, OU237285.1, OU237286.1, OU237287.1, OU237288.1, OU237289.1, OU237290.1, OU237291.1, OU237293.1, OU237294.1, OU237295.1, OU237296.1, OU237297.1, OU237298.1, OU237299.1, OU237300.1, OU237301.1, OU237302.1, OU237303.1, OU237304.1, OU237305.1, OU237306.1, OU237307.1, OU237308.1, OU237309.1, OU237310.1, OU237311.1, OU237312.1, OU237313.1, OU237314.1, OU237315.1, OU237316.1, OU237317.1, OU237318.1, OU237319.1, OU237320.1, OU237321.1, OU237322.1, OU237323.1, OU237324.1, OU237325.1, OU237326.1, OU237327.1, OU237328.1, OU237329.1, OU237330.1, OU237331.1, OU237332.1, OU237333.1, OU237334.1, OU237335.1, OU237336.1, OU237337.1, OU237338.1, OU237339.1, OU237340.1, OU237341.1, OU237342.1, OU237343.1, OU237344.1, OU237345.1, OU237346.1, OU237347.1, OU237348.1, OU237349.1, OU237350.1, OU237351.1, OU237352.1, OU237353.1, OU237354.1, OU237355.1, OU237356.1, OU237357.1, OU237358.1, OU237359.1, OU237360.1, OU237361.1, OU237362.1, OU237363.1, OU237364.1, OU237365.1, OU237366.1, OU237367.1, OU237368.1, OU237369.1, OU237370.1, OU237371.1, OU237372.1, OU237373.1, OU237374.1, OU237375.1, OU237376.1, OU237377.1, OU237378.1, OU237379.1, OU237380.1, OU237381.1, OU237382.1, OU237383.1, OU237384.1, OU237385.1, OU237386.1, OU237387.1, OU237388.1, OU237389.1, OU237390.1, OU237391.1, OU237392.1, OU237393.1, OU237394.1, OU237395.1, OU237396.1, OU237397.1, OU237398.1, OU237399.1, OU237400.1, OU237401.1, OU237402.1, OU237403.1, OU237404.1, OU237405.1, OU237406.1, OU237407.1, OU237408.1, OU237409.1, OU237410.1, OU237411.1, OU237412.1, OU237413.1, OU237414.1, OU237415.1, OU237416.1, OU237417.1, OU237418.1, OU237419.1, OU237420.1, OU237421.1, OU237422.1, OU237423.1, OU237424.1, OU237425.1, OU237426.1, OU237427.1, OU237428.1, OU237429.1, OU237430.1, OU237431.1, OU237432.1, OU237433.1, OU237434.1, OU237435.1, OU237436.1, OU237437.1, OU237438.1, OU237439.1, OU237440.1, OU237441.1, OU237442.1, OU237443.1, OU237444.1, OU237445.1, OU237446.1, OU237447.1, OU237448.1, OU237449.1, OU237450.1, OU237451.1, OU237452.1, OU237453.1, OU237454.1, OU237455.1, OU237456.1, OU237457.1, OU237458.1, OU237459.1, OU237460.1, OU237461.1, OU237462.1, OU237463.1, OU237465.1, OU237466.1, OU237467.1, OU237468.1, OU237469.1, OU237470.1, OU237471.1, OU237472.1, OU237473.1, OU237474.1, OU237475.1, OU237476.1, OU237477.1, OU237478.1, OU237479.1, OU237480.1, OU237481.1, OU237482.1, OU237483.1, OU237484.1, OU237485.1, OU237486.1, OU237487.1, OU237488.1, OU237490.1, OU237491.1, OU237492.1, OU237493.1, OU237494.1, OU237495.1, OU237496.1, OU237498.1, OU237499.1, OU237500.1, OU237501.1, OU237502.1, OU237503.1, OU237504.1, OU237505.1, OU237506.1, OU237507.1, OU237508.1, OU237509.1, OU237510.1, OU237512.1, OU237513.1, OU237514.1, OU237515.1, OU237516.1, OU237517.1, OU237518.1, OU237519.1, OU237520.1, OU237521.1, OU237522.1, OU237523.1, OU237524.1, OU237525.1, OU237526.1, OU237527.1, OU237528.1, OU237529.1, OU237530.1, OU237531.1, OU237532.1, OU237533.1, OU237534.1, OU237535.1, OU237536.1, OU237537.1, OU237538.1, OU237539.1, OU237540.1, OU237541.1, OU237542.1, OU237543.1, OU237544.1, OU237545.1, OU237546.1, OU237547.1, OU237548.1, OU237549.1, OU237550.1, OU237551.1, OU237552.1, OU237553.1, OU237554.1, OU237555.1, OU237556.1, OU237557.1, OU237558.1, OU237559.1, OU237560.1, OU237561.1, OU237562.1, OU237563.1, OU237564.1, OU237565.1, OU237566.1, OU237567.1, OU237568.1, OU237569.1, OU237570.1, OU237571.1, OU237572.1, OU237573.1, OU237574.1, OU237575.1, OU237576.1, OU237577.1, OU237578.1, OU237579.1, OU237580.1, OU237581.1, OU237582.1, OU237583.1, OU237584.1, OU237585.1, OU237586.1, OU237587.1, OU237588.1, OU237589.1, OU237590.1, OU237591.1, OU237592.1, OU237594.1, OU237595.1, OU237596.1, OU237597.1, OU237598.1, OU237599.1, OU237600.1, OU237601.1, OU237602.1, OU237603.1, OU237604.1, OU237605.1, OU237606.1, OU237607.1, OU237608.1, OU237609.1, OU237610.1, OU237611.1, OU237612.1, OU237613.1, OU237614.1, OU237615.1, OU237616.1, OU237617.1, OU237618.1, OU237619.1, OU237620.1, OU237621.1, OU237622.1, OU237623.1, OU237624.1, OU237625.1, OU237626.1, OU237627.1, OU237628.1, OU237629.1, OU237630.1, OU237631.1, OU237632.1, OU237633.1, OU237634.1, OU237635.1, OU237636.1, OU237637.1, OU237638.1, OU237639.1, OU237640.1, OU237641.1, OU237642.1, OU237643.1, OU237644.1, OU237645.1, OU237646.1, OU237647.1, OU237648.1, OU237649.1, OU237650.1, OU237651.1, OU237652.1, OU237653.1, OU237654.1, OU237655.1, OU237656.1, OU237657.1, OU237658.1, OU237659.1, OU237660.1, OU237661.1, OU237662.1, OU237664.1, OU237665.1, OU237666.1, OU237667.1, OU237668.1, OU237670.1, OU237671.1, OU237672.1, OU237673.1, OU237674.1, OU237675.1, OU237676.1, OU237677.1, OU237678.1, OU237679.1, OU237680.1, OU237681.1, OU237682.1, OU237683.1, OU237684.1, OU237685.1, OU237686.1, OU237687.1, OU237688.1, OU237689.1, OU237690.1, OU237691.1, OU237692.1, OU237693.1, OU237694.1, OU237695.1, OU237696.1, OU237697.1, OU237698.1, OU237699.1, OU237700.1, OU237701.1, OU237702.1, OU237703.1, OU237704.1, OU237705.1, OU237706.1, OU237707.1, OU237708.1, OU237709.1, OU237710.1, OU237711.1, OU237712.1, OU237713.1, OU237714.1, OU237715.1, OU237716.1, OU237717.1, OU237718.1, OU237719.1, OU237720.1, OU237721.1, OU237722.1, OU237723.1, OU237724.1, OU237725.1, OU237726.1, OU237727.1, OU237728.1, OU237729.1, OU237730.1, OU237731.1, OU237732.1, OU237733.1, OU237734.1, OU237735.1, OU237736.1, OU237737.1, OU237738.1, OU237739.1, OU237740.1, OU237741.1, OU237742.1, OU237743.1, OU237744.1, OU237745.1, OU237746.1, OU237747.1, OU237748.1, OU237749.1, OU237750.1, OU237751.1, OU237752.1, OU237753.1, OU237754.1, OU237755.1, OU237756.1, OU237757.1, OU237758.1, OU237759.1, OU237760.1, OU237761.1, OU237762.1, OU237763.1, OU237764.1, OU237765.1, OU237766.1, OU237767.1, OU237768.1, OU237769.1, OU237770.1, OU237771.1, OU237772.1, OU237773.1, OU237774.1, OU237775.1, OU237776.1, OU237777.1, OU237778.1, OU237779.1, OU237780.1, OU237781.1, OU237782.1, OU237783.1, OU237784.1, OU237785.1, OU237786.1, OU237787.1, OU237788.1, OU237789.1, OU237790.1, OU237791.1, OU237792.1, OU237793.1, OU237794.1, OU237795.1, OU237796.1, OU237797.1, OU237798.1, OU237799.1, OU237800.1, OU237801.1, OU237802.1, OU237803.1, OU237804.1, OU237805.1, OU237806.1, OU237807.1, OU237808.1, OU237809.1, OU237810.1, OU237811.1, OU237812.1, OU237813.1, OU237814.1, OU237815.1, OU237816.1, OU237817.1, OU237818.1, OU237819.1, OU237820.1, OU237821.1, OU237822.1, OU237823.1, OU237824.1, OU237825.1, OU237826.1, OU237827.1, OU237828.1, OU237829.1, OU237830.1, OU237831.1, OU237832.1, OU237833.1, OU237834.1, OU237835.1, OU237836.1, OU237837.1, OU237838.1, OU237839.1, OU237840.1, OU237841.1, OU237842.1, OU237843.1, OU237844.1, OU237845.1, OU237846.1, OU237847.1, OU237848.1, OU237849.1, OU237850.1, OU237851.1, OU237852.1, OU237853.1, OU237854.1, OU237855.1, OU237856.1, OU237857.1, OU237858.1, OU237859.1, OU237860.1, OU237861.1, OU237862.1, OU237863.1, OU237864.1, OU237865.1, OU237866.1, OU237867.1, OU237868.1, OU237869.1, OU237870.1, OU237871.1, OU237872.1, OU237873.1, OU237874.1, OU237875.1, OU237876.1, OU237877.1, OU237878.1, OU237879.1, OU237880.1, OU237881.1, OU237882.1, OU237883.1, OU237884.1, OU237885.1, OU237886.1, OU237887.1, OU237888.1, OU237889.1, OU237890.1, OU237891.1, OU237892.1, OU237893.1, OU237894.1, OU237895.1, OU237896.1, OU237897.1, OU237898.1, OU237899.1, OU237900.1, OU237901.1, OU237902.1, OU237903.1, OU237904.1, OU237905.1, OU237906.1, OU237907.1, OU237908.1, OU237909.1, OU237910.1, OU237911.1, OU237912.1, OU237913.1, OU237914.1, OU237915.1, OU237916.1, OU237917.1, OU237918.1, OU237919.1, OU237920.1, OU237921.1, OU237922.1, OU237923.1, OU237924.1, OU237925.1, OU237926.1, OU237927.1, OU237928.1, OU237929.1, OU237930.1, OU237931.1, OU237932.1, OU237933.1, OU237934.1, OU237935.1, OU237936.1, OU237937.1, OU237938.1, OU237939.1, OU237940.1, OU237941.1, OU237942.1, OU237943.1, OU237944.1, OU237945.1, OU237946.1, OU237947.1, OU237948.1, OU237949.1, OU237950.1, OU237951.1, OU237952.1, OU237953.1, OU237954.1, OU237955.1, OU237956.1, OU237957.1, OU237958.1, OU237959.1, OU237960.1, OU237961.1, OU237962.1, OU237963.1, OU237964.1, OU237966.1, OU237967.1, OU237968.1, OU237969.1, OU237970.1, OU237971.1, OU237972.1, OU237973.1, OU237974.1, OU237975.1, OU237976.1, OU237977.1, OU237978.1, OU237979.1, OU237980.1, OU237981.1, OU237983.1, OU237984.1, OU237985.1, OU237986.1, OU237987.1, OU237988.1, OU237989.1, OU237990.1, OU237991.1, OU237992.1, OU237993.1, OU237994.1, OU237995.1, OU237996.1, OU237997.1, OU237998.1, OU237999.1, OU238000.1, OU238001.1, OU238002.1, OU238003.1, OU238004.1, OU238005.1, OU238006.1, OU238007.1, OU238008.1, OU238009.1, OU238010.1, OU238011.1, OU238012.1, OU238014.1, OU238015.1, OU238017.1, OU238018.1, OU238021.1, OU238022.1, OU238024.1, OU238025.1, OU238026.1, OU238028.1, OU238029.1, OU238030.1, OU238031.1, OU238032.1, OU238033.1, OU238034.1, OU238035.1, OU238036.1, OU238038.1, OU238039.1, OU238040.1, OU238043.1, OU238045.1, OU238046.1, OU238047.1, OU238048.1, OU238049.1, OU238050.1, OU238051.1, OU238052.1, OU238053.1, OU238054.1, OU238055.1, OU238056.1, OU238057.1, OU238058.1, OU238059.1, OU238060.1, OU238061.1, OU238063.1, OU238064.1, OU238065.1, OU238066.1, OU238067.1, OU238068.1, OU238069.1, OU238070.1, OU238071.1, OU238072.1, OU238073.1, OU238074.1, OU238075.1, OU238076.1, OU238077.1, OU238078.1, OU238079.1, OU238080.1, OU238081.1, OU238082.1, OU238083.1, OU238084.1, OU238085.1, OU238086.1, OU238087.1, OU238088.1, OU238089.1, OU238090.1, OU238091.1, OU238092.1, OU238093.1, OU238095.1, OU238096.1, OU238097.1, OU238098.1, OU238099.1, OU238100.1, OU238101.1, OU238102.1, OU238103.1, OU238104.1, OU238105.1, OU238106.1, OU238107.1, OU238108.1, OU238109.1, OU238110.1, OU238111.1, OU238112.1, OU238113.1, OU238114.1, OU238115.1, OU238116.1, OU238117.1, OU238118.1, OU238119.1, OU238120.1, OU238121.1, OU238122.1, OU238123.1, OU238124.1, OU238126.1, OU238127.1, OU238128.1, OU238129.1, OU238130.1, OU238131.1, OU238132.1, OU238133.1, OU238134.1, OU238135.1, OU238136.1, OU238137.1, OU238138.1, OU238139.1, OU238140.1, OU238141.1, OU238142.1, OU238143.1, OU238144.1, OU238145.1, OU238146.1, OU238147.1, OU238148.1, OU238149.1, OU238150.1, OU238151.1, OU238152.1, OU238153.1, OU238154.1, OU238155.1, OU238156.1, OU238157.1, OU238158.1, OU238159.1, OU238160.1, OU238161.1, OU238162.1, OU238163.1, OU238164.1, OU238165.1, OU238166.1, OU238167.1, OU238168.1, OU238169.1, OU238170.1, OU238171.1, OU238172.1, OU238173.1, OU238174.1, OU238175.1, OU238176.1, OU238177.1, OU238178.1, OU238179.1, OU238180.1, OU238181.1, OU238182.1, OU238183.1, OU238184.1, OU238185.1, OU238186.1, OU238187.1, OU238188.1, OU238189.1, OU238190.1, OU238191.1, OU238192.1, OU238193.1, OU238194.1, OU238195.1, OU238196.1, OU238197.1, OU238198.1, OU238199.1, OU238200.1, OU238201.1, OU238202.1, OU238203.1, OU238204.1, OU238205.1, OU238206.1, OU238207.1, OU238208.1, OU238209.1, OU238210.1, OU238211.1, OU238212.1, OU238213.1, OU238214.1, OU238215.1, OU238216.1, OU238217.1, OU238218.1, OU238219.1, OU238220.1, OU238221.1, OU238222.1, OU238223.1, OU238224.1, OU238225.1, OU238226.1, OU238227.1, OU238228.1, OU238229.1, OU238230.1, OU238231.1, OU238232.1, OU238233.1, OU238234.1, OU238235.1, OU238236.1, OU238237.1, OU238238.1, OU238239.1, OU238240.1, OU238241.1, OU238242.1, OU238243.1, OU238244.1, OU238245.1, OU238246.1, OU238247.1, OU238248.1, OU238249.1, OU238250.1, OU238251.1, OU238252.1, OU238253.1, OU238254.1, OU238255.1, OU238256.1, OU238257.1, OU238258.1, OU238259.1, OU238260.1, OU238261.1, OU238262.1, OU238263.1, OU238264.1, OU238265.1, OU238266.1, OU238267.1, OU238268.1, OU238269.1, OU238270.1, OU238271.1, OU238272.1, OU238273.1, OU238274.1, OU238275.1, OU238276.1, OU238277.1, OU238278.1, OU238279.1, OU238280.1, OU238281.1, OU238282.1, OU238283.1, OU238284.1, OU238285.1, OU238286.1, OU238287.1, OU238288.1, OU238289.1, OU238290.1, OU238291.1, OU238292.1, OU238293.1, OU238294.1, OU238295.1, OU238296.1, OU238297.1, OU238298.1, OU238299.1, OU238300.1, OU238301.1, OU238302.1, OU238303.1, OU238304.1, OU238305.1, OU238306.1, OU238307.1, OU238308.1, OU238309.1, OU238310.1, OU238311.1, OU238312.1, OU238313.1, OU238314.1, OU238315.1, OU238316.1, OU238317.1, OU238318.1, OU238319.1, OU238320.1, OU238321.1, OU238322.1, OU238323.1, OU238324.1, OU238325.1, OU238326.1, OU238327.1, OU238328.1, OU238329.1, OU238330.1, OU238331.1, OU238332.1, OU238333.1, OU238334.1, OU238335.1, OU238336.1, OU238337.1, OU238338.1, OU238339.1, OU238340.1, OU238341.1, OU238342.1, OU238343.1, OU238344.1, OU238345.1, OU238346.1, OU238347.1, OU238348.1, OU238349.1, OU238350.1, OU238351.1, OU238352.1, OU238353.1, OU238354.1, OU238355.1, OU238356.1, OU238357.1, OU238358.1, OU238359.1, OU238360.1, OU238361.1, OU238362.1, OU238363.1, OU238364.1, OU238365.1, OU238366.1, OU238367.1, OU238368.1, OU238369.1, OU238370.1, OU238371.1, OU238372.1, OU238373.1, OU238374.1, OU238375.1, OU238376.1, OU238377.1, OU238378.1, OU238379.1, OU238380.1, OU238383.1, OU238384.1, OU238385.1, OU238386.1, OU238387.1, OU238388.1, OU238389.1, OU238390.1, OU238391.1, OU238392.1, OU238393.1, OU238394.1, OU238395.1, OU238396.1, OU238397.1, OU238399.1, OU238400.1, OU238401.1, OU238402.1, OU238404.1, OU238405.1, OU238406.1, OU238407.1, OU238408.1, OU238409.1, OU238410.1, OU238411.1, OU238412.1, OU238413.1, OU238414.1, OU238415.1, OU238416.1, OU238417.1, OU238418.1, OU238419.1, OU238420.1, OU238421.1, OU238422.1, OU238423.1, OU238424.1, OU238425.1, OU238426.1, OU238427.1, OU238428.1, OU238429.1, OU238430.1, OU238431.1, OU238432.1, OU238433.1, OU238434.1, OU238435.1, OU238436.1, OU238437.1, OU238438.1, OU238439.1, OU238440.1, OU238441.1, OU238442.1, OU238443.1, OU238444.1, OU238445.1, OU238446.1, OU238447.1, OU238448.1, OU238449.1, OU238450.1, OU238451.1, OU238452.1, OU238453.1, OU238454.1, OU238455.1, OU238456.1, OU238457.1, OU238458.1, OU238459.1, OU238460.1, OU238461.1, OU238462.1, OU238463.1, OU238464.1, OU238465.1, OU238466.1, OU238467.1, OU238468.1, OU238469.1, OU238470.1, OU238471.1, OU238472.1, OU238473.1, OU238474.1, OU238475.1, OU238476.1, OU238477.1, OU238478.1, OU238479.1, OU238480.1, OU238481.1, OU238482.1, OU238483.1, OU238484.1, OU238485.1, OU238486.1, OU238487.1, OU238488.1, OU238489.1, OU238490.1, OU238491.1, OU238492.1, OU238493.1, OU238494.1, OU238495.1, OU238496.1, OU238497.1, OU238498.1, OU238499.1, OU238500.1, OU238501.1, OU238502.1, OU238503.1, OU238504.1, OU238505.1, OU238506.1, OU238507.1, OU238508.1, OU238509.1, OU238510.1, OU238511.1, OU238512.1, OU238513.1, OU238514.1, OU238515.1, OU238516.1, OU238517.1, OU238518.1, OU238519.1, OU238520.1, OU238521.1, OU238522.1, OU238523.1, OU238524.1, OU238525.1, OU238526.1, OU238527.1, OU238528.1, OU238529.1, OU238530.1, OU238531.1, OU238532.1, OU238533.1, OU238534.1, OU238535.1, OU238536.1, OU238537.1, OU238538.1, OU238539.1, OU238540.1, OU238541.1, OU238542.1, OU238543.1, OU238544.1, OU238545.1, OU238546.1, OU238547.1, OU238548.1, OU238549.1, OU238550.1, OU238551.1, OU238552.1, OU238553.1, OU238554.1, OU238555.1, OU238556.1, OU238557.1, OU238558.1, OU238559.1, OU238560.1, OU238561.1, OU238562.1, OU238563.1, OU238564.1, OU238565.1, OU238566.1, OU238567.1, OU238568.1, OU238569.1, OU238570.1, OU238571.1, OU238572.1, OU238573.1, OU238574.1, OU238575.1, OU238576.1, OU238577.1, OU238578.1, OU238579.1, OU238580.1, OU238581.1, OU238582.1, OU238583.1, OU238584.1, OU238585.1, OU238586.1, OU238587.1, OU238588.1, OU238589.1, OU238590.1, OU238591.1, OU238592.1, OU238593.1, OU238594.1, OU238595.1, OU238596.1, OU238597.1, OU238598.1, OU238599.1, OU238600.1, OU238601.1, OU238602.1, OU238603.1, OU238604.1, OU238605.1, OU238606.1, OU238607.1, OU238608.1, OU238609.1, OU238610.1, OU238611.1, OU238612.1, OU238613.1, OU238614.1, OU238615.1, OU238616.1, OU238617.1, OU238618.1, OU238619.1, OU238620.1, OU238621.1, OU238622.1, OU238623.1, OU238624.1, OU238625.1, OU238626.1, OU238627.1, OU238628.1, OU238629.1, OU238630.1, OU238631.1, OU238632.1, OU238633.1, OU238634.1, OU238635.1, OU238636.1, OU238637.1, OU238638.1, OU238639.1, OU238640.1, OU238641.1, OU238642.1, OU238643.1, OU238644.1, OU238645.1, OU238646.1, OU238647.1, OU238648.1, OU238649.1, OU238650.1, OU238651.1, OU238652.1, OU238653.1, OU238654.1, OU238655.1, OU238656.1, OU238657.1, OU238658.1, OU238659.1, OU238660.1, OU238661.1, OU238662.1, OU238663.1, OU238664.1, OU238665.1, OU238666.1, OU238667.1, OU238668.1, OU238669.1, OU238670.1, OU238671.1, OU238673.1, OU238674.1, OU238675.1, OU238676.1, OU238677.1, OU238678.1, OU238679.1, OU238680.1, OU238681.1, OU238682.1, OU238683.1, OU238684.1, OU238685.1, OU238686.1, OU238687.1, OU238688.1, OU238689.1, OU238690.1, OU238691.1, OU238692.1, OU238693.1, OU238694.1, OU238695.1, OU238696.1, OU238697.1, OU238698.1, OU238699.1, OU238700.1, OU238701.1, OU238702.1, OU238703.1, OU238704.1, OU238705.1, OU238706.1, OU238707.1, OU238708.1, OU238709.1, OU238710.1, OU238711.1, OU238712.1, OU238713.1, OU238714.1, OU238715.1, OU238716.1, OU238717.1, OU238718.1, OU238719.1, OU238720.1, OU238721.1, OU238722.1, OU238723.1, OU238724.1, OU238725.1, OU238726.1, OU238727.1, OU238728.1, OU238729.1, OU238730.1, OU238731.1, OU238732.1, OU238733.1, OU238734.1, OU238735.1, OU238736.1, OU238737.1, OU238738.1, OU238739.1, OU238740.1, OU238741.1, OU238742.1, OU238743.1, OU238744.1, OU238745.1, OU238746.1, OU238747.1, OU238748.1, OU238749.1, OU238750.1, OU238751.1, OU238752.1, OU238753.1, OU238754.1, OU238755.1, OU238756.1, OU238757.1, OU238758.1, OU238759.1, OU238760.1, OU238761.1, OU238762.1, OU238763.1, OU238764.1, OU238765.1, OU238766.1, OU238767.1, OU238768.1, OU238769.1, OU238770.1, OU238771.1, OU238772.1, OU238773.1, OU238774.1, OU238775.1, OU238776.1, OU238777.1, OU238778.1, OU238779.1, OU238780.1, OU238781.1, OU238782.1, OU238783.1, OU238784.1, OU238785.1, OU238786.1, OU238787.1, OU238788.1, OU238789.1, OU238790.1, OU238791.1, OU238792.1, OU238793.1, OU238794.1, OU238795.1, OU238796.1, OU238797.1, OU238798.1, OU238799.1, OU238800.1, OU238801.1, OU238802.1, OU238803.1, OU238804.1, OU238805.1, OU238806.1, OU238807.1, OU238808.1, OU238809.1, OU238810.1, OU238811.1, OU238812.1, OU238813.1, OU238814.1, OU238815.1, OU238816.1, OU238817.1, OU238818.1, OU238819.1, OU238820.1, OU238821.1, OU238822.1, OU238823.1, OU238824.1, OU238825.1, OU238826.1, OU238827.1, OU238828.1, OU238829.1, OU238830.1, OU238831.1, OU238832.1, OU238833.1, OU238834.1, OU238835.1, OU238836.1, OU238837.1, OU238838.1, OU238839.1, OU238840.1, OU238841.1, OU238842.1, OU238843.1, OU238844.1, OU238845.1, OU238846.1, OU238847.1, OU238848.1, OU238849.1, OU238850.1, OU238851.1, OU238852.1, OU238853.1, OU238854.1, OU238855.1, OU238856.1, OU238857.1, OU238858.1, OU238859.1, OU238860.1, OU238861.1, OU238862.1, OU238863.1, OU238864.1, OU238865.1, OU238866.1, OU238867.1, OU238868.1, OU238869.1, OU238870.1, OU238871.1, OU238872.1, OU238873.1, OU238874.1, OU238875.1, OU238876.1, OU238877.1, OU238878.1, OU238879.1, OU238880.1, OU238881.1, OU238882.1, OU238883.1, OU238884.1, OU238885.1, OU238886.1, OU238887.1, OU238888.1, OU238889.1, OU238890.1, OU238891.1, OU238892.1, OU238894.1, OU238896.1, OU238897.1, OU238898.1, OU238899.1, OU238900.1, OU238901.1, OU238902.1, OU238903.1, OU238904.1, OU238905.1, OU238906.1, OU238907.1, OU238908.1, OU238909.1, OU238910.1, OU238911.1, OU238912.1, OU238913.1, OU238914.1, OU238915.1, OU238916.1, OU238917.1, OU238918.1, OU238919.1, OU238920.1, OU238921.1, OU238922.1, OU238923.1, OU238924.1, OU238926.1, OU238927.1, OU238928.1, OU238929.1, OU238930.1, OU238931.1, OU238934.1, OU238935.1, OU238937.1, OU238938.1, OU238940.1, OU238941.1, OU238942.1, OU238943.1, OU238945.1, OU238947.1, OU238948.1, OU238950.1, OU238951.1, OU238952.1, OU238954.1, OU238955.1, OU238956.1, OU238959.1, OU238960.1, OU238961.1, OU238962.1, OU238963.1, OU238964.1, OU238967.1, OU238970.1, OU238971.1, OU238974.1, OU238975.1, OU238976.1, OU238977.1, OU238980.1, OU238982.1, OU238984.1, OU238985.1, OU238987.1, OU238991.1, OU238993.1, OU238994.1, OU238996.1, OU238997.1, OU238998.1, OU238999.1, OU239000.1, OU239002.1, OU239003.1, OU239004.1, OU239009.1, OU239011.1, OU239013.1, OU239014.1, OU239016.1, OU239017.1, OU239019.1, OU239022.1, OU239023.1, OU239024.1, OU239027.1, OU239028.1, OU239029.1, OU239030.1, OU239034.1, OU239035.1, OU239036.1, OU239037.1, OU239040.1, OU239041.1, OU239042.1, OU239043.1, OU239046.1, OU239047.1, OU239048.1, OU239052.1, OU239054.1, OU239056.1, OU239057.1, OU239058.1, OU239059.1, OU239060.1, OU239061.1, OU239064.1, OU239066.1, OU239067.1, OU239069.1, OU239072.1, OU239073.1, OU239075.1, OU239076.1, OU239077.1, OU239078.1, OU239079.1, OU239080.1, OU239081.1, OU239082.1, OU239083.1, OU239089.1, OU239090.1, OU239091.1, OU239092.1, OU239093.1, OU239094.1, OU239095.1, OU239096.1, OU239097.1, OU239098.1, OU239099.1, OU239100.1, OU239101.1, OU239103.1, OU239104.1, OU239105.1, OU239106.1, OU239107.1, OU239109.1, OU239110.1, OU239111.1, OU239112.1, OU239115.1, OU239117.1, OU239118.1, OU239119.1, OU239120.1, OU239123.1, OU239124.1, OU239126.1, OU239127.1, OU239129.1, OU239130.1, OU239131.1, OU239134.1, OU239135.1, OU239136.1, OU239138.1, OU239139.1, OU239141.1, OU239142.1, OU239143.1, OU239144.1, OU239145.1, OU239150.1, OU239151.1, OU239152.1, OU239155.1, OU239156.1, OU239158.1, OU239159.1, OU239164.1, OU239165.1, OU239166.1, OU239167.1, OU239168.1, OU239170.1, OU239174.1, OU239178.1, OU239179.1, OU239180.1, OU239182.1, OU239184.1, OU239185.1, OU239186.1, OU239196.1, OU239197.1, OU239198.1, OU239199.1, OU239200.1, OU239201.1, OU239203.1, OU239205.1, OU239206.1, OU239209.1, OU239211.1, OU239213.1, OU239214.1, OU239216.1, OU239221.1, OU239222.1, OU239223.1, OU239224.1, OU239225.1, OU239226.1, OU239227.1, OU239228.1, OU239230.1, OU239232.1, OU239234.1, OU239235.1, OU239237.1, OU239238.1, OU239240.1, OU239241.1, OU239242.1, OU239244.1, OU239245.1, OU239248.1, OU239249.1, OU239250.1, OU239252.1, OU239255.1, OU239257.1, OU239258.1, OU239259.1, OU239261.1, OU239262.1, OU239263.1, OU239265.1, OU239269.1, OU239270.1, OU239273.1, OU239274.1, OU239277.1, OU239278.1, OU239279.1, OU239280.1, OU239285.1, OU239286.1, OU239287.1, OU239288.1, OU239291.1, OU239292.1, OU239293.1, OU239295.1, OU239297.1, OU239298.1, OU239300.1, OU239301.1, OU239305.1, OU239309.1, OU239310.1, OU239319.1, OU239321.1, OU239324.1, OU239325.1, OU239326.1, OU239327.1, OU239328.1, OU239330.1, OU239331.1, OU239332.1, OU239333.1, OU239336.1, OU239337.1, OU239339.1, OU239340.1, OU239342.1, OU239345.1, OU239346.1, OU239347.1, OU239350.1, OU239351.1, OU239352.1, OU239355.1, OU239356.1, OU239357.1, OU239358.1, OU239360.1, OU239362.1, OU239364.1, OU239366.1, OU239368.1, OU239369.1, OU239372.1, OU239373.1, OU239374.1, OU239376.1, OU239377.1, OU239379.1, OU239380.1, OU239381.1, OU239385.1, OU239386.1, OU239387.1, OU239388.1, OU239389.1, OU239390.1, OU239391.1, OU239392.1, OU239398.1, OU239399.1, OU239400.1, OU239401.1, OU239403.1, OU239404.1, OU239405.1, OU239406.1, OU239407.1, OU239408.1, OU239409.1, OU239413.1, OU239416.1, OU239418.1, OU239420.1, OU239422.1, OU239423.1, OU239424.1, OU239427.1, OU239428.1, OU239430.1, OU239433.1, OU239434.1, OU239436.1, OU239437.1, OU239439.1, OU239440.1, OU239441.1, OU239442.1, OU239443.1, OU239444.1, OU239445.1, OU239448.1, OU239449.1, OU239450.1, OU239454.1, OU239455.1, OU239458.1, OU239460.1, OU239461.1, OU239462.1, OU239463.1, OU239464.1, OU239465.1, OU239467.1, OU239468.1, OU239472.1, OU239474.1, OU239475.1, OU239476.1, OU239477.1, OU239479.1, OU239480.1, OU239482.1, OU239483.1, OU239485.1, OU239486.1, OU239490.1, OU239492.1, OU239493.1, OU239495.1, OU239496.1, OU239497.1, OU239500.1, OU239502.1, OU239503.1, OU239506.1, OU239507.1, OU239508.1, OU239509.1, OU239510.1, OU239514.1, OU239516.1, OU239519.1, OU239520.1, OU239523.1, OU239525.1, OU239526.1, OU239527.1, OU239528.1, OU239530.1, OU239531.1, OU239532.1, OU239534.1, OU239535.1, OU239536.1, OU239537.1, OU239538.1, OU239541.1, OU239542.1, OU239543.1, OU239545.1, OU239546.1, OU239547.1, OU239549.1, OU239554.1, OU239555.1, OU239557.1, OU239559.1, OU239561.1, OU239563.1, OU239565.1, OU239566.1, OU239570.1, OU239571.1, OU239572.1, OU239573.1, OU239574.1, OU239575.1, OU239576.1, OU239577.1, OU239578.1, OU239579.1, OU239580.1, OU239581.1, OU239582.1, OU239583.1, OU239584.1, OU239585.1, OU239586.1, OU239587.1, OU239588.1, OU239589.1, OU239590.1, OU239591.1, OU239592.1, OU239593.1, OU239594.1, OU239595.1, OU239596.1, OU239599.1, OU239601.1, OU239602.1, OU239604.1, OU239605.1, OU239606.1, OU239607.1, OU239608.1, OU239611.1, OU239613.1, OU239615.1, OU239616.1, OU239617.1, OU239618.1, OU239620.1, OU239621.1, OU239622.1, OU239623.1, OU239624.1, OU239625.1, OU239626.1, OU239635.1, OU239637.1, OU239638.1, OU239639.1, OU239640.1, OU239642.1, OU239643.1, OU239644.1, OU239645.1, OU239646.1, OU239652.1, OU239653.1, OU239655.1, OU239656.1, OU239657.1, OU239658.1, OU239659.1, OU239661.1, OU239662.1, OU239663.1, OU239665.1, OU239669.1, OU239672.1, OU239673.1, OU239676.1, OU239677.1, OU239678.1, OU239679.1, OU239680.1, OU239681.1, OU239686.1, OU239687.1, OU239691.1, OU239693.1, OU239694.1, OU239695.1, OU239696.1, OU239697.1, OU239700.1, OU239703.1, OU239704.1, OU239707.1, OU239708.1, OU239711.1, OU239712.1, OU239715.1, OU239716.1, OU239717.1, OU239719.1, OU239724.1, OU239725.1, OU239726.1, OU239727.1, OU239728.1, OU239730.1, OU239732.1, OU239735.1, OU239736.1, OU239740.1, OU239741.1, OU239742.1, OU239743.1, OU239744.1, OU239745.1, OU239746.1, OU239752.1, OU239753.1, OU239754.1, OU239756.1, OU239757.1, OU239760.1, OU239761.1, OU239762.1, OU239765.1, OU239767.1, OU239770.1, OU239772.1, OU239773.1, OU239774.1, OU239776.1, OU239777.1, OU239778.1, OU239779.1, OU239781.1, OU239782.1, OU239783.1, OU239784.1, OU239785.1, OU239790.1, OU239791.1, OU239795.1, OU239796.1, OU239797.1, OU239798.1, OU239800.1, OU239801.1, OU239802.1, OU239803.1, OU239804.1, OU239806.1, OU239807.1, OU239810.1, OU239811.1, OU239812.1, OU239813.1, OU239814.1, OU239815.1, OU239818.1, OU239822.1, OU239823.1, OU239826.1, OU239827.1, OU239829.1, OU239830.1, OU239831.1, OU239832.1, OU239833.1, OU239834.1, OU239836.1, OU239837.1, OU239842.1, OU239843.1, OU239844.1, OU239846.1, OU239849.1, OU239850.1, OU239851.1, OU239854.1, OU239855.1, OU239856.1, OU239857.1, OU239858.1, OU239863.1, OU239864.1, OU239866.1, OU239869.1, OU239872.1, OU239873.1, OU239874.1, OU239875.1, OU239876.1, OU239878.1, OU239881.1, OU239883.1, OU239885.1, OU239886.1, OU239887.1, OU239889.1, OU239890.1, OU239891.1, OU239894.1, OU239895.1, OU239898.1, OU239899.1, OU239901.1, OU239909.1, OU239911.1, OU239913.1, OU239914.1, OU239915.1, OU239921.1, OU239922.1, OU239923.1, OU239924.1, OU239927.1, OU239929.1, OU239930.1, OU239931.1, OU239932.1, OU239935.1, OU239936.1, OU239938.1, OU239939.1, OU239942.1, OU239944.1, OU239946.1, OU239949.1, OU239950.1, OU239953.1, OU239954.1, OU239956.1, OU239957.1, OU239960.1, OU239961.1, OU239963.1, OU239965.1, OU239966.1, OU239967.1, OU239968.1, OU239969.1, OU239970.1, OU239972.1, OU239973.1, OU239976.1, OU239977.1, OU239979.1, OU239980.1, OU239983.1, OU239985.1, OU239986.1, OU239989.1, OU239990.1, OU239992.1, OU239993.1, OU239996.1, OU239997.1, OU239998.1, OU240000.1, OU240001.1, OU240002.1, OU240006.1, OU240007.1, OU240009.1, OU240011.1, OU240012.1, OU240013.1, OU240014.1, OU240015.1, OU240016.1, OU240020.1, OU240021.1, OU240022.1, OU240023.1, OU240027.1, OU240028.1, OU240029.1, OU240032.1, OU240036.1, OU240037.1, OU240041.1, OU240045.1, OU240063.1, OU240066.1, OU240073.1, OU240074.1, OU240076.1, OU240086.1, OU240113.1, OU240127.1, OU240145.1, OU240148.1, OU240152.1, OU240162.1, OU240164.1, OU240167.1, OU240169.1, OU240171.1, OU240176.1, OU240195.1, OU240199.1, OU240205.1, OU240206.1, OU240207.1, OU240208.1, OU240209.1, OU240210.1, OU240211.1, OU240212.1, OU240213.1, OU240214.1, OU240215.1, OU240216.1, OU240217.1, OU240218.1, OU240219.1, OU240220.1, OU240221.1, OU240222.1, OU240223.1, OU240224.1, OU240225.1, OU240226.1, OU240227.1, OU240228.1, OU240229.1, OU240230.1, OU240231.1, OU240232.1, OU240233.1, OU240234.1, OU240235.1, OU240236.1, OU240239.1, OU240241.1, OU240242.1, OU240245.1, OU240246.1, OU240247.1, OU240248.1, OU240249.1, OU240250.1, OU240251.1, OU240257.1, OU240258.1, OU240261.1, OU240263.1, OU240265.1, OU240266.1, OU240267.1, OU240269.1, OU240273.1, OU240274.1, OU240276.1, OU240278.1, OU240279.1, OU240281.1, OU240282.1, OU240286.1, OU240288.1, OU240289.1, OU240292.1, OU240293.1, OU240294.1, OU240295.1, OU240296.1, OU240297.1, OU240298.1, OU240299.1, OU240304.1, OU240306.1, OU240307.1, OU240310.1, OU240311.1, OU240312.1, OU240313.1, OU240318.1, OU240320.1, OU240322.1, OU240325.1, OU240326.1, OU240327.1, OU240328.1, OU240330.1, OU240331.1, OU240332.1, OU240336.1, OU240338.1, OU240339.1, OU240342.1, OU240345.1, OU240346.1, OU240347.1, OU240348.1, OU240349.1, OU240350.1, OU240352.1, OU240356.1, OU240358.1, OU240360.1, OU240361.1, OU240363.1, OU240365.1, OU240366.1, OU240367.1, OU240369.1, OU240370.1, OU240371.1, OU240373.1, OU240376.1, OU240378.1, OU240379.1, OU240380.1, OU240382.1, OU240384.1, OU240385.1, OU240386.1, OU240391.1, OU240392.1, OU240393.1, OU240395.1, OU240396.1, OU240397.1, OU240399.1, OU240401.1, OU240403.1, OU240404.1, OU240407.1, OU240408.1, OU240409.1, OU240413.1, OU240417.1, OU240419.1, OU240421.1, OU240423.1, OU240424.1, OU240425.1, OU240426.1, OU240427.1, OU240431.1, OU240433.1, OU240435.1, OU240436.1, OU240439.1, OU240440.1, OU240441.1, OU240443.1, OU240444.1, OU240445.1, OU240448.1, OU240449.1, OU240452.1, OU240453.1, OU240454.1, OU240456.1, OU240457.1, OU240459.1, OU240460.1, OU240462.1, OU240464.1, OU240465.1, OU240467.1, OU240468.1, OU240469.1, OU240470.1, OU240471.1, OU240472.1, OU240473.1, OU240474.1, OU240476.1, OU240477.1, OU240486.1, OU240487.1, OU240488.1, OU240490.1, OU240492.1, OU240493.1, OU240494.1, OU240495.1, OU240496.1, OU240497.1, OU240501.1, OU240502.1, OU240503.1, OU240506.1, OU240507.1, OU240511.1, OU240512.1, OU240514.1, OU240515.1, OU240516.1, OU240517.1, OU240522.1, OU240523.1, OU240524.1, OU240527.1, OU240529.1, OU240530.1, OU240534.1, OU240537.1, OU240538.1, OU240539.1, OU240540.1, OU240541.1, OU240543.1, OU240544.1, OU240547.1, OU240548.1, OU240549.1, OU240550.1, OU240551.1, OU240553.1, OU240558.1, OU240559.1, OU240560.1, OU240562.1, OU240564.1, OU240566.1, OU240567.1, OU240568.1, OU240572.1, OU240573.1, OU240575.1, OU240576.1, OU240577.1, OU240580.1, OU240581.1, OU240583.1, OU240584.1, OU240585.1, OU240591.1, OU240592.1, OU240593.1, OU240595.1, OU240596.1, OU240597.1, OU240600.1, OU240601.1, OU240604.1, OU240605.1, OU240609.1, OU240610.1, OU240611.1, OU240613.1, OU240614.1, OU240615.1, OU240617.1, OU240619.1, OU240620.1, OU240621.1, OU240623.1, OU240624.1, OU240626.1, OU240627.1, OU240628.1, OU240629.1, OU240630.1, OU240636.1, OU240637.1, OU240640.1, OU240641.1, OU240643.1, OU240644.1, OU240646.1, OU240650.1, OU240651.1, OU240652.1, OU240653.1, OU240656.1, OU240658.1, OU240660.1, OU240661.1, OU240663.1, OU240664.1, OU240665.1, OU240666.1, OU240668.1, OU240670.1, OU240671.1, OU240672.1, OU240675.1, OU240678.1, OU240679.1, OU240683.1, OU240684.1, OU240686.1, OU240688.1, OU240689.1, OU240692.1, OU240693.1, OU240697.1, OU240698.1, OU240701.1, OU240702.1, OU240704.1, OU240706.1, OU240707.1, OU240708.1, OU240709.1, OU240710.1, OU240712.1, OU240715.1, OU240716.1, OU240720.1, OU240722.1, OU240723.1, OU240725.1, OU240726.1, OU240727.1, OU240728.1, OU240729.1, OU240732.1, OU240733.1, OU240736.1, OU240738.1, OU240740.1, OU240741.1, OU240743.1, OU240746.1, OU240747.1, OU240748.1, OU240749.1, OU240751.1, OU240752.1, OU240753.1, OU240757.1, OU240758.1, OU240759.1, OU240762.1, OU240764.1, OU240765.1, OU240770.1, OU240771.1, OU240772.1, OU240773.1, OU240776.1, OU240778.1, OU240779.1, OU240781.1, OU240782.1, OU240784.1, OU240786.1, OU240787.1, OU240788.1, OU240790.1, OU240793.1, OU240794.1, OU240795.1, OU240796.1, OU240797.1, OU240798.1, OU240803.1, OU240806.1, OU240807.1, OU240808.1, OU240810.1, OU240812.1, OU240814.1, OU240816.1, OU240817.1, OU240818.1, OU240819.1, OU240823.1, OU240824.1, OU240825.1, OU240830.1, OU240831.1, OU240833.1, OU240835.1, OU240836.1, OU240837.1, OU240838.1, OU240839.1, OU240842.1, OU240843.1, OU240844.1, OU240845.1, OU240849.1, OU240850.1, OU240851.1, OU240852.1, OU240853.1, OU240854.1, OU240855.1, OU240856.1, OU240857.1, OU240858.1, OU240859.1, OU240860.1, OU240861.1, OU240862.1, OU240863.1, OU240864.1, OU240865.1, OU240866.1, OU240867.1, OU240868.1, OU240869.1, OU240870.1, OU240871.1, OU240872.1, OU240873.1, OU240874.1, OU240876.1, OU240877.1, OU240879.1, OU240882.1, OU240883.1, OU240884.1, OU240890.1, OU240891.1, OU240892.1, OU240896.1, OU240897.1, OU240898.1, OU240899.1, OU240900.1, OU240901.1, OU240902.1, OU240907.1, OU240909.1, OU240911.1, OU240913.1, OU240916.1, OU240917.1, OU240919.1, OU240922.1, OU240923.1, OU240925.1, OU240926.1, OU240927.1, OU240928.1, OU240929.1, OU240931.1, OU240933.1, OU240934.1, OU240935.1, OU240936.1, OU240939.1, OU240942.1, OU240943.1, OU240948.1, OU240949.1, OU240950.1, OU240951.1, OU240952.1, OU240953.1, OU240954.1, OU240955.1, OU240956.1, OU240957.1, OU240959.1, OU240960.1, OU240962.1, OU240963.1, OU240964.1, OU240972.1, OU240973.1, OU240974.1, OU240975.1, OU240976.1, OU240978.1, OU240979.1, OU240981.1, OU240982.1, OU240983.1, OU240986.1, OU240987.1, OU240992.1, OU240993.1, OU240995.1, OU240996.1, OU240997.1, OU241000.1, OU241001.1, OU241002.1, OU241003.1, OU241005.1, OU241009.1, OU241011.1, OU241014.1, OU241015.1, OU241017.1, OU241020.1, OU241021.1, OU241023.1, OU241024.1, OU241027.1, OU241029.1, OU241031.1, OU241032.1, OU241034.1, OU241036.1, OU241037.1, OU241039.1, OU241040.1, OU241043.1, OU241044.1, OU241047.1, OU241049.1, OU241050.1, OU241051.1, OU241053.1, OU241054.1, OU241057.1, OU241058.1, OU241060.1, OU241062.1, OU241065.1, OU241068.1, OU241069.1, OU241070.1, OU241071.1, OU241072.1, OU241073.1, OU241075.1, OU241076.1, OU241078.1, OU241080.1, OU241081.1, OU241082.1, OU241086.1, OU241088.1, OU241089.1, OU241091.1, OU241092.1, OU241094.1, OU241095.1, OU241097.1, OU241098.1, OU241099.1, OU241100.1, OU241101.1, OU241102.1, OU241104.1, OU241109.1, OU241112.1, OU241113.1, OU241116.1, OU241117.1, OU241118.1, OU241119.1, OU241120.1, OU241121.1, OU241124.1, OU241126.1, OU241129.1, OU241130.1, OU241131.1, OU241132.1, OU241135.1, OU241137.1, OU241138.1, OU241140.1, OU241141.1, OU241145.1, OU241147.1, OU241148.1, OU241149.1, OU241151.1, OU241153.1, OU241154.1, OU241155.1, OU241156.1, OU241160.1, OU241161.1, OU241162.1, OU241164.1, OU241165.1, OU241168.1, OU241169.1, OU241170.1, OU241171.1, OU241173.1, OU241174.1, OU241175.1, OU241177.1, OU241180.1, OU241182.1, OU241183.1, OU241187.1, OU241188.1, OU241189.1, OU241190.1, OU241191.1, OU241193.1, OU241197.1, OU241198.1, OU241199.1, OU241202.1, OU241206.1, OU241207.1, OU241208.1, OU241211.1, OU241212.1, OU241213.1, OU241214.1, OU241216.1, OU241217.1, OU241218.1, OU241220.1, OU241222.1, OU241225.1, OU241227.1, OU241228.1, OU241229.1, OU241231.1, OU241232.1, OU241235.1, OU241237.1, OU241238.1, OU241239.1, OU241241.1, OU241242.1, OU241245.1, OU241246.1, OU241247.1, OU241248.1, OU241250.1, OU241252.1, OU241254.1, OU241255.1, OU241256.1, OU241259.1, OU241260.1, OU241262.1, OU241265.1, OU241267.1, OU241269.1, OU241270.1, OU241271.1, OU241272.1, OU241274.1, OU241275.1, OU241277.1, OU241278.1, OU241280.1, OU241282.1, OU241283.1, OU241285.1, OU241287.1, OU241288.1, OU241291.1, OU241293.1, OU241295.1, OU241296.1, OU241297.1, OU241299.1, OU241302.1, OU241305.1, OU241306.1, OU241307.1, OU241308.1, OU241311.1, OU241312.1, OU241313.1, OU241316.1, OU241317.1, OU241318.1, OU241319.1, OU241323.1, OU241324.1, OU241326.1, OU241327.1, OU241328.1, OU241329.1, OU241332.1, OU241333.1, OU241334.1, OU241337.1, OU241338.1, OU241339.1, OU241342.1, OU241343.1, OU241347.1, OU241348.1, OU241349.1, OU241354.1, OU241355.1, OU241356.1, OU241357.1, OU241359.1, OU241361.1, OU241362.1, OU241363.1, OU241364.1, OU241365.1, OU241368.1, OU241370.1, OU241372.1, OU241375.1, OU241376.1, OU241377.1, OU241378.1, OU241379.1, OU241382.1, OU241383.1, OU241384.1, OU241388.1, OU241389.1, OU241390.1, OU241392.1, OU241393.1, OU241395.1, OU241396.1, OU241397.1, OU241398.1, OU241399.1, OU241403.1, OU241404.1, OU241406.1, OU241407.1, OU241408.1, OU241409.1, OU241414.1, OU241415.1, OU241416.1, OU241417.1, OU241418.1, OU241420.1, OU241421.1, OU241422.1, OU241423.1, OU241426.1, OU241428.1, OU241430.1, OU241434.1, OU241435.1, OU241436.1, OU241437.1, OU241438.1, OU241439.1, OU241441.1, OU241442.1, OU241444.1, OU241446.1, OU241447.1, OU241449.1, OU241452.1, OU241455.1, OU241456.1, OU241458.1, OU241459.1, OU241460.1, OU241461.1, OU241462.1, OU241463.1, OU241465.1, OU241466.1, OU241469.1, OU241474.1, OU241475.1, OU241476.1, OU241478.1, OU241479.1, OU241482.1, OU241483.1, OU241484.1, OU241485.1, OU241486.1, OU241487.1, OU241488.1, OU241489.1, OU241494.1, OU241495.1, OU241496.1, OU241497.1, OU241498.1, OU241499.1, OU241501.1, OU241502.1, OU241503.1, OU241504.1, OU241505.1, OU241506.1, OU241510.1, OU241511.1, OU241514.1, OU241515.1, OU241516.1, OU241517.1, OU241518.1, OU241519.1, OU241520.1, OU241521.1, OU241522.1, OU241523.1, OU241524.1, OU241525.1, OU241526.1, OU241527.1, OU241528.1, OU241529.1, OU241531.1, OU241533.1, OU241534.1, OU241535.1, OU241539.1, OU241541.1, OU241548.1, OU241549.1, OU267388.1, OU267389.1, OU267390.1, OU267391.1, OU267392.1, OU267393.1, OU267394.1, OU267395.1, OU267396.1, OU267397.1, OU267398.1, OU267399.1, OU267400.1, OU267401.1, OU267402.1, OU267403.1, OU267404.1, OU267405.1, OU267406.1, OU267407.1, OU267408.1, OU267409.1, OU267410.1, OU267411.1, OU267412.1, OU267413.1, OU267414.1, OU267415.1, OU267416.1, OU267417.1, OU267418.1, OU267419.1, OU267420.1, OU267421.1, OU267422.1, OU267423.1, OU267424.1, OU267425.1, OU267426.1, OU267427.1, OU267428.1, OU267429.2, OU267430.2, OU267431.2, OU267432.2, OU267433.2, OU267434.2, OU267435.2, OU267436.1, OU267437.2, OU267438.2, OU267439.2, OU267440.2, OU267441.2, OU267442.2, OU267443.2, OU267444.2, OU267445.2, OU267446.2, OU267447.2, OU267448.2, OU267449.2, OU267450.2, OU267451.2, OU267452.2, OU267453.2, OU267454.2, OU267455.2, OU267457.1, OU267458.1, OU267459.1, OU267460.1, OU267461.1, OU267462.1, OU267463.1, OU267464.1, OU267465.1, OU267466.1, OU267467.1, OU267468.1, OU267469.1, OU267470.1, OU267471.1, OU267472.1, OU267473.1, OU267474.1, OU267475.1, OU267476.1, OU267477.1, OU267478.1, OU267479.1, OU267480.1, OU267481.1, OU267482.1, OU267483.1, OU267484.1, OU267485.1, OU267486.1, OU267487.1, OU267489.1, OU267490.1, OU267491.1, OU267492.2, OU267493.1, OU267494.1, OU267495.1, OU267496.1, OU267497.1, OU267498.1, OU267499.2, OU267500.1, OU267501.2, OU267502.2, OU267503.2, OU267504.1, OU267505.1, OU267506.1, OU267507.2, OU267508.2, OU267509.2, OU267510.2, OU267511.2, OU267512.2, OU267513.2, OU267514.2, OU267515.2, OU267516.2, OU267517.2, OU267518.2, OU267519.2, OU267520.2, OU267521.2, OU267522.2, OU267523.2, OU267525.2, OU267526.2, OU267527.2, OU267528.2, OU267529.2, OU267530.2, OU267531.2, OU267532.2, OU267533.2, OU267534.2, OU267535.1, OU267536.2, OU267537.2, OU267538.2, OU267539.2, OU267540.2, OU267541.2, OU267542.2, OU267543.1, OU267544.2, OU267545.2, OU267546.2, OU267547.2, OU267548.2, OU267549.2, OU267550.2, OU267551.2, OU267552.2, OU267553.2, OU267554.2, OU267555.2, OU267556.2, OU267557.2, OU267558.1, OU267559.2, OU267560.2, OU267561.1, OU267562.2, OU267563.2, OU267564.2, OU267565.2, OU267566.1, OU267567.2, OU267569.1, OU267570.1, OU267571.1, OU267572.1, OU267573.1, OU267574.1, OU267575.1, OU267576.1, OU267577.1, OU267578.1, OU267579.1, OU267580.1, OU267581.1, OU267582.1, OU267583.1, OU267584.1, OU267585.1, OU267586.1, OU267587.1, OU267588.1, OU267589.1, OU267590.1, OU267591.1, OU267592.1, OU267593.1, OU267594.1, OU267595.1, OU267596.1, OU267597.1, OU267598.1, OU267599.1, OU267600.1, OU267601.1, OU267602.1, OU267603.1, OU267604.1, OU267605.1, OU267606.1, OU267607.1, OU267608.1, OU267609.1, OU267610.1, OU267611.1, OU267612.1, OU267613.1, OU267614.1, OU267615.1, OU267616.1, OU267617.1, OU267618.1, OU267619.1, OU267620.1, OU267621.1, OU267622.1, OU267623.1, OU267624.1, OU267625.1, OU267626.1, OU267627.1, OU267628.1, OU267629.1, OU267630.1, OU267631.1, OU267632.1, OU267633.1, OU267634.1, OU267635.1, OU267636.1, OU267637.1, OU267638.1, OU267639.1, OU267640.1, OU267641.1, OU267642.1, OU267643.1, OU267644.1, OU267645.1, OU267646.1, OU267647.1, OU267648.1, OU267649.1, OU267650.1, OU267651.1, OU267652.1, OU267653.1, OU267654.1, OU267655.1, OU267656.1, OU267657.1, OU267658.1, OU267659.1, OU267660.1, OU267661.1, OU267662.1, OU267663.1, OU267664.1, OU267665.1, OU267666.1, OU267667.1, OU267668.1, OU267669.1, OU267670.1, OU267671.1, OU267672.1, OU267673.1, OU267674.1, OU267675.1, OU267676.1, OU267677.1, OU267678.1, OU267679.1, OU267680.1, OU267681.1, OU267682.1, OU267683.1, OU267684.1, OU267685.1, OU267686.1, OU267687.1, OU267688.1, OU267689.1, OU267690.1, OU267691.1, OU267692.1, OU267693.1, OU267694.1, OU267695.1, OU267696.1, OU267697.1, OU267698.1, OU267699.1, OU267700.1, OU267701.1, OU267702.1, OU267703.1, OU267704.1, OU267705.1, OU267706.1, OU267707.1, OU267708.1, OU267709.1, OU267710.1, OU267711.1, OU267712.1, OU267713.1, OU267714.1, OU267715.1, OU267716.1, OU267717.1, OU267718.1, OU267719.1, OU267720.1, OU267721.1, OU267722.1, OU267723.1, OU267724.1, OU267725.1, OU267726.1, OU267727.1, OU267728.1, OU267729.1, OU267730.1, OU267731.1, OU267732.1, OU267733.1, OU267734.1, OU267735.1, OU267736.1, OU267737.1, OU267738.1, OU267739.1, OU267740.1, OU267741.1, OU267742.1, OU267743.1, OU267744.1, OU267745.1, OU267746.1, OU267747.1, OU267748.1, OU267749.1, OU267750.1, OU267751.1, OU267752.1, OU267753.1, OU267754.1, OU267755.1, OU267756.1, OU267757.1, OU267758.1, OU267759.1, OU267760.1, OU267761.1, OU267762.1, OU267763.1, OU267764.1, OU267765.1, OU267766.1, OU267767.1, OU267769.1, OU267770.1, OU267771.1, OU267772.1, OU267773.1, OU267774.1, OU267775.1, OU267776.1, OU267777.1, OU267778.1, OU267779.1, OU267780.1, OU267781.1, OU267782.1, OU267783.1, OU267784.1, OU267785.1, OU267786.1, OU267787.1, OU267788.1, OU267789.1, OU267790.1, OU267791.1, OU267792.1, OU267793.1, OU267794.1, OU267795.1, OU267796.1, OU267797.1, OU267798.1, OU267799.1, OU267800.1, OU267802.1, OU267803.1, OU267804.1, OU267805.1, OU267806.1, OU267807.1, OU267808.1, OU267809.1, OU267810.1, OU267811.1, OU267812.1, OU267813.1, OU267814.1, OU267815.1, OU267816.1, OU267817.1, OU267818.1, OU267819.1, OU267820.1, OU267821.1, OU267822.1, OU267823.1, OU267824.1, OU267825.1, OU267826.1, OU267827.1, OU267828.1, OU267829.1, OU267830.1, OU267831.1, OU267832.1, OU267833.1, OU267834.1, OU267835.1, OU267836.1, OU267837.1, OU267838.1, OU267839.1, OU267840.1, OU267841.1, OU267842.1, OU267843.1, OU267844.1, OU267845.1, OU267846.1, OU267847.1, OU267848.1, OU267849.1, OU267850.1, OU267851.1, OU267852.1, OU267853.1, OU267854.1, OU267855.1, OU267856.1, OU267857.1, OU267858.1, OU267859.1, OU267860.1, OU267861.1, OU267862.1, OU267863.1, OU267864.1, OU267865.1, OU267866.1, OU267867.1, OU267868.1, OU267869.1, OU267870.1, OU267871.1, OU267872.1, OU267873.1, OU267874.1, OU267875.1, OU267876.1, OU267877.1, OU267878.1, OU267879.1, OU267880.1, OU267881.1, OU267882.1, OU267883.1, OU267884.1, OU267885.1, OU267886.1, OU267887.1, OU267888.1, OU267889.1, OU267890.1, OU267891.1, OU267892.1, OU267893.1, OU267894.1, OU267895.1, OU267896.1, OU267897.1, OU267898.1, OU267899.1, OU267900.1, OU267901.1, OU267902.1, OU267903.1, OU267904.1, OU267905.1, OU267906.1, OU267907.1, OU267908.1, OU267909.1, OU267910.1, OU267911.1, OU267912.1, OU267913.1, OU267914.1, OU267915.1, OU267916.1, OU267917.1, OU267918.1, OU267919.1, OU267920.1, OU267921.1, OU267922.1, OU267923.1, OU267925.1, OU267926.1, OU267927.1, OU267928.1, OU267929.1, OU267930.1, OU267931.1, OU267932.1, OU267933.1, OU267934.1, OU267935.1, OU267936.1, OU267937.1, OU267938.1, OU267939.1, OU267940.1, OU267941.1, OU267942.1, OU267943.1, OU267944.1, OU267945.1, OU267946.1, OU267947.1, OU267948.1, OU267949.1, OU267950.1, OU267951.1, OU267952.1, OU267953.1, OU267954.1, OU267955.1, OU267956.1, OU267957.1, OU267958.1, OU267959.1, OU267960.1, OU267961.1, OU267962.1, OU267963.1, OU267964.1, OU267965.1, OU267966.1, OU267967.1, OU267968.1, OU267969.1, OU267970.1, OU267971.1, OU267972.1, OU267973.1, OU267974.1, OU267975.1, OU267976.1, OU267977.1, OU267978.1, OU267979.1, OU267980.1, OU267981.1, OU267982.1, OU267983.1, OU267984.1, OU267985.1, OU267986.1, OU267987.1, OU267988.1, OU267989.1, OU267990.1, OU267991.1, OU267992.1, OU267993.1, OU267994.1, OU267995.1, OU267996.1, OU267997.1, OU267998.1, OU267999.1, OU268000.1, OU268001.1, OU268002.1, OU268003.1, OU268004.1, OU268005.1, OU268006.1, OU268007.1, OU268008.1, OU268009.1, OU268010.1, OU268011.1, OU268012.1, OU268013.1, OU268014.1, OU268015.1, OU268016.1, OU268017.1, OU268018.1, OU268019.1, OU268020.1, OU268021.1, OU268022.1, OU268023.1, OU268024.1, OU268025.1, OU268026.1, OU268027.1, OU268028.1, OU268029.1, OU268030.1, OU268031.1, OU268032.1, OU268033.1, OU268034.1, OU268035.1, OU268036.1, OU268037.1, OU268038.1, OU268039.1, OU268040.1, OU268041.1, OU268042.1, OU268043.1, OU268044.1, OU268045.1, OU268046.1, OU268047.1, OU268049.1, OU268050.1, OU268051.1, OU268052.1, OU268053.1, OU268054.1, OU268055.1, OU268056.1, OU268057.1, OU268058.1, OU268059.1, OU268060.1, OU268061.1, OU268062.1, OU268063.1, OU268064.1, OU268065.1, OU268066.1, OU268067.1, OU268068.1, OU268069.1, OU268070.1, OU268071.1, OU268072.1, OU268073.1, OU268074.1, OU268075.1, OU268076.1, OU268077.1, OU268078.1, OU268079.1, OU268080.1, OU268081.1, OU268082.1, OU268083.1, OU268084.1, OU268085.1, OU268086.1, OU268087.1, OU268088.1, OU268089.1, OU268090.1, OU268091.1, OU268092.1, OU268093.1, OU268094.1, OU268095.1, OU268096.1, OU268097.1, OU268098.1, OU268099.1, OU268100.1, OU268101.1, OU268102.1, OU268103.1, OU268104.1, OU268105.1, OU268106.1, OU268107.1, OU268108.1, OU268109.1, OU268110.1, OU268111.1, OU268112.1, OU268113.1, OU268114.1, OU268115.1, OU268116.1, OU268117.1, OU268118.1, OU268119.1, OU268120.1, OU268121.1, OU268122.1, OU268123.1, OU268124.1, OU268125.1, OU268126.1, OU268127.1, OU268128.1, OU268129.1, OU268130.1, OU268131.1, OU268132.1, OU268133.1, OU268134.1, OU268135.1, OU268136.1, OU268137.1, OU268138.1, OU268139.1, OU268140.1, OU268141.1, OU268142.1, OU268143.1, OU268144.1, OU268145.1, OU268147.1, OU268148.1, OU268149.1, OU268150.1, OU268151.1, OU268152.1, OU268153.1, OU268154.1, OU268155.1, OU268156.1, OU268157.1, OU268158.1, OU268159.1, OU268160.1, OU268161.1, OU268162.1, OU268163.1, OU268164.1, OU268165.1, OU268166.1, OU268167.1, OU268168.1, OU268169.1, OU268170.1, OU268171.1, OU268172.1, OU268173.1, OU268174.1, OU268175.1, OU268176.1, OU268177.1, OU268178.1, OU268179.1, OU268180.1, OU268181.1, OU268182.1, OU268183.1, OU268184.1, OU268185.1, OU268186.1, OU268187.1, OU268188.1, OU268189.1, OU268190.1, OU268191.1, OU268192.1, OU268193.1, OU268194.1, OU268195.1, OU268196.1, OU268197.1, OU268198.1, OU268199.1, OU268200.1, OU268201.1, OU268202.1, OU268203.1, OU268204.1, OU268205.1, OU268206.1, OU268207.1, OU268208.1, OU268209.1, OU268210.1, OU268211.1, OU268212.1, OU268213.1, OU268214.1, OU268215.1, OU268216.1, OU268217.1, OU268218.1, OU268219.1, OU268220.1, OU268221.1, OU268222.1, OU268223.1, OU268224.1, OU268225.1, OU268226.1, OU268227.1, OU268228.1, OU268229.1, OU268230.1, OU268231.1, OU268232.1, OU268233.1, OU268234.1, OU268235.1, OU268236.1, OU268237.1, OU268238.1, OU268239.1, OU268240.1, OU268241.1, OU268242.1, OU268243.1, OU268244.1, OU268245.1, OU268246.1, OU268247.1, OU268248.1, OU268249.1, OU268250.1, OU268251.1, OU268252.1, OU268253.1, OU268254.1, OU268255.1, OU268256.1, OU268257.1, OU268258.1, OU268259.1, OU268260.1, OU268261.1, OU268262.1, OU268263.1, OU268264.1, OU268265.1, OU268266.1, OU268267.1, OU268268.1, OU268269.1, OU268270.1, OU268271.1, OU268272.1, OU268273.1, OU268274.1, OU268275.1, OU268276.1, OU268277.1, OU268278.1, OU268279.1, OU268280.1, OU268281.1, OU268282.1, OU268283.1, OU268284.1, OU268285.1, OU268286.1, OU268287.1, OU268288.1, OU268289.1, OU268290.1, OU268291.1, OU268292.1, OU268293.1, OU268294.1, OU268295.1, OU268296.1, OU268297.1, OU268298.1, OU268299.1, OU268300.1, OU268301.1, OU268302.1, OU268303.1, OU268304.1, OU268305.1, OU268306.1, OU268307.1, OU268308.1, OU268309.1, OU268310.1, OU268311.1, OU268312.1, OU268313.1, OU268314.1, OU268315.1, OU268316.1, OU268317.1, OU268318.1, OU268319.1, OU268320.1, OU268321.1, OU268322.1, OU268323.1, OU268324.1, OU268325.1, OU268326.1, OU268327.1, OU268328.1, OU268329.1, OU268330.1, OU268331.1, OU268332.1, OU268333.1, OU268334.1, OU268335.1, OU268336.1, OU268337.1, OU268338.1, OU268339.1, OU268340.1, OU268341.1, OU268342.1, OU268343.1, OU268344.1, OU268345.1, OU268346.1, OU268347.1, OU268348.1, OU268349.1, OU268350.1, OU268351.1, OU268352.1, OU268353.1, OU268354.1, OU268355.1, OU268356.1, OU268357.1, OU268358.1, OU268359.1, OU268360.1, OU268361.1, OU268362.1, OU268363.1, OU268364.1, OU268365.1, OU268366.1, OU268367.1, OU268368.1, OU268369.1, OU268370.1, OU268371.1, OU268372.1, OU268373.1, OU268374.1, OU268375.1, OU268376.1, OU268377.1, OU268378.1, OU268379.1, OU268380.1, OU268381.1, OU268382.1, OU268383.1, OU268384.1, OU268385.1, OU268386.1, OU268387.1, OU268388.1, OU268389.1, OU268390.1, OU268391.1, OU268392.1, OU268393.1, OU268394.1, OU268395.1, OU268396.1, OU268397.1, OU268398.1, OU268399.1, OU268400.1, OU268401.1, OU268402.1, OU268403.1, OU268404.1, OU268405.1, OU268406.1, OU268407.1, OU268408.1, OU268409.1, OU268410.1, OU268411.1, OU268412.1, OU268413.1, OU268414.1, OU268415.1, OU268416.1, OU268417.1, OU268418.1, OU268419.1, OU268420.1, OU268421.1, OU268422.1, OU268423.1, OU268424.1, OU268425.1, OU268426.1, OU268427.1, OU268428.1, OU268429.1, OU268430.1, OU268431.1, OU268432.1, OU268433.1, OU268434.1, OU268435.1, OU268436.1, OU268437.1, OU268438.1, OU268439.1, OU268440.1, OU268441.1, OU268442.1, OU268443.1, OU268444.1, OU268445.1, OU268446.1, OU268447.1, OU268448.1, OU268449.1, OU268450.1, OU268451.1, OU268452.1, OU268453.1, OU268454.1, OU268455.1, OU268456.1, OU268457.1, OU268458.1, OU268459.1, OU268460.1, OU268461.1, OU268462.1, OU268463.1, OU268464.1, OU268465.1, OU268466.1, OU268467.1, OU268468.1, OU268469.1, OU268470.1, OU268471.1, OU268472.1, OU268473.1, OU268474.1, OU268475.1, OU268476.1, OU268477.1, OU268478.1, OU268479.1, OU268480.1, OU268481.1, OU268482.1, OU268483.1, OU268484.1, OU268485.1, OU268486.1, OU268487.1, OU268488.1, OU268489.1, OU268490.1, OU268491.1, OU268492.1, OU268493.1, OU268494.1, OU268495.1, OU268496.1, OU268497.1, OU268498.1, OU268499.1, OU268500.1, OU268501.1, OU268502.1, OU268503.1, OU268504.1, OU268505.1, OU268506.1, OU268507.1, OU268508.1, OU268509.1, OU268510.1, OU268511.1, OU268512.1, OU268513.1, OU268514.1, OU268515.1, OU268516.1, OU268517.1, OU268518.1, OU268519.1, OU268520.1, OU268521.1, OU268522.1, OU268523.1, OU268524.1, OU268525.1, OU268526.1, OU268527.1, OU268528.1, OU268529.1, OU268530.1, OU268531.1, OU268532.1, OU268533.1, OU268534.1, OU268535.1, OU268536.1, OU268537.1, OU268538.1, OU268539.1, OU268540.1, OU268541.1, OU268542.1, OU268543.1, OU268544.1, OU268545.1, OU268546.1, OU268547.1, OU268548.1, OU268549.1, OU268550.1, OU268551.1, OU268552.1, OU268553.1, OU268554.1, OU268555.1, OU268556.1, OU268557.1, OU268558.1, OU268559.1, OU268560.1, OU268561.1, OU268562.1, OU268563.1, OU268564.1, OU268565.1, OU268566.1, OU268567.1, OU268568.1, OU268569.1, OU268570.1, OU268571.1, OU268572.1, OU268573.1, OU268574.1, OU268575.1, OU268576.1, OU268577.1, OU268578.1, OU268579.1, OU268580.1, OU268581.1, OU268582.1, OU268583.1, OU268584.1, OU268585.1, OU268586.1, OU268587.1, OU268588.1, OU268589.1, OU268590.1, OU268591.1, OU268592.1, OU268593.1, OU268594.1, OU268595.1, OU268596.1, OU268597.1, OU268598.1, OU268599.1, OU268600.1, OU268601.1, OU268602.1, OU268603.1, OU268604.1, OU268605.1, OU268606.1, OU268607.1, OU268608.1, OU268609.1, OU268610.1, OU268611.1, OU268612.1, OU268613.1, OU268614.1, OU268615.1, OU268616.1, OU268617.1, OU268618.1, OU268619.1, OU268620.1, OU268621.1, OU268622.1, OU268623.1, OU268624.1, OU268625.1, OU268626.1, OU268627.1, OU268628.1, OU268629.1, OU268630.1, OU268631.1, OU268632.1, OU268633.1, OU268634.1, OU268635.1, OU268636.1, OU268637.1, OU268638.1, OU268639.1, OU268640.1, OU268641.1, OU268642.1, OU268643.1, OU268644.1, OU268645.1, OU268646.1, OU268647.1, OU268648.1, OU268649.1, OU268650.1, OU268651.1, OU268652.1, OU268653.1, OU268654.1, OU268655.1, OU268656.1, OU268657.1, OU268658.1, OU268659.1, OU268660.1, OU268661.1, OU268662.1, OU268663.1, OU268664.1, OU268665.1, OU268666.1, OU268667.1, OU268668.1, OU268669.1, OU268670.1, OU268671.1, OU268672.1, OU268673.1, OU268674.1, OU268675.1, OU268676.1, OU268677.1, OU268678.1, OU268679.1, OU268680.1, OU268681.1, OU268682.1, OU268683.1, OU268684.1, OU268685.1, OU268686.1, OU268687.1, OU268688.1, OU268689.1, OU268690.1, OU268691.1, OU268692.1, OU268693.1, OU268694.1, OU268695.1, OU268696.1, OU268697.1, OU268698.1, OU268699.1, OU268700.1, OU268701.1, OU268702.1, OU268703.1, OU268704.1, OU268705.1, OU268706.1, OU268707.1, OU268708.1, OU268709.1, OU268710.1, OU268711.1, OU268712.1, OU268713.1, OU268714.1, OU268715.1, OU268716.1, OU268717.1, OU268718.1, OU268719.1, OU268720.1, OU268721.1, OU268722.1, OU268723.1, OU268724.1, OU268725.1, OU268726.1, OU268727.1, OU268728.1, OU268729.1, OU268730.1, OU268731.1, OU268732.1, OU268733.1, OU268734.1, OU268735.1, OU268736.1, OU268737.1, OU268738.1, OU268739.1, OU268740.1, OU268741.1, OU268742.1, OU268743.1, OU268744.1, OU268745.1, OU268746.1, OU268747.1, OU268748.1, OU268749.1, OU268750.1, OU268751.1, OU268752.1, OU268753.1, OU268754.1, OU268755.1, OU268756.1, OU268757.1, OU268758.1, OU268759.1, OU268760.1, OU268761.1, OU268762.1, OU268763.1, OU268764.1, OU268765.1, OU268766.1, OU268767.1, OU268768.1, OU268769.1, OU268770.1, OU268771.1, OU268772.1, OU268773.1, OU268774.1, OU268775.1, OU268776.1, OU268777.1, OU268778.1, OU268779.1, OU268780.1, OU268781.1, OU268782.1, OU268783.1, OU268784.1, OU268785.1, OU268786.1, OU268787.1, OU268788.1, OU268789.1, OU268790.1, OU268791.1, OU268792.1, OU268793.1, OU268794.1, OU268795.1, OU268796.1, OU268797.1, OU268798.1, OU268799.1, OU268800.1, OU268801.1, OU268802.1, OU268803.1, OU268804.1, OU268805.1, OU268806.1, OU268807.1, OU268808.1, OU268809.1, OU268810.1, OU268811.1, OU268812.1, OU268813.1, OU268814.1, OU268815.1, OU268816.1, OU268817.1, OU268818.1, OU268819.1, OU268820.1, OU268821.1, OU268822.1, OU268823.1, OU268824.1, OU268825.1, OU268826.1, OU268827.1, OU268828.1, OU268829.1, OU268830.1, OU268831.1, OU268832.1, OU268833.1, OU268834.1, OU268835.1, OU268836.1, OU268837.1, OU268838.1, OU268839.1, OU268840.1, OU268841.1, OU268842.1, OU268843.1, OU268844.1, OU268845.1, OU268846.1, OU268847.1, OU268848.1, OU268849.1, OU268850.1, OU268851.1, OU268852.1, OU268853.1, OU268854.1, OU268855.1, OU268856.1, OU268857.1, OU268858.1, OU268859.1, OU268860.1, OU268861.1, OU268862.1, OU268863.1, OU268864.1, OU268865.1, OU268866.1, OU268867.1, OU268868.1, OU268869.1, OU268870.1, OU268871.1, OU268872.1, OU268873.1, OU268874.1, OU268875.1, OU268876.1, OU268877.1, OU268878.1, OU268879.1, OU268880.1, OU268881.1, OU268882.1, OU268883.1, OU268884.1, OU268885.1, OU268886.1, OU268887.1, OU268888.1, OU268889.1, OU268890.1, OU268891.1, OU268892.1, OU268893.1, OU268894.1, OU268895.1, OU268896.1, OU268897.1, OU268898.1, OU268899.1, OU268900.1, OU268901.1, OU268902.1, OU268903.1, OU268904.1, OU268905.1, OU268906.1, OU268907.1, OU268908.1, OU268909.1, OU268910.1, OU268911.1, OU268912.1, OU268913.1, OU268914.1, OU268915.1, OU268916.1, OU268917.1, OU268918.1, OU268919.1, OU268920.1, OU268921.1, OU268922.1, OU268923.1, OU268924.1, OU268925.1, OU268926.1, OU268927.1, OU268928.1, OU268929.1, OU268930.1, OU268931.1, OU268932.1, OU268933.1, OU268934.1, OU268935.1, OU268936.1, OU268937.1, OU268939.1, OU268940.1, OU268941.1, OU268942.1, OU268943.1, OU268944.1, OU268946.1, OU268947.1, OU268948.1, OU268949.1, OU268950.1, OU268951.1, OU268952.1, OU268953.1, OU268954.1, OU268955.1, OU268956.1, OU268957.1, OU268958.1, OU268959.1, OU268960.1, OU268961.1, OU268962.1, OU268963.1, OU268964.1, OU268965.1, OU268966.1, OU268967.1, OU268968.1, OU268969.1, OU268970.1, OU268971.1, OU268972.1, OU268973.1, OU268974.1, OU268975.1, OU268976.1, OU268977.1, OU268978.1, OU268979.1, OU268980.1, OU268981.1, OU268982.1, OU268983.1, OU268984.1, OU268985.1, OU268986.1, OU268987.1, OU268988.1, OU268989.1, OU268990.1, OU268991.1, OU268992.1, OU268993.1, OU268994.1, OU268995.1, OU268996.1, OU268997.1, OU268998.1, OU268999.1, OU269000.1, OU269001.1, OU269002.1, OU269003.1, OU269004.1, OU269005.1, OU269006.1, OU269007.1, OU269008.1, OU269009.1, OU269010.1, OU269012.1, OU269013.1, OU269014.1, OU269015.1, OU269016.1, OU269017.1, OU269018.1, OU269019.1, OU269020.1, OU269021.1, OU269022.1, OU269024.1, OU269025.1, OU269026.1, OU269027.1, OU269028.1, OU269029.1, OU269030.1, OU269031.1, OU269032.1, OU269033.1, OU269034.1, OU269035.1, OU269036.1, OU269037.1, OU269038.1, OU269040.1, OU269041.1, OU269042.1, OU269043.1, OU269044.1, OU269045.1, OU269046.1, OU269047.1, OU269048.1, OU269049.1, OU269050.1, OU269051.1, OU269052.1, OU269053.1, OU269054.1, OU269055.1, OU269056.1, OU269057.1, OU269058.1, OU269059.1, OU269060.1, OU269061.1, OU269063.1, OU269064.1, OU269065.1, OU269066.1, OU269067.1, OU269068.1, OU269069.1, OU269070.1, OU269071.1, OU269072.1, OU269073.1, OU269074.1, OU269075.1, OU269076.1, OU269077.1, OU269078.1, OU269079.1, OU269080.1, OU269081.1, OU269082.1, OU269083.1, OU269084.1, OU269085.1, OU269086.1, OU269088.1, OU269089.1, OU269090.1, OU269091.1, OU269092.1, OU269093.1, OU269095.1, OU269096.1, OU269097.1, OU269098.1, OU269099.1, OU269100.1, OU269101.1, OU269102.1, OU269103.1, OU269104.1, OU269106.1, OU269107.1, OU269108.1, OU269110.1, OU269111.1, OU269112.1, OU269113.1, OU269114.1, OU269115.1, OU269116.1, OU269117.1, OU269118.1, OU269119.1, OU269120.1, OU269121.1, OU269122.1, OU269123.1, OU269124.1, OU269125.1, OU269126.1, OU269127.1, OU269128.1, OU269129.1, OU269130.1, OU269132.1, OU269133.1, OU269134.1, OU269135.1, OU269136.1, OU269137.1, OU269138.1, OU269139.1, OU269140.1, OU269141.1, OU269142.1, OU269143.1, OU269144.1, OU269145.1, OU269146.1, OU269147.1, OU269148.1, OU269149.1, OU269150.1, OU269151.1, OU269152.1, OU269153.1, OU269154.1, OU269156.1, OU269157.1, OU269158.1, OU269159.1, OU269160.1, OU269161.1, OU269162.1, OU269163.1, OU269164.1, OU269165.1, OU269166.1, OU269167.1, OU269168.1, OU269169.1, OU269170.1, OU269171.1, OU269172.1, OU269173.1, OU269174.1, OU269175.1, OU269176.1, OU269177.1, OU269178.1, OU269179.1, OU269180.1, OU269181.1, OU269182.1, OU269183.1, OU269184.1, OU269185.1, OU269187.1, OU269188.1, OU269189.1, OU269190.1, OU269191.1, OU269192.1, OU269193.1, OU269194.1, OU269195.1, OU269196.1, OU269197.1, OU269198.1, OU269199.1, OU269200.1, OU269201.1, OU269202.1, OU269203.1, OU269204.1, OU269205.1, OU269206.1, OU269207.1, OU269208.1, OU269209.1, OU269210.1, OU269211.1, OU269212.1, OU269213.1, OU269214.1, OU269215.1, OU269216.1, OU269217.1, OU269218.1, OU269219.1, OU269220.1, OU269221.1, OU269222.1, OU269223.1, OU269224.1, OU269225.1, OU269226.1, OU269227.1, OU269228.1, OU269229.1, OU269230.1, OU269231.1, OU269232.1, OU269233.1, OU269234.1, OU269235.1, OU269236.1, OU269237.1, OU269238.1, OU269239.1, OU269240.1, OU269241.1, OU269242.1, OU269243.1, OU269244.1, OU269245.1, OU269246.1, OU269247.1, OU269248.1, OU269250.1, OU269251.1, OU269252.1, OU269253.1, OU269254.1, OU269256.1, OU269257.1, OU269259.1, OU269260.1, OU269261.1, OU269262.1, OU269263.1, OU269264.1, OU269265.1, OU269266.1, OU269267.1, OU269268.1, OU269269.1, OU269270.1, OU269271.1, OU269272.1, OU269273.1, OU269274.1, OU269275.1, OU269276.1, OU269277.1, OU269278.1, OU269279.1, OU269280.1, OU269281.1, OU269282.1, OU269283.1, OU269284.1, OU269285.1, OU269287.1, OU269288.1, OU269289.1, OU269290.1, OU269291.1, OU269292.1, OU269293.1, OU269294.1, OU269295.1, OU269296.1, OU269297.1, OU269298.1, OU269299.1, OU269300.1, OU269301.1, OU269302.1, OU269303.1, OU269304.1, OU269306.1, OU269307.1, OU269309.1, OU269310.1, OU269311.1, OU269312.1, OU269313.1, OU269314.1, OU269315.1, OU269316.1, OU269317.1, OU269318.1, OU269319.1, OU269320.1, OU269321.1, OU269322.1, OU269323.1, OU269324.1, OU269326.1, OU269327.1, OU269328.1, OU269329.1, OU269330.1, OU269331.1, OU269332.1, OU269333.1, OU269334.1, OU269335.1, OU269336.1, OU269337.1, OU269338.1, OU269339.1, OU269340.1, OU269341.1, OU269342.1, OU269343.1, OU269344.1, OU269345.1, OU269346.1, OU269347.1, OU269348.1, OU269350.1, OU269351.1, OU269352.1, OU269354.1, OU269355.1, OU269356.1, OU269357.1, OU269358.1, OU269359.1, OU269360.1, OU269361.1, OU269362.1, OU269364.1, OU269365.1, OU269366.1, OU269367.1, OU269368.1, OU269369.1, OU269370.1, OU269372.1, OU269373.1, OU269374.1, OU269375.1, OU269376.1, OU269377.1, OU269378.1, OU269379.1, OU269380.1, OU269381.1, OU269382.1, OU269384.1, OU269385.1, OU269386.1, OU269387.1, OU279683.1, OU279755.1, OU279791.1, OU279792.1, OU279793.1, OU279794.1, OU279795.1, OU279796.1, OU279799.1, OU279806.1, OU279810.1, OU279812.1, OU279813.1, OU279814.1, OU279815.1, OU279816.1, OU279821.1, OU279822.1, OU279832.1, OU279833.1, OU279837.1, OU279838.1, OU279839.1, OU279841.1, OU279883.1, OU279884.1, OU279887.1, OU279888.1, OU279889.1, OU279890.1, OU279892.1, OU279893.1, OU279895.1, OU279898.1, OU279903.1, OU279905.1, OU279906.1, OU279907.1, OU279908.1, OU279910.1, OU279911.1, OU279916.1, OU279920.1, OU279921.1, OU279922.1, OU279923.1, OU279924.1, OU279926.1, OU279927.1, OU279931.1, OU279933.1, OU279940.1, OU279941.1, OU279942.1, OU279943.1, OU279944.1, OU279945.1, OU279946.1, OU279950.1, OU279952.1, OU279953.1, OU279955.1, OU279957.1, OU279961.1, OU279962.1, OU279964.1, OU279965.1, OU279966.1, OU279967.1, OU279968.1, OU279973.1, OU279975.1, OU279976.1, OU279979.1, OU279983.1, OU279994.1, OU279995.1, OU279999.1, OU280001.1, OU280002.1, OU280006.1, OU280010.1, OU280015.1, OU280019.1, OU280022.1, OU280036.1, OU280037.1, OU280039.1, OU280040.1, OU280041.1, OU280043.1, OU280044.1, OU280045.1, OU280046.1, OU280047.1, OU280048.1, OU280050.1, OU280057.1, OU280061.1, OU280062.1, OU280064.1, OU280065.1, OU280067.1, OU280068.1, OU280069.1, OU280070.1, OU280072.1, OU280077.1, OU280078.1, OU280079.1, OU280080.1, OU280081.1, OU280083.1, OU280084.1, OU280085.1, OU280086.1, OU280088.1, OU280090.1, OU280091.1, OU280093.1, OU280095.1, OU280097.1, OU280101.1, OU280102.1, OU280106.1, OU280108.1, OU280110.1, OU280122.1, OU280156.1, OU280159.1, OU280162.1, OU280163.1, OU280166.1, OU280171.1, OU280172.1, OU280173.1, OU280179.1, OU280180.1, OU280181.1, OU280183.1, OU280184.1, OU280185.1, OU280189.1, OU280193.1, OU280195.1, OU280196.1, OU280204.1, OU280206.1, OU280207.1, OU280211.1, OU280213.1, OU280214.1, OU280219.1, OU280220.1, OU280221.1, OU280240.1, OU280241.1, OU280242.1, OU280244.1, OU280246.1, OU280247.1, OU280249.1, OU280250.1, OU280254.1, OU280255.1, OU280256.1, OU280257.1, OU280258.1, OU280259.1, OU280260.1, OU280266.1, OU280267.1, OU280268.1, OU280269.1, OU280272.1, OU280274.1, OU280275.1, OU280277.1, OU280280.1, OU280281.1, OU280282.1, OU280286.1, OU280287.1, OU280288.1, OU280289.1, OU280292.1, OU280293.1, OU280294.1, OU280295.1, OU280298.1, OU280301.1, OU280303.1, OU280304.1, OU280305.1, OU280306.1, OU280307.1, OU280310.1, OU280311.1, OU280312.1, OU280313.1, OU280314.1, OU280315.1, OU280317.1, OU280318.1, OU280320.1, OU280321.1, OU280322.1, OU280323.1, OU280324.1, OU280326.1, OU280327.1, OU280328.1, OU280330.1, OU280331.1, OU280332.1, OU280333.1, OU280334.1, OU280336.1, OU280345.1, OU280347.1, OU280349.1, OU280350.1, OU280351.1, OU280352.1, OU280354.1, OU280356.1, OU280358.1, OU280359.1, OU280360.1, OU280363.1, OU280364.1, OU280365.1, OU280368.1, OU280370.1, OU280371.1, OU280372.1, OU280374.1, OU280376.1, OU280377.1, OU280378.1, OU280379.1, OU280382.1, OU280384.1, OU280385.1, OU280386.1, OU280387.1, OU280388.1, OU280390.1, OU280391.1, OU280392.1, OU280395.1, OU280400.1, OU280401.1, OU280404.1, OU280406.1, OU280411.1, OU280412.1, OU280413.1, OU280414.1, OU280415.1, OU280416.1, OU280418.1, OU280419.1, OU280423.1, OU280427.1, OU280428.1, OU280431.1, OU280433.1, OU280435.1, OU280436.1, OU280437.1, OU280438.1, OU280439.1, OU280441.1, OU280442.1, OU280443.1, OU280444.1, OU280445.1, OU280446.1, OU280447.1, OU280448.1, OU280449.1, OU280451.1, OU280452.1, OU280454.1, OU280455.1, OU280456.1, OU280457.1, OU280461.1, OU280462.1, OU280463.1, OU280464.1, OU280465.1, OU280466.1, OU280467.1, OU280468.1, OU280469.1, OU280470.1, OU280471.1, OU280472.1, OU280474.1, OU280478.1, OU280479.1, OU280488.1, OU280489.1, OU280490.1, OU280492.1, OU280493.1, OU280495.1, OU280497.1, OU280501.1, OU280502.1, OU280512.1, OU280513.1, OU280517.1, OU280518.1, OU280522.1, OU280525.1, OU280527.1, OU280533.1, OU280535.1, OU280536.1, OU280537.1, OU280541.1, OU280542.1, OU280543.1, OU280544.1, OU280545.1, OU280547.1, OU280548.1, OU280550.1, OU280551.1, OU280552.1, OU280553.1, OU280554.1, OU280555.1, OU280556.1, OU280557.1, OU280559.1, OU280560.1, OU280561.1, OU280562.1, OU280567.1, OU280568.1, OU280569.1, OU280570.1, OU280571.1, OU280573.1, OU280575.1, OU280576.1, OU280577.1, OU280578.1, OU280582.1, OU280583.1, OU280584.1, OU280585.1, OU280586.1, OU280587.1, OU280588.1, OU280589.1, OU280590.1, OU280591.1, OU280593.1, OU280594.1, OU280595.1, OU280596.1, OU280597.1, OU280598.1, OU280599.1, OU280601.1, OU280602.1, OU280603.1, OU280604.1, OU280605.1, OU280606.1, OU280607.1, OU280608.1, OU280609.1, OU280612.1, OU280613.1, OU280614.1, OU280616.1, OU280617.1, OU280623.1, OU280626.1, OU280627.1, OU280629.1, OU280630.1, OU280631.1, OU280633.1, OU280634.1, OU280639.1, OU280640.1, OU280642.1, OU280643.1, OU280645.1, OU280646.1, OU280647.1, OU280648.1, OU280649.1, OU280651.1, OU280652.1, OU280653.1, OU280654.1, OU280655.1, OU280658.1, OU280660.1, OU280661.1, OU280662.1, OU280663.1, OU280664.1, OU280665.1, OU280666.1, OU280667.1, OU280668.1, OU280669.1, OU280671.1, OU280672.1, OU280673.1, OU280674.1, OU280675.1, OU280677.1, OU280678.1, OU280680.1, OU280681.1, OU280683.1, OU280684.1, OU280686.1, OU280690.1, OU280691.1, OU280693.1, OU280694.1, OU280700.1, OU280702.1, OU280705.1, OU280707.1, OU280711.1, OU280712.1, OU280713.1, OU280714.1, OU280716.1, OU280720.1, OU280721.1, OU280724.1, OU280725.1, OU280726.1, OU280727.1, OU280728.1, OU280729.1, OU280730.1, OU280731.1, OU280732.1, OU280734.1, OU280736.1, OU280744.1, OU280745.1, OU280746.1, OU280747.1, OU280748.1, OU280749.1, OU280750.1, OU280751.1, OU280752.1, OU280753.1, OU280756.1, OU280758.1, OU280760.1, OU280767.1, OU280768.1, OU280772.1, OU280775.1, OU280776.1, OU280777.1, OU280778.1, OU280779.1, OU280780.1, OU280781.1, OU280782.1, OU280783.1, OU280784.1, OU280785.1, OU280786.1, OU280787.1, OU280789.1, OU280790.1, OU280791.1, OU280792.1, OU280793.1, OU280794.1, OU280795.1, OU280796.1, OU280797.1, OU280798.1, OU280799.1, OU280800.1, OU280801.1, OU280802.1, OU280803.1, OU280804.1, OU280805.1, OU280806.1, OU280807.1, OU280808.1, OU280809.1, OU280811.1, OU280812.1, OU280813.1, OU280814.1, OU280815.1, OU280817.1, OU280824.1, OU280826.1, OU280827.1, OU280833.1, OU280834.1, OU280838.1, OU280841.1, OU280842.1, OU280843.1, OU280844.1, OU280845.1, OU280846.1, OU280847.1, OU280848.1, OU280849.1, OU280850.1, OU280851.1, OU280852.1, OU280853.1, OU280854.1, OU280856.1, OU280857.1, OU280859.1, OU280863.1, OU280864.1, OU280867.1, OU280869.1, OU280870.1, OU280871.1, OU280876.1, OU280877.1, OU280878.1, OU280880.1, OU280881.1, OU280882.1, OU280884.1, OU280886.1, OU280887.1, OU280888.1, OU280889.1, OU280890.1, OU280891.1, OU280892.1, OU280893.1, OU280894.1, OU280895.1, OU280898.1, OU280899.1, OU280902.1, OU280905.1, OU280906.1, OU280907.1, OU280908.1, OU280909.1, OU280912.1, OU280914.1, OU280915.1, OU280917.1, OU280919.1, OU280920.1, OU280921.1, OU280923.1, OU280924.1, OU280926.1, OU280930.1, OU280931.1, OU280934.1, OU280935.1, OU280936.1, OU280941.1, OU280942.1, OU280944.1, OU280945.1, OU280948.1, OU280949.1, OU280952.1, OU280955.1, OU280957.1, OU280958.1, OU280959.1, OU280961.1, OU280962.1, OU280966.1, OU280967.1, OU280968.1, OU280969.1, OU280970.1, OU280973.1, OU280974.1, OU280978.1, OU280979.1, OU280980.1, OU280984.1, OU280985.1, OU280986.1, OU280987.1, OU280991.1, OU280993.1, OU280997.1, OU280998.1, OU280999.1, OU281001.1, OU281002.1, OU281003.1, OU281004.1, OU281006.1, OU281008.1, OU281009.1, OU281010.1, OU281012.1, OU281013.1, OU281014.1, OU281016.1, OU281017.1, OU281018.1, OU281021.1, OU281023.1, OU281024.1, OU281026.1, OU281030.1, OU281031.1, OU281036.1, OU281037.1, OU281039.1, OU281041.1, OU281042.1, OU281044.1, OU281046.1, OU281048.1, OU281049.1, OU281052.1, OU281053.1, OU281054.1, OU281055.1, OU281056.1, OU281057.1, OU281061.1, OU281062.1, OU281063.1, OU281064.1, OU281065.1, OU281067.1, OU281072.1, OU281074.1, OU281078.1, OU281080.1, OU281083.1, OU281084.1, OU281085.1, OU281088.1, OU281090.1, OU281091.1, OU281092.1, OU281093.1, OU281094.1, OU281095.1, OU281098.1, OU281100.1, OU281101.1, OU281102.1, OU281104.1, OU281105.1, OU281107.1, OU281108.1, OU281109.1, OU281110.1, OU281111.1, OU281113.1, OU281115.1, OU281116.1, OU281117.1, OU281120.1, OU281121.1, OU281123.1, OU281126.1, OU281127.1, OU281129.1, OU281131.1, OU281132.1, OU281134.1, OU281135.1, OU281136.1, OU281138.1, OU281139.1, OU281140.1, OU281143.1, OU281144.1, OU281154.1, OU281157.1, OU281158.1, OU281159.1, OU281160.1, OU281161.1, OU281164.1, OU281165.1, OU281167.1, OU281170.1, OU281172.1, OU281173.1, OU281174.1, OU281176.1, OU281177.1, OU281178.1, OU281180.1, OU281182.1, OU281184.1, OU281185.1, OU281186.1, OU281187.1, OU281188.1, OU281189.1, OU281190.1, OU281192.1, OU281193.1, OU281195.1, OU281197.1, OU281198.1, OU281199.1, OU281200.1, OU281201.1, OU281202.1, OU281203.1, OU281204.1, OU281205.1, OU281206.1, OU281207.1, OU281208.1, OU281209.1, OU281210.1, OU281211.1, OU281212.1, OU281217.1, OU281220.1, OU281222.1, OU281226.1, OU281227.1, OU281230.1, OU281232.1, OU281234.1, OU281236.1, OU281237.1, OU281239.1, OU281240.1, OU281241.1, OU281246.1, OU281247.1, OU281248.1, OU281249.1, OU281250.1, OU281251.1, OU281252.1, OU281253.1, OU281254.1, OU281256.1, OU281261.1, OU281265.1, OU281267.1, OU281270.1, OU281271.1, OU281273.1, OU281275.1, OU281276.1, OU281278.1, OU281279.1, OU281280.1, OU281281.1, OU281282.1, OU281283.1, OU281284.1, OU281286.1, OU281290.1, OU281291.1, OU281292.1, OU281293.1, OU281294.1, OU281297.1, OU281298.1, OU281299.1, OU281300.1, OU281301.1, OU281303.1, OU281304.1, OU281305.1, OU281306.1, OU281307.1, OU281308.1, OU281309.1, OU281310.1, OU281311.1, OU281312.1, OU281313.1, OU281314.1, OU281315.1, OU281316.1, OU281318.1, OU281319.1, OU281320.1, OU281321.1, OU281324.1, OU281325.1, OU281326.1, OU281328.1, OU281329.1, OU281331.1, OU281332.1, OU281334.1, OU281337.1, OU281339.1, OU281344.1, OU281347.1, OU281355.1, OU281356.1, OU281357.1, OU281358.1, OU281359.1, OU281360.1, OU281368.1, OU281369.1, OU281370.1, OU281372.1, OU281373.1, OU281374.1, OU281375.1, OU281376.1, OU281380.1, OU281384.1, OU281391.1, OU281392.1, OU281393.1, OU281394.1, OU281395.1, OU281396.1, OU281398.1, OU281401.1, OU281402.1, OU281403.1, OU281404.1, OU281406.1, OU281407.1, OU281408.1, OU281412.1, OU281413.1, OU281414.1, OU281415.1, OU281416.1, OU281418.1, OU281420.1, OU281421.1, OU281423.1, OU281425.1, OU281428.1, OU281429.1, OU281432.1, OU281433.1, OU281434.1, OU281435.1, OU281436.1, OU281437.1, OU281438.1, OU281439.1, OU281440.1, OU281441.1, OU281443.1, OU281445.1, OU281446.1, OU281447.1, OU281448.1, OU281450.1, OU281453.1, OU281454.1, OU281459.1, OU281460.1, OU281461.1, OU281464.1, OU281465.1, OU281467.1, OU281468.1, OU281469.1, OU281472.1, OU281475.1, OU281476.1, OU281477.1, OU281478.1, OU281483.1, OU281484.1, OU281485.1, OU281486.1, OU281487.1, OU281489.1, OU281494.1, OU281495.1, OU281496.1, OU281497.1, OU281498.1, OU281499.1, OU281500.1, OU281501.1, OU281502.1, OU281503.1, OU281504.1, OU281505.1, OU281506.1, OU281508.1, OU281511.1, OU281514.1, OU281516.1, OU281518.1, OU281519.1, OU281521.1, OU281522.1, OU281524.1, OU281525.1, OU281527.1, OU281529.1, OU281532.1, OU281533.1, OU281539.1, OU281540.1, OU281541.1, OU281542.1, OU281543.1, OU281547.1, OU281548.1, OU281549.1, OU281550.1, OU281551.1, OU281552.1, OU281553.1, OU281556.1, OU281557.1, OU281559.1, OU281560.1, OU281561.1, OU281564.1, OU281565.1, OU281566.1, OU281569.1, OU281570.1, OU281571.1, OU281576.1, OU281578.1, OU281579.1, OU281581.1, OU281583.1, OU281584.1, OU281585.1, OU281586.1, OU281589.1, OU281590.1, OU281591.1, OU281598.1, OU281599.1, OU281602.1, OU281603.1, OU281604.1, OU281605.1, OU281608.1, OU281609.1, OU281610.1, OU281611.1, OU281612.1, OU281614.1, OU281615.1, OU281616.1, OU281617.1, OU281618.1, OU281622.1, OU281626.1, OU281627.1, OU281628.1, OU281630.1, OU281639.1, OU281640.1, OU281644.1, OU281645.1, OU281647.1, OU281648.1, OU281649.1, OU281650.1, OU281651.1, OU281652.1, OU281653.1, OU281654.1, OU281655.1, OU281657.1, OU281658.1, OU281660.1, OU281661.1, OU281663.1, OU281666.1, OU281667.1, OU281668.1, OU281669.1, OU281670.1, OU281676.1, OU281677.1, OU281680.1, OU281681.1, OU281683.1, OU281687.1, OU281688.1, OU281689.1, OU281690.1, OU281693.1, OU281694.1, OU281695.1, OU281698.1, OU281700.1, OU281701.1, OU281704.1, OU281706.1, OU281707.1, OU281709.1, OU281713.1, OU281714.1, OU281715.1, OU281716.1, OU281719.1, OU281720.1, OU281722.1, OU281723.1, OU281725.1, OU281726.1, OU281729.1, OU281730.1, OU281731.1, OU281732.1, OU281736.1, OU281737.1, OU281741.1, OU281742.1, OU281744.1, OU281748.1, OU281753.1, OU281754.1, OU281755.1, OU281756.1, OU281757.1, OU281758.1, OU281759.1, OU281760.1, OU281761.1, OU281762.1, OU281763.1, OU281768.1, OU281769.1, OU281770.1, OU281772.1, OU281773.1, OU281774.1, OU281775.1, OU281777.1, OU281778.1, OU281785.1, OU281786.1, OU281787.1, OU281788.1, OU281789.1, OU281790.1, OU281791.1, OU281795.1, OU281797.1, OU281799.1, OU281801.1, OU281802.1, OU281803.1, OU281805.1, OU281806.1, OU281807.1, OU281808.1, OU281809.1, OU281810.1, OU281811.1, OU281812.1, OU281815.1, OU281819.1, OU281823.1, OU281824.1, OU281825.1, OU281829.1, OU281831.1, OU281832.1, OU281833.1, OU281834.1, OU281835.1, OU281836.1, OU281838.1, OU281839.1, OU281841.1, OU281842.1, OU281843.1, OU281844.1, OU281845.1, OU281846.1, OU281847.1, OU281848.1, OU281849.1, OU281850.1, OU281851.1, OU281852.1, OU281853.1, OU281854.1, OU281855.1, OU281861.1, OU281865.1, OU281868.1, OU281869.1, OU281877.1, OU281880.1, OU281883.1, OU281884.1, OU281885.1, OU281886.1, OU281887.1, OU281888.1, OU281889.1, OU281890.1, OU281891.1, OU281899.1, OU281903.1, OU281904.1, OU281908.1, OU281909.1, OU281910.1, OU281911.1, OU281912.1, OU281915.1, OU281916.1, OU281918.1, OU281924.1, OU281925.1, OU281926.1, OU281927.1, OU281928.1, OU281929.1, OU281930.1, OU281931.1, OU281933.1, OU281935.1, OU281939.1, OU281941.1, OU281942.1, OU281948.1, OU281949.1, OU281952.1, OU281953.1, OU281954.1, OU281957.1, OU281961.1, OU281962.1, OU281963.1, OU281966.1, OU281967.1, OU281968.1, OU281969.1, OU281970.1, OU281971.1, OU281972.1, OU281973.1, OU281976.1, OU281983.1, OU281985.1, OU281986.1, OU281992.1, OU281995.1, OU281996.1, OU281997.1, OU281998.1, OU282000.1, OU282001.1, OU282002.1, OU282003.1, OU282004.1, OU282005.1, OU282006.1, OU282007.1, OU282008.1, OU282009.1, OU282010.1, OU282012.1, OU282017.1, OU282020.1, OU282022.1, OU282024.1, OU282027.1, OU282034.1, OU282035.1, OU282036.1, OU282037.1, OU282038.1, OU282039.1, OU282040.1, OU282041.1, OU282042.1, OU282043.1, OU282045.1, OU282046.1, OU282047.1, OU282048.1, OU282050.1, OU282052.1, OU282054.1, OU282056.1, OU282058.1, OU282059.1, OU282061.1, OU282062.1, OU282065.1, OU282066.1, OU282067.1, OU282068.1, OU282069.1, OU282070.1, OU282072.1, OU282074.1, OU282075.1, OU282076.1, OU282077.1, OU282078.1, OU282079.1, OU282080.1, OU282081.1, OU282082.1, OU282083.1, OU282084.1, OU282089.1, OU282090.1, OU282092.1, OU282093.1, OU282094.1, OU282095.1, OU282096.1, OU282099.1, OU282102.1, OU282110.1, OU282119.1, OU282120.1, OU282122.1, OU282123.1, OU282124.1, OU282125.1, OU282126.1, OU282127.1, OU282128.1, OU282131.1, OU282133.1, OU282135.1, OU282139.1, OU282140.1, OU282143.1, OU282147.1, OU282148.1, OU282151.1, OU282152.1, OU282153.1, OU282154.1, OU282155.1, OU282159.1, OU282160.1, OU282162.1, OU282164.1, OU282165.1, OU282168.1, OU282169.1, OU282170.1, OU282171.1, OU282172.1, OU282173.1, OU282176.1, OU282181.1, OU282182.1, OU282188.1, OU282189.1, OU282190.1, OU282192.1, OU282194.1, OU282195.1, OU282199.1, OU282200.1, OU282205.1, OU282206.1, OU282209.1, OU282210.1, OU282213.1, OU282216.1, OU282217.1, OU282218.1, OU282219.1, OU282222.1, OU282223.1, OU282224.1, OU282225.1, OU282227.1, OU282229.1, OU282230.1, OU282237.1, OU282243.1, OU282245.1, OU282248.1, OU282249.1, OU282252.1, OU282255.1, OU282256.1, OU282258.1, OU282259.1, OU282261.1, OU282265.1, OU282266.1, OU282267.1, OU282271.1, OU282273.1, OU282274.1, OU282276.1, OU282277.1, OU282278.1, OU282279.1, OU282280.1, OU282281.1, OU282282.1, OU282283.1, OU282284.1, OU282285.1, OU282286.1, OU282287.1, OU282290.1, OU282291.1, OU282292.1, OU282295.1, OU282297.1, OU282298.1, OU282301.1, OU282302.1, OU282305.1, OU282306.1, OU282307.1, OU282308.1, OU282309.1, OU282313.1, OU282316.1, OU282319.1, OU282325.1, OU282326.1, OU282327.1, OU282328.1, OU282345.1, OU282346.1, OU282349.1, OU282351.1, OU282352.1, OU282354.1, OU282358.1, OU282359.1, OU282362.1, OU282363.1, OU282365.1, OU282368.1, OU282369.1, OU282371.1, OU282372.1, OU282373.1, OU282374.1, OU282376.1, OU282377.1, OU282378.1, OU282379.1, OU282381.1, OU282382.1, OU282387.1, OU282388.1, OU282389.1, OU282391.1, OU282393.1, OU282396.1, OU282398.1, OU282399.1, OU282400.1, OU282403.1, OU282404.1, OU282405.2, OU282406.1, OU282407.1, OU282408.1, OU282409.1, OU282410.1, OU282411.1, OU282412.1, OU282413.1, OU282414.1, OU282416.1, OU282418.1, OU282422.1, OU282424.1, OU282425.1, OU282430.1, OU282431.1, OU282432.1, OU282433.1, OU282434.1, OU282435.1, OU282436.1, OU282437.1, OU282438.1, OU282441.1, OU282443.1, OU282444.1, OU282445.1, OU282446.1, OU282447.1, OU282449.1, OU282450.1, OU282451.1, OU282456.1, OU282463.1, OU282468.1, OU282469.1, OU282470.1, OU282471.1, OU282472.1, OU282473.1, OU282474.1, OU282475.1, OU282476.1, OU282478.1, OU282479.1, OU282480.1, OU282481.1, OU282482.1, OU282483.1, OU282484.1, OU282485.1, OU282486.1, OU282487.1, OU282489.1, OU282490.1, OU282491.1, OU282492.1, OU282493.1, OU282494.1, OU282495.1, OU282496.1, OU282498.1, OU282499.1, OU282500.1, OU282501.1, OU282503.1, OU282504.1, OU282534.1, OU282535.1, OU282538.1, OU282539.1, OU282540.1, OU282541.1, OU282542.1, OU282543.1, OU282544.1, OU282546.1, OU282547.1, OU282549.1, OU282551.1, OU282552.1, OU282553.1, OU282556.1, OU282557.1, OU282558.1, OU282559.1, OU282560.1, OU282563.1, OU282566.1, OU282567.1, OU282570.1, OU282572.1, OU282574.1, OU282575.1, OU282576.1, OU282579.1, OU282583.1, OU282586.1, OU282591.1, OU282597.1, OU282598.1, OU282599.1, OU282606.1, OU282607.1, OU282608.1, OU282611.1, OU282612.1, OU282613.1, OU282619.1, OU282620.1, OU282622.1, OU282623.1, OU282626.1, OU282627.1, OU282629.1, OU282631.1, OU282632.1, OU282633.1, OU282638.1, OU282639.1, OU282641.1, OU282642.1, OU282643.1, OU282645.1, OU282647.1, OU282648.1, OU282649.1, OU282650.1, OU282651.1, OU282653.1, OU282658.1, OU282660.1, OU282661.1, OU282662.1, OU282665.1, OU282667.1, OU282668.1, OU282669.1, OU282670.1, OU282671.1, OU282672.1, OU282673.1, OU282674.1, OU282675.1, OU282676.1, OU282678.1, OU282679.1, OU282680.1, OU282683.1, OU282685.1, OU282695.1, OU282705.1, OU282707.1, OU282711.1, OU282712.1, OU282713.1, OU282715.1, OU282718.1, OU282720.1, OU282721.1, OU282730.1, OU282734.1, OU282735.1, OU282736.1, OU282740.1, OU282744.1, OU282745.1, OU282746.1, OU282748.1, OU282749.1, OU282750.1, OU282751.1, OU282752.1, OU282753.1, OU282756.1, OU282760.1, OU282761.1, OU282765.1, OU282766.1, OU282767.1, OU282768.1, OU282771.1, OU282772.1, OU282773.1, OU282775.1, OU282776.1, OU282780.1, OU282782.1, OU282783.1, OU282785.1, OU282790.1, OU282796.1, OU282797.1, OU282798.1, OU282799.1, OU282803.1, OU282804.1, OU282805.1, OU282806.1, OU282807.1, OU282813.1, OU282814.1, OU282815.1, OU282816.1, OU282818.1, OU282819.1, OU282821.1, OU282830.1, OU282832.1, OU282834.1, OU282836.1, OU282837.1, OU282846.1, OU282847.1, OU282848.1, OU282849.1, OU282851.1, OU282852.1, OU282854.1, OU282855.1, OU282857.1, OU282862.1, OU282864.1, OU282866.1, OU282867.1, OU282868.1, OU282870.1, OU282879.1, OU282880.1, OU282881.1, OU282882.1, OU282884.1, OU282886.1, OU282887.1, OU282890.1, OU282892.1, OU282893.1, OU282894.1, OU282895.1, OU282896.1, OU282897.1, OU282902.1, OU282903.1, OU282904.1, OU282905.1, OU282906.1, OU282908.1, OU282911.1, OU282912.1, OU282914.1, OU282915.1, OU282916.1, OU282917.1, OU282918.1, OU282919.1, OU282921.1, OU282923.1, OU282929.1, OU282930.1, OU282931.2, OU282933.1, OU282935.1, OU282937.1, OU282938.1, OU282940.1, OU282941.1, OU282944.1, OU282945.1, OU282947.1, OU282948.1, OU282955.1, OU282960.1, OU282965.1, OU282970.2, OU282977.2, OU282978.1, OU282980.2, OU282985.2, OU282986.1, OU282992.2, OU282994.2, OU282997.1, OU283001.1, OU283005.2, OU283019.1, OU283020.1, OU283023.1, OU283024.1, OU283028.1, OU283030.1, OU283032.1, OU283037.1, OU283038.1, OU283042.1, OU283044.1, OU283047.1, OU283049.1, OU283050.1, OU283051.1, OU283060.1, OU283065.1, OU283067.1, OU283068.1, OU283075.1, OU283076.1, OU283078.1, OU283082.1, OU283084.1, OU283085.1, OU283088.1, OU283095.1, OU283096.1, OU283097.1, OU283101.1, OU283102.1, OU283109.1, OU283113.1, OU283117.1, OU283118.1, OU283126.1, OU283133.1, OU283138.1, OU283145.1, OU283147.1, OU283151.1, OU283152.1, OU283154.1, OU283155.1, OU283157.1, OU283162.1, OU283164.1, OU283169.1, OU283170.1, OU283173.1, OU283176.1, OU283177.1, OU283178.1, OU283192.1, OU283200.1, OU283212.1, OU283225.1, OU283248.1, OU283262.1, OU283277.1, OU283279.1, OU283290.1, OU283296.1, OU283303.1, OU283304.1, OU283306.1, OU283307.1, OU283316.1, OU283318.1, OU283330.1, OU283331.1, OU283334.1, OU283336.1, OU283340.1, OU283341.1, OU283342.1, OU283343.1, OU283348.1, OU283351.1, OU283352.1, OU283355.1, OU283356.1, OU283358.1, OU283359.1, OU283361.1, OU283362.1, OU283364.1, OU283365.1, OU283368.1, OU283370.1, OU283373.1, OU283379.1, OU283380.1, OU283382.1, OU283389.1, OU283391.1, OU283427.1, OU283431.1, OU283457.2, OU283479.2, OU283488.2, OU283512.1, OU283519.1, OU283520.1, OU283523.1, OU283527.1, OU283530.1, OU283556.1, OU283605.1, OU283626.1, OU285187.1, OU285190.1, OU285191.1, OU285192.1, OU285209.1, OU285289.1, OU285295.1, OU285362.1, OU285363.1, OU285371.1, OU285372.1, OU285374.1, OU285382.1, OU285385.1, OU285386.1, OU285391.1, OU285392.1, OU285393.1, OU285395.1, OU285396.1, OU285399.1, OU285419.1, OU285434.1, OU285436.1, OU285440.1, OU285446.1, OU285447.1, OU285450.1, OU285468.1, OU285490.1, OU285492.1, OU285495.1, OU285500.1, OU285501.1, OU285504.1, OU285505.1, OU285506.1, OU285507.1, OU285508.1, OU285512.1, OU285513.1, OU285515.1, OU285536.1, OU285537.1, OU285540.1, OU285541.1, OU285542.1, OU285543.1, OU285544.1, OU285545.1, OU285548.1, OU285551.1, OU285553.1, OU285556.1, OU285557.1, OU285559.1, OU285560.1, OU285561.1, OU285562.1, OU285564.1, OU285565.1, OU285566.1, OU285568.1, OU285570.1, OU285572.1, OU285574.1, OU285575.1, OU285576.1, OU285577.1, OU285583.1, OU285586.1, OU285590.1, OU285593.1, OU285595.1, OU285607.1, OU285610.1, OU285612.1, OU285613.1, OU285614.1, OU285616.1, OU285617.1, OU285618.1, OU285619.1, OU285620.1, OU285621.1, OU285622.1, OU285623.1, OU285625.1, OU285627.1, OU285628.1, OU285629.1, OU285630.1, OU285631.1, OU285632.1, OU285633.1, OU285634.1, OU285635.1, OU285637.1, OU285644.1, OU285654.1, OU285658.1, OU285674.1, OU285675.1, OU285676.1, OU285681.1, OU285687.1, OU285692.1, OU285694.1, OU285696.1, OU285700.1, OU285704.1, OU285706.1, OU285716.1, OU285732.1, OU285736.1, OU285739.1, OU285744.1, OU285745.1, OU285746.1, OU285748.1, OU285752.1, OU285755.1, OU285761.1, OU285763.1, OU285765.1, OU285766.1, OU285768.1, OU285770.1, OU285771.1, OU285783.1, OU285789.1, OU285790.1, OU285793.1, OU285797.1, OU285803.1, OU285816.1, OU285835.1, OU285839.1, OU285840.1, OU285841.1, OU285842.1, OU285851.1, OU285853.1, OU285857.1, OU285862.1, OU285864.1, OU285866.1, OU285867.1, OU285869.1, OU285870.1, OU285871.1, OU285873.1, OU285874.1, OU285875.1, OU285876.1, OU285877.1, OU285879.1, OU285880.1, OU285881.1, OU285883.1, OU285884.1, OU285886.1, OU285890.1, OU285897.1, OU285902.1, OU285903.1, OU285904.1, OU285905.1, OU285906.1, OU285907.1, OU285908.1, OU285910.1, OU285912.1, OU285916.1, OU285924.1, OU285929.1, OU285935.1, OU285936.1, OU285937.1, OU285943.1, OU285944.1, OU285945.1, OU285946.1, OU285948.1, OU285949.1, OU285951.1, OU285953.1, OU285954.1, OU285957.1, OU285958.1, OU285959.1, OU285960.1, OU285961.1, OU285967.1, OU285969.1, OU285976.1, OU285978.1, OU285987.1, OU285992.1, OU285993.1, OU285996.1, OU285999.1, OU286002.1, OU286005.1, OU286006.1, OU286018.1, OU286019.1, OU286020.1, OU286026.1, OU286029.1, OU286030.1, OU286031.1, OU286033.1, OU286035.1, OU286054.1, OU286055.1, OU286061.1, OU286062.1, OU286064.1, OU286066.1, OU286085.1, OU286088.1, OU286090.1, OU286091.1, OU286098.1, OU286099.1, OU286100.1, OU286102.1, OU286103.1, OU286104.1, OU286107.1, OU286108.1, OU286111.1, OU286112.1, OU286113.1, OU286114.1, OU286115.1, OU286116.1, OU286118.1, OU286120.1, OU286165.1, OU286166.1, OU286169.1, OU286170.1, OU286175.1, OU286176.1, OU286181.1, OU286182.1, OU286183.1, OU286184.1, OU286185.1, OU286186.1, OU286187.1, OU286189.1, OU286190.1, OU286195.1, OU286197.1, OU286201.1, OU286203.1, OU286205.1, OU286219.1, OU286222.1, OU286223.1, OU286224.1, OU286227.1, OU286228.1, OU286230.1, OU286231.1, OU286233.1, OU286235.1, OU286236.1, OU286237.1, OU286238.1, OU286239.1, OU286240.1, OU286247.1, OU286249.1, OU286251.1, OU286254.1, OU286256.1, OU286265.1, OU286282.1, OU286288.1, OU286289.1, OU286290.1, OU286291.1, OU286292.1, OU286296.1, OU286298.1, OU286299.1, OU286300.1, OU286303.1, OU286304.1, OU286308.1, OU286310.1, OU286315.1, OU286316.1, OU286318.1, OU286320.1, OU286322.1, OU286323.1, OU286327.1, OU286332.1, OU286335.1, OU286338.1, OU286346.1, OU286369.1, OU286375.1, OU286384.1, OU286386.1, OU286387.1, OU286388.1, OU286394.1, OU286401.1, OU286417.1, OU286429.1, OU286436.1, OU286443.1, OU286455.1, OU286460.1, OU286470.1, OU286475.1, OU286512.1, OU286525.1, OU286526.1, OU286528.1, OU286556.1, OU286568.1, OU286570.1, OU286612.1, OU286641.1, OU286643.1, OU286647.1, OU286652.1, OU286653.1, OU286655.1, OU286656.1, OU286658.1, OU286662.1, OU286663.1, OU286670.1, OU286673.1, OU286674.1, OU286676.1, OU286677.1, OU286678.1, OU286679.1, OU286683.1, OU286690.1, OU286691.1, OU286693.1, OU286701.1, OU286706.1, OU286766.1, OU286767.1, OU286775.1, OU286785.1, OU286790.1, OU286842.1, OU286845.1, OU286846.1, OU290067.1, OU290070.1, OU290089.1, OU290092.1, OU290099.1, OU290107.1, OU290333.1, OU290338.1, OU290398.1, OU290399.1, OU290413.1, OU290420.1, OU290445.1, OU290450.1, OU290460.1, OU290464.1, OU290466.1, OU290467.1, OU290469.1, OU290471.1, OU290472.1, OU290474.1, OU290475.1, OU290476.1, OU290484.1, OU313676.1, OU313688.1, OU313689.1, OU313690.1, OU313694.1, OU313696.1, OU313697.1, OU313698.1, OU313699.1, OU313703.1, OU313706.1, OU313707.1, OU313710.1, OU313712.1, OU313715.1, OU313718.1, OU313720.1, OU313721.1, OU313722.1, OU313723.1, OU313724.1, OU313725.1, OU313726.1, OU313731.1, OU313739.1, OU313740.1, OU313741.1, OU313742.1, OU313743.1, OU313744.1, OU313745.1, OU313746.1, OU313747.1, OU313748.1, OU313749.1, OU313750.1, OU313751.1, OU313752.1, OU313753.1, OU313754.1, OU313755.1, OU313756.1, OU313757.1, OU313758.1, OU313759.1, OU313760.1, OU313761.1, OU313762.1, OU313763.1, OU313764.1, OU313765.1, OU313766.1, OU313767.1, OU313768.1, OU313769.1, OU313770.1, OU313771.1, OU313772.1, OU313773.1, OU313774.1, OU313775.1, OU313776.1, OU313777.1, OU313778.1, OU313779.1, OU313780.1, OU313781.2, OU313782.2, OU313783.1, OU313784.1, OU313785.1, OU313786.1, OU313787.1, OU313788.1, OU313789.1, OU313790.1, OU313791.1, OU313792.1, OU313793.1, OU313794.1, OU313795.1, OU313797.2, OU313798.1, OU313799.1, OU313800.1, OU313801.1, OU313802.1, OU313803.1, OU313804.1, OU313805.1, OU313806.1, OU313807.1, OU313808.2, OU313809.1, OU313810.1, OU313811.1, OU313812.1, OU313813.1, OU313814.1, OU313815.1, OU313816.1, OU313817.1, OU313818.1, OU313819.2, OU313820.2, OU313821.1, OU313822.1, OU313823.2, OU313824.1, OU313825.1, OU313826.1, OU313827.1, OU313828.1, OU313829.2, OU313830.1, OU313831.1, OU313832.2, OU313833.2, OU313834.2, OU313835.1, OU313836.1, OU313837.1, OU313838.1, OU313839.1, OU313840.2, OU313841.1, OU313842.1, OU313843.1, OU313844.2, OU313845.2, OU313846.1, OU313847.1, OU313848.1, OU313849.2, OU313850.2, OU313851.1, OU313852.1, OU313853.1, OU313854.2, OU313855.1, OU313856.1, OU313857.1, OU313858.1, OU313859.1, OU313860.1, OU313861.1, OU313862.1, OU313863.1, OU313864.1, OU313865.1, OU313866.1, OU313867.1, OU313868.1, OU313869.1, OU313870.1, OU313871.1, OU313872.1, OU313873.1, OU313874.1, OU313875.1, OU313876.1, OU313877.1, OU313878.1, OU313879.1, OU313880.1, OU313881.1, OU313882.1, OU313883.1, OU313884.1, OU313885.1, OU313886.1, OU313887.1, OU313888.1, OU313889.1, OU313890.1, OU313893.1, OU313894.1, OU313896.1, OU313897.1, OU313901.1, OU313911.1, OU313913.1, OU313915.1, OU313916.1, OU313917.1, OU313921.1, OU313922.1, OU313927.1, OU313929.1, OU318280.1, OU318464.1, OU318499.1, OU318520.1, OU318528.1, OU318549.1, OU318554.1, OU318577.1, OU318617.1, OU318620.1, OU318638.1, OU318650.1, OU318699.1, OU318727.1, OU318749.1, OU318780.1, OU318798.1, OU318860.1, OU318862.1, OU318867.1, OU318872.1, OU318891.1, OU318936.1, OU318940.1, OU318959.1, OU318976.1, OU319000.1, OU319003.1, OU319029.1, OU319067.1, OU319071.1, OU319085.1, OU319086.1, OU319089.1, OU319119.1, OU319124.1, OU319140.1, OU319171.1, OU319180.1, OU319191.1, OU319194.1, OU319253.1, OU319303.1, OU319313.1, OU319318.1, OU319371.1, OU319398.1, OU319441.1, OU319460.1, OU319462.1, OU319471.1, OU319514.1, OU319620.1, OU319637.1, OU319669.1, OU319689.1, OU319734.1, OU319755.1, OU319757.1, OU319762.1, OU319839.1, OU319858.1, OU319914.1, OU319944.1, OU319946.1, OU319951.1, OU319973.1, OU319974.1, OU320029.1, OU320050.1, OU320061.1, OU320083.1, OU320088.1, OU320155.1, OU320156.1, OU320183.1, OU320206.1, OU320226.1, OU320242.1, OU320264.1, OU320301.1, OU320310.1, OU320319.1, OU320346.1, OU320393.1, OU320398.1, OU320420.1, OU320427.1, OU320469.1, OU320472.1, OU320524.1, OU320545.1, OU320556.1, OU320560.1, OU320575.1, OU320618.1, OU320639.1, OU320657.1, OU320658.1, OU320685.1, OU320724.1, OU320764.1, OU320815.1, OU320826.1, OU320829.1, OU320840.1, OU320845.1, OU320890.1, OU320957.1, OU320975.1, OU321006.1, OU321021.1, OU321027.1, OU321051.1, OU321066.1, OU321079.1, OU321107.1, OU321124.1, OU321133.1, OU321163.1, OU321192.1, OU321212.1, OU321230.1, OU321233.1, OU321235.1, OU321257.1, OU321275.1, OU321293.1, OU321337.1, OU321342.1, OU321346.1, OU321348.1, OU321359.1, OU321372.1, OU321373.1, OU321374.1, OU321375.1, OU321377.1, OU321380.1, OU321381.1, OU321383.1, OU321384.1, OU321385.1, OU321386.1, OU321387.1, OU321389.1, OU321390.1, OU321391.1, OU321393.1, OU321394.1, OU321401.1, OU321402.1, OU321405.1, OU321406.1, OU321408.1, OU321410.1, OU321412.1, OU321417.1, OU321418.1, OU321419.1, OU321420.1, OU321422.1, OU321423.1, OU321425.1, OU321426.1, OU321427.1, OU321429.1, OU321434.1, OU321436.1, OU321437.1, OU321438.1, OU321439.1, OU321441.1, OU321443.1, OU321448.1, OU321450.1, OU321451.1, OU321457.1, OU321458.1, OU321459.1, OU321460.1, OU321461.1, OU321462.1, OU321463.1, OU321464.1, OU321465.1, OU321469.1, OU321470.1, OU321475.1, OU321477.1, OU321478.1, OU321479.1, OU321480.1, OU321481.1, OU321483.1, OU321484.1, OU321486.1, OU321488.1, OU321490.1, OU321494.1, OU321495.1, OU321499.1, OU321500.1, OU321502.1, OU321503.1, OU321504.1, OU321505.1, OU321506.1, OU321509.1, OU321510.1, OU321511.1, OU321513.1, OU321514.1, OU321515.1, OU321516.1, OU321518.1, OU321519.1, OU321522.1, OU321523.1, OU321524.1, OU321530.1, OU321534.1, OU321536.1, OU321538.1, OU321539.1, OU321544.1, OU321545.1, OU321549.1, OU321551.1, OU321553.1, OU321554.1, OU321555.1, OU321558.1, OU321559.1, OU321560.1, OU321562.1, OU321565.1, OU321566.1, OU321568.1, OU321572.1, OU321573.1, OU321574.1, OU321582.1, OU321583.1, OU321587.1, OU321588.1, OU321589.1, OU321591.1, OU321592.1, OU321594.1, OU321598.1, OU321601.1, OU321604.1, OU321605.1, OU321609.1, OU321610.1, OU321612.1, OU321613.1, OU321615.1, OU321616.1, OU321617.1, OU321618.1, OU321620.1, OU321621.1, OU321622.1, OU321624.1, OU321625.1, OU321626.1, OU321628.1, OU321632.1, OU321634.1, OU321635.1, OU321638.1, OU321640.1, OU321641.1, OU321642.1, OU321643.1, OU321645.1, OU321646.1, OU321649.1, OU321651.1, OU321652.1, OU321653.1, OU321656.1, OU321659.1, OU321661.1, OU321663.1, OU321667.1, OU321668.1, OU321671.1, OU321672.1, OU321673.1, OU321674.1, OU321676.1, OU321677.1, OU321678.1, OU321681.1, OU321682.1, OU321690.1, OU321691.1, OU321694.1, OU321695.1, OU321696.1, OU321697.1, OU321698.1, OU321705.1, OU321706.1, OU321707.1, OU321709.1, OU321711.1, OU321713.1, OU321715.1, OU321718.1, OU321719.1, OU321723.1, OU321725.1, OU321728.1, OU321730.1, OU321731.1, OU321735.1, OU321736.1, OU321740.1, OU321742.1, OU321743.1, OU321745.1, OU321746.1, OU321747.1, OU321750.1, OU321751.1, OU321752.1, OU321754.1, OU321755.1, OU321757.1, OU321758.1, OU321759.1, OU321760.1, OU321761.1, OU321763.1, OU321764.1, OU321766.1, OU321767.1, OU321768.1, OU321769.1, OU321770.1, OU321773.1, OU321775.1, OU321778.1, OU321780.1, OU321782.1, OU321783.1, OU321785.1, OU321786.1, OU321787.1, OU321788.1, OU321789.1, OU321796.1, OU321798.1, OU321800.1, OU321801.1, OU321802.1, OU321803.1, OU321806.1, OU321807.1, OU321808.1, OU321809.1, OU321812.1, OU321813.1, OU321815.1, OU321820.1, OU321822.1, OU321823.1, OU321826.1, OU321827.1, OU321828.1, OU321829.1, OU321831.1, OU321834.1, OU321835.1, OU321836.1, OU321838.1, OU321841.1, OU321842.1, OU321843.1, OU321844.1, OU321845.1, OU321846.1, OU321847.1, OU321850.1, OU321854.1, OU321857.1, OU321858.1, OU321861.1, OU321862.1, OU321866.1, OU321867.1, OU321868.1, OU321869.1, OU321873.1, OU321874.1, OU321875.1, OU321876.1, OU321877.1, OU321879.1, OU321880.1, OU321881.1, OU321882.1, OU321883.1, OU321884.1, OU321885.1, OU321886.1, OU321887.1, OU321888.1, OU321890.1, OU321891.1, OU321893.1, OU321894.1, OU321895.1, OU321898.1, OU321901.1, OU321906.1, OU321912.1, OU321913.1, OU321915.1, OU321916.1, OU321917.1, OU321918.1, OU321919.1, OU321920.1, OU321921.1, OU321922.1, OU321923.1, OU321924.1, OU321925.1, OU321926.1, OU321928.1, OU321929.1, OU321930.1, OU321931.1, OU321932.1, OU321933.1, OU321935.1, OU321936.1, OU321937.1, OU321940.1, OU321942.1, OU321943.1, OU321944.1, OU321945.1, OU321946.1, OU321949.1, OU321953.1, OU321958.1, OU321959.1, OU321960.1, OU321962.1, OU321965.1, OU321966.1, OU321969.1, OU321971.1, OU321973.1, OU321976.1, OU321977.1, OU321979.1, OU321981.1, OU321983.1, OU321985.1, OU321986.1, OU321988.1, OU321990.1, OU321991.1, OU321993.1, OU321995.1, OU321996.1, OU321998.1, OU322001.1, OU322002.1, OU322003.1, OU322004.1, OU322005.1, OU322009.1, OU322010.1, OU322011.1, OU322012.1, OU322013.1, OU322014.1, OU322016.1, OU322018.1, OU322024.1, OU322027.1, OU322028.1, OU322029.1, OU322030.1, OU322031.1, OU322033.1, OU322034.1, OU322035.1, OU322040.1, OU322041.1, OU322042.1, OU322044.1, OU322046.1, OU322049.1, OU322052.1, OU322054.1, OU322058.1, OU322059.1, OU322061.1, OU322064.1, OU322067.1, OU322068.1, OU322073.1, OU322074.1, OU322075.1, OU322076.1, OU322077.1, OU322078.1, OU322079.1, OU322081.1, OU322084.1, OU322085.1, OU322087.1, OU322088.1, OU322090.1, OU322091.1, OU322093.1, OU322094.1, OU322095.1, OU322096.1, OU322097.1, OU322105.1, OU322106.1, OU322108.1, OU322109.1, OU322111.1, OU322113.1, OU322116.1, OU322117.1, OU322119.1, OU322120.1, OU322121.1, OU322124.1, OU322128.1, OU322129.1, OU322132.1, OU322135.1, OU322136.1, OU322137.1, OU322138.1, OU322139.1, OU322140.1, OU322142.1, OU322143.1, OU322145.1, OU322146.1, OU322149.1, OU322151.1, OU322152.1, OU322155.1, OU322159.1, OU322160.1, OU322163.1, OU322164.1, OU322165.1, OU322166.1, OU322167.1, OU322169.1, OU322170.1, OU322172.1, OU322174.1, OU322177.1, OU322178.1, OU322179.1, OU322181.1, OU322182.1, OU322183.1, OU322186.1, OU322187.1, OU322192.1, OU322194.1, OU322197.1, OU322198.1, OU322200.1, OU322203.1, OU322204.1, OU322205.1, OU322207.1, OU322209.1, OU322211.1, OU322212.1, OU322213.1, OU322217.1, OU322218.1, OU322219.1, OU322220.1, OU322224.1, OU322225.1, OU322226.1, OU322227.1, OU322229.1, OU322230.1, OU322231.1, OU322232.1, OU322233.1, OU322235.1, OU322239.1, OU322240.1, OU322241.1, OU322242.1, OU322243.1, OU322246.1, OU322249.1, OU322250.1, OU322254.1, OU322256.1, OU322257.1, OU322258.1, OU322259.1, OU322260.1, OU322261.1, OU322263.1, OU322267.1, OU322269.1, OU322271.1, OU322272.1, OU322275.1, OU322279.1, OU322280.1, OU322285.1, OU322286.1, OU322287.1, OU322288.1, OU322289.1, OU322290.1, OU322291.1, OU322292.1, OU322293.1, OU322294.1, OU322297.1, OU322298.1, OU322299.1, OU322300.1, OU322303.1, OU322306.1, OU322307.1, OU322310.1, OU322316.1, OU322318.1, OU322320.1, OU322321.1, OU322322.1, OU322324.1, OU322326.1, OU322327.1, OU322328.1, OU322329.1, OU322330.1, OU322331.1, OU322332.1, OU322333.1, OU322334.1, OU322336.1, OU322339.1, OU322341.1, OU322342.1, OU322343.1, OU322344.1, OU322345.1, OU322348.1, OU322350.1, OU322351.1, OU322352.1, OU322357.1, OU322362.1, OU322363.1, OU322364.1, OU322366.1, OU322369.1, OU322371.1, OU322372.1, OU322374.1, OU322376.1, OU322377.1, OU322378.1, OU322382.1, OU322388.1, OU322389.1, OU322391.1, OU322392.1, OU322393.1, OU322394.1, OU322396.1, OU322397.1, OU322398.1, OU322400.1, OU322401.1, OU322403.1, OU322404.1, OU322406.1, OU322407.1, OU322411.1, OU322412.1, OU322413.1, OU322414.1, OU322415.1, OU322417.1, OU322421.1, OU322422.1, OU322428.1, OU322429.1, OU322430.1, OU322432.1, OU322434.1, OU322435.1, OU322438.1, OU322439.1, OU322440.1, OU322444.1, OU322445.1, OU322446.1, OU322447.1, OU322452.1, OU322453.1, OU322457.1, OU322458.1, OU322459.1, OU322461.1, OU322463.1, OU322464.1, OU322466.1, OU322470.1, OU322471.1, OU322472.1, OU322473.1, OU322474.1, OU322476.1, OU322477.1, OU322478.1, OU322479.1, OU322482.1, OU322483.1, OU322488.1, OU322491.1, OU322492.1, OU322493.1, OU322494.1, OU322495.1, OU322496.1, OU322498.1, OU322499.1, OU322500.1, OU322501.1, OU322502.1, OU322503.1, OU322504.1, OU322505.1, OU322506.1, OU322507.1, OU322508.1, OU322509.1, OU322510.1, OU322511.1, OU322513.1, OU322514.1, OU322516.1, OU322517.1, OU322521.1, OU322522.1, OU322523.1, OU322524.1, OU322525.1, OU322526.1, OU322527.1, OU322528.1, OU322529.1, OU322530.1, OU322531.1, OU322532.1, OU322533.1, OU322534.1, OU322535.1, OU322536.1, OU322537.1, OU322538.1, OU322539.1, OU322540.1, OU322541.1, OU322542.1, OU322543.1, OU322544.1, OU322545.1, OU322546.1, OU322547.1, OU322548.1, OU322549.1, OU322550.1, OU322551.1, OU322552.1, OU322553.1, OU322554.1, OU322555.1, OU322556.1, OU322557.1, OU322558.1, OU322559.1, OU322560.1, OU322561.1, OU322562.1, OU322563.1, OU322564.1, OU322565.1, OU322566.1, OU322567.1, OU322568.1, OU322569.1, OU322571.1, OU322572.1, OU322573.1, OU322574.1, OU322575.1, OU322576.1, OU322577.1, OU322578.1, OU322579.1, OU322580.1, OU322581.1, OU322582.1, OU322583.1, OU322584.1, OU322585.1, OU322586.1, OU322587.1, OU322588.1, OU322589.1, OU322590.1, OU322591.1, OU322592.1, OU322593.1, OU322594.1, OU322595.1, OU322596.1, OU322597.1, OU322598.1, OU322599.1, OU322600.1, OU322601.1, OU322602.1, OU322603.1, OU322604.1, OU322605.1, OU322606.1, OU322607.1, OU322608.1, OU322609.1, OU322610.1, OU322611.1, OU322612.1, OU322613.1, OU322614.1, OU322615.1, OU322616.1, OU322617.1, OU322618.1, OU322619.1, OU322620.1, OU322622.1, OU322623.1, OU322624.1, OU322625.1, OU322626.1, OU322627.1, OU322628.1, OU322629.1, OU322630.1, OU322632.1, OU322633.1, OU322635.1, OU322636.1, OU322637.1, OU322638.1, OU322639.1, OU322641.1, OU322642.1, OU322643.1, OU322644.1, OU322645.1, OU322646.1, OU322648.1, OU322649.1, OU322650.1, OU322651.1, OU322652.1, OU322653.1, OU322654.1, OU322655.1, OU322657.1, OU322658.1, OU322660.1, OU322661.1, OU322662.1, OU322663.1, OU322664.1, OU322665.1, OU322666.1, OU322667.1, OU322668.1, OU322669.1, OU322670.1, OU322671.1, OU322672.1, OU322673.1, OU322674.1, OU322675.1, OU322676.1, OU322677.1, OU322678.1, OU322680.1, OU322681.1, OU322682.1, OU322683.1, OU322684.1, OU322685.1, OU322686.1, OU322687.1, OU322688.1, OU322689.1, OU322690.1, OU322691.1, OU322692.1, OU322693.1, OU322694.1, OU322695.1, OU322696.1, OU322697.1, OU322698.1, OU322700.1, OU322701.1, OU322702.1, OU322703.1, OU322704.1, OU322705.1, OU322706.1, OU322707.1, OU322708.1, OU322709.1, OU322710.1, OU322711.1, OU322712.1, OU322713.1, OU322714.1, OU322715.1, OU322716.1, OU322717.1, OU322718.1, OU322719.1, OU322720.1, OU322721.1, OU322722.1, OU322723.1, OU322724.1, OU322725.1, OU322726.1, OU322727.1, OU322728.1, OU322729.1, OU322730.1, OU322731.1, OU322732.1, OU322733.1, OU322734.1, OU322735.1, OU322737.1, OU322738.1, OU322739.1, OU322740.1, OU322741.1, OU322742.1, OU322743.1, OU322744.1, OU322745.1, OU322746.1, OU322747.1, OU322748.1, OU322750.1, OU322751.1, OU322752.1, OU322753.1, OU322754.1, OU322755.1, OU322756.1, OU322757.1, OU322758.1, OU322759.1, OU322760.1, OU322761.1, OU322762.1, OU322763.1, OU322765.1, OU322766.1, OU322767.1, OU322768.1, OU322769.1, OU322770.1, OU322771.1, OU322772.1, OU322773.1, OU322774.1, OU322775.1, OU322776.1, OU322777.1, OU322778.1, OU322779.1, OU322780.1, OU322781.1, OU322782.1, OU322783.1, OU322784.1, OU322785.1, OU322786.1, OU322787.1, OU322788.1, OU322789.1, OU322790.1, OU322791.1, OU322792.1, OU322793.1, OU322794.1, OU322795.1, OU322796.1, OU322797.1, OU322798.1, OU322799.1, OU322800.1, OU322801.1, OU322802.1, OU322803.1, OU322804.1, OU322805.1, OU322806.1, OU322807.1, OU322808.1, OU322809.1, OU322810.1, OU322811.1, OU322812.1, OU322813.1, OU322814.1, OU322815.1, OU322816.1, OU322817.1, OU322818.1, OU322819.1, OU322820.1, OU322821.1, OU322822.1, OU322823.1, OU322824.1, OU322825.1, OU322826.1, OU322827.1, OU322828.1, OU322829.1, OU322830.1, OU322831.1, OU322832.1, OU322833.1, OU322834.1, OU322835.1, OU322836.1, OU322838.1, OU322839.1, OU322840.1, OU322841.1, OU322842.1, OU322843.1, OU322844.1, OU322845.1, OU322846.1, OU322847.1, OU322848.1, OU322849.1, OU322850.1, OU322851.1, OU322852.1, OU322853.1, OU322854.1, OU322855.1, OU322856.1, OU322857.1, OU322858.1, OU322859.1, OU322860.1, OU322861.1, OU322862.1, OU322863.1, OU322864.1, OU322865.1, OU322866.1, OU322867.1, OU322868.1, OU322869.1, OU322870.1, OU322871.1, OU322872.1, OU322873.1, OU322874.1, OU322875.1, OU322876.1, OU322877.1, OU322878.1, OU322879.1, OU322880.1, OU322881.1, OU322882.1, OU322883.1, OU322884.1, OU322885.1, OU322886.1, OU322887.1, OU322888.1, OU322889.1, OU322890.1, OU322891.1, OU322892.1, OU322893.1, OU322894.1, OU322896.1, OU322897.1, OU322898.1, OU322899.1, OU322900.1, OU322901.1, OU322902.1, OU322903.1, OU322904.1, OU322905.1, OU322906.1, OU322907.1, OU322908.1, OU322909.1, OU322910.1, OU322911.1, OU322912.1, OU322913.1, OU322914.1, OU322915.1, OU322916.1, OU322917.1, OU322918.1, OU322919.1, OU322920.1, OU322921.1, OU322922.1, OU322923.1, OU322924.1, OU322925.1, OU322926.1, OU322927.1, OU322928.1, OU322929.1, OU322930.1, OU322931.1, OU322932.1, OU322933.1, OU322934.1, OU322935.1, OU322936.1, OU322937.1, OU322938.1, OU322939.1, OU322940.1, OU322941.1, OU322942.1, OU322943.1, OU322944.1, OU322945.1, OU322946.1, OU322947.1, OU322948.1, OU322949.1, OU322950.1, OU322951.1, OU322952.1, OU322953.1, OU322954.1, OU322955.1, OU322956.1, OU322957.1, OU322958.1, OU322959.1, OU322960.1, OU322961.1, OU322962.1, OU322963.1, OU322964.1, OU322965.1, OU322966.1, OU322967.1, OU322968.1, OU322969.1, OU322970.1, OU322971.1, OU322972.1, OU322973.1, OU322974.1, OU322975.1, OU322976.1, OU322977.1, OU322978.1, OU322979.1, OU322980.1, OU322981.1, OU322982.1, OU322983.1, OU322984.1, OU322985.1, OU322986.1, OU322987.1, OU322988.1, OU322989.1, OU322990.1, OU322991.1, OU322992.1, OU322993.1, OU322994.1, OU322995.1, OU322996.1, OU322997.1, OU322998.1, OU322999.1, OU323000.1, OU323001.1, OU323002.1, OU323003.1, OU323004.1, OU323005.1, OU323006.1, OU323007.1, OU323008.1, OU323009.1, OU323010.1, OU323011.1, OU323012.1, OU323013.1, OU323014.1, OU323015.1, OU323017.1, OU323018.1, OU323019.1, OU323020.1, OU323021.1, OU323022.1, OU323023.1, OU323024.1, OU323025.1, OU323026.1, OU323027.1, OU323028.1, OU323029.1, OU323030.1, OU323031.1, OU323032.1, OU323033.1, OU323034.1, OU323035.1, OU323036.1, OU323037.1, OU323038.1, OU323039.1, OU323040.1, OU323041.1, OU323042.1, OU323043.1, OU323044.1, OU323045.1, OU323046.1, OU323047.1, OU323048.1, OU323049.1, OU323050.1, OU323051.1, OU323052.1, OU323053.1, OU323054.1, OU323055.1, OU323056.1, OU323057.1, OU323058.1, OU323059.1, OU323060.1, OU323061.1, OU323062.1, OU323063.1, OU323064.1, OU323065.1, OU323066.1, OU323067.1, OU323068.1, OU323069.1, OU323070.1, OU323071.1, OU323072.1, OU323073.1, OU323074.1, OU323075.1, OU323076.1, OU323077.1, OU323078.1, OU323079.1, OU323080.1, OU323081.1, OU323082.1, OU323083.1, OU323084.1, OU323085.1, OU323086.1, OU323087.1, OU323088.1, OU323089.1, OU323090.1, OU323091.1, OU323092.1, OU323093.1, OU323094.1, OU323095.1, OU323096.1, OU323097.1, OU323098.1, OU323099.1, OU323100.1, OU323101.1, OU323102.1, OU323103.1, OU323104.1, OU323105.1, OU323106.1, OU323107.1, OU323108.1, OU323109.1, OU323110.1, OU323111.1, OU323112.1, OU323113.1, OU323114.1, OU323115.1, OU323116.1, OU323117.1, OU323118.1, OU323119.1, OU323120.1, OU323121.1, OU323122.1, OU323123.1, OU323124.1, OU323125.1, OU323126.1, OU323127.1, OU323128.1, OU323129.1, OU323130.1, OU323131.1, OU323132.1, OU323133.1, OU323134.1, OU323135.1, OU323136.1, OU323137.1, OU323138.1, OU323139.1, OU323141.1, OU323142.1, OU323143.1, OU323144.1, OU323145.1, OU323146.1, OU323147.1, OU323148.1, OU323149.1, OU323150.1, OU323151.1, OU323152.1, OU323153.1, OU323154.1, OU323155.1, OU323156.1, OU323157.1, OU323158.1, OU323159.1, OU323160.1, OU323161.1, OU323162.1, OU323163.1, OU323164.1, OU323165.1, OU323166.1, OU323167.1, OU323168.1, OU323169.1, OU323170.1, OU323171.1, OU323172.1, OU323173.1, OU323174.1, OU323175.1, OU323176.1, OU323177.1, OU323178.1, OU323179.1, OU323180.1, OU323181.1, OU323182.1, OU323183.1, OU323184.1, OU323185.1, OU323186.1, OU323187.1, OU323188.1, OU323189.1, OU323190.1, OU323191.1, OU323192.1, OU323193.1, OU323194.1, OU323195.1, OU323196.1, OU323197.1, OU323198.1, OU323199.1, OU323200.1, OU323201.1, OU323202.1, OU323203.1, OU323204.1, OU323205.1, OU323206.1, OU323207.1, OU323208.1, OU323209.1, OU323210.1, OU323211.1, OU323212.1, OU323213.1, OU323214.1, OU323215.1, OU323216.1, OU323217.1, OU323218.1, OU323220.1, OU323221.1, OU323222.1, OU323223.1, OU323224.1, OU323225.1, OU323226.1, OU323227.1, OU323228.1, OU323229.1, OU323230.1, OU323231.1, OU323232.1, OU323235.1, OU323236.1, OU323237.1, OU323239.1, OU323240.1, OU323241.1, OU323242.1, OU323243.1, OU323244.1, OU323245.1, OU323246.1, OU323247.1, OU323248.1, OU323249.1, OU323250.1, OU323251.1, OU323252.1, OU323253.1, OU323254.1, OU323255.1, OU323256.1, OU323257.1, OU323258.1, OU323259.1, OU323260.1, OU323261.1, OU323262.1, OU323264.1, OU323265.1, OU323266.1, OU323267.1, OU323268.1, OU323269.1, OU323270.1, OU323271.1, OU323272.1, OU323273.1, OU323274.1, OU323275.1, OU323276.1, OU323278.1, OU323279.1, OU323280.1, OU323281.1, OU323282.1, OU323283.1, OU323284.1, OU323285.1, OU323287.1, OU323288.1, OU323289.1, OU323290.1, OU323291.1, OU323292.1, OU323293.1, OU323294.1, OU323295.1, OU323296.1, OU323297.1, OU323298.1, OU323299.1, OU323300.1, OU323301.1, OU323302.1, OU323303.1, OU323304.1, OU323305.1, OU323306.1, OU323307.1, OU323308.1, OU323309.1, OU323310.1, OU323311.1, OU323312.1, OU323313.1, OU323314.1, OU323315.1, OU323316.1, OU323317.1, OU323318.1, OU323319.1, OU323320.1, OU323321.1, OU323322.1, OU323323.1, OU323324.1, OU323325.1, OU323326.1, OU323327.1, OU323328.1, OU323329.1, OU323330.1, OU323331.1, OU323332.1, OU323333.1, OU323334.1, OU323335.1, OU323336.1, OU323337.1, OU323338.1, OU323339.1, OU323340.1, OU323341.1, OU323342.1, OU323343.1, OU323344.1, OU323345.1, OU323346.1, OU323347.1, OU323348.1, OU323349.1, OU323350.1, OU323351.1, OU323352.1, OU323353.1, OU323354.1, OU323355.1, OU323356.1, OU323357.1, OU323358.1, OU323359.1, OU323360.1, OU323361.1, OU323362.1, OU323363.1, OU323364.1, OU323365.1, OU323366.1, OU323367.1, OU323368.1, OU323369.1, OU323370.1, OU323371.1, OU323372.1, OU323373.1, OU323374.1, OU323376.1, OU323377.1, OU323378.1, OU323379.1, OU323380.1, OU323381.1, OU323382.1, OU323383.1, OU323384.1, OU323385.1, OU323386.1, OU323387.1, OU323388.1, OU323389.1, OU323390.1, OU323391.1, OU323392.1, OU323393.1, OU323394.1, OU323395.1, OU323396.1, OU323397.1, OU323398.1, OU323399.1, OU323400.1, OU323401.1, OU323402.1, OU323403.1, OU323404.1, OU323405.1, OU323406.1, OU323407.1, OU323408.1, OU323409.1, OU323410.1, OU323411.1, OU323412.1, OU323413.1, OU323414.1, OU323415.1, OU323416.1, OU323417.1, OU323419.1, OU323420.1, OU323421.1, OU323422.1, OU323423.1, OU323424.1, OU323425.1, OU323426.1, OU323427.1, OU323428.1, OU323429.1, OU323430.1, OU323431.1, OU323432.1, OU323433.1, OU323434.1, OU323435.1, OU323436.1, OU323437.1, OU323438.1, OU323439.1, OU323440.1, OU323441.1, OU323442.1, OU323443.1, OU323444.1, OU323445.1, OU323446.1, OU323447.1, OU323448.1, OU323449.1, OU323450.1, OU323451.1, OU323452.1, OU323453.1, OU323454.1, OU323455.1, OU323456.1, OU323457.1, OU323458.1, OU323459.1, OU323460.1, OU323461.1, OU323462.1, OU323463.1, OU323464.1, OU323465.1, OU323466.1, OU323467.1, OU323468.1, OU323469.1, OU323470.1, OU323471.1, OU323472.1, OU323473.1, OU323474.1, OU323475.1, OU323476.1, OU323477.1, OU323478.1, OU323479.1, OU323480.1, OU323481.1, OU323482.1, OU323483.1, OU323484.1, OU323486.1, OU323487.1, OU323488.1, OU323489.1, OU323490.1, OU323491.1, OU323492.1, OU323493.1, OU323494.1, OU323495.1, OU323496.1, OU323497.1, OU323498.1, OU323499.1, OU323500.1, OU323501.1, OU323502.1, OU323503.1, OU323504.1, OU323505.1, OU323506.1, OU323507.1, OU323508.1, OU323509.1, OU323510.1, OU323511.1, OU323512.1, OU323513.1, OU323514.1, OU323515.1, OU323516.1, OU323517.1, OU323518.1, OU323519.1, OU323520.1, OU323521.1, OU323522.1, OU323523.1, OU323524.1, OU323525.1, OU323526.1, OU323527.1, OU323528.1, OU323529.1, OU323530.1, OU323531.1, OU323532.1, OU323533.1, OU323534.1, OU323535.1, OU323536.1, OU323537.1, OU323538.1, OU323539.1, OU323540.1, OU323541.1, OU323542.1, OU323543.1, OU323544.1, OU323545.1, OU323546.1, OU323547.1, OU323548.1, OU323549.1, OU323550.1, OU323551.1, OU323552.1, OU323553.1, OU323554.1, OU323555.1, OU323556.1, OU323557.1, OU323558.1, OU323559.1, OU323560.1, OU323561.1, OU323562.1, OU323563.1, OU323564.1, OU323565.1, OU323566.1, OU323567.1, OU323568.1, OU323569.1, OU323570.1, OU323571.1, OU323572.1, OU323573.1, OU323574.1, OU323575.1, OU323576.1, OU323577.1, OU323578.1, OU323579.1, OU323580.1, OU323581.1, OU323582.1, OU323583.1, OU323584.1, OU323585.1, OU323586.1, OU323587.1, OU323588.1, OU323589.1, OU323590.1, OU323591.1, OU323592.1, OU323593.1, OU323594.1, OU323595.1, OU323596.1, OU323597.1, OU323599.1, OU323600.1, OU323601.1, OU323602.1, OU323603.1, OU323604.1, OU323605.1, OU323606.1, OU323607.1, OU323608.1, OU323609.1, OU323610.1, OU323611.1, OU323612.1, OU323613.1, OU323614.1, OU323615.1, OU323616.1, OU323617.1, OU323618.1, OU323619.1, OU323620.1, OU323621.1, OU323622.1, OU323623.1, OU323624.1, OU323625.1, OU323626.1, OU323627.1, OU323628.1, OU323629.1, OU323630.1, OU323631.1, OU323632.1, OU323633.1, OU323634.1, OU323635.1, OU323636.1, OU323637.1, OU323638.1, OU323639.1, OU323640.1, OU323641.1, OU323642.1, OU323643.1, OU323644.1, OU323645.1, OU323646.1, OU323647.1, OU323648.1, OU323649.1, OU323650.1, OU323651.1, OU323652.1, OU323653.1, OU323654.1, OU323655.1, OU323656.1, OU323657.1, OU323659.1, OU323660.1, OU323661.1, OU323662.1, OU323663.1, OU323664.1, OU323665.1, OU323666.1, OU323667.1, OU323668.1, OU323669.1, OU323670.1, OU323671.1, OU323672.1, OU323673.1, OU323674.1, OU323675.1, OU323676.1, OU323677.1, OU323678.1, OU323679.1, OU323680.1, OU323681.1, OU323682.1, OU323683.1, OU323684.1, OU323685.1, OU323686.1, OU323687.1, OU323688.1, OU323689.1, OU323690.1, OU323691.1, OU323692.1, OU323693.1, OU323694.1, OU323695.1, OU323696.1, OU323697.1, OU323698.1, OU323699.1, OU323700.1, OU323701.1, OU323702.1, OU323703.1, OU323704.1, OU323705.1, OU323706.1, OU323707.1, OU323708.1, OU323709.1, OU323710.1, OU323711.1, OU323712.1, OU323713.1, OU323714.1, OU323715.1, OU323716.1, OU323717.1, OU323718.1, OU323719.1, OU323720.1, OU323721.1, OU323722.1, OU323723.1, OU323724.1, OU323725.1, OU323726.1, OU323727.1, OU323728.1, OU323729.1, OU323730.1, OU323731.1, OU323732.1, OU323733.1, OU323734.1, OU323735.1, OU323736.1, OU323737.1, OU323739.1, OU323740.1, OU323741.1, OU323742.1, OU323743.1, OU323744.1, OU323745.1, OU323747.1, OU323748.1, OU323749.1, OU323750.1, OU323751.1, OU323752.1, OU323753.1, OU323754.1, OU323755.1, OU323756.1, OU323757.1, OU323758.1, OU323759.1, OU323760.1, OU323762.1, OU323763.1, OU323764.1, OU323765.1, OU323766.1, OU323767.1, OU323768.1, OU323769.1, OU323770.1, OU323771.1, OU323773.1, OU323774.1, OU323775.1, OU323776.1, OU323777.1, OU323778.1, OU323779.1, OU323780.1, OU323781.1, OU323782.1, OU323783.1, OU323785.1, OU323786.1, OU323787.1, OU323788.1, OU323789.1, OU323790.1, OU323791.1, OU323792.1, OU323793.1, OU323794.1, OU323795.1, OU323796.1, OU323798.1, OU323799.1, OU323800.1, OU323801.1, OU323802.1, OU323803.1, OU323804.1, OU323805.1, OU323806.1, OU323807.1, OU323808.1, OU323809.1, OU323810.1, OU323811.1, OU323812.1, OU323813.1, OU323814.1, OU323815.1, OU323816.1, OU323817.1, OU323818.1, OU323819.1, OU323820.1, OU323821.1, OU323822.1, OU323823.1, OU323824.1, OU323825.1, OU323826.1, OU323827.1, OU323828.1, OU323829.1, OU323830.1, OU323831.1, OU323832.1, OU323833.1, OU323834.1, OU323835.1, OU323836.1, OU323837.1, OU323838.1, OU323839.1, OU323840.1, OU323841.1, OU323842.1, OU323843.1, OU323844.1, OU323845.1, OU323846.1, OU323847.1, OU323848.1, OU323849.1, OU323850.1, OU323851.1, OU323852.1, OU323853.1, OU323854.1, OU323855.1, OU323856.1, OU323857.1, OU323858.1, OU323859.1, OU323860.1, OU323861.1, OU323862.1, OU323863.1, OU323864.1, OU323865.1, OU323866.1, OU323868.1, OU323869.1, OU323870.1, OU323871.1, OU323872.1, OU323873.1, OU323874.1, OU323875.1, OU323876.1, OU323877.1, OU323878.1, OU323879.1, OU323880.1, OU323881.1, OU323882.1, OU323883.1, OU323884.1, OU323885.1, OU323886.1, OU323887.1, OU323888.1, OU323889.1, OU323890.1, OU323891.1, OU323892.1, OU323893.1, OU323894.1, OU323895.1, OU323896.1, OU323897.1, OU323898.1, OU323899.1, OU323900.1, OU323901.1, OU323902.1, OU323903.1, OU323904.1, OU323905.1, OU323906.1, OU323907.1, OU323908.1, OU323910.1, OU323911.1, OU323912.1, OU323913.1, OU323914.1, OU323916.1, OU323917.1, OU323918.1, OU323919.1, OU323920.1, OU323921.1, OU323922.1, OU323923.1, OU323925.1, OU323926.1, OU323927.1, OU323928.1, OU323929.1, OU323930.1, OU323931.1, OU323933.1, OU323934.1, OU323935.1, OU323936.1, OU323937.1, OU323938.1, OU323939.1, OU323940.1, OU323941.1, OU323942.1, OU323943.1, OU323944.1, OU323945.1, OU323946.1, OU323947.1, OU323948.1, OU323949.1, OU323950.1, OU323951.1, OU323952.1, OU323953.1, OU323954.1, OU323955.1, OU323956.1, OU323957.1, OU323958.1, OU323959.1, OU323960.1, OU323961.1, OU323962.1, OU323963.1, OU323964.1, OU323966.1, OU323967.1, OU323968.1, OU323969.1, OU323970.1, OU323971.1, OU323972.1, OU323973.1, OU323974.1, OU323975.1, OU323976.1, OU323977.1, OU323978.1, OU323979.1, OU323980.1, OU323981.1, OU323982.1, OU323983.1, OU323984.1, OU323985.1, OU323986.1, OU323987.1, OU323988.1, OU323989.1, OU323990.1, OU323991.1, OU323992.1, OU323993.1, OU323994.1, OU323995.1, OU323996.1, OU323997.1, OU323998.1, OU323999.1, OU324000.1, OU324001.1, OU324002.1, OU324003.1, OU324004.1, OU324005.1, OU324006.1, OU324007.1, OU324008.1, OU324009.1, OU324010.1, OU324011.1, OU324012.1, OU324013.1, OU324014.1, OU324015.1, OU324016.1, OU324017.1, OU324018.1, OU324019.1, OU324020.1, OU324021.1, OU324022.1, OU324024.1, OU324025.1, OU324026.1, OU324027.1, OU324028.1, OU324029.1, OU324030.1, OU324031.1, OU324032.1, OU324033.1, OU324034.1, OU324035.1, OU324036.1, OU324037.1, OU324038.1, OU324039.1, OU324040.1, OU324041.1, OU324042.1, OU324043.1, OU324044.1, OU324045.1, OU324046.1, OU324047.1, OU324048.1, OU324049.1, OU324050.1, OU324051.1, OU324052.1, OU324053.1, OU324054.1, OU324055.1, OU324056.1, OU324057.1, OU324058.1, OU324059.1, OU324060.1, OU324061.1, OU324062.1, OU324063.1, OU324064.1, OU324065.1, OU324067.1, OU324068.1, OU324069.1, OU324070.1, OU324071.1, OU324072.1, OU324073.1, OU324074.1, OU324075.1, OU324076.1, OU324077.1, OU324078.1, OU324079.1, OU324080.1, OU324082.1, OU324083.1, OU324084.1, OU324085.1, OU324086.1, OU324087.1, OU324088.1, OU324089.1, OU324090.1, OU324091.1, OU324092.1, OU324093.1, OU324094.1, OU324095.1, OU324096.1, OU324097.1, OU324098.1, OU324099.1, OU324100.1, OU324101.1, OU324102.1, OU324103.1, OU324104.1, OU324105.1, OU324106.1, OU324107.1, OU324108.1, OU324109.1, OU324110.1, OU324111.1, OU324112.1, OU324113.1, OU324114.1, OU324115.1, OU324116.1, OU324117.1, OU324118.1, OU324119.1, OU324120.1, OU324121.1, OU324122.1, OU324123.1, OU324124.1, OU324125.1, OU324126.1, OU324127.1, OU324128.1, OU324129.1, OU324130.1, OU324131.1, OU324132.1, OU324133.1, OU324134.1, OU324135.1, OU324136.1, OU324137.1, OU324138.1, OU324139.1, OU324140.1, OU324141.1, OU324142.1, OU324143.1, OU324144.1, OU324145.1, OU324146.1, OU324147.1, OU324148.1, OU324149.1, OU324150.1, OU324151.1, OU324152.1, OU324153.1, OU324154.1, OU324155.1, OU324156.1, OU324157.1, OU324158.1, OU324159.1, OU324160.1, OU324161.1, OU324162.1, OU324163.1, OU324164.1, OU324165.1, OU324166.1, OU324167.1, OU324168.1, OU324169.1, OU324170.1, OU324171.1, OU324172.1, OU324174.1, OU324175.1, OU324176.1, OU324177.1, OU324178.1, OU324179.1, OU324180.1, OU324181.1, OU324182.1, OU324183.1, OU324184.1, OU324185.1, OU324186.1, OU324187.1, OU324188.1, OU324189.1, OU324190.1, OU324191.1, OU324192.1, OU324193.1, OU324194.1, OU324195.1, OU324196.1, OU324197.1, OU324198.1, OU324200.1, OU324201.1, OU324202.1, OU324203.1, OU324204.1, OU324205.1, OU324206.1, OU324207.1, OU324208.1, OU324209.1, OU324210.1, OU324211.1, OU324212.1, OU324213.1, OU324214.1, OU324215.1, OU324216.1, OU324217.1, OU324218.1, OU324219.1, OU324220.1, OU324221.1, OU324222.1, OU324223.1, OU324224.1, OU324225.1, OU324226.1, OU324227.1, OU324228.1, OU324229.1, OU324230.1, OU324231.1, OU324232.1, OU324233.1, OU324234.1, OU324235.1, OU324236.1, OU324237.1, OU324238.1, OU324239.1, OU324240.1, OU324241.1, OU324242.1, OU324243.1, OU324244.1, OU324245.1, OU324246.1, OU324247.1, OU324248.1, OU324249.1, OU324250.1, OU324251.1, OU324252.1, OU324253.1, OU324254.1, OU324255.1, OU324256.1, OU324257.1, OU324258.1, OU324259.1, OU324260.1, OU324261.1, OU324262.1, OU324263.1, OU324264.1, OU324265.1, OU324266.1, OU324267.1, OU324268.1, OU324269.1, OU324270.1, OU324271.1, OU324272.1, OU324273.1, OU324274.1, OU324275.1, OU324276.1, OU324277.1, OU324278.1, OU324279.1, OU324280.1, OU324281.1, OU324282.1, OU324283.1, OU324285.1, OU324286.1, OU324287.1, OU324288.1, OU324289.1, OU324290.1, OU324291.1, OU324292.1, OU324293.1, OU324294.1, OU324295.1, OU324296.1, OU324297.1, OU324298.1, OU324299.1, OU324300.1, OU324301.1, OU324302.1, OU324303.1, OU324304.1, OU324305.1, OU324306.1, OU324307.1, OU324308.1, OU324309.1, OU324310.1, OU324311.1, OU324312.1, OU324313.1, OU324314.1, OU324315.1, OU324316.1, OU324317.1, OU324318.1, OU324319.1, OU324320.1, OU324321.1, OU324322.1, OU324323.1, OU324324.1, OU324325.1, OU324326.1, OU324327.1, OU324328.1, OU324329.1, OU324330.1, OU324331.1, OU324332.1, OU324333.1, OU324334.1, OU324335.1, OU324336.1, OU324337.1, OU324338.1, OU324339.1, OU324340.1, OU324341.1, OU324342.1, OU324343.1, OU324344.1, OU324345.1, OU324346.1, OU324347.1, OU324348.1, OU324349.1, OU324350.1, OU324351.1, OU324352.1, OU324353.1, OU324354.1, OU324355.1, OU324356.1, OU324357.1, OU324358.1, OU324359.1, OU324360.1, OU324361.1, OU324362.1, OU324363.1, OU324364.1, OU324365.1, OU324366.1, OU324367.1, OU324368.1, OU324369.1, OU324370.1, OU324371.1, OU324372.1, OU324373.1, OU324374.1, OU324375.1, OU324376.1, OU324377.1, OU324378.1, OU324379.1, OU324380.1, OU324381.1, OU324382.1, OU324383.1, OU324384.1, OU324385.1, OU324386.1, OU324387.1, OU324388.1, OU324389.1, OU324390.1, OU324391.1, OU324392.1, OU324393.1, OU324394.1, OU324396.1, OU324397.1, OU324398.1, OU324399.1, OU324400.1, OU324401.1, OU324402.1, OU324403.1, OU324404.1, OU324405.1, OU324406.1, OU324407.1, OU324408.1, OU324409.1, OU324410.1, OU324411.1, OU324412.1, OU324413.1, OU324414.1, OU324415.1, OU324416.1, OU324417.1, OU324418.1, OU324419.1, OU324420.1, OU324421.1, OU324422.1, OU324423.1, OU324424.1, OU324425.1, OU324426.1, OU324427.1, OU324428.1, OU324429.1, OU324430.1, OU324431.1, OU324433.1, OU324434.1, OU324435.1, OU324436.1, OU324437.1, OU324438.1, OU324439.1, OU324440.1, OU324441.1, OU324442.1, OU324443.1, OU324444.1, OU324445.1, OU324446.1, OU324447.1, OU324448.1, OU324449.1, OU324450.1, OU324451.1, OU324452.1, OU324454.1, OU324455.1, OU324457.1, OU324458.1, OU324459.1, OU324460.1, OU324461.1, OU324462.1, OU324463.1, OU324464.1, OU324465.1, OU324466.1, OU324467.1, OU324468.1, OU324469.1, OU324470.1, OU324471.1, OU324472.1, OU324473.1, OU324474.1, OU324475.1, OU324476.1, OU324477.1, OU324478.1, OU324479.1, OU324480.1, OU324481.1, OU324482.1, OU324483.1, OU324484.1, OU324485.1, OU324486.1, OU324487.1, OU324488.1, OU324489.1, OU324490.1, OU324491.1, OU324492.1, OU324493.1, OU324494.1, OU324495.1, OU324496.1, OU324497.1, OU324498.1, OU324499.1, OU324500.1, OU324501.1, OU324502.1, OU324503.1, OU324504.1, OU324505.1, OU324506.1, OU324507.1, OU324508.1, OU324509.1, OU324510.1, OU324511.1, OU324512.1, OU324513.1, OU324514.1, OU324515.1, OU324517.1, OU324518.1, OU324519.1, OU324521.1, OU324522.1, OU324523.1, OU324524.1, OU324525.1, OU324526.1, OU324528.1, OU324529.1, OU324530.1, OU324531.1, OU324532.1, OU324533.1, OU324534.1, OU324535.1, OU324536.1, OU324537.1, OU324538.1, OU324539.1, OU324540.1, OU324541.1, OU324542.1, OU324543.1, OU324544.1, OU324545.1, OU324546.1, OU324547.1, OU324548.1, OU324549.1, OU324550.1, OU324551.1, OU324552.1, OU324553.1, OU324554.1, OU324555.1, OU324556.1, OU324557.1, OU324558.1, OU324559.1, OU324560.1, OU324561.1, OU324562.1, OU324563.1, OU324564.1, OU324565.1, OU324566.1, OU324567.1, OU324568.1, OU324569.1, OU324570.1, OU324571.1, OU324572.1, OU324573.1, OU324574.1, OU324575.1, OU324576.1, OU324577.1, OU324578.1, OU324579.1, OU324580.1, OU324581.1, OU324582.1, OU324583.1, OU324584.1, OU324585.1, OU324586.1, OU324587.1, OU324588.1, OU324589.1, OU324590.1, OU324591.1, OU324592.1, OU324593.1, OU324594.1, OU324595.1, OU324596.1, OU324597.1, OU324598.1, OU324599.1, OU324600.1, OU324601.1, OU324602.1, OU324603.1, OU324604.1, OU324605.1, OU324606.1, OU324607.1, OU324608.1, OU324609.1, OU324610.1, OU324611.1, OU324612.1, OU324613.1, OU324614.1, OU324615.1, OU324616.1, OU324617.1, OU324618.1, OU324619.1, OU324620.1, OU324621.1, OU324622.1, OU324623.1, OU324624.1, OU324625.1, OU324626.1, OU324627.1, OU324628.1, OU324629.1, OU324630.1, OU324631.1, OU324632.1, OU324633.1, OU324634.1, OU324635.1, OU324636.1, OU324637.1, OU324638.1, OU324639.1, OU324640.1, OU324641.1, OU324642.1, OU324643.1, OU324644.1, OU324645.1, OU324646.1, OU324647.1, OU324648.1, OU324649.1, OU324650.1, OU324651.1, OU324653.1, OU324655.1, OU324656.1, OU324657.1, OU324658.1, OU324659.1, OU324660.1, OU324661.1, OU324662.1, OU324663.1, OU324664.1, OU324665.1, OU324666.1, OU324667.1, OU324668.1, OU324669.1, OU324670.1, OU324671.1, OU324672.1, OU324673.1, OU324674.1, OU324675.1, OU324676.1, OU324677.1, OU324678.1, OU324679.1, OU324681.1, OU324682.1, OU324683.1, OU324684.1, OU324685.1, OU324686.1, OU324687.1, OU324688.1, OU324689.1, OU324690.1, OU324691.1, OU324692.1, OU324693.1, OU324694.1, OU324695.1, OU324696.1, OU324697.1, OU324698.1, OU324699.1, OU324700.1, OU324701.1, OU324702.1, OU324703.1, OU324704.1, OU324705.1, OU324706.1, OU324707.1, OU324708.1, OU324709.1, OU324710.1, OU324711.1, OU324712.1, OU324713.1, OU324714.1, OU324715.1, OU324716.1, OU324717.1, OU324720.1, OU324721.1, OU324722.1, OU324723.1, OU324724.1, OU324725.1, OU324726.1, OU324728.1, OU324729.1, OU324730.1, OU324731.1, OU324732.1, OU324733.1, OU324734.1, OU324735.1, OU324736.1, OU324737.1, OU324738.1, OU324739.1, OU324740.1, OU324741.1, OU324742.1, OU324743.1, OU324744.1, OU324745.1, OU324746.1, OU324747.1, OU324748.1, OU324749.1, OU324750.1, OU324751.1, OU324752.1, OU324753.1, OU324754.1, OU324755.1, OU324756.1, OU324757.1, OU324758.1, OU324759.1, OU324760.1, OU324761.1, OU324762.1, OU324763.1, OU324764.1, OU324765.1, OU324766.1, OU324767.1, OU324768.1, OU324769.1, OU324770.1, OU324771.1, OU324772.1, OU324773.1, OU324774.1, OU324775.1, OU324776.1, OU324777.1, OU324778.1, OU324780.1, OU324781.1, OU324782.1, OU324783.1, OU324784.1, OU324785.1, OU324786.1, OU324787.1, OU324788.1, OU324789.1, OU324790.1, OU324791.1, OU324792.1, OU324793.1, OU324794.1, OU324795.1, OU324796.1, OU324797.1, OU324798.1, OU324799.1, OU324800.1, OU324801.1, OU324802.1, OU324803.1, OU324804.1, OU324805.1, OU324806.1, OU324807.1, OU324808.1, OU324809.1, OU324810.1, OU324811.1, OU324812.1, OU324813.1, OU324814.1, OU324815.1, OU324816.1, OU324817.1, OU324818.1, OU324819.1, OU324820.1, OU324821.1, OU324822.1, OU324823.1, OU324824.1, OU324825.1, OU324826.1, OU324827.1, OU324828.1, OU324829.1, OU324830.1, OU324831.1, OU324832.1, OU324833.1, OU324834.1, OU324835.1, OU324836.1, OU324837.1, OU324838.1, OU324839.1, OU324840.1, OU324841.1, OU324842.1, OU324843.1, OU324844.1, OU324845.1, OU324846.1, OU324847.1, OU324848.1, OU324849.1, OU324850.1, OU324851.1, OU324852.1, OU324853.1, OU324854.1, OU324855.1, OU324856.1, OU324857.1, OU324858.1, OU324859.1, OU324860.1, OU324861.1, OU324862.1, OU324863.1, OU324864.1, OU324865.1, OU324866.1, OU324867.1, OU324868.1, OU324869.1, OU324870.1, OU324871.1, OU324872.1, OU324873.1, OU324874.1, OU324875.1, OU324876.1, OU324877.1, OU324878.1, OU324879.1, OU324880.1, OU324881.1, OU324882.1, OU324883.1, OU324884.1, OU324885.1, OU324886.1, OU324887.1, OU324888.1, OU324889.1, OU324890.1, OU324891.1, OU324892.1, OU324893.1, OU324894.1, OU324895.1, OU324896.1, OU324897.1, OU324898.1, OU324899.1, OU324900.1, OU324901.1, OU324902.1, OU324903.1, OU324904.1, OU324905.1, OU324906.1, OU324907.1, OU324908.1, OU324909.1, OU324910.1, OU324911.1, OU324912.1, OU324913.1, OU324914.1, OU324915.1, OU324916.1, OU324917.1, OU324918.1, OU324919.1, OU324920.1, OU324921.1, OU324922.1, OU324923.1, OU324924.1, OU324925.1, OU324926.1, OU324927.1, OU324928.1, OU324929.1, OU324931.1, OU324932.1, OU324933.1, OU324934.1, OU324935.1, OU324936.1, OU324937.1, OU324938.1, OU324939.1, OU324940.1, OU324941.1, OU324942.1, OU324943.1, OU324944.1, OU324945.1, OU324946.1, OU324947.1, OU324948.1, OU324949.1, OU324950.1, OU324951.1, OU324952.1, OU324953.1, OU324954.1, OU324955.1, OU324956.1, OU324957.1, OU324958.1, OU324959.1, OU324960.1, OU324961.1, OU324962.1, OU324963.1, OU324964.1, OU324966.1, OU324967.1, OU324968.1, OU324969.1, OU324970.1, OU324971.1, OU324972.1, OU324973.1, OU324975.1, OU324976.1, OU324977.1, OU324978.1, OU324980.1, OU324981.1, OU324982.1, OU324983.1, OU324984.1, OU324985.1, OU324986.1, OU324987.1, OU324988.1, OU324989.1, OU324990.1, OU324991.1, OU324992.1, OU324993.1, OU324994.1, OU324995.1, OU324996.1, OU324997.1, OU324998.1, OU324999.1, OU325000.1, OU325001.1, OU325002.1, OU325003.1, OU325004.1, OU325005.1, OU325006.1, OU325007.1, OU325008.1, OU325009.1, OU325010.1, OU325011.1, OU325012.1, OU325013.1, OU325014.1, OU325015.1, OU325016.1, OU325017.1, OU325018.1, OU325019.1, OU325020.1, OU325021.1, OU325022.1, OU325023.1, OU325024.1, OU325025.1, OU325026.1, OU325027.1, OU325028.1, OU325029.1, OU325030.1, OU325031.1, OU325032.1, OU325033.1, OU325034.1, OU325035.1, OU325036.1, OU325037.1, OU325038.1, OU325039.1, OU325040.1, OU325041.1, OU325042.1, OU325043.1, OU325044.1, OU325046.1, OU325047.1, OU325048.1, OU325049.1, OU325050.1, OU325051.1, OU325052.1, OU325053.1, OU325054.1, OU325055.1, OU325056.1, OU325057.1, OU325058.1, OU325059.1, OU325060.1, OU325061.1, OU325062.1, OU325063.1, OU325064.1, OU325065.1, OU325066.1, OU325067.1, OU325068.1, OU325069.1, OU325070.1, OU325071.1, OU325072.1, OU325073.1, OU325074.1, OU325075.1, OU325076.1, OU325077.1, OU325078.1, OU325079.1, OU325080.1, OU325081.1, OU325082.1, OU325083.1, OU325084.1, OU325085.1, OU325086.1, OU325087.1, OU325088.1, OU325089.1, OU325090.1, OU325091.1, OU325092.1, OU325093.1, OU325094.1, OU325095.1, OU325096.1, OU325097.1, OU325098.1, OU325099.1, OU325100.1, OU325101.1, OU325102.1, OU325103.1, OU325104.1, OU325105.1, OU325106.1, OU325107.1, OU325108.1, OU325109.1, OU325110.1, OU325111.1, OU325112.1, OU325113.1, OU325114.1, OU325115.1, OU325116.1, OU325117.1, OU325118.1, OU325119.1, OU325120.1, OU325121.1, OU325122.1, OU325123.1, OU325124.1, OU325125.1, OU325126.1, OU325127.1, OU325128.1, OU325129.1, OU325130.1, OU325131.1, OU325132.1, OU325133.1, OU325134.1, OU325135.1, OU325137.1, OU325138.1, OU325139.1, OU325140.1, OU325141.1, OU325142.1, OU325143.1, OU325144.1, OU325145.1, OU325146.1, OU325147.1, OU325148.1, OU325149.1, OU325151.1, OU325152.1, OU325153.1, OU325154.1, OU325155.1, OU325156.1, OU325157.1, OU325158.1, OU325159.1, OU325160.1, OU325161.1, OU325162.1, OU325163.1, OU325164.1, OU325165.1, OU325166.1, OU325167.1, OU325168.1, OU325169.1, OU325170.1, OU325171.1, OU325172.1, OU325173.1, OU325174.1, OU325175.1, OU325176.1, OU325177.1, OU325178.1, OU325179.1, OU325180.1, OU325181.1, OU325182.1, OU325183.1, OU325184.1, OU325185.1, OU325186.1, OU325187.1, OU325188.1, OU325189.1, OU325190.1, OU325191.1, OU325192.1, OU325193.1, OU325194.1, OU325195.1, OU325196.1, OU325197.1, OU325198.1, OU325199.1, OU325200.1, OU325201.1, OU325202.1, OU325203.1, OU325204.1, OU325205.1, OU325206.1, OU325207.1, OU325208.1, OU325209.1, OU325210.1, OU325211.1, OU325212.1, OU325213.1, OU325214.1, OU325215.1, OU325216.1, OU325217.1, OU325218.1, OU325219.1, OU325220.1, OU325221.1, OU325222.1, OU325223.1, OU325224.1, OU325225.1, OU325226.1, OU325227.1, OU325228.1, OU325229.1, OU325230.1, OU325231.1, OU325232.1, OU325233.1, OU325234.1, OU325235.1, OU325236.1, OU325237.1, OU325238.1, OU325239.1, OU325240.1, OU325242.1, OU325243.1, OU325244.1, OU325245.1, OU325246.1, OU325247.1, OU325248.1, OU325249.1, OU325250.1, OU325251.1, OU325252.1, OU325253.1, OU325254.1, OU325255.1, OU325256.1, OU325257.1, OU325258.1, OU325259.1, OU325260.1, OU325261.1, OU325262.1, OU325263.1, OU325264.1, OU325265.1, OU325266.1, OU325267.1, OU325268.1, OU325269.1, OU325270.1, OU325271.1, OU325272.1, OU325273.1, OU325274.1, OU325275.1, OU325276.1, OU325277.1, OU325278.1, OU325279.1, OU325281.1, OU325282.1, OU325283.1, OU325284.1, OU325285.1, OU325286.1, OU325287.1, OU325288.1, OU325289.1, OU325290.1, OU325291.1, OU325292.1, OU325293.1, OU325294.1, OU325295.1, OU325296.1, OU325297.1, OU325298.1, OU325299.1, OU325300.1, OU325301.1, OU325302.1, OU325303.1, OU325304.1, OU325305.1, OU325306.1, OU325307.1, OU325308.1, OU325309.1, OU325310.1, OU325311.1, OU325312.1, OU325313.1, OU325314.1, OU325315.1, OU325316.1, OU325317.1, OU325318.1, OU325319.1, OU325320.1, OU325321.1, OU325322.1, OU325323.1, OU325324.1, OU325325.1, OU325326.1, OU325327.1, OU325328.1, OU325329.1, OU325330.1, OU325331.1, OU325332.1, OU325333.1, OU325334.1, OU325335.1, OU325336.1, OU325337.1, OU325338.1, OU325339.1, OU325340.1, OU325341.1, OU325342.1, OU325343.1, OU325344.1, OU325345.1, OU325346.1, OU325347.1, OU325348.1, OU325349.1, OU325350.1, OU325351.1, OU325352.1, OU325353.1, OU325354.1, OU325355.1, OU325356.1, OU325357.1, OU325358.1, OU325359.1, OU325360.1, OU325361.1, OU325362.1, OU325363.1, OU325364.1, OU325365.1, OU325367.1, OU325368.1, OU325369.1, OU325370.1, OU325371.1, OU325372.1, OU325373.1, OU325374.1, OU325375.1, OU325376.1, OU325377.1, OU325378.1, OU325379.1, OU325380.1, OU325381.1, OU325382.1, OU325383.1, OU325384.1, OU325386.1, OU325387.1, OU325388.1, OU325389.1, OU325390.1, OU325391.1, OU325392.1, OU325393.1, OU325394.1, OU325395.1, OU325396.1, OU325397.1, OU325398.1, OU325399.1, OU325400.1, OU325401.1, OU325402.1, OU325403.1, OU325404.1, OU325405.1, OU325406.1, OU325407.1, OU325408.1, OU325409.1, OU325410.1, OU325411.1, OU325412.1, OU325413.1, OU325414.1, OU325415.1, OU325416.1, OU325417.1, OU325418.1, OU325419.1, OU325420.1, OU325421.1, OU325422.1, OU325423.1, OU325424.1, OU325425.1, OU325426.1, OU325427.1, OU325428.1, OU325429.1, OU325430.1, OU325431.1, OU325432.1, OU325433.1, OU325434.1, OU325435.1, OU325436.1, OU325437.1, OU325438.1, OU325439.1, OU325440.1, OU325441.1, OU325442.1, OU325443.1, OU325444.1, OU325445.1, OU325446.1, OU325447.1, OU325448.1, OU325449.1, OU325450.1, OU325451.1, OU325452.1, OU325453.1, OU325454.1, OU325455.1, OU325456.1, OU325457.1, OU325458.1, OU325459.1, OU325460.1, OU325461.1, OU325462.1, OU325463.1, OU325464.1, OU325465.1, OU325466.1, OU325467.1, OU325468.1, OU325469.1, OU325470.1, OU325471.1, OU325472.1, OU325473.1, OU325474.1, OU325475.1, OU325476.1, OU325477.1, OU325478.1, OU325479.1, OU325480.1, OU325481.1, OU325482.1, OU325483.1, OU325484.1, OU325485.1, OU325486.1, OU325487.1, OU325488.1, OU325489.1, OU325490.1, OU325491.1, OU325492.1, OU325493.1, OU325494.1, OU325495.1, OU325496.1, OU325497.1, OU325498.1, OU325499.1, OU325500.1, OU325501.1, OU325502.1, OU325503.1, OU325504.1, OU325505.1, OU325506.1, OU325507.1, OU325508.1, OU325509.1, OU325510.1, OU325511.1, OU325512.1, OU325513.1, OU325514.1, OU325515.1, OU325516.1, OU325517.1, OU325518.1, OU325519.1, OU325520.1, OU325521.1, OU325522.1, OU325523.1, OU325524.1, OU325525.1, OU325526.1, OU325527.1, OU325528.1, OU325529.1, OU325530.1, OU325531.1, OU325532.1, OU325533.1, OU325534.1, OU325535.1, OU325537.1, OU325538.1, OU325539.1, OU325540.1, OU325541.1, OU325542.1, OU325543.1, OU325544.1, OU325545.1, OU325546.1, OU325547.1, OU325548.1, OU325549.1, OU325550.1, OU325551.1, OU325552.1, OU325553.1, OU325554.1, OU325555.1, OU325556.1, OU325557.1, OU325558.1, OU325559.1, OU325560.1, OU325561.1, OU325562.1, OU325563.1, OU325564.1, OU325565.1, OU325566.1, OU325567.1, OU325568.1, OU325569.1, OU325570.1, OU325571.1, OU325572.1, OU325573.1, OU325574.1, OU325575.1, OU325576.1, OU325577.1, OU325578.1, OU325579.1, OU325580.1, OU325581.1, OU325582.1, OU325583.1, OU325584.1, OU325585.1, OU325586.1, OU325587.1, OU325588.1, OU325589.1, OU325590.1, OU325591.1, OU325592.1, OU325593.1, OU325594.1, OU325595.1, OU325596.1, OU325597.1, OU325598.1, OU325599.1, OU325600.1, OU325601.1, OU325602.1, OU325603.1, OU325604.1, OU325605.1, OU325606.1, OU325607.1, OU325608.1, OU325609.1, OU325610.1, OU325611.1, OU325612.1, OU325613.1, OU325614.1, OU325615.1, OU325616.1, OU325617.1, OU325618.1, OU325619.1, OU325620.1, OU325621.1, OU325622.1, OU325623.1, OU325624.1, OU325625.1, OU325626.1, OU325627.1, OU325628.1, OU325629.1, OU325630.1, OU325631.1, OU325632.1, OU325633.1, OU325634.1, OU325635.1, OU325636.1, OU325637.1, OU325638.1, OU325639.1, OU325640.1, OU325641.1, OU325642.1, OU325643.1, OU325644.1, OU325645.1, OU325646.1, OU325647.1, OU325648.1, OU325649.1, OU325650.1, OU325651.1, OU325652.1, OU325654.1, OU325655.1, OU325656.1, OU325657.1, OU325658.1, OU325659.1, OU325660.1, OU325661.1, OU325662.1, OU325663.1, OU325664.1, OU325665.1, OU325666.1, OU325667.1, OU325668.1, OU325669.1, OU325670.1, OU325671.1, OU325672.1, OU325673.1, OU325674.1, OU325675.1, OU325676.1, OU325677.1, OU325678.1, OU325679.1, OU325680.1, OU325681.1, OU325682.1, OU325683.1, OU325684.1, OU325685.1, OU325686.1, OU325687.1, OU325688.1, OU325690.1, OU325691.1, OU325692.1, OU325693.1, OU325694.1, OU325695.1, OU325696.1, OU325697.1, OU325698.1, OU325699.1, OU325700.1, OU325701.1, OU325702.1, OU325703.1, OU325704.1, OU325705.1, OU325706.1, OU325707.1, OU325708.1, OU325709.1, OU325710.1, OU325711.1, OU325712.1, OU325713.1, OU325714.1, OU325715.1, OU325716.1, OU325717.1, OU325718.1, OU325719.1, OU325721.1, OU325722.1, OU325724.1, OU325725.1, OU325726.1, OU325727.1, OU325728.1, OU325729.1, OU325730.1, OU325731.1, OU325732.1, OU325733.1, OU325734.1, OU325735.1, OU325736.1, OU325737.1, OU325738.1, OU325739.1, OU325741.1, OU325742.1, OU325743.1, OU325744.1, OU325745.1, OU325746.1, OU325747.1, OU325748.1, OU325749.1, OU325750.1, OU325751.1, OU325752.1, OU325753.1, OU325754.1, OU325755.1, OU325756.1, OU325757.1, OU325758.1, OU325759.1, OU325760.1, OU325761.1, OU325762.1, OU325763.1, OU325764.1, OU325765.1, OU325766.1, OU325767.1, OU325768.1, OU325769.1, OU325770.1, OU325771.1, OU325772.1, OU325773.1, OU325774.1, OU325775.1, OU325776.1, OU325777.1, OU325778.1, OU325779.1, OU325780.1, OU325781.1, OU325782.1, OU325783.1, OU325784.1, OU325785.1, OU325786.1, OU325787.1, OU325788.1, OU325789.1, OU325790.1, OU325791.1, OU325792.1, OU325793.1, OU325794.1, OU325795.1, OU325796.1, OU325797.1, OU325798.1, OU325799.1, OU325800.1, OU325801.1, OU325802.1, OU325803.1, OU325804.1, OU325805.1, OU325806.1, OU325807.1, OU325808.1, OU325809.1, OU325810.1, OU325811.1, OU325813.1, OU325814.1, OU325815.1, OU325817.1, OU325818.1, OU325819.1, OU325820.1, OU325821.1, OU325822.1, OU325823.1, OU325824.1, OU325825.1, OU325826.1, OU325827.1, OU325828.1, OU325829.1, OU325830.1, OU325831.1, OU325832.1, OU325833.1, OU325834.1, OU325835.1, OU325836.1, OU325837.1, OU325838.1, OU325839.1, OU325840.1, OU325841.1, OU325842.1, OU325843.1, OU325844.1, OU325845.1, OU325846.1, OU325847.1, OU325848.1, OU325849.1, OU325850.1, OU325851.1, OU325852.1, OU325853.1, OU325854.1, OU325855.1, OU325856.1, OU325857.1, OU325858.1, OU325859.1, OU325860.1, OU325861.1, OU325862.1, OU325863.1, OU325865.1, OU325866.1, OU325867.1, OU325868.1, OU325869.1, OU325870.1, OU325871.1, OU325872.1, OU325873.1, OU325874.1, OU325875.1, OU325876.1, OU325877.1, OU325878.1, OU325879.1, OU325880.1, OU325881.1, OU325882.1, OU325883.1, OU325884.1, OU325885.1, OU325886.1, OU325887.1, OU325888.1, OU325889.1, OU325890.1, OU325891.1, OU325892.1, OU325893.1, OU325894.1, OU325895.1, OU325896.1, OU325897.1, OU325898.1, OU325899.1, OU325900.1, OU325901.1, OU325902.1, OU325903.1, OU325904.1, OU325905.1, OU325906.1, OU325907.1, OU325908.1, OU325909.1, OU325910.1, OU325911.1, OU325912.1, OU325913.1, OU325914.1, OU325915.1, OU325916.1, OU325917.1, OU325918.1, OU325919.1, OU325920.1, OU325921.1, OU325922.1, OU325923.1, OU325924.1, OU325925.1, OU325926.1, OU325927.1, OU325928.1, OU325929.1, OU325930.1, OU325931.1, OU325932.1, OU325935.1, OU325936.1, OU325937.1, OU325938.1, OU325939.1, OU325940.1, OU325942.1, OU325943.1, OU325944.1, OU325945.1, OU325946.1, OU325947.1, OU325948.1, OU325949.1, OU325950.1, OU325951.1, OU325952.1, OU325953.1, OU325954.1, OU325955.1, OU325956.1, OU325957.1, OU325958.1, OU325959.1, OU325960.1, OU325961.1, OU325962.1, OU325963.1, OU325964.1, OU325965.1, OU325966.1, OU325967.1, OU325968.1, OU325969.1, OU325970.1, OU325971.1, OU325972.1, OU325974.1, OU325975.1, OU325976.1, OU325977.1, OU325979.1, OU325981.1, OU325982.1, OU325983.1, OU325984.1, OU325985.1, OU325986.1, OU325987.1, OU325988.1, OU325989.1, OU325990.1, OU325991.1, OU325992.1, OU325993.1, OU325994.1, OU325995.1, OU325996.1, OU325997.1, OU325998.1, OU325999.1, OU326000.1, OU326001.1, OU326002.1, OU326003.1, OU326004.1, OU326005.1, OU326006.1, OU326007.1, OU326008.1, OU326009.1, OU326010.1, OU326011.1, OU326012.1, OU326013.1, OU326014.1, OU326015.1, OU326016.1, OU326017.1, OU326018.1, OU326019.1, OU326020.1, OU326021.1, OU326022.1, OU326023.1, OU326024.1, OU326025.1, OU326026.1, OU326027.1, OU326028.1, OU326029.1, OU326030.1, OU326031.1, OU326032.1, OU326033.1, OU326034.1, OU326035.1, OU326036.1, OU326037.1, OU326038.1, OU326039.1, OU326040.1, OU326041.1, OU326042.1, OU326043.1, OU326044.1, OU326045.1, OU326046.1, OU326047.1, OU326048.1, OU326049.1, OU326050.1, OU326051.1, OU326052.1, OU326053.1, OU326054.1, OU326055.1, OU326056.1, OU326057.1, OU326058.1, OU326059.1, OU326060.1, OU326061.1, OU326062.1, OU326063.1, OU326064.1, OU326065.1, OU326066.1, OU326067.1, OU326068.1, OU326069.1, OU326070.1, OU326071.1, OU326072.1, OU326073.1, OU326074.1, OU326075.1, OU326076.1, OU326077.1, OU326079.1, OU326080.1, OU326081.1, OU326082.1, OU326083.1, OU326084.1, OU326085.1, OU326086.1, OU326087.1, OU326088.1, OU326089.1, OU326090.1, OU326092.1, OU326093.1, OU326094.1, OU326095.1, OU326096.1, OU326097.1, OU326098.1, OU326099.1, OU326100.1, OU326101.1, OU326102.1, OU326103.1, OU326104.1, OU326105.1, OU326106.1, OU326107.1, OU326108.1, OU326109.1, OU326110.1, OU326111.1, OU326112.1, OU326114.1, OU326115.1, OU326116.1, OU326117.1, OU326118.1, OU326119.1, OU326120.1, OU326121.1, OU326122.1, OU326123.1, OU326124.1, OU326125.1, OU326126.1, OU326127.1, OU326128.1, OU326129.1, OU326130.1, OU326131.1, OU326132.1, OU326133.1, OU326134.1, OU326135.1, OU326136.1, OU326137.1, OU326138.1, OU326139.1, OU326140.1, OU326141.1, OU326142.1, OU326143.1, OU326144.1, OU326145.1, OU326147.1, OU326148.1, OU326149.1, OU326150.1, OU326151.1, OU326152.1, OU326153.1, OU326154.1, OU326155.1, OU326156.1, OU326157.1, OU326158.1, OU326159.1, OU326160.1, OU326161.1, OU326162.1, OU326163.1, OU326164.1, OU326165.1, OU326166.1, OU326167.1, OU326168.1, OU326169.1, OU326170.1, OU326171.1, OU326172.1, OU326173.1, OU326174.1, OU326175.1, OU326176.1, OU326177.1, OU326178.1, OU326179.1, OU326180.1, OU326181.1, OU326182.1, OU326183.1, OU326184.1, OU326185.1, OU326186.1, OU326187.1, OU326188.1, OU326189.1, OU326190.1, OU326191.1, OU326192.1, OU326193.1, OU326194.1, OU326195.1, OU326196.1, OU326197.1, OU326198.1, OU326199.1, OU326200.1, OU326201.1, OU326202.1, OU326203.1, OU326204.1, OU326205.1, OU326206.1, OU326207.1, OU326208.1, OU326209.1, OU326210.1, OU326211.1, OU326212.1, OU326213.1, OU326214.1, OU326215.1, OU326216.1, OU326217.1, OU326218.1, OU326219.1, OU326220.1, OU326221.1, OU326222.1, OU326223.1, OU326224.1, OU326225.1, OU326226.1, OU326227.1, OU326228.1, OU326229.1, OU326230.1, OU326231.1, OU326232.1, OU326233.1, OU326234.1, OU326235.1, OU326236.1, OU326237.1, OU326238.1, OU326239.1, OU326240.1, OU326241.1, OU326242.1, OU326244.1, OU326245.1, OU326246.1, OU326247.1, OU326248.1, OU326249.1, OU326251.1, OU326252.1, OU326253.1, OU326254.1, OU326255.1, OU326256.1, OU326257.1, OU326258.1, OU326259.1, OU326260.1, OU326261.1, OU326262.1, OU326263.1, OU326264.1, OU326265.1, OU326266.1, OU326267.1, OU326268.1, OU326269.1, OU326270.1, OU326271.1, OU326272.1, OU326273.1, OU326274.1, OU326275.1, OU326276.1, OU326277.1, OU326278.1, OU326279.1, OU326280.1, OU326281.1, OU326282.1, OU326283.1, OU326284.1, OU326285.1, OU326286.1, OU326287.1, OU326288.1, OU326289.1, OU326290.1, OU326291.1, OU326292.1, OU326293.1, OU326294.1, OU326295.1, OU326296.1, OU326297.1, OU326298.1, OU326299.1, OU326300.1, OU326301.1, OU326302.1, OU326303.1, OU326304.1, OU326305.1, OU326306.1, OU326307.1, OU326308.1, OU326309.1, OU326310.1, OU326311.1, OU326312.1, OU326313.1, OU326314.1, OU326315.1, OU326316.1, OU326317.1, OU326318.1, OU326319.1, OU326320.1, OU326321.1, OU326322.1, OU326323.1, OU326324.1, OU326325.1, OU326326.1, OU326327.1, OU326328.1, OU326329.1, OU326330.1, OU326331.1, OU326332.1, OU326333.1, OU326334.1, OU326335.1, OU326336.1, OU326337.1, OU326338.1, OU326339.1, OU326340.1, OU326341.1, OU326342.1, OU326343.1, OU326344.1, OU326345.1, OU326346.1, OU326347.1, OU326349.1, OU326350.1, OU326351.1, OU326352.1, OU326353.1, OU326354.1, OU326355.1, OU326356.1, OU326357.1, OU326358.1, OU326359.1, OU326360.1, OU326361.1, OU326362.1, OU326363.1, OU326364.1, OU326365.1, OU326366.1, OU326367.1, OU326368.1, OU326369.1, OU326370.1, OU326371.1, OU326372.1, OU326373.1, OU326374.1, OU326375.1, OU326376.1, OU326377.1, OU326378.1, OU326379.1, OU326380.1, OU326381.1, OU326382.1, OU326383.1, OU326384.1, OU326385.1, OU326386.1, OU326387.1, OU326388.1, OU326389.1, OU326390.1, OU326391.1, OU326392.1, OU326393.1, OU326394.1, OU326395.1, OU326396.1, OU326397.1, OU326398.1, OU326399.1, OU326400.1, OU326401.1, OU326402.1, OU326403.1, OU326404.1, OU326405.1, OU326406.1, OU326407.1, OU326408.1, OU326409.1, OU326410.1, OU326411.1, OU326412.1, OU326413.1, OU326414.1, OU326415.1, OU326416.1, OU326417.1, OU326418.1, OU326419.1, OU326420.1, OU326421.1, OU326422.1, OU326423.1, OU326424.1, OU326425.1, OU326426.1, OU326427.1, OU326428.1, OU326429.1, OU326430.1, OU326431.1, OU326432.1, OU326433.1, OU326434.1, OU326435.1, OU326436.1, OU326437.1, OU326438.1, OU326439.1, OU326440.1, OU326441.1, OU326442.1, OU326443.1, OU326444.1, OU326445.1, OU326446.1, OU326447.1, OU326448.1, OU326449.1, OU326450.1, OU326451.1, OU326452.1, OU326453.1, OU326454.1, OU326455.1, OU326456.1, OU326457.1, OU326458.1, OU326459.1, OU326460.1, OU326461.1, OU326462.1, OU326463.1, OU326464.1, OU326465.1, OU326466.1, OU326467.1, OU326468.1, OU326469.1, OU326470.1, OU326472.1, OU326473.1, OU326474.1, OU326476.1, OU326477.1, OU326478.1, OU326479.1, OU326480.1, OU326481.1, OU326482.1, OU326483.1, OU326484.1, OU326485.1, OU326486.1, OU326487.1, OU326488.1, OU326489.1, OU326490.1, OU326491.1, OU326492.1, OU326494.1, OU326495.1, OU326496.1, OU326497.1, OU326498.1, OU326499.1, OU326500.1, OU326501.1, OU326502.1, OU326503.1, OU326504.1, OU326506.1, OU326507.1, OU326508.1, OU326509.1, OU326510.1, OU326511.1, OU326512.1, OU326514.1, OU326515.1, OU326516.1, OU326517.1, OU326518.1, OU326519.1, OU326520.1, OU326521.1, OU326522.1, OU326523.1, OU326524.1, OU326525.1, OU326526.1, OU326527.1, OU326528.1, OU326529.1, OU326530.1, OU326533.1, OU326534.1, OU326536.1, OU326537.1, OU326538.1, OU326539.1, OU326540.1, OU326541.1, OU326542.1, OU326543.1, OU326544.1, OU326545.1, OU326546.1, OU326547.1, OU326548.1, OU326549.1, OU326550.1, OU326551.1, OU326552.1, OU326553.1, OU326554.1, OU326555.1, OU326556.1, OU326557.1, OU326558.1, OU326559.1, OU326560.1, OU326561.1, OU326562.1, OU326563.1, OU326564.1, OU326565.1, OU326567.1, OU326568.1, OU326569.1, OU326570.1, OU326571.1, OU326572.1, OU326573.1, OU326574.1, OU326575.1, OU326576.1, OU326578.1, OU326579.1, OU326580.1, OU326581.1, OU326583.1, OU326584.1, OU326585.1, OU326586.1, OU326587.1, OU326588.1, OU326589.1, OU326590.1, OU326591.1, OU326592.1, OU326593.1, OU326594.1, OU326595.1, OU326596.1, OU326597.1, OU326598.1, OU326599.1, OU326600.1, OU326601.1, OU326602.1, OU326603.1, OU326604.1, OU326605.1, OU326606.1, OU326607.1, OU326608.1, OU326609.1, OU326610.1, OU326611.1, OU326612.1, OU326613.1, OU326614.1, OU326616.1, OU326617.1, OU326618.1, OU326619.1, OU326620.1, OU326621.1, OU326622.1, OU326623.1, OU326624.1, OU326625.1, OU326626.1, OU326628.1, OU326629.1, OU326631.1, OU326632.1, OU326633.1, OU326634.1, OU326635.1, OU326637.1, OU326638.1, OU326640.1, OU326641.1, OU326642.1, OU326643.1, OU326644.1, OU326645.1, OU326646.1, OU326647.1, OU326648.1, OU326649.1, OU326650.1, OU326651.1, OU326652.1, OU326653.1, OU326654.1, OU326655.1, OU326656.1, OU326657.1, OU326658.1, OU326659.1, OU326660.1, OU326661.1, OU326663.1, OU326664.1, OU326665.1, OU326666.1, OU326667.1, OU326668.1, OU326669.1, OU326670.1, OU326671.1, OU326672.1, OU326673.1, OU326674.1, OU326675.1, OU326676.1, OU326677.1, OU326678.1, OU326679.1, OU326680.1, OU326681.1, OU326682.1, OU326683.1, OU326684.1, OU326685.1, OU326686.1, OU326687.1, OU326688.1, OU326689.1, OU326690.1, OU326691.1, OU326692.1, OU326693.1, OU326694.1, OU326695.1, OU326696.1, OU326697.1, OU326698.1, OU326699.1, OU326700.1, OU326701.1, OU326702.1, OU326703.1, OU326704.1, OU326705.1, OU326706.1, OU326707.1, OU326708.1, OU326709.1, OU326710.1, OU326711.1, OU326712.1, OU326713.1, OU326714.1, OU326715.1, OU326716.1, OU326717.1, OU326718.1, OU326719.1, OU326720.1, OU326721.1, OU326722.1, OU326723.1, OU326724.1, OU326725.1, OU326726.1, OU326727.1, OU326728.1, OU326729.1, OU326730.1, OU326731.1, OU326732.1, OU326733.1, OU326734.1, OU326735.1, OU326736.1, OU326737.1, OU326738.1, OU326739.1, OU326740.1, OU326741.1, OU326742.1, OU326744.1, OU326745.1, OU326746.1, OU326747.1, OU326748.1, OU326749.1, OU326750.1, OU326751.1, OU326752.1, OU326753.1, OU326754.1, OU326755.1, OU326756.1, OU326757.1, OU326758.1, OU326759.1, OU326760.1, OU326761.1, OU326762.1, OU326764.1, OU326765.1, OU326766.1, OU326767.1, OU326768.1, OU326769.1, OU326770.1, OU326771.1, OU326772.1, OU326773.1, OU326774.1, OU326775.1, OU326776.1, OU326777.1, OU326778.1, OU326779.1, OU326780.1, OU326781.1, OU326782.1, OU326783.1, OU326784.1, OU326785.1, OU326786.1, OU326787.1, OU326788.1, OU326789.1, OU326790.1, OU326792.1, OU326793.1, OU326794.1, OU326795.1, OU326796.1, OU326797.1, OU326798.1, OU326799.1, OU326800.1, OU326801.1, OU326802.1, OU326803.1, OU326804.1, OU326805.1, OU326806.1, OU326807.1, OU326808.1, OU326809.1, OU326810.1, OU326811.1, OU326812.1, OU326813.1, OU326814.1, OU326815.1, OU326816.1, OU326817.1, OU326818.1, OU326819.1, OU326820.1, OU326821.1, OU326822.1, OU326823.1, OU326824.1, OU326825.1, OU326826.1, OU326827.1, OU326828.1, OU326829.1, OU326830.1, OU326831.1, OU326832.1, OU326833.1, OU326834.1, OU326835.1, OU326836.1, OU326837.1, OU326838.1, OU326839.1, OU326840.1, OU326841.1, OU326842.1, OU326843.1, OU326844.1, OU326845.1, OU326846.1, OU326847.1, OU326848.1, OU326849.1, OU326850.1, OU326851.1, OU326852.1, OU326853.1, OU326854.1, OU326855.1, OU326856.1, OU326857.1, OU326858.1, OU326859.1, OU326860.1, OU326861.1, OU326862.1, OU326863.1, OU326864.1, OU326865.1, OU326866.1, OU326867.1, OU326868.1, OU326869.1, OU326870.1, OU326871.1, OU326872.1, OU326873.1, OU326874.1, OU326875.1, OU326876.1, OU326877.1, OU326878.1, OU326879.1, OU326880.1, OU326881.1, OU326882.1, OU326883.1, OU326884.1, OU326885.1, OU326886.1, OU326887.1, OU326888.1, OU326889.1, OU326890.1, OU326891.1, OU326892.1, OU326893.1, OU326894.1, OU326895.1, OU326896.1, OU326897.1, OU326898.1, OU326899.1, OU326900.1, OU326901.1, OU326902.1, OU326903.1, OU326904.1, OU326905.1, OU326906.1, OU326907.1, OU326908.1, OU326909.1, OU326910.1, OU326911.1, OU326912.1, OU326913.1, OU326914.1, OU326915.1, OU326916.1, OU326917.1, OU326918.1, OU326919.1, OU326920.1, OU326921.1, OU326922.1, OU326923.1, OU326924.1, OU326925.1, OU326926.1, OU326927.1, OU326928.1, OU326929.1, OU326930.1, OU326931.1, OU326932.1, OU326933.1, OU326934.1, OU326935.1, OU326936.1, OU326937.1, OU326938.1, OU326939.1, OU326941.1, OU326942.1, OU326943.1, OU326944.1, OU326945.1, OU326946.1, OU326947.1, OU326948.1, OU326949.1, OU326950.1, OU326951.1, OU326952.1, OU326953.1, OU326954.1, OU326955.1, OU326956.1, OU326957.1, OU326958.1, OU326959.1, OU326960.1, OU326961.1, OU326962.1, OU326963.1, OU326964.1, OU326965.1, OU326966.1, OU326967.1, OU326968.1, OU326969.1, OU326970.1, OU326971.1, OU326972.1, OU326973.1, OU326974.1, OU326975.1, OU326976.1, OU326977.1, OU326978.1, OU326979.1, OU326980.1, OU326981.1, OU326982.1, OU326983.1, OU326985.1, OU326986.1, OU326987.1, OU326988.1, OU326989.1, OU326990.1, OU326991.1, OU326992.1, OU326993.1, OU326994.1, OU326995.1, OU326996.1, OU326997.1, OU326998.1, OU326999.1, OU327000.1, OU327001.1, OU327002.1, OU327003.1, OU327004.1, OU327005.1, OU327006.1, OU327007.1, OU327008.1, OU327009.1, OU327010.1, OU327011.1, OU327012.1, OU327013.1, OU327014.1, OU327015.1, OU327016.1, OU327017.1, OU327018.1, OU327019.1, OU327020.1, OU327021.1, OU327022.1, OU327023.1, OU327024.1, OU327025.1, OU327026.1, OU327027.1, OU327028.1, OU327029.1, OU327030.1, OU327031.1, OU327032.1, OU327033.1, OU327034.1, OU327035.1, OU327036.1, OU327037.1, OU327038.1, OU327039.1, OU327040.1, OU327041.1, OU327042.1, OU327043.1, OU327044.1, OU327045.1, OU327046.1, OU327047.1, OU327048.1, OU327049.1, OU327050.1, OU327051.1, OU327052.1, OU327053.1, OU327054.1, OU327055.1, OU327056.1, OU327057.1, OU327058.1, OU327059.1, OU327060.1, OU327061.1, OU327062.1, OU327063.1, OU327064.1, OU327065.1, OU327066.1, OU327067.1, OU327068.1, OU327069.1, OU327070.1, OU327071.1, OU327072.1, OU327073.1, OU327074.1, OU327075.1, OU327076.1, OU327077.1, OU327078.1, OU327079.1, OU327080.1, OU327081.1, OU327082.1, OU327083.1, OU327084.1, OU327085.1, OU327086.1, OU327087.1, OU327088.1, OU327089.1, OU327090.1, OU327091.1, OU327092.1, OU327093.1, OU327094.1, OU327095.1, OU327096.1, OU327097.1, OU327098.1, OU327099.1, OU327100.1, OU327101.1, OU327102.1, OU327103.1, OU327104.1, OU327105.1, OU327106.1, OU327107.1, OU327108.1, OU327109.1, OU327110.1, OU327111.1, OU327112.1, OU327113.1, OU327114.1, OU327115.1, OU327116.1, OU327117.1, OU327118.1, OU327119.1, OU327120.1, OU327121.1, OU327122.1, OU327123.1, OU327124.1, OU327125.1, OU327126.1, OU327127.1, OU327128.1, OU327129.1, OU327130.1, OU327132.1, OU327133.1, OU327134.1, OU327135.1, OU327136.1, OU327137.1, OU327138.1, OU327139.1, OU327140.1, OU327141.1, OU327142.1, OU327143.1, OU327144.1, OU327145.1, OU327146.1, OU327147.1, OU327149.1, OU327150.1, OU327151.1, OU327152.1, OU327153.1, OU327154.1, OU327155.1, OU327156.1, OU327157.1, OU327158.1, OU327159.1, OU327160.1, OU327161.1, OU327162.1, OU327163.1, OU327164.1, OU327165.1, OU327166.1, OU327167.1, OU327168.1, OU327169.1, OU327170.1, OU327171.1, OU327173.1, OU327174.1, OU327175.1, OU327176.1, OU327178.1, OU327179.1, OU327180.1, OU327181.1, OU327182.1, OU327183.1, OU327184.1, OU327185.1, OU327186.1, OU327188.1, OU327189.1, OU327190.1, OU327191.1, OU327192.1, OU327194.1, OU327195.1, OU327196.1, OU327197.1, OU327198.1, OU327199.1, OU327200.1, OU327201.1, OU327202.1, OU327203.1, OU327204.1, OU327205.1, OU327207.1, OU327208.1, OU327209.1, OU327210.1, OU327211.1, OU327213.1, OU327214.1, OU327215.1, OU327216.1, OU327217.1, OU327218.1, OU327219.1, OU327220.1, OU327221.1, OU327222.1, OU327223.1, OU327224.1, OU327225.1, OU327226.1, OU327227.1, OU327228.1, OU327229.1, OU327230.1, OU327231.1, OU327232.1, OU327233.1, OU327234.1, OU327235.1, OU327236.1, OU327237.1, OU327238.1, OU327239.1, OU327240.1, OU327241.1, OU327242.1, OU327243.1, OU327244.1, OU327245.1, OU327246.1, OU327247.1, OU327248.1, OU327249.1, OU327250.1, OU327251.1, OU327252.1, OU327253.1, OU327254.1, OU327255.1, OU327256.1, OU327257.1, OU327258.1, OU327259.1, OU327260.1, OU327261.1, OU327262.1, OU327263.1, OU327264.1, OU327265.1, OU327266.1, OU327267.1, OU327268.1, OU327269.1, OU327270.1, OU327271.1, OU327272.1, OU327273.1, OU327275.1, OU327276.1, OU327277.1, OU327278.1, OU327279.1, OU327280.1, OU327281.1, OU327282.1, OU327283.1, OU327284.1, OU327285.1, OU327286.1, OU327287.1, OU327288.1, OU327290.1, OU327291.1, OU327292.1, OU327293.1, OU327294.1, OU327295.1, OU327296.1, OU327297.1, OU327298.1, OU327299.1, OU327300.1, OU327301.1, OU327302.1, OU327303.1, OU327304.1, OU327305.1, OU327306.1, OU327307.1, OU327308.1, OU327310.1, OU327311.1, OU327312.1, OU327313.1, OU327314.1, OU327315.1, OU327316.1, OU327317.1, OU327318.1, OU327319.1, OU327320.1, OU327321.1, OU327322.1, OU327323.1, OU327324.1, OU327325.1, OU327326.1, OU327327.1, OU327328.1, OU327329.1, OU327330.1, OU327331.1, OU327332.1, OU327333.1, OU327334.1, OU327335.1, OU327336.1, OU327337.1, OU327338.1, OU327339.1, OU327340.1, OU327341.1, OU327342.1, OU327343.1, OU327344.1, OU327345.1, OU327346.1, OU327347.1, OU327348.1, OU327349.1, OU327351.1, OU327352.1, OU327353.1, OU327354.1, OU327355.1, OU327356.1, OU327357.1, OU327358.1, OU327359.1, OU327360.1, OU327361.1, OU327362.1, OU327363.1, OU327364.1, OU327365.1, OU327366.1, OU327367.1, OU327368.1, OU327369.1, OU327370.1, OU327371.1, OU327372.1, OU327373.1, OU327374.1, OU327375.1, OU327376.1, OU327377.1, OU327378.1, OU327379.1, OU327380.1, OU327382.1, OU327384.1, OU327385.1, OU327386.1, OU327388.1, OU327389.1, OU327391.1, OU327393.1, OU327394.1, OU327395.1, OU327396.1, OU327398.1, OU327399.1, OU327400.1, OU327401.1, OU327402.1, OU327405.1, OU327406.1, OU327407.1, OU327408.1, OU327409.1, OU327411.1, OU327412.1, OU327413.1, OU327414.1, OU327417.1, OU327418.1, OU327419.1, OU327420.1, OU327421.1, OU327423.1, OU327425.1, OU327426.1, OU327427.1, OU327428.1, OU327429.1, OU327430.1, OU327433.1, OU327435.1, OU327436.1, OU327437.1, OU327438.1, OU327440.1, OU327441.1, OU327442.1, OU327443.1, OU327444.1, OU327445.1, OU327446.1, OU327447.1, OU327448.1, OU327449.1, OU327450.1, OU327452.1, OU327453.1, OU327454.1, OU327455.1, OU327456.1, OU327457.1, OU327458.1, OU327459.1, OU327461.1, OU327463.1, OU327464.1, OU327465.1, OU327466.1, OU327467.1, OU327468.1, OU327469.1, OU327470.1, OU327472.1, OU327473.1, OU327474.1, OU327475.1, OU327476.1, OU327477.1, OU327478.1, OU327480.1, OU327481.1, OU327482.1, OU327483.1, OU327485.1, OU327487.1, OU327488.1, OU327489.1, OU327490.1, OU327491.1, OU327493.1, OU327494.1, OU327496.1, OU327497.1, OU327498.1, OU327499.1, OU327500.1, OU327501.1, OU327502.1, OU327503.1, OU327504.1, OU327505.1, OU327506.1, OU327507.1, OU327508.1, OU327509.1, OU327510.1, OU327511.1, OU327512.1, OU327513.1, OU327514.1, OU327515.1, OU327516.1, OU327517.1, OU327518.1, OU327519.1, OU327520.1, OU327521.1, OU327522.1, OU327523.1, OU327525.1, OU327526.1, OU327527.1, OU327528.1, OU327529.1, OU327530.1, OU327531.1, OU327532.1, OU327533.1, OU327534.1, OU327535.1, OU327536.1, OU327537.1, OU327538.1, OU327539.1, OU327540.1, OU327541.1, OU327542.1, OU327543.1, OU327544.1, OU327545.1, OU327546.1, OU327548.1, OU327549.1, OU327550.1, OU327551.1, OU327552.1, OU327553.1, OU327554.1, OU327555.1, OU327556.1, OU327557.1, OU327558.1, OU327559.1, OU327560.1, OU327561.1, OU327562.1, OU327563.1, OU327564.1, OU327565.1, OU327566.1, OU327567.1, OU327568.1, OU327569.1, OU327570.1, OU327571.1, OU327572.1, OU327574.1, OU327575.1, OU327576.1, OU327577.1, OU327579.1, OU327581.1, OU327583.1, OU327586.1, OU327587.1, OU327588.1, OU327589.1, OU327590.1, OU327591.1, OU327592.1, OU327593.1, OU327594.1, OU327595.1, OU327596.1, OU327597.1, OU327598.1, OU327599.1, OU339369.1, OU339370.1, OU339371.1, OU339372.1, OU339374.1, OU339375.1, OU339377.1, OU339378.1, OU339379.1, OU339380.1, OU339381.1, OU339382.1, OU339383.1, OU339384.1, OU339385.1, OU339386.1, OU339387.1, OU339388.1, OU339389.1, OU339390.1, OU339392.1, OU339395.1, OU339397.1, OU339398.1, OU339402.1, OU339404.1, OU339406.1, OU339407.1, OU339408.1, OU339409.1, OU339410.1, OU339413.1, OU339415.1, OU342191.1, OU342192.1, OU342195.1, OU342196.1, OU342197.1, OU342199.1, OU342200.1, OU342201.1, OU342204.1, OU342206.1, OU342207.1, OU342208.1, OU342210.1, OU342211.1, OU342212.1, OU342214.1, OU342215.1, OU342218.1, OU342223.1, OU342224.1, OU342225.2, OU342226.1, OU342227.1, OU342228.1, OU342229.1, OU342230.1, OU342231.1, OU342232.1, OU342233.1, OU342234.1, OU342235.1, OU342236.1, OU342237.1, OU342238.1, OU342239.1, OU342240.1, OU342241.1, OU342242.2, OU342243.1, OU342244.1, OU342245.1, OU342246.1, OU342247.1, OU342248.1, OU342249.1, OU342250.1, OU342251.1, OU342252.1, OU342253.1, OU342254.1, OU342255.1, OU342256.1, OU342257.1, OU342258.1, OU342259.1, OU342260.1, OU342261.1, OU342262.1, OU342263.1, OU342264.1, OU342265.1, OU342266.1, OU342267.1, OU342268.1, OU342269.1, OU342270.1, OU342271.1, OU342272.1, OU342273.1, OU342274.1, OU342275.1, OU342276.1, OU342277.1, OU342278.1, OU342279.1, OU342280.1, OU342281.1, OU342282.1, OU342283.1, OU342284.1, OU342285.2, OU342286.2, OU342287.2, OU342288.2, OU342289.2, OU342290.2, OU342291.2, OU342292.1, OU342294.2, OU342295.2, OU342296.2, OU342297.2, OU342298.2, OU342299.2, OU342300.2, OU342301.2, OU342302.1, OU342303.2, OU342304.1, OU342305.2, OU342306.2, OU342307.2, OU342308.2, OU342309.2, OU342310.2, OU342312.2, OU342313.2, OU342315.2, OU342316.2, OU342317.2, OU342318.2, OU342319.1, OU342320.2, OU342321.2, OU342322.2, OU342324.2, OU342326.2, OU342327.2, OU342328.2, OU342331.1, OU342332.2, OU342333.2, OU342334.2, OU342336.1, OU342352.2, OU342353.2, OU342354.1, OU342355.2, OU342356.2, OU345000.1, OU345001.2, OU345003.2, OU345004.2, OU345005.1, OU345006.2, OU345008.1, OU345010.2, OU345011.1, OU345012.2, OU345013.1, OU345015.2, OU345016.2, OU345019.2, OU345022.2, OU345023.2, OU345024.2, OU345025.2, OU345027.2, OU345029.2, OU345030.2, OU345031.2, OU345032.1, OU345034.2, OU345035.2, OU345058.1, OU345061.1, OU345064.1, OU345066.1, OU345068.1, OU345084.1, OU345093.1, OU345098.1, OU345100.1, OU345110.1, OU345114.1, OU345999.1, OU347653.1, OU347655.1, OU347656.1, OU347657.1, OU347659.1, OU347662.1, OU347663.1, OU347664.1, OU347665.1, OU347667.1, OU347668.1, OU347670.1, OU347673.1, OU347675.1, OU347679.1, OU347680.1, OU347682.1, OU347683.1, OU347684.1, OU347685.1, OU347686.1, OU347688.1, OU347694.1, OU347695.1, OU347696.1, OU347697.1, OU347698.1, OU347701.1, OU347706.1, OU347709.1, OU347710.1, OU347712.1, OU347713.1, OU347715.1, OU347717.1, OU347718.1, OU347720.1, OU347725.1, OU347727.1, OU347728.1, OU347730.1, OU347731.1, OU347732.1, OU347736.1, OU347739.1, OU347740.1, OU347742.1, OU347743.1, OU347745.1, OU347746.1, OU347747.1, OU347748.1, OU347749.2, OU347752.1, OU347753.2, OU347754.1, OU347755.1, OU347756.1, OU347757.1, OU347760.1, OU347762.1, OU347765.1, OU347766.1, OU347770.1, OU347771.1, OU347773.2, OU347778.1, OU347779.1, OU347780.1, OU347781.1, OU347783.1, OU347784.1, OU347785.1, OU347787.1, OU347788.1, OU347792.1, OU347795.1, OU347796.1, OU347798.1, OU347799.1, OU347800.1, OU347802.1, OU347805.1, OU347806.1, OU347807.1, OU347809.1, OU347811.1, OU347812.1, OU347814.1, OU347818.1, OU347819.1, OU347820.1, OU347825.1, OU347826.1, OU347828.1, OU347829.1, OU347831.1, OU347834.1, OU347837.1, OU347838.1, OU347839.1, OU347840.1, OU347841.2, OU347842.2, OU347843.1, OU347846.1, OU347848.1, OU347852.1, OU347854.1, OU347855.1, OU347856.1, OU347857.1, OU347858.1, OU347863.1, OU347865.1, OU347866.1, OU347871.1, OU347872.1, OU347873.1, OU347874.1, OU347876.1, OU347877.1, OU347879.1, OU347882.1, OU347883.1, OU347884.1, OU347885.1, OU347888.1, OU347889.1, OU347892.1, OU347894.1, OU347900.1, OU347902.1, OU347903.1, OU347904.1, OU347908.1, OU347909.1, OU347911.1, OU347912.1, OU347914.1, OU347915.1, OU347916.1, OU347917.1, OU347920.1, OU347921.1, OU347922.1, OU347923.1, OU347925.1, OU347926.1, OU347927.1, OU347930.1, OU347934.1, OU347935.1, OU347936.1, OU347938.1, OU347939.1, OU347941.1, OU347942.1, OU347943.1, OU347944.1, OU347945.1, OU347946.1, OU347947.1, OU347952.1, OU347953.1, OU347954.1, OU347955.1, OU347957.1, OU347958.1, OU347959.1, OU347960.1, OU347961.1, OU347962.1, OU347963.1, OU347964.1, OU347965.1, OU347966.1, OU347968.1, OU347969.1, OU347971.1, OU347972.1, OU347974.1, OU347975.1, OU347976.1, OU347977.1, OU347978.1, OU347979.1, OU347981.1, OU347985.1, OU347986.1, OU347987.1, OU347989.1, OU347990.1, OU347991.1, OU347992.1, OU347994.1, OU347995.1, OU347996.1, OU347997.1, OU347999.1, OU348000.1, OU348001.1, OU348002.1, OU348003.1, OU348004.1, OU348006.1, OU348008.1, OU348009.1, OU348011.1, OU348013.1, OU348014.1, OU348016.1, OU348018.1, OU348020.1, OU348021.1, OU348022.1, OU348025.1, OU348026.1, OU348027.1, OU348028.1, OU348029.1, OU348030.1, OU348032.1, OU348034.1, OU348035.1, OU348037.1, OU348038.1, OU348039.1, OU348040.1, OU348042.1, OU348043.1, OU348044.1, OU348045.1, OU348046.1, OU348047.1, OU348049.1, OU348051.1, OU348052.1, OU348053.1, OU348054.1, OU348055.1, OU348056.1, OU348061.1, OU348062.1, OU348063.1, OU348065.1, OU348066.1, OU348067.1, OU348068.1, OU348070.1, OU348071.1, OU348072.1, OU348074.1, OU348075.1, OU348076.1, OU348077.1, OU348078.1, OU348082.1, OU348087.1, OU348088.1, OU348089.1, OU348090.1, OU348091.1, OU348092.1, OU348095.1, OU348096.1, OU348097.1, OU348099.1, OU348101.1, OU348104.1, OU348105.1, OU348106.1, OU348108.1, OU348109.1, OU348110.1, OU348111.1, OU348116.1, OU348117.1, OU348118.1, OU348119.1, OU348121.2, OU348122.1, OU348125.1, OU348127.1, OU348128.1, OU348130.1, OU348131.1, OU348132.1, OU348133.1, OU348134.1, OU348135.1, OU348136.1, OU348137.1, OU348143.1, OU348146.1, OU348147.1, OU348148.1, OU348149.1, OU348151.1, OU348152.1, OU348153.1, OU348154.1, OU348155.1, OU348157.1, OU348158.1, OU348159.1, OU348160.1, OU348161.1, OU348162.1, OU348163.1, OU348165.1, OU348167.1, OU348169.1, OU348170.1, OU348173.1, OU348174.1, OU348175.1, OU348193.1, OU348211.1, OU348213.1, OU348220.2, OU348222.1, OU348223.1, OU348224.1, OU348229.1, OU348230.1, OU348232.1, OU348233.1, OU348237.1, OU348238.1, OU348239.1, OU348240.1, OU348241.1, OU348242.1, OU348243.1, OU348246.1, OU348250.1, OU348251.1, OU348252.2, OU348253.1, OU348254.1, OU348255.1, OU348257.1, OU348258.1, OU348259.1, OU348260.1, OU348261.1, OU348262.1, OU348263.1, OU348264.1, OU348267.1, OU348268.1, OU348270.1, OU348271.1, OU348274.1, OU348275.2, OU348276.1, OU348277.1, OU348280.1, OU348281.1, OU348282.1, OU348283.1, OU348285.1, OU348286.1, OU348287.1, OU348288.2, OU348289.1, OU348290.1, OU348291.1, OU348292.1, OU348293.1, OU348295.1, OU348296.1, OU348300.1, OU348301.1, OU348304.1, OU348305.1, OU348306.1, OU348307.1, OU348308.1, OU348309.1, OU348311.1, OU348313.1, OU348316.1, OU348317.1, OU348318.1, OU348320.1, OU348321.1, OU348322.1, OU348323.1, OU348324.1, OU348325.1, OU348326.1, OU348327.1, OU348331.1, OU348332.1, OU348336.1, OU348338.1, OU348341.1, OU348343.1, OU348344.1, OU348348.1, OU348350.1, OU348352.1, OU348354.1, OU348355.1, OU348357.1, OU348359.1, OU348361.1, OU348362.1, OU348364.1, OU348365.1, OU348366.1, OU348368.1, OU348369.1, OU348370.1, OU348371.1, OU348372.1, OU348373.1, OU348374.1, OU348375.1, OU348377.1, OU348379.1, OU348383.1, OU348384.1, OU348385.1, OU348386.1, OU348387.1, OU348388.1, OU348389.1, OU348391.1, OU348392.1, OU348393.1, OU348394.1, OU348395.1, OU348396.1, OU348397.1, OU348398.1, OU348399.1, OU348400.1, OU348402.1, OU348403.1, OU348405.1, OU348407.1, OU348408.1, OU348409.1, OU348414.1, OU348415.1, OU348416.1, OU348417.1, OU348418.1, OU348419.1, OU348422.1, OU348423.1, OU348424.1, OU348425.1, OU348426.1, OU348427.1, OU348428.1, OU348429.1, OU348430.1, OU348431.1, OU348432.1, OU348433.1, OU348435.1, OU348436.1, OU348438.1, OU348440.1, OU348442.1, OU348443.1, OU348444.1, OU348445.1, OU348446.1, OU348447.1, OU348448.1, OU348449.1, OU348451.1, OU348454.1, OU348455.1, OU348456.1, OU348457.1, OU348458.1, OU348459.1, OU348460.1, OU348461.1, OU348462.1, OU348463.1, OU348464.1, OU348465.1, OU348467.1, OU348468.1, OU348471.1, OU348472.1, OU348473.1, OU348474.1, OU348475.1, OU348477.1, OU348480.1, OU348484.1, OU348485.1, OU348487.1, OU348488.1, OU348489.1, OU348490.1, OU348491.1, OU348494.1, OU348495.1, OU348496.1, OU348499.1, OU348501.1, OU348503.1, OU348505.1, OU348509.1, OU348511.1, OU348513.1, OU348516.1, OU348517.1, OU348518.1, OU348519.1, OU348523.1, OU348525.1, OU348527.1, OU348528.1, OU348530.1, OU348531.1, OU348532.1, OU348536.1, OU348538.1, OU348540.1, OU349698.1, OU349850.1, OU349851.1, OU349853.2, OU349854.1, OU349857.1, OU349858.2, OU349859.1, OU351818.1, OU351819.1, OU351827.1, OU351829.1, OU351830.1, OU351838.1, OU351839.1, OU351841.1, OU351845.1, OU351852.1, OU351853.1, OU351854.1, OU351855.1, OU351856.1, OU351857.1, OU351858.1, OU351859.1, OU351860.1, OU351861.1, OU351862.1, OU351863.1, OU351864.1, OU351865.1, OU351866.1, OU351867.1, OU351868.1, OU351869.1, OU351870.1, OU351871.1, OU351872.1, OU351873.1, OU351874.1, OU351875.1, OU351876.1, OU351877.1, OU351878.1, OU351879.1, OU351880.1, OU351881.1, OU351882.1, OU351883.1, OU351884.1, OU351885.1, OU351886.1, OU351887.1, OU351888.1, OU351889.1, OU351890.1, OU351891.1, OU351892.1, OU351893.1, OU351894.1, OU351895.1, OU351896.1, OU351897.1, OU351898.1, OU351899.1, OU351900.1, OU351901.1, OU351902.1, OU351903.1, OU351904.1, OU351905.1, OU351906.1, OU351907.1, OU351908.1, OU351909.1, OU351910.1, OU351911.1, OU351912.1, OU351913.1, OU351914.1, OU351915.1, OU351916.1, OU351917.1, OU351918.1, OU351919.1, OU351920.1, OU351921.1, OU351922.1, OU351923.1, OU351924.1, OU351925.1, OU351926.1, OU351927.1, OU351928.1, OU351929.1, OU351930.1, OU351931.1, OU351932.1, OU351933.1, OU351934.1, OU351935.1, OU351936.1, OU351938.1, OU351939.1, OU351940.1, OU351941.1, OU351942.1, OU351943.1, OU351944.1, OU351945.1, OU351946.1, OU351947.1, OU351948.1, OU351949.1, OU351950.1, OU351951.1, OU351952.1, OU351953.1, OU351954.1, OU351955.1, OU351956.1, OU351957.1, OU351958.1, OU351959.1, OU351960.1, OU351961.1, OU351962.1, OU351963.1, OU351964.1, OU351965.1, OU351966.1, OU351967.1, OU351968.1, OU351969.1, OU351970.1, OU351971.1, OU351972.1, OU351973.1, OU351974.1, OU351975.1, OU351976.1, OU351977.1, OU351978.1, OU351979.1, OU351980.1, OU351981.1, OU351982.1, OU351983.1, OU351984.1, OU351985.1, OU351986.1, OU351987.1, OU351988.1, OU351989.1, OU351990.1, OU351991.1, OU351992.1, OU351993.1, OU351994.1, OU351995.1, OU351996.1, OU351997.1, OU351998.1, OU351999.1, OU352000.1, OU352001.1, OU352002.1, OU352003.1, OU352004.1, OU352006.1, OU352007.1, OU352008.1, OU352009.1, OU352010.1, OU352011.1, OU352012.1, OU352013.1, OU352014.1, OU352015.1, OU352016.1, OU352017.1, OU352019.1, OU352020.1, OU352021.1, OU352022.1, OU352023.1, OU352024.1, OU352025.1, OU352026.1, OU352027.1, OU352028.1, OU352029.1, OU352030.1, OU352031.1, OU352032.1, OU352033.1, OU352034.1, OU352035.1, OU352036.1, OU352037.1, OU352038.1, OU352039.1, OU352040.1, OU352041.1, OU352042.1, OU352043.1, OU352044.1, OU352045.1, OU352046.1, OU352047.1, OU352048.1, OU352049.1, OU352050.1, OU352051.1, OU352052.1, OU352054.1, OU352055.1, OU352056.1, OU352057.1, OU352058.1, OU352059.1, OU352060.1, OU352061.1, OU352062.1, OU352063.1, OU352064.1, OU352065.1, OU352066.1, OU352067.1, OU352068.1, OU352070.1, OU352071.1, OU352072.1, OU352073.1, OU352074.1, OU352075.1, OU352076.1, OU352077.1, OU352078.1, OU352079.1, OU352080.1, OU352081.1, OU352082.1, OU352083.1, OU352084.1, OU352085.1, OU352086.1, OU352087.1, OU352088.1, OU352089.1, OU352090.1, OU352091.1, OU352092.1, OU352093.1, OU352094.1, OU352095.1, OU352096.1, OU352097.1, OU352098.1, OU352099.1, OU352100.1, OU352101.1, OU352102.1, OU352103.1, OU352104.1, OU352105.1, OU352106.1, OU352107.1, OU352108.1, OU352109.1, OU352110.1, OU352111.1, OU352112.1, OU352113.1, OU352114.1, OU352115.1, OU352116.1, OU352117.1, OU352118.1, OU352119.1, OU352120.1, OU352121.1, OU352122.1, OU352123.1, OU352124.1, OU352125.1, OU352126.1, OU352127.1, OU352128.1, OU352129.1, OU352130.1, OU352132.1, OU352133.1, OU352134.1, OU352135.1, OU352136.1, OU352137.1, OU352138.1, OU352139.1, OU352140.1, OU352141.1, OU352142.1, OU352143.1, OU352144.1, OU352145.1, OU352146.1, OU352147.1, OU352148.1, OU352149.1, OU352150.1, OU352151.1, OU352152.1, OU352153.1, OU352154.1, OU352155.1, OU352156.1, OU352157.1, OU352158.1, OU352159.1, OU352160.1, OU352161.1, OU352162.1, OU352163.1, OU352164.1, OU352165.1, OU352166.1, OU352167.1, OU352168.1, OU352169.1, OU352170.1, OU352171.1, OU352172.1, OU352173.1, OU352174.1, OU352175.1, OU352176.1, OU352177.1, OU352178.1, OU352179.1, OU352180.1, OU352181.1, OU352182.1, OU352183.1, OU352184.1, OU352185.1, OU352186.1, OU352187.1, OU352188.1, OU352189.1, OU352190.1, OU352191.1, OU352192.1, OU352193.1, OU352194.1, OU352195.1, OU352196.1, OU352197.1, OU352198.1, OU352199.1, OU352200.1, OU352201.1, OU352202.1, OU352203.1, OU352204.1, OU352205.1, OU352206.1, OU352207.1, OU352208.1, OU352209.1, OU352210.1, OU352211.1, OU352212.1, OU352213.1, OU352214.1, OU352215.1, OU352216.1, OU352217.1, OU352218.1, OU352219.1, OU352220.1, OU352221.1, OU352222.1, OU352223.1, OU352224.1, OU352225.1, OU352226.1, OU352227.1, OU352228.1, OU352229.1, OU352230.1, OU352231.1, OU352232.1, OU352233.1, OU352234.1, OU352235.1, OU352236.1, OU352237.1, OU352238.1, OU352239.1, OU352240.1, OU352241.1, OU352242.1, OU352243.1, OU352244.1, OU352245.1, OU352246.1, OU352247.1, OU352248.1, OU352249.1, OU352250.1, OU352251.1, OU352252.1, OU352253.1, OU352254.1, OU352255.1, OU352256.1, OU352257.1, OU352258.1, OU352259.1, OU352260.1, OU352261.1, OU352262.1, OU352263.1, OU352264.1, OU352265.1, OU352266.1, OU352267.1, OU352268.1, OU352269.1, OU352270.1, OU352271.1, OU352272.1, OU352273.1, OU352274.1, OU352275.1, OU352276.1, OU352277.1, OU352278.1, OU352279.1, OU352280.1, OU352281.1, OU352282.1, OU352283.1, OU352284.1, OU352285.1, OU352286.1, OU352287.1, OU352288.1, OU352289.1, OU352290.1, OU352291.1, OU352292.1, OU352293.1, OU352294.1, OU352295.1, OU352296.1, OU352297.1, OU352298.1, OU352299.1, OU352300.1, OU352301.1, OU352302.1, OU352303.1, OU352304.1, OU352305.1, OU352306.1, OU352307.1, OU352308.1, OU352309.1, OU352310.1, OU352311.1, OU352312.1, OU352313.1, OU352314.1, OU352315.1, OU352316.1, OU352317.1, OU352318.1, OU352319.1, OU352320.1, OU352321.1, OU352322.1, OU352323.1, OU352324.1, OU352325.1, OU352326.1, OU352327.1, OU352328.1, OU352329.1, OU352330.1, OU352331.1, OU352332.1, OU352333.1, OU352334.1, OU352335.1, OU352336.1, OU352337.1, OU352338.1, OU352339.1, OU352340.1, OU353348.1, OU353370.1, OU354699.2, OU354700.1, OU354701.2, OU354702.2, OU354703.2, OU354704.2, OU354705.2, OU354706.2, OU354707.2, OU354716.1, OU355762.1, OU355784.1, OU355802.1, OU355804.1, OU356279.1, OU356283.1, OU356284.1, OU356288.1, OU356298.1, OU356337.1, OU356339.1, OU356340.1, OU356341.1, OU356342.1, OU356344.1, OU356345.1, OU356347.1, OU356348.1, OU356349.1, OU356350.1, OU356351.1, OU356352.1, OU356353.1, OU356354.1, OU356356.1, OU356357.1, OU356358.1, OU356359.1, OU356360.1, OU356361.1, OU356362.1, OU356363.1, OU356364.1, OU356365.1, OU356366.1, OU356368.1, OU356371.1, OU356372.1, OU356373.1, OU356377.1, OU356380.1, OU356381.1, OU356382.1, OU356383.1, OU356390.1, OU356392.1, OU356393.1, OU356394.1, OU356395.1, OU356396.1, OU356397.1, OU356399.1, OU356401.1, OU356402.1, OU356403.1, OU356405.1, OU356406.1, OU356408.1, OU356409.1, OU356411.1, OU356412.1, OU356413.1, OU356414.1, OU356415.1, OU356416.1, OU356419.1, OU356420.1, OU356421.1, OU356422.1, OU356423.1, OU356424.1, OU356425.1, OU356426.1, OU356427.1, OU356429.1, OU356430.1, OU356432.1, OU356434.1, OU356435.1, OU356436.1, OU356437.1, OU356438.1, OU356445.1, OU356447.1, OU356448.1, OU356449.1, OU356450.1, OU356451.1, OU356453.1, OU356454.1, OU356455.1, OU356457.1, OU356458.1, OU356461.1, OU356462.1, OU356464.1, OU356466.1, OU356469.1, OU356470.1, OU356471.1, OU356472.1, OU356474.1, OU356477.1, OU356480.1, OU356482.1, OU356483.1, OU356484.1, OU356486.1, OU356488.1, OU356490.1, OU356493.1, OU356495.1, OU356498.1, OU356501.1, OU356502.1, OU356503.1, OU356506.1, OU356508.1, OU356510.1, OU356511.1, OU356512.1, OU356516.1, OU356518.1, OU356524.1, OU356526.1, OU356527.1, OU356529.1, OU356530.1, OU356532.1, OU356534.1, OU356535.1, OU356537.1, OU356538.1, OU356539.1, OU356541.1, OU356547.1, OU356552.1, OU356553.1, OU356554.1, OU356555.1, OU356556.1, OU356559.1, OU356562.1, OU356565.1, OU356566.1, OU356567.1, OU356568.1, OU356570.1, OU356574.1, OU356575.1, OU356576.1, OU356577.1, OU356578.1, OU356579.1, OU356582.1, OU356583.1, OU356584.1, OU356585.1, OU356586.1, OU356587.1, OU356588.1, OU356589.1, OU356590.1, OU356591.1, OU356592.1, OU356593.1, OU356594.1, OU356595.1, OU356596.1, OU356598.1, OU356599.1, OU356600.1, OU356601.1, OU356602.1, OU356605.1, OU356608.1, OU356609.1, OU356610.1, OU356612.1, OU356613.1, OU356614.1, OU356615.1, OU356617.1, OU356618.1, OU356619.1, OU356620.1, OU356623.1, OU356624.1, OU356626.1, OU356627.1, OU356628.1, OU356631.1, OU356632.1, OU356635.1, OU356636.1, OU356637.1, OU356638.1, OU356639.1, OU356641.1, OU356642.1, OU356646.1, OU356649.1, OU356651.1, OU356652.1, OU356653.1, OU356655.1, OU356658.1, OU356662.1, OU356663.1, OU356665.1, OU356666.1, OU356669.1, OU356670.1, OU356672.1, OU356673.1, OU356674.1, OU356675.1, OU356676.1, OU356677.1, OU356680.1, OU356682.1, OU356683.1, OU356684.1, OU356685.1, OU356691.1, OU356692.1, OU356694.1, OU356697.1, OU356699.1, OU356700.1, OU356701.1, OU356703.1, OU356707.1, OU356708.1, OU356709.1, OU356710.1, OU356711.1, OU356712.1, OU356713.1, OU356714.1, OU356715.1, OU356716.1, OU356717.1, OU356719.1, OU356720.1, OU356721.1, OU356722.1, OU356723.1, OU356724.1, OU356725.1, OU356728.1, OU356729.1, OU356737.1, OU356738.1, OU356739.1, OU356740.1, OU356742.1, OU356743.1, OU356744.1, OU356745.1, OU356746.1, OU356747.1, OU356748.1, OU356749.1, OU356751.1, OU356753.1, OU356756.1, OU356757.1, OU356760.1, OU356762.1, OU356771.1, OU356774.1, OU356775.1, OU356776.1, OU356777.1, OU356778.1, OU356779.1, OU356780.1, OU356781.1, OU356783.1, OU356784.1, OU356785.1, OU356786.1, OU356787.1, OU356788.1, OU356789.1, OU356792.1, OU356793.1, OU356795.1, OU356796.1, OU356797.1, OU356798.1, OU356799.1, OU356802.1, OU356803.1, OU356805.1, OU356806.1, OU356807.1, OU356812.1, OU356814.1, OU356815.1, OU356817.1, OU356818.1, OU356820.1, OU356821.1, OU356823.1, OU356824.1, OU356825.1, OU356826.1, OU356833.1, OU356835.1, OU356836.1, OU356838.1, OU356839.1, OU356843.1, OU356844.1, OU356846.1, OU356847.1, OU356851.1, OU356854.1, OU356855.1, OU356856.1, OU356857.1, OU356860.1, OU356863.1, OU356865.1, OU356866.1, OU356867.1, OU356868.1, OU356869.1, OU356870.1, OU356873.1, OU356874.1, OU356875.1, OU356876.1, OU356878.1, OU356880.1, OU356884.1, OU356885.1, OU356886.1, OU356887.1, OU356889.1, OU356890.1, OU356891.1, OU356892.1, OU356893.1, OU356894.1, OU356895.1, OU356896.1, OU356898.1, OU356904.1, OU356905.1, OU356911.1, OU356917.1, OU356919.1, OU356920.1, OU356924.1, OU356926.1, OU356927.1, OU356928.1, OU356931.1, OU356937.1, OU356939.1, OU356940.1, OU356941.1, OU356942.1, OU357176.1, OU357177.1, OU357178.1, OU357183.1, OU357184.1, OU357185.1, OU357187.1, OU357188.1, OU357189.1, OU357190.1, OU357193.1, OU357194.1, OU357199.1, OU357200.1, OU357201.1, OU357203.1, OU357206.1, OU357207.1, OU357208.1, OU357211.1, OU357212.1, OU357213.1, OU357217.1, OU357219.1, OU357220.1, OU357221.1, OU357222.1, OU357223.1, OU357224.1, OU357225.1, OU357226.1, OU357230.1, OU357231.1, OU357232.1, OU357233.1, OU357234.1, OU357237.1, OU357239.1, OU357244.1, OU357245.1, OU357250.1, OU357253.1, OU357265.1, OU357270.1, OU357271.1, OU357272.1, OU357287.1, OU357289.1, OU357294.1, OU357295.1, OU357296.1, OU358006.1, OU358008.1, OU358011.1, OU358012.1, OU358013.1, OU358020.1, OU358021.1, OU358022.1, OU358023.1, OU358025.1, OU358026.1, OU358027.1, OU358029.1, OU358030.1, OU358035.1, OU358036.1, OU358037.1, OU358039.1, OU358045.1, OU358050.1, OU358068.1, OU358069.1, OU358072.1, OU358073.1, OU358083.1, OU358084.1, OU358085.1, OU358086.1, OU358087.1, OU358088.1, OU358090.1, OU358091.1, OU358092.1, OU358093.1, OU358097.1, OU358098.1, OU358100.1, OU358101.1, OU358102.1, OU358103.1, OU358104.1, OU358105.1, OU358106.1, OU358109.1, OU358114.1, OU358116.1, OU358117.1, OU358118.1, OU358119.1, OU358122.1, OU358123.1, OU358126.1, OU358127.1, OU358129.1, OU358131.1, OU358132.1, OU358134.1, OU358136.1, OU358137.1, OU358138.1, OU358139.1, OU358143.1, OU358145.1, OU358146.1, OU358148.1, OU358149.1, OU358151.1, OU358153.1, OU358156.1, OU358160.1, OU358164.1, OU358165.1, OU358167.1, OU358169.1, OU358170.1, OU358171.1, OU358173.1, OU358174.1, OU358177.1, OU358179.1, OU358181.1, OU358182.1, OU358185.1, OU358192.1, OU358194.1, OU358195.1, OU358196.1, OU358197.1, OU358198.1, OU358200.1, OU358204.1, OU358205.1, OU358206.1, OU358207.1, OU358208.1, OU358210.1, OU358212.1, OU358213.1, OU358215.1, OU358216.1, OU358217.1, OU358218.1, OU358219.1, OU358220.1, OU358221.1, OU358222.1, OU358223.1, OU358225.1, OU358226.1, OU358227.1, OU358228.1, OU358230.1, OU358233.1, OU358234.1, OU358235.1, OU358237.1, OU358238.1, OU358239.1, OU358240.1, OU358241.1, OU358243.1, OU358244.1, OU358247.1, OU358248.1, OU358250.1, OU359599.1, OU359602.1, OU359606.1, OU359608.1, OU359609.1, OU359610.1, OU359611.1, OU359613.1, OU359616.1, OU359617.1, OU359619.1, OU359622.1, OU359625.1, OU359628.1, OU359629.1, OU359632.1, OU359636.1, OU359637.1, OU359639.1, OU359640.1, OU359644.1, OU359645.1, OU359647.1, OU359648.1, OU359655.1, OU359656.1, OU359661.1, OU359662.1, OU359663.1, OU359670.1, OU359708.1, OU359710.1, OU359711.1, OU359714.1, OU359715.1, OU359717.1, OU359718.1, OU359719.1, OU359723.1, OU359725.1, OU359726.1, OU359728.1, OU359730.1, OU359732.1, OU359733.1, OU359735.1, OU359738.1, OU359740.1, OU359741.1, OU359743.1, OU359744.1, OU359745.1, OU359751.1, OU359753.1, OU359756.1, OU359757.1, OU359759.1, OU359762.1, OU359767.1, OU359768.1, OU359770.1, OU359771.1, OU359772.1, OU359774.1, OU359775.1, OU359776.1, OU359777.1, OU359778.1, OU359780.1, OU359783.1, OU359784.1, OU359785.1, OU359786.1, OU359787.1, OU359788.1, OU359789.1, OU359790.1, OU359792.1, OU359794.1, OU359798.1, OU359799.1, OU359801.1, OU359802.1, OU359804.1, OU359805.1, OU359807.1, OU359809.1, OU359815.1, OU359817.1, OU359819.1, OU359821.1, OU359822.1, OU359823.1, OU359824.1, OU359825.1, OU359826.1, OU359827.1, OU359829.1, OU359830.1, OU359831.1, OU359832.1, OU359833.1, OU359834.1, OU359836.1, OU359838.1, OU359839.1, OU359841.1, OU359842.1, OU359843.1, OU359846.1, OU359847.1, OU359848.1, OU359849.1, OU359850.1, OU359851.1, OU359853.1, OU359854.1, OU359855.1, OU359856.1, OU359857.1, OU359858.1, OU359860.1, OU359861.1, OU359862.1, OU359864.1, OU359866.1, OU359867.1, OU359868.1, OU359869.1, OU359870.1, OU359872.1, OU359873.1, OU359874.1, OU359875.1, OU359876.1, OU359877.1, OU359878.1, OU359880.1, OU359882.1, OU359885.1, OU359888.1, OU359889.1, OU359890.1, OU359891.1, OU359893.1, OU359894.1, OU359895.1, OU359896.1, OU359897.1, OU359898.1, OU359899.1, OU359900.1, OU359901.1, OU359902.1, OU359904.1, OU359906.1, OU359907.1, OU359909.1, OU359911.1, OU359912.1, OU359913.1, OU359915.1, OU359916.1, OU359917.1, OU359918.1, OU359919.1, OU359920.1, OU359922.1, OU359923.1, OU359924.1, OU359925.1, OU359926.1, OU359927.1, OU359931.1, OU359932.1, OU359933.1, OU359934.1, OU359935.1, OU359937.1, OU359938.1, OU359939.1, OU359940.1, OU359941.1, OU359943.1, OU359944.1, OU359945.1, OU359946.1, OU359949.1, OU359951.1, OU359952.1, OU359953.1, OU359957.1, OU359958.1, OU359959.1, OU359960.1, OU359961.1, OU359963.1, OU359965.1, OU359966.1, OU359967.1, OU359969.1, OU359971.1, OU359972.1, OU359973.1, OU359981.1, OU359982.1, OU359983.1, OU359984.1, OU359985.1, OU359987.1, OU359988.1, OU359989.1, OU359990.1, OU359991.1, OU359992.1, OU359993.1, OU359994.1, OU359995.1, OU359996.1, OU359998.1, OU360000.1, OU360001.1, OU360002.1, OU360004.1, OU360006.1, OU360009.1, OU360010.1, OU360012.1, OU360013.1, OU360016.1, OU360017.1, OU360018.1, OU360019.1, OU360020.1, OU360023.1, OU360024.1, OU360026.1, OU360028.1, OU360029.1, OU360030.1, OU360031.1, OU360032.1, OU360033.1, OU360036.1, OU360037.1, OU360040.1, OU360041.1, OU360043.1, OU360044.1, OU360045.1, OU360047.1, OU360048.1, OU360049.1, OU360050.1, OU360053.1, OU360055.1, OU360057.1, OU360059.1, OU360063.1, OU360065.1, OU360067.1, OU360071.1, OU360073.1, OU360077.1, OU360078.1, OU360080.1, OU360081.1, OU360082.1, OU360083.1, OU360084.1, OU360086.1, OU360087.1, OU360089.1, OU360090.1, OU360091.1, OU360094.1, OU360095.1, OU360096.1, OU360098.1, OU360099.1, OU360100.1, OU360104.1, OU360106.1, OU360107.1, OU360108.1, OU360109.1, OU360110.1, OU360112.1, OU360113.1, OU360118.1, OU360119.1, OU360120.1, OU360121.1, OU360122.1, OU360126.1, OU360127.1, OU360131.1, OU360133.1, OU360135.1, OU360136.1, OU360137.1, OU360138.1, OU360139.1, OU360142.1, OU360143.1, OU360144.1, OU360146.1, OU360147.1, OU360149.1, OU360150.1, OU360152.1, OU360153.1, OU360159.1, OU360160.1, OU360161.1, OU360162.1, OU360163.1, OU360164.1, OU360166.1, OU360167.1, OU360169.1, OU360170.1, OU360171.1, OU360174.1, OU360178.1, OU360182.1, OU360183.1, OU360184.1, OU360185.1, OU360186.1, OU360188.1, OU360190.1, OU360191.1, OU360192.1, OU360193.1, OU360195.1, OU360198.1, OU360202.1, OU360203.1, OU360205.1, OU360206.1, OU360207.1, OU360208.1, OU360210.1, OU360212.1, OU360213.1, OU360214.1, OU360215.1, OU360216.1, OU360219.1, OU360222.1, OU360223.1, OU360224.1, OU360227.1, OU360229.1, OU360232.1, OU360233.1, OU360236.1, OU360237.1, OU360239.1, OU360240.1, OU360241.1, OU360242.1, OU360243.1, OU360247.1, OU360254.1, OU360255.1, OU360259.1, OU360260.1, OU360262.1, OU360263.1, OU360264.1, OU360266.1, OU360267.1, OU360270.1, OU360271.1, OU360272.1, OU360273.1, OU360276.1, OU360277.1, OU360278.1, OU360279.1, OU360280.1, OU360283.1, OU360284.1, OU360285.1, OU360286.1, OU360287.1, OU360288.1, OU360289.1, OU360291.1, OU360292.1, OU360293.1, OU360297.1, OU360298.1, OU360299.1, OU360302.1, OU360303.1, OU360304.1, OU360305.1, OU360307.1, OU360309.1, OU360310.1, OU360312.1, OU360314.1, OU360315.1, OU360316.1, OU360317.1, OU360318.1, OU360324.1, OU360325.1, OU360326.1, OU360328.1, OU360331.1, OU360332.1, OU360335.1, OU360336.1, OU360337.1, OU360338.1, OU360339.1, OU360340.1, OU360341.1, OU360342.1, OU360343.1, OU360347.1, OU360352.1, OU360353.1, OU360354.1, OU360356.1, OU360357.1, OU360359.1, OU360360.1, OU360367.1, OU360370.1, OU360372.1, OU360373.1, OU360374.1, OU360376.1, OU360377.1, OU360379.1, OU360381.1, OU360384.1, OU360386.1, OU360387.1, OU360388.1, OU360389.1, OU360391.1, OU360395.1, OU360397.1, OU360398.1, OU360399.1, OU360400.1, OU360401.1, OU360403.1, OU360406.1, OU360407.1, OU360408.1, OU360411.1, OU360413.1, OU360416.1, OU360417.1, OU360418.1, OU360421.1, OU360422.1, OU360423.1, OU360424.1, OU360425.1, OU360426.1, OU360427.1, OU360429.1, OU360430.1, OU360431.1, OU360432.1, OU360433.1, OU360434.1, OU360435.1, OU360436.1, OU360437.1, OU360440.1, OU360441.1, OU360442.1, OU360444.1, OU360445.1, OU360446.1, OU360447.1, OU360448.1, OU360449.1, OU360451.1, OU360452.1, OU360453.1, OU360455.1, OU360456.1, OU360457.1, OU360458.1, OU360461.1, OU360465.1, OU360467.1, OU360469.1, OU360470.1, OU360474.1, OU360476.1, OU360477.1, OU360478.1, OU360479.1, OU360480.1, OU360481.1, OU360487.1, OU360488.1, OU360489.1, OU360491.1, OU360495.1, OU360496.1, OU360497.1, OU360499.1, OU360500.1, OU360501.1, OU360503.1, OU360504.1, OU360506.1, OU360507.1, OU360508.1, OU360512.1, OU360513.1, OU360514.1, OU360515.1, OU360516.1, OU360518.1, OU360520.1, OU360522.1, OU360523.1, OU360524.1, OU360525.1, OU360526.1, OU360527.1, OU360531.1, OU360532.1, OU360533.1, OU360534.1, OU360536.1, OU360537.1, OU360538.1, OU360541.1, OU360543.1, OU360546.1, OU360547.1, OU360548.1, OU360549.1, OU360550.1, OU360551.1, OU360552.1, OU360553.1, OU360555.1, OU360557.1, OU360558.1, OU360559.1, OU360560.1, OU360561.1, OU360563.1, OU360564.1, OU360567.1, OU360574.1, OU360575.1, OU360576.1, OU360577.1, OU360585.1, OU360587.1, OU360589.1, OU360590.1, OU360591.1, OU360592.1, OU360593.1, OU360594.1, OU360596.1, OU360597.1, OU360598.1, OU360599.1, OU360600.1, OU360604.1, OU360606.1, OU360609.1, OU360612.1, OU360614.1, OU360616.1, OU360617.1, OU360619.1, OU360620.1, OU360621.1, OU360623.1, OU360624.1, OU360627.1, OU360628.1, OU360629.1, OU360630.1, OU360631.1, OU360632.1, OU360633.1, OU360634.1, OU360635.1, OU360636.1, OU360637.1, OU360638.1, OU360639.1, OU360647.1, OU360648.1, OU360649.1, OU360651.1, OU360652.1, OU360653.1, OU360654.1, OU360655.1, OU360657.1, OU360659.1, OU360660.1, OU360661.1, OU360663.1, OU360671.1, OU360675.1, OU360677.1, OU360680.1, OU360681.1, OU360682.1, OU360685.1, OU360687.1, OU360688.1, OU360692.1, OU360693.1, OU360694.1, OU360695.1, OU360696.1, OU360697.1, OU360698.1, OU360699.1, OU360703.1, OU360706.1, OU360707.1, OU360708.1, OU360709.1, OU360714.1, OU360715.1, OU360716.1, OU360717.1, OU360718.1, OU360719.1, OU360720.1, OU360724.1, OU360725.1, OU360726.1, OU360727.1, OU360729.1, OU360730.1, OU360732.1, OU360739.1, OU360741.1, OU360742.1, OU360746.1, OU360747.1, OU360748.1, OU360749.1, OU360750.1, OU360752.1, OU360753.1, OU360754.1, OU360757.1, OU360763.1, OU360765.1, OU360767.1, OU360769.1, OU360771.1, OU360772.1, OU360773.1, OU360775.1, OU360777.1, OU360779.1, OU360780.1, OU360781.1, OU360782.1, OU360783.1, OU360784.1, OU360785.1, OU360786.1, OU360787.1, OU360789.1, OU360792.1, OU360794.1, OU360795.1, OU360796.1, OU360797.1, OU360798.1, OU360799.1, OU360800.1, OU360801.1, OU360802.1, OU360804.1, OU360805.1, OU360807.1, OU360809.1, OU360810.1, OU360812.1, OU360813.1, OU360814.1, OU360815.1, OU360816.1, OU360817.1, OU360818.1, OU360820.1, OU360825.1, OU360826.1, OU360828.1, OU360829.1, OU360831.1, OU360832.1, OU360833.1, OU360834.1, OU360840.1, OU360843.1, OU360844.1, OU360848.1, OU360849.1, OU360851.1, OU360852.1, OU360853.1, OU360854.1, OU360856.1, OU360857.1, OU360859.1, OU360860.1, OU360862.1, OU360865.1, OU360866.1, OU360867.1, OU360869.1, OU360870.1, OU360871.1, OU360872.1, OU360874.1, OU360876.1, OU360877.1, OU360878.1, OU360879.1, OU360881.1, OU360882.1, OU360883.1, OU360884.1, OU360885.1, OU360886.1, OU360888.1, OU360890.1, OU360891.1, OU360895.1, OU360897.1, OU360900.1, OU360904.1, OU360905.1, OU360906.1, OU360907.1, OU360908.1, OU360915.1, OU360917.1, OU360918.1, OU360919.1, OU360920.1, OU360922.1, OU360924.1, OU360926.1, OU360928.1, OU360929.1, OU360930.1, OU360931.1, OU360932.1, OU360933.1, OU360934.1, OU360935.1, OU360936.1, OU360938.1, OU360939.1, OU360940.1, OU360942.1, OU360943.1, OU360945.1, OU360946.1, OU360947.1, OU360948.1, OU360951.1, OU360955.1, OU360959.1, OU360960.1, OU360964.1, OU360965.1, OU360966.1, OU360970.1, OU360971.1, OU360972.1, OU360974.1, OU360975.1, OU360976.1, OU360977.1, OU360980.1, OU360981.1, OU360983.1, OU360986.1, OU360988.1, OU360989.1, OU360991.1, OU360993.1, OU360994.1, OU360995.1, OU360996.1, OU360997.1, OU360998.1, OU361000.1, OU361001.1, OU361002.1, OU361003.1, OU361004.1, OU361006.1, OU361007.1, OU361009.1, OU361018.1, OU361022.1, OU361023.1, OU361024.1, OU361025.1, OU361026.1, OU361027.1, OU361028.1, OU361029.1, OU361030.1, OU361035.1, OU361036.1, OU361037.1, OU361038.1, OU361040.1, OU361041.1, OU361042.1, OU361043.1, OU361044.1, OU361045.1, OU361050.1, OU361054.1, OU361055.1, OU361056.1, OU361057.1, OU361059.1, OU361060.1, OU361062.1, OU361063.1, OU361064.1, OU361065.1, OU361066.1, OU361067.1, OU361068.1, OU361071.1, OU361073.1, OU361074.1, OU361076.1, OU361077.1, OU361078.1, OU361079.1, OU361083.1, OU361086.1, OU361091.1, OU361092.1, OU361093.1, OU361094.1, OU361095.1, OU361098.1, OU361101.1, OU361104.1, OU361105.1, OU361108.1, OU361110.1, OU361111.1, OU361114.1, OU361117.1, OU361120.1, OU361122.1, OU361123.1, OU361124.1, OU361125.1, OU361126.1, OU361127.1, OU361128.1, OU361131.1, OU361133.1, OU361134.1, OU361136.1, OU361137.1, OU361138.1, OU361139.1, OU361140.1, OU361141.1, OU361142.1, OU361143.1, OU361145.1, OU361146.1, OU361147.1, OU361148.1, OU361149.1, OU361152.1, OU361154.1, OU361155.1, OU361157.1, OU361158.1, OU361161.1, OU361163.1, OU361166.1, OU361168.1, OU361169.1, OU361171.1, OU361172.1, OU361174.1, OU361175.1, OU361178.1, OU361180.1, OU361181.1, OU361182.1, OU361183.1, OU361184.1, OU361187.1, OU361189.1, OU361192.1, OU361193.1, OU361194.1, OU361195.1, OU361197.1, OU361199.1, OU361201.1, OU361203.1, OU361204.1, OU361205.1, OU361206.1, OU361207.1, OU361208.1, OU361210.1, OU361211.1, OU361214.1, OU361215.1, OU361216.1, OU361217.1, OU361218.1, OU361220.1, OU361221.1, OU361223.1, OU361225.1, OU361226.1, OU361227.1, OU361229.1, OU361230.1, OU361231.1, OU361232.1, OU361233.1, OU361234.1, OU361236.1, OU361237.1, OU361238.1, OU361241.1, OU361244.1, OU361245.1, OU361246.1, OU361250.1, OU361251.1, OU361256.1, OU361258.1, OU361259.1, OU361260.1, OU361262.1, OU361263.1, OU361264.1, OU361265.1, OU361267.1, OU361270.1, OU361272.1, OU361274.1, OU361275.1, OU361276.1, OU361277.1, OU361278.1, OU361279.1, OU361280.1, OU361282.1, OU361283.1, OU361286.1, OU361287.1, OU361288.1, OU361289.1, OU361290.1, OU361291.1, OU361294.1, OU361295.1, OU361297.1, OU361298.1, OU361301.1, OU361304.1, OU361305.1, OU361306.1, OU361311.1, OU361312.1, OU361315.1, OU361316.1, OU361318.1, OU361319.1, OU361320.1, OU361321.1, OU361322.1, OU361323.1, OU361324.1, OU361325.1, OU361326.1, OU361327.1, OU361329.1, OU361333.1, OU361334.1, OU361337.1, OU361338.1, OU361339.1, OU361341.1, OU361342.1, OU361344.1, OU361345.1, OU361349.1, OU361350.1, OU361351.1, OU361352.1, OU361353.1, OU361355.1, OU361356.1, OU361358.1, OU361359.1, OU361360.1, OU361361.1, OU361362.1, OU361364.1, OU361366.1, OU361368.1, OU361369.1, OU361370.1, OU361371.1, OU361372.1, OU361374.1, OU361379.1, OU361380.1, OU361385.1, OU361386.1, OU361387.1, OU361389.1, OU361391.1, OU361392.1, OU361393.1, OU361394.1, OU361396.1, OU361397.1, OU361398.1, OU361401.1, OU361402.1, OU361403.1, OU361404.1, OU361405.1, OU361406.1, OU361408.1, OU361409.1, OU361410.1, OU361411.1, OU361413.1, OU361414.1, OU361416.1, OU361421.1, OU361423.1, OU361425.1, OU361426.1, OU361427.1, OU361429.1, OU361432.1, OU361433.1, OU361434.1, OU361435.1, OU361436.1, OU361438.1, OU361439.1, OU361440.1, OU361441.1, OU361447.1, OU361448.1, OU361449.1, OU361452.1, OU361453.1, OU361454.1, OU361455.1, OU361456.1, OU361457.1, OU361463.1, OU361464.1, OU361465.1, OU361466.1, OU361467.1, OU361468.1, OU361469.1, OU361470.1, OU361471.1, OU361473.1, OU361474.1, OU361475.1, OU361476.1, OU361477.1, OU361480.1, OU361481.1, OU361483.1, OU361485.1, OU361487.1, OU361489.1, OU361495.1, OU361496.1, OU361498.1, OU361499.1, OU361500.1, OU361502.1, OU361504.1, OU361505.1, OU361507.1, OU361508.1, OU361509.1, OU361511.1, OU361512.1, OU361513.1, OU361514.1, OU361516.1, OU361518.1, OU361519.1, OU361520.1, OU361521.1, OU361523.1, OU361525.1, OU361526.1, OU361530.1, OU361533.1, OU361535.1, OU361539.1, OU361542.1, OU361543.1, OU361544.1, OU361545.1, OU361546.1, OU361549.1, OU361550.1, OU361551.1, OU361552.1, OU361554.1, OU361555.1, OU361556.1, OU361557.1, OU361558.1, OU361560.1, OU361561.1, OU361562.1, OU361563.1, OU361564.1, OU361565.1, OU361573.1, OU361574.1, OU361575.1, OU361576.1, OU361578.1, OU361579.1, OU361580.1, OU361581.1, OU361583.1, OU361584.1, OU361585.1, OU361586.1, OU361590.1, OU361596.1, OU361597.1, OU361600.1, OU361602.1, OU361605.1, OU361607.1, OU361608.1, OU361610.1, OU361611.1, OU361613.1, OU361614.1, OU361615.1, OU361617.1, OU361618.1, OU361619.1, OU361621.1, OU361622.1, OU361623.1, OU361624.1, OU361625.1, OU361626.1, OU361628.1, OU361629.1, OU361636.1, OU361637.1, OU361639.1, OU361640.1, OU361641.1, OU361642.1, OU361643.1, OU361644.1, OU361645.1, OU361646.1, OU361647.1, OU361649.1, OU361651.1, OU361654.1, OU361655.1, OU361658.1, OU361660.1, OU361661.1, OU361662.1, OU361664.1, OU361665.1, OU361666.1, OU361667.1, OU361670.1, OU361671.1, OU361674.1, OU361676.1, OU361677.1, OU361678.1, OU361679.1, OU361680.1, OU361681.1, OU361682.1, OU361684.1, OU361690.1, OU361691.1, OU361692.1, OU361693.1, OU361694.1, OU361696.1, OU361698.1, OU361699.1, OU361700.1, OU361701.1, OU361702.1, OU361704.1, OU361705.1, OU361706.1, OU361710.1, OU361711.1, OU361712.1, OU361713.1, OU361714.1, OU361716.1, OU361717.1, OU361718.1, OU361720.1, OU361722.1, OU361723.1, OU361724.1, OU361726.1, OU361727.1, OU361728.1, OU361729.1, OU361730.1, OU361731.1, OU361732.1, OU361733.1, OU361734.1, OU361735.1, OU361736.1, OU361738.1, OU361740.1, OU361743.1, OU361744.1, OU361747.1, OU361748.1, OU361752.1, OU361753.1, OU361754.1, OU361755.1, OU361756.1, OU361758.1, OU361759.1, OU361760.1, OU361761.1, OU361762.1, OU361763.1, OU361764.1, OU361767.1, OU361768.1, OU361769.1, OU361770.1, OU361771.1, OU361772.1, OU361773.1, OU361774.1, OU361775.1, OU361776.1, OU361777.1, OU361779.1, OU361780.1, OU361782.1, OU361783.1, OU361784.1, OU361788.1, OU361791.1, OU361794.1, OU361795.1, OU361799.1, OU361802.1, OU361804.1, OU361805.1, OU361806.1, OU361808.1, OU361811.1, OU361813.1, OU361814.1, OU361817.1, OU361818.1, OU361819.1, OU361822.1, OU361823.1, OU361824.1, OU361833.1, OU361836.1, OU365336.1, OU365337.1, OU365338.1, OU365339.1, OU365340.1, OU365341.1, OU365342.1, OU365343.1, OU365344.1, OU365345.1, OU365346.1, OU365347.1, OU365348.1, OU365349.1, OU365350.1, OU365351.1, OU365352.1, OU365353.1, OU365354.1, OU365355.1, OU365356.1, OU365357.1, OU365358.1, OU365359.1, OU365360.1, OU365361.1, OU365362.1, OU365363.1, OU365364.1, OU365365.1, OU365366.1, OU365367.1, OU365368.1, OU365369.1, OU365370.1, OU365371.1, OU365372.1, OU365373.1, OU365374.1, OU365375.1, OU365376.1, OU365377.1, OU365378.1, OU365379.1, OU365380.1, OU365381.1, OU365382.1, OU365383.1, OU365384.1, OU365385.1, OU365386.1, OU365387.1, OU365388.1, OU365389.1, OU365390.1, OU365391.1, OU365392.1, OU365393.1, OU365394.1, OU365395.1, OU365396.1, OU365397.1, OU365398.1, OU365399.1, OU365400.1, OU365401.1, OU365402.1, OU365403.1, OU365404.1, OU365405.1, OU365406.1, OU365407.1, OU365408.1, OU365409.1, OU365410.1, OU365411.1, OU365412.1, OU365413.1, OU365414.1, OU365415.1, OU365416.1, OU365417.1, OU365418.1, OU365419.1, OU365420.1, OU365421.1, OU365422.1, OU365423.1, OU365424.1, OU365425.1, OU365426.1, OU365427.1, OU365428.1, OU365429.1, OU365430.1, OU365431.1, OU365432.1, OU365433.1, OU365434.1, OU365435.1, OU365436.1, OU365437.1, OU365438.1, OU365439.1, OU365440.1, OU365441.1, OU365442.1, OU365443.1, OU365444.1, OU365445.1, OU365446.1, OU365447.1, OU365448.1, OU365449.1, OU365450.1, OU365451.1, OU365453.1, OU365454.1, OU365455.1, OU365456.1, OU365457.1, OU365458.1, OU365459.1, OU365460.1, OU365461.1, OU365462.1, OU365463.1, OU365464.1, OU365465.1, OU365467.1, OU365468.1, OU365469.1, OU365470.1, OU365471.1, OU365472.1, OU365473.1, OU365474.1, OU365475.1, OU365476.1, OU365477.1, OU365478.1, OU365479.1, OU365480.1, OU365481.1, OU365482.1, OU365483.1, OU365484.1, OU365485.1, OU365486.1, OU365487.1, OU365489.1, OU365490.1, OU365491.1, OU365492.1, OU365493.1, OU365494.1, OU365495.1, OU365496.1, OU365497.1, OU365498.1, OU365499.1, OU365500.1, OU365501.1, OU365502.1, OU365503.1, OU365504.1, OU365505.1, OU365506.1, OU365507.1, OU365508.1, OU365509.1, OU365510.1, OU365511.1, OU365512.1, OU365513.1, OU365514.1, OU365515.1, OU365516.1, OU365517.1, OU365518.1, OU365519.1, OU365520.1, OU365521.1, OU365522.1, OU365523.1, OU365524.1, OU365525.1, OU365526.1, OU365527.1, OU365528.1, OU365529.1, OU365530.1, OU365531.1, OU365532.1, OU365534.1, OU365535.1, OU365536.1, OU365537.1, OU365538.1, OU365539.1, OU365540.1, OU365541.1, OU365542.1, OU365544.1, OU365545.1, OU365546.1, OU365547.1, OU365548.1, OU365549.1, OU365550.1, OU365551.1, OU365552.1, OU365553.1, OU365554.1, OU365555.1, OU365556.1, OU365557.1, OU365558.1, OU365559.1, OU365560.1, OU365561.1, OU365562.1, OU365563.1, OU365564.1, OU365565.1, OU365566.1, OU365567.1, OU365568.1, OU365569.1, OU365570.1, OU365571.1, OU365572.1, OU365573.1, OU365575.1, OU365576.1, OU365577.1, OU365578.1, OU365579.1, OU365580.1, OU365581.1, OU365582.1, OU365583.1, OU365584.1, OU365585.1, OU365586.1, OU365587.1, OU365588.1, OU365589.1, OU365590.1, OU365591.1, OU365592.1, OU365593.1, OU365594.1, OU365595.1, OU365596.1, OU365597.1, OU365598.1, OU365599.1, OU365600.1, OU365601.1, OU365602.1, OU365603.1, OU365604.1, OU365605.1, OU365606.1, OU365607.1, OU365608.1, OU365609.1, OU365610.1, OU365611.1, OU365612.1, OU365613.1, OU365614.1, OU365615.1, OU365616.1, OU365617.1, OU365618.1, OU365619.1, OU365620.1, OU365622.1, OU365623.1, OU365624.1, OU365625.1, OU365626.1, OU365627.1, OU365628.1, OU365629.1, OU365631.1, OU365632.1, OU365633.1, OU365634.1, OU365635.1, OU365636.1, OU365637.1, OU365638.1, OU365639.1, OU365640.1, OU365641.1, OU365642.1, OU365644.1, OU365645.1, OU365646.1, OU365648.1, OU365649.1, OU365650.1, OU365651.1, OU365652.1, OU365653.1, OU365654.1, OU365655.1, OU365656.1, OU365657.1, OU365658.1, OU365659.1, OU365660.1, OU365661.1, OU365662.1, OU365663.1, OU365664.1, OU365666.1, OU365667.1, OU365668.1, OU365669.1, OU365670.1, OU365671.1, OU365672.1, OU365673.1, OU365674.1, OU365675.1, OU365676.1, OU365677.1, OU365678.1, OU365679.1, OU365680.1, OU365682.1, OU365683.1, OU365684.1, OU365685.1, OU365686.1, OU365687.1, OU365688.1, OU365690.1, OU365691.1, OU365692.1, OU365693.1, OU365694.1, OU365695.1, OU365696.1, OU365697.1, OU365698.1, OU365699.1, OU365700.1, OU365701.1, OU365702.1, OU365703.1, OU365704.1, OU365706.1, OU365707.1, OU365708.1, OU365709.1, OU365710.1, OU365711.1, OU365712.1, OU365713.1, OU365714.1, OU365715.1, OU365716.1, OU365717.1, OU365718.1, OU365719.1, OU365720.1, OU365721.1, OU365722.1, OU365723.1, OU365724.1, OU365725.1, OU365726.1, OU365727.1, OU365728.1, OU365729.1, OU365730.1, OU365732.1, OU365733.1, OU365734.1, OU365735.1, OU365736.1, OU365737.1, OU365739.1, OU365740.1, OU365741.1, OU365742.1, OU365743.1, OU365744.1, OU365745.1, OU365746.1, OU365747.1, OU365748.1, OU365749.1, OU365750.1, OU365751.1, OU365752.1, OU365753.1, OU365754.1, OU365755.1, OU365756.1, OU365757.1, OU365758.1, OU365759.1, OU365760.1, OU365761.1, OU365762.1, OU365763.1, OU365764.1, OU365765.1, OU365766.1, OU365767.1, OU365768.1, OU365770.1, OU365771.1, OU365772.1, OU365773.1, OU365774.1, OU365775.1, OU365776.1, OU365777.1, OU365778.1, OU365779.1, OU365780.1, OU365781.1, OU365782.1, OU365783.1, OU365784.1, OU365785.1, OU365786.1, OU365787.1, OU365788.1, OU365789.1, OU365790.1, OU365791.1, OU365792.1, OU365793.1, OU365794.1, OU365795.1, OU365796.1, OU365797.1, OU365798.1, OU365799.1, OU365800.1, OU365801.1, OU365802.1, OU365803.1, OU365804.1, OU365805.1, OU365806.1, OU365807.1, OU365809.1, OU365810.1, OU365811.1, OU365812.1, OU365813.1, OU365815.1, OU365816.1, OU365817.1, OU365818.1, OU365819.1, OU365820.1, OU365821.1, OU365822.1, OU365823.1, OU365824.1, OU365825.1, OU365826.1, OU365827.1, OU365828.1, OU365829.1, OU365830.1, OU365831.1, OU365832.1, OU365835.1, OU365836.1, OU365837.1, OU365838.1, OU365839.1, OU365840.1, OU365841.1, OU365842.1, OU365843.1, OU365844.1, OU365845.1, OU365846.1, OU365847.1, OU365848.1, OU365849.1, OU365850.1, OU365851.1, OU365852.1, OU365853.1, OU365854.1, OU365855.1, OU365856.1, OU365857.1, OU365858.1, OU365859.1, OU365860.1, OU365861.1, OU365862.1, OU365863.1, OU365864.1, OU365865.1, OU365866.1, OU365867.1, OU365868.1, OU365870.1, OU365871.1, OU365872.1, OU365873.1, OU365875.1, OU365876.1, OU365877.1, OU365878.1, OU365879.1, OU365880.1, OU365881.1, OU365882.1, OU365883.1, OU365884.1, OU365885.1, OU365886.1, OU365887.1, OU365888.1, OU365889.1, OU365891.1, OU365892.1, OU365893.1, OU365894.1, OU365895.1, OU365896.1, OU365897.1, OU365898.1, OU365899.1, OU365900.1, OU365901.1, OU365902.1, OU365903.1, OU365904.1, OU365905.1, OU365906.1, OU365907.1, OU365908.1, OU365909.1, OU365910.1, OU365911.1, OU365912.1, OU365913.1, OU365914.1, OU365915.1, OU365916.1, OU365917.1, OU365918.1, OU365919.1, OU365921.1, OU365922.1, OU365923.1, OU365924.1, OU365925.1, OU365926.1, OU365928.1, OU365929.1, OU365930.1, OU365931.1, OU365932.1, OU365933.1, OU365934.1, OU365935.1, OU365936.1, OU365937.1, OU365938.1, OU365939.1, OU365940.1, OU365941.1, OU365942.1, OU365944.1, OU365945.1, OU365946.1, OU365947.1, OU365948.1, OU365949.1, OU365950.1, OU365951.1, OU365952.1, OU365953.1, OU365954.1, OU365955.1, OU365956.1, OU365957.1, OU365958.1, OU365959.1, OU365960.1, OU365961.1, OU365962.1, OU365963.1, OU365964.1, OU365965.1, OU365966.1, OU365967.1, OU365968.1, OU365969.1, OU365970.1, OU365971.1, OU365972.1, OU365973.1, OU365974.1, OU365975.1, OU365976.1, OU365977.1, OU365980.1, OU365982.1, OU365983.1, OU365984.1, OU365985.1, OU365986.1, OU365987.1, OU365988.1, OU365989.1, OU365990.1, OU365991.1, OU365993.1, OU365994.1, OU365995.1, OU365996.1, OU365997.1, OU365998.1, OU365999.1, OU366000.1, OU366001.1, OU366002.1, OU366004.1, OU366008.1, OU366009.1, OU366010.1, OU366011.1, OU366012.1, OU366013.1, OU366014.1, OU366015.1, OU366016.1, OU366017.1, OU366018.1, OU366019.1, OU366021.1, OU366022.1, OU366023.1, OU366025.1, OU366027.1, OU366028.1, OU366029.1, OU366030.1, OU366031.1, OU366032.1, OU366033.1, OU366034.1, OU366035.1, OU366036.1, OU366037.1, OU366038.1, OU366040.1, OU366041.1, OU366042.1, OU366043.1, OU366044.1, OU366045.1, OU366046.1, OU366048.1, OU366049.1, OU366050.1, OU366051.1, OU366052.1, OU366053.1, OU366054.1, OU366056.1, OU366057.1, OU366059.1, OU366062.1, OU366063.1, OU366064.1, OU366065.1, OU366066.1, OU366067.1, OU366068.1, OU366069.1, OU366070.1, OU366071.1, OU366072.1, OU366073.1, OU366074.1, OU366076.1, OU366077.1, OU366078.1, OU366079.1, OU366081.1, OU366083.1, OU366084.1, OU366086.1, OU366087.1, OU366088.1, OU366089.1, OU366090.1, OU366091.1, OU366092.1, OU366093.1, OU366094.1, OU366095.1, OU366096.1, OU366097.1, OU366098.1, OU366099.1, OU366100.1, OU366101.1, OU366102.1, OU366103.1, OU366104.1, OU366105.1, OU366106.1, OU366107.1, OU366108.1, OU366110.1, OU366111.1, OU366112.1, OU366113.1, OU366114.1, OU366115.1, OU366116.1, OU366117.1, OU366118.1, OU366119.1, OU366120.1, OU366121.1, OU366122.1, OU366123.1, OU366124.1, OU366125.1, OU366126.1, OU366127.1, OU366128.1, OU366129.1, OU366130.1, OU366131.1, OU366132.1, OU366133.1, OU366134.1, OU366135.1, OU366136.1, OU366137.1, OU366138.1, OU366139.1, OU366140.1, OU366141.1, OU366142.1, OU366143.1, OU366144.1, OU366145.1, OU366146.1, OU366147.1, OU366148.1, OU366149.1, OU366150.1, OU366151.1, OU366152.1, OU366153.1, OU366155.1, OU366156.1, OU366157.1, OU366158.1, OU366159.1, OU366160.1, OU366161.1, OU366162.1, OU366163.1, OU366165.1, OU366166.1, OU366167.1, OU366168.1, OU366169.1, OU366170.1, OU366171.1, OU366172.1, OU366173.1, OU366174.1, OU366175.1, OU366176.1, OU366177.1, OU366178.1, OU366179.1, OU366180.1, OU366181.1, OU366182.1, OU366183.1, OU366184.1, OU366185.1, OU366186.1, OU366187.1, OU366188.1, OU366189.1, OU366190.1, OU366191.1, OU366192.1, OU366193.1, OU366194.1, OU366195.1, OU366196.1, OU366197.1, OU366198.1, OU366199.1, OU366200.1, OU366201.1, OU366202.1, OU366203.1, OU366204.1, OU366205.1, OU366206.1, OU366207.1, OU366208.1, OU366209.1, OU366210.1, OU366211.1, OU366212.1, OU366213.1, OU366214.1, OU366215.1, OU366216.1, OU366217.1, OU366218.1, OU366219.1, OU366220.1, OU366221.1, OU366222.1, OU366223.1, OU366224.1, OU366225.1, OU366226.1, OU366227.1, OU366228.1, OU366229.1, OU366230.1, OU366231.1, OU366232.1, OU366233.1, OU366234.1, OU366235.1, OU366236.1, OU366237.1, OU366238.1, OU366239.1, OU366240.1, OU366241.1, OU366242.1, OU366243.1, OU366244.1, OU366245.1, OU366246.1, OU366247.1, OU366248.1, OU366249.1, OU366250.1, OU366251.1, OU366252.1, OU366253.1, OU366254.1, OU366255.1, OU366256.1, OU366257.1, OU366258.1, OU366259.1, OU366260.1, OU366261.1, OU366262.1, OU366263.1, OU366264.1, OU366265.1, OU366266.1, OU366267.1, OU366268.1, OU366269.1, OU366270.1, OU366271.1, OU366272.1, OU366273.1, OU366274.1, OU366275.1, OU366276.1, OU366277.1, OU366278.1, OU366279.1, OU366280.1, OU366281.1, OU366282.1, OU366283.1, OU366285.1, OU366286.1, OU366287.1, OU366288.1, OU366289.1, OU366290.1, OU366291.1, OU366292.1, OU366293.1, OU366294.1, OU366295.1, OU366296.1, OU366297.1, OU366298.1, OU366299.1, OU366300.1, OU366301.1, OU366302.1, OU366303.1, OU366304.1, OU366305.1, OU366306.1, OU366307.1, OU366308.1, OU366309.1, OU366310.1, OU366311.1, OU366312.1, OU366313.1, OU366314.1, OU366315.1, OU366316.1, OU366317.1, OU366318.1, OU366319.1, OU366320.1, OU366321.1, OU366322.1, OU366323.1, OU366324.1, OU366325.1, OU366326.1, OU366327.1, OU366328.1, OU366329.1, OU366330.1, OU366331.1, OU366332.1, OU366333.1, OU366334.1, OU366335.1, OU366336.1, OU366337.1, OU366338.1, OU366339.1, OU366340.1, OU366341.1, OU366342.1, OU366343.1, OU366345.1, OU366346.1, OU366347.1, OU366348.1, OU366349.1, OU366350.1, OU366351.1, OU366352.1, OU366353.1, OU366354.1, OU366355.1, OU366356.1, OU366357.1, OU366358.1, OU366359.1, OU366360.1, OU366362.1, OU366363.1, OU366364.1, OU366365.1, OU366366.1, OU366367.1, OU366368.1, OU366369.1, OU366370.1, OU366371.1, OU366372.1, OU366373.1, OU366374.1, OU366375.1, OU366376.1, OU366377.1, OU366378.1, OU366379.1, OU366380.1, OU366381.1, OU366382.1, OU366383.1, OU366384.1, OU366385.1, OU366386.1, OU366387.1, OU366388.1, OU366389.1, OU366390.1, OU366391.1, OU366392.1, OU366393.1, OU366394.1, OU366395.1, OU366396.1, OU366397.1, OU366398.1, OU366399.1, OU366400.1, OU366401.1, OU366402.1, OU366403.1, OU366404.1, OU366405.1, OU366406.1, OU366407.1, OU366408.1, OU366409.1, OU366410.1, OU366411.1, OU366412.1, OU366413.1, OU366414.1, OU366415.1, OU366416.1, OU366417.1, OU366418.1, OU366419.1, OU366420.1, OU366421.1, OU366422.1, OU366423.1, OU366424.1, OU366425.1, OU366426.1, OU366427.1, OU366428.1, OU366429.1, OU366430.1, OU366431.1, OU366432.1, OU366433.1, OU366434.1, OU366435.1, OU366438.1, OU366439.1, OU366440.1, OU366441.1, OU366442.1, OU366443.1, OU366444.1, OU366445.1, OU366446.1, OU366447.1, OU366448.1, OU366449.1, OU366450.1, OU366451.1, OU366452.1, OU366453.1, OU366454.1, OU366456.1, OU366457.1, OU366458.1, OU366459.1, OU366460.1, OU366461.1, OU366462.1, OU366463.1, OU366464.1, OU366465.1, OU366466.1, OU366467.1, OU366469.1, OU366470.1, OU366471.1, OU366472.1, OU366473.1, OU366474.1, OU366475.1, OU366476.1, OU366477.1, OU366478.1, OU366479.1, OU366480.1, OU366481.1, OU366482.1, OU366483.1, OU366484.1, OU366485.1, OU366486.1, OU366487.1, OU366488.1, OU366489.1, OU366490.1, OU366491.1, OU366492.1, OU366493.1, OU366494.1, OU366495.1, OU366496.1, OU366497.1, OU366498.1, OU366499.1, OU366500.1, OU366501.1, OU366502.1, OU366503.1, OU366504.1, OU366506.1, OU366507.1, OU366508.1, OU366509.1, OU366510.1, OU366511.1, OU366512.1, OU366513.1, OU366514.1, OU366515.1, OU366516.1, OU366517.1, OU366518.1, OU366519.1, OU366520.1, OU366521.1, OU366522.1, OU366523.1, OU366524.1, OU366525.1, OU366526.1, OU366527.1, OU366528.1, OU366529.1, OU366530.1, OU366531.1, OU366532.1, OU366533.1, OU366534.1, OU366535.1, OU366536.1, OU366537.1, OU366538.1, OU366539.1, OU366540.1, OU366541.1, OU366542.1, OU366543.1, OU366544.1, OU366545.1, OU366547.1, OU366548.1, OU366549.1, OU366550.1, OU366551.1, OU366552.1, OU366553.1, OU366554.1, OU366555.1, OU366556.1, OU366557.1, OU366558.1, OU366559.1, OU366560.1, OU366561.1, OU366562.1, OU366563.1, OU366564.1, OU366565.1, OU366566.1, OU366567.1, OU366568.1, OU366569.1, OU366570.1, OU366571.1, OU366572.1, OU366573.1, OU366574.1, OU366575.1, OU366576.1, OU366577.1, OU366578.1, OU366579.1, OU366580.1, OU366581.1, OU366582.1, OU366583.1, OU366584.1, OU366585.1, OU366586.1, OU366587.1, OU366588.1, OU366589.1, OU366590.1, OU366591.1, OU366592.1, OU366593.1, OU366594.1, OU366595.1, OU366596.1, OU366597.1, OU366598.1, OU366599.1, OU366600.1, OU366601.1, OU366602.1, OU366603.1, OU366604.1, OU366605.1, OU366606.1, OU366607.1, OU366608.1, OU366609.1, OU366610.1, OU366611.1, OU366612.1, OU366613.1, OU366614.1, OU366615.1, OU366616.1, OU366617.1, OU366618.1, OU366619.1, OU366620.1, OU366621.1, OU366622.1, OU366623.1, OU366624.1, OU366625.1, OU366626.1, OU366627.1, OU366628.1, OU366629.1, OU366630.1, OU366631.1, OU366632.1, OU366633.1, OU366634.1, OU366635.1, OU366636.1, OU366637.1, OU366638.1, OU366639.1, OU366640.1, OU366641.1, OU366642.1, OU366643.1, OU366644.1, OU366645.1, OU366646.1, OU366647.1, OU366648.1, OU366649.1, OU366650.1, OU366651.1, OU366652.1, OU366653.1, OU366655.1, OU366656.1, OU366657.1, OU366658.1, OU366659.1, OU366660.1, OU366661.1, OU366662.1, OU366663.1, OU366664.1, OU366665.1, OU366666.1, OU366667.1, OU366668.1, OU366669.1, OU366670.1, OU366671.1, OU366672.1, OU366673.1, OU366674.1, OU366675.1, OU366676.1, OU366677.1, OU366678.1, OU366679.1, OU366680.1, OU366681.1, OU366682.1, OU366683.1, OU366684.1, OU366685.1, OU366686.1, OU366687.1, OU366688.1, OU366689.1, OU366690.1, OU366691.1, OU366692.1, OU366693.1, OU366694.1, OU366695.1, OU366696.1, OU366697.1, OU366698.1, OU366699.1, OU366700.1, OU366701.1, OU366702.1, OU366703.1, OU366704.1, OU366705.1, OU366706.1, OU366707.1, OU366708.1, OU366709.1, OU366710.1, OU366711.1, OU366712.1, OU366713.1, OU366714.1, OU366715.1, OU366716.1, OU366717.1, OU366718.1, OU366719.1, OU366720.1, OU366721.1, OU366722.1, OU366723.1, OU366724.1, OU366725.1, OU366726.1, OU366727.1, OU366728.1, OU366729.1, OU366730.1, OU366731.1, OU366732.1, OU366733.1, OU366734.1, OU366735.1, OU366736.1, OU366737.1, OU366738.1, OU366739.1, OU366740.1, OU366741.1, OU366742.1, OU366743.1, OU366744.1, OU366745.1, OU366746.1, OU366747.1, OU366748.1, OU366750.1, OU366751.1, OU366752.1, OU366753.1, OU366754.1, OU366755.1, OU366756.1, OU366757.1, OU366758.1, OU366759.1, OU366760.1, OU366761.1, OU366762.1, OU366763.1, OU366764.1, OU366765.1, OU366766.1, OU366767.1, OU366768.1, OU366769.1, OU366770.1, OU366771.1, OU366772.1, OU366773.1, OU366774.1, OU366775.1, OU366776.1, OU366777.1, OU366778.1, OU366779.1, OU366780.1, OU366781.1, OU366782.1, OU366783.1, OU366784.1, OU366785.1, OU366786.1, OU366787.1, OU366788.1, OU366789.1, OU366790.1, OU366791.1, OU366792.1, OU366793.1, OU366794.1, OU366795.1, OU366796.1, OU366797.1, OU366798.1, OU366799.1, OU366800.1, OU366801.1, OU366802.1, OU366803.1, OU366804.1, OU366805.1, OU366806.1, OU366807.1, OU366808.1, OU366809.1, OU366810.1, OU366811.1, OU366812.1, OU366813.1, OU366814.1, OU366815.1, OU366816.1, OU366817.1, OU366818.1, OU366819.1, OU366820.1, OU366821.1, OU366822.1, OU366823.1, OU366824.1, OU366825.1, OU366826.1, OU366827.1, OU366828.1, OU366829.1, OU366830.1, OU366831.1, OU366832.1, OU366833.1, OU366834.1, OU366835.1, OU366836.1, OU366837.1, OU366838.1, OU366840.1, OU366841.1, OU366842.1, OU366843.1, OU366844.1, OU366845.1, OU366846.1, OU366847.1, OU366848.1, OU366849.1, OU366850.1, OU366851.1, OU366852.1, OU366853.1, OU366854.1, OU366855.1, OU366856.1, OU366857.1, OU366858.1, OU366859.1, OU366860.1, OU366861.1, OU366862.1, OU366863.1, OU366864.1, OU366865.1, OU366866.1, OU366867.1, OU366868.1, OU366869.1, OU366870.1, OU366871.1, OU366873.1, OU366874.1, OU366875.1, OU366876.1, OU366877.1, OU366878.1, OU366879.1, OU366880.1, OU366881.1, OU366882.1, OU366883.1, OU366884.1, OU366885.1, OU366886.1, OU366887.1, OU366888.1, OU366889.1, OU366890.1, OU366891.1, OU366892.1, OU366893.1, OU366894.1, OU366895.1, OU366896.1, OU366897.1, OU366898.1, OU366899.1, OU366900.1, OU366901.1, OU366902.1, OU366903.1, OU366904.1, OU366905.1, OU366906.1, OU366907.1, OU366908.1, OU366909.1, OU366910.1, OU366911.1, OU366912.1, OU366913.1, OU366914.1, OU366915.1, OU366916.1, OU366917.1, OU366918.1, OU366919.1, OU366920.1, OU366921.1, OU366922.1, OU366923.1, OU366924.1, OU366925.1, OU366926.1, OU366927.1, OU366928.1, OU366929.1, OU366930.1, OU366931.1, OU366932.1, OU366933.1, OU366934.1, OU366935.1, OU366936.1, OU366937.1, OU366938.1, OU366939.1, OU366940.1, OU366941.1, OU366942.1, OU366943.1, OU366944.1, OU366945.1, OU366946.1, OU366947.1, OU366948.1, OU366950.1, OU366951.1, OU366952.1, OU366953.1, OU366954.1, OU366955.1, OU366956.1, OU366957.1, OU366958.1, OU366959.1, OU366960.1, OU366961.1, OU366962.1, OU366963.1, OU366964.1, OU366965.1, OU366966.1, OU366968.1, OU366970.1, OU366971.1, OU366972.1, OU366973.1, OU366974.1, OU366975.1, OU366976.1, OU366977.1, OU366978.1, OU366979.1, OU366980.1, OU366981.1, OU366982.1, OU366983.1, OU366984.1, OU366985.1, OU366986.1, OU366988.1, OU366989.1, OU366990.1, OU366991.1, OU366992.1, OU366993.1, OU366994.1, OU366995.1, OU366996.1, OU366997.1, OU366998.1, OU366999.1, OU367000.1, OU367001.1, OU367002.1, OU367003.1, OU367004.1, OU367005.1, OU367006.1, OU367007.1, OU367008.1, OU367009.1, OU367010.1, OU367011.1, OU367012.1, OU367013.1, OU367014.1, OU367015.1, OU367016.1, OU367017.1, OU367018.1, OU367019.1, OU367020.1, OU367021.1, OU367022.1, OU367023.1, OU367024.1, OU367025.1, OU367026.1, OU367027.1, OU367028.1, OU367029.1, OU367030.1, OU367031.1, OU367032.1, OU367033.1, OU367034.1, OU367035.1, OU367036.1, OU367037.1, OU367038.1, OU367039.1, OU367040.1, OU367041.1, OU367042.1, OU367043.1, OU367044.1, OU367045.1, OU367046.1, OU367047.1, OU367048.1, OU367049.1, OU367050.1, OU367051.1, OU367052.1, OU367053.1, OU367054.1, OU367055.1, OU367056.1, OU367057.1, OU367058.1, OU367059.1, OU367060.1, OU367061.1, OU367062.1, OU367063.1, OU367064.1, OU367065.1, OU367066.1, OU367067.1, OU367068.1, OU367069.1, OU367070.1, OU367072.1, OU367073.1, OU367074.1, OU367075.1, OU367076.1, OU367077.1, OU367078.1, OU367079.1, OU367080.1, OU367081.1, OU367082.1, OU367083.1, OU367084.1, OU367085.1, OU367086.1, OU367087.1, OU367088.1, OU367089.1, OU367090.1, OU367091.1, OU367092.1, OU367093.1, OU367094.1, OU367095.1, OU367096.1, OU367097.1, OU367098.1, OU367099.1, OU367100.1, OU367101.1, OU367102.1, OU367104.1, OU367105.1, OU367106.1, OU367108.1, OU367109.1, OU367110.1, OU367111.1, OU367112.1, OU367113.1, OU367114.1, OU367115.1, OU367116.1, OU367117.1, OU367118.1, OU367119.1, OU367120.1, OU367121.1, OU367122.1, OU367123.1, OU367125.1, OU367126.1, OU367127.1, OU367128.1, OU367129.1, OU367130.1, OU367131.1, OU367132.1, OU367133.1, OU367134.1, OU367135.1, OU367137.1, OU367138.1, OU367139.1, OU367140.1, OU367141.1, OU367142.1, OU367143.1, OU367144.1, OU367145.1, OU367146.1, OU367147.1, OU367149.1, OU367150.1, OU367151.1, OU367152.1, OU367153.1, OU367154.1, OU367157.1, OU367158.1, OU367159.1, OU367160.1, OU367161.1, OU367162.1, OU367164.1, OU367165.1, OU367166.1, OU367167.1, OU367168.1, OU367169.1, OU367170.1, OU367171.1, OU367172.1, OU367173.1, OU367174.1, OU367175.1, OU367176.1, OU367177.1, OU367178.1, OU367179.1, OU367180.1, OU367181.1, OU367182.1, OU367183.1, OU367184.1, OU367185.1, OU367186.1, OU367187.1, OU367189.1, OU367190.1, OU367191.1, OU367193.1, OU367194.1, OU367195.1, OU367196.1, OU367197.1, OU367198.1, OU367199.1, OU367200.1, OU367201.1, OU367202.1, OU367203.1, OU367204.1, OU367206.1, OU367207.1, OU367208.1, OU367209.1, OU367211.1, OU367212.1, OU367213.1, OU367214.1, OU367215.1, OU367216.1, OU367217.1, OU367218.1, OU367219.1, OU367220.1, OU367221.1, OU367222.1, OU367223.1, OU367224.1, OU367225.1, OU367227.1, OU367228.1, OU367229.1, OU367230.1, OU367231.1, OU367232.1, OU367233.1, OU367235.1, OU367236.1, OU367237.1, OU367238.1, OU367239.1, OU367240.1, OU367241.1, OU367242.1, OU367243.1, OU367244.1, OU367245.1, OU367246.1, OU367247.1, OU367248.1, OU367249.1, OU367250.1, OU367251.1, OU367252.1, OU367253.1, OU367254.1, OU367255.1, OU367256.1, OU367257.1, OU367258.1, OU367259.1, OU367260.1, OU367261.1, OU367262.1, OU367263.1, OU367264.1, OU367265.1, OU367266.1, OU367267.1, OU367268.1, OU367269.1, OU367270.1, OU367271.1, OU367273.1, OU367274.1, OU367275.1, OU367276.1, OU367277.1, OU367278.1, OU367279.1, OU367280.1, OU367282.1, OU367283.1, OU367285.1, OU367286.1, OU367287.1, OU367288.1, OU367289.1, OU367290.1, OU367291.1, OU367292.1, OU367293.1, OU367294.1, OU367296.1, OU367297.1, OU367298.1, OU367299.1, OU367300.1, OU367301.1, OU367302.1, OU367303.1, OU367304.1, OU367305.1, OU367306.1, OU367307.1, OU367308.1, OU367309.1, OU367310.1, OU367311.1, OU367312.1, OU367313.1, OU367314.1, OU367315.1, OU367316.1, OU367317.1, OU367318.1, OU367319.1, OU367320.1, OU367321.1, OU367322.1, OU367323.1, OU367325.1, OU367326.1, OU367327.1, OU367328.1, OU367329.1, OU367330.1, OU367331.1, OU367332.1, OU367333.1, OU367334.1, OU367335.1, OU367336.1, OU367337.1, OU367338.1, OU367339.1, OU367340.1, OU367341.1, OU367342.1, OU367344.1, OU367345.1, OU367346.1, OU367347.1, OU367348.1, OU367349.1, OU367350.1, OU367351.1, OU367352.1, OU367353.1, OU367354.1, OU367355.1, OU367356.1, OU367357.1, OU367358.1, OU367359.1, OU367360.1, OU367361.1, OU367362.1, OU367363.1, OU367364.1, OU367365.1, OU367366.1, OU367367.1, OU367368.1, OU367369.1, OU367370.1, OU367371.1, OU367372.1, OU367373.1, OU367374.1, OU367375.1, OU367376.1, OU367377.1, OU367378.1, OU367379.1, OU367380.1, OU367381.1, OU367382.1, OU367383.1, OU367384.1, OU367385.1, OU367386.1, OU367387.1, OU367388.1, OU367389.1, OU367390.1, OU367391.1, OU367392.1, OU367393.1, OU367394.1, OU367395.1, OU367396.1, OU367397.1, OU367398.1, OU367399.1, OU367400.1, OU367401.1, OU367402.1, OU367403.1, OU367404.1, OU367405.1, OU367406.1, OU367407.1, OU367408.1, OU367409.1, OU367410.1, OU367411.1, OU367412.1, OU367413.1, OU367414.1, OU367415.1, OU367416.1, OU367417.1, OU367418.1, OU367419.1, OU367420.1, OU367421.1, OU367422.1, OU367423.1, OU367424.1, OU367425.1, OU367426.1, OU367427.1, OU367428.1, OU367429.1, OU367430.1, OU367431.1, OU367432.1, OU367433.1, OU367434.1, OU367435.1, OU367436.1, OU367437.1, OU367438.1, OU367439.1, OU367440.1, OU367441.1, OU367442.1, OU367443.1, OU367444.1, OU367445.1, OU367446.1, OU367447.1, OU367448.1, OU367449.1, OU367450.1, OU367451.1, OU367452.1, OU367453.1, OU367454.1, OU367455.1, OU367456.1, OU367457.1, OU367458.1, OU367459.1, OU367460.1, OU367461.1, OU367462.1, OU367463.1, OU367464.1, OU367465.1, OU367466.1, OU367467.1, OU367468.1, OU367469.1, OU367470.1, OU367471.1, OU367472.1, OU367473.1, OU367474.1, OU367475.1, OU367476.1, OU367477.1, OU367478.1, OU367479.1, OU367480.1, OU367481.1, OU367482.1, OU367483.1, OU367484.1, OU367485.1, OU367486.1, OU367487.1, OU367488.1, OU367489.1, OU367490.1, OU367491.1, OU367492.1, OU367493.1, OU367494.1, OU367495.1, OU367496.1, OU367497.1, OU367498.1, OU367499.1, OU367500.1, OU367501.1, OU367502.1, OU367503.1, OU367504.1, OU367505.1, OU367506.1, OU367507.1, OU367508.1, OU367509.1, OU367510.1, OU367511.1, OU367512.1, OU367513.1, OU367514.1, OU367515.1, OU367516.1, OU367517.1, OU367518.1, OU367519.1, OU367520.1, OU367521.1, OU367522.1, OU367523.1, OU367524.1, OU367525.1, OU367526.1, OU367527.1, OU367528.1, OU367529.1, OU367530.1, OU367531.1, OU367532.1, OU367533.1, OU367534.1, OU367535.1, OU367536.1, OU367537.1, OU367538.1, OU367539.1, OU367540.1, OU367541.1, OU367542.1, OU367543.1, OU367544.1, OU367545.1, OU367546.1, OU367547.1, OU367548.1, OU367549.1, OU367550.1, OU367551.1, OU367552.1, OU367553.1, OU367554.1, OU367555.1, OU367556.1, OU367557.1, OU367558.1, OU367559.1, OU367560.1, OU367561.1, OU367562.1, OU367563.1, OU367564.1, OU367565.1, OU367566.1, OU367567.1, OU367568.1, OU367569.1, OU367570.1, OU367571.1, OU367572.1, OU367573.1, OU367574.1, OU367575.1, OU367576.1, OU367577.1, OU367578.1, OU367579.1, OU367580.1, OU367581.1, OU367582.1, OU367583.1, OU367584.1, OU367585.1, OU367586.1, OU367587.1, OU367588.1, OU367589.1, OU367590.1, OU367591.1, OU367592.1, OU367593.1, OU367594.1, OU367595.1, OU367596.1, OU367597.1, OU367598.1, OU367599.1, OU367600.1, OU367601.1, OU367602.1, OU367603.1, OU367604.1, OU367605.1, OU367606.1, OU367607.1, OU367608.1, OU367609.1, OU367610.1, OU367611.1, OU367612.1, OU367613.1, OU367614.1, OU367615.1, OU367616.1, OU367617.1, OU367618.1, OU367619.1, OU367620.1, OU367621.1, OU367622.1, OU367623.1, OU367624.1, OU367625.1, OU367626.1, OU367627.1, OU367628.1, OU367629.1, OU367630.1, OU367631.1, OU367632.1, OU367633.1, OU367634.1, OU367635.1, OU367636.1, OU367637.1, OU367638.1, OU367639.1, OU367640.1, OU367641.1, OU367642.1, OU367643.1, OU367644.1, OU367645.1, OU367646.1, OU367647.1, OU367648.1, OU367649.1, OU367650.1, OU367651.1, OU367652.1, OU367653.1, OU367654.1, OU367655.1, OU367656.1, OU367657.1, OU367658.1, OU367659.1, OU367660.1, OU367661.1, OU367662.1, OU367663.1, OU367664.1, OU367665.1, OU367666.1, OU367667.1, OU367668.1, OU367669.1, OU367670.1, OU367671.1, OU367672.1, OU367673.1, OU367674.1, OU367675.1, OU367676.1, OU367677.1, OU367678.1, OU367679.1, OU367680.1, OU367681.1, OU367682.1, OU367683.1, OU367684.1, OU367685.1, OU367686.1, OU367687.1, OU367688.1, OU367689.1, OU367690.1, OU367691.1, OU367692.1, OU367693.1, OU367694.1, OU367695.1, OU367696.1, OU367697.1, OU367698.1, OU367699.1, OU367700.1, OU367701.1, OU367702.1, OU367703.1, OU367704.1, OU367705.1, OU367706.1, OU367707.1, OU367708.1, OU367709.1, OU367710.1, OU367711.1, OU367712.1, OU367713.1, OU367714.1, OU367715.1, OU367716.1, OU367717.1, OU367718.1, OU367719.1, OU367720.1, OU367721.1, OU367722.1, OU367723.1, OU367724.1, OU367725.1, OU367726.1, OU367727.1, OU367728.1, OU367729.1, OU367730.1, OU367731.1, OU367732.1, OU367733.1, OU367734.1, OU367735.1, OU367736.1, OU367737.1, OU367738.1, OU367739.1, OU367740.1, OU367741.1, OU367742.1, OU367743.1, OU367744.1, OU367745.1, OU367746.1, OU367747.1, OU367748.1, OU367749.1, OU367750.1, OU367751.1, OU367752.1, OU367753.1, OU367754.1, OU367755.1, OU367756.1, OU367757.1, OU367758.1, OU367759.1, OU367760.1, OU367761.1, OU367762.1, OU367763.1, OU367764.1, OU367765.1, OU367766.1, OU367767.1, OU367768.1, OU367769.1, OU367770.1, OU367771.1, OU367772.1, OU367773.1, OU367775.1, OU367776.1, OU367777.1, OU367778.1, OU367779.1, OU367780.1, OU367781.1, OU367782.1, OU367783.1, OU367784.1, OU367785.1, OU367786.1, OU367787.1, OU367788.1, OU367789.1, OU367790.1, OU367792.1, OU367793.1, OU367794.1, OU367795.1, OU367796.1, OU367797.1, OU367798.1, OU367799.1, OU367800.1, OU367801.1, OU367802.1, OU367803.1, OU367804.1, OU367805.1, OU367806.1, OU367807.1, OU367808.1, OU367809.1, OU367810.1, OU367811.1, OU367812.1, OU367813.1, OU367814.1, OU367815.1, OU367816.1, OU367817.1, OU367818.1, OU367819.1, OU367820.1, OU367821.1, OU367822.1, OU367823.1, OU367824.1, OU367825.1, OU367826.1, OU367827.1, OU367828.1, OU367829.1, OU367830.1, OU367831.1, OU367832.1, OU367833.1, OU367834.1, OU367835.1, OU367836.1, OU367837.1, OU367838.1, OU367839.1, OU367840.1, OU367841.1, OU367842.1, OU367843.1, OU367844.1, OU367845.1, OU367846.1, OU367847.1, OU367848.1, OU367850.1, OU367851.1, OU367852.1, OU367853.1, OU367854.1, OU367855.1, OU367856.1, OU367857.1, OU367858.1, OU367859.1, OU367860.1, OU367861.1, OU367862.1, OU367863.1, OU367864.1, OU367865.1, OU367866.1, OU367867.1, OU367868.1, OU367869.1, OU367870.1, OU367871.1, OU367872.1, OU367873.1, OU367874.1, OU367875.1, OU367876.1, OU367877.1, OU367878.1, OU367879.1, OU367880.1, OU367881.1, OU367882.1, OU367883.1, OU367884.1, OU367885.1, OU367886.1, OU367887.1, OU367888.1, OU367889.1, OU367890.1, OU367891.1, OU367892.1, OU367893.1, OU367894.1, OU367895.1, OU367896.1, OU367897.1, OU367898.1, OU367899.1, OU367900.1, OU367901.1, OU367902.1, OU367903.1, OU367904.1, OU367905.1, OU367906.1, OU367907.1, OU367908.1, OU367909.1, OU367910.1, OU367911.1, OU367912.1, OU367913.1, OU367914.1, OU367915.1, OU367916.1, OU367917.1, OU367918.1, OU367919.1, OU367920.1, OU367921.1, OU367922.1, OU367923.1, OU367924.1, OU367925.1, OU367926.1, OU367927.1, OU367928.1, OU367929.1, OU367930.1, OU367931.1, OU367932.1, OU367933.1, OU367934.1, OU367935.1, OU367936.1, OU367937.1, OU367938.1, OU367939.1, OU367940.1, OU367941.1, OU367942.1, OU367943.1, OU367944.1, OU367945.1, OU367946.1, OU367947.1, OU367948.1, OU367949.1, OU367950.1, OU367951.1, OU367952.1, OU367953.1, OU367954.1, OU367955.1, OU367956.1, OU367957.1, OU367958.1, OU367959.1, OU367960.1, OU367961.1, OU367962.1, OU367963.1, OU367964.1, OU367965.1, OU367966.1, OU367967.1, OU367968.1, OU367969.1, OU367970.1, OU367971.1, OU367972.1, OU367973.1, OU367974.1, OU367975.1, OU367976.1, OU367977.1, OU367978.1, OU367979.1, OU367980.1, OU367981.1, OU367982.1, OU367983.1, OU367984.1, OU367985.1, OU367986.1, OU367987.1, OU367988.1, OU367989.1, OU367990.1, OU367991.1, OU367992.1, OU367993.1, OU367994.1, OU367995.1, OU367996.1, OU367997.1, OU367998.1, OU367999.1, OU368000.1, OU368001.1, OU368002.1, OU368003.1, OU368004.1, OU368005.1, OU368006.1, OU368007.1, OU368008.1, OU368009.1, OU368010.1, OU368011.1, OU368012.1, OU368013.1, OU368014.1, OU368015.1, OU368016.1, OU368017.1, OU368018.1, OU368019.1, OU368020.1, OU368021.1, OU368022.1, OU368023.1, OU368024.1, OU368025.1, OU368026.1, OU368027.1, OU368028.1, OU368029.1, OU368030.1, OU368031.1, OU368032.1, OU368033.1, OU368034.1, OU368035.1, OU368036.1, OU368037.1, OU368038.1, OU368039.1, OU368040.1, OU368041.1, OU368042.1, OU368043.1, OU368044.1, OU368045.1, OU368046.1, OU368047.1, OU368048.1, OU368049.1, OU368050.1, OU368051.1, OU368052.1, OU368053.1, OU368054.1, OU368055.1, OU368056.1, OU368057.1, OU368058.1, OU368059.1, OU368060.1, OU368061.1, OU368062.1, OU368063.1, OU368064.1, OU368065.1, OU368066.1, OU368067.1, OU368068.1, OU368069.1, OU368070.1, OU368071.1, OU368072.1, OU368073.1, OU368074.1, OU368075.1, OU368076.1, OU368077.1, OU368078.1, OU368079.1, OU368080.1, OU368081.1, OU368082.1, OU368083.1, OU368084.1, OU368085.1, OU368086.1, OU368087.1, OU368088.1, OU368089.1, OU368090.1, OU368091.1, OU368092.1, OU368093.1, OU368094.1, OU368095.1, OU368096.1, OU368097.1, OU368098.1, OU368099.1, OU368100.1, OU368101.1, OU368102.1, OU368103.1, OU368104.1, OU368105.1, OU368106.1, OU368107.1, OU368108.1, OU368109.1, OU368110.1, OU368111.1, OU368112.1, OU368113.1, OU368114.1, OU368115.1, OU368116.1, OU368118.1, OU368119.1, OU368120.1, OU368121.1, OU368122.1, OU368123.1, OU368124.1, OU368125.1, OU368126.1, OU368127.1, OU368128.1, OU368129.1, OU368130.1, OU368131.1, OU368132.1, OU368133.1, OU368134.1, OU368135.1, OU368136.1, OU368137.1, OU368138.1, OU368139.1, OU368140.1, OU368141.1, OU368142.1, OU368143.1, OU368144.1, OU368145.1, OU368146.1, OU368147.1, OU368148.1, OU368149.1, OU368150.1, OU368151.1, OU368152.1, OU368153.1, OU368154.1, OU368155.1, OU368156.1, OU368157.1, OU368158.1, OU368159.1, OU368160.1, OU368161.1, OU368162.1, OU368163.1, OU368164.1, OU368165.1, OU368166.1, OU368167.1, OU368168.1, OU368169.1, OU368170.1, OU368171.1, OU368172.1, OU368173.1, OU368174.1, OU368175.1, OU368176.1, OU368177.1, OU368178.1, OU368179.1, OU368180.1, OU368181.1, OU368182.1, OU368183.1, OU368184.1, OU368185.1, OU368186.1, OU368187.1, OU368188.1, OU368189.1, OU368190.1, OU368191.1, OU368192.1, OU368193.1, OU368194.1, OU368195.1, OU368196.1, OU368197.1, OU368198.1, OU368199.1, OU368200.1, OU368201.1, OU368202.1, OU368203.1, OU368204.1, OU368205.1, OU368206.1, OU368207.1, OU368208.1, OU368209.1, OU368210.1, OU368211.1, OU368212.1, OU368213.1, OU368214.1, OU368215.1, OU368216.1, OU368217.1, OU368218.1, OU368219.1, OU368220.1, OU368221.1, OU368222.1, OU368223.1, OU368224.1, OU368225.1, OU368226.1, OU368227.1, OU368228.1, OU368229.1, OU368230.1, OU368231.1, OU368232.1, OU368233.1, OU368234.1, OU368235.1, OU368236.1, OU368237.1, OU368238.1, OU368239.1, OU368240.1, OU368241.1, OU368242.1, OU368243.1, OU368244.1, OU368245.1, OU368246.1, OU368247.1, OU368248.1, OU368249.1, OU368250.1, OU368251.1, OU368252.1, OU368253.1, OU368254.1, OU368255.1, OU368256.1, OU368257.1, OU368258.1, OU368259.1, OU368260.1, OU368261.1, OU368262.1, OU368263.1, OU368264.1, OU368265.1, OU368266.1, OU368267.1, OU368268.1, OU368269.1, OU368270.1, OU368271.1, OU368272.1, OU368273.1, OU368274.1, OU368275.1, OU368276.1, OU368277.1, OU368278.1, OU368279.1, OU368280.1, OU368281.1, OU368282.1, OU368283.1, OU368284.1, OU368285.1, OU368286.1, OU368287.1, OU368288.1, OU368289.1, OU368290.1, OU368292.1, OU368293.1, OU368294.1, OU368295.1, OU368296.1, OU368297.1, OU368298.1, OU368299.1, OU368300.1, OU368301.1, OU368302.1, OU368303.1, OU368304.1, OU368305.1, OU368306.1, OU368307.1, OU368308.1, OU368309.1, OU368310.1, OU368311.1, OU368312.1, OU368313.1, OU368314.1, OU368315.1, OU368316.1, OU368317.1, OU368318.1, OU368319.1, OU368320.1, OU368321.1, OU368322.1, OU368323.1, OU368324.1, OU368325.1, OU368326.1, OU368327.1, OU368328.1, OU368329.1, OU368330.1, OU368331.1, OU368332.1, OU368333.1, OU368334.1, OU368335.1, OU368336.1, OU368337.1, OU368338.1, OU368339.1, OU368340.1, OU368341.1, OU368342.1, OU368343.1, OU368344.1, OU368345.1, OU368346.1, OU368347.1, OU368348.1, OU368349.1, OU368350.1, OU368351.1, OU368352.1, OU368353.1, OU368354.1, OU368355.1, OU368356.1, OU368357.1, OU368358.1, OU368359.1, OU368360.1, OU368361.1, OU368362.1, OU368363.1, OU368364.1, OU368365.1, OU368366.1, OU368367.1, OU368368.1, OU368369.1, OU368370.1, OU368371.1, OU368372.1, OU368373.1, OU368374.1, OU368375.1, OU368376.1, OU368377.1, OU368378.1, OU368379.1, OU368380.1, OU368381.1, OU368382.1, OU368383.1, OU368384.1, OU368385.1, OU368386.1, OU368387.1, OU368388.1, OU368389.1, OU368390.1, OU368391.1, OU368392.1, OU368393.1, OU368394.1, OU368395.1, OU368396.1, OU368397.1, OU368398.1, OU368399.1, OU368400.1, OU368401.1, OU368402.1, OU368403.1, OU368404.1, OU368405.1, OU368406.1, OU368407.1, OU368408.1, OU368409.1, OU368410.1, OU368411.1, OU368412.1, OU368413.1, OU368414.1, OU368415.1, OU368416.1, OU368417.1, OU368418.1, OU368419.1, OU368420.1, OU368421.1, OU368422.1, OU368423.1, OU368424.1, OU368425.1, OU368426.1, OU368427.1, OU368428.1, OU368429.1, OU368430.1, OU368431.1, OU368432.1, OU368433.1, OU368434.1, OU368435.1, OU368436.1, OU368437.1, OU368438.1, OU368439.1, OU368440.1, OU368441.1, OU368442.1, OU368443.1, OU368444.1, OU368445.1, OU368446.1, OU368447.1, OU368448.1, OU368449.1, OU368450.1, OU368451.1, OU368452.1, OU368453.1, OU368454.1, OU368455.1, OU368456.1, OU368457.1, OU368458.1, OU368459.1, OU368460.1, OU368461.1, OU368462.1, OU368463.1, OU368464.1, OU368465.1, OU368466.1, OU368467.1, OU368468.1, OU368469.1, OU368470.1, OU368471.1, OU368472.1, OU368473.1, OU368474.1, OU368475.1, OU368476.1, OU368477.1, OU368478.1, OU368479.1, OU368480.1, OU368481.1, OU368482.1, OU368483.1, OU368484.1, OU368485.1, OU368486.1, OU368487.1, OU368488.1, OU368489.1, OU368490.1, OU368491.1, OU368492.1, OU368493.1, OU368494.1, OU368495.1, OU368496.1, OU368497.1, OU368498.1, OU368499.1, OU368500.1, OU368501.1, OU368502.1, OU368503.1, OU368504.1, OU368505.1, OU368506.1, OU368507.1, OU368508.1, OU368509.1, OU368510.1, OU368511.1, OU368513.1, OU368514.1, OU368515.1, OU368516.1, OU368517.1, OU368518.1, OU368519.1, OU368520.1, OU368521.1, OU368522.1, OU368523.1, OU368524.1, OU368525.1, OU368526.1, OU368527.1, OU368528.1, OU368529.1, OU368530.1, OU368531.1, OU368532.1, OU368533.1, OU368534.1, OU368535.1, OU368536.1, OU368537.1, OU368538.1, OU368539.1, OU368540.1, OU368541.1, OU368542.1, OU368543.1, OU368544.1, OU368545.1, OU368546.1, OU368547.1, OU368548.1, OU368549.1, OU368550.1, OU368551.1, OU368552.1, OU368553.1, OU368554.1, OU368555.1, OU368556.1, OU368557.1, OU368558.1, OU368559.1, OU368560.1, OU368561.1, OU368562.1, OU368563.1, OU368564.1, OU368565.1, OU368566.1, OU368567.1, OU368568.1, OU368569.1, OU368570.1, OU368571.1, OU368572.1, OU368573.1, OU368574.1, OU368575.1, OU368576.1, OU368577.1, OU368578.1, OU368579.1, OU368580.1, OU368581.1, OU368582.1, OU368583.1, OU368584.1, OU368585.1, OU368586.1, OU368587.1, OU368588.1, OU368589.1, OU368590.1, OU368591.1, OU368592.1, OU368593.1, OU368594.1, OU368595.1, OU368596.1, OU368597.1, OU368598.1, OU368599.1, OU368600.1, OU368601.1, OU368602.1, OU368603.1, OU368604.1, OU368605.1, OU368606.1, OU368607.1, OU368608.1, OU368609.1, OU368610.1, OU368611.1, OU368612.1, OU368613.1, OU368614.1, OU368616.1, OU368617.1, OU368618.1, OU368619.1, OU368620.1, OU368621.1, OU368622.1, OU368623.1, OU368624.1, OU368625.1, OU368626.1, OU368627.1, OU368628.1, OU368629.1, OU368630.1, OU368631.1, OU368632.1, OU368633.1, OU368634.1, OU368635.1, OU368636.1, OU368637.1, OU368638.1, OU368639.1, OU368640.1, OU368641.1, OU368642.1, OU368643.1, OU368644.1, OU368645.1, OU368646.1, OU368647.1, OU368648.1, OU368649.1, OU368650.1, OU368651.1, OU368652.1, OU368653.1, OU368654.1, OU368655.1, OU368656.1, OU368657.1, OU368658.1, OU368659.1, OU368660.1, OU368661.1, OU368662.1, OU368663.1, OU368664.1, OU368665.1, OU368666.1, OU368667.1, OU368668.1, OU368669.1, OU368670.1, OU368671.1, OU368672.1, OU368673.1, OU368674.1, OU368675.1, OU368676.1, OU368677.1, OU368678.1, OU368679.1, OU368680.1, OU368681.1, OU368682.1, OU368683.1, OU368684.1, OU368685.1, OU368686.1, OU368687.1, OU368688.1, OU368689.1, OU368690.1, OU368691.1, OU368692.1, OU368693.1, OU368694.1, OU368695.1, OU368696.1, OU368697.1, OU368698.1, OU368699.1, OU368700.1, OU368701.1, OU368702.1, OU368703.1, OU368704.1, OU368705.1, OU368706.1, OU368707.1, OU368708.1, OU368709.1, OU368710.1, OU368711.1, OU368712.1, OU368713.1, OU368714.1, OU368715.1, OU368716.1, OU368717.1, OU368718.1, OU368719.1, OU368720.1, OU368721.1, OU368722.1, OU368723.1, OU368724.1, OU368725.1, OU368726.1, OU368727.1, OU368728.1, OU368729.1, OU368730.1, OU368731.1, OU368732.1, OU368733.1, OU368734.1, OU368735.1, OU368736.1, OU368737.1, OU368738.1, OU368739.1, OU368740.1, OU368741.1, OU368742.1, OU368743.1, OU368744.1, OU368745.1, OU368746.1, OU368747.1, OU368748.1, OU368749.1, OU368750.1, OU368751.1, OU368752.1, OU368753.1, OU368754.1, OU368755.1, OU368756.1, OU368757.1, OU368758.1, OU368759.1, OU368760.1, OU368761.1, OU368762.1, OU368763.1, OU368764.1, OU368765.1, OU368766.1, OU368767.1, OU368768.1, OU368769.1, OU368771.1, OU368772.1, OU368773.1, OU368774.1, OU368775.1, OU368776.1, OU368777.1, OU368778.1, OU368779.1, OU368780.1, OU368781.1, OU368782.1, OU368783.1, OU368784.1, OU368785.1, OU368786.1, OU368787.1, OU368788.1, OU368789.1, OU368790.1, OU368791.1, OU368792.1, OU368793.1, OU368794.1, OU368795.1, OU368797.1, OU368798.1, OU368799.1, OU368800.1, OU368801.1, OU368802.1, OU368803.1, OU368804.1, OU368805.1, OU368806.1, OU368807.1, OU368808.1, OU368809.1, OU368810.1, OU368811.1, OU368812.1, OU368813.1, OU368814.1, OU368815.1, OU368816.1, OU368817.1, OU368818.1, OU368819.1, OU368820.1, OU368821.1, OU368822.1, OU368823.1, OU368824.1, OU368825.1, OU368826.1, OU368827.1, OU368828.1, OU368829.1, OU368830.1, OU368831.1, OU368832.1, OU368833.1, OU368834.1, OU368835.1, OU368836.1, OU368837.1, OU368838.1, OU368839.1, OU368840.1, OU368841.1, OU368842.1, OU368843.1, OU368844.1, OU368845.1, OU368846.1, OU368847.1, OU368848.1, OU368849.1, OU368850.1, OU368851.1, OU368852.1, OU368853.1, OU368854.1, OU368855.1, OU368856.1, OU368857.1, OU368858.1, OU368859.1, OU368860.1, OU368861.1, OU368862.1, OU368863.1, OU368864.1, OU368865.1, OU368866.1, OU368867.1, OU368868.1, OU368869.1, OU368870.1, OU368871.1, OU368872.1, OU368873.1, OU368874.1, OU368875.1, OU368876.1, OU368877.1, OU368878.1, OU368879.1, OU368880.1, OU368881.1, OU368882.1, OU368883.1, OU368884.1, OU368885.1, OU368886.1, OU368887.1, OU368888.1, OU368889.1, OU368890.1, OU368891.1, OU368892.1, OU368893.1, OU368894.1, OU368895.1, OU368896.1, OU368897.1, OU368898.1, OU368899.1, OU368900.1, OU368901.1, OU368902.1, OU368903.1, OU368904.1, OU368905.1, OU368906.1, OU368907.1, OU368908.1, OU368909.1, OU368910.1, OU368911.1, OU368912.1, OU368913.1, OU368914.1, OU368915.1, OU368916.1, OU368917.1, OU368918.1, OU368919.1, OU368920.1, OU368921.1, OU368922.1, OU368923.1, OU368924.1, OU368925.1, OU368926.1, OU368927.1, OU368928.1, OU368929.1, OU368930.1, OU368931.1, OU368932.1, OU368933.1, OU368934.1, OU368935.1, OU368936.1, OU368937.1, OU368938.1, OU368939.1, OU368940.1, OU368941.1, OU368942.1, OU368943.1, OU368944.1, OU368945.1, OU368947.1, OU368948.1, OU368949.1, OU368950.1, OU368951.1, OU368952.1, OU368953.1, OU368954.1, OU368955.1, OU368956.1, OU368958.1, OU368959.1, OU368960.1, OU368961.1, OU368962.1, OU368963.1, OU368964.1, OU368965.1, OU368966.1, OU368967.1, OU368968.1, OU368969.1, OU368970.1, OU368971.1, OU368972.1, OU368973.1, OU368974.1, OU368975.1, OU368976.1, OU368977.1, OU368978.1, OU368979.1, OU368980.1, OU368982.1, OU368983.1, OU368984.1, OU368985.1, OU368986.1, OU368987.1, OU368988.1, OU368989.1, OU368990.1, OU368991.1, OU368992.1, OU368993.1, OU368994.1, OU368995.1, OU368996.1, OU368997.1, OU368998.1, OU368999.1, OU369000.1, OU369001.1, OU369002.1, OU369003.1, OU369004.1, OU369005.1, OU369006.1, OU369007.1, OU369008.1, OU369010.1, OU369011.1, OU369012.1, OU369013.1, OU369014.1, OU369015.1, OU369018.1, OU369019.1, OU369020.1, OU369021.1, OU369022.1, OU369023.1, OU369024.1, OU369025.1, OU369026.1, OU369027.1, OU369028.1, OU369029.1, OU369030.1, OU369031.1, OU369032.1, OU369033.1, OU369034.1, OU369035.1, OU369036.1, OU369037.1, OU369038.1, OU369039.1, OU369040.1, OU369042.1, OU369043.1, OU369044.1, OU369045.1, OU369046.1, OU369047.1, OU369048.1, OU369049.1, OU369051.1, OU369052.1, OU369053.1, OU369056.1, OU369057.1, OU369058.1, OU369059.1, OU369060.1, OU369061.1, OU369062.1, OU369063.1, OU369064.1, OU369065.1, OU369066.1, OU369067.1, OU369068.1, OU369069.1, OU369070.1, OU369071.1, OU369072.1, OU369073.1, OU369074.1, OU369075.1, OU369076.1, OU369077.1, OU369078.1, OU369079.1, OU369080.1, OU369081.1, OU369083.1, OU369084.1, OU369085.1, OU369086.1, OU369087.1, OU369088.1, OU369089.1, OU369090.1, OU369091.1, OU369092.1, OU369093.1, OU369094.1, OU369095.1, OU369096.1, OU369097.1, OU369098.1, OU369100.1, OU369101.1, OU369102.1, OU369103.1, OU369104.1, OU369105.1, OU369106.1, OU369107.1, OU369108.1, OU369109.1, OU369110.1, OU369111.1, OU369112.1, OU369113.1, OU369114.1, OU369115.1, OU369116.1, OU369117.1, OU369118.1, OU369119.1, OU369120.1, OU369121.1, OU369122.1, OU369123.1, OU369124.1, OU369125.1, OU369126.1, OU369127.1, OU369128.1, OU369129.1, OU369130.1, OU369131.1, OU369132.1, OU369133.1, OU369134.1, OU369135.1, OU369136.1, OU369137.1, OU369138.1, OU369139.1, OU369140.1, OU369141.1, OU369142.1, OU369143.1, OU369144.1, OU369145.1, OU369146.1, OU369147.1, OU369148.1, OU369149.1, OU369150.1, OU369151.1, OU369152.1, OU369153.1, OU369154.1, OU369155.1, OU369156.1, OU369157.1, OU369158.1, OU369159.1, OU369160.1, OU369161.1, OU369162.1, OU369163.1, OU369164.1, OU369165.1, OU369166.1, OU369167.1, OU369168.1, OU369169.1, OU369170.1, OU369171.1, OU369172.1, OU369173.1, OU369174.1, OU369175.1, OU369176.1, OU369177.1, OU369178.1, OU369179.1, OU369180.1, OU369181.1, OU369182.1, OU369183.1, OU369184.1, OU369185.1, OU369186.1, OU369187.1, OU369188.1, OU369189.1, OU369190.1, OU369191.1, OU369192.1, OU369193.1, OU369194.1, OU369195.1, OU369196.1, OU369197.1, OU369198.1, OU369199.1, OU369200.1, OU369201.1, OU369202.1, OU369203.1, OU369204.1, OU369205.1, OU369206.1, OU369207.1, OU369208.1, OU369209.1, OU369210.1, OU369211.1, OU369212.1, OU369213.1, OU369214.1, OU369215.1, OU369216.1, OU369217.1, OU369218.1, OU369219.1, OU369220.1, OU369221.1, OU369222.1, OU369223.1, OU369224.1, OU369225.1, OU369226.1, OU369227.1, OU369228.1, OU369229.1, OU369230.1, OU369231.1, OU369232.1, OU369233.1, OU369234.1, OU369235.1, OU369236.1, OU369237.1, OU369238.1, OU369239.1, OU369240.1, OU369241.1, OU369242.1, OU369243.1, OU369244.1, OU369245.1, OU369246.1, OU369247.1, OU369248.1, OU369249.1, OU369250.1, OU369251.1, OU369252.1, OU369253.1, OU369254.1, OU369255.1, OU369257.1, OU369258.1, OU369259.1, OU369260.1, OU369261.1, OU369262.1, OU369263.1, OU369264.1, OU369265.1, OU369266.1, OU369267.1, OU369268.1, OU369269.1, OU369270.1, OU369271.1, OU369272.1, OU369273.1, OU369274.1, OU369275.1, OU369276.1, OU369277.1, OU369278.1, OU369279.1, OU369280.1, OU369281.1, OU369282.1, OU369283.1, OU369284.1, OU369285.1, OU369286.1, OU369287.1, OU369288.1, OU369289.1, OU369290.1, OU369291.1, OU369292.1, OU369293.1, OU369294.1, OU369295.1, OU369296.1, OU369297.1, OU369298.1, OU369299.1, OU369300.1, OU369301.1, OU369302.1, OU369303.1, OU369304.1, OU369305.1, OU369306.1, OU369307.1, OU369308.1, OU369309.1, OU369310.1, OU369311.1, OU369312.1, OU369313.1, OU369314.1, OU369315.1, OU369316.1, OU369317.1, OU369318.1, OU369319.1, OU369320.1, OU369321.1, OU369322.1, OU369323.1, OU369324.1, OU369325.1, OU369326.1, OU369327.1, OU369328.1, OU369329.1, OU369330.1, OU369331.1, OU369332.1, OU369333.1, OU369334.1, OU369335.1, OU369336.1, OU369337.1, OU369338.1, OU369339.1, OU369340.1, OU369341.1, OU369342.1, OU369343.1, OU369344.1, OU369345.1, OU369346.1, OU369347.1, OU369348.1, OU369349.1, OU369350.1, OU369351.1, OU369352.1, OU369353.1, OU369354.1, OU369355.1, OU369356.1, OU369357.1, OU369358.1, OU369359.1, OU369360.1, OU369361.1, OU369362.1, OU369363.1, OU369364.1, OU369365.1, OU369366.1, OU369367.1, OU369368.1, OU369369.1, OU369370.1, OU369371.1, OU369372.1, OU369373.1, OU369374.1, OU369375.1, OU369376.1, OU369377.1, OU369378.1, OU369379.1, OU369380.1, OU369381.1, OU369382.1, OU369383.1, OU369384.1, OU369385.1, OU369386.1, OU369387.1, OU369388.1, OU369389.1, OU369390.1, OU369391.1, OU369392.1, OU369393.1, OU369394.1, OU369395.1, OU369396.1, OU369397.1, OU369398.1, OU369399.1, OU369400.1, OU369401.1, OU369402.1, OU369403.1, OU369404.1, OU369405.1, OU369406.1, OU369407.1, OU369408.1, OU369409.1, OU369410.1, OU369412.1, OU369413.1, OU369414.1, OU369415.1, OU369416.1, OU369417.1, OU369418.1, OU369420.1, OU369421.1, OU369422.1, OU369423.1, OU369424.1, OU369425.1, OU369426.1, OU369427.1, OU369428.1, OU369429.1, OU369430.1, OU369431.1, OU369432.1, OU369433.1, OU369434.1, OU369435.1, OU369436.1, OU369437.1, OU369438.1, OU369439.1, OU369440.1, OU369441.1, OU369442.1, OU369443.1, OU369444.1, OU369445.1, OU369446.1, OU369447.1, OU369448.1, OU369449.1, OU369450.1, OU369451.1, OU369452.1, OU369454.1, OU369455.1, OU369456.1, OU369457.1, OU369458.1, OU369459.1, OU369460.1, OU369461.1, OU369462.1, OU369463.1, OU369465.1, OU369466.1, OU369467.1, OU369468.1, OU369469.1, OU369470.1, OU369471.1, OU369473.1, OU369474.1, OU369475.1, OU369477.1, OU369478.1, OU369479.1, OU369480.1, OU369481.1, OU369482.1, OU369483.1, OU369484.1, OU369485.1, OU369486.1, OU369487.1, OU369488.1, OU369489.1, OU369490.1, OU369491.1, OU369492.1, OU369493.1, OU369494.1, OU369495.1, OU369496.1, OU369497.1, OU369498.1, OU369499.1, OU369500.1, OU369501.1, OU369502.1, OU369503.1, OU369504.1, OU369505.1, OU369506.1, OU369507.1, OU369508.1, OU369509.1, OU369510.1, OU369512.1, OU369513.1, OU369514.1, OU369515.1, OU369516.1, OU369517.1, OU369518.1, OU369519.1, OU369520.1, OU369521.1, OU369522.1, OU369523.1, OU369524.1, OU369525.1, OU369526.1, OU369527.1, OU369528.1, OU369529.1, OU369530.1, OU369531.1, OU369532.1, OU369533.1, OU369534.1, OU369535.1, OU369536.1, OU369537.1, OU369538.1, OU369539.1, OU369540.1, OU369541.1, OU369542.1, OU369543.1, OU369544.1, OU369545.1, OU369546.1, OU369547.1, OU369548.1, OU369549.1, OU369550.1, OU369551.1, OU369552.1, OU369553.1, OU369554.1, OU369555.1, OU369556.1, OU369557.1, OU369558.1, OU369559.1, OU369560.1, OU369561.1, OU369562.1, OU369563.1, OU369564.1, OU369565.1, OU369566.1, OU369567.1, OU369568.1, OU369569.1, OU369570.1, OU369571.1, OU369572.1, OU369573.1, OU369574.1, OU369575.1, OU369576.1, OU369577.1, OU369578.1, OU369579.1, OU369580.1, OU369581.1, OU369582.1, OU369583.1, OU369584.1, OU369585.1, OU369586.1, OU369587.1, OU369588.1, OU369589.1, OU369590.1, OU369591.1, OU369592.1, OU369593.1, OU369594.1, OU369595.1, OU369596.1, OU369597.1, OU369598.1, OU369599.1, OU369600.1, OU369601.1, OU369602.1, OU369603.1, OU369604.1, OU369605.1, OU369606.1, OU369607.1, OU369608.1, OU369609.1, OU369610.1, OU369611.1, OU369612.1, OU369613.1, OU369614.1, OU369615.1, OU369616.1, OU369617.1, OU369618.1, OU369619.1, OU369620.1, OU369621.1, OU369622.1, OU369623.1, OU369624.1, OU369625.1, OU369626.1, OU369627.1, OU369628.1, OU369629.1, OU369630.1, OU369631.1, OU369632.1, OU369633.1, OU369634.1, OU369635.1, OU369636.1, OU369637.1, OU369638.1, OU369639.1, OU369640.1, OU369641.1, OU369642.1, OU369643.1, OU369644.1, OU369645.1, OU369646.1, OU369647.1, OU369648.1, OU369649.1, OU369650.1, OU369651.1, OU369652.1, OU369653.1, OU369654.1, OU369655.1, OU369656.1, OU369657.1, OU369658.1, OU369659.1, OU369660.1, OU369661.1, OU369662.1, OU369663.1, OU369664.1, OU369665.1, OU369666.1, OU369667.1, OU369668.1, OU369669.1, OU369670.1, OU369671.1, OU369672.1, OU369673.1, OU369674.1, OU369675.1, OU369676.1, OU369677.1, OU369678.1, OU369679.1, OU369680.1, OU369681.1, OU369682.1, OU369683.1, OU369684.1, OU369685.1, OU369686.1, OU369687.1, OU369688.1, OU369689.1, OU369690.1, OU369691.1, OU369692.1, OU369693.1, OU369694.1, OU369695.1, OU369696.1, OU369697.1, OU369698.1, OU369699.1, OU369700.1, OU369701.1, OU369702.1, OU369703.1, OU369704.1, OU369705.1, OU369706.1, OU369707.1, OU369708.1, OU369709.1, OU369710.1, OU369711.1, OU369712.1, OU369713.1, OU369714.1, OU369715.1, OU369716.1, OU369717.1, OU369718.1, OU369719.1, OU369720.1, OU369721.1, OU369722.1, OU369723.1, OU369724.1, OU369725.1, OU369726.1, OU369727.1, OU369728.1, OU369729.1, OU369730.1, OU369731.1, OU369732.1, OU369733.1, OU369734.1, OU369735.1, OU369736.1, OU369737.1, OU369738.1, OU369739.1, OU369740.1, OU369741.1, OU369742.1, OU369743.1, OU369744.1, OU369745.1, OU369746.1, OU369747.1, OU369748.1, OU369749.1, OU369750.1, OU369751.1, OU369752.1, OU369753.1, OU369754.1, OU369755.1, OU369756.1, OU369757.1, OU369758.1, OU369759.1, OU369760.1, OU369761.1, OU369762.1, OU369763.1, OU369764.1, OU369765.1, OU369766.1, OU369767.1, OU369768.1, OU369769.1, OU369770.1, OU369771.1, OU369772.1, OU369773.1, OU369774.1, OU369775.1, OU369776.1, OU369777.1, OU369778.1, OU369779.1, OU369780.1, OU369781.1, OU369782.1, OU369783.1, OU369784.1, OU369785.1, OU369786.1, OU369787.1, OU369788.1, OU369789.1, OU369790.1, OU369791.1, OU369792.1, OU369793.1, OU369794.1, OU369795.1, OU369796.1, OU369797.1, OU369798.1, OU369799.1, OU369800.1, OU369801.1, OU369802.1, OU369803.1, OU369804.1, OU369805.1, OU369806.1, OU369807.1, OU369808.1, OU369809.1, OU369810.1, OU369811.1, OU369812.1, OU369813.1, OU369814.1, OU369815.1, OU369816.1, OU369817.1, OU369818.1, OU369819.1, OU369820.1, OU369821.1, OU369822.1, OU369823.1, OU369824.1, OU369825.1, OU369826.1, OU369827.1, OU369828.1, OU369829.1, OU369830.1, OU369831.1, OU369832.1, OU369833.1, OU369834.1, OU369835.1, OU369836.1, OU369837.1, OU369838.1, OU369839.1, OU369840.1, OU369841.1, OU369842.1, OU369843.1, OU369844.1, OU369845.1, OU369846.1, OU369847.1, OU369848.1, OU369849.1, OU369850.1, OU369851.1, OU369852.1, OU369853.1, OU369854.1, OU369855.1, OU369856.1, OU369857.1, OU369858.1, OU369859.1, OU369860.1, OU369861.1, OU369862.1, OU369863.1, OU369864.1, OU369865.1, OU369866.1, OU369867.1, OU369868.1, OU369869.1, OU369870.1, OU369871.1, OU369872.1, OU369873.1, OU369874.1, OU369875.1, OU369876.1, OU369877.1, OU369878.1, OU369879.1, OU369880.1, OU369881.1, OU369882.1, OU369883.1, OU369884.1, OU369885.1, OU369886.1, OU369887.1, OU369888.1, OU369889.1, OU369890.1, OU369891.1, OU369892.1, OU369893.1, OU369894.1, OU369895.1, OU369896.1, OU369897.1, OU369898.1, OU369899.1, OU369900.1, OU369901.1, OU369902.1, OU369903.1, OU369904.1, OU369905.1, OU369906.1, OU369907.1, OU369908.1, OU369909.1, OU369910.1, OU369911.1, OU369912.1, OU369913.1, OU369914.1, OU369915.1, OU369916.1, OU369917.1, OU369918.1, OU369919.1, OU369920.1, OU369921.1, OU369922.1, OU369923.1, OU369924.1, OU369925.1, OU369926.1, OU369927.1, OU369928.1, OU369929.1, OU369930.1, OU369931.1, OU369932.1, OU369933.1, OU369934.1, OU369935.1, OU369936.1, OU369937.1, OU369938.1, OU369939.1, OU369940.1, OU369941.1, OU369942.1, OU369943.1, OU369944.1, OU369945.1, OU369946.1, OU369947.1, OU369948.1, OU369949.1, OU369950.1, OU369951.1, OU369952.1, OU369953.1, OU369954.1, OU369955.1, OU369956.1, OU369957.1, OU369958.1, OU369959.1, OU369960.1, OU369961.1, OU369962.1, OU369963.1, OU369964.1, OU369965.1, OU369966.1, OU369967.1, OU369968.1, OU369969.1, OU369970.1, OU369971.1, OU369972.1, OU369973.1, OU369974.1, OU369975.1, OU369976.1, OU369977.1, OU369978.1, OU369979.1, OU369980.1, OU369981.1, OU369982.1, OU369983.1, OU369984.1, OU369985.1, OU369986.1, OU369987.1, OU369988.1, OU369989.1, OU369990.1, OU369991.1, OU369992.1, OU369993.1, OU369994.1, OU369995.1, OU369996.1, OU369997.1, OU369998.1, OU369999.1, OU370000.1, OU370001.1, OU370002.1, OU370003.1, OU370004.1, OU370005.1, OU370006.1, OU370007.1, OU370008.1, OU370009.1, OU370010.1, OU370011.1, OU370012.1, OU370013.1, OU370014.1, OU370015.1, OU370016.1, OU370017.1, OU370018.1, OU370019.1, OU370020.1, OU370021.1, OU370022.1, OU370023.1, OU370024.1, OU370025.1, OU370026.1, OU370027.1, OU370028.1, OU370029.1, OU370030.1, OU370031.1, OU370032.1, OU370033.1, OU370034.1, OU370035.1, OU370036.1, OU370037.1, OU370038.1, OU370039.1, OU370040.1, OU370041.1, OU370042.1, OU370043.1, OU370044.1, OU370045.1, OU370046.1, OU370047.1, OU370048.1, OU370049.1, OU370050.1, OU370051.1, OU370052.1, OU370053.1, OU370054.1, OU370055.1, OU370056.1, OU370057.1, OU370058.1, OU370059.1, OU370060.1, OU370061.1, OU370062.1, OU370063.1, OU370064.1, OU370065.1, OU370066.1, OU370067.1, OU370068.1, OU370069.1, OU370070.1, OU370071.1, OU370072.1, OU370073.1, OU370074.1, OU370075.1, OU370076.1, OU370077.1, OU370078.1, OU370079.1, OU370080.1, OU370081.1, OU370082.1, OU370083.1, OU370084.1, OU370085.1, OU370086.1, OU370087.1, OU370088.1, OU370089.1, OU370090.1, OU370091.1, OU370092.1, OU370093.1, OU370094.1, OU370095.1, OU370096.1, OU370097.1, OU370098.1, OU370099.1, OU370100.1, OU370101.1, OU370102.1, OU370103.1, OU370104.1, OU370105.1, OU370106.1, OU370107.1, OU370108.1, OU370109.1, OU370110.1, OU370111.1, OU370112.1, OU370113.1, OU370114.1, OU370115.1, OU370116.1, OU370117.1, OU370118.1, OU370119.1, OU370120.1, OU370121.1, OU370122.1, OU370123.1, OU370124.1, OU370125.1, OU370126.1, OU370127.1, OU370128.1, OU370129.1, OU370130.1, OU370131.1, OU370132.1, OU370133.1, OU370134.1, OU370135.1, OU370136.1, OU370137.1, OU370138.1, OU370139.1, OU370140.1, OU370141.1, OU370142.1, OU370143.1, OU370144.1, OU370145.1, OU370146.1, OU370147.1, OU370148.1, OU370149.1, OU370150.1, OU370151.1, OU370152.1, OU370153.1, OU370154.1, OU370155.1, OU370156.1, OU370157.1, OU370158.1, OU370159.1, OU370160.1, OU370161.1, OU370162.1, OU370163.1, OU370164.1, OU370165.1, OU370166.1, OU370167.1, OU370168.1, OU370169.1, OU370170.1, OU370171.1, OU370172.1, OU370173.1, OU370174.1, OU370175.1, OU370176.1, OU370177.1, OU370178.1, OU370179.1, OU370180.1, OU370181.1, OU370182.1, OU370183.1, OU370184.1, OU370185.1, OU370186.1, OU370187.1, OU370188.1, OU370189.1, OU370190.1, OU370191.1, OU370192.1, OU370193.1, OU370194.1, OU370195.1, OU370196.1, OU370197.1, OU370198.1, OU370199.1, OU370200.1, OU370201.1, OU370202.1, OU370203.1, OU370204.1, OU370206.1, OU370207.1, OU370208.1, OU370209.1, OU370210.1, OU370211.1, OU370212.1, OU370213.1, OU370214.1, OU370215.1, OU370216.1, OU370217.1, OU370218.1, OU370219.1, OU370220.1, OU370221.1, OU370222.1, OU370223.1, OU370224.1, OU370225.1, OU370226.1, OU370227.1, OU370228.1, OU370229.1, OU370230.1, OU370231.1, OU370232.1, OU370233.1, OU370234.1, OU370235.1, OU370236.1, OU370237.1, OU370238.1, OU370239.1, OU370240.1, OU370241.1, OU370242.1, OU370243.1, OU370244.1, OU370245.1, OU370246.1, OU370247.1, OU370249.1, OU370250.1, OU370251.1, OU370252.1, OU370253.1, OU370254.1, OU370255.1, OU370256.1, OU370257.1, OU370258.1, OU370259.1, OU370260.1, OU370261.1, OU370262.1, OU370263.1, OU370264.1, OU370265.1, OU370266.1, OU370267.1, OU370268.1, OU370269.1, OU370270.1, OU370271.1, OU370272.1, OU370273.1, OU370274.1, OU370275.1, OU370276.1, OU370277.1, OU370278.1, OU370279.1, OU370280.1, OU370281.1, OU370282.1, OU370283.1, OU370284.1, OU370285.1, OU370286.1, OU370287.1, OU370288.1, OU370289.1, OU370290.1, OU370291.1, OU370292.1, OU370293.1, OU370294.1, OU370295.1, OU370296.1, OU370297.1, OU370298.1, OU370299.1, OU370300.1, OU370301.1, OU370302.1, OU370303.1, OU370304.1, OU370305.1, OU370306.1, OU370307.1, OU370308.1, OU370309.1, OU370310.1, OU370311.1, OU370312.1, OU370313.1, OU370314.1, OU370315.1, OU370316.1, OU370317.1, OU370318.1, OU370319.1, OU370320.1, OU370321.1, OU370322.1, OU370323.1, OU370324.1, OU370325.1, OU370326.1, OU370327.1, OU370328.1, OU370329.1, OU370330.1, OU370331.1, OU370332.1, OU370333.1, OU370334.1, OU370335.1, OU370336.1, OU370337.1, OU370338.1, OU370339.1, OU370340.1, OU370341.1, OU370342.1, OU370343.1, OU370344.1, OU370345.1, OU370346.1, OU370347.1, OU370348.1, OU370349.1, OU370350.1, OU370351.1, OU370352.1, OU370354.1, OU370355.1, OU370356.1, OU370357.1, OU370358.1, OU370359.1, OU370360.1, OU370361.1, OU370362.1, OU370363.1, OU370364.1, OU370365.1, OU370366.1, OU370367.1, OU370368.1, OU370369.1, OU370370.1, OU370371.1, OU370372.1, OU370374.1, OU370375.1, OU370376.1, OU370377.1, OU370378.1, OU370379.1, OU370380.1, OU370381.1, OU370382.1, OU370383.1, OU370384.1, OU370385.1, OU370386.1, OU370387.1, OU370388.1, OU370389.1, OU370390.1, OU370391.1, OU370392.1, OU370393.1, OU370394.1, OU370395.1, OU370396.1, OU370397.1, OU370398.1, OU370399.1, OU370400.1, OU370401.1, OU370402.1, OU370403.1, OU370404.1, OU370405.1, OU370406.1, OU370407.1, OU370408.1, OU370410.1, OU370412.1, OU370413.1, OU370415.1, OU370416.1, OU370417.1, OU370418.1, OU370419.1, OU370421.1, OU370422.1, OU370424.1, OU370425.1, OU370426.1, OU370427.1, OU370428.1, OU370429.1, OU370430.1, OU370431.1, OU370432.1, OU370433.1, OU370434.1, OU370436.1, OU370437.1, OU370438.1, OU370439.1, OU370440.1, OU370441.1, OU370442.1, OU370443.1, OU370444.1, OU370445.1, OU370446.1, OU370447.1, OU370448.1, OU370449.1, OU370450.1, OU370451.1, OU370452.1, OU370453.1, OU370455.1, OU370456.1, OU370457.1, OU370458.1, OU370459.1, OU370460.1, OU370461.1, OU370463.1, OU370464.1, OU370465.1, OU370467.1, OU370469.1, OU370470.1, OU370472.1, OU370474.1, OU370475.1, OU370477.1, OU370478.1, OU370479.1, OU370480.1, OU370481.1, OU370482.1, OU370483.1, OU370485.1, OU370486.1, OU370487.1, OU370488.1, OU370489.1, OU370490.1, OU370491.1, OU370493.1, OU370494.1, OU370495.1, OU370496.1, OU370497.1, OU370499.1, OU370500.1, OU370501.1, OU370502.1, OU370503.1, OU370504.1, OU370505.1, OU370506.1, OU370507.1, OU370508.1, OU370509.1, OU370603.1, OU370610.1, OU370614.1, OU370616.1, OU370868.1, OU370893.1, OU378215.1, OU378218.1, OU378226.1, OU378252.1, OU378253.1, OU378255.1, OU378256.1, OU378258.1, OU378260.1, OU378264.1, OU378266.1, OU378271.1, OU378272.1, OU378276.1, OU378278.1, OU378279.1, OU378280.1, OU378283.1, OU378287.1, OU378288.1, OU378289.1, OU378290.1, OU378292.1, OU378293.1, OU378294.1, OU378295.1, OU378297.1, OU378301.1, OU378303.1, OU378306.1, OU378307.1, OU378308.1, OU378310.1, OU378315.1, OU378316.1, OU378318.1, OU378319.1, OU378320.1, OU378322.1, OU378323.1, OU378326.1, OU378328.1, OU378330.1, OU378333.1, OU378334.1, OU378336.1, OU378340.1, OU378342.1, OU378343.1, OU378345.1, OU378349.1, OU378350.1, OU378351.1, OU378352.1, OU378354.1, OU378356.1, OU378357.1, OU378358.1, OU378360.1, OU378365.1, OU378367.1, OU378370.1, OU378371.1, OU378373.1, OU378376.1, OU378379.1, OU378380.1, OU378381.1, OU378382.1, OU378383.1, OU378384.1, OU378389.1, OU378394.1, OU378396.1, OU378398.1, OU378399.1, OU378400.1, OU378401.1, OU378402.1, OU378403.1, OU378404.1, OU378405.1, OU378406.1, OU378408.1, OU378413.1, OU378415.1, OU378416.1, OU378417.1, OU378419.1, OU378420.1, OU378426.1, OU378427.1, OU378428.1, OU378429.1, OU378431.1, OU378432.1, OU378433.1, OU378434.1, OU378437.1, OU378438.1, OU378439.1, OU378440.1, OU378441.1, OU378442.1, OU378443.1, OU378447.1, OU378448.1, OU378450.1, OU378451.1, OU378452.1, OU378455.1, OU378459.1, OU378460.1, OU378464.1, OU378476.1, OU378485.1, OU378489.1, OU383804.1, OU383805.1, OU383806.1, OU383807.1, OU383808.1, OU383809.1, OU383811.1, OU383812.1, OU383813.1, OU383814.1, OU383815.1, OU383816.1, OU383817.1, OU383818.1, OU383819.1, OU383820.1, OU383821.1, OU383822.1, OU383823.1, OU383824.1, OU383825.1, OU383826.1, OU383827.1, OU383828.1, OU383829.1, OU383830.1, OU383831.1, OU383832.1, OU383833.1, OU383834.1, OU384487.1, OU384488.1, OU384489.1, OU384490.1, OU384491.1, OU384492.1, OU384493.1, OU384494.1, OU384496.1, OU384497.1, OU384498.1, OU384499.1, OU384500.1, OU384501.1, OU384502.1, OU384503.1, OU384504.1, OU384505.1, OU384506.1, OU384507.1, OU384508.1, OU384509.1, OU384510.1, OU384511.1, OU384512.1, OU384514.1, OU384515.1, OU384516.1, OU384517.1, OU384518.1, OU384519.1, OU384520.1, OU384521.1, OU384522.1, OU384523.1, OU384524.1, OU384526.1, OU384527.1, OU384529.1, OU384530.1, OU384531.1, OU384532.1, OU384533.1, OU384534.1, OU384535.1, OU384536.1, OU384537.1, OU384538.1, OU384539.1, OU384540.1, OU384541.1, OU384542.1, OU384543.1, OU384566.1, OU384567.1, OU384568.1, OU384569.1, OU384570.1, OU384572.1, OU384573.1, OU384574.1, OU384575.1, OU384576.1, OU384577.1, OU384578.1, OU384579.1, OU384580.1, OU384581.1, OU384582.1, OU384583.1, OU384584.1, OU384586.1, OU384587.1, OU384588.1, OU384589.1, OU384590.1, OU384591.1, OU384592.1, OU384593.1, OU384594.1, OU384595.1, OU384596.1, OU384597.1, OU384598.1, OU384599.1, OU384601.1, OU384602.1, OU384603.1, OU384604.1, OU384606.1, OU384607.1, OU384609.1, OU384610.1, OU384611.1, OU384612.1, OU384613.1, OU384615.1, OU384617.1, OU384619.1, OU384620.1, OU384621.1, OU384622.1, OU384623.1, OU384624.1, OU384625.1, OU384626.1, OU384627.1, OU384628.1, OU384629.1, OU384630.1, OU384632.1, OU384633.1, OU384634.1, OU384635.1, OU384636.1, OU384637.1, OU384638.1, OU384639.1, OU384640.1, OU384641.1, OU384642.1, OU384643.1, OU384644.1, OU384645.1, OU384647.1, OU384649.1, OU384650.1, OU384660.1, OU384661.1, OU384662.1, OU384663.1, OU384664.1, OU384665.1, OU384666.1, OU384667.1, OU384668.1, OU384670.1, OU384671.1, OU384674.1, OU384675.1, OU384676.1, OU384677.1, OU384678.1, OU384679.1, OU384680.1, OU384681.1, OU384682.1, OU384683.1, OU384684.1, OU384685.1, OU384686.1, OU384687.1, OU384688.1, OU384689.1, OU384690.1, OU384691.1, OU384692.1, OU384693.1, OU384694.1, OU384695.1, OU384696.1, OU384697.1, OU384698.1, OU384699.1, OU384700.1, OU384701.1, OU384702.1, OU384703.1, OU384704.1, OU384705.1, OU384706.1, OU384707.1, OU384708.1, OU384709.1, OU384710.1, OU384711.1, OU384712.1, OU384713.1, OU384714.1, OU384715.1, OU384716.1, OU384717.1, OU384718.1, OU384719.1, OU384721.1, OU384722.1, OU384723.1, OU384724.1, OU384725.1, OU384726.1, OU384727.1, OU384728.1, OU384729.1, OU384730.1, OU384731.1, OU384732.1, OU384734.1, OU384735.1, OU384736.1, OU384737.1, OU384739.1, OU384740.1, OU384741.1, OU384742.1, OU384743.1, OU384744.1, OU384746.1, OU384747.1, OU384748.1, OU384749.1, OU384750.1, OU384751.1, OU384752.1, OU384753.1, OU384754.1, OU384755.1, OU384756.1, OU384757.1, OU384758.1, OU384759.1, OU384760.1, OU384761.1, OU384762.1, OU384763.1, OU384764.1, OU384765.1, OU384766.1, OU384767.1, OU384768.1, OU384770.1, OU384771.1, OU384772.1, OU384773.1, OU384774.1, OU384775.1, OU384776.1, OU384777.1, OU384778.1, OU384779.1, OU384780.1, OU384781.1, OU384782.1, OU384783.1, OU384784.1, OU384785.1, OU384786.1, OU384787.1, OU384788.1, OU384790.1, OU384791.1, OU384792.1, OU384793.1, OU384794.1, OU384795.1, OU384796.1, OU384797.1, OU384798.1, OU384799.1, OU384800.1, OU384803.1, OU384804.1, OU384805.1, OU384806.1, OU384807.1, OU384808.1, OU384809.1, OU384810.1, OU384811.1, OU384812.1, OU384813.1, OU384814.1, OU384815.1, OU384816.1, OU384817.1, OU384818.1, OU384819.1, OU384821.1, OU384822.1, OU384823.1, OU384824.1, OU384825.1, OU384826.1, OU384827.1, OU384828.1, OU384829.1, OU384830.1, OU384831.1, OU384833.1, OU384834.1, OU384835.1, OU384836.1, OU384837.1, OU384838.1, OU384839.1, OU384840.1, OU384841.1, OU384842.1, OU384843.1, OU384844.1, OU384845.1, OU384846.1, OU384847.1, OU384849.1, OU384850.1, OU384851.1, OU384852.1, OU384853.1, OU384854.1, OU384855.1, OU384856.1, OU384857.1, OU384858.1, OU384859.1, OU384860.1, OU384861.1, OU384862.1, OU384863.1, OU384864.1, OU384865.1, OU384866.1, OU384867.1, OU384868.1, OU384869.1, OU384870.1, OU384871.1, OU384872.1, OU384873.1, OU384874.1, OU384875.1, OU384876.1, OU384877.1, OU384878.1, OU384879.1, OU384880.1, OU384881.1, OU384882.1, OU384883.1, OU384885.1, OU384887.1, OU384889.1, OU384890.1, OU384891.1, OU384892.1, OU384893.1, OU384894.1, OU384895.1, OU384896.1, OU384897.1, OU384898.1, OU384899.1, OU384900.1, OU384901.1, OU384902.1, OU384903.1, OU384904.1, OU384905.1, OU384906.1, OU384907.1, OU384908.1, OU384909.1, OU384911.1, OU384912.1, OU384913.1, OU384914.1, OU384917.1, OU384918.1, OU384919.1, OU384920.1, OU384922.1, OU384923.1, OU384924.1, OU384925.1, OU384927.1, OU384930.1, OU384932.1, OU384933.1, OU384934.1, OU384935.1, OU384937.1, OU384938.1, OU384939.1, OU384940.1, OU384941.1, OU384942.1, OU384943.1, OU384944.1, OU384945.1, OU384946.1, OU384947.1, OU384948.1, OU384949.1, OU384950.1, OU384951.1, OU384952.1, OU384953.1, OU384954.1, OU384956.1, OU384957.1, OU384958.1, OU384959.1, OU384961.1, OU384962.1, OU384963.1, OU384964.1, OU384965.1, OU384966.1, OU384967.1, OU384968.1, OU384969.1, OU384970.1, OU384971.1, OU384972.1, OU384973.1, OU384974.1, OU384975.1, OU384977.1, OU384978.1, OU384979.1, OU384980.1, OU384981.1, OU384983.1, OU384985.1, OU384987.1, OU384988.1, OU384989.1, OU384990.1, OU384991.1, OU384992.1, OU384993.1, OU384994.1, OU384995.1, OU384996.1, OU384997.1, OU384998.1, OU385000.1, OU385001.1, OU385002.1, OU385003.1, OU385005.1, OU385006.1, OU385008.1, OU385009.1, OU385010.1, OU385011.1, OU385012.1, OU385013.1, OU385014.1, OU385015.1, OU385017.1, OU385018.1, OU385020.1, OU385021.1, OU385022.1, OU385023.1, OU385024.1, OU385025.1, OU385026.1, OU385028.1, OU385029.1, OU385030.1, OU385031.1, OU385032.1, OU385033.1, OU385034.1, OU385035.1, OU385036.1, OU385037.1, OU385038.1, OU385039.1, OU385040.1, OU385041.1, OU385042.1, OU385043.1, OU385044.1, OU385046.1, OU385047.1, OU385048.1, OU385049.1, OU385050.1, OU385051.1, OU385053.1, OU385054.1, OU385055.1, OU385056.1, OU385057.1, OU385058.1, OU385059.1, OU385060.1, OU385061.1, OU385062.1, OU385063.1, OU385064.1, OU385065.1, OU385066.1, OU385068.1, OU385069.1, OU385070.1, OU385071.1, OU385072.1, OU385073.1, OU385074.1, OU385075.1, OU385076.1, OU385077.1, OU385078.1, OU385079.1, OU385080.1, OU385081.1, OU385084.1, OU385086.1, OU385087.1, OU385089.1, OU385090.1, OU385091.1, OU385092.1, OU385095.1, OU385096.1, OU385097.1, OU385098.1, OU385099.1, OU385100.1, OU385101.1, OU385102.1, OU385103.1, OU385104.1, OU385105.1, OU385106.1, OU385108.1, OU385110.1, OU385111.1, OU385112.1, OU385113.1, OU385114.1, OU385115.1, OU385117.1, OU385119.1, OU385120.1, OU385121.1, OU385122.1, OU385123.1, OU385124.1, OU385125.1, OU385126.1, OU385127.1, OU385128.1, OU385129.1, OU385130.1, OU385131.1, OU385132.1, OU385133.1, OU385134.1, OU385135.1, OU385136.1, OU385137.1, OU385138.1, OU385140.1, OU385141.1, OU385142.1, OU385143.1, OU385144.1, OU385145.1, OU385146.1, OU385147.1, OU385148.1, OU385149.1, OU385151.1, OU385152.1, OU385153.1, OU385154.1, OU385155.1, OU385156.1, OU385157.1, OU385158.1, OU385159.1, OU385160.1, OU385161.1, OU385162.1, OU385163.1, OU385164.1, OU385165.1, OU385166.1, OU385167.1, OU385168.1, OU385169.1, OU385170.1, OU385171.1, OU385173.1, OU385174.1, OU385175.1, OU385176.1, OU385177.1, OU385178.1, OU385179.1, OU385180.1, OU385181.1, OU385182.1, OU385183.1, OU385184.1, OU385185.1, OU385186.1, OU385187.1, OU385188.1, OU385189.1, OU385190.1, OU385192.1, OU385193.1, OU385195.1, OU385196.1, OU385197.1, OU385198.1, OU385199.1, OU385200.1, OU385201.1, OU385202.1, OU385204.1, OU385205.1, OU385206.1, OU385207.1, OU385208.1, OU385209.1, OU385210.1, OU385211.1, OU385212.1, OU385214.1, OU385215.1, OU385216.1, OU385217.1, OU385218.1, OU385219.1, OU385220.1, OU385221.1, OU385222.1, OU385223.1, OU385224.1, OU385225.1, OU385226.1, OU385227.1, OU385228.1, OU385229.1, OU385230.1, OU385231.1, OU385232.1, OU385233.1, OU385234.1, OU385235.1, OU385236.1, OU385238.1, OU385239.1, OU385240.1, OU385241.1, OU385242.1, OU385243.1, OU385244.1, OU385245.1, OU385246.1, OU385247.1, OU385248.1, OU385250.1, OU385251.1, OU385252.1, OU385253.1, OU385255.1, OU385256.1, OU385257.1, OU385258.1, OU385259.1, OU385260.1, OU385261.1, OU385262.1, OU385263.1, OU385264.1, OU385265.1, OU385266.1, OU385267.1, OU385268.1, OU385269.1, OU385270.1, OU385272.1, OU385274.1, OU385275.1, OU385276.1, OU385277.1, OU385278.1, OU385279.1, OU385280.1, OU385281.1, OU385282.1, OU385283.1, OU385284.1, OU385285.1, OU385286.1, OU385287.1, OU385288.1, OU385289.1, OU385290.1, OU385291.1, OU385292.1, OU385293.1, OU385294.1, OU385295.1, OU385296.1, OU385297.1, OU385298.1, OU385299.1, OU385300.1, OU385301.1, OU385302.1, OU385303.1, OU385304.1, OU385306.1, OU385307.1, OU385308.1, OU385309.1, OU385310.1, OU385311.1, OU385312.1, OU385314.1, OU385315.1, OU385318.1, OU385319.1, OU385320.1, OU385321.1, OU385322.1, OU385323.1, OU385324.1, OU385325.1, OU385326.1, OU385327.1, OU385328.1, OU385329.1, OU385330.1, OU385331.1, OU385332.1, OU385333.1, OU385334.1, OU385335.1, OU385336.1, OU385337.1, OU385340.1, OU385341.1, OU385342.1, OU385343.1, OU385344.1, OU385345.1, OU385346.1, OU385347.1, OU385348.1, OU385349.1, OU385350.1, OU385351.1, OU385352.1, OU385353.1, OU385354.1, OU385356.1, OU385357.1, OU385358.1, OU385359.1, OU385361.1, OU385362.1, OU385363.1, OU385364.1, OU385365.1, OU385366.1, OU385367.1, OU385368.1, OU385369.1, OU385370.1, OU385371.1, OU385372.1, OU385373.1, OU385375.1, OU385376.1, OU385377.1, OU385378.1, OU385379.1, OU385380.1, OU385381.1, OU385382.1, OU385383.1, OU385384.1, OU385385.1, OU385386.1, OU385387.1, OU385388.1, OU385389.1, OU385390.1, OU385392.1, OU385393.1, OU385394.1, OU385395.1, OU385396.1, OU385397.1, OU385398.1, OU385399.1, OU385400.1, OU385401.1, OU385402.1, OU385403.1, OU385404.1, OU385405.1, OU385406.1, OU385407.1, OU385408.1, OU385409.1, OU385410.1, OU385411.1, OU385412.1, OU385413.1, OU385414.1, OU385415.1, OU385416.1, OU385419.1, OU385420.1, OU385421.1, OU385422.1, OU385423.1, OU385424.1, OU385425.1, OU385427.1, OU385428.1, OU385429.1, OU385430.1, OU385431.1, OU385432.1, OU385433.1, OU385434.1, OU385435.1, OU385436.1, OU385437.1, OU385438.1, OU385439.1, OU385440.1, OU385442.1, OU385443.1, OU385444.1, OU385446.1, OU385447.1, OU385448.1, OU385449.1, OU385450.1, OU385451.1, OU385452.1, OU385453.1, OU385454.1, OU385455.1, OU385456.1, OU385457.1, OU385458.1, OU385459.1, OU385460.1, OU385461.1, OU385462.1, OU385463.1, OU385464.1, OU385466.1, OU385468.1, OU385469.1, OU385470.1, OU385471.1, OU385472.1, OU385473.1, OU385474.1, OU385475.1, OU385476.1, OU385477.1, OU385478.1, OU385479.1, OU385480.1, OU385481.1, OU385482.1, OU385483.1, OU385484.1, OU385486.1, OU385487.1, OU385488.1, OU385489.1, OU385493.1, OU385494.1, OU385495.1, OU385496.1, OU385498.1, OU385500.1, OU385502.1, OU385503.1, OU385504.1, OU385505.1, OU385506.1, OU385508.1, OU385511.1, OU385512.1, OU385513.1, OU385514.1, OU385517.1, OU385518.1, OU385519.1, OU385521.1, OU385523.1, OU385524.1, OU385527.1, OU385528.1, OU385529.1, OU385530.1, OU385532.1, OU385533.1, OU385534.1, OU385535.1, OU385537.1, OU385539.1, OU385540.1, OU385541.1, OU385542.1, OU385543.1, OU385544.1, OU385545.1, OU385546.1, OU385547.1, OU385549.1, OU385550.1, OU385551.1, OU385553.1, OU385554.1, OU385555.1, OU385556.1, OU385557.1, OU385558.1, OU385559.1, OU385560.1, OU385561.1, OU385562.1, OU385563.1, OU385565.1, OU385567.1, OU385568.1, OU385569.1, OU385570.1, OU385571.1, OU385573.1, OU385574.1, OU385576.1, OU385577.1, OU385578.1, OU385579.1, OU385581.1, OU385582.1, OU385583.1, OU385584.1, OU385585.1, OU385586.1, OU385587.1, OU385589.1, OU385590.1, OU385591.1, OU385592.1, OU385593.1, OU385594.1, OU385595.1, OU385596.1, OU385598.1, OU385599.1, OU385600.1, OU385601.1, OU385603.1, OU385604.1, OU385605.1, OU385606.1, OU385607.1, OU385608.1, OU385612.1, OU385613.1, OU385614.1, OU385615.1, OU385617.1, OU385618.2, OU385619.1, OU385620.1, OU385621.1, OU385622.1, OU385623.1, OU385624.1, OU385625.1, OU385626.1, OU385628.1, OU385629.1, OU385631.1, OU385632.1, OU385633.1, OU385634.1, OU385635.1, OU385636.1, OU385637.1, OU385638.1, OU385639.1, OU385640.1, OU385641.1, OU385643.1, OU385644.1, OU385646.1, OU385648.1, OU385649.1, OU385650.1, OU385651.1, OU385652.1, OU385653.1, OU385656.1, OU385658.1, OU385660.1, OU385661.1, OU385662.1, OU385663.1, OU385664.1, OU385666.1, OU385668.1, OU385672.1, OU385673.1, OU385674.1, OU385675.1, OU385676.1, OU385677.1, OU385680.1, OU385681.1, OU385684.1, OU385685.1, OU385686.1, OU385687.1, OU385688.1, OU385689.1, OU385690.1, OU385691.1, OU385693.1, OU385695.1, OU385696.1, OU385697.1, OU385698.2, OU385701.1, OU385703.1, OU385704.1, OU385705.1, OU385706.1, OU385707.1, OU385709.1, OU385711.1, OU385712.1, OU385714.1, OU385715.1, OU385716.1, OU385717.1, OU385718.1, OU385719.1, OU385721.1, OU385722.1, OU385723.1, OU385725.1, OU385726.1, OU385727.1, OU385728.1, OU385729.1, OU385730.1, OU385731.1, OU385733.1, OU385736.1, OU385737.1, OU385738.1, OU385741.1, OU385742.1, OU385743.1, OU385745.1, OU385747.1, OU385748.1, OU385749.1, OU385750.1, OU385752.1, OU385754.1, OU385756.1, OU385758.1, OU385759.1, OU385760.1, OU385762.1, OU385763.1, OU385765.1, OU385766.1, OU385770.1, OU385771.1, OU385773.1, OU385774.1, OU385775.1, OU385777.1, OU385778.1, OU385779.1, OU385780.1, OU385781.1, OU385782.1, OU385783.1, OU385784.1, OU385785.1, OU385786.1, OU385787.1, OU385788.1, OU385789.1, OU385790.1, OU385791.1, OU385792.1, OU385794.1, OU385795.1, OU385797.1, OU385798.1, OU385799.1, OU385800.1, OU385801.1, OU385802.1, OU385803.1, OU385804.1, OU385805.1, OU385806.1, OU385807.1, OU385808.1, OU385809.1, OU385810.1, OU385811.1, OU385812.1, OU385813.1, OU385814.1, OU385815.1, OU385817.1, OU385818.1, OU385819.1, OU385820.1, OU385821.1, OU385823.1, OU385824.1, OU385827.1, OU385828.1, OU385830.1, OU385832.1, OU385833.1, OU385835.1, OU385836.1, OU385837.1, OU385838.1, OU385839.1, OU385840.1, OU385841.1, OU385842.1, OU385843.1, OU385844.1, OU385846.1, OU385847.1, OU385848.1, OU385849.1, OU385850.1, OU385851.1, OU385852.1, OU385856.1, OU385857.1, OU385858.1, OU385859.1, OU385860.1, OU385862.1, OU385865.1, OU385866.1, OU385868.1, OU385869.1, OU385870.1, OU385871.1, OU385872.1, OU385874.1, OU385876.1, OU385877.1, OU385878.1, OU385879.1, OU385880.1, OU385881.1, OU385882.1, OU385885.1, OU385886.1, OU385888.1, OU385889.1, OU385891.1, OU385892.1, OU385893.1, OU385894.1, OU385895.1, OU385896.1, OU385897.1, OU385898.1, OU385899.1, OU385901.1, OU385902.1, OU385903.1, OU385904.1, OU385906.1, OU385910.1, OU385911.1, OU385912.1, OU385913.1, OU385914.1, OU385915.1, OU385916.1, OU385917.1, OU385919.1, OU385921.1, OU385922.1, OU385924.1, OU385925.1, OU385926.1, OU385928.1, OU385930.1, OU385931.1, OU385932.1, OU385933.1, OU385934.1, OU385935.1, OU385936.1, OU385937.1, OU385938.1, OU385939.1, OU385943.1, OU385944.1, OU385945.1, OU385946.1, OU385948.1, OU385950.1, OU385951.1, OU385954.1, OU385955.1, OU385956.1, OU385957.1, OU385959.1, OU385960.1, OU385961.1, OU385964.1, OU385966.1, OU385967.1, OU385968.1, OU385970.1, OU385971.1, OU385973.1, OU385974.1, OU385976.1, OU385979.1, OU385980.1, OU385981.1, OU385983.1, OU385984.1, OU385985.1, OU385987.1, OU385989.1, OU385990.1, OU385992.1, OU385993.1, OU385994.1, OU385995.1, OU385997.1, OU385998.1, OU386000.1, OU386001.1, OU386002.1, OU386004.1, OU386006.1, OU386008.1, OU386009.1, OU386010.1, OU386011.1, OU386012.1, OU386013.1, OU386015.1, OU386016.1, OU386017.1, OU386018.1, OU386020.1, OU386022.1, OU386023.1, OU386024.1, OU386027.1, OU386028.1, OU386029.1, OU386030.1, OU386032.1, OU386033.1, OU386034.1, OU386036.1, OU386037.1, OU386039.1, OU386040.1, OU386041.1, OU386042.1, OU386043.1, OU386046.1, OU386047.1, OU386051.1, OU386054.1, OU386055.1, OU386056.1, OU386059.1, OU386060.1, OU386061.1, OU386063.1, OU386065.1, OU386066.1, OU386067.1, OU386068.1, OU386072.1, OU386073.1, OU386074.1, OU386076.1, OU386078.1, OU386079.1, OU386081.1, OU386082.1, OU386083.1, OU386084.1, OU386085.1, OU386087.1, OU386088.1, OU386089.1, OU386091.1, OU386092.1, OU386093.1, OU386094.1, OU386095.1, OU386096.1, OU386098.1, OU386101.1, OU386102.1, OU386103.1, OU386104.1, OU386108.1, OU386109.1, OU386110.1, OU386111.1, OU386112.1, OU386113.1, OU386115.1, OU386116.1, OU386117.1, OU386118.1, OU386119.1, OU386120.1, OU386121.1, OU386122.1, OU386123.1, OU386124.1, OU386125.1, OU386126.1, OU386127.1, OU386129.1, OU386130.1, OU386131.1, OU386134.1, OU386136.1, OU386139.1, OU386140.1, OU386142.1, OU386143.1, OU386144.1, OU386145.1, OU386146.1, OU386147.1, OU386148.1, OU386149.1, OU386150.1, OU386152.1, OU386153.1, OU386155.1, OU386156.1, OU386157.1, OU386159.1, OU386160.1, OU386161.1, OU386162.1, OU386163.1, OU386165.1, OU386166.1, OU386168.1, OU386169.1, OU386170.1, OU386172.1, OU386173.1, OU386174.1, OU386175.1, OU386176.1, OU386177.1, OU386178.1, OU386179.1, OU386180.1, OU386181.1, OU386183.1, OU386185.1, OU386186.1, OU386187.1, OU386188.1, OU386190.1, OU386191.1, OU386192.1, OU386193.1, OU386195.1, OU386196.1, OU386197.1, OU386198.1, OU386199.1, OU386200.1, OU386201.1, OU386202.1, OU386203.1, OU386204.1, OU386206.1, OU386207.1, OU386208.1, OU386209.1, OU386210.1, OU386211.1, OU386212.1, OU386214.1, OU386215.1, OU386216.1, OU386222.1, OU386223.1, OU386224.1, OU386225.1, OU386226.1, OU386228.1, OU386230.1, OU386231.1, OU386232.1, OU386233.1, OU386234.1, OU386235.1, OU386236.1, OU386237.1, OU386238.1, OU386239.1, OU386240.1, OU386241.1, OU386242.1, OU386243.1, OU386245.1, OU386246.1, OU386247.1, OU386248.1, OU386249.1, OU386251.1, OU386253.1, OU386254.1, OU386255.1, OU386256.1, OU386257.1, OU386258.1, OU386259.1, OU386262.1, OU386263.1, OU386264.1, OU386265.1, OU386266.1, OU386269.1, OU386272.1, OU386273.1, OU386274.1, OU386275.1, OU386279.1, OU386281.1, OU386282.1, OU386283.1, OU386284.1, OU386285.1, OU386286.1, OU386287.1, OU386289.1, OU386290.1, OU386292.1, OU386293.1, OU386294.1, OU386295.1, OU386297.1, OU386298.1, OU386301.1, OU386302.1, OU386303.1, OU386304.1, OU386306.1, OU386307.1, OU386311.1, OU386312.1, OU386314.1, OU386315.1, OU386316.1, OU386317.1, OU386318.1, OU386319.1, OU386320.1, OU386321.1, OU386322.1, OU386323.1, OU386324.1, OU386325.1, OU386326.1, OU386328.1, OU386330.1, OU386332.1, OU386333.1, OU386336.1, OU386338.1, OU386339.1, OU386340.1, OU386341.1, OU386342.1, OU386343.1, OU386345.1, OU386346.1, OU386350.1, OU386352.1, OU386353.1, OU386354.1, OU386355.1, OU386356.1, OU386358.1, OU386359.1, OU386363.1, OU386365.1, OU386366.1, OU386367.1, OU386368.1, OU386369.1, OU386370.1, OU386371.1, OU386372.1, OU386373.1, OU386374.1, OU386375.1, OU386377.1, OU386378.1, OU386379.1, OU386380.1, OU386382.1, OU386383.1, OU386384.1, OU386386.1, OU386387.1, OU386388.1, OU386389.1, OU386390.1, OU386393.1, OU386394.1, OU386399.1, OU386401.1, OU386402.1, OU386404.1, OU386405.1, OU386406.1, OU386407.1, OU386408.1, OU386409.1, OU386410.1, OU386411.1, OU386412.1, OU386413.1, OU386414.1, OU386415.1, OU386417.1, OU386418.1, OU386419.1, OU386420.1, OU386421.1, OU386422.1, OU386423.1, OU386424.1, OU386425.1, OU386426.1, OU386427.1, OU386430.1, OU386431.1, OU386434.1, OU386435.1, OU386436.1, OU386440.1, OU386443.1, OU386444.1, OU386445.1, OU386446.1, OU386447.1, OU386448.1, OU386449.1, OU386450.1, OU386451.1, OU386453.1, OU386454.1, OU386455.1, OU386456.1, OU386457.1, OU386458.1, OU386459.1, OU386460.1, OU386463.1, OU386464.1, OU386465.1, OU386466.1, OU386467.1, OU386468.1, OU386469.1, OU386470.1, OU386471.1, OU386472.1, OU386473.1, OU386474.1, OU386480.1, OU386482.1, OU386483.1, OU386484.1, OU386485.1, OU386486.1, OU386488.1, OU386489.1, OU386490.1, OU386491.1, OU386492.1, OU386493.1, OU386494.1, OU386495.1, OU386496.1, OU386497.1, OU386498.1, OU386501.1, OU386504.1, OU386505.1, OU386506.1, OU386508.1, OU386509.1, OU386510.1, OU386512.1, OU386516.1, OU386517.1, OU386519.1, OU386520.1, OU386521.1, OU386522.1, OU386523.1, OU386525.1, OU386526.1, OU386527.1, OU386529.1, OU386530.1, OU386531.1, OU386533.1, OU386534.1, OU386535.1, OU386536.1, OU386537.1, OU386538.1, OU386541.1, OU386542.1, OU386543.1, OU386544.1, OU386545.1, OU386547.1, OU386549.1, OU386551.1, OU386554.1, OU386557.1, OU386558.1, OU386559.1, OU386561.1, OU386563.1, OU386564.1, OU386565.1, OU386567.1, OU386568.1, OU386569.1, OU386571.1, OU386572.1, OU386573.1, OU386574.1, OU386578.1, OU386579.1, OU386580.1, OU386581.1, OU386582.1, OU386583.1, OU386584.1, OU386585.1, OU386586.1, OU386587.1, OU386589.1, OU386590.1, OU386591.1, OU386592.1, OU386593.1, OU386594.1, OU386595.1, OU386596.1, OU386597.1, OU386598.1, OU386599.1, OU386602.1, OU386604.1, OU386605.1, OU386606.1, OU386607.1, OU386609.1, OU386611.1, OU386612.1, OU386613.1, OU386615.1, OU386617.1, OU386618.1, OU386619.1, OU386620.1, OU386622.1, OU386626.1, OU386627.1, OU386628.1, OU386629.1, OU386630.1, OU386631.1, OU386632.1, OU386633.1, OU386634.1, OU386635.1, OU386636.1, OU386637.1, OU386639.1, OU386640.1, OU386641.1, OU386643.1, OU386644.1, OU386645.1, OU386647.1, OU386648.1, OU386649.1, OU386650.1, OU386651.1, OU386652.1, OU386654.1, OU386655.1, OU386656.1, OU386657.1, OU386660.1, OU386661.1, OU386662.1, OU386664.1, OU386665.1, OU386666.1, OU386667.1, OU386669.1, OU386671.1, OU386672.1, OU386674.1, OU386675.1, OU386676.1, OU386677.1, OU386678.1, OU386679.1, OU386680.1, OU386681.1, OU386682.1, OU386683.1, OU386685.1, OU386686.1, OU386688.1, OU386689.1, OU386690.1, OU386691.1, OU386692.1, OU386693.1, OU386694.1, OU386695.1, OU386696.1, OU386698.1, OU386699.1, OU386700.1, OU386701.1, OU386704.1, OU386705.1, OU386706.1, OU386707.1, OU386708.1, OU386709.1, OU386710.1, OU386711.1, OU386712.1, OU386717.1, OU386718.1, OU386719.1, OU386720.1, OU386723.1, OU386726.1, OU386727.1, OU386728.1, OU386729.1, OU386730.1, OU386731.1, OU386732.1, OU386733.1, OU386734.1, OU386735.1, OU386736.1, OU386737.1, OU386739.1, OU386740.1, OU386741.1, OU386743.1, OU386745.1, OU386746.1, OU386747.1, OU386748.1, OU386749.1, OU386750.1, OU386751.1, OU386752.1, OU386753.1, OU386754.1, OU386755.1, OU386756.1, OU386757.1, OU386758.1, OU386759.1, OU386760.1, OU386761.1, OU386763.1, OU386764.1, OU386765.1, OU386766.1, OU386767.1, OU386768.1, OU386769.1, OU386770.1, OU386773.1, OU386774.1, OU386776.1, OU386777.1, OU386778.1, OU386779.1, OU386780.1, OU386781.1, OU386782.1, OU386783.1, OU386784.1, OU386786.1, OU386787.1, OU386788.1, OU386790.1, OU386791.1, OU386793.1, OU386794.1, OU386795.1, OU386796.1, OU386797.1, OU386798.1, OU386800.1, OU386801.1, OU386802.1, OU386803.1, OU386804.1, OU386805.1, OU386806.1, OU386807.1, OU386810.1, OU386811.1, OU386812.1, OU386815.1, OU386817.1, OU386818.1, OU386820.1, OU386821.1, OU386822.1, OU386824.1, OU386825.1, OU386826.1, OU386827.1, OU386829.1, OU386831.1, OU386832.1, OU386834.1, OU386835.1, OU386836.1, OU386837.1, OU386838.1, OU386839.1, OU386841.1, OU386842.1, OU386843.1, OU386844.1, OU386845.1, OU386846.1, OU386847.1, OU386848.1, OU386849.1, OU386851.1, OU386855.1, OU386856.1, OU386858.1, OU386860.1, OU386862.1, OU386863.1, OU386864.1, OU386866.1, OU386867.1, OU386868.1, OU386869.1, OU386871.1, OU386872.1, OU386873.1, OU386874.1, OU386875.1, OU386876.1, OU386879.1, OU386880.1, OU386882.1, OU386883.1, OU386884.1, OU386885.1, OU386886.1, OU386887.1, OU386889.1, OU386890.1, OU386893.1, OU386894.1, OU386895.1, OU386896.1, OU386898.1, OU386899.1, OU386901.1, OU386902.1, OU386904.1, OU386905.1, OU386906.1, OU386910.1, OU386912.1, OU386913.1, OU386914.1, OU386915.1, OU386916.1, OU386918.1, OU386919.1, OU386921.1, OU386922.1, OU386923.1, OU386924.1, OU386925.1, OU386926.1, OU386927.1, OU386928.1, OU386929.1, OU386930.1, OU386932.1, OU386933.1, OU386934.1, OU386935.1, OU386936.1, OU386937.1, OU386938.1, OU386939.1, OU386940.1, OU386941.1, OU386942.1, OU386943.1, OU386944.1, OU386946.1, OU386948.1, OU386949.1, OU386951.1, OU386953.1, OU386954.1, OU386955.1, OU386958.1, OU386959.1, OU386960.1, OU386961.1, OU386962.1, OU386963.1, OU386965.1, OU386967.1, OU386968.1, OU386969.1, OU386970.1, OU386972.1, OU386973.1, OU386974.1, OU386975.1, OU386978.1, OU386981.1, OU386982.1, OU386983.1, OU386986.1, OU386987.1, OU386988.1, OU386991.1, OU386993.1, OU386994.1, OU386998.1, OU386999.1, OU387001.1, OU387002.1, OU387003.1, OU387004.1, OU387005.1, OU387009.1, OU387010.1, OU387011.1, OU387012.1, OU387013.1, OU387014.1, OU387015.1, OU387016.1, OU387017.1, OU387018.1, OU387019.1, OU387021.1, OU387023.1, OU387024.1, OU387026.1, OU387027.1, OU387030.1, OU387031.1, OU387033.1, OU387036.1, OU387037.1, OU387039.1, OU387040.1, OU387042.1, OU387044.1, OU387046.1, OU387047.1, OU387048.1, OU387049.1, OU387050.1, OU387051.1, OU387053.1, OU387054.1, OU387056.1, OU387057.1, OU387058.1, OU387059.1, OU387060.1, OU387061.1, OU387062.1, OU387063.1, OU387064.1, OU387065.1, OU387066.1, OU387068.1, OU387070.1, OU387072.1, OU387073.1, OU387078.1, OU387079.1, OU387080.1, OU387084.1, OU387085.1, OU387086.1, OU387088.1, OU387089.1, OU387090.1, OU387091.1, OU387092.1, OU387094.1, OU387096.1, OU387098.1, OU387099.1, OU387100.1, OU387101.1, OU387102.1, OU387105.1, OU387106.1, OU387107.1, OU387108.1, OU387110.1, OU387113.1, OU387114.1, OU387115.1, OU387116.1, OU387117.1, OU387118.1, OU387119.1, OU387120.1, OU387121.1, OU387124.1, OU387125.1, OU387126.1, OU387127.1, OU387128.1, OU387131.1, OU387132.1, OU387133.1, OU387134.1, OU387136.1, OU387137.1, OU387139.1, OU387140.1, OU387141.1, OU387142.1, OU387143.1, OU387147.1, OU387148.1, OU387150.1, OU387151.1, OU387152.1, OU387153.1, OU387155.1, OU387157.1, OU387158.1, OU387162.1, OU387163.1, OU387164.1, OU387165.1, OU387166.1, OU387168.1, OU387169.1, OU387170.1, OU387171.1, OU387172.1, OU387173.1, OU387174.1, OU387175.1, OU387177.1, OU387178.1, OU387179.1, OU387180.1, OU387181.1, OU387182.1, OU387183.1, OU387185.1, OU387186.1, OU387188.1, OU387189.1, OU387192.1, OU387193.1, OU387194.1, OU387196.1, OU387197.1, OU387198.1, OU387199.1, OU387203.1, OU387204.1, OU387206.1, OU387207.1, OU387208.1, OU387209.1, OU387210.1, OU387212.1, OU387214.1, OU387215.1, OU387217.1, OU387219.1, OU387220.1, OU387221.1, OU387222.1, OU387224.1, OU387225.1, OU387226.1, OU387227.1, OU387228.1, OU387229.1, OU387233.1, OU387234.1, OU387236.1, OU387237.1, OU387238.1, OU387239.1, OU387240.1, OU387241.1, OU387242.1, OU387243.1, OU387244.1, OU387245.1, OU387246.1, OU387247.1, OU387248.1, OU387250.1, OU387251.1, OU387252.1, OU387254.1, OU387255.1, OU387256.1, OU387259.1, OU387260.1, OU387261.1, OU387263.1, OU387265.1, OU387266.1, OU387270.1, OU387271.1, OU387272.1, OU387273.1, OU387274.1, OU387275.1, OU387276.1, OU387280.1, OU387283.1, OU387284.1, OU387285.1, OU387286.1, OU387287.1, OU387288.1, OU387291.1, OU387292.1, OU387293.1, OU387294.1, OU387296.1, OU387297.1, OU387299.1, OU387300.1, OU387301.1, OU387302.1, OU387303.1, OU387305.1, OU387306.1, OU387307.1, OU387308.1, OU387309.1, OU387310.1, OU387312.1, OU387314.1, OU387316.1, OU387317.1, OU387318.1, OU387319.1, OU387320.1, OU387321.1, OU387322.1, OU387323.1, OU387324.1, OU387326.1, OU387327.1, OU387330.1, OU387331.1, OU387333.1, OU387334.1, OU387335.1, OU387336.1, OU387337.1, OU387338.1, OU387340.1, OU387344.1, OU387345.1, OU387346.1, OU387347.1, OU387350.1, OU387351.1, OU387352.1, OU387354.1, OU387355.1, OU387356.1, OU387357.1, OU387358.1, OU387359.1, OU387360.1, OU387363.1, OU387364.1, OU387365.1, OU387366.1, OU387367.1, OU387368.1, OU387370.1, OU387372.1, OU387373.1, OU387374.1, OU387375.1, OU387376.1, OU387378.1, OU387379.1, OU387380.1, OU387381.1, OU387382.1, OU387383.1, OU387384.1, OU387385.1, OU387386.1, OU387387.1, OU387388.1, OU387390.1, OU387391.1, OU387392.1, OU387394.1, OU387395.1, OU387397.1, OU387401.1, OU387402.1, OU387404.1, OU387405.1, OU387406.1, OU387407.1, OU387408.1, OU387409.1, OU387411.1, OU387415.1, OU387416.1, OU387417.1, OU387419.1, OU387421.1, OU387424.1, OU387425.1, OU387427.1, OU387428.1, OU387430.1, OU387434.1, OU387436.1, OU387437.1, OU387438.1, OU387440.1, OU387441.1, OU387443.1, OU387444.1, OU387445.1, OU387446.1, OU387447.1, OU387448.1, OU387450.1, OU387452.1, OU387454.1, OU387455.1, OU387456.1, OU387457.1, OU387459.1, OU387460.1, OU387461.1, OU387463.1, OU387464.1, OU387465.1, OU387466.1, OU387467.1, OU387468.1, OU387469.1, OU387470.1, OU387471.1, OU387473.1, OU387474.1, OU387476.1, OU387477.1, OU387478.1, OU387479.1, OU387480.1, OU387481.1, OU387482.1, OU387483.1, OU387484.1, OU387485.1, OU387486.1, OU387488.1, OU387492.1, OU387493.1, OU387494.1, OU387495.1, OU387496.1, OU387497.1, OU387498.1, OU387499.1, OU387500.1, OU387501.1, OU387502.1, OU387503.1, OU387504.1, OU387506.1, OU387507.1, OU387508.1, OU387509.1, OU387510.1, OU387511.1, OU387513.1, OU387514.1, OU387515.1, OU387516.1, OU387517.1, OU387518.1, OU387519.1, OU387520.1, OU387521.1, OU387525.1, OU387526.1, OU387527.1, OU387528.1, OU387531.1, OU387532.1, OU387533.1, OU387534.1, OU387535.1, OU387536.1, OU387537.1, OU387538.1, OU387539.1, OU387543.1, OU387544.1, OU387546.1, OU387547.1, OU387548.1, OU387549.1, OU387550.1, OU387551.1, OU387553.1, OU387554.1, OU387555.1, OU387556.1, OU387557.1, OU387558.1, OU387561.1, OU387562.1, OU387563.1, OU387564.1, OU387565.1, OU387566.1, OU387567.1, OU387570.1, OU387571.1, OU387573.1, OU387574.1, OU387575.1, OU387576.1, OU387578.1, OU387579.1, OU387580.1, OU387581.1, OU387582.1, OU387583.1, OU387584.1, OU387585.1, OU387586.1, OU387588.1, OU387589.1, OU387590.1, OU387591.1, OU387592.1, OU387594.1, OU387595.1, OU387596.1, OU387597.1, OU387598.1, OU387601.1, OU387604.1, OU387605.1, OU387607.1, OU387608.1, OU387609.1, OU387610.1, OU387611.1, OU387612.1, OU387613.1, OU387614.1, OU387615.1, OU387617.1, OU387618.1, OU387621.1, OU387622.1, OU387623.1, OU387624.1, OU387625.1, OU387628.1, OU387632.1, OU387633.1, OU387635.1, OU387636.1, OU387637.1, OU387638.1, OU387639.1, OU387640.1, OU387641.1, OU387643.1, OU387644.1, OU387645.1, OU387646.1, OU387647.1, OU387648.1, OU387649.1, OU387651.1, OU387652.1, OU387653.1, OU387654.1, OU387655.1, OU387656.1, OU387657.1, OU387658.1, OU387659.1, OU387660.1, OU387661.1, OU387662.1, OU387663.1, OU387664.1, OU387665.1, OU387666.1, OU387667.1, OU387668.1, OU387669.1, OU387671.1, OU387672.1, OU387674.1, OU387675.1, OU387677.1, OU387679.1, OU387680.1, OU387688.1, OU387690.1, OU387692.1, OU387693.1, OU387694.1, OU387695.1, OU387697.1, OU387698.1, OU387699.1, OU387701.1, OU387702.1, OU387703.1, OU387704.1, OU387705.1, OU387706.1, OU387707.1, OU387708.1, OU387709.1, OU387710.1, OU387711.1, OU387712.1, OU387713.1, OU387714.1, OU387715.1, OU387716.1, OU387717.1, OU387718.1, OU387719.1, OU387720.1, OU387721.1, OU387722.1, OU387723.1, OU387724.1, OU387726.1, OU387727.1, OU387728.1, OU387729.1, OU387730.1, OU387733.1, OU387734.1, OU387735.1, OU387736.1, OU387738.1, OU387739.1, OU387741.1, OU387742.1, OU387745.1, OU387747.1, OU387748.1, OU387749.1, OU387752.1, OU387753.1, OU387755.1, OU387756.1, OU387757.1, OU387758.1, OU387759.1, OU387762.1, OU387763.1, OU387764.1, OU387765.1, OU387769.1, OU387770.1, OU387771.1, OU387772.1, OU387773.1, OU387774.1, OU387775.1, OU387776.1, OU387778.1, OU387779.1, OU387780.1, OU387781.1, OU387782.1, OU387783.1, OU387784.1, OU387785.1, OU387786.1, OU387787.1, OU387790.1, OU387792.1, OU387793.1, OU387794.1, OU387795.1, OU387796.1, OU387797.1, OU387798.1, OU387799.1, OU387800.1, OU387801.1, OU387802.1, OU387803.1, OU387805.1, OU387808.1, OU387809.1, OU387810.1, OU387811.1, OU387812.1, OU387813.1, OU387814.1, OU387815.1, OU387816.1, OU387817.1, OU387818.1, OU387820.1, OU387821.1, OU387822.1, OU387823.1, OU387824.1, OU387825.1, OU387826.1, OU387828.1, OU387829.1, OU387830.1, OU387831.1, OU387832.1, OU387835.1, OU387836.1, OU387837.1, OU387838.1, OU387839.1, OU387840.1, OU387842.1, OU387843.1, OU387844.1, OU387846.1, OU387847.1, OU387848.1, OU387851.1, OU387852.1, OU387853.1, OU387854.1, OU387855.1, OU387856.1, OU387857.1, OU387858.1, OU387859.1, OU387860.1, OU387861.1, OU387862.1, OU387863.1, OU387864.1, OU387866.1, OU387867.1, OU387868.1, OU387869.1, OU387870.1, OU387871.1, OU387873.1, OU387874.1, OU387876.1, OU387878.1, OU387880.1, OU387881.1, OU387882.1, OU387883.1, OU387884.1, OU387885.1, OU387887.1, OU387888.1, OU387889.1, OU387890.1, OU387892.1, OU387895.1, OU387897.1, OU387898.1, OU387899.1, OU387900.1, OU387901.1, OU387902.1, OU387904.1, OU387906.1, OU387907.1, OU387908.1, OU387911.1, OU387913.1, OU387915.1, OU387916.1, OU387917.1, OU387919.1, OU387920.1, OU387921.1, OU387922.1, OU387924.1, OU387925.1, OU387926.1, OU387928.1, OU387931.1, OU387932.1, OU387933.1, OU387934.1, OU387935.1, OU387937.1, OU387938.1, OU387940.1, OU387941.1, OU387942.1, OU387943.1, OU387944.1, OU387946.1, OU387947.1, OU387948.1, OU387949.1, OU387951.1, OU387952.1, OU387953.1, OU387956.1, OU387957.1, OU387958.1, OU387959.1, OU387961.1, OU387962.1, OU387964.1, OU387965.1, OU387966.1, OU387967.1, OU387969.1, OU387970.1, OU387971.1, OU387972.1, OU387973.1, OU387975.1, OU387976.1, OU387977.1, OU387978.1, OU387979.1, OU387982.1, OU387984.1, OU387985.1, OU387986.1, OU387988.1, OU387989.1, OU387990.1, OU387991.1, OU387992.1, OU387993.1, OU387994.1, OU387995.1, OU387998.1, OU387999.1, OU388000.1, OU388001.1, OU388002.1, OU388003.1, OU388004.1, OU388005.1, OU388006.1, OU388007.1, OU388008.1, OU388009.1, OU388010.1, OU388011.1, OU388012.1, OU388013.1, OU388014.1, OU388015.1, OU388018.1, OU388019.1, OU388021.1, OU388023.1, OU388024.1, OU388025.1, OU388027.1, OU388028.1, OU388029.1, OU388030.1, OU388031.1, OU388033.1, OU388034.1, OU388035.1, OU388036.1, OU388038.1, OU388039.1, OU388040.1, OU388042.1, OU388043.1, OU388044.1, OU388045.1, OU388047.1, OU388048.1, OU388049.1, OU388050.1, OU388052.1, OU388053.1, OU388054.1, OU388055.1, OU388056.1, OU388057.1, OU388060.1, OU388061.1, OU388062.1, OU388063.1, OU388064.1, OU388065.1, OU388066.1, OU388068.1, OU388069.1, OU388071.1, OU388072.1, OU388073.1, OU388074.1, OU388077.1, OU388078.1, OU388079.1, OU388080.1, OU388081.1, OU388084.1, OU388085.1, OU388086.1, OU388087.1, OU388088.1, OU388089.1, OU388090.1, OU388093.1, OU388097.1, OU388098.1, OU388099.1, OU388100.1, OU388101.1, OU388104.1, OU388105.1, OU388106.1, OU388107.1, OU388108.1, OU388109.1, OU388112.1, OU388114.1, OU388116.1, OU388117.1, OU388118.1, OU388119.1, OU388121.1, OU388122.1, OU388124.1, OU388126.1, OU388128.1, OU388130.1, OU388131.1, OU388133.1, OU388135.1, OU388136.1, OU388137.1, OU388138.1, OU388139.1, OU388140.1, OU388143.1, OU388145.1, OU388147.1, OU388149.1, OU388154.1, OU388155.1, OU388156.1, OU388157.1, OU388158.1, OU388159.1, OU388162.1, OU388163.1, OU388165.1, OU388166.1, OU388169.1, OU388170.1, OU388173.1, OU388175.1, OU388177.1, OU388178.1, OU388179.1, OU388180.1, OU388181.1, OU388182.1, OU388183.1, OU388184.1, OU388185.1, OU388186.1, OU388187.1, OU388188.1, OU388189.1, OU388190.1, OU388191.1, OU388193.1, OU388194.1, OU388195.1, OU388196.1, OU388197.1, OU388198.1, OU388199.1, OU388200.1, OU388201.1, OU388203.1, OU388204.1, OU388205.1, OU388206.1, OU388207.1, OU388208.1, OU388210.1, OU388211.1, OU388212.1, OU388213.1, OU388214.1, OU388216.1, OU388217.1, OU388218.1, OU388219.1, OU388220.1, OU388221.1, OU388222.1, OU388226.1, OU388228.1, OU388232.1, OU388233.1, OU388234.1, OU388235.1, OU388236.1, OU388237.1, OU388239.1, OU388240.1, OU388241.1, OU388242.1, OU388243.1, OU388244.1, OU388245.1, OU388247.1, OU388248.1, OU388250.1, OU388251.1, OU388252.1, OU388254.1, OU388256.1, OU388257.1, OU388258.1, OU388259.1, OU388262.1, OU388264.1, OU388265.1, OU388266.1, OU388267.1, OU388270.1, OU388271.1, OU388272.1, OU388274.1, OU388275.1, OU388276.1, OU388277.1, OU388278.1, OU388279.1, OU388280.1, OU388281.1, OU388282.1, OU388284.1, OU388285.1, OU388286.1, OU388288.1, OU388289.1, OU388291.1, OU388293.1, OU388294.1, OU388295.1, OU388296.1, OU388297.1, OU388298.1, OU388299.1, OU388300.1, OU388301.1, OU388302.1, OU388304.1, OU388305.1, OU388307.1, OU388311.1, OU388313.1, OU388314.1, OU388315.1, OU388317.1, OU388319.1, OU388320.1, OU388323.1, OU388328.1, OU388329.1, OU388330.1, OU388331.1, OU388332.1, OU388333.1, OU388334.1, OU388336.1, OU388337.1, OU388338.1, OU388339.1, OU388340.1, OU388341.1, OU388342.1, OU388343.1, OU388344.1, OU388346.1, OU388347.1, OU388348.1, OU388350.1, OU388351.1, OU388352.1, OU388353.1, OU388355.1, OU388359.1, OU388360.1, OU388361.1, OU388362.1, OU388363.1, OU388365.1, OU388368.1, OU388369.1, OU388370.1, OU388371.1, OU388372.1, OU388373.1, OU388374.1, OU388375.1, OU388376.1, OU388377.1, OU388378.1, OU388379.1, OU388381.1, OU388383.1, OU388385.1, OU388386.1, OU388388.1, OU388389.1, OU388390.1, OU388391.1, OU388392.1, OU388393.1, OU388394.1, OU388395.1, OU388396.1, OU388397.1, OU388399.1, OU388400.1, OU388401.1, OU388402.1, OU388403.1, OU388404.1, OU388408.1, OU388409.1, OU388410.1, OU388412.1, OU388414.1, OU388416.1, OU388418.1, OU388419.1, OU388420.1, OU388421.1, OU388422.1, OU388424.1, OU388425.1, OU388427.1, OU388428.1, OU388429.1, OU388430.1, OU388431.1, OU388432.1, OU388434.1, OU388435.1, OU388436.1, OU388437.1, OU388438.1, OU388439.1, OU388440.1, OU388441.1, OU388442.1, OU388443.1, OU388444.1, OU388445.1, OU388446.1, OU388448.1, OU388449.1, OU388450.1, OU388451.1, OU388452.1, OU388453.1, OU388454.1, OU388455.1, OU388456.1, OU388458.1, OU388459.1, OU388460.1, OU388461.1, OU388462.1, OU388463.1, OU388464.1, OU388465.1, OU388468.1, OU388469.1, OU388470.1, OU388472.1, OU388474.1, OU388475.1, OU388477.1, OU388479.1, OU388480.1, OU388482.1, OU388483.1, OU388484.1, OU388485.1, OU388488.1, OU388489.1, OU388490.1, OU388491.1, OU388493.1, OU388494.1, OU388495.1, OU388496.1, OU388497.1, OU388498.1, OU388499.1, OU388503.1, OU388504.1, OU388505.1, OU388506.1, OU388507.1, OU388510.1, OU388511.1, OU388512.1, OU388513.1, OU388515.1, OU388516.1, OU388517.1, OU388519.1, OU388520.1, OU388521.1, OU388522.1, OU388524.1, OU388525.1, OU388527.1, OU388530.1, OU388531.1, OU388532.1, OU388533.1, OU388537.1, OU388538.1, OU388539.1, OU388540.1, OU388541.1, OU388542.1, OU388544.1, OU388546.1, OU388548.1, OU388549.1, OU388550.1, OU388551.1, OU388552.1, OU388553.1, OU388554.1, OU388556.1, OU388557.1, OU388558.1, OU388559.1, OU388560.1, OU388561.1, OU388563.1, OU388565.1, OU388569.1, OU388571.1, OU388573.1, OU388574.1, OU388577.1, OU388580.1, OU388581.1, OU388582.1, OU388583.1, OU388584.1, OU388585.1, OU388587.1, OU388589.1, OU388590.1, OU388591.1, OU388592.1, OU388593.1, OU388595.1, OU388597.1, OU388598.1, OU388599.1, OU388600.1, OU388601.1, OU388602.1, OU388604.1, OU388605.1, OU388607.1, OU388608.1, OU388609.1, OU388610.1, OU388612.1, OU388613.1, OU388614.1, OU388620.1, OU388621.1, OU388622.1, OU388623.1, OU388625.1, OU388626.1, OU388627.1, OU388628.1, OU388630.1, OU388631.1, OU388632.1, OU388633.1, OU388637.1, OU388638.1, OU388639.1, OU388640.1, OU388641.1, OU388642.1, OU388643.1, OU388644.1, OU388646.1, OU388647.1, OU388648.1, OU388649.1, OU388650.1, OU388651.1, OU388652.1, OU388653.1, OU388655.1, OU388656.1, OU388661.1, OU388662.1, OU388664.1, OU388665.1, OU388666.1, OU388667.1, OU388669.1, OU388670.1, OU388671.1, OU388674.1, OU388675.1, OU388676.1, OU388677.1, OU388679.1, OU388681.1, OU388683.1, OU388684.1, OU388686.1, OU388687.1, OU388688.1, OU388689.1, OU388691.1, OU388692.1, OU388694.1, OU388695.1, OU388696.1, OU388697.1, OU388699.1, OU388700.1, OU388701.1, OU388703.1, OU388704.1, OU388705.1, OU388706.1, OU388708.1, OU388709.1, OU388710.1, OU388711.1, OU388712.1, OU388713.1, OU388718.1, OU388719.1, OU388720.1, OU388722.1, OU388723.1, OU388725.1, OU388726.1, OU388727.1, OU388728.1, OU388729.1, OU388730.1, OU388731.1, OU388734.1, OU388735.1, OU388738.1, OU388739.1, OU388740.1, OU388742.1, OU388743.1, OU388744.1, OU388745.1, OU388747.1, OU388750.1, OU388752.1, OU388754.1, OU388755.1, OU388756.1, OU388758.1, OU388759.1, OU388760.1, OU388761.1, OU388762.1, OU388764.1, OU388766.1, OU388767.1, OU388768.1, OU388769.1, OU388770.1, OU388771.1, OU388772.1, OU388775.1, OU388776.1, OU388777.1, OU388778.1, OU388779.1, OU388780.1, OU388781.1, OU388783.1, OU388785.1, OU388787.1, OU388788.1, OU388790.1, OU388793.1, OU388794.1, OU388795.1, OU388797.1, OU388798.1, OU388799.1, OU388800.1, OU388802.1, OU388803.1, OU388804.1, OU388805.1, OU388806.1, OU388807.1, OU388808.1, OU388809.1, OU388810.1, OU388811.1, OU388814.1, OU388815.1, OU388816.1, OU388817.1, OU388820.1, OU388822.1, OU388823.1, OU388824.1, OU388825.1, OU388826.1, OU388828.1, OU388829.1, OU388830.1, OU388831.1, OU388832.1, OU388834.1, OU388835.1, OU388838.1, OU388839.1, OU388840.1, OU388841.1, OU388842.1, OU388843.1, OU388846.1, OU388847.1, OU388848.1, OU388849.1, OU388850.1, OU388851.1, OU388852.1, OU388853.1, OU388854.1, OU388855.1, OU388861.1, OU388862.1, OU388864.1, OU388865.1, OU388866.1, OU388869.1, OU388870.1, OU388871.1, OU388873.1, OU388874.1, OU388875.1, OU388881.1, OU388882.1, OU388884.1, OU388890.1, OU388892.1, OU388893.1, OU388896.1, OU388897.1, OU388898.1, OU388899.1, OU388900.1, OU388902.1, OU388903.1, OU388905.1, OU388906.1, OU388908.1, OU388909.1, OU388912.1, OU388914.1, OU388916.1, OU388917.1, OU388918.1, OU388928.1, OU388929.1, OU388935.1, OU388936.1, OU388939.1, OU388940.1, OU388943.1, OU388944.1, OU388948.1, OU388953.1, OU388954.1, OU388956.1, OU388958.1, OU388961.1, OU388963.1, OU388964.1, OU388967.1, OU388972.1, OU388974.1, OU388975.1, OU388980.1, OU388983.1, OU388984.1, OU388986.1, OU388987.1, OU388988.1, OU388994.1, OU388995.1, OU388996.1, OU388998.1, OU388999.1, OU389006.1, OU389008.1, OU389011.1, OU389013.1, OU389016.1, OU389018.1, OU389022.1, OU389023.1, OU389024.1, OU389026.1, OU389027.1, OU389029.1, OU389030.1, OU389031.1, OU389032.1, OU389033.1, OU389035.1, OU389037.1, OU389040.1, OU389043.1, OU389044.1, OU389045.1, OU389046.1, OU389048.1, OU389052.1, OU389053.1, OU389055.1, OU389056.1, OU389058.1, OU389059.1, OU389060.1, OU389061.1, OU389063.1, OU389064.1, OU389068.1, OU389075.1, OU389078.1, OU389079.1, OU389080.1, OU389082.1, OU389083.1, OU389085.1, OU389086.1, OU389087.1, OU389088.1, OU389089.1, OU389092.1, OU389093.1, OU389094.1, OU389095.1, OU389097.1, OU389098.1, OU389099.1, OU389100.1, OU389102.1, OU389103.1, OU389105.1, OU389106.1, OU389107.1, OU389109.1, OU389110.1, OU389111.1, OU389112.1, OU389113.1, OU389114.1, OU389117.1, OU389118.1, OU389119.1, OU389120.1, OU389121.1, OU389122.1, OU389123.1, OU389124.1, OU389125.1, OU389126.1, OU389127.1, OU389129.1, OU389132.1, OU389133.1, OU389134.1, OU389136.1, OU389138.1, OU389139.1, OU389140.1, OU389141.1, OU389142.1, OU389143.1, OU389145.1, OU389146.1, OU389147.1, OU389148.1, OU389149.1, OU389151.1, OU389152.1, OU389153.1, OU389154.1, OU389155.1, OU389156.1, OU389157.1, OU389159.1, OU389160.1, OU389161.1, OU389163.1, OU389165.1, OU389167.1, OU389168.1, OU389169.1, OU389170.1, OU389171.1, OU389172.1, OU389173.1, OU389174.1, OU389175.1, OU389176.1, OU389177.1, OU389178.1, OU389179.1, OU389180.1, OU389181.1, OU389183.1, OU389184.1, OU389185.1, OU389186.1, OU389187.1, OU389190.1, OU389195.1, OU389197.1, OU389198.1, OU389200.1, OU389201.1, OU389203.1, OU389204.1, OU389205.1, OU389206.1, OU389208.1, OU389210.1, OU389212.1, OU389213.1, OU389214.1, OU389218.1, OU389219.1, OU389220.1, OU389221.1, OU389222.1, OU389223.1, OU389224.1, OU389225.1, OU389226.1, OU389230.1, OU389231.1, OU389232.1, OU389234.1, OU389235.1, OU389236.1, OU389237.1, OU389240.1, OU389241.1, OU389242.1, OU389243.1, OU389244.1, OU389247.1, OU389248.1, OU389249.1, OU389252.1, OU389253.1, OU389254.1, OU389255.1, OU389258.1, OU389259.1, OU389260.1, OU389262.1, OU389263.1, OU389264.1, OU389265.1, OU389266.1, OU389267.1, OU389268.1, OU389269.1, OU389270.1, OU389271.1, OU389272.1, OU389273.1, OU389274.1, OU389275.1, OU389276.1, OU389277.1, OU389278.1, OU389279.1, OU389280.1, OU389281.1, OU389283.1, OU389284.1, OU389286.1, OU389287.1, OU389289.1, OU389291.1, OU389292.1, OU389293.1, OU389294.1, OU389295.1, OU389296.1, OU389297.1, OU389300.1, OU389301.1, OU389302.1, OU389303.1, OU389304.1, OU389305.1, OU389306.1, OU389307.1, OU389308.1, OU389309.1, OU389310.1, OU389312.1, OU389313.1, OU389314.1, OU389318.1, OU389320.1, OU389322.1, OU389324.1, OU389325.1, OU389326.1, OU389327.1, OU389328.1, OU389329.1, OU389331.1, OU389334.1, OU389335.1, OU389336.1, OU389337.1, OU389338.1, OU389339.1, OU389340.1, OU389341.1, OU389344.1, OU389345.1, OU389346.1, OU389347.1, OU389349.1, OU389352.1, OU389354.1, OU389356.1, OU389357.1, OU389358.1, OU389360.1, OU389361.1, OU389362.1, OU389363.1, OU389364.1, OU389365.1, OU389366.1, OU389368.1, OU389371.1, OU389372.1, OU389373.1, OU389376.1, OU389377.1, OU389378.1, OU389381.1, OU389383.1, OU389384.1, OU389385.1, OU389386.1, OU389387.1, OU389388.1, OU389389.1, OU389390.1, OU389393.1, OU389394.1, OU389395.1, OU389397.1, OU389398.1, OU389400.1, OU389401.1, OU389402.1, OU389403.1, OU389404.1, OU389407.1, OU389408.1, OU389409.1, OU389410.1, OU389411.1, OU389412.1, OU389413.1, OU389414.1, OU389415.1, OU389416.1, OU389417.1, OU389418.1, OU389420.1, OU389422.1, OU389423.1, OU389424.1, OU389426.1, OU389427.1, OU389429.1, OU389432.1, OU389433.1, OU389434.1, OU389435.1, OU389436.1, OU389437.1, OU389438.1, OU389439.1, OU389440.1, OU389441.1, OU389442.1, OU389443.1, OU389445.1, OU389446.1, OU389447.1, OU389449.1, OU389450.1, OU389452.1, OU389453.1, OU389454.1, OU389455.1, OU389456.1, OU389457.1, OU389458.1, OU389459.1, OU389460.1, OU389461.1, OU389463.1, OU389464.1, OU389465.1, OU389466.1, OU389467.1, OU389469.1, OU389470.1, OU389471.1, OU389473.1, OU389474.1, OU389475.1, OU389476.1, OU389477.1, OU389478.1, OU389479.1, OU389480.1, OU389481.1, OU389482.1, OU389484.1, OU389485.1, OU389486.1, OU389487.1, OU389488.1, OU389489.1, OU389490.1, OU389491.1, OU389493.1, OU389495.1, OU389496.1, OU389497.1, OU389498.1, OU389499.1, OU389500.1, OU389504.1, OU389505.1, OU389506.1, OU389509.1, OU389510.1, OU389511.1, OU389515.1, OU389516.1, OU389517.1, OU389518.1, OU389519.1, OU389520.1, OU389521.1, OU389522.1, OU389523.1, OU389524.1, OU389525.1, OU389526.1, OU389529.1, OU389532.1, OU389533.1, OU389534.1, OU389536.1, OU389537.1, OU389538.1, OU389539.1, OU389540.1, OU389541.1, OU389542.1, OU389543.1, OU389544.1, OU389545.1, OU389547.1, OU389552.1, OU389554.1, OU389555.1, OU389556.1, OU389557.1, OU389558.1, OU389559.1, OU389560.1, OU389561.1, OU389562.1, OU389563.1, OU389565.1, OU389567.1, OU389568.1, OU389570.1, OU389571.1, OU389572.1, OU389573.1, OU389574.1, OU389577.1, OU389578.1, OU389579.1, OU389580.1, OU389581.1, OU389582.1, OU389586.1, OU389587.1, OU389588.1, OU389589.1, OU389591.1, OU389592.1, OU389594.1, OU389596.1, OU389597.1, OU389598.1, OU389599.1, OU389600.1, OU389601.1, OU389602.1, OU389603.1, OU389604.1, OU389605.1, OU389606.1, OU389607.1, OU389609.1, OU389612.1, OU389613.1, OU389616.1, OU389617.1, OU389620.1, OU389622.1, OU389623.1, OU389625.1, OU389626.1, OU389627.1, OU389628.1, OU389629.1, OU389631.1, OU389634.1, OU389635.1, OU389636.1, OU389637.1, OU389638.1, OU389642.1, OU389643.1, OU389644.1, OU389646.1, OU389648.1, OU389649.1, OU389655.1, OU389656.1, OU389659.1, OU389661.1, OU389662.1, OU389663.1, OU389664.1, OU389665.1, OU389666.1, OU389669.1, OU389670.1, OU389671.1, OU389674.1, OU389675.1, OU389677.1, OU389678.1, OU389680.1, OU389681.1, OU389682.1, OU389684.1, OU389686.1, OU389688.1, OU389689.1, OU389690.1, OU389691.1, OU389693.1, OU389694.1, OU389695.1, OU389696.1, OU389697.1, OU389698.1, OU389699.1, OU389700.1, OU389701.1, OU389702.1, OU389703.1, OU389704.1, OU389706.1, OU389707.1, OU389708.1, OU389709.1, OU389710.1, OU389711.1, OU389712.1, OU389713.1, OU389714.1, OU389715.1, OU389716.1, OU389717.1, OU389718.1, OU389719.1, OU389722.1, OU389723.1, OU389724.1, OU389725.1, OU389726.1, OU389727.1, OU389728.1, OU389729.1, OU389730.1, OU389731.1, OU389732.1, OU389733.1, OU389738.1, OU389740.1, OU389741.1, OU389743.1, OU389744.1, OU389745.1, OU389746.1, OU389748.1, OU389749.1, OU389751.1, OU389752.1, OU389753.1, OU389756.1, OU389757.1, OU389758.1, OU389759.1, OU389760.1, OU389763.1, OU389765.1, OU389766.1, OU389767.1, OU389769.1, OU389770.1, OU389771.1, OU389772.1, OU389773.1, OU389775.1, OU389777.1, OU389778.1, OU389779.1, OU389780.1, OU389783.1, OU389784.1, OU389785.1, OU389791.1, OU389792.1, OU389793.1, OU389794.1, OU389795.1, OU389796.1, OU389797.1, OU389801.1, OU389802.1, OU389803.1, OU389804.1, OU389806.1, OU389808.1, OU389809.1, OU389810.1, OU389811.1, OU389812.1, OU389813.1, OU389816.1, OU389817.1, OU389821.1, OU389822.1, OU389823.1, OU389825.1, OU389828.1, OU389829.1, OU389830.1, OU389832.1, OU389833.1, OU389836.1, OU389837.1, OU389838.1, OU389839.1, OU389840.1, OU389841.1, OU389842.1, OU389844.1, OU389845.1, OU389846.1, OU389848.1, OU389851.1, OU389852.1, OU389853.1, OU389855.1, OU389857.1, OU389859.1, OU389861.1, OU389864.1, OU389867.1, OU389869.1, OU389872.1, OU389874.1, OU389875.1, OU389876.1, OU389877.1, OU389879.1, OU389880.1, OU389881.1, OU389883.1, OU389884.1, OU389885.1, OU389886.1, OU389888.1, OU389889.1, OU389890.1, OU389891.1, OU389897.1, OU389898.1, OU389899.1, OU389900.1, OU389901.1, OU389902.1, OU389904.1, OU389905.1, OU389906.1, OU389908.1, OU389910.1, OU389912.1, OU389913.1, OU389915.1, OU389917.1, OU389918.1, OU389922.1, OU389923.1, OU389924.1, OU389927.1, OU389928.1, OU389929.1, OU389930.1, OU389931.1, OU389932.1, OU389933.1, OU389934.1, OU389935.1, OU389936.1, OU389937.1, OU389938.1, OU389940.1, OU389941.1, OU389942.1, OU389943.1, OU389944.1, OU389945.1, OU389947.1, OU389948.1, OU389949.1, OU389950.1, OU389952.1, OU389953.1, OU389954.1, OU389955.1, OU389956.1, OU389957.1, OU389958.1, OU389961.1, OU389962.1, OU389964.1, OU389965.1, OU389966.1, OU389967.1, OU389968.1, OU389970.1, OU389971.1, OU389972.1, OU389974.1, OU389975.1, OU389976.1, OU389977.1, OU389978.1, OU389979.1, OU389981.1, OU389982.1, OU389983.1, OU389984.1, OU389987.1, OU389989.1, OU389990.1, OU389991.1, OU389993.1, OU389994.1, OU389995.1, OU389996.1, OU389997.1, OU389998.1, OU389999.1, OU390001.1, OU390002.1, OU390003.1, OU390004.1, OU390005.1, OU390006.1, OU390007.1, OU390011.1, OU390012.1, OU390015.1, OU390016.1, OU390017.1, OU390018.1, OU390019.1, OU390021.1, OU390022.1, OU390023.1, OU390025.1, OU390026.1, OU390027.1, OU390028.1, OU390033.1, OU390034.1, OU390035.1, OU390036.1, OU390037.1, OU390040.1, OU390041.1, OU390042.1, OU390043.1, OU390045.1, OU390046.1, OU390047.1, OU390048.1, OU390049.1, OU390050.1, OU390052.1, OU390056.1, OU390058.1, OU390060.1, OU390062.1, OU390063.1, OU390067.1, OU390069.1, OU390070.1, OU390071.1, OU390072.1, OU390073.1, OU390074.1, OU390075.1, OU390076.1, OU390077.1, OU390078.1, OU390079.1, OU390081.1, OU390082.1, OU390083.1, OU390084.1, OU390085.1, OU390086.1, OU390090.1, OU390093.1, OU390094.1, OU390096.1, OU390097.1, OU390099.1, OU390100.1, OU390101.1, OU390102.1, OU390103.1, OU390104.1, OU390105.1, OU390107.1, OU390108.1, OU390109.1, OU390110.1, OU390111.1, OU390114.1, OU390115.1, OU390116.1, OU390117.1, OU390118.1, OU390119.1, OU390120.1, OU390121.1, OU390123.1, OU390124.1, OU390125.1, OU390126.1, OU390127.1, OU390128.1, OU390130.1, OU390131.1, OU390134.1, OU390135.1, OU390136.1, OU390137.1, OU390138.1, OU390139.1, OU390140.1, OU390143.1, OU390144.1, OU390145.1, OU390146.1, OU390147.1, OU390148.1, OU390150.1, OU390151.1, OU390152.1, OU390153.1, OU390154.1, OU390155.1, OU390156.1, OU390157.1, OU390158.1, OU390159.1, OU390160.1, OU390161.1, OU390162.1, OU390163.1, OU390164.1, OU390165.1, OU390166.1, OU390167.1, OU390168.1, OU390169.1, OU390170.1, OU390171.1, OU390173.1, OU390174.1, OU390175.1, OU390176.1, OU390177.1, OU390179.1, OU390180.1, OU390181.1, OU390182.1, OU390183.1, OU390184.1, OU390185.1, OU390187.1, OU390188.1, OU390189.1, OU390191.1, OU390192.1, OU390193.1, OU390195.1, OU390196.1, OU390198.1, OU390200.1, OU390201.1, OU390202.1, OU390203.1, OU390204.1, OU390205.1, OU390208.1, OU390209.1, OU390211.1, OU390212.1, OU390213.1, OU390214.1, OU390215.1, OU390216.1, OU390217.1, OU390218.1, OU390219.1, OU390220.1, OU390221.1, OU390222.1, OU390224.1, OU390225.1, OU390226.1, OU390227.1, OU390228.1, OU390229.1, OU390230.1, OU390231.1, OU390232.1, OU390233.1, OU390236.1, OU390237.1, OU390238.1, OU390239.1, OU390241.1, OU390243.1, OU390244.1, OU390246.1, OU390247.1, OU390248.1, OU390249.1, OU390250.1, OU390252.1, OU390253.1, OU390254.1, OU390255.1, OU390256.1, OU390258.1, OU390259.1, OU390260.1, OU390261.1, OU390262.1, OU390264.1, OU390265.1, OU390268.1, OU390271.1, OU390273.1, OU390274.1, OU390275.1, OU390276.1, OU390277.1, OU390278.1, OU390282.1, OU390284.1, OU390286.1, OU390287.1, OU390288.1, OU390289.1, OU390290.1, OU390291.1, OU390292.1, OU390293.1, OU390294.1, OU390295.1, OU390296.1, OU390297.1, OU390298.1, OU390299.1, OU390300.1, OU390301.1, OU390302.1, OU390304.1, OU390306.1, OU390308.1, OU390309.1, OU390310.1, OU390311.1, OU390312.1, OU390313.1, OU390315.1, OU390318.1, OU390321.1, OU390322.1, OU390324.1, OU390325.1, OU390326.1, OU390327.1, OU390328.1, OU390329.1, OU390331.1, OU390332.1, OU390333.1, OU390334.1, OU390336.1, OU390338.1, OU390339.1, OU390340.1, OU390341.1, OU390342.1, OU390343.1, OU390344.1, OU390345.1, OU390346.1, OU390347.1, OU390349.1, OU390350.1, OU390351.1, OU390352.1, OU390353.1, OU390354.1, OU390355.1, OU390356.1, OU390357.1, OU390359.1, OU390360.1, OU390361.1, OU390363.1, OU390367.1, OU390368.1, OU390371.1, OU390372.1, OU390373.1, OU390374.1, OU390375.1, OU390376.1, OU390377.1, OU390378.1, OU390380.1, OU390381.1, OU390382.1, OU390383.1, OU390384.1, OU390385.1, OU390386.1, OU390387.1, OU390388.1, OU390389.1, OU390390.1, OU390391.1, OU390393.1, OU390395.1, OU390396.1, OU390397.1, OU390398.1, OU390399.1, OU390400.1, OU390401.1, OU390402.1, OU390403.1, OU390404.1, OU390405.1, OU390406.1, OU390407.1, OU390408.1, OU390409.1, OU390411.1, OU390412.1, OU390413.1, OU390414.1, OU390415.1, OU390417.1, OU390419.1, OU390420.1, OU390421.1, OU390422.1, OU390423.1, OU390424.1, OU390426.1, OU390427.1, OU390428.1, OU390429.1, OU390430.1, OU390432.1, OU390433.1, OU390434.1, OU390435.1, OU390436.1, OU390437.1, OU390439.1, OU390440.1, OU390442.1, OU390443.1, OU390444.1, OU390445.1, OU390446.1, OU390447.1, OU390448.1, OU390449.1, OU390450.1, OU390451.1, OU390452.1, OU390453.1, OU390454.1, OU390455.1, OU390456.1, OU390457.1, OU390458.1, OU390459.1, OU390461.1, OU390464.1, OU390465.1, OU390466.1, OU390469.1, OU390470.1, OU390471.1, OU390472.1, OU390473.1, OU390474.1, OU390475.1, OU390477.1, OU390478.1, OU390479.1, OU390483.1, OU390484.1, OU390485.1, OU390489.1, OU390490.1, OU390491.1, OU390493.1, OU390494.1, OU390495.1, OU390496.1, OU390499.1, OU390500.1, OU390501.1, OU390502.1, OU390503.1, OU390505.1, OU390506.1, OU390507.1, OU390509.1, OU390510.1, OU390511.1, OU390512.1, OU390513.1, OU390515.1, OU390516.1, OU390517.1, OU390519.1, OU390521.1, OU390522.1, OU390523.1, OU390524.1, OU390527.1, OU390528.1, OU390529.1, OU390530.1, OU390531.1, OU390533.1, OU390534.1, OU390535.1, OU390537.1, OU390538.1, OU390541.1, OU390542.1, OU390543.1, OU390544.1, OU390545.1, OU390546.1, OU390547.1, OU390548.1, OU390549.1, OU390550.1, OU390551.1, OU390552.1, OU390553.1, OU390555.1, OU390558.1, OU390559.1, OU390560.1, OU390561.1, OU390562.1, OU390563.1, OU390564.1, OU390566.1, OU390567.1, OU390568.1, OU390569.1, OU390570.1, OU390571.1, OU390573.1, OU390574.1, OU390575.1, OU390576.1, OU390577.1, OU390578.1, OU390579.1, OU390581.1, OU390582.1, OU390583.1, OU390585.1, OU390586.1, OU390587.1, OU390589.1, OU390590.1, OU390591.1, OU390592.1, OU390593.1, OU390594.1, OU390595.1, OU390596.1, OU390597.1, OU390598.1, OU390599.1, OU390600.1, OU390601.1, OU390602.1, OU390604.1, OU390605.1, OU390606.1, OU390607.1, OU390608.1, OU390609.1, OU390610.1, OU390611.1, OU390612.1, OU390615.1, OU390616.1, OU390619.1, OU390620.1, OU390621.1, OU390622.1, OU390623.1, OU390625.1, OU390626.1, OU390627.1, OU390628.1, OU390632.1, OU390633.1, OU390634.1, OU390635.1, OU390636.1, OU390640.1, OU390641.1, OU390642.1, OU390643.1, OU390644.1, OU390645.1, OU390647.1, OU390648.1, OU390650.1, OU390651.1, OU390652.1, OU390653.1, OU390655.1, OU390656.1, OU390657.1, OU390658.1, OU390659.1, OU390661.1, OU390662.1, OU390663.1, OU390664.1, OU390665.1, OU390666.1, OU390667.1, OU390668.1, OU390669.1, OU390670.1, OU390671.1, OU390672.1, OU390673.1, OU390675.1, OU390676.1, OU390678.1, OU390679.1, OU390680.1, OU390681.1, OU390682.1, OU390683.1, OU390684.1, OU390686.1, OU390689.1, OU390690.1, OU390691.1, OU390692.1, OU390693.1, OU390694.1, OU390696.1, OU390699.1, OU390700.1, OU390701.1, OU390702.1, OU390703.1, OU390704.1, OU390707.1, OU390710.1, OU390711.1, OU390712.1, OU390713.1, OU390714.1, OU390715.1, OU390716.1, OU390717.1, OU390718.1, OU390719.1, OU390720.1, OU390721.1, OU390722.1, OU390723.1, OU390725.1, OU390726.1, OU390727.1, OU390728.1, OU390729.1, OU390731.1, OU390732.1, OU390733.1, OU390734.1, OU390735.1, OU390736.1, OU390737.1, OU390738.1, OU390740.1, OU390741.1, OU390742.1, OU390743.1, OU390744.1, OU390745.1, OU390746.1, OU390747.1, OU390748.1, OU390749.1, OU390751.1, OU390753.1, OU390754.1, OU390755.1, OU390758.1, OU390759.1, OU390760.1, OU390761.1, OU390762.1, OU390763.1, OU390764.1, OU390765.1, OU390766.1, OU390767.1, OU390768.1, OU390769.1, OU390770.1, OU390771.1, OU390772.1, OU390773.1, OU390774.1, OU390775.1, OU390776.1, OU390777.1, OU390778.1, OU390779.1, OU390780.1, OU390782.1, OU390783.1, OU390784.1, OU390785.1, OU390786.1, OU390787.1, OU390788.1, OU390791.1, OU390792.1, OU390794.1, OU390795.1, OU390797.1, OU390798.1, OU390799.1, OU390800.1, OU390801.1, OU390802.1, OU390803.1, OU390804.1, OU390805.1, OU390806.1, OU390807.1, OU390808.1, OU390809.1, OU390810.1, OU390811.1, OU390812.1, OU390813.1, OU390814.1, OU390815.1, OU390816.1, OU390817.1, OU390820.1, OU390821.1, OU390822.1, OU390823.1, OU390825.1, OU390828.1, OU390829.1, OU390830.1, OU390831.1, OU390833.1, OU390835.1, OU390836.1, OU390837.1, OU390838.1, OU390839.1, OU390841.1, OU390842.1, OU390843.1, OU390844.1, OU390845.1, OU390847.1, OU390848.1, OU390849.1, OU390850.1, OU390851.1, OU390853.1, OU390854.1, OU390855.1, OU390856.1, OU390857.1, OU390860.1, OU390861.1, OU390862.1, OU390863.1, OU390864.1, OU390866.1, OU390867.1, OU390868.1, OU390869.1, OU390870.1, OU390872.1, OU390874.1, OU390875.1, OU390876.1, OU390877.1, OU390879.1, OU390882.1, OU390883.1, OU390884.1, OU390885.1, OU390886.1, OU390887.1, OU390888.1, OU390889.1, OU390890.1, OU390891.1, OU390893.1, OU390894.1, OU390895.1, OU390897.1, OU390898.1, OU390899.1, OU390901.1, OU390902.1, OU390903.1, OU390904.1, OU390905.1, OU390906.1, OU390907.1, OU390908.1, OU390909.1, OU390910.1, OU390911.1, OU390912.1, OU390913.1, OU390916.1, OU390917.1, OU390918.1, OU390920.1, OU390921.1, OU390922.1, OU390924.1, OU390926.1, OU390928.1, OU390929.1, OU390930.1, OU390931.1, OU390933.1, OU390935.1, OU390936.1, OU390937.1, OU390938.1, OU390939.1, OU390940.1, OU390941.1, OU390942.1, OU390943.1, OU390944.1, OU390945.1, OU390946.1, OU390947.1, OU390950.1, OU390951.1, OU390952.1, OU390953.1, OU390954.1, OU390955.1, OU390956.1, OU390957.1, OU390959.1, OU390960.1, OU390961.1, OU390962.1, OU390963.1, OU390964.1, OU390965.1, OU390966.1, OU390967.1, OU390968.1, OU390969.1, OU390971.1, OU390974.1, OU390976.1, OU390977.1, OU390978.1, OU390979.1, OU390983.1, OU390984.1, OU390986.1, OU390987.1, OU390988.1, OU390989.1, OU390990.1, OU390991.1, OU390992.1, OU390993.1, OU390995.1, OU390996.1, OU390998.1, OU390999.1, OU391000.1, OU391001.1, OU391002.1, OU391003.1, OU391006.1, OU391007.1, OU391009.1, OU391011.1, OU391013.1, OU391014.1, OU391015.1, OU391017.1, OU391018.1, OU391019.1, OU391021.1, OU391022.1, OU391024.1, OU391025.1, OU391026.1, OU391028.1, OU391030.1, OU391031.1, OU391032.1, OU391034.1, OU391035.1, OU391036.1, OU391037.1, OU391038.1, OU391039.1, OU391040.1, OU391041.1, OU391042.1, OU391044.1, OU391045.1, OU391046.1, OU391047.1, OU391048.1, OU391049.1, OU391051.1, OU391054.1, OU391055.1, OU391057.1, OU391059.1, OU391062.1, OU391064.1, OU391065.1, OU391066.1, OU391067.1, OU391068.1, OU391070.1, OU391071.1, OU391072.1, OU391073.1, OU391075.1, OU391076.1, OU391077.1, OU391078.1, OU391079.1, OU391082.1, OU391084.1, OU391085.1, OU391086.1, OU391087.1, OU391088.1, OU391089.1, OU391090.1, OU391094.1, OU391095.1, OU391096.1, OU391097.1, OU391098.1, OU391099.1, OU391100.1, OU391103.1, OU391104.1, OU391105.1, OU391106.1, OU391107.1, OU391108.1, OU391109.1, OU391110.1, OU391111.1, OU391112.1, OU391113.1, OU391114.1, OU391115.1, OU391116.1, OU391117.1, OU391119.1, OU391120.1, OU391121.1, OU391123.1, OU391124.1, OU391125.1, OU391126.1, OU391127.1, OU391128.1, OU391129.1, OU391130.1, OU391131.1, OU391132.1, OU391133.1, OU391136.1, OU391137.1, OU391139.1, OU391140.1, OU391141.1, OU391142.1, OU391144.1, OU391146.1, OU391147.1, OU391150.1, OU391151.1, OU391152.1, OU391153.1, OU391154.1, OU391155.1, OU391156.1, OU391157.1, OU391158.1, OU391159.1, OU391161.1, OU391162.1, OU391163.1, OU391164.1, OU391165.1, OU391166.1, OU391167.1, OU391168.1, OU391170.1, OU391172.1, OU391173.1, OU391174.1, OU391175.1, OU391176.1, OU391177.1, OU391178.1, OU391180.1, OU391181.1, OU391182.1, OU391183.1, OU391184.1, OU391187.1, OU391191.1, OU391192.1, OU391193.1, OU391194.1, OU391195.1, OU391196.1, OU391197.1, OU391198.1, OU391199.1, OU391200.1, OU391201.1, OU391202.1, OU391203.1, OU391205.1, OU391207.1, OU391209.1, OU391210.1, OU391213.1, OU391214.1, OU391215.1, OU391216.1, OU391217.1, OU391218.1, OU391219.1, OU391220.1, OU391221.1, OU391222.1, OU391223.1, OU391224.1, OU391226.1, OU391227.1, OU391230.1, OU391231.1, OU391232.1, OU391233.1, OU391234.1, OU391235.1, OU391236.1, OU391237.1, OU391238.1, OU391239.1, OU391240.1, OU391241.1, OU391243.1, OU391244.1, OU391245.1, OU391246.1, OU391247.1, OU391248.1, OU391249.1, OU391250.1, OU391251.1, OU391252.1, OU391253.1, OU391254.1, OU391255.1, OU391256.1, OU391259.1, OU391261.1, OU391262.1, OU391263.1, OU391264.1, OU391265.1, OU391266.1, OU391267.1, OU391268.1, OU391269.1, OU391270.1, OU391271.1, OU391272.1, OU391273.1, OU391275.1, OU391276.1, OU391277.1, OU391279.1, OU391280.1, OU391281.1, OU391283.1, OU391284.1, OU391286.1, OU391287.1, OU391288.1, OU391290.1, OU391291.1, OU391292.1, OU391294.1, OU391295.1, OU391296.1, OU391297.1, OU391298.1, OU391299.1, OU391300.1, OU391303.1, OU391304.1, OU391307.1, OU391309.1, OU391311.1, OU391312.1, OU391313.1, OU391314.1, OU391315.1, OU391318.1, OU391319.1, OU391320.1, OU391321.1, OU391322.1, OU391323.1, OU391324.1, OU391325.1, OU391326.1, OU391327.1, OU391328.1, OU391329.1, OU391330.1, OU391331.1, OU391332.1, OU391333.1, OU391334.1, OU391336.1, OU391338.1, OU391341.1, OU391342.1, OU391343.1, OU391344.1, OU391345.1, OU391347.1, OU391348.1, OU391349.1, OU391350.1, OU391351.1, OU391352.1, OU391354.1, OU391355.1, OU391356.1, OU391357.1, OU391358.1, OU391360.1, OU391361.1, OU391362.1, OU391363.1, OU391364.1, OU391365.1, OU391366.1, OU391367.1, OU391368.1, OU391369.1, OU391370.1, OU391371.1, OU391373.1, OU391374.1, OU391375.1, OU391376.1, OU391378.1, OU391379.1, OU391380.1, OU391381.1, OU391382.1, OU391383.1, OU391385.1, OU391386.1, OU391387.1, OU391388.1, OU391391.1, OU391392.1, OU391393.1, OU391394.1, OU391395.1, OU391396.1, OU391397.1, OU391398.1, OU391400.1, OU391401.1, OU391403.1, OU391404.1, OU391405.1, OU391406.1, OU391407.1, OU391408.1, OU391409.1, OU391410.1, OU391411.1, OU391413.1, OU391414.1, OU391415.1, OU391416.1, OU391418.1, OU391419.1, OU391420.1, OU391422.1, OU391423.1, OU391424.1, OU391426.1, OU391427.1, OU391428.1, OU391429.1, OU391430.1, OU391431.1, OU391432.1, OU391434.1, OU391435.1, OU391436.1, OU391437.1, OU391438.1, OU391439.1, OU391440.1, OU391444.1, OU391445.1, OU391447.1, OU391448.1, OU391450.1, OU391451.1, OU391452.1, OU391453.1, OU391455.1, OU391456.1, OU391457.1, OU391458.1, OU391459.1, OU391460.1, OU391461.1, OU391462.1, OU391463.1, OU391464.1, OU391465.1, OU391466.1, OU391467.1, OU391468.1, OU391469.1, OU391470.1, OU391471.1, OU391472.1, OU391473.1, OU391474.1, OU391475.1, OU391476.1, OU391477.1, OU391478.1, OU391479.1, OU391480.1, OU391481.1, OU391482.2, OU391485.1, OU391487.1, OU391489.1, OU391490.1, OU391491.1, OU391492.1, OU391495.1, OU391496.1, OU391498.1, OU391499.1, OU391501.1, OU391502.1, OU391503.1, OU391504.1, OU391505.1, OU391506.1, OU391507.1, OU391508.1, OU391509.1, OU391510.1, OU391512.1, OU391513.1, OU391514.1, OU391515.1, OU391516.1, OU391517.1, OU391518.1, OU391519.1, OU391520.1, OU391521.1, OU391522.1, OU391523.1, OU391525.1, OU391526.1, OU391527.1, OU391528.1, OU391530.1, OU391531.1, OU391532.1, OU391533.1, OU391534.1, OU391536.1, OU391538.1, OU391540.1, OU391541.1, OU391542.1, OU391543.1, OU391545.1, OU391547.1, OU391548.1, OU391549.1, OU391550.1, OU391551.1, OU391552.1, OU391553.1, OU391554.1, OU391555.1, OU391556.1, OU391557.1, OU391559.1, OU391560.1, OU391561.1, OU391562.1, OU391563.1, OU391564.1, OU391565.1, OU391566.1, OU391567.1, OU391568.1, OU391569.1, OU391570.1, OU391572.1, OU391573.1, OU391575.1, OU391576.1, OU391577.1, OU391580.1, OU391581.1, OU391583.1, OU391585.1, OU391586.1, OU391587.1, OU391588.1, OU391589.1, OU391590.1, OU391591.1, OU391592.1, OU391593.1, OU391594.1, OU391595.1, OU391597.1, OU391599.1, OU391601.1, OU391602.1, OU391603.1, OU391604.1, OU391605.1, OU391607.1, OU391608.1, OU391609.1, OU391610.1, OU391612.1, OU391613.1, OU391614.1, OU391615.1, OU391616.1, OU391617.1, OU391619.1, OU391621.1, OU391623.1, OU391624.1, OU391626.1, OU391627.1, OU391628.1, OU391629.1, OU391631.1, OU391632.1, OU391633.1, OU391634.1, OU391635.1, OU391636.1, OU391637.1, OU391638.1, OU391641.1, OU391642.1, OU391643.1, OU391644.1, OU391645.1, OU391646.1, OU391647.1, OU391648.1, OU391650.1, OU391651.1, OU391652.1, OU391653.1, OU391654.1, OU391656.1, OU391658.1, OU391659.1, OU391661.1, OU391665.1, OU391667.1, OU391668.1, OU391669.1, OU391670.1, OU391671.1, OU391672.1, OU391673.1, OU391674.1, OU391675.1, OU391676.1, OU391677.1, OU391678.1, OU391679.1, OU391680.1, OU391682.1, OU391683.1, OU391684.1, OU391685.1, OU391686.1, OU391687.1, OU391688.1, OU391689.1, OU391690.1, OU391691.1, OU391692.1, OU391693.1, OU391694.1, OU391695.1, OU391696.1, OU391697.1, OU391699.1, OU391700.1, OU391704.1, OU391705.1, OU391706.1, OU391707.1, OU391709.1, OU391711.1, OU391712.1, OU391713.1, OU391714.1, OU391716.1, OU391717.1, OU391718.1, OU391719.1, OU391720.1, OU391721.1, OU391722.1, OU391723.1, OU391724.1, OU391725.1, OU391726.1, OU391728.1, OU391729.1, OU391730.1, OU391732.1, OU391733.1, OU391734.1, OU391735.1, OU391736.1, OU391737.1, OU391740.1, OU391741.1, OU391742.1, OU391743.1, OU391744.1, OU391745.1, OU391746.1, OU391747.1, OU391748.1, OU391749.1, OU391750.1, OU391751.1, OU391752.1, OU391753.1, OU391754.1, OU391756.1, OU391757.1, OU391758.1, OU391759.1, OU391760.1, OU391761.1, OU391762.1, OU391763.1, OU391765.1, OU391766.1, OU391767.1, OU391768.1, OU391769.1, OU391770.1, OU391771.1, OU391773.1, OU391775.1, OU391776.1, OU391777.1, OU391778.1, OU391779.1, OU391780.1, OU391781.1, OU391782.1, OU391783.1, OU391784.1, OU391785.1, OU391786.1, OU391787.1, OU391789.1, OU391790.1, OU391791.1, OU391792.1, OU391793.1, OU391794.1, OU391795.1, OU391796.1, OU391798.1, OU391800.1, OU391801.1, OU391802.1, OU391805.1, OU391806.1, OU391807.1, OU391808.1, OU391809.1, OU391810.1, OU391811.1, OU391812.1, OU391814.1, OU391815.1, OU391816.1, OU391817.1, OU391818.1, OU391819.1, OU391820.1, OU391821.1, OU391823.1, OU391824.1, OU391827.1, OU391828.1, OU391829.1, OU391830.1, OU391831.1, OU391832.1, OU391833.1, OU391834.1, OU391835.1, OU391836.1, OU391837.1, OU391838.1, OU391839.1, OU391841.1, OU391842.1, OU391844.1, OU391848.1, OU391849.1, OU391850.1, OU391851.1, OU391853.1, OU391854.1, OU391856.1, OU391857.1, OU391859.1, OU391860.1, OU391861.1, OU391862.1, OU391863.1, OU391864.1, OU391865.1, OU391866.1, OU391867.1, OU391868.1, OU391869.1, OU391870.1, OU391871.1, OU391872.1, OU391873.1, OU391874.1, OU391875.1, OU391876.1, OU391877.1, OU391878.1, OU391879.1, OU391880.1, OU391881.1, OU391882.1, OU391884.1, OU391885.1, OU391886.1, OU391889.1, OU391890.1, OU391891.1, OU391892.1, OU391893.1, OU391894.1, OU391896.1, OU391897.1, OU391898.1, OU391899.1, OU391900.1, OU391901.1, OU391902.1, OU391903.1, OU391904.1, OU391906.1, OU391907.1, OU391908.1, OU391909.1, OU391911.1, OU391912.1, OU391913.1, OU391914.1, OU391916.1, OU391919.1, OU391920.1, OU391921.1, OU391922.1, OU391923.1, OU391924.1, OU391925.1, OU391926.1, OU391928.1, OU391929.1, OU391930.1, OU391931.1, OU391933.1, OU391934.1, OU391935.1, OU391936.1, OU391937.1, OU391938.1, OU391939.1, OU391940.1, OU391941.1, OU391942.1, OU391944.1, OU391945.1, OU391946.1, OU391947.1, OU391948.1, OU391949.1, OU391950.1, OU391951.1, OU391952.1, OU391953.1, OU391954.1, OU391956.1, OU391957.1, OU391958.1, OU391959.1, OU391960.1, OU391961.1, OU391962.1, OU391963.1, OU391965.1, OU391966.1, OU391967.1, OU391968.1, OU391969.1, OU391970.1, OU391971.1, OU391972.1, OU391974.1, OU391977.1, OU391978.1, OU391979.1, OU391982.1, OU391983.1, OU391984.1, OU391985.1, OU391986.1, OU391987.1, OU391988.1, OU391989.1, OU391990.1, OU391991.1, OU391992.1, OU391993.1, OU391996.1, OU391997.1, OU391998.1, OU391999.1, OU392000.1, OU392001.1, OU392002.1, OU392003.1, OU392004.1, OU392005.1, OU392008.1, OU392009.1, OU392011.1, OU392012.1, OU392013.1, OU392014.1, OU392015.1, OU392016.1, OU392018.1, OU392019.1, OU392021.1, OU392022.1, OU392023.1, OU392024.1, OU392025.1, OU392026.1, OU392027.1, OU392028.1, OU392029.1, OU392030.1, OU392031.1, OU392032.1, OU392033.1, OU392035.1, OU392036.1, OU392038.1, OU392039.1, OU392040.1, OU392041.1, OU392042.1, OU392043.1, OU392044.1, OU392045.1, OU392046.1, OU392047.1, OU392048.1, OU392049.1, OU392050.1, OU392052.1, OU392053.1, OU392054.1, OU392055.1, OU392056.1, OU392057.1, OU392058.1, OU392060.1, OU392061.1, OU392062.1, OU392063.1, OU392065.1, OU392066.1, OU392067.1, OU392068.1, OU392069.1, OU392070.1, OU392071.1, OU392073.1, OU392075.1, OU392077.1, OU392079.1, OU392080.1, OU392081.1, OU392083.1, OU392084.1, OU392086.1, OU392087.1, OU392089.1, OU392090.1, OU392091.1, OU392092.1, OU392093.1, OU392094.1, OU392095.1, OU392097.1, OU392098.1, OU392099.1, OU392100.1, OU392102.1, OU392103.1, OU392104.1, OU392105.1, OU392106.1, OU392107.1, OU392108.1, OU392109.1, OU392110.1, OU392111.1, OU392112.1, OU392113.1, OU392114.1, OU392115.1, OU392116.1, OU392117.1, OU392119.1, OU392120.1, OU392121.1, OU392122.1, OU392123.1, OU392125.1, OU392126.1, OU392128.1, OU392129.1, OU392130.1, OU392131.1, OU392134.1, OU392135.1, OU392136.1, OU392138.1, OU392139.1, OU392142.1, OU392144.1, OU392145.1, OU392147.1, OU392149.1, OU392150.1, OU392151.1, OU392152.1, OU392153.1, OU392154.1, OU392155.1, OU392156.1, OU392157.1, OU392158.1, OU392160.1, OU392161.1, OU392162.1, OU392164.1, OU392165.1, OU392167.1, OU392168.1, OU392169.1, OU392170.1, OU392171.1, OU392172.1, OU392173.1, OU392174.1, OU392175.1, OU392176.1, OU392177.1, OU392178.1, OU392179.1, OU392180.1, OU392181.1, OU392182.1, OU392183.1, OU392184.1, OU392185.1, OU392186.1, OU392187.1, OU392188.1, OU392189.1, OU392190.1, OU392191.1, OU392193.1, OU392194.1, OU392195.1, OU392197.1, OU392198.1, OU392199.1, OU392201.1, OU392202.1, OU392204.1, OU392207.1, OU392209.1, OU392210.1, OU392211.1, OU392212.1, OU392213.1, OU392214.1, OU392215.1, OU392216.1, OU392217.1, OU392218.1, OU392219.1, OU392220.1, OU392223.1, OU392224.1, OU392225.1, OU392226.1, OU392227.1, OU392228.1, OU392229.1, OU392230.1, OU392231.1, OU392232.1, OU392233.1, OU392235.1, OU392236.1, OU392237.1, OU392238.1, OU392239.1, OU392240.1, OU392241.1, OU392242.1, OU392243.1, OU392245.1, OU392246.1, OU392247.1, OU392252.1, OU392256.1, OU392258.1, OU392259.1, OU392260.1, OU392261.1, OU392262.1, OU392263.1, OU392264.1, OU392266.1, OU392267.1, OU392269.1, OU392270.1, OU392274.1, OU392275.1, OU392276.1, OU392277.1, OU392278.1, OU392279.1, OU392280.1, OU392281.1, OU392282.1, OU392283.1, OU392284.1, OU392285.1, OU392286.1, OU392287.1, OU392288.1, OU392289.1, OU392290.1, OU392291.1, OU392292.1, OU392293.1, OU392294.1, OU392295.1, OU392297.1, OU392298.1, OU392299.1, OU392300.1, OU392302.1, OU392305.1, OU392306.1, OU392307.1, OU392308.1, OU392309.1, OU392310.1, OU392311.1, OU392313.1, OU392314.1, OU392315.1, OU392316.1, OU392317.1, OU392318.1, OU392319.1, OU392321.1, OU392322.1, OU392323.1, OU392324.1, OU392326.1, OU392327.1, OU392328.1, OU392329.1, OU392331.1, OU392332.1, OU392333.1, OU392334.1, OU392335.1, OU392336.1, OU392337.1, OU392338.1, OU392339.1, OU392340.1, OU392341.1, OU392342.1, OU392343.1, OU392344.1, OU392346.1, OU392347.1, OU392348.1, OU392350.1, OU392351.1, OU392352.1, OU392354.1, OU392356.1, OU392357.1, OU392358.1, OU392359.1, OU392360.1, OU392361.1, OU392362.1, OU392363.1, OU392366.1, OU392367.1, OU392368.1, OU392369.1, OU392370.1, OU392372.1, OU392373.1, OU392375.1, OU392376.1, OU392377.1, OU392378.1, OU392379.1, OU392380.1, OU392381.1, OU392382.1, OU392384.1, OU392385.1, OU392386.1, OU392387.1, OU392388.1, OU392389.1, OU392391.1, OU392392.1, OU392393.1, OU392394.1, OU392395.1, OU392396.1, OU392397.1, OU392398.1, OU392400.1, OU392401.1, OU392402.1, OU392404.1, OU392407.1, OU392408.1, OU392409.1, OU392411.1, OU392412.1, OU392413.1, OU392414.1, OU392415.1, OU392416.1, OU392417.1, OU392418.1, OU392420.1, OU392421.1, OU392423.1, OU392425.1, OU392426.1, OU392427.1, OU392429.1, OU392430.1, OU392432.1, OU392433.1, OU392434.1, OU392435.1, OU392436.1, OU392437.1, OU392438.1, OU392439.1, OU392440.1, OU392441.1, OU392442.1, OU392443.1, OU392444.1, OU392445.1, OU392446.1, OU392447.1, OU392448.1, OU392450.1, OU392451.1, OU392453.1, OU392455.1, OU392456.1, OU392458.1, OU392459.1, OU392460.1, OU392461.1, OU392462.1, OU392463.1, OU392465.1, OU392466.1, OU392467.1, OU392468.1, OU392469.1, OU392471.1, OU392472.1, OU392473.1, OU392475.1, OU392477.1, OU392478.1, OU392479.1, OU392480.1, OU392481.1, OU392482.1, OU392483.1, OU392485.1, OU392486.1, OU392487.1, OU392488.1, OU392489.1, OU392490.1, OU392491.1, OU392492.1, OU392493.1, OU392494.1, OU392496.1, OU392499.1, OU392500.1, OU392501.1, OU392502.1, OU392503.1, OU392504.1, OU392505.1, OU392506.1, OU392507.1, OU392508.1, OU392509.1, OU392510.1, OU392511.1, OU392514.1, OU392515.1, OU392516.1, OU392517.1, OU392518.1, OU392519.1, OU392520.1, OU392521.1, OU392522.1, OU392523.1, OU392524.1, OU392525.1, OU392526.1, OU392527.1, OU392528.1, OU392529.1, OU392530.1, OU392531.1, OU392532.1, OU392533.1, OU392534.1, OU392535.1, OU392536.1, OU392537.1, OU392538.1, OU392539.1, OU392541.1, OU392542.1, OU392543.1, OU392544.1, OU392545.1, OU392546.1, OU392547.1, OU392548.1, OU392549.1, OU392550.1, OU392551.1, OU392552.1, OU392553.1, OU392555.1, OU392556.1, OU392557.1, OU392558.1, OU392560.1, OU392561.1, OU392562.1, OU392563.1, OU392564.1, OU392565.1, OU392566.1, OU392568.1, OU392569.1, OU392570.1, OU392571.1, OU392572.1, OU392573.1, OU392574.1, OU392576.1, OU392577.1, OU392579.1, OU392580.1, OU392581.1, OU392582.1, OU392583.1, OU392584.1, OU392585.1, OU392586.1, OU392587.1, OU392588.1, OU392589.1, OU392590.1, OU392591.1, OU392592.1, OU392593.1, OU392594.1, OU392595.1, OU392596.1, OU392598.1, OU392600.1, OU392601.1, OU392602.1, OU392603.1, OU392604.1, OU392605.1, OU392606.1, OU392607.1, OU392608.1, OU392609.1, OU392610.1, OU392611.1, OU392612.1, OU392613.1, OU392614.1, OU392616.1, OU392617.1, OU392618.1, OU392619.1, OU392620.1, OU392621.1, OU392622.1, OU392624.1, OU392625.1, OU392626.1, OU392627.1, OU392628.1, OU392629.1, OU392630.1, OU392631.1, OU392632.1, OU392633.1, OU392634.1, OU392635.1, OU392636.1, OU392637.1, OU392641.1, OU392642.1, OU392644.1, OU392645.1, OU392647.1, OU392649.1, OU392650.1, OU392651.1, OU392652.1, OU392653.1, OU392654.1, OU392656.1, OU392658.1, OU392659.1, OU392660.1, OU392661.1, OU392662.1, OU392663.1, OU392666.1, OU392667.1, OU392669.1, OU392670.1, OU392671.1, OU392675.1, OU392676.1, OU392677.1, OU392678.1, OU392679.1, OU392680.1, OU392681.1, OU392683.1, OU392684.1, OU392686.1, OU392687.1, OU392688.1, OU392690.1, OU392691.1, OU392692.1, OU392693.1, OU392694.1, OU392695.1, OU392696.1, OU392697.1, OU392700.1, OU392701.1, OU392702.1, OU392703.1, OU392705.1, OU392706.1, OU392707.1, OU392709.1, OU392710.1, OU392711.1, OU392712.1, OU392713.1, OU392715.1, OU392716.1, OU392717.1, OU392718.1, OU392720.1, OU392721.1, OU392722.1, OU392726.1, OU392727.1, OU392728.1, OU392731.1, OU392732.1, OU392733.1, OU392734.1, OU392735.1, OU392736.1, OU392737.1, OU392738.1, OU392739.1, OU392741.1, OU392742.1, OU392743.1, OU392744.1, OU392745.1, OU392746.1, OU392747.1, OU392748.1, OU392749.1, OU392750.1, OU392752.1, OU392754.1, OU392756.1, OU392758.1, OU392759.1, OU392760.1, OU392762.1, OU392763.1, OU392764.1, OU392765.1, OU392766.1, OU392767.1, OU392768.1, OU392770.1, OU392771.1, OU392772.1, OU392773.1, OU392774.1, OU392775.1, OU392776.1, OU392777.1, OU392778.1, OU392779.1, OU392780.1, OU392781.1, OU392782.1, OU392785.1, OU392786.1, OU392787.1, OU392788.1, OU392789.1, OU392791.1, OU392792.1, OU392793.1, OU392794.1, OU392795.1, OU392796.1, OU392797.1, OU392800.1, OU392802.1, OU392803.1, OU392805.1, OU392806.1, OU392807.1, OU392808.1, OU392809.1, OU392810.1, OU392811.1, OU392813.1, OU392814.1, OU392816.1, OU392817.1, OU392819.1, OU392822.1, OU392823.1, OU392824.1, OU392825.1, OU392826.1, OU392827.1, OU392828.1, OU392831.1, OU392832.1, OU392834.1, OU392835.1, OU392836.1, OU392837.1, OU392838.1, OU392839.1, OU392840.1, OU392841.1, OU392843.1, OU392844.1, OU392845.1, OU392846.1, OU392847.1, OU392848.1, OU392851.1, OU392852.1, OU392855.1, OU392856.1, OU392857.1, OU392858.1, OU392859.1, OU392860.1, OU392861.1, OU392862.1, OU392863.1, OU392866.1, OU392867.1, OU392868.1, OU392871.1, OU392872.1, OU392874.1, OU392875.1, OU392876.1, OU392879.1, OU392880.1, OU392881.1, OU392882.1, OU392883.1, OU392884.1, OU392886.1, OU392887.1, OU392888.1, OU392889.1, OU392890.1, OU392891.1, OU392892.1, OU392893.1, OU392895.1, OU392896.1, OU392897.1, OU392898.1, OU392899.1, OU392902.1, OU392903.1, OU392904.1, OU392907.1, OU392908.1, OU392909.1, OU392910.1, OU392911.1, OU392914.1, OU392915.1, OU392916.1, OU392917.1, OU392919.1, OU392920.1, OU392921.1, OU392922.1, OU392924.1, OU392925.1, OU392927.1, OU392928.1, OU392930.1, OU392932.1, OU392933.1, OU392934.1, OU392936.1, OU392937.1, OU392938.1, OU392940.1, OU392941.1, OU392942.1, OU392943.1, OU392944.1, OU392945.1, OU392946.1, OU392947.1, OU392948.1, OU392949.1, OU392951.1, OU392953.1, OU392954.1, OU392955.1, OU392956.1, OU392957.1, OU392958.1, OU392959.1, OU392962.1, OU392963.1, OU392965.1, OU392966.1, OU392967.1, OU392968.1, OU392969.1, OU392970.1, OU392971.1, OU392972.1, OU392974.1, OU392976.1, OU392978.1, OU392979.1, OU392980.1, OU392981.1, OU392982.1, OU392984.1, OU392987.1, OU392988.1, OU392989.1, OU392992.1, OU392993.1, OU392994.1, OU392995.1, OU392996.1, OU392999.1, OU393000.1, OU393001.1, OU393002.1, OU393003.1, OU393004.1, OU393005.1, OU393006.1, OU393007.1, OU393008.1, OU393009.1, OU393010.1, OU393013.1, OU393014.1, OU393016.1, OU393018.1, OU393020.1, OU393022.1, OU393023.1, OU393025.1, OU393026.1, OU393027.1, OU393028.1, OU393029.1, OU393030.1, OU393031.1, OU393033.1, OU393034.1, OU393035.1, OU393036.1, OU393037.1, OU393038.1, OU393040.1, OU393041.1, OU393042.1, OU393043.1, OU393044.1, OU393045.1, OU393046.1, OU393048.1, OU393049.1, OU393050.1, OU393051.1, OU393052.1, OU393053.1, OU393054.1, OU393055.1, OU393057.1, OU393058.1, OU393059.1, OU393060.1, OU393063.1, OU393064.1, OU393066.1, OU393067.1, OU393068.1, OU393069.1, OU393070.1, OU393071.1, OU393072.1, OU393073.1, OU393075.1, OU393076.1, OU393077.1, OU393078.1, OU393081.1, OU393082.1, OU393083.1, OU393084.1, OU393085.1, OU393086.1, OU393088.1, OU393089.1, OU393090.1, OU393091.1, OU393092.1, OU393093.1, OU393094.1, OU393095.1, OU393097.1, OU393098.1, OU393099.1, OU393100.1, OU393101.1, OU393102.1, OU393106.1, OU393107.1, OU393109.1, OU393111.1, OU393113.1, OU393116.1, OU393117.1, OU393118.1, OU393119.1, OU393120.1, OU393122.1, OU393123.1, OU393124.1, OU393125.1, OU393126.1, OU393127.1, OU393128.1, OU393129.1, OU393132.1, OU393133.1, OU393134.1, OU393135.1, OU393137.1, OU393138.1, OU393139.1, OU393140.1, OU393142.1, OU393144.1, OU393146.1, OU393147.1, OU393148.1, OU393149.1, OU393151.1, OU393152.1, OU393154.1, OU393156.1, OU393157.1, OU393158.1, OU393159.1, OU393160.1, OU393161.1, OU393163.1, OU393164.1, OU393165.1, OU393167.1, OU393168.1, OU393169.1, OU393170.1, OU393171.1, OU393172.1, OU393173.1, OU393174.1, OU393176.1, OU393180.1, OU393181.1, OU393182.1, OU393183.1, OU393184.1, OU393185.1, OU393187.1, OU393189.1, OU393190.1, OU393191.1, OU393194.1, OU393195.1, OU393196.1, OU393197.1, OU393200.1, OU393201.1, OU393203.1, OU393204.1, OU393205.1, OU393206.1, OU393207.1, OU393208.1, OU393210.1, OU393211.1, OU393212.1, OU393213.1, OU393214.1, OU393216.1, OU393217.1, OU393219.1, OU393221.1, OU393222.1, OU393224.1, OU393225.1, OU393227.1, OU393228.1, OU393229.1, OU393231.1, OU393232.1, OU393233.1, OU393234.1, OU393235.1, OU393236.1, OU393239.1, OU393240.1, OU393241.1, OU393242.1, OU393243.1, OU393244.1, OU393245.1, OU393248.1, OU393249.1, OU393250.1, OU393251.1, OU393252.1, OU393253.1, OU393254.1, OU393255.1, OU393256.1, OU393257.1, OU393258.1, OU393259.1, OU393261.1, OU393262.1, OU393263.1, OU393265.1, OU393267.1, OU393268.1, OU393269.1, OU393273.1, OU393274.1, OU393275.1, OU393276.1, OU393278.1, OU393279.1, OU393280.1, OU393281.1, OU393282.1, OU393283.1, OU393284.1, OU393285.1, OU393286.1, OU393288.1, OU393289.1, OU393290.1, OU393291.1, OU393294.1, OU393295.1, OU393296.1, OU393297.1, OU393298.1, OU393302.1, OU393303.1, OU393304.1, OU393306.1, OU393308.1, OU393309.1, OU393310.1, OU393312.1, OU393313.1, OU393314.1, OU393315.1, OU393316.1, OU393318.1, OU393319.1, OU393320.1, OU393321.1, OU393322.1, OU393323.1, OU393324.1, OU393325.1, OU393326.1, OU393327.1, OU393328.1, OU393329.1, OU393330.1, OU393331.1, OU393333.1, OU393334.1, OU393336.1, OU393337.1, OU393338.1, OU393339.1, OU393340.1, OU393342.1, OU393343.1, OU393344.1, OU393345.1, OU393347.1, OU393348.1, OU393349.1, OU393350.1, OU393351.1, OU393352.1, OU393353.1, OU393354.1, OU393355.1, OU393357.1, OU393358.1, OU393359.1, OU393360.1, OU393361.1, OU393362.1, OU393364.1, OU393367.1, OU393368.1, OU393370.1, OU393371.1, OU393373.1, OU393376.1, OU393379.1, OU393380.1, OU393381.1, OU393382.1, OU393383.1, OU393384.1, OU393385.1, OU393386.1, OU393387.1, OU393388.1, OU393390.1, OU393391.1, OU393393.1, OU393394.1, OU393395.1, OU393396.1, OU393397.1, OU393400.1, OU393401.1, OU393402.1, OU393403.1, OU393404.1, OU393405.1, OU393406.1, OU393407.1, OU393409.1, OU393410.1, OU393411.1, OU393412.1, OU393413.1, OU393414.1, OU393415.1, OU393417.1, OU393418.1, OU393419.1, OU393421.1, OU393422.1, OU393423.1, OU393424.1, OU393425.1, OU393426.1, OU393428.1, OU393429.1, OU393430.1, OU393431.1, OU393432.1, OU393433.1, OU393434.1, OU393435.1, OU393436.1, OU393437.1, OU393440.1, OU393441.1, OU393443.1, OU393444.1, OU393446.1, OU393447.1, OU393448.1, OU393451.1, OU393452.1, OU393453.1, OU393454.1, OU393455.1, OU393456.1, OU393457.1, OU393459.1, OU393460.1, OU393462.1, OU393463.1, OU393464.1, OU393466.1, OU393468.1, OU393469.1, OU393470.1, OU393471.1, OU393472.1, OU393474.1, OU393475.1, OU393476.1, OU393477.1, OU393478.1, OU393479.1, OU393480.1, OU393481.1, OU393483.1, OU393484.1, OU393486.1, OU393488.1, OU393489.1, OU393490.1, OU393491.1, OU393492.1, OU393493.1, OU393494.1, OU393496.1, OU393497.1, OU393499.1, OU393502.1, OU393503.1, OU393504.1, OU393505.1, OU393506.1, OU393507.1, OU393508.1, OU393509.1, OU393510.1, OU393511.1, OU393512.1, OU393513.1, OU393514.1, OU393516.1, OU393517.1, OU393518.1, OU393519.1, OU393522.1, OU393523.1, OU393524.1, OU393525.1, OU393526.1, OU393528.1, OU393529.1, OU393530.1, OU393531.1, OU393532.1, OU393533.1, OU393534.1, OU393535.1, OU393536.1, OU393538.1, OU393539.1, OU393540.1, OU393541.1, OU393542.1, OU393544.1, OU393546.1, OU393547.1, OU393548.1, OU393549.1, OU393550.1, OU393551.1, OU393552.1, OU393553.1, OU393555.1, OU393557.1, OU393559.1, OU393560.1, OU393561.1, OU393562.1, OU393563.1, OU393564.1, OU393567.1, OU393568.1, OU393569.1, OU393571.1, OU393572.1, OU393573.1, OU393574.1, OU393576.1, OU393577.1, OU393579.1, OU393580.1, OU393581.1, OU393582.1, OU393584.1, OU393585.1, OU393586.1, OU393587.1, OU393588.1, OU393589.1, OU393590.1, OU393591.1, OU393592.1, OU393593.1, OU393594.1, OU393595.1, OU393596.1, OU393597.1, OU393598.1, OU393599.1, OU393600.1, OU393601.1, OU393602.1, OU393603.1, OU393604.1, OU393605.1, OU393606.1, OU393607.1, OU393608.1, OU393609.1, OU393610.1, OU393611.1, OU393612.1, OU393613.1, OU393615.1, OU393616.1, OU393618.1, OU393619.1, OU393620.1, OU393621.1, OU393622.1, OU393624.1, OU393626.1, OU393627.1, OU393628.1, OU393629.1, OU393630.1, OU393631.1, OU393632.1, OU393633.1, OU393634.1, OU393638.1, OU393639.1, OU393640.1, OU393641.1, OU393643.1, OU393645.1, OU393646.1, OU393647.1, OU393648.1, OU393649.1, OU393650.1, OU393652.1, OU393653.1, OU393654.1, OU393655.1, OU393657.1, OU393658.1, OU393659.1, OU393660.1, OU393661.1, OU393662.1, OU393663.1, OU393664.1, OU393666.1, OU393667.1, OU393668.1, OU393671.1, OU393673.1, OU393674.1, OU393675.1, OU393676.1, OU393677.1, OU393678.1, OU393679.1, OU393680.1, OU393681.1, OU393682.1, OU393684.1, OU393685.1, OU393686.1, OU393687.1, OU393688.1, OU393689.1, OU393692.1, OU393693.1, OU393694.1, OU393695.1, OU393696.1, OU393698.1, OU393699.1, OU393701.1, OU393702.1, OU393703.1, OU393704.1, OU393705.1, OU393707.1, OU393708.1, OU393711.1, OU393712.1, OU393713.1, OU393714.1, OU393715.1, OU393716.1, OU393717.1, OU393718.1, OU393720.1, OU393721.1, OU393723.1, OU393724.1, OU393725.1, OU393726.1, OU393728.1, OU393729.1, OU393730.1, OU393731.1, OU393732.1, OU393734.1, OU393735.1, OU393736.1, OU393738.1, OU393739.1, OU393741.1, OU393742.1, OU393746.1, OU393748.1, OU393751.1, OU393752.1, OU393753.1, OU393755.1, OU393756.1, OU393758.1, OU393761.1, OU393762.1, OU393763.1, OU393764.1, OU393765.1, OU393766.1, OU393767.1, OU393768.1, OU393769.1, OU393770.1, OU393771.1, OU393772.1, OU393773.1, OU393774.1, OU393775.1, OU393776.1, OU393777.1, OU393778.1, OU393779.1, OU393780.1, OU393781.1, OU393782.1, OU393783.1, OU393786.1, OU393787.1, OU393788.1, OU393789.1, OU393790.1, OU393791.1, OU393792.1, OU393793.1, OU393794.1, OU393795.1, OU393796.1, OU393798.1, OU393800.1, OU393802.1, OU393803.1, OU393804.1, OU393805.1, OU393806.1, OU393807.1, OU393808.1, OU393809.1, OU393810.1, OU393811.1, OU393812.1, OU393815.1, OU393817.1, OU393819.1, OU393820.1, OU393821.1, OU393822.1, OU393823.1, OU393824.1, OU393825.1, OU393826.1, OU393827.1, OU393828.1, OU393829.1, OU393830.1, OU393831.1, OU393832.1, OU393833.1, OU393836.1, OU393837.1, OU393838.1, OU393839.1, OU393840.1, OU393841.1, OU393842.1, OU393845.1, OU393846.1, OU393847.1, OU393848.1, OU393849.1, OU393850.1, OU393851.1, OU393852.1, OU393853.1, OU393854.1, OU393855.1, OU393856.1, OU393857.1, OU393859.1, OU393860.1, OU393861.1, OU393863.1, OU393864.1, OU393865.1, OU393866.1, OU393867.1, OU393868.1, OU393870.1, OU393871.1, OU393872.1, OU393873.1, OU393876.1, OU393877.1, OU393878.1, OU393879.1, OU393881.1, OU393883.1, OU393884.1, OU393885.1, OU393886.1, OU393887.1, OU393888.1, OU393889.1, OU393890.1, OU393891.1, OU393892.1, OU393893.1, OU393894.1, OU393895.1, OU393896.1, OU393897.1, OU393898.1, OU393900.1, OU393901.1, OU393902.1, OU393903.1, OU393905.1, OU393906.1, OU393907.1, OU393908.1, OU393909.1, OU393912.1, OU393913.1, OU393914.1, OU393915.1, OU393917.1, OU393918.1, OU393919.1, OU393920.1, OU393922.1, OU393924.1, OU393925.1, OU393927.1, OU393929.1, OU393930.1, OU393931.1, OU393932.1, OU393934.1, OU393936.1, OU393937.1, OU393938.1, OU393939.1, OU393940.1, OU393942.1, OU393944.1, OU393946.1, OU393949.1, OU393951.1, OU393952.1, OU393953.1, OU393954.1, OU393955.1, OU393956.1, OU393957.1, OU393958.1, OU393959.1, OU393961.1, OU393962.1, OU393963.1, OU393964.1, OU393965.1, OU393966.1, OU393967.1, OU393968.1, OU393969.1, OU393970.1, OU393971.1, OU393972.1, OU393973.1, OU393974.1, OU393976.1, OU393977.1, OU393979.1, OU393981.1, OU393982.1, OU393983.1, OU393986.1, OU393987.1, OU393988.1, OU393989.1, OU393990.1, OU393991.1, OU393992.1, OU393993.1, OU393994.1, OU393995.1, OU393996.1, OU393997.1, OU393998.1, OU393999.1, OU394000.1, OU394001.1, OU394002.1, OU394004.1, OU394005.1, OU394006.1, OU394007.1, OU394009.1, OU394010.1, OU394011.1, OU394013.1, OU394014.1, OU394015.1, OU394016.1, OU394018.1, OU394019.1, OU394021.1, OU394022.1, OU394024.1, OU394025.1, OU394026.1, OU394027.1, OU394029.1, OU394030.1, OU394031.1, OU394032.1, OU394034.1, OU394036.1, OU394037.1, OU394040.1, OU394041.1, OU394042.1, OU394043.1, OU394044.1, OU394045.1, OU394046.1, OU394047.1, OU394048.1, OU394049.1, OU394050.1, OU394051.1, OU394052.1, OU394053.1, OU394054.1, OU394056.1, OU394057.1, OU394058.1, OU394059.1, OU394060.1, OU394061.1, OU394062.1, OU394063.1, OU394064.1, OU394066.1, OU394067.1, OU394068.1, OU394070.1, OU394072.1, OU394074.1, OU394075.1, OU394076.1, OU394078.1, OU394079.1, OU394080.1, OU394081.1, OU394082.1, OU394083.1, OU394084.1, OU394086.1, OU394089.1, OU394090.1, OU394092.1, OU394093.1, OU394094.1, OU394095.1, OU394096.1, OU394097.1, OU394098.1, OU394100.1, OU394101.1, OU394102.1, OU394103.1, OU394104.1, OU394105.1, OU394106.1, OU394108.1, OU394109.1, OU394110.1, OU394111.1, OU394112.1, OU394113.1, OU394114.1, OU394115.1, OU394116.1, OU394117.1, OU394118.1, OU394119.1, OU394120.1, OU394122.1, OU394125.1, OU394127.1, OU394128.1, OU394129.1, OU394130.1, OU394133.1, OU394134.1, OU394135.1, OU394136.1, OU394138.1, OU394139.1, OU394140.1, OU394141.1, OU394142.1, OU394143.1, OU394144.1, OU394145.1, OU394146.1, OU394147.1, OU394148.1, OU394149.1, OU394150.1, OU394151.1, OU394153.1, OU394154.1, OU394155.1, OU394156.1, OU394157.1, OU394159.1, OU394160.1, OU394161.1, OU394163.1, OU394165.1, OU394166.1, OU394167.1, OU394168.1, OU394171.1, OU394172.1, OU394173.1, OU394174.1, OU394175.1, OU394176.1, OU394177.1, OU394178.1, OU394179.1, OU394180.1, OU394181.1, OU394182.1, OU394183.1, OU394185.1, OU394187.1, OU394188.1, OU394189.1, OU394190.1, OU394192.1, OU394194.1, OU394195.1, OU394196.1, OU394198.1, OU394199.1, OU394200.1, OU394201.1, OU394204.1, OU394205.1, OU394206.1, OU394207.1, OU394210.1, OU394211.1, OU394212.1, OU394213.1, OU394214.1, OU394216.1, OU394217.1, OU394218.1, OU394219.1, OU394221.1, OU394224.1, OU394226.1, OU394228.1, OU394229.1, OU394230.1, OU394231.1, OU394232.1, OU394233.1, OU394234.1, OU394235.1, OU394236.1, OU394237.1, OU394238.1, OU394239.1, OU394241.1, OU394242.1, OU394243.1, OU394244.1, OU394246.1, OU394247.1, OU394248.1, OU394249.1, OU394250.1, OU394252.1, OU394254.1, OU394255.1, OU394256.1, OU394258.1, OU394259.1, OU394261.1, OU394262.1, OU394264.1, OU394265.1, OU394266.1, OU394267.1, OU394268.1, OU394269.1, OU394270.1, OU394271.1, OU394272.1, OU394274.1, OU394275.1, OU394276.1, OU394278.1, OU394279.1, OU394281.1, OU394282.1, OU394283.1, OU394284.1, OU394285.1, OU394286.1, OU394287.1, OU394288.1, OU394289.1, OU394290.1, OU394291.1, OU394292.1, OU394293.1, OU394294.1, OU394296.1, OU394297.1, OU394298.1, OU394299.1, OU394300.1, OU394303.1, OU394305.1, OU394309.1, OU394310.1, OU394311.1, OU394312.1, OU394313.1, OU394315.1, OU394317.1, OU394318.1, OU394320.1, OU394321.1, OU394322.1, OU394323.1, OU394324.1, OU394325.1, OU394327.1, OU394328.1, OU394329.1, OU394330.1, OU394331.1, OU394332.1, OU394333.1, OU394334.1, OU394336.1, OU394337.1, OU394339.1, OU394340.1, OU394341.1, OU394342.1, OU394343.1, OU394345.1, OU394346.1, OU394347.1, OU394348.1, OU394349.1, OU394350.1, OU394351.1, OU394352.1, OU394353.1, OU394354.1, OU394355.1, OU394356.1, OU394357.1, OU394358.1, OU394359.1, OU394360.1, OU394362.1, OU394363.1, OU394364.1, OU394365.1, OU394368.1, OU394369.1, OU394370.1, OU394371.1, OU394373.1, OU394376.1, OU394377.1, OU394378.1, OU394379.1, OU394380.1, OU394382.1, OU394385.1, OU394386.1, OU394387.1, OU394388.1, OU394390.1, OU394391.1, OU394392.1, OU394393.1, OU394394.1, OU394400.1, OU394401.1, OU394402.1, OU394403.1, OU394404.1, OU394405.1, OU394406.1, OU394407.1, OU394408.1, OU394409.1, OU394410.1, OU394411.1, OU394412.1, OU394413.1, OU394414.1, OU394415.1, OU394417.1, OU394418.1, OU394419.1, OU394420.1, OU394423.1, OU394424.1, OU394425.1, OU394426.1, OU394427.1, OU394428.1, OU394430.1, OU394431.1, OU394432.1, OU394433.1, OU394435.1, OU394436.1, OU394437.1, OU394440.1, OU394441.1, OU394443.1, OU394444.1, OU394445.1, OU394446.1, OU394447.1, OU394448.1, OU394451.1, OU394452.1, OU394453.1, OU394454.1, OU394455.1, OU394456.1, OU394457.1, OU394458.1, OU394459.1, OU394460.1, OU394461.1, OU394463.1, OU394464.1, OU394465.1, OU394466.1, OU394467.1, OU394468.1, OU394469.1, OU394470.1, OU394471.1, OU394472.1, OU394474.1, OU394475.1, OU394476.1, OU394477.1, OU394478.1, OU394479.1, OU394480.1, OU394481.1, OU394482.1, OU394483.1, OU394484.1, OU394486.1, OU394488.1, OU394489.1, OU394490.1, OU394491.1, OU394492.1, OU394493.1, OU394494.1, OU394495.1, OU394496.1, OU394497.1, OU394498.1, OU394499.1, OU394500.1, OU394501.1, OU394503.1, OU394504.1, OU394505.1, OU394506.1, OU394508.1, OU394509.1, OU394510.1, OU394511.1, OU394512.1, OU394513.1, OU394517.1, OU394518.1, OU394520.1, OU394521.1, OU394522.1, OU394523.1, OU394524.1, OU394525.1, OU394527.1, OU394528.1, OU394529.1, OU394531.1, OU394532.1, OU394534.1, OU394535.1, OU394537.1, OU394539.1, OU394540.1, OU394541.1, OU394543.1, OU394544.1, OU394545.1, OU394546.1, OU394548.1, OU394549.1, OU394550.1, OU394551.1, OU394552.1, OU394553.1, OU394554.1, OU394555.1, OU394556.1, OU394557.1, OU394558.1, OU394559.1, OU394560.1, OU394561.1, OU394562.1, OU394563.1, OU394565.1, OU394566.1, OU394567.1, OU394568.1, OU394569.1, OU394570.1, OU394571.1, OU394572.1, OU394573.1, OU394574.1, OU394575.1, OU394576.1, OU394577.1, OU394578.1, OU394579.1, OU394580.1, OU394582.1, OU394583.1, OU394585.1, OU394586.1, OU394588.1, OU394589.1, OU394591.1, OU394593.1, OU394595.1, OU394596.1, OU394597.1, OU394598.1, OU394599.1, OU394600.1, OU394601.1, OU394602.1, OU394603.1, OU394605.1, OU394606.1, OU394607.1, OU394608.1, OU394609.1, OU394611.1, OU394612.1, OU394613.1, OU394614.1, OU394615.1, OU394617.1, OU394618.1, OU394619.1, OU394620.1, OU394621.1, OU394622.1, OU394623.1, OU394625.1, OU394626.1, OU394627.1, OU394628.1, OU394629.1, OU394630.1, OU394631.1, OU394632.1, OU394633.1, OU394635.1, OU394637.1, OU394638.1, OU394639.1, OU394640.1, OU394645.1, OU394646.1, OU394647.1, OU394648.1, OU394649.1, OU394650.1, OU394651.1, OU394655.1, OU394656.1, OU394657.1, OU394659.1, OU394660.1, OU394661.1, OU394662.1, OU394663.1, OU394665.1, OU394666.1, OU394667.1, OU394668.1, OU394669.1, OU394670.1, OU394671.1, OU394675.1, OU394676.1, OU394677.1, OU394678.1, OU394679.1, OU394680.1, OU394681.1, OU394682.1, OU394683.1, OU394684.1, OU394685.1, OU394686.1, OU394687.1, OU394688.1, OU394689.1, OU394690.1, OU394692.1, OU394693.1, OU394694.1, OU394696.1, OU394697.1, OU394698.1, OU394699.1, OU394700.1, OU394701.1, OU394702.1, OU394704.1, OU394705.1, OU394706.1, OU394707.1, OU394708.1, OU394709.1, OU394710.1, OU394711.1, OU394712.1, OU394713.1, OU394714.1, OU394716.1, OU394717.1, OU394718.1, OU394719.1, OU394720.1, OU394723.1, OU394724.1, OU394725.1, OU394727.1, OU394728.1, OU394729.1, OU394730.1, OU394731.1, OU394732.1, OU394733.1, OU394734.1, OU394735.1, OU394736.1, OU394737.1, OU394738.1, OU394740.1, OU394742.1, OU394743.1, OU394745.1, OU394746.1, OU394747.1, OU394748.1, OU394749.1, OU394751.1, OU394752.1, OU394753.1, OU394754.1, OU394755.1, OU394756.1, OU394757.1, OU394758.1, OU394759.1, OU394760.1, OU394763.1, OU394764.1, OU394765.1, OU394767.1, OU394770.1, OU394771.1, OU394773.1, OU394774.1, OU394777.1, OU394778.1, OU394779.1, OU394781.1, OU394782.1, OU394783.1, OU394784.1, OU394785.1, OU394787.1, OU394788.1, OU394789.1, OU394790.1, OU394791.1, OU394792.1, OU394793.1, OU394794.1, OU394795.1, OU394796.1, OU394797.1, OU394798.1, OU394799.1, OU394801.1, OU394802.1, OU394804.1, OU394805.1, OU394806.1, OU394808.1, OU394810.1, OU394811.1, OU394812.1, OU394815.1, OU394817.1, OU394818.1, OU394819.1, OU394820.1, OU394821.1, OU394822.1, OU394823.1, OU394824.1, OU394826.1, OU394827.1, OU394829.1, OU394830.1, OU394831.1, OU394832.1, OU394833.1, OU394835.1, OU394836.1, OU394838.1, OU394839.1, OU394840.1, OU394841.1, OU394842.1, OU394843.1, OU394844.1, OU394845.1, OU394846.1, OU394848.1, OU394849.1, OU394852.1, OU394853.1, OU394854.1, OU394856.1, OU394858.1, OU394859.1, OU394861.1, OU394862.1, OU394863.1, OU394864.1, OU394865.1, OU394866.1, OU394867.1, OU394868.1, OU394869.1, OU394870.1, OU394871.1, OU394872.1, OU394873.1, OU394874.1, OU394875.1, OU394876.1, OU394877.1, OU394879.1, OU394880.1, OU394881.1, OU394882.1, OU394883.1, OU394884.1, OU394886.1, OU394887.1, OU394888.1, OU394889.1, OU394890.1, OU394891.1, OU394892.1, OU394893.1, OU394894.1, OU394895.1, OU394896.1, OU394897.1, OU394898.1, OU394899.1, OU394900.1, OU394901.1, OU394902.1, OU394903.1, OU394904.1, OU394905.1, OU394906.1, OU394907.1, OU394908.1, OU394909.1, OU394910.1, OU394911.1, OU394912.1, OU394913.1, OU394914.1, OU394915.1, OU394917.1, OU394918.1, OU394920.1, OU394924.1, OU394926.1, OU394928.1, OU394929.1, OU394932.1, OU394933.1, OU394934.1, OU394938.1, OU394939.1, OU394940.1, OU394941.1, OU394943.1, OU394946.1, OU394948.1, OU394949.1, OU394950.1, OU394951.1, OU394952.1, OU394953.1, OU394954.1, OU394955.1, OU394956.1, OU394958.1, OU394959.1, OU394960.1, OU394963.1, OU394964.1, OU394965.1, OU394966.1, OU394967.1, OU394968.1, OU394969.1, OU394970.1, OU394971.1, OU394972.1, OU394973.1, OU394974.1, OU394975.1, OU394976.1, OU394977.1, OU394978.1, OU394979.1, OU394980.1, OU394981.1, OU394982.1, OU394983.1, OU394984.1, OU394985.1, OU394986.1, OU394987.1, OU394988.1, OU394991.1, OU394992.1, OU394993.1, OU394995.1, OU394996.1, OU394997.1, OU394998.1, OU395000.1, OU395001.1, OU395002.1, OU395003.1, OU395004.1, OU395005.1, OU395006.1, OU395009.1, OU395010.1, OU395011.1, OU395012.1, OU395013.1, OU395014.1, OU395015.1, OU395017.1, OU395018.1, OU395019.1, OU395020.1, OU395022.1, OU395023.1, OU395024.1, OU395025.1, OU395026.1, OU395027.1, OU395028.1, OU395030.1, OU395031.1, OU395034.1, OU395036.1, OU395038.1, OU395041.1, OU395042.1, OU395043.1, OU395044.1, OU395045.1, OU395046.1, OU395047.1, OU395048.1, OU395049.1, OU395050.1, OU395051.1, OU395052.1, OU395053.1, OU395054.1, OU395055.1, OU395056.1, OU395057.1, OU395060.1, OU395061.1, OU395063.1, OU395064.1, OU395065.1, OU395067.1, OU395069.1, OU395070.1, OU395071.1, OU395072.1, OU395074.1, OU395075.1, OU395076.1, OU395077.1, OU395081.1, OU395082.1, OU395083.1, OU395084.1, OU395085.1, OU395087.1, OU395088.1, OU395090.1, OU395091.1, OU395092.1, OU395093.1, OU395094.1, OU395095.1, OU395096.1, OU395097.1, OU395098.1, OU395099.1, OU395100.2, OU395101.1, OU395102.1, OU395103.1, OU395105.1, OU395106.1, OU395107.1, OU395108.1, OU395109.1, OU395110.1, OU395111.1, OU395114.1, OU395116.1, OU395117.1, OU395118.1, OU395119.1, OU395120.1, OU395123.1, OU395124.1, OU395125.1, OU395126.1, OU395127.1, OU395128.1, OU395129.1, OU395131.1, OU395132.1, OU395133.1, OU395134.1, OU395136.1, OU395137.1, OU395138.1, OU395141.1, OU395142.1, OU395145.1, OU395147.1, OU395148.1, OU395149.1, OU395150.1, OU395151.1, OU395152.1, OU395154.1, OU395155.1, OU395156.1, OU395157.1, OU395158.1, OU395159.1, OU395160.1, OU395161.1, OU395162.1, OU395163.1, OU395165.1, OU395166.1, OU395167.1, OU395168.1, OU395169.1, OU395171.1, OU395173.1, OU395176.1, OU395177.1, OU395178.1, OU395179.1, OU395180.1, OU395181.1, OU395182.1, OU395185.1, OU395186.1, OU395187.1, OU395188.1, OU395189.1, OU395190.1, OU395191.1, OU395192.1, OU395193.1, OU395194.1, OU395196.1, OU395197.1, OU395198.1, OU395199.1, OU395201.1, OU395202.1, OU395203.1, OU395206.1, OU395207.1, OU395208.1, OU395209.1, OU395211.1, OU395214.1, OU395215.1, OU395216.1, OU395217.1, OU395218.1, OU395219.1, OU395220.1, OU395221.1, OU395222.1, OU395223.1, OU395224.1, OU395226.1, OU395227.1, OU395228.1, OU395229.1, OU395230.1, OU395231.1, OU395232.1, OU395233.1, OU395234.1, OU395235.1, OU395236.1, OU395237.1, OU395238.1, OU395239.1, OU395241.1, OU395242.1, OU395243.1, OU395244.1, OU395246.1, OU395247.1, OU395248.1, OU395250.1, OU395252.1, OU395253.1, OU395254.1, OU395255.1, OU395256.1, OU395257.1, OU395259.1, OU395260.1, OU395261.1, OU395262.1, OU395263.1, OU395265.1, OU395266.1, OU395267.1, OU395268.1, OU395269.1, OU395270.1, OU395271.1, OU395273.1, OU395274.1, OU395275.1, OU395276.1, OU395277.1, OU395280.1, OU395281.1, OU395282.1, OU395283.1, OU395284.1, OU395285.1, OU395286.1, OU395287.1, OU395288.1, OU395289.1, OU395290.1, OU395291.1, OU395292.1, OU395293.1, OU395294.1, OU395295.1, OU395296.1, OU395298.1, OU395299.1, OU395300.1, OU395302.1, OU395303.1, OU395304.1, OU395305.1, OU395307.1, OU395308.1, OU395310.1, OU395311.1, OU395312.1, OU395313.1, OU395314.1, OU395315.1, OU395316.1, OU395317.1, OU395318.1, OU395319.1, OU395320.1, OU395323.1, OU395324.1, OU395326.1, OU395327.1, OU395328.1, OU395329.1, OU395330.1, OU395331.1, OU395332.1, OU395333.1, OU395335.1, OU395336.1, OU395339.1, OU395340.1, OU395342.1, OU395343.1, OU395345.1, OU395346.1, OU395347.1, OU395348.1, OU395349.1, OU395350.1, OU395351.1, OU395352.1, OU395353.1, OU395354.1, OU395355.1, OU395356.1, OU395357.1, OU395361.1, OU395362.1, OU395364.1, OU395365.1, OU395366.1, OU395367.1, OU395368.1, OU395369.1, OU395370.1, OU395371.1, OU395372.1, OU395373.1, OU395374.1, OU395376.1, OU395378.1, OU395379.1, OU395380.1, OU395381.1, OU395383.1, OU395384.1, OU395387.1, OU395388.1, OU395389.1, OU395390.1, OU395391.1, OU395392.1, OU395393.1, OU395394.1, OU395396.1, OU395397.1, OU395399.1, OU395401.1, OU395402.1, OU395403.1, OU395404.1, OU395405.1, OU395406.1, OU395407.1, OU395408.1, OU395409.1, OU395410.1, OU395411.1, OU395412.1, OU395413.1, OU395414.1, OU395415.1, OU395416.1, OU395417.1, OU395418.1, OU395419.1, OU395420.1, OU395421.1, OU395422.1, OU395423.1, OU395424.1, OU395426.1, OU395428.1, OU395429.1, OU395430.1, OU395431.1, OU395432.1, OU395433.1, OU395434.1, OU395435.1, OU395436.1, OU395439.1, OU395440.1, OU395441.1, OU395442.1, OU395444.1, OU395445.1, OU395447.1, OU395448.1, OU395449.1, OU395450.1, OU395453.1, OU395455.1, OU395456.1, OU395457.1, OU395458.1, OU395459.1, OU395461.1, OU395462.1, OU395463.1, OU395464.1, OU395465.1, OU395466.1, OU395467.1, OU395468.1, OU395469.1, OU395470.1, OU395471.1, OU395474.1, OU395475.1, OU395476.1, OU395477.1, OU395479.1, OU395480.1, OU395481.1, OU395482.1, OU395483.1, OU395485.1, OU395486.1, OU395487.1, OU395489.1, OU395490.1, OU395491.1, OU395492.1, OU395494.1, OU395495.1, OU395496.1, OU395497.1, OU395498.1, OU395499.1, OU395500.1, OU395501.1, OU395502.1, OU395503.1, OU395504.1, OU395505.1, OU395506.1, OU395507.1, OU395508.1, OU395509.1, OU395510.1, OU395511.1, OU395512.1, OU395513.1, OU395515.1, OU395516.1, OU395518.1, OU395519.1, OU395520.1, OU395521.1, OU395522.1, OU395523.1, OU395524.1, OU395525.1, OU395526.1, OU395527.1, OU395528.1, OU395529.1, OU395532.1, OU395533.1, OU395534.1, OU395535.1, OU395537.1, OU395538.1, OU395539.1, OU395540.1, OU395541.1, OU395542.1, OU395543.1, OU395544.1, OU395545.1, OU395546.1, OU395547.1, OU395549.1, OU395550.1, OU395551.1, OU395553.1, OU395554.1, OU395555.1, OU395557.1, OU395558.1, OU395559.1, OU395561.1, OU395562.1, OU395563.1, OU395565.1, OU395567.1, OU395569.1, OU395570.1, OU395571.1, OU395572.1, OU395573.1, OU395574.1, OU395577.1, OU395578.1, OU395579.1, OU395580.1, OU395581.1, OU395582.1, OU395584.1, OU395585.1, OU395586.1, OU395588.1, OU395589.1, OU395590.1, OU395591.1, OU395592.1, OU395595.1, OU395596.1, OU395597.1, OU395599.1, OU395600.1, OU395601.1, OU395602.1, OU395603.1, OU395604.1, OU395605.1, OU395606.1, OU395607.1, OU395608.1, OU395610.1, OU395611.1, OU395613.1, OU395614.1, OU395615.1, OU395616.1, OU395617.1, OU395618.1, OU395619.1, OU395620.1, OU395621.1, OU395622.1, OU395623.1, OU395624.1, OU395625.1, OU395626.1, OU395627.1, OU395628.1, OU395629.1, OU395630.1, OU395632.1, OU395633.1, OU395634.1, OU395635.1, OU395638.1, OU395639.1, OU395640.1, OU395641.1, OU395642.1, OU395644.1, OU395645.1, OU395646.1, OU395647.1, OU395648.1, OU395652.1, OU395653.1, OU395654.1, OU395655.1, OU395656.1, OU395657.1, OU395660.1, OU395661.1, OU395662.1, OU395663.1, OU395664.1, OU395665.1, OU395666.1, OU395667.1, OU395668.1, OU395669.1, OU395670.1, OU395671.1, OU395672.1, OU395674.1, OU395676.1, OU395678.1, OU395679.1, OU395680.1, OU395681.1, OU395683.1, OU395684.1, OU395685.1, OU395686.1, OU395687.1, OU395688.1, OU395689.1, OU395690.1, OU395691.1, OU395693.1, OU395694.1, OU395695.1, OU395696.1, OU395697.1, OU395698.1, OU395700.1, OU395701.1, OU395702.1, OU395703.1, OU395704.1, OU395705.1, OU395706.1, OU395707.1, OU395708.1, OU395710.1, OU395712.1, OU395713.1, OU395715.1, OU395716.1, OU395717.1, OU395718.1, OU395719.1, OU395720.1, OU395721.1, OU395722.1, OU395723.1, OU395724.1, OU395726.1, OU395727.1, OU395728.1, OU395734.1, OU395735.1, OU395737.1, OU395738.1, OU395739.1, OU395741.1, OU395742.1, OU395743.1, OU395744.1, OU395745.1, OU395747.1, OU395748.1, OU395749.1, OU395750.1, OU395751.1, OU395752.1, OU395753.1, OU395754.1, OU395755.1, OU395756.1, OU395757.1, OU395758.1, OU395759.1, OU395760.1, OU395761.1, OU395762.1, OU395764.1, OU395765.1, OU395766.1, OU395767.1, OU395768.1, OU395769.1, OU395770.1, OU395771.1, OU395772.1, OU395773.1, OU395774.1, OU395775.1, OU395776.1, OU395778.1, OU395779.1, OU395780.1, OU395781.1, OU395782.1, OU395783.1, OU395784.1, OU395785.1, OU395786.1, OU395790.1, OU395792.1, OU395793.1, OU395795.1, OU395796.1, OU395797.1, OU395798.1, OU395800.1, OU395801.1, OU395802.1, OU395803.1, OU395804.1, OU395805.1, OU395806.1, OU395807.1, OU395808.1, OU395809.1, OU395811.1, OU395812.1, OU395813.1, OU395814.1, OU395817.1, OU395818.1, OU395819.1, OU395820.1, OU395823.1, OU395825.1, OU395826.1, OU395827.1, OU395828.1, OU395829.1, OU395830.1, OU395831.1, OU395832.1, OU395833.1, OU395834.1, OU395835.1, OU395836.1, OU395837.1, OU395838.1, OU395840.1, OU395841.1, OU395842.1, OU395843.1, OU395844.1, OU395846.1, OU395848.1, OU395849.1, OU395850.1, OU395851.1, OU395852.1, OU395853.1, OU395854.1, OU395855.1, OU395856.1, OU395857.1, OU395858.1, OU395860.1, OU395861.1, OU395862.1, OU395863.1, OU395864.1, OU395866.1, OU395867.1, OU395868.1, OU395870.1, OU395871.1, OU395872.1, OU395874.1, OU395875.1, OU395876.1, OU395878.1, OU395881.1, OU395882.1, OU395883.1, OU395884.1, OU395885.1, OU395886.1, OU395887.1, OU395888.1, OU395889.1, OU395890.1, OU395892.1, OU395893.1, OU395894.1, OU395895.1, OU395896.1, OU395897.1, OU395898.1, OU395900.1, OU395902.1, OU395904.1, OU395906.1, OU395907.1, OU395908.1, OU395909.1, OU395910.1, OU395911.1, OU395912.1, OU395913.1, OU395914.1, OU395915.1, OU395916.1, OU395917.1, OU395918.1, OU395919.1, OU395920.1, OU395921.1, OU395922.1, OU395923.1, OU395924.1, OU395925.1, OU395928.1, OU395931.1, OU395933.1, OU395934.1, OU395935.1, OU395936.1, OU395937.1, OU395938.1, OU395939.1, OU395940.1, OU395941.1, OU395942.1, OU395943.1, OU395944.1, OU395945.1, OU395946.1, OU395947.1, OU395949.1, OU395950.1, OU395951.1, OU395952.1, OU395953.1, OU395954.1, OU395955.1, OU395956.1, OU395957.1, OU395958.1, OU395959.1, OU395960.1, OU395961.1, OU395964.1, OU395965.1, OU395966.1, OU395967.1, OU395968.1, OU395969.1, OU395970.1, OU395972.1, OU395973.1, OU395974.1, OU395976.1, OU395977.1, OU395978.1, OU395979.1, OU395980.1, OU395981.1, OU395983.1, OU395984.1, OU395986.1, OU395987.1, OU395988.1, OU395990.1, OU395994.1, OU395995.1, OU395996.1, OU395997.1, OU395998.1, OU395999.1, OU396000.1, OU396001.1, OU396002.1, OU396003.1, OU396004.1, OU396005.1, OU396006.1, OU396007.1, OU396008.1, OU396009.1, OU396011.1, OU396012.1, OU396013.1, OU396015.1, OU396016.1, OU396017.1, OU396018.1, OU396020.1, OU396021.1, OU396022.1, OU396023.1, OU396024.1, OU396025.1, OU396026.1, OU396027.1, OU396028.1, OU396029.1, OU396030.1, OU396031.1, OU396032.1, OU396034.1, OU396036.1, OU396037.1, OU396039.1, OU396040.1, OU396042.1, OU396043.1, OU396044.1, OU396045.1, OU396046.1, OU396047.1, OU396048.1, OU396049.1, OU396050.1, OU396051.1, OU396052.1, OU396054.1, OU396055.1, OU396056.1, OU396057.1, OU396058.1, OU396060.1, OU396061.1, OU396063.1, OU396064.1, OU396067.1, OU396068.1, OU396070.1, OU396071.1, OU396072.1, OU396074.1, OU396075.1, OU396076.1, OU396077.1, OU396078.1, OU396080.1, OU396082.1, OU396083.1, OU396084.1, OU396085.1, OU396086.1, OU396088.1, OU396089.1, OU396090.1, OU396091.1, OU396092.1, OU396093.1, OU396095.1, OU396096.1, OU396098.1, OU396101.1, OU396102.1, OU396103.1, OU396104.1, OU396105.1, OU396106.1, OU396107.1, OU396109.1, OU396110.1, OU396111.1, OU396113.1, OU396114.1, OU396115.1, OU396116.1, OU396117.1, OU396118.1, OU396119.1, OU396120.1, OU396122.1, OU396123.1, OU396124.1, OU396125.1, OU396127.1, OU396128.1, OU396129.1, OU396132.1, OU396133.1, OU396137.1, OU396139.1, OU396140.1, OU396141.1, OU396142.1, OU396143.1, OU396145.1, OU396146.1, OU396148.1, OU396149.1, OU396150.1, OU396151.1, OU396152.1, OU396153.1, OU396154.1, OU396155.1, OU396156.1, OU396157.1, OU396159.1, OU396162.1, OU396165.1, OU396166.1, OU396167.1, OU396168.1, OU396170.1, OU396171.1, OU396172.1, OU396173.1, OU396174.1, OU396176.1, OU396177.1, OU396178.1, OU396179.1, OU396180.1, OU396181.1, OU396182.1, OU396183.1, OU396184.1, OU396185.1, OU396186.1, OU396187.1, OU396189.1, OU396190.1, OU396191.1, OU396193.1, OU396196.1, OU396197.1, OU396198.1, OU396200.1, OU396201.1, OU396202.1, OU396203.1, OU396204.1, OU396206.1, OU396207.1, OU396208.1, OU396209.1, OU396210.1, OU396211.1, OU396212.1, OU396213.1, OU396216.1, OU396217.1, OU396218.1, OU396219.1, OU396220.1, OU396221.1, OU396222.1, OU396223.1, OU396224.1, OU396225.1, OU396226.1, OU396227.1, OU396228.1, OU396229.1, OU396230.1, OU396231.1, OU396232.1, OU396234.1, OU396235.1, OU396238.1, OU396239.1, OU396240.1, OU396241.1, OU396242.1, OU396243.1, OU396244.1, OU396246.1, OU396247.1, OU396248.1, OU396249.1, OU396250.1, OU396253.1, OU396255.1, OU396256.1, OU396257.1, OU396258.1, OU396261.1, OU396262.1, OU396263.1, OU396265.1, OU396267.1, OU396268.1, OU396270.1, OU396271.1, OU396272.1, OU396275.1, OU396276.1, OU396277.1, OU396278.1, OU396279.1, OU396280.1, OU396281.1, OU396282.1, OU396283.1, OU396285.1, OU396286.1, OU396287.1, OU396288.1, OU396289.1, OU396293.1, OU396295.1, OU396296.1, OU396297.1, OU396298.1, OU396299.1, OU396300.1, OU396303.1, OU396304.1, OU396307.1, OU396308.1, OU396309.1, OU396310.1, OU396311.1, OU396313.1, OU396314.1, OU396316.1, OU396317.1, OU396318.1, OU396319.1, OU396320.1, OU396321.1, OU396322.1, OU396323.1, OU396324.1, OU396326.1, OU396327.1, OU396328.1, OU396329.1, OU396330.1, OU396331.1, OU396332.1, OU396333.1, OU396334.1, OU396335.1, OU396337.1, OU396338.1, OU396339.1, OU396341.1, OU396342.1, OU396343.1, OU396344.1, OU396345.1, OU396346.1, OU396347.1, OU396348.1, OU396349.1, OU396350.1, OU396351.1, OU396352.1, OU396353.1, OU396354.1, OU396355.1, OU396356.1, OU396358.1, OU396359.1, OU396360.1, OU396361.1, OU396363.1, OU396364.1, OU396365.1, OU396366.1, OU396368.1, OU396369.1, OU396370.1, OU396371.1, OU396372.1, OU396373.1, OU396374.1, OU396376.1, OU396377.1, OU396378.1, OU396379.1, OU396380.1, OU396381.1, OU396382.1, OU396383.1, OU396384.1, OU396385.1, OU396386.1, OU396387.1, OU396388.1, OU396389.1, OU396390.1, OU396392.1, OU396393.1, OU396395.1, OU396396.1, OU396398.1, OU396399.1, OU396400.1, OU396401.1, OU396403.1, OU396404.1, OU396405.1, OU396407.1, OU396408.1, OU396409.1, OU396410.1, OU396413.1, OU396414.1, OU396415.1, OU396416.1, OU396417.1, OU396418.1, OU396419.1, OU396420.1, OU396421.1, OU396422.1, OU396423.1, OU396424.1, OU396425.1, OU396426.1, OU396427.1, OU396429.1, OU396430.1, OU396431.1, OU396432.1, OU396433.1, OU396434.1, OU396435.1, OU396436.1, OU396437.1, OU396438.1, OU396439.1, OU396441.1, OU396442.1, OU396443.1, OU396444.1, OU396445.1, OU396447.1, OU396448.1, OU396449.1, OU396451.1, OU396452.1, OU396453.1, OU396454.1, OU396455.1, OU396456.1, OU396457.1, OU396458.1, OU396459.1, OU396460.1, OU396461.1, OU396462.1, OU396463.1, OU396464.1, OU396465.1, OU396466.1, OU396467.1, OU396468.1, OU396469.1, OU396470.1, OU396472.1, OU396473.1, OU396475.1, OU396476.1, OU396477.1, OU396478.1, OU396480.1, OU396481.1, OU396482.1, OU396483.1, OU396485.1, OU396486.1, OU396487.1, OU396488.1, OU396490.1, OU396491.1, OU396493.1, OU396494.1, OU396496.1, OU396497.1, OU396498.1, OU396499.1, OU396500.1, OU396501.1, OU396503.1, OU396504.1, OU396505.1, OU396508.1, OU396509.1, OU396510.1, OU396511.1, OU396512.1, OU396513.1, OU396515.1, OU396516.1, OU396517.1, OU396518.1, OU396519.1, OU396520.1, OU396521.1, OU396522.1, OU396523.1, OU396524.1, OU396525.1, OU396526.1, OU396527.1, OU396528.1, OU396530.1, OU396531.1, OU396532.1, OU396533.1, OU396535.1, OU396536.1, OU396537.1, OU396538.1, OU396539.1, OU396541.1, OU396542.1, OU396543.1, OU396545.1, OU396546.1, OU396547.1, OU396548.1, OU396549.1, OU396550.1, OU396551.1, OU396552.1, OU396553.1, OU396554.1, OU396555.1, OU396556.1, OU396557.1, OU396558.1, OU396559.1, OU396560.1, OU396561.1, OU396562.1, OU396563.1, OU396565.1, OU396566.1, OU396568.1, OU396569.1, OU396570.1, OU396571.1, OU396573.1, OU396574.1, OU396575.1, OU396576.1, OU396577.1, OU396578.1, OU396579.1, OU396580.1, OU396581.1, OU396582.1, OU396583.1, OU396584.1, OU396585.1, OU396586.1, OU396587.1, OU396588.1, OU396589.1, OU396590.1, OU396591.1, OU396592.1, OU396593.1, OU396594.1, OU396596.1, OU396597.1, OU396598.1, OU396600.1, OU396601.1, OU396602.1, OU396603.1, OU396604.1, OU396605.1, OU396606.1, OU396607.1, OU396608.1, OU396610.1, OU396611.1, OU396614.1, OU396616.1, OU396617.1, OU396618.1, OU396619.1, OU396620.1, OU396621.1, OU396622.1, OU396624.1, OU396625.1, OU396627.1, OU396628.1, OU396629.1, OU396630.1, OU396631.1, OU396632.1, OU396633.1, OU396634.1, OU396635.1, OU396637.1, OU396638.1, OU396639.1, OU396640.1, OU396641.1, OU396643.1, OU396644.1, OU396645.1, OU396646.1, OU396648.1, OU396649.1, OU396650.1, OU396651.1, OU396652.1, OU396654.1, OU396656.1, OU396657.1, OU396658.1, OU396659.1, OU396662.1, OU396663.1, OU396664.1, OU396665.1, OU396666.1, OU396667.1, OU396669.1, OU396670.1, OU396672.1, OU396673.1, OU396674.1, OU396676.1, OU396677.1, OU396678.1, OU396679.1, OU396680.1, OU396681.1, OU396685.1, OU396686.1, OU396687.1, OU396689.1, OU396690.1, OU396691.1, OU396692.1, OU396693.1, OU396694.1, OU396695.1, OU396696.1, OU396697.1, OU396700.1, OU396701.1, OU396703.1, OU396704.1, OU396705.1, OU396706.1, OU396708.1, OU396709.1, OU396711.1, OU396712.1, OU396713.1, OU396714.1, OU396715.1, OU396716.1, OU396718.1, OU396719.1, OU396720.1, OU396721.1, OU396722.1, OU396723.1, OU396724.1, OU396725.1, OU396726.1, OU396727.1, OU396729.1, OU396731.1, OU396732.1, OU396733.1, OU396734.1, OU396735.1, OU396736.1, OU396738.1, OU396740.1, OU396741.1, OU396742.1, OU396743.1, OU396744.1, OU396745.1, OU396746.1, OU396747.1, OU396748.1, OU396749.1, OU396750.1, OU396751.1, OU396752.1, OU396753.1, OU396757.1, OU396758.1, OU396759.1, OU396761.1, OU396763.1, OU396764.1, OU396765.1, OU396766.1, OU396767.1, OU396768.1, OU396769.1, OU396770.1, OU396771.1, OU396772.1, OU396773.1, OU396775.1, OU396777.1, OU396779.1, OU396781.1, OU396782.1, OU396783.1, OU396785.1, OU396787.1, OU396788.1, OU396789.1, OU396790.1, OU396791.1, OU396792.1, OU396793.1, OU396794.1, OU396799.1, OU396800.1, OU396801.1, OU396802.1, OU396803.1, OU396804.1, OU396805.1, OU396806.1, OU396807.1, OU396809.1, OU396810.1, OU396811.1, OU396812.1, OU396813.1, OU396814.1, OU396815.1, OU396816.1, OU396817.1, OU396818.1, OU396819.1, OU396820.1, OU396823.1, OU396824.1, OU396825.1, OU396826.1, OU396827.1, OU396829.1, OU396830.1, OU396831.1, OU396832.1, OU396834.1, OU396835.1, OU396836.1, OU396837.1, OU396838.1, OU396839.1, OU396840.1, OU396841.1, OU396842.1, OU396844.1, OU396845.1, OU396848.1, OU396849.1, OU396850.1, OU396852.1, OU396853.1, OU396854.1, OU396855.1, OU396856.1, OU396858.1, OU396859.1, OU396861.1, OU396862.1, OU396863.1, OU396864.1, OU396865.1, OU396866.1, OU396867.1, OU396868.1, OU396871.1, OU396872.1, OU396873.1, OU396874.1, OU396875.1, OU396876.1, OU396878.1, OU396879.1, OU396881.1, OU396882.1, OU396884.1, OU396885.1, OU396886.1, OU396888.1, OU396889.1, OU396890.1, OU396891.1, OU396893.1, OU396895.1, OU396896.1, OU396897.1, OU396898.1, OU396899.1, OU396900.1, OU396901.1, OU396902.1, OU396904.1, OU396905.1, OU396906.1, OU396908.1, OU396910.1, OU396911.1, OU396912.1, OU396913.1, OU396914.1, OU396915.1, OU396916.1, OU396918.1, OU396919.1, OU396920.1, OU396921.1, OU396923.1, OU396924.1, OU396925.1, OU396927.1, OU396928.1, OU396929.1, OU396931.1, OU396932.1, OU396933.1, OU396935.1, OU396937.1, OU396938.1, OU396939.1, OU396940.1, OU396941.1, OU396942.1, OU396943.1, OU396944.1, OU396946.1, OU396947.1, OU396948.1, OU396950.1, OU396951.1, OU396952.1, OU396953.1, OU396954.1, OU396956.1, OU396957.1, OU396959.1, OU396960.1, OU396961.1, OU396962.1, OU396963.1, OU396964.1, OU396965.1, OU396968.1, OU396969.1, OU396970.1, OU396971.1, OU398455.1, OU398456.1, OU398457.1, OU398458.1, OU398459.1, OU398460.1, OU398461.1, OU398462.1, OU398463.1, OU398464.1, OU398465.1, OU398466.1, OU398467.1, OU398468.1, OU398469.1, OU398470.1, OU398471.1, OU398472.1, OU398473.1, OU398474.1, OU398475.1, OU398476.1, OU398477.1, OU398478.1, OU398480.1, OU398481.1, OU398482.1, OU398483.1, OU398484.1, OU398485.1, OU398486.1, OU398487.1, OU398488.1, OU398489.1, OU398490.1, OU398491.1, OU398492.1, OU398493.1, OU398494.1, OU398495.1, OU398496.1, OU398497.1, OU398498.1, OU398499.1, OU398500.1, OU398501.1, OU398502.1, OU398503.1, OU398504.1, OU398505.1, OU398506.1, OU398507.1, OU398508.1, OU398509.1, OU398510.1, OU398511.1, OU398512.1, OU398513.1, OU398514.1, OU398515.1, OU398516.1, OU398517.1, OU398518.1, OU398519.1, OU398520.1, OU398521.1, OU398522.1, OU398523.1, OU398524.1, OU398525.1, OU398527.1, OU398529.1, OU398530.1, OU398531.1, OU398532.1, OU398533.1, OU398534.1, OU398535.1, OU398536.1, OU398537.1, OU398538.1, OU398539.1, OU398540.1, OU398541.1, OU398542.1, OU398543.1, OU398544.1, OU398545.1, OU398546.1, OU398547.1, OU398548.1, OU398549.1, OU398550.1, OU398551.1, OU398553.1, OU398554.1, OU398555.1, OU398557.1, OU398558.1, OU398559.1, OU398561.1, OU398562.1, OU398563.1, OU398564.1, OU398565.1, OU398566.1, OU398567.1, OU398568.1, OU398569.1, OU398571.1, OU398572.1, OU398573.1, OU398574.1, OU398575.1, OU398576.1, OU398577.1, OU398578.1, OU398579.1, OU398580.1, OU398581.1, OU398582.1, OU398583.1, OU398584.1, OU398585.1, OU398586.1, OU398587.1, OU398588.1, OU398589.1, OU398590.1, OU398591.1, OU398592.1, OU398593.1, OU398594.1, OU398595.1, OU398596.1, OU398597.1, OU398598.1, OU398599.1, OU398600.1, OU398601.1, OU398602.1, OU398603.1, OU398604.1, OU398606.1, OU398607.1, OU398608.1, OU398609.1, OU398611.1, OU398612.1, OU398613.1, OU398614.1, OU398615.1, OU398616.1, OU398617.1, OU398618.1, OU398619.1, OU398620.1, OU398621.1, OU398622.1, OU398623.1, OU398624.1, OU398625.1, OU398626.1, OU398627.1, OU398628.1, OU398630.1, OU398631.1, OU398632.1, OU398633.1, OU398634.1, OU398635.1, OU398636.1, OU398637.1, OU398638.1, OU398639.1, OU398640.1, OU398641.1, OU398642.1, OU398643.1, OU398644.1, OU398645.1, OU398646.1, OU398647.1, OU398648.1, OU398649.1, OU398650.1, OU398651.1, OU398652.1, OU398653.1, OU398654.1, OU398655.1, OU398656.1, OU398657.1, OU398658.1, OU398659.1, OU398660.1, OU398661.1, OU398662.1, OU398663.1, OU398664.1, OU398666.1, OU398667.1, OU398668.1, OU398669.1, OU398670.1, OU398671.1, OU398672.1, OU398673.1, OU398674.1, OU398675.1, OU398676.1, OU398677.1, OU398678.1, OU398679.1, OU398680.1, OU398681.1, OU398682.1, OU398683.1, OU398684.1, OU398685.1, OU398686.1, OU398687.1, OU398688.1, OU398689.1, OU398690.1, OU398691.1, OU398692.1, OU398693.1, OU398694.1, OU398695.1, OU398696.1, OU398697.1, OU398698.1, OU398699.1, OU398700.1, OU398701.1, OU398702.1, OU398703.1, OU398704.1, OU398705.1, OU398706.1, OU398707.1, OU398708.1, OU398709.1, OU398710.1, OU398711.1, OU398712.1, OU398713.1, OU398714.1, OU398715.1, OU398716.1, OU398717.1, OU398718.1, OU398719.1, OU398720.1, OU398721.1, OU398722.1, OU398723.1, OU398724.1, OU398725.1, OU398726.1, OU398727.1, OU398728.1, OU398729.1, OU398730.1, OU398731.1, OU398732.1, OU398733.1, OU398734.1, OU398735.1, OU398736.1, OU398737.1, OU398738.1, OU398739.1, OU398740.1, OU398741.1, OU398742.1, OU398743.1, OU398744.1, OU398745.1, OU398746.1, OU398747.1, OU398748.1, OU398749.1, OU398750.1, OU398751.1, OU398752.1, OU398753.1, OU398754.1, OU398755.1, OU398756.1, OU398757.1, OU398758.1, OU398759.1, OU398760.1, OU398761.1, OU398762.1, OU398763.1, OU398764.1, OU398765.1, OU398766.1, OU398767.1, OU398768.1, OU398769.1, OU398770.1, OU398771.1, OU398772.1, OU398773.1, OU398775.1, OU398776.1, OU398777.1, OU398778.1, OU398779.1, OU398780.1, OU398781.1, OU398782.1, OU398783.1, OU398784.1, OU398785.1, OU398786.1, OU398787.1, OU398788.1, OU398789.1, OU398790.1, OU398791.1, OU398792.1, OU398793.1, OU398794.1, OU398795.1, OU398796.1, OU398797.1, OU398798.1, OU398799.1, OU398800.1, OU398802.1, OU398803.1, OU398804.1, OU398805.1, OU398806.1, OU398807.1, OU398808.1, OU398809.1, OU398810.1, OU398811.1, OU398812.1, OU398813.1, OU398814.1, OU398815.1, OU398816.1, OU398817.1, OU398818.1, OU398819.1, OU398820.1, OU398822.1, OU398823.1, OU398824.1, OU398825.1, OU398826.1, OU398827.1, OU398828.1, OU398829.1, OU398830.1, OU398831.1, OU398832.1, OU398833.1, OU398834.1, OU398835.1, OU398836.1, OU398837.1, OU398838.1, OU398839.1, OU398840.1, OU398841.1, OU398842.1, OU398843.1, OU398844.1, OU398845.1, OU398846.1, OU398847.1, OU398848.1, OU398849.1, OU398850.1, OU398851.1, OU398852.1, OU398853.1, OU398854.1, OU398857.1, OU398858.1, OU398859.1, OU398860.1, OU398861.1, OU398862.1, OU398863.1, OU398864.1, OU398865.1, OU398866.1, OU398867.1, OU398868.1, OU398869.1, OU398871.1, OU398872.1, OU398873.1, OU398874.1, OU398875.1, OU398876.1, OU398877.1, OU398878.1, OU398879.1, OU398880.1, OU398881.1, OU398882.1, OU398883.1, OU398884.1, OU398885.1, OU398886.1, OU398887.1, OU398888.1, OU398889.1, OU398890.1, OU398891.1, OU398892.1, OU398893.1, OU398894.1, OU398895.1, OU398896.1, OU398897.1, OU398898.1, OU398899.1, OU398900.1, OU398901.1, OU398902.1, OU398903.1, OU398904.1, OU398905.1, OU398906.1, OU398907.1, OU398908.1, OU398909.1, OU398910.1, OU398911.1, OU398912.1, OU398913.1, OU398914.1, OU398915.1, OU398916.1, OU398917.1, OU398918.1, OU398919.1, OU398920.1, OU398921.1, OU398922.1, OU398923.1, OU398925.1, OU398926.1, OU398927.1, OU398928.1, OU398929.1, OU398930.1, OU398931.1, OU398932.1, OU398933.1, OU398934.1, OU398935.1, OU398936.1, OU398937.1, OU398938.1, OU398939.1, OU398940.1, OU398941.1, OU398942.1, OU398943.1, OU398944.1, OU398945.1, OU398946.1, OU398947.1, OU398948.1, OU398949.1, OU398950.1, OU398951.1, OU398952.1, OU398953.1, OU398954.1, OU398955.1, OU398956.1, OU398957.1, OU398958.1, OU398959.1, OU398960.1, OU398962.1, OU398963.1, OU398964.1, OU398965.1, OU398966.1, OU398967.1, OU398968.1, OU398969.1, OU398970.1, OU398971.1, OU398972.1, OU398973.1, OU398974.1, OU398975.1, OU398976.1, OU398977.1, OU398978.1, OU398979.1, OU398980.1, OU398981.1, OU398982.1, OU398983.1, OU398984.1, OU398985.1, OU398986.1, OU398987.1, OU398988.1, OU398989.1, OU398990.1, OU398991.1, OU398992.1, OU398993.1, OU398994.1, OU398995.1, OU398996.1, OU398997.1, OU398998.1, OU398999.1, OU399000.1, OU399001.1, OU399002.1, OU399003.1, OU399004.1, OU399005.1, OU399006.1, OU399007.1, OU399008.1, OU399009.1, OU399010.1, OU399011.1, OU399012.1, OU399013.1, OU399014.1, OU399015.1, OU399016.1, OU399017.1, OU399018.1, OU399019.1, OU399020.1, OU399021.1, OU399022.1, OU399023.1, OU399024.1, OU399025.1, OU399026.1, OU399027.1, OU399028.1, OU399029.1, OU399030.1, OU399031.1, OU399032.1, OU399033.1, OU399034.1, OU399035.1, OU399036.1, OU399037.1, OU399038.1, OU399039.1, OU399040.1, OU399041.1, OU399042.1, OU399043.1, OU399044.1, OU399045.1, OU399046.1, OU399047.1, OU399048.1, OU399049.1, OU399050.1, OU399051.1, OU399052.1, OU399053.1, OU399054.1, OU399055.1, OU399056.1, OU399057.1, OU399058.1, OU399059.1, OU399060.1, OU399061.1, OU399062.1, OU399063.1, OU399064.1, OU399065.1, OU399066.1, OU399067.1, OU399068.1, OU399069.1, OU399070.1, OU399071.1, OU399072.1, OU399073.1, OU399074.1, OU399075.1, OU399076.1, OU399077.1, OU399078.1, OU399079.1, OU399080.1, OU399081.1, OU399082.1, OU399083.1, OU399084.1, OU399085.1, OU399086.1, OU399087.1, OU399088.1, OU399089.1, OU399090.1, OU399091.1, OU399092.1, OU399093.1, OU399094.1, OU399095.1, OU399096.1, OU399097.1, OU399098.1, OU399099.1, OU399100.1, OU399101.1, OU399102.1, OU399103.1, OU399104.1, OU399105.1, OU399106.1, OU399107.1, OU399108.1, OU399109.1, OU399110.1, OU399111.1, OU399112.1, OU399113.1, OU399114.1, OU399115.1, OU399116.1, OU399117.1, OU399118.1, OU399119.1, OU399120.1, OU399121.1, OU399122.1, OU399123.1, OU399124.1, OU399125.1, OU399126.1, OU399127.1, OU399128.1, OU399129.1, OU399131.1, OU399132.1, OU399133.1, OU399134.1, OU399135.1, OU399136.1, OU399137.1, OU399138.1, OU399139.1, OU399140.1, OU399141.1, OU399142.1, OU399143.1, OU399145.1, OU399146.1, OU399147.1, OU399148.1, OU399149.1, OU399150.1, OU399151.1, OU399152.1, OU399153.1, OU399154.1, OU399155.1, OU399156.1, OU399157.1, OU399158.1, OU399160.1, OU399161.1, OU399162.1, OU399163.1, OU399164.1, OU399165.1, OU399167.1, OU399168.1, OU399169.1, OU399170.1, OU399171.1, OU399172.1, OU399173.1, OU399174.1, OU399175.1, OU399176.1, OU399178.1, OU399179.1, OU399180.1, OU399181.1, OU399182.1, OU399183.1, OU399184.1, OU399185.1, OU399186.1, OU399189.1, OU399190.1, OU399191.1, OU399192.1, OU399193.1, OU399194.1, OU399195.1, OU399196.1, OU399197.1, OU399198.1, OU399199.1, OU399200.1, OU399201.1, OU399202.1, OU399204.1, OU399205.1, OU399206.1, OU399207.1, OU399208.1, OU399209.1, OU399211.1, OU399212.1, OU399213.1, OU399214.1, OU399215.1, OU399216.1, OU399217.1, OU399218.1, OU399219.1, OU399220.1, OU399221.1, OU399222.1, OU399223.1, OU399224.1, OU399225.1, OU399226.1, OU399227.1, OU399228.1, OU399230.1, OU399231.1, OU399232.1, OU399233.1, OU399234.1, OU399235.1, OU399236.1, OU399237.1, OU399238.1, OU399239.1, OU399240.1, OU399241.1, OU399242.1, OU399243.1, OU399244.1, OU399245.1, OU399246.1, OU399247.1, OU399248.1, OU399249.1, OU399250.1, OU399252.1, OU399253.1, OU399254.1, OU399255.1, OU399256.1, OU399257.1, OU399258.1, OU399259.1, OU399260.1, OU399261.1, OU399263.1, OU399264.1, OU399265.1, OU399266.1, OU399267.1, OU399268.1, OU399270.1, OU399272.1, OU399273.1, OU399274.1, OU399275.1, OU399276.1, OU399277.1, OU399278.1, OU399279.1, OU399280.1, OU399281.1, OU399282.1, OU399283.1, OU399284.1, OU399285.1, OU399286.1, OU399287.1, OU399288.1, OU399289.1, OU399290.1, OU399291.1, OU399292.1, OU399293.1, OU399294.1, OU399296.1, OU399297.1, OU399298.1, OU399299.1, OU399300.1, OU399302.1, OU399303.1, OU399304.1, OU399305.1, OU399306.1, OU399307.1, OU399308.1, OU399309.1, OU399310.1, OU399311.1, OU399312.1, OU399313.1, OU399314.1, OU399315.1, OU399316.1, OU399317.1, OU399318.1, OU399319.1, OU399320.1, OU399321.1, OU399322.1, OU399323.1, OU399324.1, OU399326.1, OU399327.1, OU399328.1, OU399329.1, OU399330.1, OU399331.1, OU399332.1, OU399333.1, OU399334.1, OU399335.1, OU399336.1, OU399337.1, OU399339.1, OU399340.1, OU399341.1, OU399342.1, OU399343.1, OU399344.1, OU399345.1, OU399346.1, OU399347.1, OU399348.1, OU399349.1, OU399350.1, OU399351.1, OU399352.1, OU399354.1, OU399355.1, OU399356.1, OU399357.1, OU399358.1, OU399359.1, OU399360.1, OU399361.1, OU399362.1, OU399363.1, OU399364.1, OU399365.1, OU399366.1, OU399367.1, OU399368.1, OU399369.1, OU399370.1, OU399371.1, OU399372.1, OU399373.1, OU399374.1, OU399375.1, OU399376.1, OU399378.1, OU399379.1, OU399380.1, OU399381.1, OU399382.1, OU399383.1, OU399384.1, OU399385.1, OU399386.1, OU399387.1, OU399388.1, OU399389.1, OU399390.1, OU399391.1, OU399392.1, OU399393.1, OU399394.1, OU399395.1, OU399397.1, OU399398.1, OU399399.1, OU399400.1, OU399401.1, OU399402.1, OU399403.1, OU399404.1, OU399405.1, OU399406.1, OU399407.1, OU399408.1, OU399410.1, OU399411.1, OU399412.1, OU399413.1, OU399414.1, OU399415.1, OU399416.1, OU399417.1, OU399418.1, OU399419.1, OU399420.1, OU399421.1, OU399422.1, OU399423.1, OU399424.1, OU399425.1, OU399426.1, OU399427.1, OU399428.1, OU399429.1, OU399430.1, OU399431.1, OU399432.1, OU399433.1, OU399434.1, OU399435.1, OU399436.1, OU399437.1, OU399438.1, OU399439.1, OU399440.1, OU399441.1, OU399442.1, OU399443.1, OU399444.1, OU399445.1, OU399446.1, OU399447.1, OU399448.1, OU399449.1, OU399450.1, OU399451.1, OU399452.1, OU399453.1, OU399454.1, OU399455.1, OU399456.1, OU399457.1, OU399458.1, OU399459.1, OU399460.1, OU399461.1, OU399462.1, OU399463.1, OU399464.1, OU399465.1, OU399466.1, OU399467.1, OU399468.1, OU399469.1, OU399470.1, OU399471.1, OU399473.1, OU399474.1, OU399475.1, OU399476.1, OU399477.1, OU399478.1, OU399479.1, OU399481.1, OU399482.1, OU399483.1, OU399484.1, OU399485.1, OU399486.1, OU399487.1, OU399488.1, OU399489.1, OU399490.1, OU399491.1, OU399492.1, OU399493.1, OU399494.1, OU399495.1, OU399496.1, OU399497.1, OU399498.1, OU399499.1, OU399500.1, OU399501.1, OU399502.1, OU399503.1, OU399504.1, OU399505.1, OU399506.1, OU399507.1, OU399508.1, OU399509.1, OU407398.1, OU407399.1, OU407400.1, OU407401.1, OU407402.1, OU407403.1, OU407404.1, OU407405.1, OU407406.1, OU407407.1, OU407408.1, OU407411.1, OU407414.1, OU407416.1, OU407418.1, OU407419.1, OU407420.1, OU407421.1, OU407422.1, OU407423.1, OU407424.1, OU407427.1, OU407428.1, OU407430.1, OU407431.1, OU407432.1, OU407434.1, OU407435.1, OU407436.1, OU407438.1, OU407439.1, OU407440.1, OU407443.1, OU407450.1, OU407451.1, OU407452.1, OU407453.1, OU407454.1, OU407455.1, OU407457.1, OU407458.1, OU407459.1, OU407460.1, OU407461.1, OU407462.1, OU407463.1, OU407464.1, OU407465.1, OU407466.1, OU407468.1, OU407469.1, OU407470.1, OU407472.1, OU407473.1, OU407474.1, OU407475.1, OU407476.1, OU407477.1, OU407478.1, OU407482.1, OU407483.1, OU407484.1, OU407485.1, OU407486.1, OU407487.1, OU407488.1, OU407489.1, OU407490.1, OU407491.1, OU407492.1, OU407493.1, OU407494.1, OU407495.1, OU407496.1, OU407497.1, OU407498.1, OU407499.1, OU407500.1, OU407501.1, OU407502.1, OU407503.1, OU407505.1, OU407506.1, OU407507.1, OU407508.1, OU407509.1, OU407510.1, OU407511.1, OU407512.1, OU407513.1, OU407514.1, OU407515.1, OU407516.1, OU407517.1, OU407518.1, OU407519.1, OU407520.1, OU407521.1, OU407522.1, OU407523.1, OU407524.1, OU407525.1, OU407526.1, OU407527.1, OU407528.1, OU407529.1, OU407530.1, OU407531.1, OU407532.1, OU407533.1, OU407534.1, OU407535.1, OU407536.1, OU407537.1, OU407538.1, OU407539.1, OU407540.1, OU407541.1, OU407542.1, OU407543.1, OU407544.1, OU407545.1, OU407546.1, OU407547.1, OU407548.1, OU407549.1, OU407550.1, OU407552.1, OU407553.1, OU407554.1, OU407555.1, OU407556.1, OU407557.1, OU407558.1, OU407559.1, OU407560.1, OU407561.1, OU407562.1, OU407563.1, OU407564.1, OU407565.1, OU407566.1, OU407567.1, OU407568.1, OU407569.1, OU407570.1, OU407571.1, OU407572.1, OU407573.1, OU407574.1, OU407575.1, OU407576.1, OU407577.1, OU407578.1, OU407579.1, OU407580.1, OU407581.1, OU407582.1, OU407583.1, OU407584.1, OU407585.1, OU407586.1, OU407587.1, OU407588.1, OU407589.1, OU407590.1, OU407591.1, OU407592.1, OU407593.1, OU407594.1, OU407595.1, OU407596.1, OU407597.1, OU407598.1, OU407599.1, OU407600.1, OU407601.1, OU407602.1, OU407604.1, OU407605.1, OU407606.1, OU407607.1, OU407608.1, OU407609.1, OU407610.1, OU407611.1, OU407612.1, OU407613.1, OU407614.1, OU407615.1, OU407616.1, OU407617.1, OU407618.1, OU407619.1, OU407620.1, OU407621.1, OU407622.1, OU407623.1, OU407624.1, OU407625.1, OU407626.1, OU407627.1, OU407628.1, OU407629.1, OU407630.1, OU407631.1, OU407632.1, OU407633.1, OU407634.1, OU407635.1, OU407636.1, OU407637.1, OU407639.1, OU407640.1, OU417520.1, OU417521.1, OU417529.1, OU417536.1, OU417543.1, OU417551.1, OU417552.1, OU417558.1, OU417559.1, OU417561.1, OU417581.1, OU417584.1, OU417585.1, OU417586.1, OU417587.1, OU417600.1, OU417601.1, OU417603.1, OU417605.1, OU417606.1, OU417608.1, OU417609.1, OU417610.1, OU417611.1, OU417612.1, OU417613.1, OU417614.1, OU417615.1, OU417616.1, OU417618.1, OU417620.1, OU417623.1, OU417624.1, OU417625.1, OU417626.1, OU417627.1, OU417629.1, OU417630.1, OU417633.1, OU417634.1, OU417636.1, OU417637.1, OU417638.1, OU417640.1, OU417641.1, OU417642.1, OU417643.1, OU417644.1, OU417645.1, OU417646.1, OU417650.1, OU417651.1, OU417654.1, OU417655.1, OU417659.1, OU417660.1, OU417661.1, OU417662.1, OU417666.1, OU417667.1, OU417668.1, OU417669.1, OU417673.1, OU417674.1, OU417675.1, OU417676.1, OU417677.1, OU417679.1, OU417683.1, OU417684.1, OU417687.1, OU417689.1, OU417690.1, OU417692.1, OU417693.1, OU417696.1, OU417697.1, OU417698.1, OU417699.1, OU417700.1, OU417701.1, OU417702.1, OU417703.1, OU417704.1, OU417705.1, OU417706.1, OU417708.1, OU417709.1, OU417710.1, OU417711.1, OU417712.1, OU417713.1, OU417714.1, OU417715.1, OU417717.1, OU417718.1, OU417719.1, OU417721.1, OU417722.1, OU417724.1, OU417725.1, OU417726.1, OU417727.1, OU417728.1, OU417730.1, OU417732.1, OU417737.1, OU417738.1, OU417740.1, OU417741.1, OU417742.1, OU417743.1, OU417744.1, OU417745.1, OU417747.1, OU417751.1, OU417753.1, OU417755.1, OU417756.1, OU417758.1, OU417759.1, OU417760.1, OU417761.1, OU417763.1, OU417764.1, OU417765.1, OU417767.1, OU417768.1, OU417769.1, OU417770.1, OU417771.1, OU417772.1, OU417773.1, OU417774.1, OU417778.1, OU417779.1, OU417784.1, OU417785.1, OU417788.1, OU417789.1, OU417790.1, OU417791.1, OU417792.1, OU417793.1, OU417795.1, OU417796.1, OU417797.1, OU417798.1, OU417799.1, OU417802.1, OU417803.1, OU417804.1, OU417806.1, OU417807.1, OU417808.1, OU417810.1, OU417811.1, OU417812.1, OU417815.1, OU417816.1, OU417817.1, OU417819.1, OU417820.1, OU417821.1, OU417823.1, OU417825.1, OU417827.1, OU417828.1, OU417830.1, OU417833.1, OU417834.1, OU417835.1, OU417836.1, OU417838.1, OU417840.1, OU417841.1, OU417842.1, OU417843.1, OU417845.1, OU417846.1, OU417848.1, OU417849.1, OU417850.1, OU417852.1, OU417854.1, OU417855.1, OU417856.1, OU417857.1, OU417858.1, OU417860.1, OU417862.1, OU417863.1, OU417864.1, OU417865.1, OU417867.1, OU417869.1, OU417872.1, OU417873.1, OU417875.1, OU417877.1, OU417878.1, OU417879.1, OU417880.1, OU417882.1, OU417884.1, OU417885.1, OU417888.1, OU417889.1, OU417890.1, OU417892.1, OU417893.1, OU417894.1, OU417895.1, OU417896.1, OU417897.1, OU417899.1, OU417900.1, OU417901.1, OU417902.1, OU417904.1, OU417905.1, OU417909.1, OU417910.1, OU417911.1, OU417912.1, OU417913.1, OU417914.1, OU417916.1, OU417917.1, OU417918.1, OU417919.1, OU417920.1, OU417922.1, OU417923.1, OU417925.1, OU417926.1, OU417927.1, OU417928.1, OU417930.1, OU417931.1, OU417932.1, OU417933.1, OU417934.1, OU417936.1, OU417937.1, OU417938.1, OU417942.1, OU417944.1, OU417949.1, OU417950.1, OU417953.1, OU417954.1, OU417955.1, OU417959.1, OU417960.1, OU417962.1, OU417964.1, OU417968.1, OU417969.1, OU417970.1, OU417972.1, OU417973.1, OU417976.1, OU417978.1, OU417981.1, OU417983.1, OU417984.1, OU417985.1, OU417988.1, OU417989.1, OU417990.1, OU417991.1, OU417992.1, OU417994.1, OU417995.1, OU417996.1, OU417997.1, OU417998.1, OU417999.1, OU418001.1, OU418002.1, OU418003.1, OU418005.1, OU418006.1, OU418007.1, OU418008.1, OU418010.1, OU418012.1, OU418014.1, OU418015.1, OU418016.1, OU418017.1, OU418019.1, OU418020.1, OU418022.1, OU418023.1, OU418025.1, OU418026.1, OU418028.1, OU418030.1, OU418032.1, OU418033.1, OU418034.1, OU418036.1, OU418037.1, OU418038.1, OU418040.1, OU418041.1, OU418045.1, OU418047.1, OU418048.1, OU418049.1, OU418050.1, OU418054.1, OU418056.1, OU418058.1, OU418059.1, OU418060.1, OU418062.1, OU418063.1, OU418064.1, OU418066.1, OU418070.1, OU418072.1, OU418073.1, OU418075.1, OU418077.1, OU418080.1, OU418081.1, OU418082.1, OU418083.1, OU418085.1, OU418086.1, OU418087.1, OU418089.1, OU418092.1, OU418093.1, OU418094.1, OU418095.1, OU418096.1, OU418097.1, OU418098.1, OU418099.1, OU418102.1, OU418103.1, OU418106.1, OU418107.1, OU418108.1, OU418109.1, OU418110.1, OU418112.1, OU418113.1, OU418114.1, OU418115.1, OU418116.1, OU418117.1, OU418118.1, OU418119.1, OU418121.1, OU418122.1, OU418124.1, OU418126.1, OU418127.1, OU418128.1, OU418129.1, OU418130.1, OU418132.1, OU418133.1, OU418134.1, OU418136.1, OU418138.1, OU418139.1, OU418140.1, OU418142.1, OU418144.1, OU418146.1, OU418147.1, OU418148.1, OU418151.1, OU418153.1, OU418156.1, OU418160.1, OU418161.1, OU418162.1, OU418163.1, OU418166.1, OU418167.1, OU418168.1, OU418169.1, OU418170.1, OU418171.1, OU418172.1, OU418174.1, OU418178.1, OU418180.1, OU418181.1, OU418182.1, OU418183.1, OU418186.1, OU418188.1, OU418189.1, OU418190.1, OU418191.1, OU418192.1, OU418193.1, OU418194.1, OU418197.1, OU418198.1, OU418202.1, OU418203.1, OU418208.1, OU418209.1, OU418210.1, OU418213.1, OU418214.1, OU418215.1, OU418216.1, OU418217.1, OU418218.1, OU418220.1, OU418222.1, OU418224.1, OU418226.1, OU418227.1, OU418228.1, OU418229.1, OU418231.1, OU418232.1, OU418234.1, OU418236.1, OU418237.1, OU418238.1, OU418239.1, OU418240.1, OU418241.1, OU418245.1, OU418247.1, OU418249.1, OU418250.1, OU418251.1, OU418252.1, OU418255.1, OU418256.1, OU418257.1, OU418258.1, OU418259.1, OU418260.1, OU418262.1, OU418263.1, OU418265.1, OU418266.1, OU418268.1, OU418269.1, OU418271.1, OU418272.1, OU418273.1, OU418274.1, OU418275.1, OU418277.1, OU418279.1, OU418280.1, OU418282.1, OU418284.1, OU418285.1, OU418286.1, OU418287.1, OU418288.1, OU418290.1, OU418291.1, OU418292.1, OU418295.1, OU418296.1, OU418297.1, OU418298.1, OU418299.1, OU418301.1, OU418302.1, OU418304.1, OU418306.1, OU418312.1, OU418313.1, OU418314.1, OU418319.1, OU418320.1, OU418321.1, OU418323.1, OU418324.1, OU418325.1, OU418327.1, OU418328.1, OU418329.1, OU418330.1, OU418331.1, OU418334.1, OU418335.1, OU418337.1, OU418338.1, OU418339.1, OU418340.1, OU418341.1, OU418345.1, OU418347.1, OU418348.1, OU418349.1, OU418350.1, OU418351.1, OU418352.1, OU418354.1, OU418355.1, OU418356.1, OU418358.1, OU418365.1, OU418366.1, OU418367.1, OU418368.1, OU418370.1, OU418371.1, OU418372.1, OU418378.1, OU418379.1, OU418381.1, OU418382.1, OU418383.1, OU418384.1, OU418387.1, OU418390.1, OU418391.1, OU418392.1, OU418394.1, OU418396.1, OU418397.1, OU418399.1, OU418401.1, OU418402.1, OU418404.1, OU418405.1, OU418409.1, OU418410.1, OU418411.1, OU418412.1, OU418413.1, OU418414.1, OU418417.1, OU418418.1, OU418419.1, OU418420.1, OU418421.1, OU418422.1, OU418423.1, OU418424.1, OU418425.1, OU418427.1, OU418428.1, OU418429.1, OU418433.1, OU418434.1, OU418435.1, OU418436.1, OU418437.1, OU418438.1, OU418439.1, OU418440.1, OU418441.1, OU418443.1, OU418444.1, OU418447.1, OU418449.1, OU418450.1, OU418451.1, OU418452.1, OU418453.1, OU418456.1, OU418457.1, OU418460.1, OU418461.1, OU418462.1, OU418463.1, OU418465.1, OU418467.1, OU418468.1, OU418469.1, OU418470.1, OU418471.1, OU418473.1, OU418474.1, OU418475.1, OU418476.1, OU418477.1, OU418480.1, OU418481.1, OU418482.1, OU418483.1, OU418485.1, OU418486.1, OU418487.1, OU418489.1, OU418490.1, OU418491.1, OU418494.1, OU418496.1, OU418497.1, OU418498.1, OU418499.1, OU418501.1, OU418502.1, OU418504.1, OU418505.1, OU418506.1, OU418509.1, OU418512.1, OU418513.1, OU418515.1, OU418516.1, OU418517.1, OU418518.1, OU418519.1, OU418520.1, OU418521.1, OU418522.1, OU418523.1, OU418524.1, OU418525.1, OU418526.1, OU418527.1, OU418528.1, OU418530.1, OU418531.1, OU418532.1, OU418533.1, OU418534.1, OU418535.1, OU418537.1, OU418538.1, OU418539.1, OU418541.1, OU418542.1, OU418543.1, OU418544.1, OU418545.1, OU418546.1, OU418550.1, OU418551.1, OU418552.1, OU418554.1, OU418555.1, OU418557.1, OU418558.1, OU418559.1, OU418560.1, OU418561.1, OU418564.1, OU418567.1, OU418568.1, OU418569.1, OU418570.1, OU418571.1, OU418572.1, OU418573.1, OU418574.1, OU418576.1, OU418577.1, OU418578.1, OU418580.1, OU418581.1, OU418582.1, OU418586.1, OU418587.1, OU418589.1, OU418591.1, OU418592.1, OU418594.1, OU418599.1, OU418601.1, OU418602.1, OU418604.1, OU418605.1, OU418607.1, OU418608.1, OU418609.1, OU418610.1, OU418611.1, OU418612.1, OU418613.1, OU418614.1, OU418615.1, OU418617.1, OU418618.1, OU418620.1, OU418621.1, OU418622.1, OU418623.1, OU418624.1, OU418625.1, OU418626.1, OU418627.1, OU418628.1, OU418630.1, OU418632.1, OU418633.1, OU418634.1, OU418635.1, OU418638.1, OU418640.1, OU418641.1, OU418642.1, OU418643.1, OU418644.1, OU418645.1, OU418646.1, OU418647.1, OU418650.1, OU418651.1, OU418652.1, OU418653.1, OU418654.1, OU418655.1, OU418656.1, OU418658.1, OU418662.1, OU418663.1, OU418664.1, OU418665.1, OU418668.1, OU418669.1, OU418670.1, OU418671.1, OU418675.1, OU418676.1, OU418677.1, OU418678.1, OU418679.1, OU418680.1, OU418681.1, OU418682.1, OU418683.1, OU418685.1, OU418687.1, OU418688.1, OU418689.1, OU418690.1, OU418691.1, OU418692.1, OU418693.1, OU418694.1, OU418696.1, OU418697.1, OU418698.1, OU418699.1, OU418701.1, OU418705.1, OU418706.1, OU418707.1, OU418708.1, OU418710.1, OU418712.1, OU418714.1, OU418716.1, OU418717.1, OU418719.1, OU418721.1, OU418722.1, OU418723.1, OU418724.1, OU418726.1, OU418727.1, OU418728.1, OU418730.1, OU418732.1, OU418735.1, OU418737.1, OU418738.1, OU418739.1, OU418741.1, OU418743.1, OU418747.1, OU418750.1, OU418753.1, OU418754.1, OU418756.1, OU418757.1, OU418758.1, OU418760.1, OU418763.1, OU418765.1, OU418767.1, OU418768.1, OU418769.1, OU418770.1, OU418772.1, OU418774.1, OU418775.1, OU418776.1, OU418777.1, OU418778.1, OU418779.1, OU418780.1, OU418781.1, OU418783.1, OU418785.1, OU418788.1, OU418790.1, OU418791.1, OU418792.1, OU418795.1, OU418797.1, OU418798.1, OU418799.1, OU418802.1, OU418803.1, OU418805.1, OU418811.1, OU418813.1, OU418815.1, OU418816.1, OU418817.1, OU418818.1, OU418820.1, OU418823.1, OU418825.1, OU418826.1, OU418827.1, OU418828.1, OU418829.1, OU418830.1, OU418831.1, OU418832.1, OU418833.1, OU418835.1, OU418836.1, OU418837.1, OU418838.1, OU418839.1, OU418840.1, OU418841.1, OU418842.1, OU418847.1, OU418849.1, OU418852.1, OU418853.1, OU418855.1, OU418856.1, OU418857.1, OU418858.1, OU418860.1, OU418865.1, OU418866.1, OU418867.1, OU418869.1, OU418870.1, OU418872.1, OU418874.1, OU418880.1, OU418882.1, OU418888.1, OU418889.1, OU418890.1, OU418891.1, OU418893.1, OU418894.1, OU418896.1, OU418900.1, OU418901.1, OU418902.1, OU418903.1, OU418906.1, OU418907.1, OU418910.1, OU418911.1, OU418913.1, OU418915.1, OU418917.1, OU418918.1, OU418922.1, OU418923.1, OU418924.1, OU418926.1, OU418927.1, OU418929.1, OU418930.1, OU418932.1, OU418933.1, OU418934.1, OU418935.1, OU418936.1, OU418938.1, OU418939.1, OU418941.1, OU418942.1, OU418943.1, OU418945.1, OU418947.1, OU418949.1, OU418954.1, OU418955.1, OU418956.1, OU418958.1, OU418959.1, OU418961.1, OU418963.1, OU418965.1, OU418966.1, OU418967.1, OU418969.1, OU418973.1, OU418974.1, OU418976.1, OU418978.1, OU418979.1, OU418981.1, OU418982.1, OU418983.1, OU418984.1, OU418986.1, OU418987.1, OU418988.1, OU418989.1, OU418990.1, OU418991.1, OU418993.1, OU418994.1, OU418995.1, OU418998.1, OU418999.1, OU419001.1, OU419002.1, OU419003.1, OU419004.1, OU419005.1, OU419006.1, OU419007.1, OU419008.1, OU419009.1, OU419011.1, OU419012.1, OU419013.1, OU419015.1, OU419016.1, OU419017.1, OU419018.1, OU419019.1, OU419020.1, OU419021.1, OU419024.1, OU419026.1, OU419027.1, OU419028.1, OU419029.1, OU419032.1, OU419035.1, OU419036.1, OU419037.1, OU419038.1, OU419039.1, OU419040.1, OU419041.1, OU419042.1, OU419043.1, OU419044.1, OU419045.1, OU419047.1, OU419049.1, OU419050.1, OU419052.1, OU419053.1, OU419054.1, OU419055.1, OU419056.1, OU419057.1, OU419058.1, OU419059.1, OU419061.1, OU419062.1, OU419063.1, OU419065.1, OU419066.1, OU419067.1, OU419068.1, OU419069.1, OU419070.1, OU419071.1, OU419072.1, OU419073.1, OU419074.1, OU419076.1, OU419078.1, OU419079.1, OU419080.1, OU419081.1, OU419082.1, OU419084.1, OU419085.1, OU419086.1, OU419087.1, OU419089.1, OU419090.1, OU419092.1, OU419093.1, OU419094.1, OU419098.1, OU419099.1, OU419100.1, OU419101.1, OU419104.1, OU419105.1, OU419106.1, OU419107.1, OU419108.1, OU419110.1, OU419111.1, OU419112.1, OU419113.1, OU419114.1, OU419115.1, OU419117.1, OU419118.1, OU419122.1, OU419125.1, OU419126.1, OU419128.1, OU419129.1, OU419130.1, OU419132.1, OU419133.1, OU419134.1, OU419135.1, OU419138.1, OU419140.1, OU419142.1, OU419143.1, OU419149.1, OU419150.1, OU419152.1, OU419153.1, OU419155.1, OU419156.1, OU419157.1, OU419158.1, OU419160.1, OU419161.1, OU419163.1, OU419164.1, OU419165.1, OU419166.1, OU419167.1, OU419168.1, OU419171.1, OU419172.1, OU419173.1, OU419174.1, OU419175.1, OU419176.1, OU419177.1, OU419183.1, OU419186.1, OU419187.1, OU419190.1, OU419192.1, OU419193.1, OU419195.1, OU419197.1, OU419198.1, OU419199.1, OU419200.1, OU419201.1, OU419202.1, OU419204.1, OU419206.1, OU419207.1, OU419208.1, OU419209.1, OU419210.1, OU419211.1, OU419212.1, OU419213.1, OU419214.1, OU419215.1, OU419219.1, OU419221.1, OU419222.1, OU419223.1, OU419226.1, OU419227.1, OU419228.1, OU419231.1, OU419233.1, OU419234.1, OU419235.1, OU419236.1, OU419237.1, OU419240.1, OU419242.1, OU419245.1, OU419246.1, OU419247.1, OU419248.1, OU419250.1, OU419251.1, OU419252.1, OU419253.1, OU419255.1, OU419256.1, OU419257.1, OU419258.1, OU419259.1, OU419260.1, OU419262.1, OU419264.1, OU419265.1, OU419266.1, OU419267.1, OU419268.1, OU419269.1, OU419271.1, OU419273.1, OU419276.1, OU419279.1, OU419281.1, OU419284.1, OU419285.1, OU419286.1, OU419288.1, OU419289.1, OU419291.1, OU419296.1, OU419299.1, OU419301.1, OU419302.1, OU419303.1, OU419308.1, OU419309.1, OU419310.1, OU419311.1, OU419312.1, OU419314.1, OU419315.1, OU419317.1, OU419320.1, OU419321.1, OU419322.1, OU419323.1, OU419324.1, OU419327.1, OU419328.1, OU419329.1, OU419330.1, OU419331.1, OU419332.1, OU419333.1, OU419335.1, OU419336.1, OU419340.1, OU419341.1, OU419343.1, OU419347.1, OU419348.1, OU419350.1, OU419351.1, OU419352.1, OU419353.1, OU419354.1, OU419355.1, OU419356.1, OU419357.1, OU419360.1, OU419361.1, OU419362.1, OU419367.1, OU419368.1, OU419369.1, OU419371.1, OU419372.1, OU419373.1, OU419375.1, OU419376.1, OU419378.1, OU419379.1, OU419380.1, OU419382.1, OU419383.1, OU419384.1, OU419385.1, OU419386.1, OU419387.1, OU419389.1, OU419390.1, OU419391.1, OU419393.1, OU419394.1, OU419397.1, OU419398.1, OU419399.1, OU419402.1, OU419404.1, OU419405.1, OU419406.1, OU419408.1, OU419409.1, OU419410.1, OU419411.1, OU419412.1, OU419413.1, OU419415.1, OU419416.1, OU419417.1, OU419419.1, OU419421.1, OU419422.1, OU419424.1, OU419425.1, OU419427.1, OU419430.1, OU419436.1, OU419437.1, OU419438.1, OU419439.1, OU419440.1, OU419442.1, OU419443.1, OU419444.1, OU419446.1, OU419447.1, OU419448.1, OU419449.1, OU419451.1, OU419453.1, OU419457.1, OU419459.1, OU4
