## Supplementary Data 1 for "Identifying SARS-CoV-2 regional introductions and transmission clusters in real time": insdc_credits.tsv (part 3 of 3)

19460.1, OU419462.1, OU419464.1, OU419465.1, OU419466.1, OU419467.1, OU419469.1, OU419470.1, OU419471.1, OU419472.1, OU419473.1, OU419474.1, OU419475.1, OU419476.1, OU419477.1, OU419478.1, OU419479.1, OU419481.1, OU419482.1, OU419483.1, OU419484.1, OU419487.1, OU419488.1, OU419489.1, OU419490.1, OU419492.1, OU419495.1, OU419496.1, OU419499.1, OU419500.1, OU419501.1, OU419503.1, OU419504.1, OU419505.1, OU419507.1, OU419509.1, OU419512.1, OU419514.1, OU419515.1, OU419517.1, OU419518.1, OU419519.1, OU419520.1, OU419522.1, OU419526.1, OU419527.1, OU419528.1, OU419529.1, OU419530.1, OU419531.1, OU419534.1, OU419536.1, OU419537.1, OU419538.1, OU419539.1, OU419540.1, OU419541.1, OU419542.1, OU419545.1, OU419546.1, OU419547.1, OU419549.1, OU419550.1, OU419551.1, OU419552.1, OU419553.1, OU419558.1, OU419559.1, OU419560.1, OU419561.1, OU419563.1, OU419565.1, OU419567.1, OU419568.1, OU419570.1, OU419571.1, OU419572.1, OU419574.1, OU419575.1, OU419576.1, OU419577.1, OU419578.1, OU419579.1, OU419580.1, OU419582.1, OU419583.1, OU419584.1, OU419585.1, OU419586.1, OU419588.1, OU419589.1, OU419590.1, OU419591.1, OU419592.1, OU419594.1, OU419596.1, OU419597.1, OU419598.1, OU419600.1, OU419601.1, OU419602.1, OU419603.1, OU419604.1, OU419605.1, OU419607.1, OU419609.1, OU419610.1, OU419611.1, OU419612.1, OU419613.1, OU419619.1, OU419620.1, OU419621.1, OU419623.1, OU419624.1, OU419625.1, OU419626.1, OU419627.1, OU419628.1, OU419630.1, OU419632.1, OU419634.1, OU419635.1, OU419636.1, OU419637.1, OU419638.1, OU419640.1, OU419641.1, OU419642.1, OU419643.1, OU419644.1, OU419646.1, OU419647.1, OU419649.1, OU419651.1, OU419652.1, OU419653.1, OU419659.1, OU419660.1, OU419661.1, OU419663.1, OU419664.1, OU419665.1, OU419666.1, OU419667.1, OU419668.1, OU419669.1, OU419670.1, OU419671.1, OU419672.1, OU419673.1, OU419674.1, OU419675.1, OU419676.1, OU419677.1, OU419680.1, OU419681.1, OU419682.1, OU419684.1, OU419685.1, OU419688.1, OU419691.1, OU419692.1, OU419694.1, OU419698.1, OU419701.1, OU419702.1, OU419703.1, OU419704.1, OU419705.1, OU419706.1, OU419707.1, OU419708.1, OU419709.1, OU419711.1, OU419712.1, OU419713.1, OU419714.1, OU419717.1, OU419718.1, OU419719.1, OU419720.1, OU419721.1, OU419723.1, OU419725.1, OU419727.1, OU419729.1, OU419730.1, OU419732.1, OU419734.1, OU419735.1, OU419736.1, OU419737.1, OU419739.1, OU419740.1, OU419742.1, OU419743.1, OU419745.1, OU419746.1, OU419749.1, OU419750.1, OU419752.1, OU419753.1, OU419754.1, OU419757.1, OU419758.1, OU419759.1, OU419760.1, OU419763.1, OU419765.1, OU419770.1, OU419772.1, OU419773.1, OU419774.1, OU419776.1, OU419777.1, OU419778.1, OU419779.1, OU419780.1, OU419782.1, OU419783.1, OU419784.1, OU419785.1, OU419786.1, OU419787.1, OU419788.1, OU419791.1, OU419793.1, OU419794.1, OU419798.1, OU419800.1, OU419801.1, OU419802.1, OU419803.1, OU419804.1, OU419805.1, OU419808.1, OU419809.1, OU419810.1, OU419811.1, OU419812.1, OU419813.1, OU419814.1, OU419815.1, OU419816.1, OU419821.1, OU419822.1, OU419826.1, OU419827.1, OU419828.1, OU419829.1, OU419830.1, OU419831.1, OU419833.1, OU419834.1, OU419835.1, OU419836.1, OU419837.1, OU419838.1, OU419839.1, OU419840.1, OU419841.1, OU419843.1, OU419844.1, OU419846.1, OU419847.1, OU419848.1, OU419849.1, OU419851.1, OU419852.1, OU419855.1, OU419856.1, OU419858.1, OU419862.1, OU419863.1, OU419864.1, OU419865.1, OU419866.1, OU419867.1, OU419868.1, OU419869.1, OU419871.1, OU419872.1, OU419873.1, OU419874.1, OU419877.1, OU419878.1, OU419881.1, OU419883.1, OU419885.1, OU419886.1, OU419887.1, OU419888.1, OU419889.1, OU419890.1, OU419891.1, OU419892.1, OU419893.1, OU419894.1, OU419895.1, OU419896.1, OU419898.1, OU419899.1, OU419900.1, OU419902.1, OU419903.1, OU419904.1, OU419907.1, OU419908.1, OU419910.1, OU419911.1, OU419912.1, OU419913.1, OU419914.1, OU419915.1, OU419916.1, OU419919.1, OU419921.1, OU419922.1, OU419923.1, OU419924.1, OU419928.1, OU419929.1, OU419930.1, OU419932.1, OU419933.1, OU419935.1, OU419936.1, OU419938.1, OU419939.1, OU419940.1, OU419942.1, OU419943.1, OU419946.1, OU419947.1, OU419948.1, OU419949.1, OU419950.1, OU419951.1, OU419952.1, OU419954.1, OU419955.1, OU419957.1, OU419958.1, OU419959.1, OU419961.1, OU419962.1, OU419963.1, OU419964.1, OU419965.1, OU419967.1, OU419969.1, OU419970.1, OU419972.1, OU419973.1, OU419974.1, OU419975.1, OU419976.1, OU419977.1, OU419978.1, OU419981.1, OU419982.1, OU419983.1, OU419984.1, OU419985.1, OU419986.1, OU419987.1, OU419988.1, OU419989.1, OU419990.1, OU419992.1, OU419995.1, OU419996.1, OU419997.1, OU419998.1, OU419999.1, OU420000.1, OU420003.1, OU420004.1, OU420005.1, OU420006.1, OU420007.1, OU420008.1, OU420009.1, OU420010.1, OU420012.1, OU420014.1, OU420016.1, OU420017.1, OU420018.1, OU420019.1, OU420020.1, OU420021.1, OU420023.1, OU420024.1, OU420025.1, OU420028.1, OU420029.1, OU420030.1, OU420031.1, OU420032.1, OU420033.1, OU420034.1, OU420035.1, OU420037.1, OU420039.1, OU420040.1, OU420041.1, OU420042.1, OU420043.1, OU420044.1, OU420045.1, OU420046.1, OU420048.1, OU420049.1, OU420052.1, OU420053.1, OU420054.1, OU420055.1, OU420056.1, OU420057.1, OU420058.1, OU420059.1, OU420060.1, OU420061.1, OU420063.1, OU420064.1, OU420066.1, OU420068.1, OU420069.1, OU420072.1, OU420073.1, OU420075.1, OU420076.1, OU420078.1, OU420080.1, OU420082.1, OU420083.1, OU420084.1, OU420086.1, OU420087.1, OU420089.1, OU420090.1, OU420091.1, OU420092.1, OU420093.1, OU420094.1, OU420095.1, OU420096.1, OU420099.1, OU420101.1, OU420104.1, OU420106.1, OU420107.1, OU420108.1, OU420109.1, OU420110.1, OU420111.1, OU420112.1, OU420113.1, OU420114.1, OU420115.1, OU420116.1, OU420117.1, OU420119.1, OU420120.1, OU420121.1, OU420123.1, OU420124.1, OU420125.1, OU420127.1, OU420128.1, OU420132.1, OU420134.1, OU420135.1, OU420136.1, OU420137.1, OU420138.1, OU420139.1, OU420141.1, OU420142.1, OU420143.1, OU420144.1, OU420146.1, OU420147.1, OU420148.1, OU420149.1, OU420153.1, OU420155.1, OU420157.1, OU420158.1, OU420159.1, OU420160.1, OU420162.1, OU420164.1, OU420165.1, OU420166.1, OU420167.1, OU420169.1, OU420170.1, OU420172.1, OU420173.1, OU420174.1, OU420175.1, OU420176.1, OU420177.1, OU420178.1, OU420179.1, OU420180.1, OU420183.1, OU420184.1, OU420185.1, OU420186.1, OU420187.1, OU420189.1, OU420191.1, OU420192.1, OU420193.1, OU420194.1, OU420196.1, OU420197.1, OU420198.1, OU420199.1, OU420200.1, OU420201.1, OU420202.1, OU420203.1, OU420207.1, OU420208.1, OU420209.1, OU420210.1, OU420211.1, OU420212.1, OU420214.1, OU420215.1, OU420216.1, OU420217.1, OU420218.1, OU420219.1, OU420220.1, OU420221.1, OU420223.1, OU420225.1, OU420226.1, OU420227.1, OU420228.1, OU420230.1, OU420231.1, OU420232.1, OU420233.1, OU420234.1, OU420235.1, OU420236.1, OU420239.1, OU420240.1, OU420241.1, OU420242.1, OU420243.1, OU420244.1, OU420245.1, OU420246.1, OU420247.1, OU420248.1, OU420249.1, OU420251.1, OU420252.1, OU420253.1, OU420254.1, OU420255.1, OU420256.1, OU420257.1, OU420258.1, OU420259.1, OU420260.1, OU420261.1, OU420262.1, OU420263.1, OU420265.1, OU420266.1, OU420268.1, OU420269.1, OU420270.1, OU420271.1, OU420272.1, OU420273.1, OU420275.1, OU420276.1, OU420277.1, OU420278.1, OU420279.1, OU420280.1, OU420282.1, OU420283.1, OU420284.1, OU420285.1, OU420286.1, OU420288.1, OU420289.1, OU420290.1, OU420291.1, OU420292.1, OU420294.1, OU420295.1, OU420296.1, OU420297.1, OU420300.1, OU420301.1, OU420302.1, OU420303.1, OU420304.1, OU420305.1, OU420306.1, OU420307.1, OU420308.1, OU420309.1, OU420310.1, OU420312.1, OU420313.1, OU420315.1, OU420316.1, OU420317.1, OU420318.1, OU420320.1, OU420321.1, OU420322.1, OU420323.1, OU420325.1, OU420330.1, OU420331.1, OU420332.1, OU420334.1, OU420335.1, OU420336.1, OU420337.1, OU420338.1, OU420339.1, OU420341.1, OU420342.1, OU420344.1, OU420345.1, OU420346.1, OU420347.1, OU420348.1, OU420350.1, OU420351.1, OU420352.1, OU420353.1, OU420354.1, OU420355.1, OU420358.1, OU420359.1, OU420361.1, OU420362.1, OU420364.1, OU420366.1, OU420367.1, OU420368.1, OU420369.1, OU420371.1, OU420372.1, OU420373.1, OU420374.1, OU420375.1, OU420376.1, OU420377.1, OU420378.1, OU420382.1, OU420383.1, OU420385.1, OU420386.1, OU420387.1, OU420390.1, OU420391.1, OU420393.1, OU420394.1, OU420396.1, OU420397.1, OU420398.1, OU420399.1, OU420400.1, OU420401.1, OU420403.1, OU420404.1, OU420405.1, OU420406.1, OU420407.1, OU420408.1, OU420409.1, OU420410.1, OU420411.1, OU420412.1, OU420413.1, OU420415.1, OU420416.1, OU420417.1, OU420418.1, OU420419.1, OU420421.1, OU420422.1, OU420423.1, OU420426.1, OU420427.1, OU420428.1, OU420429.1, OU420430.1, OU420431.1, OU420432.1, OU420433.1, OU420434.1, OU420435.1, OU420436.1, OU420437.1, OU420438.1, OU420439.1, OU420440.1, OU420441.1, OU420443.1, OU420444.1, OU420445.1, OU420446.1, OU420447.1, OU420448.1, OU420449.1, OU420450.1, OU420451.1, OU420452.1, OU420455.1, OU420456.1, OU420457.1, OU420458.1, OU420460.1, OU420461.1, OU420462.1, OU420463.1, OU420465.1, OU420466.1, OU420467.1, OU420469.1, OU420470.1, OU420473.1, OU420474.1, OU420475.1, OU420476.1, OU420477.1, OU420478.1, OU420480.1, OU420481.1, OU420482.1, OU420483.1, OU420484.1, OU420485.1, OU420486.1, OU420487.1, OU420488.1, OU420489.1, OU420493.1, OU420494.1, OU420495.1, OU420496.1, OU420497.1, OU420498.1, OU420499.1, OU420500.1, OU420501.1, OU420502.1, OU420503.1, OU420504.1, OU420505.1, OU420506.1, OU420507.1, OU420508.1, OU420509.1, OU420510.1, OU420511.1, OU420513.1, OU420514.1, OU420515.1, OU420516.1, OU420519.1, OU420520.1, OU420521.1, OU420522.1, OU420523.1, OU420524.1, OU420529.1, OU420530.1, OU420531.1, OU420532.1, OU420533.1, OU420535.1, OU420536.1, OU420537.1, OU420538.1, OU420539.1, OU420541.1, OU420542.1, OU420543.1, OU420544.1, OU420545.1, OU420547.1, OU420548.1, OU420549.1, OU420550.1, OU420551.1, OU420553.1, OU420554.1, OU420557.1, OU420558.1, OU420559.1, OU420560.1, OU420561.1, OU420562.1, OU420563.1, OU420564.1, OU420565.1, OU420569.1, OU420570.1, OU420571.1, OU420572.1, OU420573.1, OU420574.1, OU420575.1, OU420576.1, OU420577.1, OU420578.1, OU420579.1, OU420580.1, OU420581.1, OU420582.1, OU420583.1, OU420584.1, OU420585.1, OU420587.1, OU420588.1, OU420589.1, OU420590.1, OU420591.1, OU420592.1, OU420593.1, OU420594.1, OU420595.1, OU420598.1, OU420599.1, OU420600.1, OU420602.1, OU420603.1, OU420604.1, OU420606.1, OU420607.1, OU420608.1, OU420609.1, OU420610.1, OU420611.1, OU420616.1, OU420617.1, OU420618.1, OU420619.1, OU420620.1, OU420621.1, OU420622.1, OU420623.1, OU420624.1, OU420626.1, OU420627.1, OU420629.1, OU420630.1, OU420631.1, OU420632.1, OU420633.1, OU420634.1, OU420635.1, OU420636.1, OU420637.1, OU420638.1, OU420639.1, OU420640.1, OU420641.1, OU420642.1, OU420644.1, OU420645.1, OU420647.1, OU420648.1, OU420650.1, OU420651.1, OU420652.1, OU420653.1, OU420654.1, OU420656.1, OU420657.1, OU420658.1, OU420659.1, OU420660.1, OU420661.1, OU420662.1, OU420663.1, OU420665.1, OU420666.1, OU420667.1, OU420668.1, OU420671.1, OU420672.1, OU420673.1, OU420676.1, OU420677.1, OU420678.1, OU420679.1, OU420681.1, OU420682.1, OU420684.1, OU420685.1, OU420686.1, OU420687.1, OU420688.1, OU420689.1, OU420690.1, OU420692.1, OU420694.1, OU420697.1, OU420698.1, OU420699.1, OU420700.1, OU420703.1, OU420704.1, OU420705.1, OU420708.1, OU420709.1, OU420711.1, OU420713.1, OU420715.1, OU420716.1, OU420718.1, OU420719.1, OU420723.1, OU420724.1, OU420729.1, OU420730.1, OU420731.1, OU420732.1, OU420733.1, OU420734.1, OU420735.1, OU420736.1, OU420737.1, OU420738.1, OU420739.1, OU420740.1, OU420741.1, OU420742.1, OU420744.1, OU420745.1, OU420746.1, OU420747.1, OU420748.1, OU420749.1, OU420750.1, OU420752.1, OU420753.1, OU420754.1, OU420755.1, OU420756.1, OU420757.1, OU420759.1, OU420760.1, OU420762.1, OU420763.1, OU420764.1, OU420765.1, OU420766.1, OU420767.1, OU420768.1, OU420769.1, OU420770.1, OU420771.1, OU420772.1, OU420774.1, OU420775.1, OU420776.1, OU420778.1, OU420779.1, OU420780.1, OU420781.1, OU420783.1, OU420785.1, OU420786.1, OU420787.1, OU420788.1, OU420789.1, OU420790.1, OU420792.1, OU420793.1, OU420794.1, OU420795.1, OU420796.1, OU420797.1, OU420798.1, OU420799.1, OU420800.1, OU420801.1, OU420805.1, OU420806.1, OU420808.1, OU420809.1, OU420810.1, OU420811.1, OU420812.1, OU420814.1, OU420816.1, OU420817.1, OU420818.1, OU420820.1, OU420821.1, OU420822.1, OU420824.1, OU420826.1, OU420827.1, OU420829.1, OU420831.1, OU420832.1, OU420833.1, OU420834.1, OU420835.1, OU420836.1, OU420837.1, OU420838.1, OU420839.1, OU420840.1, OU420841.1, OU420842.1, OU420843.1, OU420845.1, OU420846.1, OU420847.1, OU420848.1, OU420850.1, OU420851.1, OU420852.1, OU420853.1, OU420855.1, OU420856.1, OU420857.1, OU420858.1, OU420860.1, OU420861.1, OU420862.1, OU420864.1, OU420865.1, OU420866.1, OU420868.1, OU420869.1, OU420870.1, OU420872.1, OU420873.1, OU420874.1, OU420875.1, OU420876.1, OU420878.1, OU420879.1, OU420880.1, OU420881.1, OU420882.1, OU420883.1, OU420884.1, OU420885.1, OU420886.1, OU420887.1, OU420888.1, OU420889.1, OU420891.1, OU420893.1, OU420894.1, OU420895.1, OU420896.1, OU420898.1, OU420899.1, OU420901.1, OU420902.1, OU420903.1, OU420905.1, OU420906.1, OU420907.1, OU420908.1, OU420910.1, OU420911.1, OU420912.1, OU420913.1, OU420914.1, OU420916.1, OU420917.1, OU420919.1, OU420920.1, OU420921.1, OU420923.1, OU420926.1, OU420927.1, OU420928.1, OU420929.1, OU420930.1, OU420931.1, OU420932.1, OU420934.1, OU420935.1, OU420936.1, OU420937.1, OU420939.1, OU420941.1, OU420942.1, OU420943.1, OU420944.1, OU420945.1, OU420946.1, OU420948.1, OU420950.1, OU420952.1, OU420953.1, OU420954.1, OU420955.1, OU420956.1, OU420958.1, OU420959.1, OU420960.1, OU420961.1, OU420963.1, OU420964.1, OU420965.1, OU420966.1, OU420967.1, OU420968.1, OU420969.1, OU420970.1, OU420972.1, OU420973.1, OU420974.1, OU420975.1, OU420976.1, OU420977.1, OU420979.1, OU420980.1, OU420981.1, OU420982.1, OU420983.1, OU420985.1, OU420987.1, OU420988.1, OU420989.1, OU420990.1, OU420991.1, OU420992.1, OU420994.1, OU420995.1, OU420996.1, OU420997.1, OU420998.1, OU420999.1, OU421000.1, OU421002.1, OU421003.1, OU421004.1, OU421006.1, OU421008.1, OU421009.1, OU421010.1, OU421011.1, OU421012.1, OU421013.1, OU421014.1, OU421015.1, OU421016.1, OU421017.1, OU421018.1, OU421019.1, OU421020.1, OU421021.1, OU421022.1, OU421023.1, OU421024.1, OU421026.1, OU421027.1, OU421029.1, OU421030.1, OU421033.1, OU421035.1, OU421036.1, OU421037.1, OU421038.1, OU421039.1, OU421040.1, OU421041.1, OU421042.1, OU421043.1, OU421044.1, OU421045.1, OU421046.1, OU421047.1, OU421049.1, OU421050.1, OU421051.1, OU421052.1, OU421053.1, OU421054.1, OU421057.1, OU421058.1, OU421059.1, OU421060.1, OU421061.1, OU421062.1, OU421063.1, OU421064.1, OU421066.1, OU421067.1, OU421068.1, OU421070.1, OU421072.1, OU421074.1, OU421075.1, OU421076.1, OU421077.1, OU421078.1, OU421081.1, OU421084.1, OU421085.1, OU421086.1, OU421087.1, OU421089.1, OU421091.1, OU421092.1, OU421093.1, OU421094.1, OU421095.1, OU421096.1, OU421097.1, OU421099.1, OU421100.1, OU421102.1, OU421104.1, OU421105.1, OU421106.1, OU421110.1, OU421111.1, OU421114.1, OU421115.1, OU421117.1, OU421119.1, OU421121.1, OU421123.1, OU421126.1, OU421130.1, OU421131.1, OU421133.1, OU421134.1, OU421135.1, OU421136.1, OU421137.1, OU421139.1, OU421140.1, OU421142.1, OU421143.1, OU421144.1, OU421145.1, OU421146.1, OU421147.1, OU421148.1, OU421149.1, OU421150.1, OU421151.1, OU421152.1, OU421154.1, OU421155.1, OU421156.1, OU421161.1, OU421162.1, OU421163.1, OU421165.1, OU421166.1, OU421167.1, OU421168.1, OU421169.1, OU421170.1, OU421171.1, OU421172.1, OU421173.1, OU421175.1, OU421176.1, OU421177.1, OU421178.1, OU421179.1, OU421181.1, OU421182.1, OU421183.1, OU421184.1, OU421185.1, OU421186.1, OU421187.1, OU421188.1, OU421189.1, OU421190.1, OU421191.1, OU421192.1, OU421193.1, OU421195.1, OU421196.1, OU421197.1, OU421198.1, OU421199.1, OU421200.1, OU421201.1, OU421203.1, OU421204.1, OU421205.1, OU421207.1, OU421208.1, OU421211.1, OU421212.1, OU421213.1, OU421214.1, OU421215.1, OU421217.1, OU421218.1, OU421219.1, OU421220.1, OU421221.1, OU421222.1, OU421223.1, OU421224.1, OU421225.1, OU421227.1, OU421228.1, OU421229.1, OU421230.1, OU421231.1, OU421233.1, OU421234.1, OU421235.1, OU421236.1, OU421237.1, OU421238.1, OU421239.1, OU421240.1, OU421241.1, OU421242.1, OU421243.1, OU421244.1, OU421245.1, OU421246.1, OU421248.1, OU421250.1, OU421252.1, OU421253.1, OU421254.1, OU421255.1, OU421256.1, OU421257.1, OU421258.1, OU421259.1, OU421260.1, OU421262.1, OU421263.1, OU421264.1, OU421265.1, OU421266.1, OU421269.1, OU421270.1, OU421271.1, OU421272.1, OU421274.1, OU421276.1, OU421278.1, OU421279.1, OU421280.1, OU421281.1, OU421282.1, OU421283.1, OU421284.1, OU421285.1, OU421288.1, OU421291.1, OU421292.1, OU421293.1, OU421294.1, OU421296.1, OU421297.1, OU421298.1, OU421299.1, OU421302.1, OU421304.1, OU421306.1, OU421307.1, OU421309.1, OU421310.1, OU421311.1, OU421312.1, OU421313.1, OU421315.1, OU421316.1, OU421317.1, OU421318.1, OU421319.1, OU421320.1, OU421321.1, OU421322.1, OU421323.1, OU421324.1, OU421326.1, OU421329.1, OU421330.1, OU421331.1, OU421332.1, OU421333.1, OU421334.1, OU421335.1, OU421336.1, OU421337.1, OU421338.1, OU421339.1, OU421341.1, OU421342.1, OU421343.1, OU421345.1, OU421346.1, OU421347.1, OU421348.1, OU421349.1, OU421351.1, OU421353.1, OU421355.1, OU421356.1, OU421358.1, OU421359.1, OU421360.1, OU421361.1, OU421362.1, OU421364.1, OU421365.1, OU421366.1, OU421368.1, OU421369.1, OU421370.1, OU421371.1, OU421372.1, OU421373.1, OU421374.1, OU421375.1, OU421376.1, OU421377.1, OU421378.1, OU421379.1, OU421381.1, OU421383.1, OU421384.1, OU421386.1, OU421387.1, OU421388.1, OU421389.1, OU421391.1, OU421392.1, OU421393.1, OU421395.1, OU421396.1, OU421398.1, OU421400.1, OU421401.1, OU421403.1, OU421404.1, OU421405.1, OU421407.1, OU421408.1, OU421409.1, OU421410.1, OU421412.1, OU421414.1, OU421415.1, OU421416.1, OU421417.1, OU421418.1, OU421419.1, OU421421.1, OU421423.1, OU421424.1, OU421425.1, OU421426.1, OU421427.1, OU421428.1, OU421429.1, OU421432.1, OU421433.1, OU421434.1, OU421435.1, OU421436.1, OU421437.1, OU421439.1, OU421440.1, OU421441.1, OU421442.1, OU421443.1, OU421444.1, OU421445.1, OU421447.1, OU421448.1, OU421449.1, OU421451.1, OU421452.1, OU421453.1, OU421454.1, OU421455.1, OU421456.1, OU421457.1, OU421460.1, OU421461.1, OU421462.1, OU421463.1, OU421465.1, OU421466.1, OU421467.1, OU421468.1, OU421470.1, OU421471.1, OU421472.1, OU421473.1, OU421474.1, OU421475.1, OU421477.1, OU421478.1, OU421479.1, OU421481.1, OU421482.1, OU421483.1, OU421484.1, OU421485.1, OU421487.1, OU421488.1, OU421489.1, OU421490.1, OU421491.1, OU421493.1, OU421494.1, OU421495.1, OU421496.1, OU421497.1, OU421498.1, OU421499.1, OU421500.1, OU421501.1, OU421502.1, OU421503.1, OU421505.1, OU421507.1, OU421508.1, OU421510.1, OU421511.1, OU421515.1, OU421516.1, OU421517.1, OU421519.1, OU421520.1, OU421521.1, OU421522.1, OU421523.1, OU421524.1, OU421525.1, OU421526.1, OU421528.1, OU421529.1, OU421530.1, OU421532.1, OU421535.1, OU421536.1, OU421537.1, OU421539.1, OU421541.1, OU421544.1, OU421545.1, OU421546.1, OU421547.1, OU421548.1, OU421549.1, OU421550.1, OU421551.1, OU421554.1, OU421555.1, OU421556.1, OU421557.1, OU421558.1, OU421560.1, OU421561.1, OU421562.1, OU421563.1, OU421564.1, OU421565.1, OU421566.1, OU421567.1, OU421568.1, OU421569.1, OU421570.1, OU421571.1, OU421573.1, OU421576.1, OU421577.1, OU421578.1, OU421579.1, OU421580.1, OU421581.1, OU421583.1, OU421584.1, OU421585.1, OU421587.1, OU421588.1, OU421589.1, OU421590.1, OU421591.1, OU421592.1, OU421593.1, OU421594.1, OU421595.1, OU421596.1, OU421597.1, OU421598.1, OU421599.1, OU421600.1, OU421601.1, OU421602.1, OU421603.1, OU421604.1, OU421605.1, OU421606.1, OU421609.1, OU421610.1, OU421611.1, OU421612.1, OU421613.1, OU421614.1, OU421615.1, OU421616.1, OU421617.1, OU421620.1, OU421621.1, OU421622.1, OU421623.1, OU421625.1, OU421626.1, OU421627.1, OU421628.1, OU421629.1, OU421630.1, OU421631.1, OU421632.1, OU421633.1, OU421634.1, OU421635.1, OU421636.1, OU421637.1, OU421638.1, OU421639.1, OU421640.1, OU421641.1, OU421642.1, OU421643.1, OU421644.1, OU421645.1, OU421648.1, OU421649.1, OU421651.1, OU421652.1, OU421653.1, OU421655.1, OU421656.1, OU421657.1, OU421658.1, OU421660.1, OU421661.1, OU421662.1, OU421663.1, OU421664.1, OU421665.1, OU421666.1, OU421667.1, OU421668.1, OU421669.1, OU421670.1, OU421672.1, OU421673.1, OU421674.1, OU421675.1, OU421676.1, OU421678.1, OU421679.1, OU421681.1, OU421682.1, OU421683.1, OU421684.1, OU421685.1, OU421686.1, OU421687.1, OU421688.1, OU421689.1, OU421690.1, OU421691.1, OU421692.1, OU421694.1, OU421695.1, OU421696.1, OU421697.1, OU421698.1, OU421699.1, OU421700.1, OU421701.1, OU421702.1, OU421703.1, OU421704.1, OU421705.1, OU421708.1, OU421709.1, OU421711.1, OU421712.1, OU421713.1, OU421716.1, OU421717.1, OU421719.1, OU421721.1, OU421722.1, OU421723.1, OU421724.1, OU421725.1, OU421726.1, OU421727.1, OU421728.1, OU421729.1, OU421731.1, OU421732.1, OU421733.1, OU421734.1, OU421736.1, OU421737.1, OU421738.1, OU421739.1, OU421740.1, OU421741.1, OU421742.1, OU421743.1, OU421744.1, OU421745.1, OU421746.1, OU421750.1, OU421751.1, OU421752.1, OU421753.1, OU421754.1, OU421755.1, OU421757.1, OU421759.1, OU421760.1, OU421761.1, OU421762.1, OU421763.1, OU421764.1, OU421765.1, OU421766.1, OU421767.1, OU421768.1, OU421769.1, OU421770.1, OU421771.1, OU421772.1, OU421775.1, OU421776.1, OU421777.1, OU421779.1, OU421780.1, OU421781.1, OU421782.1, OU421783.1, OU421784.1, OU421785.1, OU421786.1, OU421787.1, OU421789.1, OU421790.1, OU421791.1, OU421792.1, OU421793.1, OU421796.1, OU421797.1, OU421798.1, OU421799.1, OU421800.1, OU421801.1, OU421804.1, OU421805.1, OU421806.1, OU421807.1, OU421808.1, OU421809.1, OU421810.1, OU421811.1, OU421812.1, OU421813.1, OU421814.1, OU421815.1, OU421816.1, OU421818.1, OU421820.1, OU421822.1, OU421824.1, OU421826.1, OU421827.1, OU421828.1, OU421830.1, OU421831.1, OU421833.1, OU421834.1, OU421835.1, OU421837.1, OU421838.1, OU421839.1, OU421842.1, OU421843.1, OU421844.1, OU421845.1, OU421846.1, OU421847.1, OU421849.1, OU421851.1, OU421852.1, OU421853.1, OU421854.1, OU421855.1, OU421856.1, OU421857.1, OU421858.1, OU421859.1, OU421860.1, OU421861.1, OU421862.1, OU421863.1, OU421864.1, OU421865.1, OU421866.1, OU421867.1, OU421868.1, OU421869.1, OU421870.1, OU421872.1, OU421873.1, OU421875.1, OU421876.1, OU421878.1, OU421879.1, OU421880.1, OU421881.1, OU421883.1, OU421884.1, OU421885.1, OU421886.1, OU421887.1, OU421888.1, OU421889.1, OU421890.1, OU421891.1, OU421892.1, OU421893.1, OU421894.1, OU421895.1, OU421896.1, OU421897.1, OU421898.1, OU421899.1, OU421900.1, OU421901.1, OU421902.1, OU421903.1, OU421904.1, OU421905.1, OU421906.1, OU421907.1, OU421908.1, OU421909.1, OU421910.1, OU421911.1, OU421912.1, OU421913.1, OU421914.1, OU421915.1, OU421916.1, OU421917.1, OU421918.1, OU421919.1, OU421920.1, OU421921.1, OU421922.1, OU421923.1, OU421924.1, OU421925.1, OU421926.1, OU421927.1, OU421928.1, OU421929.1, OU421930.1, OU421931.1, OU421932.1, OU421933.1, OU421934.1, OU421935.1, OU421936.1, OU421937.1, OU421938.1, OU421940.1, OU421941.1, OU421942.1, OU421943.1, OU421944.1, OU421945.1, OU421946.1, OU421947.1, OU421948.1, OU421949.1, OU421950.1, OU421951.1, OU421952.1, OU421954.1, OU421955.1, OU421956.1, OU421958.1, OU421959.1, OU421960.1, OU421961.1, OU421962.1, OU421963.1, OU421964.1, OU421966.1, OU421967.1, OU421968.1, OU421969.1, OU421970.1, OU421971.1, OU421972.1, OU421973.1, OU421974.1, OU421975.1, OU421976.1, OU421977.1, OU421978.1, OU421979.1, OU421980.1, OU421981.1, OU421982.1, OU421983.1, OU421984.1, OU421985.1, OU421986.1, OU421987.1, OU421989.1, OU421990.1, OU421991.1, OU421992.1, OU421993.1, OU421994.1, OU421995.1, OU421996.1, OU421998.1, OU421999.1, OU422000.1, OU422002.1, OU422004.1, OU422005.1, OU422006.1, OU422007.1, OU422008.1, OU422009.1, OU422010.1, OU422011.1, OU422012.1, OU422013.1, OU422014.1, OU422015.1, OU422016.1, OU422017.1, OU422019.1, OU422020.1, OU422021.1, OU422022.1, OU422023.1, OU422025.1, OU422028.1, OU422029.1, OU422030.1, OU422031.1, OU422032.1, OU422033.1, OU422034.1, OU422036.1, OU422038.1, OU422039.1, OU422040.1, OU422041.1, OU422042.1, OU422043.1, OU422044.1, OU422045.1, OU422047.1, OU422048.1, OU422049.1, OU422050.1, OU422051.1, OU422052.1, OU422054.1, OU422055.1, OU422056.1, OU422057.1, OU422058.1, OU422059.1, OU422060.1, OU422061.1, OU422062.1, OU422063.1, OU422064.1, OU422065.1, OU422067.1, OU422068.1, OU422070.1, OU422071.1, OU422073.1, OU422077.1, OU422078.1, OU422080.1, OU422082.1, OU422084.1, OU422085.1, OU422086.1, OU422087.1, OU422088.1, OU422090.1, OU422091.1, OU422093.1, OU422094.1, OU422095.1, OU422098.1, OU422099.1, OU422100.1, OU422101.1, OU422102.1, OU422103.1, OU422104.1, OU422105.1, OU422106.1, OU422107.1, OU422108.1, OU422109.1, OU422110.1, OU422111.1, OU422112.1, OU422113.1, OU422114.1, OU422115.1, OU422116.1, OU422117.1, OU422118.1, OU422119.1, OU422120.1, OU422121.1, OU422122.1, OU422123.1, OU422124.1, OU422125.1, OU422126.1, OU422128.1, OU422129.1, OU422130.1, OU422131.1, OU422132.1, OU422134.1, OU422135.1, OU422136.1, OU422137.1, OU422138.1, OU422140.1, OU422141.1, OU422144.1, OU422145.1, OU422146.1, OU422148.1, OU422149.1, OU422150.1, OU422151.1, OU422152.1, OU422153.1, OU422154.1, OU422155.1, OU422157.1, OU422158.1, OU422159.1, OU422160.1, OU422161.1, OU422162.1, OU422164.1, OU422165.1, OU422166.1, OU422167.1, OU422168.1, OU422169.1, OU422170.1, OU422171.1, OU422172.1, OU422175.1, OU422177.1, OU422178.1, OU422179.1, OU422180.1, OU422181.1, OU422182.1, OU422183.1, OU422184.1, OU422185.1, OU422187.1, OU422188.1, OU422189.1, OU422190.1, OU422191.1, OU422192.1, OU422193.1, OU422194.1, OU422195.1, OU422197.1, OU422198.1, OU422200.1, OU422201.1, OU422202.1, OU422203.1, OU422204.1, OU422206.1, OU422210.1, OU422211.1, OU422212.1, OU422213.1, OU422214.1, OU422215.1, OU422217.1, OU422219.1, OU422221.1, OU422222.1, OU422223.1, OU422225.1, OU422226.1, OU422227.1, OU422228.1, OU422229.1, OU422230.1, OU422231.1, OU422232.1, OU422233.1, OU422234.1, OU422235.1, OU422236.1, OU422237.1, OU422238.1, OU422241.1, OU422243.1, OU422244.1, OU422245.1, OU422246.1, OU422247.1, OU422249.1, OU422250.1, OU422251.1, OU422252.1, OU422253.1, OU422254.1, OU422255.1, OU422256.1, OU422257.1, OU422258.1, OU422259.1, OU422260.1, OU422261.1, OU422263.1, OU422264.1, OU422265.1, OU422266.1, OU422267.1, OU422269.1, OU422270.1, OU422272.1, OU422273.1, OU422274.1, OU422275.1, OU422277.1, OU422278.1, OU422279.1, OU422280.1, OU422281.1, OU422282.1, OU422283.1, OU422284.1, OU422286.1, OU422287.1, OU422288.1, OU422289.1, OU422290.1, OU422291.1, OU422293.1, OU422294.1, OU422295.1, OU422296.1, OU422297.1, OU422298.1, OU422299.1, OU422300.1, OU422302.1, OU422303.1, OU422304.1, OU422305.1, OU422306.1, OU422307.1, OU422308.1, OU422309.1, OU422310.1, OU422312.1, OU422313.1, OU422315.1, OU422316.1, OU422317.1, OU422318.1, OU422319.1, OU422320.1, OU422321.1, OU422322.1, OU422325.1, OU422326.1, OU422327.1, OU422328.1, OU422331.1, OU422333.1, OU422335.1, OU422336.1, OU422338.1, OU422340.1, OU422341.1, OU422342.1, OU422344.1, OU422345.1, OU422346.1, OU422349.1, OU422350.1, OU422351.1, OU422354.1, OU422355.1, OU422356.1, OU422357.1, OU422358.1, OU422359.1, OU422361.1, OU422363.1, OU422364.1, OU422365.1, OU422366.1, OU422367.1, OU422368.1, OU422369.1, OU422370.1, OU422371.1, OU422372.1, OU422373.1, OU422374.1, OU422375.1, OU422376.1, OU422378.1, OU422379.1, OU422381.1, OU422383.1, OU422384.1, OU422385.1, OU422388.1, OU422389.1, OU422390.1, OU422391.1, OU422392.1, OU422394.1, OU422395.1, OU422396.1, OU422397.1, OU422398.1, OU422399.1, OU422400.1, OU422401.1, OU422402.1, OU422403.1, OU422404.1, OU422405.1, OU422406.1, OU422408.1, OU422412.1, OU422413.1, OU422414.1, OU422415.1, OU422416.1, OU422417.1, OU422418.1, OU422420.1, OU422423.1, OU422424.1, OU422425.1, OU422427.1, OU422428.1, OU422429.1, OU422432.1, OU422433.1, OU422434.1, OU422437.1, OU422438.1, OU422439.1, OU422440.1, OU422442.1, OU422443.1, OU422444.1, OU422445.1, OU422446.1, OU422447.1, OU422448.1, OU422449.1, OU422450.1, OU422451.1, OU422453.1, OU422454.1, OU422455.1, OU422457.1, OU422459.1, OU422460.1, OU422462.1, OU422463.1, OU422464.1, OU422465.1, OU422466.1, OU422467.1, OU422468.1, OU422469.1, OU422470.1, OU422471.1, OU422472.1, OU422473.1, OU422475.1, OU422476.1, OU422477.1, OU422478.1, OU422480.1, OU422481.1, OU422482.1, OU422483.1, OU422484.1, OU422485.1, OU422486.1, OU422488.1, OU422489.1, OU422490.1, OU422491.1, OU422492.1, OU422493.1, OU422494.1, OU422495.1, OU422496.1, OU422497.1, OU422498.1, OU422500.1, OU422502.1, OU422504.1, OU422505.1, OU422506.1, OU422507.1, OU422508.1, OU422509.1, OU422510.1, OU422511.1, OU422512.1, OU422513.1, OU422514.1, OU422515.1, OU422516.1, OU422517.1, OU422518.1, OU422519.1, OU422522.1, OU422523.1, OU422525.1, OU422526.1, OU422527.1, OU422528.1, OU422529.1, OU422530.1, OU422531.1, OU422532.1, OU422533.1, OU422534.1, OU422535.1, OU422536.1, OU422538.1, OU422539.1, OU422540.1, OU422542.1, OU422543.1, OU422545.1, OU422547.1, OU422550.1, OU422551.1, OU422553.1, OU422555.1, OU422556.1, OU422558.1, OU422559.1, OU422560.1, OU422561.1, OU422562.1, OU422563.1, OU422565.1, OU422566.1, OU422568.1, OU422569.1, OU422570.1, OU422571.1, OU422572.1, OU422573.1, OU422575.1, OU422576.1, OU422577.1, OU422579.1, OU422580.1, OU422581.1, OU422582.1, OU422583.1, OU422584.1, OU422585.1, OU422586.1, OU422587.1, OU422588.1, OU422590.1, OU422591.1, OU422592.1, OU422594.1, OU422595.1, OU422596.1, OU422598.1, OU422599.1, OU422600.1, OU422601.1, OU422602.1, OU422603.1, OU422604.1, OU422605.1, OU422606.1, OU422607.1, OU422608.1, OU422609.1, OU422610.1, OU422611.1, OU422612.1, OU422613.1, OU422614.1, OU422615.1, OU422616.1, OU422617.1, OU422621.1, OU422622.1, OU422623.1, OU422624.1, OU422625.1, OU422627.1, OU422629.1, OU422630.1, OU422631.1, OU422633.1, OU422634.1, OU422635.1, OU422636.1, OU422637.1, OU422639.1, OU422640.1, OU422643.1, OU422644.1, OU422646.1, OU422647.1, OU422648.1, OU422650.1, OU422651.1, OU422652.1, OU422653.1, OU422654.1, OU422655.1, OU422656.1, OU422658.1, OU422659.1, OU422661.1, OU422662.1, OU422663.1, OU422665.1, OU422666.1, OU422667.1, OU422668.1, OU422670.1, OU422672.1, OU422673.1, OU422674.1, OU422675.1, OU422676.1, OU422677.1, OU422678.1, OU422680.1, OU422681.1, OU422682.1, OU422683.1, OU422685.1, OU422686.1, OU422687.1, OU422688.1, OU422690.1, OU422691.1, OU422692.1, OU422694.1, OU422695.1, OU422696.1, OU422697.1, OU422698.1, OU422699.1, OU422700.1, OU422701.1, OU422702.1, OU422703.1, OU422704.1, OU422705.1, OU422706.1, OU422707.1, OU422708.1, OU422709.1, OU422711.1, OU422713.1, OU422714.1, OU422715.1, OU422716.1, OU422717.1, OU422718.1, OU422719.1, OU422720.1, OU422721.1, OU422722.1, OU422723.1, OU422724.1, OU422725.1, OU422727.1, OU422728.1, OU422729.1, OU422730.1, OU422731.1, OU422732.1, OU422733.1, OU422735.1, OU422736.1, OU422737.1, OU422738.1, OU422740.1, OU422741.1, OU422743.1, OU422744.1, OU422746.1, OU422747.1, OU422748.1, OU422749.1, OU422751.1, OU422752.1, OU422755.1, OU422756.1, OU422757.1, OU422758.1, OU422759.1, OU422760.1, OU422761.1, OU422763.1, OU422764.1, OU422765.1, OU422766.1, OU422769.1, OU422770.1, OU422771.1, OU422772.1, OU422773.1, OU422775.1, OU422776.1, OU422777.1, OU422778.1, OU422779.1, OU422780.1, OU422782.1, OU422783.1, OU422784.1, OU422786.1, OU422787.1, OU422788.1, OU422789.1, OU422790.1, OU422791.1, OU422792.1, OU422793.1, OU422794.1, OU422796.1, OU422798.1, OU422799.1, OU422800.1, OU422801.1, OU422803.1, OU422804.1, OU422805.1, OU422806.1, OU422808.1, OU422809.1, OU422810.1, OU422811.1, OU422812.1, OU422813.1, OU422814.1, OU422815.1, OU422816.1, OU422817.1, OU422818.1, OU422819.1, OU422820.1, OU422822.1, OU422824.1, OU422825.1, OU422826.1, OU422827.1, OU422828.1, OU422829.1, OU422830.1, OU422831.1, OU422832.1, OU422833.1, OU422834.1, OU422835.1, OU422837.1, OU422839.1, OU422841.1, OU422842.1, OU422843.1, OU422844.1, OU422845.1, OU422847.1, OU422848.1, OU422849.1, OU422850.1, OU422851.1, OU422853.1, OU422855.1, OU422856.1, OU422858.1, OU422859.1, OU422861.1, OU422863.1, OU422865.1, OU422866.1, OU422867.1, OU422868.1, OU422869.1, OU422870.1, OU422871.1, OU422872.1, OU422873.1, OU422874.1, OU422875.1, OU422877.1, OU422878.1, OU422879.1, OU422880.1, OU422881.1, OU422882.1, OU422883.1, OU422884.1, OU422886.1, OU422887.1, OU422889.1, OU422890.1, OU422891.1, OU422893.1, OU422894.1, OU422895.1, OU422897.1, OU422898.1, OU422899.1, OU422900.1, OU422902.1, OU422903.1, OU422904.1, OU422905.1, OU422906.1, OU422907.1, OU422910.1, OU422912.1, OU422913.1, OU422914.1, OU422915.1, OU422916.1, OU422918.1, OU422919.1, OU422920.1, OU422921.1, OU422922.1, OU422923.1, OU422924.1, OU422925.1, OU422928.1, OU422929.1, OU422930.1, OU422931.1, OU422932.1, OU422933.1, OU422935.1, OU422936.1, OU422937.1, OU422938.1, OU422939.1, OU422940.1, OU422943.1, OU422944.1, OU422946.1, OU422947.1, OU422948.1, OU422949.1, OU422950.1, OU422951.1, OU422954.1, OU422955.1, OU422957.1, OU422959.1, OU422960.1, OU422961.1, OU422962.1, OU422963.1, OU422964.1, OU422965.1, OU422966.1, OU422968.1, OU422971.1, OU422972.1, OU422973.1, OU422975.1, OU422976.1, OU422977.1, OU422978.1, OU422979.1, OU422981.1, OU422982.1, OU422983.1, OU422984.1, OU422988.1, OU422991.1, OU422992.1, OU422993.1, OU422994.1, OU422996.1, OU422997.1, OU422998.1, OU422999.1, OU423001.1, OU423004.1, OU423006.1, OU423007.1, OU423009.1, OU423010.1, OU423011.1, OU423013.1, OU423015.1, OU423016.1, OU423017.1, OU423019.1, OU423020.1, OU423021.1, OU423022.1, OU423024.1, OU423025.1, OU423026.1, OU423027.1, OU423028.1, OU423029.1, OU423030.1, OU423031.1, OU423034.1, OU423035.1, OU423036.1, OU423037.1, OU423038.1, OU423039.1, OU423041.1, OU423042.1, OU423043.1, OU423044.1, OU423045.1, OU423046.1, OU423047.1, OU423049.1, OU423050.1, OU423051.1, OU423053.1, OU423056.1, OU423057.1, OU423059.1, OU423062.1, OU423063.1, OU423065.1, OU423067.1, OU423070.1, OU423071.1, OU423073.1, OU423074.1, OU423075.1, OU423077.1, OU423078.1, OU423080.1, OU423083.1, OU423084.1, OU423086.1, OU423087.1, OU423088.1, OU423090.1, OU423091.1, OU423092.1, OU423093.1, OU423094.1, OU423095.1, OU423096.1, OU423098.1, OU423099.1, OU423100.1, OU423101.1, OU423102.1, OU423103.1, OU423108.1, OU423110.1, OU423111.1, OU423113.1, OU423115.1, OU423116.1, OU423117.1, OU423118.1, OU423119.1, OU423120.1, OU423121.1, OU423122.1, OU423123.1, OU423124.1, OU423127.1, OU423128.1, OU423129.1, OU423132.1, OU423133.1, OU423134.1, OU423135.1, OU423136.1, OU423137.1, OU423139.1, OU423140.1, OU423142.1, OU423143.1, OU423146.1, OU423147.1, OU423150.1, OU423151.1, OU423153.1, OU423154.1, OU423156.1, OU423158.1, OU423159.1, OU423160.1, OU423161.1, OU423162.1, OU423163.1, OU423164.1, OU423165.1, OU423166.1, OU423167.1, OU423168.1, OU423170.1, OU423171.1, OU423173.1, OU423174.1, OU423177.1, OU423178.1, OU423179.1, OU423181.1, OU423182.1, OU423183.1, OU423184.1, OU423185.1, OU423187.1, OU423188.1, OU423189.1, OU423190.1, OU423191.1, OU423193.1, OU423196.1, OU423197.1, OU423199.1, OU423200.1, OU423201.1, OU423202.1, OU423203.1, OU423205.1, OU423206.1, OU423207.1, OU423208.1, OU423209.1, OU423210.1, OU423211.1, OU423212.1, OU423213.1, OU423214.1, OU423215.1, OU423216.1, OU423218.1, OU423219.1, OU423221.1, OU423222.1, OU423223.1, OU423224.1, OU423225.1, OU423226.1, OU423227.1, OU423229.1, OU423232.1, OU423233.1, OU423235.1, OU423236.1, OU423237.1, OU423238.1, OU423239.1, OU423240.1, OU423241.1, OU423242.1, OU423243.1, OU423244.1, OU423245.1, OU423246.1, OU423247.1, OU423250.1, OU423251.1, OU423252.1, OU423253.1, OU423256.1, OU423258.1, OU423259.1, OU423260.1, OU423262.1, OU423263.1, OU423265.1, OU423266.1, OU423268.1, OU423269.1, OU423270.1, OU423271.1, OU423272.1, OU423273.1, OU423274.1, OU423275.1, OU423276.1, OU423278.1, OU423279.1, OU423280.1, OU423281.1, OU423282.1, OU423283.1, OU423284.1, OU423285.1, OU423286.1, OU423287.1, OU423292.1, OU423293.1, OU423294.1, OU423295.1, OU423296.1, OU423299.1, OU423300.1, OU423301.1, OU423302.1, OU423303.1, OU423304.1, OU423305.1, OU423306.1, OU423307.1, OU423308.1, OU423310.1, OU423311.1, OU423312.1, OU423315.1, OU423316.1, OU423317.1, OU423318.1, OU423319.1, OU423321.1, OU423322.1, OU423323.1, OU423324.1, OU423325.1, OU423326.1, OU423327.1, OU423328.1, OU423329.1, OU423330.1, OU423331.1, OU423332.1, OU423333.1, OU423335.1, OU423337.1, OU423338.1, OU423340.1, OU423341.1, OU423342.1, OU423343.1, OU423344.1, OU423345.1, OU423346.1, OU423349.1, OU423350.1, OU423351.1, OU423353.1, OU423355.1, OU423357.1, OU423358.1, OU423359.1, OU423361.1, OU423362.1, OU423364.1, OU423366.1, OU423367.1, OU423368.1, OU423369.1, OU423371.1, OU423372.1, OU423374.1, OU423376.1, OU423377.1, OU423378.1, OU423379.1, OU423380.1, OU423383.1, OU423384.1, OU423386.1, OU423388.1, OU423389.1, OU423390.1, OU423391.1, OU423392.1, OU423393.1, OU423395.1, OU423396.1, OU423397.1, OU423398.1, OU423399.1, OU423400.1, OU423401.1, OU423402.1, OU423403.1, OU423405.1, OU423406.1, OU423407.1, OU423408.1, OU423409.1, OU423410.1, OU423411.1, OU423412.1, OU423414.1, OU423415.1, OU423416.1, OU423417.1, OU423418.1, OU423420.1, OU423421.1, OU423422.1, OU423423.1, OU423425.1, OU423426.1, OU423427.1, OU423428.1, OU423429.1, OU423430.1, OU423431.1, OU423434.1, OU423435.1, OU423436.1, OU423437.1, OU423438.1, OU423440.1, OU423442.1, OU423443.1, OU423444.1, OU423445.1, OU423446.1, OU423447.1, OU423448.1, OU423449.1, OU423450.1, OU423451.1, OU423452.1, OU423453.1, OU423454.1, OU423455.1, OU423457.1, OU423458.1, OU423459.1, OU423460.1, OU423462.1, OU423464.1, OU423465.1, OU423466.1, OU423467.1, OU423468.1, OU423469.1, OU423470.1, OU423471.1, OU423472.1, OU423473.1, OU423475.1, OU423477.1, OU423478.1, OU423479.1, OU423481.1, OU423483.1, OU423486.1, OU423487.1, OU423488.1, OU423489.1, OU423490.1, OU423491.1, OU423492.1, OU423493.1, OU423495.1, OU423496.1, OU423500.1, OU423501.1, OU423502.1, OU423503.1, OU423504.1, OU423505.1, OU423506.1, OU423507.1, OU423508.1, OU423509.1, OU423511.1, OU423512.1, OU423513.1, OU423514.1, OU423515.1, OU423516.1, OU423517.1, OU423518.1, OU423519.1, OU423523.1, OU423524.1, OU423525.1, OU423526.1, OU423527.1, OU423529.1, OU423530.1, OU423531.1, OU423532.1, OU423533.1, OU423534.1, OU423536.1, OU423538.1, OU423539.1, OU423544.1, OU423545.1, OU423546.1, OU423547.1, OU423548.1, OU423550.1, OU423552.1, OU423554.1, OU423555.1, OU423556.1, OU423557.1, OU423558.1, OU423559.1, OU423560.1, OU423561.1, OU423562.1, OU423563.1, OU423564.1, OU423565.1, OU423566.1, OU423567.1, OU423568.1, OU423569.1, OU423570.1, OU423572.1, OU423574.1, OU423575.1, OU423576.1, OU423578.1, OU423579.1, OU423580.1, OU423581.1, OU423582.1, OU423583.1, OU423585.1, OU423586.1, OU423587.1, OU423589.1, OU423590.1, OU423591.1, OU423592.1, OU423593.1, OU423594.1, OU423595.1, OU423596.1, OU423598.1, OU423599.1, OU423600.1, OU423601.1, OU423602.1, OU423603.1, OU423604.1, OU423605.1, OU423606.1, OU423607.1, OU423608.1, OU423609.1, OU423610.1, OU423611.1, OU423612.1, OU423613.1, OU423614.1, OU423615.1, OU423616.1, OU423617.1, OU423618.1, OU423619.1, OU423621.1, OU423623.1, OU423624.1, OU423628.1, OU423632.1, OU423633.1, OU423634.1, OU423635.1, OU423636.1, OU423637.1, OU423638.1, OU423639.1, OU423640.1, OU423641.1, OU423642.1, OU423643.1, OU423645.1, OU423647.1, OU423649.1, OU423650.1, OU423651.1, OU423652.1, OU423653.1, OU423656.1, OU423657.1, OU423658.1, OU423659.1, OU423660.1, OU423661.1, OU423662.1, OU423664.1, OU423665.1, OU423666.1, OU423667.1, OU423668.1, OU423669.1, OU423670.1, OU423674.1, OU423675.1, OU423676.1, OU423677.1, OU423678.1, OU423680.1, OU423682.1, OU423683.1, OU423684.1, OU423685.1, OU423687.1, OU423688.1, OU423689.1, OU423693.1, OU423694.1, OU423696.1, OU423697.1, OU423698.1, OU423699.1, OU423700.1, OU423702.1, OU423703.1, OU423704.1, OU423706.1, OU423711.1, OU423713.1, OU423714.1, OU423716.1, OU423717.1, OU423720.1, OU423721.1, OU423723.1, OU423724.1, OU423726.1, OU423729.1, OU427253.1, OU427254.1, OU427255.1, OU427257.1, OU427258.1, OU427259.1, OU427260.1, OU427261.1, OU427263.1, OU427265.1, OU427266.1, OU427267.1, OU427271.1, OU427273.1, OU427281.1, OU427282.1, OU427283.1, OU427284.1, OU427285.1, OU427287.1, OU427303.1, OU427305.1, OU427311.1, OU427312.1, OU427313.1, OU427314.1, OU427315.1, OU427317.1, OU427318.1, OU427319.1, OU427320.1, OU427321.1, OU427322.1, OU427327.1, OU427330.1, OU427331.1, OU427332.1, OU427339.1, OU427342.1, OU427343.1, OU427344.1, OU427347.1, OU427351.1, OU427352.1, OU427354.1, OU427358.1, OU427359.1, OU427361.1, OU427362.1, OU427366.1, OU427367.1, OU427368.1, OU427369.1, OU427372.1, OU427373.1, OU427375.1, OU427377.1, OU427379.1, OU427380.1, OU427382.1, OU427383.1, OU427386.1, OU427387.1, OU427389.1, OU427399.1, OU427400.1, OU427403.1, OU427407.1, OU427408.1, OU427410.1, OU427411.1, OU427412.1, OU427414.1, OU427416.1, OU427417.1, OU427420.1, OU427423.1, OU427424.1, OU427425.1, OU427433.1, OU427435.1, OU427436.1, OU427437.1, OU427440.1, OU427442.1, OU427443.1, OU427444.1, OU427445.1, OU427446.1, OU427450.1, OU427452.1, OU427455.1, OU427456.1, OU427460.1, OU427461.1, OU427462.1, OU427463.1, OU427470.1, OU427473.1, OU427475.1, OU427477.1, OU427478.1, OU427482.1, OU427485.1, OU427486.1, OU427490.1, OU427491.1, OU427492.1, OU427493.1, OU427497.1, OU427509.1, OU427511.1, OU427512.1, OU427513.1, OU427515.1, OU427517.1, OU427518.1, OU427519.1, OU427521.1, OU427522.1, OU427523.1, OU427524.1, OU427525.1, OU427526.1, OU427527.1, OU427531.1, OU427533.1, OU427536.1, OU427538.1, OU427539.1, OU427541.1, OU427543.1, OU427544.1, OU427546.1, OU427548.1, OU427549.1, OU427550.1, OU427551.1, OU427554.1, OU427555.1, OU427564.1, OU427567.1, OU427569.1, OU427570.1, OU427571.1, OU427572.1, OU427575.1, OU427578.1, OU427579.1, OU427582.1, OU427583.1, OU427585.1, OU427588.1, OU427589.1, OU427592.1, OU427593.1, OU427594.1, OU427595.1, OU427599.1, OU427600.1, OU427603.1, OU427604.1, OU427608.1, OU427610.1, OU427611.1, OU427612.1, OU427613.1, OU427614.1, OU427616.1, OU427618.1, OU427621.1, OU427623.1, OU427624.1, OU427625.1, OU427626.1, OU427627.1, OU427629.1, OU427630.1, OU427632.1, OU427633.1, OU427638.1, OU427641.1, OU427643.1, OU427648.1, OU427650.1, OU427652.1, OU427653.1, OU427654.1, OU427655.1, OU427656.1, OU427657.1, OU427658.1, OU427661.1, OU427662.1, OU427663.1, OU427664.1, OU427666.1, OU427667.1, OU427668.1, OU427669.1, OU427670.1, OU427671.1, OU427672.1, OU427673.1, OU427674.1, OU427675.1, OU427676.1, OU427677.1, OU427679.1, OU427680.1, OU427682.1, OU427684.1, OU427687.1, OU427688.1, OU427690.1, OU427693.1, OU427697.1, OU427698.1, OU427700.1, OU427701.1, OU427702.1, OU427703.1, OU427704.1, OU427705.1, OU427706.1, OU427707.1, OU427708.1, OU427709.1, OU427710.1, OU427712.1, OU427713.1, OU427714.1, OU427715.1, OU427716.1, OU427717.1, OU427718.1, OU427719.1, OU427720.1, OU427721.1, OU427722.1, OU427723.1, OU427725.1, OU427726.1, OU427728.1, OU427729.1, OU427732.1, OU427734.1, OU427735.1, OU427739.1, OU427742.1, OU427744.1, OU427745.1, OU427748.1, OU427749.1, OU427752.1, OU427754.1, OU427756.1, OU427758.1, OU427761.1, OU427762.1, OU427763.1, OU427765.1, OU427768.1, OU427769.1, OU427770.1, OU427773.1, OU427774.1, OU427775.1, OU427776.1, OU427778.1, OU427779.1, OU427782.1, OU427787.1, OU427788.1, OU427789.1, OU427790.1, OU427791.1, OU427792.1, OU427793.1, OU427794.1, OU427795.1, OU427796.1, OU427798.1, OU427799.1, OU427800.1, OU427801.1, OU427802.1, OU427803.1, OU427804.1, OU427806.1, OU427807.1, OU427810.1, OU427812.1, OU427822.1, OU427823.1, OU427824.1, OU427825.1, OU427826.1, OU427830.1, OU427832.1, OU427842.1, OU427844.1, OU427846.1, OU427848.1, OU427852.1, OU427853.1, OU427857.1, OU427858.1, OU427859.1, OU427864.1, OU427866.1, OU427868.1, OU427870.1, OU427871.1, OU427872.1, OU427873.1, OU427874.1, OU427875.1, OU427877.1, OU427878.1, OU427879.1, OU427880.1, OU427882.1, OU427884.1, OU427887.1, OU427888.1, OU427889.1, OU427891.1, OU427892.1, OU427893.1, OU427894.1, OU427895.1, OU427898.1, OU427901.1, OU427903.1, OU427904.1, OU427905.1, OU427909.1, OU427913.1, OU427914.1, OU427915.1, OU427916.1, OU427918.1, OU427922.1, OU427923.1, OU427929.1, OU427931.1, OU427932.1, OU427935.1, OU427937.1, OU427938.1, OU427939.1, OU427942.1, OU427944.1, OU427945.1, OU427948.1, OU427949.1, OU427952.1, OU427954.1, OU427955.1, OU427956.1, OU427958.1, OU427959.1, OU427961.1, OU427963.1, OU427964.1, OU427965.1, OU427966.1, OU427968.1, OU427976.1, OU427978.1, OU427980.1, OU427981.1, OU427982.1, OU427984.1, OU427985.1, OU427989.1, OU427990.1, OU427992.1, OU427994.1, OU427995.1, OU427996.1, OU427997.1, OU427998.1, OU428000.1, OU428001.1, OU428002.1, OU428003.1, OU428004.1, OU428005.1, OU428007.1, OU428008.1, OU428009.1, OU428013.1, OU428014.1, OU428016.1, OU428023.1, OU428024.1, OU428026.1, OU428029.1, OU428030.1, OU428032.1, OU428037.1, OU428039.1, OU428044.1, OU428048.1, OU428049.1, OU428050.1, OU428051.1, OU428052.1, OU428056.1, OU428057.1, OU428058.1, OU428061.1, OU428064.1, OU428065.1, OU428066.1, OU428068.1, OU428069.1, OU428070.1, OU428072.1, OU428073.1, OU428077.1, OU428083.1, OU428084.1, OU428086.1, OU428089.1, OU428090.1, OU428094.1, OU428096.1, OU428097.1, OU428099.1, OU428101.1, OU428103.1, OU428107.1, OU428108.1, OU428109.1, OU428110.1, OU428111.1, OU428112.1, OU428113.1, OU428114.1, OU428116.1, OU428117.1, OU428118.1, OU428119.1, OU428120.1, OU428121.1, OU428123.1, OU428124.1, OU428125.1, OU428127.1, OU428129.1, OU428135.1, OU428136.1, OU428137.1, OU428138.1, OU428139.1, OU428142.1, OU428143.1, OU428144.1, OU428145.1, OU428146.1, OU428147.1, OU428148.1, OU428149.1, OU428151.1, OU428154.1, OU428155.1, OU428158.1, OU428163.1, OU428164.1, OU428166.1, OU428167.1, OU428168.1, OU428172.1, OU428173.1, OU428174.1, OU428175.1, OU428176.1, OU428177.1, OU428178.1, OU428179.1, OU428180.1, OU428181.1, OU428182.1, OU428183.1, OU428184.1, OU428185.1, OU428186.1, OU428187.1, OU428188.1, OU428190.1, OU428191.1, OU428192.1, OU428193.1, OU428194.1, OU428195.1, OU428196.1, OU428199.1, OU428201.1, OU428203.1, OU428206.1, OU428207.1, OU428208.1, OU428210.1, OU428211.1, OU428212.1, OU428213.1, OU428214.1, OU428216.1, OU428217.1, OU428224.1, OU428227.1, OU428230.1, OU428233.1, OU428234.1, OU428235.1, OU428237.1, OU428238.1, OU428239.1, OU428241.1, OU428242.1, OU428243.1, OU428245.1, OU428248.1, OU428249.1, OU428250.1, OU428253.1, OU428254.1, OU428256.1, OU428258.1, OU428259.1, OU428260.1, OU428265.1, OU428268.1, OU428270.1, OU428272.1, OU428274.1, OU428277.1, OU428281.1, OU428283.1, OU428284.1, OU428285.1, OU428286.1, OU428288.1, OU428289.1, OU428291.1, OU428295.1, OU428297.1, OU428301.1, OU428302.1, OU428304.1, OU428309.1, OU428310.1, OU428311.1, OU428313.1, OU428317.1, OU428321.1, OU428323.1, OU428324.1, OU428327.1, OU428335.1, OU428336.1, OU428337.1, OU428338.1, OU428340.1, OU428346.1, OU428348.1, OU428349.1, OU428352.1, OU428354.1, OU428355.1, OU428356.1, OU428359.1, OU428360.1, OU428366.1, OU428376.1, OU428379.1, OU428380.1, OU428381.1, OU428382.1, OU428384.1, OU428389.1, OU428391.1, OU428393.1, OU428396.1, OU428397.1, OU428398.1, OU428399.1, OU428400.1, OU428402.1, OU428403.1, OU428407.1, OU428408.1, OU428410.1, OU428411.1, OU428414.1, OU428416.1, OU428418.1, OU428420.1, OU428421.1, OU428427.1, OU428428.1, OU428430.1, OU428432.1, OU428436.1, OU428437.1, OU428438.1, OU428439.1, OU428440.1, OU428442.1, OU428445.1, OU428446.1, OU428447.1, OU428448.1, OU428450.1, OU428451.1, OU428458.1, OU428459.1, OU428463.1, OU428464.1, OU428466.1, OU428467.1, OU428472.1, OU428477.1, OU428479.1, OU428487.1, OU428488.1, OU428489.1, OU428490.1, OU428493.1, OU428495.1, OU428496.1, OU428498.1, OU428500.1, OU428501.1, OU428502.1, OU428503.1, OU428506.1, OU428507.1, OU428509.1, OU428510.1, OU428511.1, OU428512.1, OU428513.1, OU428520.1, OU428521.1, OU428523.1, OU428527.1, OU428528.1, OU428529.1, OU428531.1, OU428532.1, OU428534.1, OU428535.1, OU428536.1, OU428538.1, OU428540.1, OU428541.1, OU428544.1, OU428545.1, OU428546.1, OU428547.1, OU428550.1, OU428553.1, OU428554.1, OU428556.1, OU428557.1, OU428558.1, OU428559.1, OU428561.1, OU428562.1, OU428574.1, OU428575.1, OU428576.1, OU428577.1, OU428579.1, OU428580.1, OU428582.1, OU428584.1, OU428585.1, OU428586.1, OU428587.1, OU428589.1, OU428590.1, OU428592.1, OU428593.1, OU428595.1, OU428597.1, OU428598.1, OU428599.1, OU428601.1, OU428602.1, OU428603.1, OU428606.1, OU428607.1, OU428611.1, OU428613.1, OU428615.1, OU428618.1, OU428622.1, OU428623.1, OU428624.1, OU428625.1, OU428626.1, OU428627.1, OU428628.1, OU428629.1, OU428630.1, OU428631.1, OU428632.1, OU428633.1, OU428634.1, OU428635.1, OU428636.1, OU428637.1, OU428638.1, OU428639.1, OU428640.1, OU428641.1, OU428642.1, OU428643.1, OU428644.1, OU428645.1, OU428646.1, OU428647.1, OU428648.1, OU428649.1, OU428650.1, OU428651.1, OU428652.1, OU428653.1, OU428654.1, OU428655.1, OU428656.1, OU428657.1, OU428658.1, OU428659.1, OU428660.1, OU428661.1, OU428662.1, OU428663.1, OU428664.1, OU428665.1, OU428666.1, OU428667.1, OU428668.1, OU428669.1, OU428670.1, OU428671.1, OU428672.1, OU428673.1, OU428675.1, OU428676.1, OU428677.1, OU428679.1, OU428680.1, OU428681.1, OU428682.1, OU428684.1, OU428685.1, OU428686.1, OU428687.1, OU428688.1, OU428689.1, OU428692.1, OU428693.1, OU428695.1, OU428696.1, OU428699.1, OU428700.1, OU428701.1, OU428704.1, OU428705.1, OU428706.1, OU428707.1, OU428708.1, OU428709.1, OU428710.1, OU428711.1, OU428712.1, OU428713.1, OU428714.1, OU428716.1, OU428717.1, OU428718.1, OU428719.1, OU428720.1, OU428721.1, OU428722.1, OU428723.1, OU428724.1, OU428726.1, OU428729.1, OU428730.1, OU428731.1, OU428732.1, OU428735.1, OU428736.1, OU428738.1, OU428741.1, OU428743.1, OU428746.1, OU428747.1, OU428748.1, OU428750.1, OU428753.1, OU428754.1, OU428756.1, OU428760.1, OU428764.1, OU428767.1, OU428769.1, OU428770.1, OU428773.1, OU428775.1, OU428777.1, OU428778.1, OU428781.1, OU428782.1, OU428783.1, OU428784.1, OU428787.1, OU428791.1, OU428793.1, OU428794.1, OU428797.1, OU428798.1, OU428800.1, OU428801.1, OU428803.1, OU428805.1, OU428808.1, OU428809.1, OU428810.1, OU428811.1, OU428816.1, OU428817.1, OU428818.1, OU428822.1, OU428824.1, OU428826.1, OU428827.1, OU428828.1, OU428831.1, OU428832.1, OU428837.1, OU428840.1, OU428842.1, OU428843.1, OU428844.1, OU428847.1, OU428852.1, OU428853.1, OU428855.1, OU428856.1, OU428857.1, OU428858.1, OU428862.1, OU428863.1, OU428865.1, OU428880.1, OU428884.1, OU428885.1, OU428887.1, OU428888.1, OU428890.1, OU428891.1, OU428892.1, OU428893.1, OU428895.1, OU428897.1, OU428898.1, OU428899.1, OU428900.1, OU428901.1, OU428902.1, OU428904.1, OU428906.1, OU428908.1, OU428909.1, OU428910.1, OU428912.1, OU428914.1, OU428916.1, OU428917.1, OU428918.1, OU428919.1, OU428920.1, OU428921.1, OU428922.1, OU428925.1, OU428928.1, OU428929.1, OU428932.1, OU428933.1, OU428934.1, OU428937.1, OU428938.1, OU428939.1, OU428940.1, OU428943.1, OU428944.1, OU428945.1, OU428948.1, OU428950.1, OU428952.1, OU428954.1, OU428957.1, OU428958.1, OU428960.1, OU428962.1, OU428964.1, OU428968.1, OU428969.1, OU428971.1, OU428974.1, OU428975.1, OU428977.1, OU428979.1, OU428981.1, OU428982.1, OU428984.1, OU428987.1, OU428989.1, OU428991.1, OU428992.1, OU428995.1, OU428997.1, OU429000.1, OU429001.1, OU429002.1, OU429007.1, OU429009.1, OU429010.1, OU429012.1, OU429019.1, OU429021.1, OU429022.1, OU429026.1, OU429027.1, OU429031.1, OU429034.1, OU429037.1, OU429038.1, OU429039.1, OU429040.1, OU429041.1, OU429043.1, OU429046.1, OU429051.1, OU429055.1, OU429058.1, OU429059.1, OU429060.1, OU429061.1, OU429062.1, OU429063.1, OU429064.1, OU429070.1, OU429071.1, OU429074.1, OU429078.1, OU429080.1, OU429082.1, OU429083.1, OU429084.1, OU429085.1, OU429087.1, OU429090.1, OU429094.1, OU429098.1, OU429099.1, OU429100.1, OU429103.1, OU429105.1, OU429106.1, OU429107.1, OU429109.1, OU429110.1, OU429112.1, OU429113.1, OU429114.1, OU429118.1, OU429119.1, OU429121.1, OU429123.1, OU429129.1, OU429130.1, OU429131.1, OU429132.1, OU429134.1, OU429135.1, OU429136.1, OU429137.1, OU429138.1, OU429139.1, OU429141.1, OU429142.1, OU429143.1, OU429144.1, OU429145.1, OU429146.1, OU429148.1, OU429157.1, OU429158.1, OU429159.1, OU429160.1, OU429163.1, OU429164.1, OU429165.1, OU429166.1, OU429168.1, OU429169.1, OU429170.1, OU429171.1, OU429172.1, OU429173.1, OU429174.1, OU429176.1, OU429177.1, OU429178.1, OU429179.1, OU429180.1, OU429182.1, OU429184.1, OU429185.1, OU443177.1, OU443189.1, OU443200.1, OU443211.1, OU443253.1, OU443269.1, OU443270.1, OU443272.1, OU443273.1, OU443274.1, OU443275.1, OU443276.1, OU443277.1, OU443278.1, OU443279.1, OU443281.1, OU443282.1, OU443284.1, OU443286.1, OU443287.1, OU443289.1, OU443290.1, OU443292.1, OU443294.1, OU443295.1, OU443296.1, OU443298.1, OU443299.1, OU443300.1, OU443301.1, OU443303.1, OU443304.1, OU443306.1, OU443308.1, OU443309.1, OU443310.1, OU443311.1, OU443312.1, OU443313.1, OU443314.1, OU443315.1, OU443316.1, OU443317.1, OU443318.1, OU443319.1, OU443320.1, OU443321.1, OU443322.1, OU443323.1, OU443324.1, OU443325.1, OU443326.1, OU443327.1, OU443328.1, OU443329.1, OU443333.1, OU443334.1, OU443336.1, OU443339.1, OU443340.1, OU443342.1, OU443343.1, OU443344.1, OU443345.1, OU443346.1, OU443347.1, OU443348.1, OU443349.1, OU443350.1, OU443351.1, OU443352.1, OU443354.1, OU443355.1, OU443356.1, OU443357.1, OU443358.1, OU443359.1, OU443360.1, OU443361.1, OU443362.1, OU443363.1, OU443364.1, OU443365.1, OU443366.1, OU443367.1, OU443368.1, OU443369.1, OU443370.1, OU443371.1, OU443372.1, OU443373.1, OU443374.1, OU443375.1, OU443376.1, OU443377.1, OU443379.1, OU443380.1, OU443381.1, OU443382.1, OU443383.1, OU443384.1, OU443385.1, OU443386.1, OU443387.1, OU443388.1, OU443389.1, OU443390.1, OU443391.1, OU443392.1, OU443393.1, OU443394.1, OU443395.1, OU443396.1, OU443397.1, OU443398.1, OU443399.1, OU443400.1, OU443401.1, OU443402.1, OU443403.1, OU443404.1, OU443405.1, OU443406.1, OU443407.1, OU443408.1, OU443409.1, OU443410.1, OU443411.1, OU443412.1, OU443413.1, OU443414.1, OU443415.1, OU443416.1, OU443417.1, OU443418.1, OU443420.1, OU443421.1, OU443422.1, OU443423.1, OU443424.1, OU443463.1, OU443465.1, OU443466.1, OU443467.1, OU443468.1, OU443469.1, OU443470.1, OU443471.1, OU443475.1, OU443476.1, OU443478.1, OU443479.1, OU443482.1, OU443483.1, OU443484.1, OU443486.1, OU443488.1, OU443489.1, OU443495.1, OU443496.1, OU443498.1, OU443499.1, OU443500.1, OU443503.1, OU443505.1, OU443506.1, OU443509.1, OU443510.1, OU443511.1, OU443512.1, OU443513.1, OU443514.1, OU443742.1, OU443743.1, OU443751.1, OU443759.1, OU443760.1, OU443761.1, OU443762.1, OU443765.1, OU443766.1, OU443772.1, OU443773.1, OU443774.1, OU443777.1, OU443780.1, OU443781.1, OU443782.1, OU443792.1, OU443796.1, OU443797.1, OU443798.1, OU443799.1, OU443801.1, OU443802.1, OU443803.1, OU443805.1, OU443806.1, OU443808.1, OU443810.1, OU443811.1, OU443812.1, OU443813.1, OU443814.1, OU443815.1, OU443818.1, OU443830.1, OU443831.1, OU443832.1, OU443835.1, OU443837.1, OU443846.1, OU443847.1, OU443849.1, OU443853.1, OU443854.1, OU443855.1, OU443857.1, OU443858.1, OU443859.1, OU443860.1, OU443861.1, OU443862.1, OU443863.1, OU443864.1, OU443865.1, OU443866.1, OU443868.1, OU443869.1, OU443870.1, OU443871.1, OU443876.1, OU443893.1, OU443894.1, OU443895.1, OU443896.1, OU443897.1, OU443898.1, OU443899.1, OU443902.1, OU443904.1, OU447035.1, OU447036.1, OU447037.1, OU447038.1, OU447039.1, OU447040.1, OU447044.1, OU447045.1, OU447046.1, OU447047.1, OU447048.1, OU447049.1, OU447050.1, OU447051.1, OU447052.1, OU447053.1, OU447054.1, OU447055.1, OU447056.1, OU447058.1, OU447059.1, OU447060.1, OU447061.1, OU447062.1, OU447066.1, OU447067.1, OU447069.1, OU447070.1, OU447071.1, OU447072.1, OU447073.1, OU447075.1, OU447076.1, OU447077.1, OU447078.1, OU447079.1, OU447080.1, OU447081.1, OU447082.1, OU447083.1, OU447084.1, OU447085.1, OU447086.1, OU447087.1, OU447088.1, OU447090.1, OU447091.1, OU447092.1, OU447093.1, OU447094.1, OU447095.1, OU447096.1, OU447097.1, OU447099.1, OU447100.1, OU447101.1, OU447102.1, OU447103.1, OU447104.1, OU447106.1, OU447107.1, OU447108.1, OU447109.1, OU447110.1, OU447111.1, OU447112.1, OU447113.1, OU447114.1, OU447116.1, OU447117.1, OU447118.1, OU447119.1, OU447120.1, OU447121.1, OU447122.1, OU447123.1, OU447126.1, OU447127.1, OU447128.1, OU447130.1, OU447131.1, OU447132.1, OU447134.1, OU447135.1, OU447136.1, OU447137.1, OU447138.1, OU447139.1, OU447140.1, OU447142.1, OU447143.1, OU447144.1, OU447145.1, OU447146.1, OU447147.1, OU447150.1, OU447151.1, OU447152.1, OU447153.1, OU447154.1, OU447155.1, OU447156.1, OU447158.1, OU447159.1, OU447161.1, OU447162.1, OU447163.1, OU447164.1, OU447165.1, OU447166.1, OU447167.1, OU447168.1, OU447169.1, OU447171.1, OU447172.1, OU447173.1, OU447174.1, OU447176.1, OU447177.1, OU447178.1, OU447180.1, OU447181.1, OU447182.1, OU447183.1, OU447184.1, OU447185.1, OU447186.1, OU447187.1, OU447188.1, OU447190.1, OU447191.1, OU447192.1, OU447193.1, OU447195.1, OU447197.1, OU447199.1, OU447200.1, OU447201.1, OU447202.1, OU447203.1, OU447205.1, OU447206.1, OU447207.1, OU447208.1, OU447209.1, OU447210.1, OU447211.1, OU447212.1, OU447214.1, OU447215.1, OU447216.1, OU447217.1, OU447219.1, OU447220.1, OU447221.1, OU447222.1, OU447223.1, OU447224.1, OU447225.1, OU447227.1, OU447228.1, OU447229.1, OU447230.1, OU447231.1, OU447232.1, OU447234.1, OU447235.1, OU447236.1, OU447237.1, OU447238.1, OU447241.1, OU447242.1, OU447243.1, OU447244.1, OU447245.1, OU447247.1, OU447248.1, OU447249.1, OU447250.1, OU447251.1, OU447252.1, OU447253.1, OU447254.1, OU447255.1, OU447256.1, OU447257.1, OU447258.1, OU447259.1, OU447260.1, OU447262.1, OU447263.1, OU447264.1, OU447265.1, OU447266.1, OU447267.1, OU447268.1, OU447270.1, OU447272.1, OU447273.1, OU447274.1, OU447275.1, OU447276.1, OU447277.1, OU447278.1, OU447279.1, OU447281.1, OU447282.1, OU447283.1, OU447284.1, OU447286.1, OU447288.1, OU447289.1, OU447290.1, OU447291.1, OU447292.1, OU447294.1, OU447295.1, OU447296.1, OU447297.1, OU447298.1, OU447299.1, OU447300.1, OU447301.1, OU447302.1, OU447303.1, OU447305.1, OU447306.1, OU447307.1, OU447308.1, OU447309.1, OU447310.1, OU447312.1, OU447316.1, OU447317.1, OU447318.1, OU447319.1, OU447320.1, OU447321.1, OU447322.1, OU447323.1, OU447324.1, OU447325.1, OU447326.1, OU447327.1, OU447328.1, OU447331.1, OU447332.1, OU447333.1, OU447334.1, OU447335.1, OU447336.1, OU447337.1, OU447338.1, OU447339.1, OU447340.1, OU447342.1, OU447343.1, OU447344.1, OU447345.1, OU447346.1, OU447347.1, OU447348.1, OU447349.1, OU447350.1, OU447351.1, OU447352.1, OU447354.1, OU447355.1, OU447356.1, OU447357.1, OU447358.1, OU447359.1, OU447360.1, OU447361.1, OU447362.1, OU447363.1, OU447364.1, OU447365.1, OU447366.1, OU447367.1, OU447368.1, OU447369.1, OU447370.1, OU447371.1, OU447372.1, OU447373.1, OU447374.1, OU447376.1, OU447377.1, OU447378.1, OU447379.1, OU447380.1, OU447381.1, OU447382.1, OU447383.1, OU447384.1, OU447385.1, OU447386.1, OU447387.1, OU447388.1, OU447390.1, OU447391.1, OU447392.1, OU447393.1, OU447394.1, OU447395.1, OU447396.1, OU447397.1, OU447398.1, OU447399.1, OU447400.1, OU447401.1, OU447403.1, OU447404.1, OU447405.1, OU447406.1, OU447407.1, OU447408.1, OU447409.1, OU447410.1, OU447411.1, OU447413.1, OU447415.1, OU447416.1, OU447417.1, OU447418.1, OU447419.1, OU447420.1, OU447421.1, OU447422.1, OU447423.1, OU447424.1, OU447425.1, OU447426.1, OU447427.1, OU447428.1, OU447430.1, OU447431.1, OU447432.1, OU447434.1, OU447435.1, OU447436.1, OU447437.1, OU447438.1, OU447439.1, OU447441.1, OU447442.1, OU447443.1, OU447444.1, OU447445.1, OU447446.1, OU447447.1, OU447448.1, OU447449.1, OU447450.1, OU447451.1, OU447452.1, OU447453.1, OU447454.1, OU447455.1, OU447456.1, OU447458.1, OU447459.1, OU447460.1, OU447462.1, OU447463.1, OU447464.1, OU447465.1, OU447466.1, OU447467.1, OU447468.1, OU447469.1, OU447470.1, OU447471.1, OU447472.1, OU447473.1, OU447474.1, OU447475.1, OU447476.1, OU447478.1, OU447479.1, OU447481.1, OU447482.1, OU447483.1, OU447484.1, OU447485.1, OU447487.1, OU447488.1, OU447489.1, OU447490.1, OU447491.1, OU447492.1, OU447493.1, OU447494.1, OU447495.1, OU447496.1, OU447497.1, OU447498.1, OU447499.1, OU447500.1, OU447501.1, OU447502.1, OU447503.1, OU447504.1, OU447505.1, OU447506.1, OU447507.1, OU447510.1, OU447511.1, OU447512.1, OU447513.1, OU447515.1, OU447516.1, OU447517.1, OU447518.1, OU447519.1, OU447520.1, OU447521.1, OU447522.1, OU447523.1, OU447524.1, OU447525.1, OU447526.1, OU447527.1, OU447529.1, OU447530.1, OU447531.1, OU447532.1, OU447533.1, OU447534.1, OU447536.1, OU447537.1, OU447538.1, OU447539.1, OU447540.1, OU447541.1, OU447542.1, OU447543.1, OU447544.1, OU447546.1, OU447547.1, OU447548.1, OU447549.1, OU447550.1, OU447551.1, OU447552.1, OU447553.1, OU447554.1, OU447556.1, OU447557.1, OU447559.1, OU447560.1, OU447561.1, OU447562.1, OU447563.1, OU447564.1, OU447565.1, OU447566.1, OU447567.1, OU447568.1, OU447569.1, OU447570.1, OU447571.1, OU447572.1, OU447575.1, OU447576.1, OU447577.1, OU447579.1, OU447581.1, OU447582.1, OU447583.1, OU447584.1, OU447585.1, OU447586.1, OU447588.1, OU447589.1, OU447590.1, OU447591.1, OU447592.1, OU447593.1, OU447594.1, OU447595.1, OU447596.1, OU447597.1, OU447598.1, OU447600.1, OU447601.1, OU447602.1, OU447603.1, OU447604.1, OU447605.1, OU447606.1, OU447607.1, OU447608.1, OU447609.1, OU447610.1, OU447612.1, OU447613.1, OU447614.1, OU447615.1, OU447616.1, OU447618.1, OU447619.1, OU447620.1, OU447621.1, OU447622.1, OU447624.1, OU447625.1, OU447627.1, OU447628.1, OU447629.1, OU447631.1, OU447632.1, OU447633.1, OU447634.1, OU447635.1, OU447637.1, OU447638.1, OU447639.1, OU447641.1, OU447642.1, OU447643.1, OU447644.1, OU447645.1, OU447646.1, OU447647.1, OU447648.1, OU447649.1, OU447650.1, OU447651.1, OU447652.1, OU447653.1, OU447655.1, OU447656.1, OU447657.1, OU447658.1, OU447659.1, OU447660.1, OU447661.1, OU447662.1, OU447663.1, OU447664.1, OU447665.1, OU447666.1, OU447667.1, OU447668.1, OU447669.1, OU447670.1, OU447671.1, OU447672.1, OU447673.1, OU447674.1, OU447677.1, OU447678.1, OU447679.1, OU447680.1, OU447681.1, OU447682.1, OU447683.1, OU447685.1, OU447686.1, OU447687.1, OU447688.1, OU447690.1, OU447691.1, OU447692.1, OU447693.1, OU447694.1, OU447696.1, OU447697.1, OU447698.1, OU447699.1, OU447700.1, OU447701.1, OU447703.1, OU447704.1, OU447706.1, OU447707.1, OU447708.1, OU447709.1, OU447711.1, OU447712.1, OU447715.1, OU447716.1, OU447717.1, OU447720.1, OU447721.1, OU447722.1, OU447723.1, OU447724.1, OU447726.1, OU447727.1, OU447729.1, OU447730.1, OU447731.1, OU447732.1, OU447733.1, OU447734.1, OU447735.1, OU447736.1, OU447737.1, OU447738.1, OU447739.1, OU447740.1, OU447741.1, OU447742.1, OU447743.1, OU447744.1, OU447745.1, OU447746.1, OU447747.1, OU447748.1, OU447750.1, OU447751.1, OU447752.1, OU447753.1, OU447754.1, OU447755.1, OU447756.1, OU447758.1, OU447759.1, OU447760.1, OU447761.1, OU447762.1, OU447763.1, OU447764.1, OU447767.1, OU447768.1, OU447769.1, OU447770.1, OU447771.1, OU447772.1, OU447773.1, OU447774.1, OU447777.1, OU447779.1, OU447780.1, OU447781.1, OU447782.1, OU447783.1, OU447784.1, OU447785.1, OU447786.1, OU447788.1, OU447789.1, OU447790.1, OU447791.1, OU447792.1, OU447793.1, OU447794.1, OU447795.1, OU447796.1, OU447797.1, OU447799.1, OU447801.1, OU447802.1, OU447803.1, OU447804.1, OU447806.1, OU447807.1, OU447808.1, OU447809.1, OU447810.1, OU447811.1, OU447812.1, OU447813.1, OU447815.1, OU447816.1, OU447817.1, OU447818.1, OU447820.1, OU447821.1, OU447823.1, OU447824.1, OU447825.1, OU447826.1, OU447827.1, OU447829.1, OU447830.1, OU447831.1, OU447832.1, OU447833.1, OU447834.1, OU447835.1, OU447836.1, OU447837.1, OU447838.1, OU447839.1, OU447842.1, OU447843.1, OU447845.1, OU447846.1, OU447847.1, OU447848.1, OU447850.1, OU447851.1, OU447852.1, OU447853.1, OU447854.1, OU447855.1, OU447856.1, OU447857.1, OU447858.1, OU447859.1, OU447860.1, OU447861.1, OU447862.1, OU447863.1, OU447864.1, OU447865.1, OU447868.1, OU447869.1, OU447870.1, OU447871.1, OU447872.1, OU447873.1, OU447874.1, OU447875.1, OU447877.1, OU447878.1, OU447879.1, OU447880.1, OU447881.1, OU447882.1, OU447883.1, OU447884.1, OU447885.1, OU447886.1, OU447887.1, OU447888.1, OU447889.1, OU447890.1, OU447891.1, OU447892.1, OU447893.1, OU447894.1, OU447895.1, OU447896.1, OU447897.1, OU447898.1, OU447899.1, OU447900.1, OU447901.1, OU447903.1, OU447905.1, OU447906.1, OU447908.1, OU447909.1, OU447910.1, OU447911.1, OU447913.1, OU447914.1, OU447916.1, OU447919.1, OU447920.1, OU447921.1, OU447922.1, OU447923.1, OU447924.1, OU447925.1, OU447926.1, OU447927.1, OU447928.1, OU447929.1, OU447930.1, OU447931.1, OU447932.1, OU447933.1, OU447934.1, OU447935.1, OU447936.1, OU447937.1, OU447938.1, OU447939.1, OU447940.1, OU447941.1, OU447942.1, OU447943.1, OU447944.1, OU447945.1, OU447946.1, OU447947.1, OU447948.1, OU447949.1, OU447950.1, OU447951.1, OU447952.1, OU447953.1, OU447954.1, OU447955.1, OU447956.1, OU447957.1, OU447959.1, OU447960.1, OU447961.1, OU447962.1, OU447963.1, OU447964.1, OU447965.1, OU447966.1, OU447967.1, OU447968.1, OU447969.1, OU447970.1, OU447971.1, OU447972.1, OU447976.1, OU447978.1, OU447979.1, OU447980.1, OU447981.1, OU447982.1, OU447983.1, OU447984.1, OU447985.1, OU447986.1, OU447987.1, OU447988.1, OU447989.1, OU447990.1, OU447991.1, OU447992.1, OU447993.1, OU447994.1, OU447995.1, OU447996.1, OU447997.1, OU447999.1, OU448000.1, OU448001.1, OU448002.1, OU448003.1, OU448005.1, OU448006.1, OU448007.1, OU448008.1, OU448009.1, OU448010.1, OU448012.1, OU448013.1, OU448014.1, OU448016.1, OU448017.1, OU448018.1, OU448019.1, OU448020.1, OU448021.1, OU448022.1, OU448024.1, OU448025.1, OU448026.1, OU448027.1, OU448028.1, OU448029.1, OU448030.1, OU448031.1, OU448032.1, OU448033.1, OU448034.1, OU448035.1, OU448036.1, OU448037.1, OU448039.1, OU448040.1, OU448041.1, OU448042.1, OU448043.1, OU448044.1, OU448045.1, OU448046.1, OU448047.1, OU448048.1, OU448049.1, OU448050.1, OU448051.1, OU448052.1, OU448053.1, OU448054.1, OU448055.1, OU448056.1, OU448057.1, OU448059.1, OU448060.1, OU448061.1, OU448062.1, OU448063.1, OU448064.1, OU448065.1, OU448066.1, OU448067.1, OU448068.1, OU448069.1, OU448070.1, OU448072.1, OU448073.1, OU448074.1, OU448075.1, OU448076.1, OU448078.1, OU448079.1, OU448080.1, OU448082.1, OU448083.1, OU448084.1, OU448085.1, OU448086.1, OU448087.1, OU448088.1, OU448089.1, OU448090.1, OU448091.1, OU448092.1, OU448093.1, OU448094.1, OU448095.1, OU448096.1, OU448097.1, OU448098.1, OU448099.1, OU448100.1, OU448102.1, OU448103.1, OU448104.1, OU448105.1, OU448106.1, OU448107.1, OU448108.1, OU448109.1, OU448110.1, OU448111.1, OU448112.1, OU448114.1, OU448115.1, OU448116.1, OU448117.1, OU448118.1, OU448119.1, OU448120.1, OU448122.1, OU448123.1, OU448124.1, OU448125.1, OU448126.1, OU448129.1, OU448131.1, OU448132.1, OU448133.1, OU448134.1, OU448135.1, OU448136.1, OU448137.1, OU448138.1, OU448139.1, OU448140.1, OU448141.1, OU448142.1, OU448144.1, OU448145.1, OU448146.1, OU448147.1, OU448149.1, OU448150.1, OU448152.1, OU448153.1, OU448154.1, OU448155.1, OU448156.1, OU448157.1, OU448158.1, OU448160.1, OU448161.1, OU448162.1, OU448163.1, OU448164.1, OU448166.1, OU448167.1, OU448169.1, OU448170.1, OU448171.1, OU448172.1, OU448173.1, OU448174.1, OU448175.1, OU448176.1, OU448177.1, OU448178.1, OU448179.1, OU448180.1, OU448181.1, OU448182.1, OU448183.1, OU448184.1, OU448185.1, OU448186.1, OU448187.1, OU448189.1, OU448190.1, OU448191.1, OU448192.1, OU448193.1, OU448194.1, OU448195.1, OU448196.1, OU448197.1, OU448198.1, OU448199.1, OU448200.1, OU448201.1, OU448202.1, OU448203.1, OU448205.1, OU448206.1, OU448207.1, OU448208.1, OU448209.1, OU448210.1, OU448211.1, OU448212.1, OU448213.1, OU448214.1, OU448215.1, OU448216.1, OU448217.1, OU448218.1, OU448219.1, OU448220.1, OU448221.1, OU448222.1, OU448224.1, OU448225.1, OU448227.1, OU448228.1, OU448229.1, OU448230.1, OU448231.1, OU448232.1, OU448233.1, OU448234.1, OU448235.1, OU448236.1, OU448237.1, OU448238.1, OU448239.1, OU448240.1, OU448241.1, OU448242.1, OU448244.1, OU448245.1, OU448247.1, OU448249.1, OU448250.1, OU448251.1, OU448252.1, OU448253.1, OU448254.1, OU448255.1, OU448256.1, OU448257.1, OU448258.1, OU448259.1, OU448260.1, OU448261.1, OU448262.1, OU448264.1, OU448265.1, OU448266.1, OU448267.1, OU448268.1, OU448269.1, OU448272.1, OU448273.1, OU448274.1, OU448275.1, OU448276.1, OU448277.1, OU448278.1, OU448279.1, OU448280.1, OU448281.1, OU448282.1, OU448283.1, OU448284.1, OU448285.1, OU448286.1, OU448287.1, OU448288.1, OU448290.1, OU448292.1, OU448293.1, OU448294.1, OU448296.1, OU448297.1, OU448298.1, OU448299.1, OU448300.1, OU448301.1, OU448303.1, OU448305.1, OU448306.1, OU448307.1, OU448308.1, OU448309.1, OU448310.1, OU448311.1, OU448312.1, OU448313.1, OU448314.1, OU448315.1, OU448316.1, OU448317.1, OU448318.1, OU448319.1, OU448320.1, OU448321.1, OU448322.1, OU448323.1, OU448325.1, OU448326.1, OU448327.1, OU448329.1, OU448331.1, OU448332.1, OU448333.1, OU448334.1, OU448335.1, OU448336.1, OU448339.1, OU448342.1, OU448343.1, OU448344.1, OU448346.1, OU448347.1, OU448348.1, OU448350.1, OU448351.1, OU448352.1, OU448353.1, OU448354.1, OU448355.1, OU448356.1, OU448357.1, OU448358.1, OU448359.1, OU448360.1, OU448361.1, OU448362.1, OU448363.1, OU448364.1, OU448366.1, OU448369.1, OU448370.1, OU448371.1, OU448372.1, OU448373.1, OU448374.1, OU448375.1, OU448376.1, OU448377.1, OU448378.1, OU448379.1, OU448380.1, OU448381.1, OU448382.1, OU448383.1, OU448384.1, OU448385.1, OU448386.1, OU448387.1, OU448388.1, OU448389.1, OU448390.1, OU448393.1, OU448394.1, OU448395.1, OU448396.1, OU448397.1, OU448398.1, OU448399.1, OU448400.1, OU448401.1, OU448402.1, OU448403.1, OU448405.1, OU448406.1, OU448407.1, OU448408.1, OU448409.1, OU448410.1, OU448411.1, OU448412.1, OU448413.1, OU448414.1, OU448415.1, OU448416.1, OU448417.1, OU448418.1, OU448420.1, OU448421.1, OU448422.1, OU448423.1, OU448424.1, OU448425.1, OU448426.1, OU448427.1, OU448428.1, OU448429.1, OU448430.1, OU448431.1, OU448432.1, OU448433.1, OU448434.1, OU448435.1, OU448436.1, OU448437.1, OU448438.1, OU448439.1, OU448440.1, OU448441.1, OU448442.1, OU448443.1, OU448444.1, OU448446.1, OU448448.1, OU448449.1, OU448450.1, OU448452.1, OU448453.1, OU448454.1, OU448455.1, OU448456.1, OU448458.1, OU448459.1, OU448460.1, OU448461.1, OU448462.1, OU448463.1, OU448464.1, OU448465.1, OU448466.1, OU448467.1, OU448469.1, OU448470.1, OU448471.1, OU448472.1, OU448473.1, OU448474.1, OU448475.1, OU448476.1, OU448478.1, OU448479.1, OU448480.1, OU448481.1, OU448482.1, OU448483.1, OU448484.1, OU448485.1, OU448486.1, OU448487.1, OU448488.1, OU448490.1, OU448491.1, OU448492.1, OU448493.1, OU448494.1, OU448495.1, OU448496.1, OU448497.1, OU448499.1, OU448501.1, OU448502.1, OU448503.1, OU448506.1, OU448507.1, OU448508.1, OU448509.1, OU448510.1, OU448511.1, OU448513.1, OU448514.1, OU448515.1, OU448516.1, OU448517.1, OU448518.1, OU448520.1, OU448521.1, OU448522.1, OU448523.1, OU448524.1, OU448525.1, OU448526.1, OU448527.1, OU448528.1, OU448530.1, OU448531.1, OU448532.1, OU448533.1, OU448534.1, OU448535.1, OU448536.1, OU448538.1, OU448539.1, OU448540.1, OU448541.1, OU448542.1, OU448543.1, OU448544.1, OU448545.1, OU448546.1, OU448547.1, OU448548.1, OU448549.1, OU448550.1, OU448551.1, OU448552.1, OU448554.1, OU448555.1, OU448556.1, OU448558.1, OU448559.1, OU448560.1, OU448561.1, OU448562.1, OU448563.1, OU448565.1, OU448566.1, OU448567.1, OU448568.1, OU448569.1, OU448570.1, OU448573.1, OU448574.1, OU448575.1, OU448576.1, OU448577.1, OU448578.1, OU448579.1, OU448580.1, OU448581.1, OU448582.1, OU448583.1, OU448584.1, OU448585.1, OU448586.1, OU448588.1, OU448589.1, OU448590.1, OU448591.1, OU448593.1, OU448594.1, OU448595.1, OU448596.1, OU448598.1, OU448599.1, OU448601.1, OU448602.1, OU448603.1, OU448604.1, OU448606.1, OU448607.1, OU448608.1, OU448609.1, OU448611.1, OU448612.1, OU448613.1, OU448614.1, OU448615.1, OU448616.1, OU448617.1, OU448618.1, OU448619.1, OU448620.1, OU448621.1, OU448622.1, OU448623.1, OU448624.1, OU448625.1, OU448626.1, OU448627.1, OU448629.1, OU448630.1, OU448631.1, OU448632.1, OU448633.1, OU448634.1, OU448635.1, OU448636.1, OU448637.1, OU448638.1, OU448639.1, OU448640.1, OU448641.1, OU448643.1, OU448644.1, OU448645.1, OU448646.1, OU448647.1, OU448648.1, OU448649.1, OU448650.1, OU448651.1, OU448652.1, OU448653.1, OU450972.1, OU450973.1, OU450974.1, OU450975.1, OU450976.1, OU450977.1, OU450978.1, OU450979.1, OU450980.1, OU450981.1, OU450982.1, OU450983.1, OU450985.1, OU450986.1, OU450987.1, OU450990.1, OU450991.1, OU450992.1, OU450994.1, OU450995.1, OU450996.1, OU450997.1, OU450998.1, OU450999.1, OU451000.1, OU451001.1, OU451004.1, OU451005.1, OU451006.1, OU451007.1, OU451008.1, OU451009.1, OU451010.1, OU451011.1, OU451012.1, OU451013.1, OU451015.1, OU451016.1, OU451017.1, OU451018.1, OU451019.1, OU451020.1, OU451021.1, OU451022.1, OU451023.1, OU451024.1, OU451025.1, OU451026.1, OU451027.1, OU451028.1, OU451029.1, OU451030.1, OU451031.1, OU451032.1, OU451033.1, OU451034.1, OU451035.1, OU451036.1, OU451037.1, OU451038.1, OU451039.1, OU451040.1, OU451041.1, OU451042.1, OU451043.1, OU451044.1, OU451045.1, OU451046.1, OU451047.1, OU451048.1, OU451049.1, OU451050.1, OU451051.1, OU451052.1, OU451053.1, OU451055.1, OU451056.1, OU451057.1, OU451058.1, OU451059.1, OU451060.1, OU451061.1, OU451062.1, OU451063.1, OU451064.1, OU451065.1, OU451066.1, OU451067.1, OU451068.1, OU451069.1, OU451070.1, OU451071.1, OU451072.1, OU451073.1, OU451074.1, OU451075.1, OU451076.1, OU451077.1, OU451078.1, OU451079.1, OU451080.1, OU451081.1, OU451082.1, OU451083.1, OU451084.1, OU451085.1, OU451086.1, OU451087.1, OU451088.1, OU451089.1, OU451090.1, OU451091.1, OU451092.1, OU451093.1, OU451094.1, OU451095.1, OU451097.1, OU451098.1, OU451099.1, OU451100.1, OU451101.1, OU451102.1, OU451103.1, OU451105.1, OU451106.1, OU451107.1, OU451108.1, OU451109.1, OU451110.1, OU451111.1, OU451112.1, OU451113.1, OU451114.1, OU451115.1, OU451118.1, OU451119.1, OU451120.1, OU451122.1, OU451123.1, OU451124.1, OU451125.1, OU451126.1, OU451127.1, OU451128.1, OU451129.1, OU451130.1, OU451132.1, OU451133.1, OU451134.1, OU451136.1, OU451137.1, OU451140.1, OU451141.1, OU451142.1, OU451144.1, OU451145.1, OU451146.1, OU451147.1, OU451148.1, OU451149.1, OU451150.1, OU451151.1, OU451152.1, OU451153.1, OU451154.1, OU451155.1, OU451156.1, OU451157.1, OU451158.1, OU451159.1, OU451160.1, OU451161.1, OU451162.1, OU451163.1, OU451164.1, OU451165.1, OU451166.1, OU451167.1, OU451168.1, OU451169.1, OU451170.1, OU451171.1, OU451174.1, OU451175.1, OU451176.1, OU451177.1, OU451178.1, OU451179.1, OU451180.1, OU451181.1, OU451182.1, OU451183.1, OU451184.1, OU451185.1, OU451187.1, OU451188.1, OU451189.1, OU451190.1, OU451191.1, OU451192.1, OU451193.1, OU451194.1, OU451195.1, OU451196.1, OU451197.1, OU451198.1, OU451199.1, OU451200.1, OU451201.1, OU451202.1, OU451203.1, OU451204.1, OU451205.1, OU451206.1, OU451207.1, OU451208.1, OU451209.1, OU451210.1, OU451211.1, OU451212.1, OU451213.1, OU451214.1, OU451215.1, OU451216.1, OU451217.1, OU451218.1, OU451219.1, OU451220.1, OU451221.1, OU451222.1, OU451223.1, OU451224.1, OU451225.1, OU451226.1, OU451227.1, OU451228.1, OU451229.1, OU451230.1, OU451231.1, OU451232.1, OU451233.1, OU451234.1, OU451235.1, OU451236.1, OU451237.1, OU451238.1, OU451239.1, OU451240.1, OU451241.1, OU451242.1, OU451243.1, OU451244.1, OU451245.1, OU451246.1, OU451247.1, OU451248.1, OU451249.1, OU451250.1, OU451251.1, OU451252.1, OU451253.1, OU451254.1, OU451255.1, OU451256.1, OU451257.1, OU451258.1, OU451259.1, OU451260.1, OU451261.1, OU451262.1, OU451264.1, OU451265.1, OU451266.1, OU451267.1, OU451268.1, OU451269.1, OU451270.1, OU451271.1, OU451272.1, OU451274.1, OU451275.1, OU451276.1, OU451277.1, OU451278.1, OU451279.1, OU451280.1, OU451281.1, OU451282.1, OU451283.1, OU451284.1, OU451285.1, OU451286.1, OU451287.1, OU451288.1, OU451289.1, OU451290.1, OU451293.1, OU451294.1, OU451295.1, OU451296.1, OU451297.1, OU451298.1, OU451299.1, OU451300.1, OU451301.1, OU451302.1, OU451303.1, OU451304.1, OU451305.1, OU451306.1, OU451307.1, OU451308.1, OU451309.1, OU451310.1, OU451311.1, OU451312.1, OU451313.1, OU451314.1, OU451315.1, OU451316.1, OU451317.1, OU451318.1, OU451319.1, OU451320.1, OU451321.1, OU451322.1, OU451324.1, OU451325.1, OU451326.1, OU451327.1, OU451328.1, OU451329.1, OU451330.1, OU451331.1, OU451332.1, OU451334.1, OU451335.1, OU451336.1, OU451337.1, OU451338.1, OU451339.1, OU451340.1, OU451341.1, OU451342.1, OU451343.1, OU451344.1, OU451346.1, OU451347.1, OU451348.1, OU451349.1, OU451350.1, OU451351.1, OU451352.1, OU451353.1, OU451354.1, OU451355.1, OU451356.1, OU451357.1, OU451358.1, OU451359.1, OU451360.1, OU451361.1, OU451362.1, OU451363.1, OU451364.1, OU451365.1, OU451366.1, OU451367.1, OU451368.1, OU451369.1, OU451370.1, OU451371.1, OU451372.1, OU451373.1, OU451374.1, OU451375.1, OU451376.1, OU451377.1, OU451378.1, OU451379.1, OU451380.1, OU451381.1, OU451382.1, OU451383.1, OU451384.1, OU451385.1, OU451386.1, OU451387.1, OU451388.1, OU451389.1, OU451390.1, OU451391.1, OU451394.1, OU451395.1, OU451396.1, OU451397.1, OU451398.1, OU451399.1, OU451400.1, OU451401.1, OU451402.1, OU451403.1, OU451404.1, OU451405.1, OU451406.1, OU451407.1, OU451408.1, OU451409.1, OU451410.1, OU451411.1, OU451412.1, OU451413.1, OU451414.1, OU451415.1, OU451416.1, OU451417.1, OU451418.1, OU451419.1, OU451420.1, OU451421.1, OU451422.1, OU451423.1, OU451424.1, OU451425.1, OU451426.1, OU451427.1, OU451428.1, OU451429.1, OU451430.1, OU451431.1, OU451432.1, OU451433.1, OU451434.1, OU451435.1, OU451436.1, OU451437.1, OU451438.1, OU451441.1, OU451442.1, OU451444.1, OU451445.1, OU451447.1, OU451448.1, OU451449.1, OU451450.1, OU451451.1, OU451452.1, OU451453.1, OU451454.1, OU451455.1, OU451456.1, OU451457.1, OU451458.1, OU451460.1, OU451461.1, OU451462.1, OU451463.1, OU451464.1, OU451465.1, OU451466.1, OU451467.1, OU451468.1, OU451469.1, OU451470.1, OU451471.1, OU451472.1, OU451473.1, OU451474.1, OU451475.1, OU451476.1, OU451477.1, OU451478.1, OU451479.1, OU451480.1, OU451481.1, OU451482.1, OU451483.1, OU451484.1, OU451485.1, OU451486.1, OU451487.1, OU451488.1, OU451489.1, OU451491.1, OU451492.1, OU451493.1, OU451494.1, OU451495.1, OU451496.1, OU451497.1, OU451499.1, OU451500.1, OU451501.1, OU451502.1, OU451503.1, OU451504.1, OU451505.1, OU451506.1, OU451508.1, OU451509.1, OU451510.1, OU451511.1, OU451512.1, OU451513.1, OU451515.1, OU451516.1, OU451517.1, OU451518.1, OU451519.1, OU451520.1, OU451521.1, OU451522.1, OU451523.1, OU451524.1, OU451525.1, OU451527.1, OU451528.1, OU451529.1, OU451530.1, OU451531.1, OU451532.1, OU451533.1, OU451534.1, OU451535.1, OU451536.1, OU451537.1, OU451538.1, OU451539.1, OU451540.1, OU451541.1, OU451542.1, OU451543.1, OU451544.1, OU451545.1, OU451547.1, OU451548.1, OU451550.1, OU451551.1, OU451552.1, OU451553.1, OU451554.1, OU451555.1, OU451556.1, OU451557.1, OU451558.1, OU451559.1, OU451560.1, OU451561.1, OU451562.1, OU451563.1, OU451564.1, OU451565.1, OU451566.1, OU451567.1, OU451568.1, OU451569.1, OU451570.1, OU451571.1, OU451572.1, OU451573.1, OU451575.1, OU451576.1, OU451577.1, OU451578.1, OU451579.1, OU451580.1, OU451581.1, OU451582.1, OU451583.1, OU451584.1, OU451585.1, OU451587.1, OU451588.1, OU451589.1, OU451590.1, OU451591.1, OU451592.1, OU451593.1, OU451594.1, OU451595.1, OU451596.1, OU451598.1, OU451599.1, OU451600.1, OU451601.1, OU451602.1, OU451603.1, OU451604.1, OU451605.1, OU451607.1, OU451608.1, OU451609.1, OU451610.1, OU451611.1, OU451612.1, OU451613.1, OU451614.1, OU451615.1, OU451616.1, OU451617.1, OU451618.1, OU451619.1, OU451620.1, OU451621.1, OU451622.1, OU451623.1, OU451624.1, OU451625.1, OU451626.1, OU451627.1, OU451628.1, OU451629.1, OU451630.1, OU451631.1, OU451632.1, OU451633.1, OU451634.1, OU451635.1, OU451636.1, OU451637.1, OU451638.1, OU451639.1, OU451640.1, OU451641.1, OU451642.1, OU451643.1, OU451644.1, OU451645.1, OU451646.1, OU451647.1, OU451648.1, OU451649.1, OU451650.1, OU451651.1, OU451652.1, OU451653.1, OU451654.1, OU451655.1, OU451656.1, OU451657.1, OU451658.1, OU451659.1, OU451660.1, OU451661.1, OU451662.1, OU451663.1, OU451664.1, OU451665.1, OU451666.1, OU451667.1, OU451668.1, OU451669.1, OU451670.1, OU451671.1, OU451672.1, OU451673.1, OU451674.1, OU451675.1, OU451676.1, OU451677.1, OU451678.1, OU451679.1, OU451680.1, OU451681.1, OU451682.1, OU451683.1, OU451685.1, OU451686.1, OU451687.1, OU451688.1, OU451689.1, OU451690.1, OU451691.1, OU451692.1, OU451693.1, OU451694.1, OU451695.1, OU451696.1, OU451697.1, OU451698.1, OU451699.1, OU451700.1, OU451701.1, OU451702.1, OU451703.1, OU451704.1, OU451705.1, OU451706.1, OU451707.1, OU451708.1, OU451709.1, OU451710.1, OU451711.1, OU451712.1, OU451713.1, OU451714.1, OU451715.1, OU451716.1, OU451717.1, OU451718.1, OU451719.1, OU451720.1, OU451721.1, OU451722.1, OU451723.1, OU451724.1, OU451725.1, OU451726.1, OU451727.1, OU451728.1, OU451729.1, OU451730.1, OU451731.1, OU451732.1, OU451733.1, OU451734.1, OU451735.1, OU451736.1, OU451737.1, OU451738.1, OU451739.1, OU451740.1, OU451742.1, OU451743.1, OU451744.1, OU451745.1, OU451746.1, OU451747.1, OU451748.1, OU451749.1, OU451750.1, OU451751.1, OU451752.1, OU451753.1, OU451754.1, OU451755.1, OU451756.1, OU451757.1, OU451758.1, OU451760.1, OU451761.1, OU451762.1, OU451763.1, OU451764.1, OU451765.1, OU451767.1, OU451768.1, OU451769.1, OU451770.1, OU451771.1, OU451772.1, OU451774.1, OU451776.1, OU451777.1, OU451778.1, OU451779.1, OU451780.1, OU451781.1, OU451782.1, OU451783.1, OU451784.1, OU451786.1, OU451787.1, OU451789.1, OU451790.1, OU451792.1, OU451793.1, OU451794.1, OU451795.1, OU451796.1, OU451797.1, OU451798.1, OU451799.1, OU451800.1, OU451801.1, OU451803.1, OU451805.1, OU451807.1, OU451809.1, OU451810.1, OU451811.1, OU451812.1, OU451813.1, OU451814.1, OU451816.1, OU451817.1, OU451819.1, OU451820.1, OU451821.1, OU451822.1, OU451824.1, OU451825.1, OU451826.1, OU451827.1, OU451828.1, OU451829.1, OU451830.1, OU451831.1, OU451832.1, OU451833.1, OU451834.1, OU451835.1, OU451836.1, OU451837.1, OU451839.1, OU451840.1, OU451841.1, OU451842.1, OU451843.1, OU451844.1, OU451845.1, OU451846.1, OU451847.1, OU451848.1, OU451849.1, OU451850.1, OU451851.1, OU451852.1, OU451853.1, OU451854.1, OU451855.1, OU451856.1, OU451857.1, OU451858.1, OU451859.1, OU451860.1, OU451861.1, OU451862.1, OU451863.1, OU451864.1, OU451865.1, OU451866.1, OU451869.1, OU451870.1, OU451871.1, OU451872.1, OU451873.1, OU451874.1, OU451876.1, OU451878.1, OU451879.1, OU451880.1, OU451881.1, OU451882.1, OU451883.1, OU451884.1, OU451885.1, OU451887.1, OU451888.1, OU451889.1, OU451890.1, OU451891.1, OU451892.1, OU451893.1, OU451894.1, OU451895.1, OU451896.1, OU451897.1, OU451898.1, OU451899.1, OU451900.1, OU451901.1, OU451902.1, OU451903.1, OU451905.1, OU451906.1, OU451907.1, OU451908.1, OU451909.1, OU451911.1, OU451912.1, OU451913.1, OU451914.1, OU451916.1, OU451917.1, OU451918.1, OU451919.1, OU451920.1, OU451921.1, OU451922.1, OU451924.1, OU451925.1, OU451926.1, OU451927.1, OU451929.1, OU451930.1, OU451931.1, OU451932.1, OU451934.1, OU451935.1, OU451936.1, OU451937.1, OU451938.1, OU451939.1, OU451940.1, OU451941.1, OU451942.1, OU451943.1, OU451944.1, OU451945.1, OU451946.1, OU451947.1, OU451948.1, OU451949.1, OU451950.1, OU451951.1, OU451952.1, OU451953.1, OU451954.1, OU451955.1, OU451956.1, OU451957.1, OU451958.1, OU451959.1, OU451960.1, OU451961.1, OU451962.1, OU451963.1, OU451964.1, OU451965.1, OU451966.1, OU451967.1, OU451968.1, OU451969.1, OU451970.1, OU451971.1, OU451972.1, OU451973.1, OU451974.1, OU451975.1, OU451976.1, OU451977.1, OU451978.1, OU451979.1, OU451980.1, OU451981.1, OU451982.1, OU451983.1, OU451984.1, OU451985.1, OU451986.1, OU451987.1, OU451988.1, OU451989.1, OU451990.1, OU451991.1, OU451992.1, OU451993.1, OU451994.1, OU451995.1, OU451997.1, OU451998.1, OU451999.1, OU452000.1, OU452001.1, OU452002.1, OU452003.1, OU452004.1, OU452005.1, OU452006.1, OU452007.1, OU452008.1, OU452009.1, OU452010.1, OU452011.1, OU452012.1, OU452013.1, OU452014.1, OU452015.1, OU452016.1, OU452017.1, OU452018.1, OU452019.1, OU452020.1, OU452021.1, OU452022.1, OU452023.1, OU452024.1, OU452025.1, OU452026.1, OU452027.1, OU452028.1, OU452029.1, OU452030.1, OU452031.1, OU452032.1, OU452033.1, OU452034.1, OU452035.1, OU452036.1, OU452037.1, OU452038.1, OU452039.1, OU452040.1, OU452041.1, OU452042.1, OU452043.1, OU452044.1, OU452045.1, OU452046.1, OU452047.1, OU452048.1, OU452049.1, OU452050.1, OU452051.1, OU452052.1, OU452053.1, OU452054.1, OU452055.1, OU452056.1, OU452057.1, OU452058.1, OU452059.1, OU452060.1, OU452061.1, OU452062.1, OU452063.1, OU452064.1, OU452065.1, OU452066.1, OU452067.1, OU452068.1, OU452069.1, OU452070.1, OU452071.1, OU452072.1, OU452073.1, OU452074.1, OU452075.1, OU452077.1, OU452078.1, OU452079.1, OU452080.1, OU452081.1, OU452082.1, OU452083.1, OU452084.1, OU452085.1, OU452086.1, OU452087.1, OU452088.1, OU452089.1, OU452090.1, OU452091.1, OU452092.1, OU452093.1, OU452094.1, OU452095.1, OU452096.1, OU452097.1, OU452098.1, OU452100.1, OU452101.1, OU452102.1, OU452103.1, OU452104.1, OU452105.1, OU452106.1, OU452107.1, OU452108.1, OU452109.1, OU452110.1, OU452111.1, OU452112.1, OU452113.1, OU452114.1, OU452115.1, OU452116.1, OU452117.1, OU452118.1, OU452119.1, OU452120.1, OU452121.1, OU452122.1, OU452123.1, OU452124.1, OU452125.1, OU452126.1, OU452127.1, OU452128.1, OU452129.1, OU452130.1, OU452131.1, OU452132.1, OU452133.1, OU452134.1, OU452135.1, OU452136.1, OU452138.1, OU452140.1, OU452141.1, OU452142.1, OU452143.1, OU452144.1, OU452145.1, OU452146.1, OU452147.1, OU452148.1, OU452149.1, OU452150.1, OU452151.1, OU452152.1, OU452153.1, OU452154.1, OU452157.1, OU452158.1, OU452159.1, OU452160.1, OU452161.1, OU452162.1, OU452163.1, OU452164.1, OU452165.1, OU453211.1, OU453212.1, OU453213.1, OU453214.1, OU453215.1, OU453216.1, OU453217.1, OU453218.1, OU453219.1, OU453220.1, OU453221.1, OU453222.1, OU453223.1, OU453224.1, OU453225.1, OU453226.1, OU453227.1, OU453228.1, OU453229.1, OU453230.1, OU453231.1, OU453232.1, OU453233.1, OU453234.1, OU453235.1, OU453236.1, OU453237.1, OU453238.1, OU453239.1, OU453240.1, OU466885.1, OU466887.1, OU466888.1, OU471483.1, OU471484.1, OU471485.1, OU471486.1, OU471487.1, OU471488.1, OU471489.1, OU471490.1, OU471491.1, OU471492.1, OU471493.1, OU471494.1, OU471495.1, OU471496.1, OU471497.1, OU471498.1, OU471499.1, OU471500.1, OU471501.1, OU471502.1, OU471503.1, OU471504.1, OU471505.1, OU471506.1, OU471507.1, OU471508.1, OU471509.1, OU471510.1, OU471511.1, OU471513.1, OU471514.1, OU471515.1, OU471516.1, OU471517.1, OU471518.1, OU471519.1, OU471520.1, OU471521.1, OU471522.1, OU471523.1, OU471524.1, OU471525.1, OU471526.1, OU471527.1, OU471528.1, OU471529.1, OU471530.1, OU471531.1, OU471532.1, OU471533.1, OU471534.1, OU471535.1, OU471536.1, OU471537.1, OU471538.1, OU471540.1, OU471541.1, OU471543.1, OU471544.1, OU471545.1, OU471546.1, OU471548.1, OU471550.1, OU471551.1, OU471552.1, OU471553.1, OU471554.1, OU471555.1, OU471556.1, OU471558.1, OU471559.1, OU471560.1, OU471561.1, OU471562.1, OU471563.1, OU471564.1, OU471565.1, OU471566.1, OU471567.1, OU471568.1, OU471569.1, OU471570.1, OU471571.1, OU471572.1, OU471573.1, OU471574.1, OU471576.1, OU471577.1, OU471578.1, OU471579.1, OU471580.1, OU471581.1, OU471583.1, OU471584.1, OU471585.1, OU471587.1, OU471588.1, OU471589.1, OU471590.1, OU471591.1, OU471592.1, OU471593.1, OU471594.1, OU471595.1, OU471596.1, OU471597.1, OU471598.1, OU471599.1, OU471600.1, OU471601.1, OU471602.1, OU471603.1, OU471604.1, OU471605.1, OU471606.1, OU471607.1, OU471608.1, OU471609.1, OU471611.1, OU471612.1, OU471613.1, OU471614.1, OU471616.1, OU471617.1, OU471618.1, OU471619.1, OU471620.1, OU471621.1, OU471622.1, OU471623.1, OU471624.1, OU471625.1, OU471626.1, OU471627.1, OU471628.1, OU471629.1, OU471630.1, OU471631.1, OU471632.1, OU471633.1, OU471635.1, OU471636.1, OU471637.1, OU471638.1, OU471639.1, OU471640.1, OU471641.1, OU471642.1, OU471643.1, OU471644.1, OU471645.1, OU471647.1, OU471648.1, OU471649.1, OU471650.1, OU471651.1, OU471652.1, OU471653.1, OU471654.1, OU471655.1, OU471656.1, OU471657.1, OU471658.1, OU471659.1, OU471660.1, OU471663.1, OU471664.1, OU471665.1, OU471666.1, OU471667.1, OU471668.1, OU471669.1, OU471670.1, OU471671.1, OU471672.1, OU471673.1, OU471674.1, OU471675.1, OU471676.1, OU471677.1, OU471678.1, OU471679.1, OU471680.1, OU471681.1, OU471682.1, OU471683.1, OU471684.1, OU471685.1, OU471686.1, OU471687.1, OU471688.1, OU471689.1, OU471690.1, OU471691.1, OU471692.1, OU471693.1, OU471694.1, OU471695.1, OU471696.1, OU471697.1, OU471698.1, OU471700.1, OU471701.1, OU471702.1, OU471703.1, OU471704.1, OU471705.1, OU471706.1, OU471707.1, OU471708.1, OU471709.1, OU471710.1, OU471711.1, OU471712.1, OU471713.1, OU471715.1, OU471716.1, OU471717.1, OU471718.1, OU471719.1, OU471720.1, OU471721.1, OU471722.1, OU471723.1, OU471724.1, OU471725.1, OU471726.1, OU471727.1, OU471728.1, OU471729.1, OU471730.1, OU471731.1, OU471732.1, OU471733.1, OU471734.1, OU471735.1, OU471736.1, OU471737.1, OU471738.1, OU471739.1, OU471740.1, OU471741.1, OU471742.1, OU471743.1, OU471744.1, OU471745.1, OU471746.1, OU471747.1, OU471748.1, OU471749.1, OU471750.1, OU471751.1, OU471752.1, OU471753.1, OU471754.1, OU471755.1, OU471756.1, OU471757.1, OU471758.1, OU471759.1, OU471761.1, OU471762.1, OU471763.1, OU471765.1, OU471766.1, OU471767.1, OU471768.1, OU471769.1, OU471770.1, OU471771.1, OU471772.1, OU471773.1, OU471774.1, OU471775.1, OU471776.1, OU471777.1, OU471778.1, OU471779.1, OU471780.1, OU471781.1, OU471782.1, OU471783.1, OU471784.1, OU471785.1, OU471787.1, OU471788.1, OU471789.1, OU471790.1, OU471791.1, OU471792.1, OU471793.1, OU471794.1, OU471795.1, OU471796.1, OU471797.1, OU471798.1, OU471799.1, OU471800.1, OU471801.1, OU471802.1, OU471803.1, OU471804.1, OU471805.1, OU471806.1, OU471807.1, OU471808.1, OU471809.1, OU471810.1, OU471811.1, OU471812.1, OU471813.1, OU471814.1, OU471815.1, OU471816.1, OU471817.1, OU471818.1, OU471819.1, OU471820.1, OU471821.1, OU471822.1, OU471823.1, OU471824.1, OU471825.1, OU471826.1, OU471827.1, OU471828.1, OU471829.1, OU471830.1, OU471831.1, OU471832.1, OU471833.1, OU471834.1, OU471835.1, OU471836.1, OU471837.1, OU471838.1, OU471839.1, OU471840.1, OU471842.1, OU471843.1, OU471844.1, OU471845.1, OU471846.1, OU471847.1, OU471848.1, OU471849.1, OU471850.1, OU471851.1, OU471852.1, OU471853.1, OU471854.1, OU471855.1, OU471856.1, OU471857.1, OU471859.1, OU471860.1, OU471861.1, OU471862.1, OU471863.1, OU471864.1, OU471865.1, OU471866.1, OU471867.1, OU471868.1, OU471869.1, OU471870.1, OU471871.1, OU471872.1, OU471873.1, OU471874.1, OU471875.1, OU471876.1, OU471877.1, OU471878.1, OU471879.1, OU471881.1, OU471882.1, OU471883.1, OU471884.1, OU471885.1, OU471887.1, OU471889.1, OU471890.1, OU471891.1, OU471892.1, OU471894.1, OU471895.1, OU471896.1, OU471899.1, OU471900.1, OU471901.1, OU471902.1, OU471903.1, OU471907.1, OU471909.1, OU471910.1, OU471911.1, OU471912.1, OU471913.1, OU471915.1, OU471916.1, OU471919.1, OU471921.1, OU471923.1, OU471925.1, OU471926.1, OU471927.1, OU471930.1, OU471932.1, OU471933.1, OU471935.1, OU471936.1, OU471937.1, OU471939.1, OU471940.1, OU471941.1, OU471943.1, OU471947.1, OU471949.1, OU471950.1, OU471951.1, OU471954.1, OU471956.1, OU471957.1, OU471958.1, OU471959.1, OU471960.1, OU471961.1, OU471963.1, OU471964.1, OU471965.1, OU471967.1, OU471970.1, OU471971.1, OU471972.1, OU471973.1, OU471979.1, OU471982.1, OU471988.1, OU471990.1, OU472001.1, OU472005.1, OU472006.1, OU472022.1, OU472025.1, OU472028.1, OU472042.1, OU472043.1, OU472048.1, OU472055.1, OU472056.1, OU472085.1, OU472087.1, OU472090.1, OU472091.1, OU472094.1, OU472095.1, OU472096.1, OU472098.1, OU472102.1, OU472103.1, OU472105.1, OU472160.1, OU472174.1, OU472222.1, OU472223.1, OU472224.1, OU472227.1, OU472234.1, OU472236.1, OU472239.1, OU472244.1, OU472247.1, OU472253.1, OU472255.1, OU472256.1, OU472261.1, OU472262.1, OU472265.1, OU472267.1, OU472270.1, OU472273.1, OU472276.1, OU472281.1, OU472282.1, OU472283.1, OU472291.1, OU472292.1, OU472295.1, OU472302.1, OU472306.1, OU472308.1, OU472313.1, OU472315.1, OU472316.1, OU472318.1, OU472325.1, OU472329.1, OU472331.1, OU472338.1, OU472343.1, OU472345.1, OU472349.1, OU472354.1, OU472355.1, OU472360.1, OU472362.1, OU472367.1, OU472368.1, OU472371.1, OU472372.1, OU472374.1, OU472377.1, OU472382.1, OU472385.1, OU472386.1, OU472394.1, OU473659.1, OU473660.1, OU473667.1, OU473670.1, OU473683.1, OU473684.1, OU473690.1, OU473691.1, OU473696.1, OU473698.1, OU473700.1, OU473701.1, OU473703.1, OU473704.1, OU473706.1, OU473713.1, OU473722.1, OU473723.1, OU473726.1, OU473727.1, OU473728.1, OU473731.1, OU473737.1, OU473741.1, OU473746.1, OU473747.1, OU473749.1, OU473752.1, OU473753.1, OU473755.1, OU473758.1, OU473759.1, OU473762.1, OU473763.1, OU473764.1, OU473765.1, OU473767.1, OU473768.1, OU473775.1, OU473777.1, OU473782.1, OU473783.1, OU473784.1, OU473785.1, OU473796.1, OU473797.1, OU473800.1, OU473805.1, OU473807.1, OU473808.1, OU473814.1, OU473815.1, OU473816.1, OU473817.1, OU473819.1, OU473825.1, OU473826.1, OU473832.1, OU473835.1, OU473837.1, OU473841.1, OU473842.1, OU473843.1, OU473845.1, OU473846.1, OU473853.1, OU473856.1, OU473857.1, OU473858.1, OU473859.1, OU473861.1, OU473868.1, OU473870.1, OU473872.1, OU473873.1, OU473875.1, OU473877.1, OU473881.1, OU473883.1, OU473884.1, OU473890.1, OU473891.1, OU473892.1, OU473901.1, OU473906.1, OU473907.1, OU473909.1, OU473910.1, OU473912.1, OU473913.1, OU473914.1, OU473917.1, OU473918.1, OU473921.1, OU473924.1, OU473926.1, OU473929.1, OU473930.1, OU473932.1, OU473933.1, OU473937.1, OU473940.1, OU473943.1, OU473944.1, OU473945.1, OU473946.1, OU473947.1, OU473953.1, OU473954.1, OU473959.1, OU473960.1, OU473964.1, OU473965.1, OU473966.1, OU473968.1, OU473969.1, OU473972.1, OU473973.1, OU473974.1, OU473977.1, OU473978.1, OU473979.1, OU473980.1, OU473981.1, OU473983.1, OU473991.1, OU473996.1, OU473998.1, OU474003.1, OU474008.1, OU474009.1, OU474011.1, OU474012.1, OU474013.1, OU474016.1, OU474019.1, OU474022.1, OU474023.1, OU474024.1, OU474031.1, OU474032.1, OU474040.1, OU474042.1, OU474045.1, OU474049.1, OU474052.1, OU474056.1, OU474058.1, OU474060.1, OU474064.1, OU474065.1, OU474067.1, OU474069.1, OU474071.1, OU474080.1, OU474086.1, OU474088.1, OU474091.1, OU474092.1, OU474093.1, OU474096.1, OU474099.1, OU474101.1, OU474108.1, OU474112.1, OU474117.1, OU474118.1, OU474121.1, OU474127.1, OU474129.1, OU474131.1, OU474134.1, OU474138.1, OU474143.1, OU474146.1, OU474150.1, OU474155.1, OU474157.1, OU474159.1, OU474172.1, OU474173.1, OU474175.1, OU474176.1, OU474177.1, OU474181.1, OU474182.1, OU474194.1, OU474198.1, OU474199.1, OU474201.1, OU474204.1, OU474205.1, OU474208.1, OU474210.1, OU474222.1, OU474232.1, OU474233.1, OU474236.1, OU474240.1, OU474242.1, OU474245.1, OU474246.1, OU474247.1, OU474252.1, OU474256.1, OU474259.1, OU474261.1, OU474263.1, OU474264.1, OU474267.1, OU474270.1, OU474273.1, OU474274.1, OU474275.1, OU474276.1, OU474278.1, OU474279.1, OU474280.1, OU474287.1, OU474288.1, OU474295.1, OU474296.1, OU474302.1, OU474308.1, OU474314.1, OU474316.1, OU474320.1, OU474324.1, OU474325.1, OU474326.1, OU474327.1, OU474332.1, OU474333.1, OU474335.1, OU474336.1, OU474338.1, OU474339.1, OU474343.1, OU474345.1, OU474355.1, OU474359.1, OU474366.1, OU474368.1, OU474370.1, OU474371.1, OU474375.1, OU474376.1, OU474378.1, OU474379.1, OU474382.1, OU474387.1, OU474390.1, OU474397.1, OU474398.1, OU474407.1, OU474409.1, OU474410.1, OU474413.1, OU474414.1, OU474424.1, OU474427.1, OU474431.1, OU474436.1, OU474438.1, OU474439.1, OU474440.1, OU474442.1, OU474445.1, OU474446.1, OU474450.1, OU474457.1, OU474460.1, OU474464.1, OU474467.1, OU474468.1, OU474471.1, OU474472.1, OU474473.1, OU474474.1, OU474478.1, OU474479.1, OU474482.1, OU474489.1, OU474491.1, OU474494.1, OU474495.1, OU474500.1, OU474509.1, OU474513.1, OU474516.1, OU474521.1, OU474522.1, OU474523.1, OU474530.1, OU474531.1, OU474533.1, OU474537.1, OU474544.1, OU474549.1, OU474550.1, OU474555.1, OU474556.1, OU474558.1, OU474559.1, OU474560.1, OU474569.1, OU474572.1, OU474573.1, OU474575.1, OU474580.1, OU474581.1, OU474585.1, OU474589.1, OU474592.1, OU474593.1, OU474594.1, OU474595.1, OU474599.1, OU474602.1, OU474604.1, OU474609.1, OU474611.1, OU474614.1, OU474615.1, OU474616.1, OU474618.1, OU474620.1, OU474625.1, OU474628.1, OU474631.1, OU474632.1, OU474635.1, OU474636.1, OU474637.1, OU474639.1, OU474642.1, OU474649.1, OU474650.1, OU474659.1, OU474666.1, OU474669.1, OU474676.1, OU474677.1, OU474683.1, OU474688.1, OU474689.1, OU474690.1, OU474691.1, OU474698.1, OU474700.1, OU474702.1, OU474708.1, OU474709.1, OU474710.1, OU474711.1, OU474714.1, OU474723.1, OU474724.1, OU474726.1, OU474727.1, OU474729.1, OU474731.1, OU474737.1, OU474740.1, OU474741.1, OU474743.1, OU474746.1, OU474747.1, OU474748.1, OU474755.1, OU474757.1, OU474758.1, OU474763.1, OU474764.1, OU474767.1, OU474779.1, OU474782.1, OU474784.1, OU474785.1, OU474788.1, OU474790.1, OU474800.1, OU474803.1, OU474813.1, OU474820.1, OU474822.1, OU474824.1, OU474825.1, OU474832.1, OU474833.1, OU474837.1, OU474839.1, OU474841.1, OU474843.1, OU474845.1, OU474849.1, OU474850.1, OU474851.1, OU474855.1, OU474856.1, OU474857.1, OU474858.1, OU474859.1, OU474866.1, OU474867.1, OU474869.1, OU474870.1, OU474871.1, OU474873.1, OU474876.1, OU474885.1, OU474888.1, OU474890.1, OU474895.1, OU474898.1, OU474903.1, OU474906.1, OU474907.1, OU474908.1, OU474910.1, OU474916.1, OU474920.1, OU474924.1, OU474927.1, OU474930.1, OU474931.1, OU474932.1, OU474934.1, OU474938.1, OU474946.1, OU474947.1, OU474949.1, OU474954.1, OU474960.1, OU474961.1, OU474965.1, OU474966.1, OU474968.1, OU474969.1, OU474970.1, OU474978.1, OU474980.1, OU474981.1, OU474990.1, OU474992.1, OU474993.1, OU474996.1, OU474997.1, OU474998.1, OU475000.1, OU475002.1, OU475003.1, OU475004.1, OU475005.1, OU475007.1, OU475008.1, OU475009.1, OU475010.1, OU475019.1, OU475020.1, OU475022.1, OU475023.1, OU475024.1, OU475028.1, OU475032.1, OU475034.1, OU475035.1, OU475036.1, OU475038.1, OU475042.1, OU475043.1, OU475046.1, OU475047.1, OU475049.1, OU475052.1, OU475057.1, OU475062.1, OU475064.1, OU475065.1, OU475068.1, OU475069.1, OU475070.1, OU475072.1, OU475078.1, OU475085.1, OU475086.1, OU475087.1, OU475088.1, OU475089.1, OU475090.1, OU475091.1, OU475092.1, OU475093.1, OU475094.1, OU475095.1, OU475096.1, OU475097.1, OU475098.1, OU475099.1, OU475100.1, OU475101.1, OU475102.1, OU475103.1, OU475104.1, OU475105.1, OU475106.1, OU475107.1, OU475108.1, OU475109.1, OU475110.1, OU475111.1, OU475112.1, OU475113.1, OU475114.1, OU475115.1, OU475116.1, OU475117.1, OU475118.1, OU475119.1, OU475120.1, OU475121.1, OU475122.1, OU475123.1, OU475124.1, OU475125.1, OU475126.1, OU475127.1, OU475128.1, OU475129.1, OU475130.1, OU475131.1, OU475132.1, OU475133.1, OU475134.1, OU475135.1, OU475136.1, OU475137.1, OU475138.1, OU475139.1, OU475140.1, OU475141.1, OU475142.1, OU475143.1, OU475144.1, OU475145.1, OU475146.1, OU475147.1, OU475148.1, OU475149.1, OU475150.1, OU475151.1, OU475152.1, OU475153.1, OU475154.1, OU475155.1, OU475156.1, OU475157.1, OU475158.1, OU475159.1, OU475160.1, OU475161.1, OU475162.1, OU475163.1, OU475164.1, OU475220.1, OU475221.1, OU475222.1, OU475223.1, OU475224.1, OU475225.1, OU475226.1, OU475227.1, OU475228.1, OU475229.1, OU475230.1, OU475231.1, OU475232.1, OU475233.1, OU475234.1, OU475235.1, OU475236.1, OU475237.1, OU475238.1, OU475239.1, OU475240.1, OU475241.1, OU475242.1, OU475243.1, OU475244.1, OU475245.1, OU475246.1, OU475248.1, OU475249.1, OU475250.1, OU475251.1, OU475252.1, OU475253.1, OU475254.1, OU475255.1, OU475256.1, OU475257.1, OU475258.1, OU475259.1, OU475260.1, OU475261.1, OU475262.1, OU475263.1, OU475264.1, OU475265.1, OU475266.1, OU475267.1, OU475268.1, OU475269.1, OU475270.1, OU475271.1, OU475272.1, OU475273.1, OU475274.1, OU475275.1, OU475276.1, OU475277.1, OU475278.1, OU475279.1, OU475280.1, OU475281.1, OU475282.1, OU475284.1, OU475285.1, OU475286.1, OU475287.1, OU475288.1, OU475289.1, OU475290.1, OU475291.1, OU475292.1, OU475293.1, OU475294.1, OU475295.1, OU475296.1, OU475297.1, OU475298.1, OU475299.1, OU475300.1, OU475301.1, OU475302.1, OU475303.1, OU475304.1, OU475305.1, OU475306.1, OU475307.1, OU475308.1, OU475309.1, OU475310.1, OU475311.1, OU475312.1, OU475313.1, OU475314.1, OU475315.1, OU475316.1, OU475317.1, OU475318.1, OU475319.1, OU475320.1, OU475321.1, OU475322.1, OU475323.1, OU475324.1, OU475325.1, OU475326.1, OU475327.1, OU475328.1, OU475329.1, OU475330.1, OU475331.1, OU475332.1, OU475333.1, OU475334.1, OU475335.1, OU475336.1, OU475337.1, OU475338.1, OU475339.1, OU475340.1, OU475341.1, OU475342.1, OU475343.1, OU475344.1, OU475345.1, OU475346.1, OU475347.1, OU475348.1, OU475349.1, OU475350.1, OU475351.1, OU475352.1, OU475353.1, OU475354.1, OU475355.1, OU475356.1, OU475358.1, OU475359.1, OU475360.1, OU475361.1, OU475362.1, OU475363.1, OU475364.1, OU475365.1, OU475366.1, OU475367.1, OU475368.1, OU475369.1, OU475370.1, OU475371.1, OU475372.1, OU475373.1, OU475374.1, OU475375.1, OU475376.1, OU475377.1, OU475378.1, OU475379.1, OU475380.1, OU475381.1, OU475382.1, OU475383.1, OU475384.1, OU475385.1, OU475386.1, OU475387.1, OU475388.1, OU475390.1, OU475391.1, OU475392.1, OU475393.1, OU475394.1, OU475395.1, OU475396.1, OU475397.1, OU475398.1, OU475399.1, OU475400.1, OU475401.1, OU475402.1, OU475403.1, OU475404.1, OU475405.1, OU475406.1, OU475407.1, OU475408.1, OU475409.1, OU475410.1, OU475411.1, OU475412.1, OU475413.1, OU475414.1, OU475415.1, OU475416.1, OU475417.1, OU475419.1, OU475420.1, OU475421.1, OU475422.1, OU475423.1, OU475424.1, OU475425.1, OU475426.1, OU475427.1, OU475428.1, OU475429.1, OU475431.1, OU475432.1, OU475433.1, OU475434.1, OU475435.1, OU475436.1, OU475437.1, OU475438.1, OU475439.1, OU475440.1, OU475441.1, OU475442.1, OU475443.1, OU475444.1, OU475445.1, OU475446.1, OU475447.1, OU475448.1, OU475449.1, OU475450.1, OU475451.1, OU475452.1, OU475453.1, OU475454.1, OU475455.1, OU475456.1, OU475457.1, OU475458.1, OU475459.1, OU475460.1, OU475461.1, OU475462.1, OU475463.1, OU475464.1, OU475465.1, OU475466.1, OU475467.1, OU475468.1, OU475469.1, OU475470.1, OU475471.1, OU475472.1, OU475473.1, OU475474.1, OU475475.1, OU475476.1, OU475477.1, OU475478.1, OU475479.1, OU475480.1, OU475481.1, OU475482.1, OU475483.1, OU475484.1, OU475485.1, OU475486.1, OU475487.1, OU475488.1, OU475489.1, OU475490.1, OU475491.1, OU475492.1, OU475493.1, OU475494.1, OU475495.1, OU475496.1, OU475497.1, OU475498.1, OU475499.1, OU475500.1, OU475501.1, OU475502.1, OU475503.1, OU475504.1, OU475505.1, OU475506.1, OU475507.1, OU475508.1, OU475509.1, OU475510.1, OU475511.1, OU475512.1, OU475513.1, OU475514.1, OU475515.1, OU475516.1, OU475517.1, OU475518.1, OU475519.1, OU475520.1, OU475521.1, OU475522.1, OU475523.1, OU475524.1, OU475525.1, OU475526.1, OU475527.1, OU475528.1, OU475529.1, OU475530.1, OU475531.1, OU475532.1, OU475534.1, OU475535.1, OU475536.1, OU475537.1, OU475538.1, OU475539.1, OU475540.1, OU475541.1, OU475542.1, OU475543.1, OU475544.1, OU475545.1, OU475546.1, OU475547.1, OU475548.1, OU475549.1, OU475550.1, OU475551.1, OU475552.1, OU475553.1, OU475554.1, OU475555.1, OU475556.1, OU475557.1, OU475558.1, OU475559.1, OU475560.1, OU475561.1, OU475562.1, OU475563.1, OU475564.1, OU475565.1, OU475566.1, OU475567.1, OU475568.1, OU475569.1, OU475570.1, OU475571.1, OU475572.1, OU475573.1, OU475574.1, OU475575.1, OU475576.1, OU475577.1, OU475578.1, OU475579.1, OU475580.1, OU475581.1, OU475582.1, OU475583.1, OU475584.1, OU475585.1, OU475586.1, OU475587.1, OU475588.1, OU475589.1, OU475590.1, OU475591.1, OU475592.1, OU475593.1, OU475594.1, OU475595.1, OU475596.1, OU475597.1, OU475598.1, OU475599.1, OU475600.1, OU475601.1, OU475603.1, OU475604.1, OU475605.1, OU475606.1, OU475607.1, OU475608.1, OU475609.1, OU475610.1, OU475611.1, OU475612.1, OU475613.1, OU475614.1, OU475615.1, OU475616.1, OU475617.1, OU475618.1, OU475619.1, OU475620.1, OU475621.1, OU475622.1, OU475623.1, OU475624.1, OU475625.1, OU475626.1, OU475627.1, OU475628.1, OU475629.1, OU475630.1, OU475631.1, OU475632.1, OU475633.1, OU475634.1, OU475635.1, OU475636.1, OU475637.1, OU475638.1, OU475639.1, OU475640.1, OU475641.1, OU475642.1, OU475643.1, OU475644.1, OU475645.1, OU475646.1, OU475647.1, OU475648.1, OU475649.1, OU475650.1, OU475651.1, OU475652.1, OU475653.1, OU475654.1, OU475655.1, OU475656.1, OU475657.1, OU475658.1, OU475659.1, OU475660.1, OU475661.1, OU475662.1, OU475663.1, OU475664.1, OU475665.1, OU475666.1, OU475667.1, OU475668.1, OU475669.1, OU475670.1, OU475671.1, OU475672.1, OU475673.1, OU475674.1, OU475675.1, OU475676.1, OU475677.1, OU475678.1, OU475679.1, OU475680.1, OU475681.1, OU475682.1, OU475683.1, OU475684.1, OU475685.1, OU475686.1, OU475687.1, OU475688.1, OU475689.1, OU475690.1, OU475691.1, OU475692.1, OU475693.1, OU475694.1, OU475695.1, OU475696.1, OU475697.1, OU475698.1, OU475699.1, OU475700.1, OU475701.1, OU475702.1, OU475703.1, OU475704.1, OU475705.1, OU475706.1, OU475707.1, OU475708.1, OU475709.1, OU475710.1, OU475711.1, OU475713.1, OU475714.1, OU475715.1, OU475717.1, OU475718.1, OU475719.1, OU475720.1, OU475721.1, OU475722.1, OU475723.1, OU475724.1, OU475725.1, OU475726.1, OU475727.1, OU475728.1, OU475729.1, OU475730.1, OU475731.1, OU475732.1, OU475733.1, OU475734.1, OU475735.1, OU475736.1, OU475737.1, OU475738.1, OU475739.1, OU475740.1, OU475741.1, OU475742.1, OU475743.1, OU475744.1, OU475745.1, OU475746.1, OU475747.1, OU475748.1, OU475749.1, OU475750.1, OU475751.1, OU475752.1, OU475753.1, OU475754.1, OU475755.1, OU475756.1, OU475757.1, OU475758.1, OU475759.1, OU475760.1, OU475761.1, OU475762.1, OU475763.1, OU475764.1, OU475765.1, OU475766.1, OU475767.1, OU475768.1, OU475769.1, OU475770.1, OU475771.1, OU475772.1, OU475773.1, OU475774.1, OU475775.1, OU475776.1, OU475777.1, OU475778.1, OU475779.1, OU475780.1, OU475781.1, OU475782.1, OU475783.1, OU475784.1, OU475785.1, OU475786.1, OU475787.1, OU475788.1, OU475789.1, OU475790.1, OU475791.1, OU475792.1, OU475793.1, OU475794.1, OU475795.1, OU475796.1, OU475797.1, OU475798.1, OU475799.1, OU475800.1, OU475801.1, OU475802.1, OU475803.1, OU475804.1, OU475805.1, OU475806.1, OU475807.1, OU475808.1, OU475809.1, OU475810.1, OU475811.1, OU475812.1, OU475813.1, OU475814.1, OU475815.1, OU475816.1, OU475817.1, OU475818.1, OU475819.1, OU475820.1, OU475821.1, OU475822.1, OU475823.1, OU475824.1, OU475825.1, OU475826.1, OU475827.1, OU475828.1, OU475829.1, OU475830.1, OU475831.1, OU475832.1, OU475833.1, OU475834.1, OU475835.1, OU475836.1, OU475837.1, OU475838.1, OU475839.1, OU475840.1, OU475841.1, OU475842.1, OU475843.1, OU475844.1, OU475845.1, OU475846.1, OU475847.1, OU475848.1, OU475849.1, OU475850.1, OU475851.1, OU475852.1, OU475854.1, OU475855.1, OU475856.1, OU475857.1, OU475858.1, OU475859.1, OU475860.1, OU475861.1, OU475862.1, OU475863.1, OU475864.1, OU475865.1, OU475866.1, OU475867.1, OU475868.1, OU475869.1, OU475870.1, OU475871.1, OU475872.1, OU475873.1, OU475874.1, OU475875.1, OU475876.1, OU475877.1, OU475878.1, OU475879.1, OU475880.1, OU475881.1, OU475882.1, OU475883.1, OU475884.1, OU475885.1, OU475886.1, OU475887.1, OU475888.1, OU475889.1, OU475890.1, OU475891.1, OU475892.1, OU475893.1, OU475894.1, OU475895.1, OU475896.1, OU475897.1, OU475898.1, OU475899.1, OU475900.1, OU475901.1, OU475902.1, OU475903.1, OU475904.1, OU475905.1, OU475906.1, OU475907.1, OU475908.1, OU475909.1, OU475910.1, OU475911.1, OU475912.1, OU475913.1, OU475914.1, OU475915.1, OU475916.1, OU475917.1, OU475918.1, OU475919.1, OU475920.1, OU475921.1, OU475922.1, OU475923.1, OU475924.1, OU475925.1, OU475926.1, OU475927.1, OU475928.1, OU475929.1, OU475930.1, OU475931.1, OU475932.1, OU475933.1, OU475934.1, OU475935.1, OU475936.1, OU475937.1, OU475938.1, OU475939.1, OU475940.1, OU475941.1, OU475942.1, OU475943.1, OU475944.1, OU475945.1, OU475946.1, OU475947.1, OU475948.1, OU475949.1, OU475950.1, OU475951.1, OU475952.1, OU475953.1, OU475954.1, OU475955.1, OU475956.1, OU475957.1, OU475958.1, OU475959.1, OU475960.1, OU475961.1, OU475962.1, OU475963.1, OU475964.1, OU475965.1, OU475966.1, OU475967.1, OU475968.1, OU475969.1, OU475970.1, OU475971.1, OU475972.1, OU475973.1, OU475974.1, OU475975.1, OU475976.1, OU475977.1, OU475978.1, OU475979.1, OU475980.1, OU475981.1, OU475982.1, OU475983.1, OU475984.1, OU475985.1, OU475986.1, OU475987.1, OU475988.1, OU475989.1, OU475990.1, OU475991.1, OU475992.1, OU475993.1, OU475994.1, OU475995.1, OU475996.1, OU475997.1, OU475998.1, OU475999.1, OU476000.1, OU476001.1, OU476002.1, OU476003.1, OU476004.1, OU476005.1, OU476006.1, OU476007.1, OU476008.1, OU476009.1, OU476010.1, OU476011.1, OU476012.1, OU476013.1, OU476014.1, OU476015.1, OU476016.1, OU476017.1, OU476018.1, OU476019.1, OU476020.1, OU476021.1, OU476022.1, OU476023.1, OU476024.1, OU476025.1, OU476026.1, OU476027.1, OU476028.1, OU476029.1, OU476030.1, OU476032.1, OU476033.1, OU476034.1, OU476035.1, OU476036.1, OU476037.1, OU476038.1, OU476039.1, OU476040.1, OU476041.1, OU476042.1, OU476043.1, OU476044.1, OU476045.1, OU476046.1, OU476047.1, OU476048.1, OU476049.1, OU476050.1, OU476051.1, OU476052.1, OU476053.1, OU476054.1, OU476055.1, OU476056.1, OU476057.1, OU476058.1, OU476059.1, OU476060.1, OU476061.1, OU476062.1, OU476063.1, OU476064.1, OU476065.1, OU476066.1, OU476067.1, OU476068.1, OU476069.1, OU476070.1, OU476071.1, OU476072.1, OU476073.1, OU476074.1, OU476075.1, OU476076.1, OU476077.1, OU476078.1, OU476079.1, OU476080.1, OU476081.1, OU476082.1, OU476083.1, OU476084.1, OU476085.1, OU476086.1, OU476087.1, OU476088.1, OU476089.1, OU476090.1, OU476091.1, OU476092.1, OU476093.1, OU476094.1, OU476095.1, OU476096.1, OU476097.1, OU476098.1, OU476099.1, OU476100.1, OU476101.1, OU476102.1, OU476103.1, OU476104.1, OU476105.1, OU476106.1, OU476107.1, OU476108.1, OU476109.1, OU476110.1, OU476111.1, OU476112.1, OU476113.1, OU476114.1, OU476115.1, OU476116.1, OU476117.1, OU476118.1, OU476119.1, OU476120.1, OU476121.1, OU476122.1, OU476123.1, OU476124.1, OU476125.1, OU476126.1, OU476127.1, OU476128.1, OU476129.1, OU476130.1, OU476131.1, OU476132.1, OU476133.1, OU476134.1, OU476135.1, OU476136.1, OU476137.1, OU476138.1, OU476139.1, OU476141.1, OU476142.1, OU476143.1, OU476144.1, OU476145.1, OU476146.1, OU476148.1, OU476149.1, OU476150.1, OU476151.1, OU476152.1, OU476153.1, OU476154.1, OU476155.1, OU476156.1, OU476157.1, OU476158.1, OU476159.1, OU476160.1, OU476161.1, OU476162.1, OU476163.1, OU476164.1, OU476165.1, OU476166.1, OU476167.1, OU476168.1, OU476169.1, OU476170.1, OU476171.1, OU487637.1, OU487638.1, OU487639.1, OU487641.1, OU487642.1, OU487643.1, OU487644.1, OU487647.1, OU487648.1, OU487649.1, OU487650.1, OU487651.1, OU487652.1, OU487654.1, OU487655.1, OU487657.1, OU487658.1, OU487659.1, OU487660.1, OU487662.1, OU487663.1, OU487664.1, OU487665.1, OU487666.1, OU487667.1, OU487668.1, OU487670.1, OU487674.1, OU487677.1, OU487678.1, OU487679.1, OU487680.1, OU487681.1, OU487682.1, OU487684.1, OU487685.1, OU487686.1, OU487687.1, OU487689.1, OU487690.1, OU487691.1, OU487692.1, OU487693.1, OU487694.1, OU487695.1, OU487696.1, OU487697.1, OU487700.1, OU487701.1, OU487702.1, OU487703.1, OU487705.1, OU487706.1, OU487707.1, OU487708.1, OU487709.1, OU487710.1, OU487712.1, OU487713.1, OU487714.1, OU487715.1, OU487716.1, OU487717.1, OU487718.1, OU487719.1, OU487720.1, OU487721.1, OU487724.1, OU487725.1, OU487727.1, OU487729.1, OU487730.1, OU487732.1, OU487734.1, OU487735.1, OU487736.1, OU487738.1, OU487741.1, OU487743.1, OU487744.1, OU487745.1, OU487746.1, OU487747.1, OU487748.1, OU487749.1, OU487750.1, OU487751.1, OU487754.1, OU487756.1, OU487757.1, OU487758.1, OU487760.1, OU487761.1, OU487763.1, OU487764.1, OU487765.1, OU487766.1, OU487767.1, OU487769.1, OU487770.1, OU487771.1, OU487772.1, OU487773.1, OU487774.1, OU487775.1, OU487777.1, OU487778.1, OU487779.1, OU487780.1, OU487781.1, OU487782.1, OU487783.1, OU487784.1, OU487785.1, OU487786.1, OU487788.1, OU487789.1, OU487790.1, OU487791.1, OU487792.1, OU487793.1, OU487795.1, OU487796.1, OU487797.1, OU487798.1, OU487800.1, OU487802.1, OU487805.1, OU487810.1, OU487812.1, OU487813.1, OU487814.1, OU487815.1, OU487816.1, OU487817.1, OU487818.1, OU487819.1, OU487820.1, OU487821.1, OU487822.1, OU487823.1, OU487824.1, OU487825.1, OU487827.1, OU487829.1, OU487831.1, OU487832.1, OU487834.1, OU487835.1, OU487836.1, OU487837.1, OU487838.1, OU487839.1, OU487840.1, OU487841.1, OU487842.1, OU487843.1, OU487844.1, OU487845.1, OU487846.1, OU487847.1, OU487848.1, OU487849.1, OU487850.1, OU487851.1, OU487852.1, OU487854.1, OU487855.1, OU487856.1, OU487857.1, OU487858.1, OU487859.1, OU487860.1, OU487861.1, OU487862.1, OU487863.1, OU487866.1, OU487867.1, OU487868.1, OU487869.1, OU487870.1, OU487871.1, OU487872.1, OU487873.1, OU487874.1, OU487875.1, OU487876.1, OU487878.1, OU487879.1, OU487880.1, OU487881.1, OU487882.1, OU487883.1, OU487884.1, OU487887.1, OU487888.1, OU487890.1, OU487891.1, OU487893.1, OU487894.1, OU487895.1, OU487896.1, OU487898.1, OU487900.1, OU487901.1, OU487903.1, OU487904.1, OU487905.1, OU487906.1, OU487907.1, OU487908.1, OU487909.1, OU487910.1, OU487912.1, OU487913.1, OU487914.1, OU487916.1, OU487917.1, OU487918.1, OU487919.1, OU487920.1, OU487921.1, OU487923.1, OU487924.1, OU487926.1, OU487927.1, OU487928.1, OU487929.1, OU487930.1, OU487932.1, OU487933.1, OU487934.1, OU487935.1, OU487937.1, OU487938.1, OU487941.1, OU487942.1, OU487943.1, OU487944.1, OU487945.1, OU487946.1, OU487947.1, OU487949.1, OU487950.1, OU487951.1, OU487952.1, OU487953.1, OU487954.1, OU487955.1, OU487957.1, OU487958.1, OU487959.1, OU487960.1, OU487962.1, OU487965.1, OU487966.1, OU487967.1, OU487968.1, OU487969.1, OU487970.1, OU487973.1, OU487974.1, OU487975.1, OU487976.1, OU487977.1, OU487979.1, OU487980.1, OU487981.1, OU487982.1, OU487983.1, OU487984.1, OU487986.1, OU487988.1, OU487989.1, OU487990.1, OU487992.1, OU487993.1, OU487994.1, OU487995.1, OU487996.1, OU487997.1, OU487998.1, OU487999.1, OU488000.1, OU488001.1, OU488002.1, OU488003.1, OU488004.1, OU488005.1, OU488006.1, OU488007.1, OU488008.1, OU488009.1, OU488010.1, OU488011.1, OU488012.1, OU488013.1, OU488014.1, OU488016.1, OU488018.1, OU488019.1, OU488021.1, OU488022.1, OU488023.1, OU488025.1, OU488027.1, OU488028.1, OU488029.1, OU488030.1, OU488031.1, OU488032.1, OU488034.1, OU488035.1, OU488037.1, OU488038.1, OU488039.1, OU488040.1, OU488041.1, OU488042.1, OU488043.1, OU488044.1, OU488045.1, OU488047.1, OU488048.1, OU488049.1, OU488050.1, OU488052.1, OU488053.1, OU488055.1, OU488056.1, OU488057.1, OU488058.1, OU488059.1, OU488060.1, OU488061.1, OU488063.1, OU488064.1, OU488065.1, OU488068.1, OU488069.1, OU488070.1, OU488071.1, OU488072.1, OU488074.1, OU488075.1, OU488076.1, OU488077.1, OU488079.1, OU488081.1, OU488082.1, OU488083.1, OU488085.1, OU488086.1, OU488087.1, OU488088.1, OU488089.1, OU488090.1, OU488091.1, OU488092.1, OU488094.1, OU488095.1, OU488099.1, OU488101.1, OU488102.1, OU488104.1, OU488105.1, OU488107.1, OU488109.1, OU488110.1, OU488111.1, OU488112.1, OU488114.1, OU488115.1, OU488116.1, OU488117.1, OU488118.1, OU488119.1, OU488120.1, OU488122.1, OU488123.1, OU488124.1, OU488125.1, OU488126.1, OU488127.1, OU488128.1, OU488130.1, OU488131.1, OU488132.1, OU488133.1, OU488134.1, OU488135.1, OU488136.1, OU488137.1, OU488138.1, OU488139.1, OU488140.1, OU488141.1, OU488142.1, OU488143.1, OU488144.1, OU488145.1, OU488146.1, OU488147.1, OU488148.1, OU488149.1, OU488151.1, OU488152.1, OU488153.1, OU488154.1, OU488155.1, OU488156.1, OU488157.1, OU488160.1, OU488161.1, OU488162.1, OU488164.1, OU488165.1, OU488166.1, OU488167.1, OU488168.1, OU488169.1, OU488170.1, OU488171.1, OU488172.1, OU488173.1, OU488174.1, OU488175.1, OU488176.1, OU488177.1, OU488178.1, OU488179.1, OU488180.1, OU488182.1, OU488183.1, OU488184.1, OU488185.1, OU488186.1, OU488187.1, OU488188.1, OU488190.1, OU488192.1, OU488194.1, OU488196.1, OU488197.1, OU488199.1, OU488200.1, OU488201.1, OU488203.1, OU488204.1, OU488205.1, OU488206.1, OU488208.1, OU488209.1, OU488210.1, OU488211.1, OU488212.1, OU488213.1, OU488214.1, OU488215.1, OU488216.1, OU488217.1, OU488218.1, OU488219.1, OU488220.1, OU488221.1, OU488222.1, OU488223.1, OU488225.1, OU488226.1, OU488228.1, OU488229.1, OU488230.1, OU488231.1, OU488233.1, OU488234.1, OU488235.1, OU488236.1, OU488238.1, OU488240.1, OU488242.1, OU488243.1, OU488244.1, OU488245.1, OU488246.1, OU488247.1, OU488250.1, OU488251.1, OU488252.1, OU488253.1, OU488254.1, OU488255.1, OU488258.1, OU488259.1, OU488260.1, OU488262.1, OU488264.1, OU488265.1, OU488266.1, OU488267.1, OU488268.1, OU488269.1, OU488271.1, OU488272.1, OU488273.1, OU488274.1, OU488275.1, OU488277.1, OU488279.1, OU488280.1, OU488281.1, OU488283.1, OU488284.1, OU488285.1, OU488286.1, OU488287.1, OU488288.1, OU488291.1, OU488293.1, OU488294.1, OU488295.1, OU488296.1, OU488297.1, OU488298.1, OU488299.1, OU488300.1, OU488301.1, OU488303.1, OU488304.1, OU488305.1, OU488306.1, OU488307.1, OU488308.1, OU488309.1, OU488310.1, OU488311.1, OU488312.1, OU488313.1, OU488314.1, OU488315.1, OU488317.1, OU488318.1, OU488320.1, OU488321.1, OU488322.1, OU488323.1, OU488324.1, OU488326.1, OU488327.1, OU488328.1, OU488330.1, OU488332.1, OU488333.1, OU488334.1, OU488335.1, OU488336.1, OU488337.1, OU488338.1, OU488339.1, OU488340.1, OU488341.1, OU488343.1, OU488344.1, OU488345.1, OU488346.1, OU488347.1, OU488348.1, OU488349.1, OU488350.1, OU488351.1, OU488352.1, OU488353.1, OU488354.1, OU488356.1, OU488358.1, OU488359.1, OU488360.1, OU488361.1, OU488362.1, OU488363.1, OU488365.1, OU488366.1, OU488367.1, OU488368.1, OU488371.1, OU488372.1, OU488373.1, OU488374.1, OU488375.1, OU488376.1, OU488378.1, OU488379.1, OU488380.1, OU488381.1, OU488382.1, OU488383.1, OU488384.1, OU488385.1, OU488386.1, OU488387.1, OU488388.1, OU488389.1, OU488390.1, OU488391.1, OU488392.1, OU488393.1, OU488394.1, OU488395.1, OU488396.1, OU488398.1, OU488399.1, OU488401.1, OU488402.1, OU488403.1, OU488404.1, OU488405.1, OU488406.1, OU488407.1, OU488408.1, OU488410.1, OU488412.1, OU488413.1, OU488414.1, OU488415.1, OU488416.1, OU488417.1, OU488418.1, OU488419.1, OU488420.1, OU488421.1, OU488422.1, OU488424.1, OU488425.1, OU488426.1, OU488427.1, OU488428.1, OU488429.1, OU488430.1, OU488431.1, OU488432.1, OU488433.1, OU488436.1, OU488437.1, OU488438.1, OU488439.1, OU488443.1, OU488444.1, OU488445.1, OU488446.1, OU488448.1, OU488449.1, OU488450.1, OU488451.1, OU488453.1, OU488454.1, OU488455.1, OU488456.1, OU488457.1, OU488458.1, OU488459.1, OU488460.1, OU488461.1, OU488462.1, OU488464.1, OU488465.1, OU488466.1, OU488467.1, OU488468.1, OU488469.1, OU488470.1, OU488471.1, OU488472.1, OU488473.1, OU488474.1, OU488475.1, OU488476.1, OU488477.1, OU488479.1, OU488480.1, OU488481.1, OU488482.1, OU488483.1, OU488484.1, OU488485.1, OU488486.1, OU488488.1, OU488490.1, OU488491.1, OU488494.1, OU488495.1, OU488496.1, OU488497.1, OU488498.1, OU488499.1, OU488500.1, OU488501.1, OU488502.1, OU488503.1, OU488504.1, OU488505.1, OU488507.1, OU488508.1, OU488509.1, OU488510.1, OU488511.1, OU488512.1, OU488513.1, OU488514.1, OU488515.1, OU488516.1, OU488517.1, OU488518.1, OU488520.1, OU488521.1, OU488522.1, OU488523.1, OU488524.1, OU488525.1, OU488526.1, OU488527.1, OU488528.1, OU488529.1, OU488530.1, OU488531.1, OU488532.1, OU488533.1, OU488534.1, OU488535.1, OU488537.1, OU488538.1, OU488539.1, OU488540.1, OU488541.1, OU488542.1, OU488543.1, OU488544.1, OU488545.1, OU488546.1, OU488547.1, OU488548.1, OU488549.1, OU488550.1, OU488553.1, OU488554.1, OU488555.1, OU488556.1, OU488557.1, OU488558.1, OU488559.1, OU488560.1, OU488561.1, OU488562.1, OU488563.1, OU488565.1, OU488566.1, OU488568.1, OU488570.1, OU488571.1, OU488572.1, OU488573.1, OU488576.1, OU488577.1, OU488578.1, OU488579.1, OU488580.1, OU488581.1, OU488585.1, OU488586.1, OU488587.1, OU488588.1, OU488589.1, OU488590.1, OU488591.1, OU488592.1, OU488593.1, OU488595.1, OU488596.1, OU488597.1, OU488598.1, OU488599.1, OU488600.1, OU488601.1, OU488602.1, OU488603.1, OU488605.1, OU488607.1, OU488610.1, OU488611.1, OU488612.1, OU488613.1, OU488614.1, OU488615.1, OU488616.1, OU488617.1, OU488618.1, OU488619.1, OU488620.1, OU488621.1, OU488622.1, OU488623.1, OU488624.1, OU488625.1, OU488626.1, OU488627.1, OU488628.1, OU488629.1, OU488630.1, OU488631.1, OU488632.1, OU488633.1, OU488634.1, OU488635.1, OU488636.1, OU488637.1, OU488639.1, OU488640.1, OU488641.1, OU488642.1, OU488643.1, OU488644.1, OU488645.1, OU488646.1, OU488647.1, OU488650.1, OU488652.1, OU488653.1, OU488656.1, OU488657.1, OU488658.1, OU488659.1, OU488660.1, OU488661.1, OU488662.1, OU488663.1, OU488664.1, OU488666.1, OU488667.1, OU488669.1, OU488671.1, OU488673.1, OU488674.1, OU488675.1, OU488677.1, OU488678.1, OU488680.1, OU488681.1, OU488682.1, OU488684.1, OU488685.1, OU488686.1, OU488687.1, OU488688.1, OU488689.1, OU488692.1, OU488693.1, OU488694.1, OU488695.1, OU488698.1, OU488699.1, OU488700.1, OU488701.1, OU488702.1, OU488703.1, OU488707.1, OU488708.1, OU488710.1, OU488711.1, OU488712.1, OU488713.1, OU488714.1, OU488715.1, OU488716.1, OU488717.1, OU488718.1, OU488720.1, OU488721.1, OU488722.1, OU488723.1, OU488724.1, OU488726.1, OU488729.1, OU488730.1, OU488731.1, OU488732.1, OU488733.1, OU488734.1, OU488735.1, OU488737.1, OU488739.1, OU488741.1, OU488742.1, OU488743.1, OU488745.1, OU488746.1, OU488748.1, OU488749.1, OU488750.1, OU488753.1, OU488754.1, OU488755.1, OU488756.1, OU488757.1, OU488758.1, OU488759.1, OU488761.1, OU488762.1, OU488763.1, OU488764.1, OU488765.1, OU488766.1, OU488767.1, OU488768.1, OU488769.1, OU488770.1, OU488771.1, OU488772.1, OU488773.1, OU488774.1, OU488775.1, OU488776.1, OU488777.1, OU488778.1, OU488779.1, OU488781.1, OU488783.1, OU488784.1, OU488785.1, OU488786.1, OU488787.1, OU488789.1, OU488790.1, OU488791.1, OU488792.1, OU488793.1, OU488794.1, OU488796.1, OU488797.1, OU488798.1, OU488800.1, OU488801.1, OU488802.1, OU488803.1, OU488804.1, OU488805.1, OU488806.1, OU488807.1, OU488808.1, OU488810.1, OU488812.1, OU488813.1, OU488814.1, OU488815.1, OU488816.1, OU488817.1, OU488818.1, OU488819.1, OU488820.1, OU488821.1, OU488823.1, OU488824.1, OU488825.1, OU488826.1, OU488827.1, OU488829.1, OU488831.1, OU488832.1, OU488834.1, OU488837.1, OU488838.1, OU488839.1, OU488840.1, OU488841.1, OU488842.1, OU488843.1, OU488844.1, OU488845.1, OU488846.1, OU488847.1, OU488848.1, OU488849.1, OU488851.1, OU488852.1, OU488853.1, OU488854.1, OU488855.1, OU488857.1, OU488858.1, OU488861.1, OU488862.1, OU488863.1, OU488864.1, OU488865.1, OU488866.1, OU488867.1, OU488868.1, OU488869.1, OU488870.1, OU488873.1, OU488875.1, OU488876.1, OU488877.1, OU488878.1, OU488882.1, OU488883.1, OU488885.1, OU488886.1, OU488888.1, OU488890.1, OU488892.1, OU488893.1, OU488894.1, OU488895.1, OU488896.1, OU488897.1, OU488899.1, OU488900.1, OU488901.1, OU488902.1, OU488903.1, OU488904.1, OU488905.1, OU488906.1, OU488907.1, OU488908.1, OU488910.1, OU488911.1, OU488912.1, OU488913.1, OU488914.1, OU488916.1, OU488917.1, OU488918.1, OU488919.1, OU488920.1, OU488921.1, OU488923.1, OU488924.1, OU488925.1, OU488927.1, OU488928.1, OU488929.1, OU488930.1, OU488931.1, OU488932.1, OU488933.1, OU488934.1, OU488935.1, OU488936.1, OU488937.1, OU488938.1, OU488939.1, OU488941.1, OU488943.1, OU488944.1, OU488946.1, OU488947.1, OU488948.1, OU488950.1, OU488951.1, OU488952.1, OU488953.1, OU488954.1, OU488955.1, OU488956.1, OU488958.1, OU488959.1, OU488960.1, OU488961.1, OU488963.1, OU488964.1, OU488965.1, OU488966.1, OU488967.1, OU488968.1, OU488969.1, OU488970.1, OU488971.1, OU488973.1, OU488974.1, OU488975.1, OU488976.1, OU488978.1, OU488979.1, OU488980.1, OU488981.1, OU488983.1, OU488984.1, OU488985.1, OU488986.1, OU488987.1, OU488988.1, OU488991.1, OU488992.1, OU488993.1, OU488994.1, OU488995.1, OU488996.1, OU488997.1, OU488998.1, OU488999.1, OU489000.1, OU489001.1, OU489003.1, OU489004.1, OU489005.1, OU489006.1, OU489008.1, OU489010.1, OU489011.1, OU489012.1, OU489013.1, OU489014.1, OU489015.1, OU489016.1, OU489017.1, OU489018.1, OU489019.1, OU489020.1, OU489021.1, OU489022.1, OU489023.1, OU489024.1, OU489025.1, OU489026.1, OU489028.1, OU489029.1, OU489030.1, OU489031.1, OU489032.1, OU489035.1, OU489037.1, OU489038.1, OU489039.1, OU489040.1, OU489041.1, OU489042.1, OU489043.1, OU489044.1, OU489046.1, OU489047.1, OU489049.1, OU489050.1, OU489052.1, OU489053.1, OU489054.1, OU489055.1, OU489056.1, OU489057.1, OU489059.1, OU489060.1, OU489062.1, OU489063.1, OU489065.1, OU489066.1, OU489067.1, OU489068.1, OU489069.1, OU489070.1, OU489071.1, OU489072.1, OU489074.1, OU489075.1, OU489076.1, OU489077.1, OU489078.1, OU489079.1, OU489081.1, OU489088.1, OU489089.1, OU489092.1, OU489093.1, OU489094.1, OU489095.1, OU489096.1, OU489098.1, OU489100.1, OU489101.1, OU489103.1, OU489104.1, OU489106.1, OU489107.1, OU489108.1, OU489109.1, OU489110.1, OU489111.1, OU489113.1, OU489114.1, OU489117.1, OU489118.1, OU489120.1, OU489121.1, OU489122.1, OU489123.1, OU489124.1, OU489125.1, OU489126.1, OU489127.1, OU489128.1, OU489129.1, OU489130.1, OU489131.1, OU489132.1, OU489133.1, OU489134.1, OU489135.1, OU489136.1, OU489137.1, OU489138.1, OU489139.1, OU489140.1, OU489142.1, OU489144.1, OU489147.1, OU489148.1, OU489151.1, OU489152.1, OU489154.1, OU489156.1, OU489157.1, OU489158.1, OU489160.1, OU489161.1, OU489162.1, OU489163.1, OU489164.1, OU489165.1, OU489166.1, OU489169.1, OU489170.1, OU489171.1, OU489172.1, OU489173.1, OU489174.1, OU489178.1, OU489179.1, OU489180.1, OU489181.1, OU489183.1, OU489184.1, OU489186.1, OU489187.1, OU489188.1, OU489189.1, OU489190.1, OU489191.1, OU489192.1, OU489194.1, OU489195.1, OU489196.1, OU489197.1, OU489198.1, OU489199.1, OU489200.1, OU489201.1, OU489202.1, OU489204.1, OU489205.1, OU489206.1, OU489207.1, OU489208.1, OU489209.1, OU489211.1, OU489213.1, OU489214.1, OU489215.1, OU489217.1, OU489219.1, OU489220.1, OU489221.1, OU489222.1, OU489223.1, OU489225.1, OU489226.1, OU489227.1, OU489228.1, OU489229.1, OU489230.1, OU489231.1, OU489232.1, OU489233.1, OU489234.1, OU489235.1, OU489236.1, OU489239.1, OU489240.1, OU489241.1, OU489243.1, OU489244.1, OU489245.1, OU489246.1, OU489247.1, OU489248.1, OU489249.1, OU489251.1, OU489254.1, OU489255.1, OU489256.1, OU489257.1, OU489258.1, OU489259.1, OU489260.1, OU489261.1, OU489263.1, OU489264.1, OU489265.1, OU489267.1, OU489268.1, OU489269.1, OU489270.1, OU489271.1, OU489272.1, OU489273.1, OU489274.1, OU489275.1, OU489277.1, OU489278.1, OU489279.1, OU489280.1, OU489281.1, OU489282.1, OU489283.1, OU489284.1, OU489285.1, OU489287.1, OU489288.1, OU489289.1, OU489300.1, OU489301.1, OU489302.1, OU489303.1, OU489305.1, OU489306.1, OU489307.1, OU489308.1, OU489309.1, OU489310.1, OU489311.1, OU489312.1, OU489313.1, OU489314.1, OU489315.1, OU489316.1, OU489317.1, OU489318.1, OU489319.1, OU489320.1, OU489321.1, OU489322.1, OU489324.1, OU489326.1, OU489327.1, OU489329.1, OU489330.1, OU489333.1, OU489334.1, OU489335.1, OU489336.1, OU489339.1, OU489340.1, OU489341.1, OU489342.1, OU489343.1, OU489345.1, OU489346.1, OU489348.1, OU489349.1, OU489350.1, OU489351.1, OU489353.1, OU489354.1, OU489358.1, OU489359.1, OU489360.1, OU489361.1, OU489362.1, OU489363.1, OU489364.1, OU489365.1, OU489366.1, OU489367.1, OU489369.1, OU489370.1, OU489371.1, OU489372.1, OU489373.1, OU489374.1, OU489375.1, OU489376.1, OU489378.1, OU489379.1, OU489382.1, OU489383.1, OU489385.1, OU489386.1, OU489387.1, OU489388.1, OU489389.1, OU489390.1, OU489392.1, OU489393.1, OU489394.1, OU489397.1, OU489398.1, OU489400.1, OU489402.1, OU489403.1, OU489406.1, OU489407.1, OU489408.1, OU489409.1, OU489411.1, OU489412.1, OU489413.1, OU489414.1, OU489415.1, OU489416.1, OU489417.1, OU489418.1, OU489419.1, OU489420.1, OU489421.1, OU489422.1, OU489424.1, OU489425.1, OU489426.1, OU489427.1, OU489428.1, OU489429.1, OU489430.1, OU489431.1, OU489433.1, OU489434.1, OU489436.1, OU489437.1, OU489439.1, OU489440.1, OU489441.1, OU489442.1, OU489443.1, OU489444.1, OU489445.1, OU489448.1, OU489449.1, OU489450.1, OU489451.1, OU489452.1, OU489453.1, OU489454.1, OU489455.1, OU489457.1, OU489458.1, OU489459.1, OU489460.1, OU489461.1, OU489462.1, OU489463.1, OU489464.1, OU489465.1, OU489466.1, OU489467.1, OU489468.1, OU489469.1, OU489470.1, OU489471.1, OU489473.1, OU489474.1, OU489475.1, OU489476.1, OU489477.1, OU489479.1, OU489480.1, OU489481.1, OU489482.1, OU489483.1, OU489484.1, OU489485.1, OU489486.1, OU489487.1, OU489488.1, OU489489.1, OU489490.1, OU489492.1, OU489493.1, OU489494.1, OU489495.1, OU489496.1, OU489498.1, OU489499.1, OU489500.1, OU489501.1, OU489502.1, OU489503.1, OU489504.1, OU489506.1, OU489507.1, OU489514.1, OU489516.1, OU489518.1, OU489519.1, OU489520.1, OU489522.1, OU489523.1, OU489524.1, OU489525.1, OU489526.1, OU489527.1, OU489529.1, OU489530.1, OU489531.1, OU489532.1, OU489533.1, OU489534.1, OU489535.1, OU489536.1, OU489537.1, OU489538.1, OU489539.1, OU489541.1, OU489542.1, OU489543.1, OU489544.1, OU489545.1, OU489546.1, OU489548.1, OU489549.1, OU489550.1, OU489551.1, OU489552.1, OU489553.1, OU489555.1, OU489556.1, OU489557.1, OU489558.1, OU489560.1, OU489561.1, OU489562.1, OU489563.1, OU489564.1, OU489565.1, OU489566.1, OU489567.1, OU489568.1, OU489569.1, OU489570.1, OU489571.1, OU489572.1, OU489573.1, OU489574.1, OU489575.1, OU489576.1, OU489577.1, OU489580.1, OU489582.1, OU489583.1, OU489585.1, OU489586.1, OU489587.1, OU489588.1, OU489589.1, OU489590.1, OU489591.1, OU489592.1, OU489593.1, OU489594.1, OU489595.1, OU489596.1, OU489597.1, OU489599.1, OU489600.1, OU489601.1, OU489602.1, OU489603.1, OU489604.1, OU489605.1, OU489606.1, OU489607.1, OU489608.1, OU489609.1, OU489610.1, OU489611.1, OU489613.1, OU489614.1, OU489615.1, OU489616.1, OU489617.1, OU489618.1, OU489619.1, OU489620.1, OU489621.1, OU489623.1, OU489624.1, OU489627.1, OU489628.1, OU489630.1, OU489631.1, OU489632.1, OU489634.1, OU489635.1, OU489636.1, OU489637.1, OU489639.1, OU489640.1, OU489641.1, OU489642.1, OU489643.1, OU489645.1, OU489646.1, OU489647.1, OU489648.1, OU489649.1, OU489650.1, OU489652.1, OU489653.1, OU489654.1, OU489655.1, OU489657.1, OU489658.1, OU489659.1, OU489660.1, OU489661.1, OU489662.1, OU489663.1, OU489664.1, OU489665.1, OU489667.1, OU489668.1, OU489669.1, OU489670.1, OU489673.1, OU489674.1, OU489676.1, OU489677.1, OU489678.1, OU489679.1, OU489680.1, OU489681.1, OU489682.1, OU489683.1, OU489684.1, OU489685.1, OU489686.1, OU489687.1, OU489688.1, OU489690.1, OU489691.1, OU489692.1, OU489694.1, OU489695.1, OU489696.1, OU489697.1, OU489698.1, OU489699.1, OU489700.1, OU489701.1, OU489702.1, OU489703.1, OU489705.1, OU489706.1, OU489707.1, OU489708.1, OU489709.1, OU489710.1, OU489711.1, OU489712.1, OU489713.1, OU489714.1, OU489717.1, OU489718.1, OU489719.1, OU489720.1, OU489721.1, OU489722.1, OU489723.1, OU489724.1, OU489725.1, OU489727.1, OU489729.1, OU489730.1, OU489732.1, OU489733.1, OU489734.1, OU489735.1, OU489736.1, OU489737.1, OU489738.1, OU489739.1, OU489740.1, OU489741.1, OU489742.1, OU489743.1, OU489745.1, OU489746.1, OU489747.1, OU489748.1, OU489749.1, OU489750.1, OU489751.1, OU489752.1, OU489753.1, OU489754.1, OU489755.1, OU489756.1, OU489757.1, OU489758.1, OU489759.1, OU489760.1, OU489762.1, OU489763.1, OU489764.1, OU489765.1, OU489766.1, OU489768.1, OU489769.1, OU489770.1, OU489771.1, OU489773.1, OU489774.1, OU489775.1, OU489777.1, OU489779.1, OU489781.1, OU489783.1, OU489784.1, OU489785.1, OU489788.1, OU489789.1, OU489790.1, OU489792.1, OU489794.1, OU489795.1, OU489796.1, OU489797.1, OU489798.1, OU489799.1, OU489800.1, OU489801.1, OU489802.1, OU489803.1, OU489804.1, OU489805.1, OU489806.1, OU489808.1, OU489809.1, OU489810.1, OU489811.1, OU489814.1, OU489815.1, OU489817.1, OU489819.1, OU489820.1, OU489821.1, OU489822.1, OU489824.1, OU489825.1, OU489828.1, OU489829.1, OU489830.1, OU489831.1, OU489832.1, OU489834.1, OU489835.1, OU489838.1, OU489839.1, OU489840.1, OU489842.1, OU489844.1, OU489845.1, OU489846.1, OU489848.1, OU489849.1, OU489851.1, OU489852.1, OU489853.1, OU489854.1, OU489855.1, OU489856.1, OU489857.1, OU489858.1, OU489859.1, OU489860.1, OU489861.1, OU489862.1, OU489863.1, OU489864.1, OU489865.1, OU489866.1, OU489868.1, OU489869.1, OU489870.1, OU489871.1, OU489872.1, OU489873.1, OU489874.1, OU489875.1, OU489876.1, OU489878.1, OU489880.1, OU489881.1, OU489882.1, OU489883.1, OU489884.1, OU489885.1, OU489886.1, OU489887.1, OU489888.1, OU489890.1, OU489891.1, OU489892.1, OU489893.1, OU489894.1, OU489895.1, OU489896.1, OU489898.1, OU489899.1, OU489901.1, OU489902.1, OU489906.1, OU489907.1, OU489908.1, OU489909.1, OU489910.1, OU489911.1, OU489912.1, OU489913.1, OU489914.1, OU489915.1, OU489916.1, OU489917.1, OU489918.1, OU489919.1, OU489920.1, OU489921.1, OU489923.1, OU489926.1, OU489927.1, OU489929.1, OU489930.1, OU489931.1, OU489932.1, OU489933.1, OU489934.1, OU489935.1, OU489936.1, OU489937.1, OU489938.1, OU489939.1, OU489940.1, OU489941.1, OU489942.1, OU489943.1, OU489944.1, OU489945.1, OU489946.1, OU489947.1, OU489948.1, OU489949.1, OU489950.1, OU489951.1, OU489952.1, OU489953.1, OU489955.1, OU489956.1, OU489957.1, OU489958.1, OU489959.1, OU489962.1, OU489964.1, OU489965.1, OU489966.1, OU489967.1, OU489968.1, OU489970.1, OU489971.1, OU489972.1, OU489973.1, OU489974.1, OU489975.1, OU489976.1, OU489977.1, OU489979.1, OU489980.1, OU489981.1, OU489983.1, OU489984.1, OU489987.1, OU489989.1, OU489990.1, OU489991.1, OU489992.1, OU489993.1, OU489994.1, OU489995.1, OU489996.1, OU489997.1, OU489998.1, OU489999.1, OU490000.1, OU490002.1, OU490003.1, OU490004.1, OU490005.1, OU490006.1, OU490007.1, OU490008.1, OU490009.1, OU490010.1, OU490012.1, OU490013.1, OU490014.1, OU490015.1, OU490018.1, OU490019.1, OU490020.1, OU490021.1, OU490022.1, OU490023.1, OU490024.1, OU490025.1, OU490027.1, OU490028.1, OU490029.1, OU490030.1, OU490031.1, OU490033.1, OU490034.1, OU490035.1, OU490036.1, OU490037.1, OU490038.1, OU490040.1, OU490041.1, OU490042.1, OU490043.1, OU490044.1, OU490045.1, OU490046.1, OU490047.1, OU490048.1, OU490049.1, OU490050.1, OU490051.1, OU490053.1, OU490054.1, OU490055.1, OU490056.1, OU490059.1, OU490060.1, OU490061.1, OU490062.1, OU490063.1, OU490064.1, OU490065.1, OU490066.1, OU490068.1, OU490071.1, OU490072.1, OU490073.1, OU490074.1, OU490075.1, OU490076.1, OU490077.1, OU490078.1, OU490079.1, OU490080.1, OU490081.1, OU490083.1, OU490085.1, OU490086.1, OU490087.1, OU490088.1, OU490089.1, OU490091.1, OU490092.1, OU490093.1, OU490095.1, OU490096.1, OU490097.1, OU490098.1, OU490100.1, OU490101.1, OU490102.1, OU490103.1, OU490104.1, OU490105.1, OU490106.1, OU490107.1, OU490108.1, OU490109.1, OU490110.1, OU490111.1, OU490112.1, OU490114.1, OU490115.1, OU490116.1, OU490118.1, OU490121.1, OU490122.1, OU490123.1, OU490124.1, OU490125.1, OU490126.1, OU490127.1, OU490128.1, OU490129.1, OU490130.1, OU490131.1, OU490132.1, OU490134.1, OU490135.1, OU490137.1, OU490138.1, OU490139.1, OU490141.1, OU490142.1, OU490143.1, OU490144.1, OU490145.1, OU490146.1, OU490147.1, OU490148.1, OU490149.1, OU490151.1, OU490152.1, OU490153.1, OU490154.1, OU490155.1, OU490156.1, OU490157.1, OU490158.1, OU490159.1, OU490160.1, OU490161.1, OU490162.1, OU490164.1, OU490166.1, OU490167.1, OU490168.1, OU490169.1, OU490170.1, OU490171.1, OU490172.1, OU490173.1, OU490174.1, OU490175.1, OU490176.1, OU490177.1, OU490178.1, OU490179.1, OU490180.1, OU490181.1, OU490182.1, OU490184.1, OU490185.1, OU490186.1, OU490187.1, OU490188.1, OU490189.1, OU490190.1, OU490192.1, OU490193.1, OU490194.1, OU490195.1, OU490196.1, OU490197.1, OU490198.1, OU490199.1, OU490200.1, OU490201.1, OU490202.1, OU490203.1, OU490205.1, OU490206.1, OU490207.1, OU490208.1, OU490209.1, OU490210.1, OU490213.1, OU490214.1, OU490215.1, OU490216.1, OU490217.1, OU490218.1, OU490221.1, OU490222.1, OU490223.1, OU490224.1, OU490225.1, OU490226.1, OU490227.1, OU490229.1, OU490230.1, OU490232.1, OU490233.1, OU490234.1, OU490235.1, OU490236.1, OU490238.1, OU490240.1, OU490242.1, OU490243.1, OU490244.1, OU490245.1, OU490246.1, OU490247.1, OU490248.1, OU490250.1, OU490251.1, OU490252.1, OU490253.1, OU490254.1, OU490256.1, OU490257.1, OU490259.1, OU490260.1, OU490262.1, OU490263.1, OU490264.1, OU490266.1, OU490267.1, OU490268.1, OU490270.1, OU490271.1, OU490273.1, OU490274.1, OU490275.1, OU490276.1, OU490277.1, OU490278.1, OU490279.1, OU490280.1, OU490281.1, OU490283.1, OU490285.1, OU490287.1, OU490288.1, OU490290.1, OU490291.1, OU490292.1, OU490294.1, OU490295.1, OU490296.1, OU490297.1, OU490298.1, OU490300.1, OU490301.1, OU490302.1, OU490304.1, OU490305.1, OU490306.1, OU490307.1, OU490308.1, OU490309.1, OU490310.1, OU490311.1, OU490312.1, OU490313.1, OU490314.1, OU490315.1, OU490316.1, OU490317.1, OU490319.1, OU490320.1, OU490321.1, OU490322.1, OU490323.1, OU490324.1, OU490325.1, OU490326.1, OU490327.1, OU490329.1, OU490330.1, OU490331.1, OU490332.1, OU490333.1, OU490334.1, OU490336.1, OU490337.1, OU490340.1, OU490341.1, OU490345.1, OU490346.1, OU490348.1, OU490350.1, OU490351.1, OU490352.1, OU490354.1, OU490355.1, OU490356.1, OU490358.1, OU490359.1, OU490360.1, OU490361.1, OU490363.1, OU490364.1, OU490365.1, OU490366.1, OU490367.1, OU490370.1, OU490371.1, OU490372.1, OU490373.1, OU490374.1, OU490376.1, OU490377.1, OU490378.1, OU490379.1, OU490380.1, OU490381.1, OU490382.1, OU490383.1, OU490384.1, OU490385.1, OU490386.1, OU490389.1, OU490390.1, OU490391.1, OU490393.1, OU490394.1, OU490396.1, OU490400.1, OU490401.1, OU490402.1, OU490403.1, OU490404.1, OU490405.1, OU490406.1, OU490407.1, OU490408.1, OU490410.1, OU490411.1, OU490412.1, OU490413.1, OU490414.1, OU490415.1, OU490416.1, OU490417.1, OU490418.1, OU490419.1, OU490420.1, OU490421.1, OU490422.1, OU490423.1, OU490424.1, OU490425.1, OU490427.1, OU490428.1, OU490429.1, OU490430.1, OU490431.1, OU490432.1, OU490433.1, OU490434.1, OU490435.1, OU490436.1, OU490437.1, OU490438.1, OU490439.1, OU490440.1, OU490441.1, OU490442.1, OU490443.1, OU490444.1, OU490445.1, OU490446.1, OU490447.1, OU490448.1, OU490449.1, OU490451.1, OU490452.1, OU490454.1, OU490455.1, OU490456.1, OU490457.1, OU490458.1, OU490459.1, OU490460.1, OU490461.1, OU490462.1, OU490463.1, OU490465.1, OU490468.1, OU490469.1, OU490470.1, OU490472.1, OU490473.1, OU490474.1, OU490475.1, OU490476.1, OU490477.1, OU490478.1, OU490479.1, OU490480.1, OU490481.1, OU490482.1, OU490483.1, OU490484.1, OU490485.1, OU490487.1, OU490488.1, OU490489.1, OU490490.1, OU490491.1, OU490493.1, OU490494.1, OU490495.1, OU490496.1, OU490497.1, OU490498.1, OU490499.1, OU490500.1, OU490501.1, OU490502.1, OU490503.1, OU490504.1, OU490506.1, OU490508.1, OU490509.1, OU490510.1, OU490512.1, OU490513.1, OU490514.1, OU490515.1, OU490517.1, OU490518.1, OU490519.1, OU490520.1, OU490521.1, OU490522.1, OU490524.1, OU490525.1, OU490526.1, OU490527.1, OU490528.1, OU490529.1, OU490530.1, OU490531.1, OU490532.1, OU490533.1, OU490535.1, OU490536.1, OU490539.1, OU490540.1, OU490541.1, OU490542.1, OU490543.1, OU490544.1, OU490546.1, OU490547.1, OU490548.1, OU490550.1, OU490551.1, OU490552.1, OU490553.1, OU490554.1, OU490555.1, OU490559.1, OU490560.1, OU490561.1, OU490563.1, OU490564.1, OU490565.1, OU490566.1, OU490567.1, OU490568.1, OU490570.1, OU490571.1, OU490572.1, OU490573.1, OU490574.1, OU490577.1, OU490581.1, OU490582.1, OU490585.1, OU490586.1, OU490587.1, OU490588.1, OU490589.1, OU490590.1, OU490591.1, OU490592.1, OU490593.1, OU490594.1, OU490595.1, OU490596.1, OU490598.1, OU490599.1, OU490600.1, OU490601.1, OU490602.1, OU490603.1, OU490605.1, OU490608.1, OU490609.1, OU490610.1, OU490611.1, OU490612.1, OU490613.1, OU490614.1, OU490615.1, OU490616.1, OU490618.1, OU490619.1, OU490621.1, OU490623.1, OU490624.1, OU490625.1, OU490626.1, OU490627.1, OU490629.1, OU490630.1, OU490631.1, OU490632.1, OU490633.1, OU490635.1, OU490636.1, OU490637.1, OU490638.1, OU490639.1, OU490640.1, OU490643.1, OU490645.1, OU490646.1, OU490647.1, OU490648.1, OU490649.1, OU490650.1, OU490651.1, OU490652.1, OU490653.1, OU490654.1, OU490656.1, OU490657.1, OU490658.1, OU490659.1, OU490662.1, OU490664.1, OU490665.1, OU490666.1, OU490667.1, OU490668.1, OU490669.1, OU490670.1, OU490671.1, OU490672.1, OU490673.1, OU490674.1, OU490675.1, OU490676.1, OU490677.1, OU490678.1, OU490680.1, OU490681.1, OU490682.1, OU490683.1, OU490684.1, OU490685.1, OU490686.1, OU490687.1, OU490688.1, OU490689.1, OU490691.1, OU490692.1, OU490693.1, OU490694.1, OU490695.1, OU490696.1, OU490698.1, OU490699.1, OU490700.1, OU490701.1, OU490702.1, OU490705.1, OU490707.1, OU490708.1, OU490709.1, OU490711.1, OU490712.1, OU490713.1, OU490714.1, OU490715.1, OU490716.1, OU490717.1, OU490719.1, OU490720.1, OU490722.1, OU490723.1, OU490724.1, OU490725.1, OU490726.1, OU490727.1, OU490729.1, OU490730.1, OU490731.1, OU490732.1, OU490733.1, OU490734.1, OU490735.1, OU490739.1, OU490740.1, OU490742.1, OU490743.1, OU490744.1, OU490745.1, OU490746.1, OU490747.1, OU490748.1, OU490749.1, OU490751.1, OU490752.1, OU490753.1, OU490754.1, OU490756.1, OU490758.1, OU490759.1, OU490760.1, OU490763.1, OU490764.1, OU490765.1, OU490766.1, OU490769.1, OU490770.1, OU490771.1, OU490772.1, OU490773.1, OU490774.1, OU490775.1, OU490776.1, OU490778.1, OU490779.1, OU490780.1, OU490781.1, OU490782.1, OU490783.1, OU490784.1, OU490785.1, OU490786.1, OU490787.1, OU490788.1, OU490789.1, OU490790.1, OU490791.1, OU490793.1, OU490795.1, OU490796.1, OU490797.1, OU490799.1, OU490800.1, OU490801.1, OU490802.1, OU490803.1, OU490804.1, OU490805.1, OU490806.1, OU490807.1, OU490808.1, OU490809.1, OU490810.1, OU490811.1, OU490812.1, OU490813.1, OU490814.1, OU490815.1, OU490816.1, OU490817.1, OU490818.1, OU490819.1, OU490821.1, OU490822.1, OU490823.1, OU490824.1, OU490825.1, OU490826.1, OU490828.1, OU490829.1, OU490830.1, OU490831.1, OU490832.1, OU490833.1, OU490834.1, OU490835.1, OU490836.1, OU490837.1, OU490838.1, OU490839.1, OU490840.1, OU490841.1, OU490843.1, OU490844.1, OU490845.1, OU490848.1, OU490849.1, OU490850.1, OU490851.1, OU490853.1, OU490854.1, OU490855.1, OU490856.1, OU490857.1, OU490859.1, OU490860.1, OU490861.1, OU490862.1, OU490863.1, OU490864.1, OU490865.1, OU490866.1, OU490868.1, OU490869.1, OU490870.1, OU490871.1, OU490873.1, OU490874.1, OU490875.1, OU490876.1, OU490877.1, OU490879.1, OU490880.1, OU490881.1, OU490882.1, OU490883.1, OU490884.1, OU490885.1, OU490886.1, OU490887.1, OU490888.1, OU490889.1, OU490890.1, OU490891.1, OU490892.1, OU490893.1, OU490894.1, OU490896.1, OU490897.1, OU490898.1, OU490901.1, OU490903.1, OU490904.1, OU490905.1, OU490906.1, OU490907.1, OU490908.1, OU490909.1, OU490910.1, OU490911.1, OU490912.1, OU490914.1, OU490916.1, OU490917.1, OU490918.1, OU490919.1, OU490920.1, OU490922.1, OU490923.1, OU490924.1, OU490925.1, OU490926.1, OU490928.1, OU490929.1, OU490930.1, OU490931.1, OU490933.1, OU490934.1, OU490935.1, OU490936.1, OU490937.1, OU490938.1, OU490939.1, OU490940.1, OU490943.1, OU490945.1, OU490946.1, OU490947.1, OU490949.1, OU490950.1, OU490951.1, OU490952.1, OU490953.1, OU490954.1, OU490956.1, OU490957.1, OU490958.1, OU490959.1, OU490960.1, OU490961.1, OU490962.1, OU490963.1, OU490964.1, OU490965.1, OU490966.1, OU490968.1, OU490969.1, OU490970.1, OU490971.1, OU490972.1, OU490973.1, OU490974.1, OU490975.1, OU490976.1, OU490978.1, OU490979.1, OU490980.1, OU490982.1, OU490983.1, OU490984.1, OU490985.1, OU490986.1, OU490987.1, OU490988.1, OU490989.1, OU490991.1, OU490992.1, OU490993.1, OU490994.1, OU490995.1, OU490996.1, OU490997.1, OU490998.1, OU490999.1, OU491000.1, OU491001.1, OU491002.1, OU491003.1, OU491004.1, OU491006.1, OU491007.1, OU491008.1, OU491009.1, OU491012.1, OU491013.1, OU491014.1, OU491015.1, OU491016.1, OU491018.1, OU491019.1, OU491021.1, OU491022.1, OU491024.1, OU491026.1, OU491029.1, OU491030.1, OU491031.1, OU491034.1, OU491035.1, OU491036.1, OU491037.1, OU491038.1, OU491040.1, OU491041.1, OU491042.1, OU491043.1, OU491044.1, OU491045.1, OU491047.1, OU491048.1, OU491049.1, OU491050.1, OU491051.1, OU491052.1, OU491053.1, OU491054.1, OU491055.1, OU491057.1, OU491058.1, OU491059.1, OU491060.1, OU491061.1, OU491062.1, OU491063.1, OU491065.1, OU491066.1, OU491067.1, OU491068.1, OU491069.1, OU491070.1, OU491071.1, OU491072.1, OU491073.1, OU491074.1, OU491075.1, OU491076.1, OU491077.1, OU491078.1, OU491079.1, OU491080.1, OU491081.1, OU491082.1, OU491083.1, OU491084.1, OU491086.1, OU491087.1, OU491088.1, OU491089.1, OU491090.1, OU491091.1, OU491093.1, OU491094.1, OU491095.1, OU491098.1, OU491099.1, OU491100.1, OU491101.1, OU491102.1, OU491103.1, OU491104.1, OU491105.1, OU491106.1, OU491107.1, OU491109.1, OU491110.1, OU491111.1, OU491112.1, OU491113.1, OU491114.1, OU491115.1, OU491116.1, OU491117.1, OU491119.1, OU491120.1, OU491121.1, OU491122.1, OU491123.1, OU491124.1, OU491125.1, OU491126.1, OU491127.1, OU491128.1, OU491132.1, OU491133.1, OU491134.1, OU491135.1, OU491136.1, OU491138.1, OU491139.1, OU491140.1, OU491141.1, OU491142.1, OU491143.1, OU491146.1, OU491147.1, OU491148.1, OU491149.1, OU491151.1, OU491152.1, OU491154.1, OU491155.1, OU491156.1, OU491157.1, OU491158.1, OU491159.1, OU491160.1, OU491161.1, OU491163.1, OU491164.1, OU491165.1, OU491166.1, OU491167.1, OU491168.1, OU491169.1, OU491170.1, OU491172.1, OU491173.1, OU491174.1, OU491175.1, OU491176.1, OU491177.1, OU491178.1, OU491179.1, OU491180.1, OU491181.1, OU491183.1, OU491184.1, OU491185.1, OU491186.1, OU491188.1, OU491189.1, OU491190.1, OU491192.1, OU491193.1, OU491195.1, OU491196.1, OU491197.1, OU491198.1, OU491199.1, OU491200.1, OU491201.1, OU491202.1, OU491203.1, OU491204.1, OU491205.1, OU491206.1, OU491207.1, OU491208.1, OU491209.1, OU491211.1, OU491212.1, OU491214.1, OU491215.1, OU491216.1, OU491217.1, OU491218.1, OU491219.1, OU491220.1, OU491221.1, OU491222.1, OU491223.1, OU491224.1, OU491225.1, OU491226.1, OU491227.1, OU491228.1, OU491229.1, OU491230.1, OU491231.1, OU491232.1, OU491234.1, OU491236.1, OU491237.1, OU491238.1, OU491239.1, OU491240.1, OU491241.1, OU491242.1, OU491243.1, OU491245.1, OU491248.1, OU491250.1, OU491251.1, OU491252.1, OU491253.1, OU491254.1, OU491256.1, OU491257.1, OU491258.1, OU491259.1, OU491260.1, OU491262.1, OU491263.1, OU491264.1, OU491265.1, OU491266.1, OU491267.1, OU491268.1, OU491269.1, OU491272.1, OU491274.1, OU491275.1, OU491276.1, OU491278.1, OU491279.1, OU491280.1, OU491281.1, OU491282.1, OU491284.1, OU491285.1, OU491287.1, OU491288.1, OU491289.1, OU491290.1, OU491292.1, OU491293.1, OU491294.1, OU491295.1, OU491296.1, OU491297.1, OU491298.1, OU491299.1, OU491300.1, OU491301.1, OU491302.1, OU491303.1, OU491305.1, OU491306.1, OU491307.1, OU491308.1, OU491309.1, OU491311.1, OU491312.1, OU491314.1, OU491316.1, OU491317.1, OU491318.1, OU491319.1, OU491320.1, OU491321.1, OU491322.1, OU491323.1, OU491325.1, OU491326.1, OU491327.1, OU491328.1, OU491329.1, OU491330.1, OU491331.1, OU491332.1, OU491333.1, OU491334.1, OU491335.1, OU491336.1, OU491337.1, OU491338.1, OU491339.1, OU491340.1, OU491341.1, OU491343.1, OU491345.1, OU491347.1, OU491348.1, OU491349.1, OU491350.1, OU491352.1, OU491353.1, OU491354.1, OU491355.1, OU491356.1, OU491357.1, OU491358.1, OU491359.1, OU491361.1, OU491362.1, OU491363.1, OU491364.1, OU491365.1, OU491366.1, OU491367.1, OU491368.1, OU491369.1, OU491370.1, OU491371.1, OU491372.1, OU491373.1, OU491374.1, OU491375.1, OU491376.1, OU491377.1, OU491378.1, OU491379.1, OU491380.1, OU491381.1, OU491382.1, OU491383.1, OU491384.1, OU491385.1, OU491386.1, OU491389.1, OU491392.1, OU491394.1, OU491395.1, OU491396.1, OU491399.1, OU491401.1, OU491402.1, OU491403.1, OU491404.1, OU491405.1, OU491406.1, OU491407.1, OU491408.1, OU491409.1, OU491410.1, OU491411.1, OU491412.1, OU491413.1, OU491414.1, OU491415.1, OU491416.1, OU491418.1, OU491419.1, OU491420.1, OU491423.1, OU491424.1, OU491425.1, OU491426.1, OU491427.1, OU491429.1, OU491430.1, OU491431.1, OU491432.1, OU491434.1, OU491436.1, OU491437.1, OU491438.1, OU491439.1, OU491440.1, OU491441.1, OU491442.1, OU491443.1, OU491445.1, OU491447.1, OU491448.1, OU491451.1, OU491452.1, OU491453.1, OU491454.1, OU491455.1, OU491456.1, OU491457.1, OU491458.1, OU491459.1, OU491460.1, OU491461.1, OU491462.1, OU491463.1, OU491464.1, OU491465.1, OU491466.1, OU491468.1, OU491469.1, OU491470.1, OU491471.1, OU491472.1, OU491473.1, OU491474.1, OU491475.1, OU491476.1, OU491479.1, OU491480.1, OU491481.1, OU491483.1, OU491485.1, OU491486.1, OU491487.1, OU491489.1, OU491490.1, OU491491.1, OU491492.1, OU491493.1, OU491494.1, OU491495.1, OU491496.1, OU491497.1, OU491499.1, OU491500.1, OU491501.1, OU491502.1, OU491504.1, OU491505.1, OU491506.1, OU491508.1, OU491509.1, OU491511.1, OU491512.1, OU491513.1, OU491514.1, OU491515.1, OU491516.1, OU491520.1, OU491522.1, OU491523.1, OU491525.1, OU491526.1, OU491527.1, OU491528.1, OU491529.1, OU491530.1, OU491532.1, OU491533.1, OU491536.1, OU491537.1, OU491538.1, OU491539.1, OU491540.1, OU491541.1, OU491542.1, OU491543.1, OU491544.1, OU491545.1, OU491546.1, OU491547.1, OU491548.1, OU491549.1, OU491551.1, OU491552.1, OU491554.1, OU491555.1, OU491557.1, OU491558.1, OU491559.1, OU491561.1, OU491562.1, OU491563.1, OU491564.1, OU491565.1, OU491566.1, OU491567.1, OU491568.1, OU491569.1, OU491570.1, OU491571.1, OU491572.1, OU491573.1, OU491574.1, OU491575.1, OU491576.1, OU491577.1, OU491578.1, OU491579.1, OU491580.1, OU491581.1, OU491582.1, OU491583.1, OU491584.1, OU491585.1, OU491586.1, OU491587.1, OU491588.1, OU491589.1, OU491590.1, OU491591.1, OU491592.1, OU491593.1, OU491594.1, OU491595.1, OU491596.1, OU491597.1, OU491598.1, OU491600.1, OU491602.1, OU491603.1, OU491604.1, OU491605.1, OU491606.1, OU491607.1, OU491608.1, OU491609.1, OU491610.1, OU491611.1, OU491612.1, OU491613.1, OU491614.1, OU491615.1, OU491617.1, OU491618.1, OU491619.1, OU491620.1, OU491621.1, OU491622.1, OU491624.1, OU491627.1, OU491628.1, OU491630.1, OU491631.1, OU491632.1, OU491633.1, OU491635.1, OU491636.1, OU491637.1, OU491638.1, OU491639.1, OU491640.1, OU491641.1, OU491642.1, OU491644.1, OU491645.1, OU491646.1, OU491647.1, OU491648.1, OU491650.1, OU491653.1, OU491654.1, OU491655.1, OU491658.1, OU491662.1, OU491663.1, OU491664.1, OU491665.1, OU491666.1, OU491667.1, OU491668.1, OU491670.1, OU491671.1, OU491673.1, OU491674.1, OU491675.1, OU491676.1, OU491677.1, OU491678.1, OU491679.1, OU491680.1, OU491681.1, OU491683.1, OU491686.1, OU491687.1, OU491688.1, OU491689.1, OU491690.1, OU491691.1, OU491692.1, OU491693.1, OU491695.1, OU491697.1, OU491698.1, OU491699.1, OU491700.1, OU491701.1, OU491703.1, OU491704.1, OU491705.1, OU491707.1, OU491708.1, OU491709.1, OU491710.1, OU491711.1, OU491714.1, OU491715.1, OU491717.1, OU491718.1, OU491719.1, OU491721.1, OU491723.1, OU491724.1, OU491726.1, OU491727.1, OU491728.1, OU491729.1, OU491732.1, OU491733.1, OU491734.1, OU491735.1, OU491738.1, OU491740.1, OU491741.1, OU491742.1, OU491743.1, OU491744.1, OU491745.1, OU491747.1, OU491748.1, OU491750.1, OU491752.1, OU491753.1, OU491754.1, OU491755.1, OU491756.1, OU491757.1, OU491758.1, OU491760.1, OU491761.1, OU491762.1, OU491763.1, OU491764.1, OU491765.1, OU491766.1, OU491767.1, OU491768.1, OU491769.1, OU491770.1, OU491772.1, OU491773.1, OU491774.1, OU491775.1, OU491776.1, OU491777.1, OU491778.1, OU491779.1, OU491780.1, OU491781.1, OU491784.1, OU491786.1, OU491787.1, OU491788.1, OU491789.1, OU491790.1, OU491791.1, OU491793.1, OU491794.1, OU491795.1, OU491797.1, OU491798.1, OU491799.1, OU491800.1, OU491801.1, OU491802.1, OU491803.1, OU491804.1, OU491805.1, OU491806.1, OU491807.1, OU491808.1, OU491809.1, OU491810.1, OU491811.1, OU491813.1, OU491814.1, OU491815.1, OU491817.1, OU491818.1, OU491819.1, OU491821.1, OU491824.1, OU491825.1, OU491826.1, OU491827.1, OU491828.1, OU491829.1, OU491831.1, OU491832.1, OU491833.1, OU491834.1, OU491835.1, OU491836.1, OU491837.1, OU491838.1, OU491839.1, OU491840.1, OU491841.1, OU491842.1, OU491843.1, OU491846.1, OU491847.1, OU491848.1, OU491851.1, OU491853.1, OU491854.1, OU491855.1, OU491857.1, OU491858.1, OU491860.1, OU491861.1, OU491862.1, OU491863.1, OU491864.1, OU491869.1, OU491871.1, OU491872.1, OU491873.1, OU491874.1, OU491875.1, OU491876.1, OU491877.1, OU491878.1, OU491879.1, OU491880.1, OU491881.1, OU491882.1, OU491883.1, OU491884.1, OU491885.1, OU491886.1, OU491887.1, OU491888.1, OU491889.1, OU491890.1, OU491891.1, OU491893.1, OU491894.1, OU491896.1, OU491898.1, OU491899.1, OU491900.1, OU491901.1, OU491902.1, OU491903.1, OU491904.1, OU491905.1, OU491906.1, OU491908.1, OU491909.1, OU491910.1, OU491911.1, OU491913.1, OU491914.1, OU491915.1, OU491916.1, OU491917.1, OU491918.1, OU491919.1, OU491920.1, OU491921.1, OU491925.1, OU491926.1, OU491928.1, OU491929.1, OU491930.1, OU491932.1, OU491933.1, OU491934.1, OU491936.1, OU491937.1, OU491938.1, OU491939.1, OU491940.1, OU491941.1, OU491942.1, OU491943.1, OU491944.1, OU491945.1, OU491946.1, OU491948.1, OU491949.1, OU491950.1, OU491952.1, OU491953.1, OU491954.1, OU491956.1, OU491957.1, OU491958.1, OU491959.1, OU491964.1, OU491965.1, OU491967.1, OU491968.1, OU491971.1, OU491972.1, OU491973.1, OU491974.1, OU491975.1, OU491976.1, OU491978.1, OU491979.1, OU491980.1, OU491981.1, OU491982.1, OU491984.1, OU491985.1, OU491986.1, OU491988.1, OU491989.1, OU491990.1, OU491991.1, OU491992.1, OU491993.1, OU491994.1, OU491995.1, OU491996.1, OU491997.1, OU492000.1, OU492001.1, OU492002.1, OU492004.1, OU492005.1, OU492006.1, OU492007.1, OU492008.1, OU492009.1, OU492010.1, OU492011.1, OU492012.1, OU492013.1, OU492014.1, OU492017.1, OU492018.1, OU492019.1, OU492020.1, OU492021.1, OU492023.1, OU492024.1, OU492026.1, OU492027.1, OU492028.1, OU492029.1, OU492031.1, OU492032.1, OU492033.1, OU492034.1, OU492036.1, OU492038.1, OU492039.1, OU492040.1, OU492046.1, OU492048.1, OU492050.1, OU492051.1, OU492052.1, OU492053.1, OU492058.1, OU492059.1, OU492060.1, OU492063.1, OU492064.1, OU492065.1, OU492066.1, OU492067.1, OU492068.1, OU492070.1, OU492071.1, OU492072.1, OU492074.1, OU492076.1, OU492078.1, OU492082.1, OU492083.1, OU492084.1, OU492085.1, OU492086.1, OU492089.1, OU492091.1, OU492092.1, OU492093.1, OU492094.1, OU492095.1, OU492096.1, OU492097.1, OU492098.1, OU492099.1, OU492100.1, OU492101.1, OU492102.1, OU492104.1, OU492106.1, OU492107.1, OU492108.1, OU492110.1, OU492112.1, OU492114.1, OU492115.1, OU492116.1, OU492117.1, OU492119.1, OU492120.1, OU492121.1, OU492123.1, OU492125.1, OU492128.1, OU492129.1, OU492130.1, OU492131.1, OU492133.1, OU492134.1, OU492135.1, OU492137.1, OU492138.1, OU492139.1, OU492140.1, OU492141.1, OU492142.1, OU492143.1, OU492144.1, OU492145.1, OU492146.1, OU492149.1, OU492150.1, OU492151.1, OU492152.1, OU492153.1, OU492154.1, OU492155.1, OU492159.1, OU492160.1, OU492161.1, OU492163.1, OU492164.1, OU492165.1, OU492166.1, OU492167.1, OU492168.1, OU492170.1, OU492171.1, OU492172.1, OU492173.1, OU492176.1, OU492177.1, OU492179.1, OU492180.1, OU492181.1, OU492183.1, OU492263.1, OU514012.1, OU514013.1, OU514014.1, OU514015.1, OU514016.1, OU514019.1, OU514020.1, OU514021.1, OU514022.1, OU514023.1, OU514024.1, OU514025.1, OU514026.1, OU514027.1, OU514028.1, OU514029.1, OU514030.1, OU514031.1, OU514033.1, OU514035.1, OU514036.1, OU514037.1, OU514038.1, OU514040.1, OU514042.1, OU514043.1, OU514045.1, OU514047.1, OU514048.1, OU514049.1, OU514052.1, OU514053.1, OU514054.1, OU514055.1, OU514056.1, OU514057.1, OU514058.1, OU514059.1, OU514060.1, OU514061.1, OU514062.1, OU514063.1, OU514066.1, OU514067.1, OU514068.1, OU514070.1, OU514071.1, OU514072.1, OU514073.1, OU514074.1, OU514076.1, OU514081.1, OU514082.1, OU514083.1, OU514084.1, OU514085.1, OU514086.1, OU514087.1, OU514088.1, OU514089.1, OU514091.1, OU514092.1, OU514093.1, OU514094.1, OU514095.1, OU514096.1, OU514097.1, OU514099.1, OU514101.1, OU514102.1, OU514103.1, OU514104.1, OU514105.1, OU514106.1, OU514107.1, OU514108.1, OU514109.1, OU514110.1, OU514111.1, OU514113.1, OU514115.1, OU514116.1, OU514117.1, OU514118.1, OU514119.1, OU514120.1, OU514122.1, OU514123.1, OU514124.1, OU514125.1, OU514126.1, OU514127.1, OU514128.1, OU514130.1, OU514131.1, OU514132.1, OU514133.1, OU514134.1, OU514135.1, OU514136.1, OU514137.1, OU514138.1, OU514139.1, OU514140.1, OU514141.1, OU514142.1, OU514143.1, OU514144.1, OU514145.1, OU514146.1, OU514147.1, OU514148.1, OU514149.1, OU514150.1, OU514151.1, OU514152.1, OU514153.1, OU514154.1, OU514155.1, OU514156.1, OU514157.1, OU514158.1, OU514160.1, OU514161.1, OU514162.1, OU514164.1, OU514166.1, OU514167.1, OU514168.1, OU514169.1, OU514170.1, OU514171.1, OU514172.1, OU514173.1, OU514174.1, OU514176.1, OU514178.1, OU514179.1, OU514180.1, OU514182.1, OU514183.1, OU514184.1, OU514186.1, OU514187.1, OU514188.1, OU514189.1, OU514191.1, OU514192.1, OU514193.1, OU514194.1, OU514195.1, OU514196.1, OU514197.1, OU514198.1, OU514199.1, OU514200.1, OU514201.1, OU514202.1, OU514203.1, OU514204.1, OU514205.1, OU514206.1, OU514208.1, OU514209.1, OU514210.1, OU514211.1, OU514213.1, OU514214.1, OU514215.1, OU514217.1, OU514219.1, OU514221.1, OU514222.1, OU514223.1, OU514224.1, OU514226.1, OU514228.1, OU514232.1, OU514233.1, OU514234.1, OU514235.1, OU514236.1, OU514237.1, OU514238.1, OU514239.1, OU514240.1, OU514241.1, OU514242.1, OU514243.1, OU514244.1, OU514245.1, OU514246.1, OU514247.1, OU514248.1, OU514249.1, OU514250.1, OU514252.1, OU514253.1, OU514254.1, OU514255.1, OU514256.1, OU514257.1, OU514258.1, OU514259.1, OU514260.1, OU514262.1, OU514264.1, OU514265.1, OU514266.1, OU514267.1, OU514268.1, OU514269.1, OU514270.1, OU514272.1, OU514273.1, OU514274.1, OU514275.1, OU514276.1, OU514277.1, OU514278.1, OU514279.1, OU514280.1, OU514281.1, OU514282.1, OU514283.1, OU514284.1, OU514285.1, OU514286.1, OU514288.1, OU514289.1, OU514290.1, OU514292.1, OU514293.1, OU514294.1, OU514295.1, OU514296.1, OU514297.1, OU514298.1, OU514300.1, OU514301.1, OU514302.1, OU514303.1, OU514304.1, OU514305.1, OU514306.1, OU514307.1, OU514308.1, OU514309.1, OU514311.1, OU514312.1, OU514313.1, OU514314.1, OU514315.1, OU514317.1, OU514318.1, OU514319.1, OU514320.1, OU514321.1, OU514322.1, OU514323.1, OU514324.1, OU514325.1, OU514326.1, OU514327.1, OU514328.1, OU514329.1, OU514330.1, OU514331.1, OU514332.1, OU514333.1, OU514334.1, OU514335.1, OU514336.1, OU514337.1, OU514338.1, OU514339.1, OU514340.1, OU514342.1, OU514343.1, OU514344.1, OU514345.1, OU514346.1, OU514347.1, OU514348.1, OU514349.1, OU514350.1, OU514351.1, OU514352.1, OU514354.1, OU514355.1, OU514356.1, OU514357.1, OU514359.1, OU514360.1, OU514361.1, OU514362.1, OU514363.1, OU514364.1, OU514365.1, OU514366.1, OU514367.1, OU514368.1, OU514369.1, OU514370.1, OU514371.1, OU514372.1, OU514373.1, OU514374.1, OU514375.1, OU514376.1, OU514377.1, OU514378.1, OU514379.1, OU514380.1, OU514381.1, OU514382.1, OU514383.1, OU514384.1, OU514385.1, OU514386.1, OU514387.1, OU514389.1, OU514390.1, OU514391.1, OU514392.1, OU514393.1, OU514394.1, OU514395.1, OU514396.1, OU514397.1, OU514399.1, OU514400.1, OU514401.1, OU514402.1, OU514403.1, OU514404.1, OU514405.1, OU514406.1, OU514407.1, OU514408.1, OU514409.1, OU514410.1, OU514411.1, OU514412.1, OU514413.1, OU514414.1, OU514415.1, OU514416.1, OU514417.1, OU514418.1, OU514419.1, OU514421.1, OU514422.1, OU514423.1, OU514424.1, OU514425.1, OU514426.1, OU514427.1, OU514428.1, OU514429.1, OU514430.1, OU514431.1, OU514432.1, OU514433.1, OU514434.1, OU514435.1, OU514436.1, OU514437.1, OU514438.1, OU514439.1, OU514440.1, OU514443.1, OU514444.1, OU514445.1, OU514446.1, OU514447.1, OU514448.1, OU514449.1, OU514450.1, OU514451.1, OU514452.1, OU514453.1, OU514454.1, OU514455.1, OU514456.1, OU514457.1, OU514458.1, OU514459.1, OU514460.1, OU514461.1, OU514462.1, OU514465.1, OU514467.1, OU514468.1, OU514469.1, OU514470.1, OU514471.1, OU514472.1, OU514473.1, OU514474.1, OU514475.1, OU514476.1, OU514477.1, OU514478.1, OU514479.1, OU514480.1, OU514481.1, OU514482.1, OU514483.1, OU514484.1, OU514485.1, OU514486.1, OU514487.1, OU514488.1, OU514489.1, OU514490.1, OU514491.1, OU514492.1, OU514493.1, OU514494.1, OU514495.1, OU514496.1, OU514497.1, OU514498.1, OU514499.1, OU514500.1, OU514501.1, OU514502.1, OU514503.1, OU514504.1, OU514505.1, OU514506.1, OU514507.1, OU514508.1, OU514509.1, OU514510.1, OU514511.1, OU514512.1, OU514513.1, OU514514.1, OU514515.1, OU514516.1, OU514517.1, OU514518.1, OU514519.1, OU514520.1, OU514521.1, OU514522.1, OU514523.1, OU514524.1, OU514525.1, OU514526.1, OU514527.1, OU514528.1, OU514529.1, OU514530.1, OU514531.1, OU514532.1, OU514533.1, OU514534.1, OU514535.1, OU514536.1, OU514537.1, OU514538.1, OU514539.1, OU514540.1, OU514541.1, OU514542.1, OU514543.1, OU514544.1, OU514545.1, OU514546.1, OU514547.1, OU514548.1, OU514549.1, OU514550.1, OU514551.1, OU514552.1, OU514553.1, OU514554.1, OU514556.1, OU514558.1, OU514559.1, OU514560.1, OU514561.1, OU514563.1, OU514564.1, OU514565.1, OU514566.1, OU514567.1, OU514568.1, OU514569.1, OU514570.1, OU514572.1, OU514573.1, OU514575.1, OU514576.1, OU514577.1, OU514578.1, OU514579.1, OU514580.1, OU514581.1, OU514582.1, OU514583.1, OU514584.1, OU514586.1, OU514588.1, OU514589.1, OU514590.1, OU514591.1, OU514592.1, OU514593.1, OU514594.1, OU514595.1, OU514596.1, OU514597.1, OU514598.1, OU514599.1, OU514600.1, OU514601.1, OU514602.1, OU514603.1, OU514604.1, OU514605.1, OU514606.1, OU514607.1, OU514608.1, OU514609.1, OU514610.1, OU514612.1, OU514613.1, OU514614.1, OU514615.1, OU514616.1, OU514617.1, OU514618.1, OU514619.1, OU514620.1, OU514621.1, OU514622.1, OU514623.1, OU514624.1, OU514625.1, OU514626.1, OU514627.1, OU514628.1, OU514629.1, OU514630.1, OU514631.1, OU514632.1, OU514633.1, OU514634.1, OU514635.1, OU514636.1, OU514637.1, OU514638.1, OU514639.1, OU514640.1, OU514641.1, OU514642.1, OU514643.1, OU514645.1, OU514647.1, OU514648.1, OU514649.1, OU514650.1, OU514652.1, OU514653.1, OU514654.1, OU514656.1, OU514657.1, OU514658.1, OU514659.1, OU514660.1, OU514662.1, OU514663.1, OU514664.1, OU514665.1, OU514666.1, OU514667.1, OU514668.1, OU514669.1, OU514670.1, OU514671.1, OU514672.1, OU514673.1, OU514674.1, OU514675.1, OU514676.1, OU514677.1, OU514678.1, OU514679.1, OU514680.1, OU514681.1, OU514682.1, OU514685.1, OU514687.1, OU514689.1, OU514690.1, OU514691.1, OU514693.1, OU514694.1, OU514695.1, OU514696.1, OU514697.1, OU514698.1, OU514700.1, OU514701.1, OU514702.1, OU514703.1, OU514704.1, OU514705.1, OU514706.1, OU514707.1, OU514708.1, OU514709.1, OU514710.1, OU514711.1, OU514713.1, OU514714.1, OU514715.1, OU514716.1, OU514717.1, OU514718.1, OU514721.1, OU514722.1, OU514723.1, OU514724.1, OU514725.1, OU514726.1, OU514728.1, OU514729.1, OU514730.1, OU514731.1, OU514732.1, OU514733.1, OU514734.1, OU514735.1, OU514736.1, OU514737.1, OU514738.1, OU514739.1, OU514740.1, OU514741.1, OU514742.1, OU514744.1, OU514745.1, OU514746.1, OU514747.1, OU514748.1, OU514749.1, OU514750.1, OU514752.1, OU514753.1, OU514754.1, OU514755.1, OU514756.1, OU514757.1, OU514758.1, OU514760.1, OU514761.1, OU514762.1, OU514763.1, OU514764.1, OU514767.1, OU514768.1, OU514769.1, OU514770.1, OU514771.1, OU514772.1, OU514773.1, OU514775.1, OU514776.1, OU514777.1, OU514778.1, OU514779.1, OU514780.1, OU514781.1, OU514782.1, OU514783.1, OU514784.1, OU514785.1, OU514786.1, OU514787.1, OU514788.1, OU514789.1, OU514790.1, OU514791.1, OU514793.1, OU514794.1, OU514795.1, OU514796.1, OU514797.1, OU514798.1, OU514799.1, OU514800.1, OU514801.1, OU514802.1, OU514803.1, OU514804.1, OU514805.1, OU514806.1, OU514807.1, OU514809.1, OU514811.1, OU514812.1, OU514813.1, OU514814.1, OU514816.1, OU514817.1, OU514818.1, OU514819.1, OU514820.1, OU514821.1, OU514823.1, OU514824.1, OU514825.1, OU514826.1, OU514827.1, OU514828.1, OU514829.1, OU514830.1, OU514831.1, OU514832.1, OU514833.1, OU514834.1, OU514835.1, OU514836.1, OU514837.1, OU514838.1, OU514840.1, OU514841.1, OU514842.1, OU514843.1, OU514844.1, OU514845.1, OU514846.1, OU514847.1, OU514848.1, OU514849.1, OU514850.1, OU514851.1, OU514852.1, OU514853.1, OU514854.1, OU514855.1, OU514856.1, OU514857.1, OU514858.1, OU514859.1, OU514860.1, OU514861.1, OU514862.1, OU514863.1, OU514864.1, OU514865.1, OU514867.1, OU514868.1, OU514869.1, OU514871.1, OU514872.1, OU514873.1, OU514875.1, OU514876.1, OU514877.1, OU514878.1, OU514879.1, OU514880.1, OU514881.1, OU514882.1, OU514883.1, OU514884.1, OU514886.1, OU514887.1, OU514888.1, OU514889.1, OU514891.1, OU514892.1, OU514893.1, OU514894.1, OU514895.1, OU514896.1, OU514897.1, OU514898.1, OU514899.1, OU514900.1, OU514902.1, OU514904.1, OU514905.1, OU514908.1, OU514909.1, OU514910.1, OU514911.1, OU514912.1, OU514913.1, OU514914.1, OU514915.1, OU514916.1, OU514917.1, OU514918.1, OU514919.1, OU514920.1, OU514921.1, OU514923.1, OU514924.1, OU514925.1, OU514927.1, OU514928.1, OU514930.1, OU514931.1, OU514932.1, OU514933.1, OU514934.1, OU514935.1, OU514936.1, OU514937.1, OU514938.1, OU514939.1, OU514940.1, OU514941.1, OU514942.1, OU514943.1, OU514944.1, OU514945.1, OU514946.1, OU514947.1, OU514948.1, OU514949.1, OU514950.1, OU514952.1, OU514953.1, OU514954.1, OU514955.1, OU514956.1, OU514957.1, OU514958.1, OU514959.1, OU514960.1, OU514961.1, OU514962.1, OU514963.1, OU514965.1, OU514966.1, OU514967.1, OU514968.1, OU514969.1, OU514970.1, OU514971.1, OU514972.1, OU514973.1, OU514974.1, OU514975.1, OU514976.1, OU514977.1, OU514978.1, OU514979.1, OU514980.1, OU514981.1, OU514982.1, OU514983.1, OU514984.1, OU514985.1, OU514986.1, OU514988.1, OU514989.1, OU514991.1, OU514992.1, OU514993.1, OU514994.1, OU514995.1, OU514996.1, OU514997.1, OU514998.1, OU514999.1, OU515000.1, OU515001.1, OU515002.1, OU515003.1, OU515004.1, OU515005.1, OU515006.1, OU515007.1, OU515008.1, OU515009.1, OU515010.1, OU515011.1, OU515013.1, OU515014.1, OU515015.1, OU515016.1, OU515017.1, OU515018.1, OU515019.1, OU515020.1, OU515021.1, OU515022.1, OU515023.1, OU515024.1, OU515025.1, OU515026.1, OU515027.1, OU515028.1, OU515029.1, OU515030.1, OU515032.1, OU515034.1, OU515035.1, OU515036.1, OU515037.1, OU515038.1, OU515040.1, OU515041.1, OU515042.1, OU515043.1, OU515044.1, OU515045.1, OU515046.1, OU515047.1, OU515048.1, OU515050.1, OU515051.1, OU515052.1, OU515053.1, OU515054.1, OU515055.1, OU515056.1, OU515057.1, OU515058.1, OU515059.1, OU515060.1, OU515061.1, OU515062.1, OU515063.1, OU515064.1, OU515065.1, OU515066.1, OU515067.1, OU515068.1, OU515069.1, OU515070.1, OU515071.1, OU515072.1, OU515073.1, OU515074.1, OU515075.1, OU515076.1, OU515077.1, OU515078.1, OU515079.1, OU515080.1, OU515081.1, OU515082.1, OU515083.1, OU515084.1, OU515085.1, OU515086.1, OU515087.1, OU515088.1, OU515089.1, OU515090.1, OU515091.1, OU515092.1, OU515093.1, OU515094.1, OU515095.1, OU515096.1, OU515097.1, OU515099.1, OU515100.1, OU515101.1, OU515102.1, OU515103.1, OU515104.1, OU515105.1, OU515106.1, OU515107.1, OU515109.1, OU515110.1, OU515112.1, OU515113.1, OU515114.1, OU515115.1, OU515116.1, OU515117.1, OU515118.1, OU515119.1, OU515120.1, OU515121.1, OU515122.1, OU515123.1, OU515124.1, OU515125.1, OU515126.1, OU515127.1, OU515128.1, OU515129.1, OU515130.1, OU515132.1, OU515133.1, OU515135.1, OU515136.1, OU515137.1, OU515138.1, OU515139.1, OU515140.1, OU515141.1, OU515142.1, OU515143.1, OU515144.1, OU515145.1, OU515146.1, OU515149.1, OU515150.1, OU515151.1, OU515152.1, OU515153.1, OU515154.1, OU515155.1, OU515156.1, OU515157.1, OU515158.1, OU515159.1, OU515160.1, OU515162.1, OU515163.1, OU515164.1, OU515165.1, OU515166.1, OU515167.1, OU515168.1, OU515169.1, OU515170.1, OU515171.1, OU515172.1, OU515173.1, OU515174.1, OU515175.1, OU515176.1, OU515178.1, OU515179.1, OU515180.1, OU515181.1, OU515182.1, OU515183.1, OU515184.1, OU515185.1, OU515186.1, OU515187.1, OU515188.1, OU515189.1, OU515190.1, OU515191.1, OU515192.1, OU515193.1, OU515194.1, OU515195.1, OU515196.1, OU515197.1, OU515199.1, OU515200.1, OU515201.1, OU515202.1, OU515203.1, OU515204.1, OU515205.1, OU515206.1, OU515207.1, OU515208.1, OU515209.1, OU515210.1, OU515211.1, OU515212.1, OU515213.1, OU515214.1, OU515215.1, OU515216.1, OU515217.1, OU515218.1, OU515219.1, OU515220.1, OU515221.1, OU515222.1, OU515223.1, OU515224.1, OU515225.1, OU515226.1, OU515227.1, OU515228.1, OU515229.1, OU515230.1, OU515231.1, OU515232.1, OU515233.1, OU515234.1, OU515235.1, OU515236.1, OU515237.1, OU515238.1, OU515239.1, OU515240.1, OU515241.1, OU515242.1, OU515243.1, OU515244.1, OU515245.1, OU515246.1, OU515247.1, OU515248.1, OU515249.1, OU515250.1, OU515251.1, OU515253.1, OU515254.1, OU515255.1, OU515256.1, OU515257.1, OU515258.1, OU515259.1, OU515260.1, OU515261.1, OU515262.1, OU515263.1, OU515264.1, OU515265.1, OU515266.1, OU515267.1, OU515268.1, OU515269.1, OU515270.1, OU515271.1, OU515272.1, OU515273.1, OU515274.1, OU515275.1, OU515276.1, OU515277.1, OU515278.1, OU515279.1, OU515280.1, OU515281.1, OU515282.1, OU515283.1, OU515284.1, OU515285.1, OU515286.1, OU515287.1, OU515288.1, OU515289.1, OU515290.1, OU515291.1, OU515292.1, OU515293.1, OU515294.1, OU515295.1, OU515296.1, OU515297.1, OU515298.1, OU515299.1, OU515300.1, OU515301.1, OU515302.1, OU515303.1, OU515304.1, OU515306.1, OU515307.1, OU515308.1, OU515309.1, OU515310.1, OU515311.1, OU515312.1, OU515313.1, OU515314.1, OU515315.1, OU515316.1, OU515318.1, OU515319.1, OU515320.1, OU515321.1, OU515322.1, OU515323.1, OU515324.1, OU515326.1, OU515327.1, OU515328.1, OU515329.1, OU515330.1, OU515331.1, OU515332.1, OU515333.1, OU515334.1, OU515335.1, OU515336.1, OU515338.1, OU515340.1, OU515342.1, OU515343.1, OU515344.1, OU515345.1, OU515346.1, OU515347.1, OU515349.1, OU515350.1, OU515351.1, OU515352.1, OU515353.1, OU515354.1, OU515355.1, OU515357.1, OU515359.1, OU515360.1, OU515361.1, OU515363.1, OU515364.1, OU515365.1, OU515366.1, OU515367.1, OU515368.1, OU515369.1, OU515370.1, OU515371.1, OU515373.1, OU515374.1, OU515375.1, OU515376.1, OU515377.1, OU515380.1, OU515381.1, OU515382.1, OU515383.1, OU515385.1, OU515387.1, OU515388.1, OU515389.1, OU515390.1, OU515391.1, OU515392.1, OU515394.1, OU515395.1, OU515396.1, OU515398.1, OU515399.1, OU515400.1, OU515402.1, OU515405.1, OU515406.1, OU515407.1, OU515408.1, OU515409.1, OU515410.1, OU515411.1, OU515412.1, OU515413.1, OU515414.1, OU515415.1, OU515416.1, OU515417.1, OU515418.1, OU515419.1, OU515421.1, OU515422.1, OU515423.1, OU515424.1, OU515425.1, OU515426.1, OU515429.1, OU515431.1, OU515432.1, OU515433.1, OU515434.1, OU515435.1, OU515436.1, OU515437.1, OU515438.1, OU515442.1, OU515443.1, OU515445.1, OU515446.1, OU515448.1, OU515449.1, OU515450.1, OU515451.1, OU515452.1, OU515453.1, OU515454.1, OU515455.1, OU515456.1, OU515457.1, OU515458.1, OU515459.1, OU515460.1, OU515461.1, OU515462.1, OU515463.1, OU515464.1, OU515465.1, OU515466.1, OU515467.1, OU515468.1, OU515469.1, OU515470.1, OU515471.1, OU515472.1, OU515473.1, OU515474.1, OU515475.1, OU515476.1, OU515477.1, OU515478.1, OU515479.1, OU515480.1, OU515481.1, OU515482.1, OU515483.1, OU515484.1, OU515485.1, OU515486.1, OU515487.1, OU515488.1, OU515489.1, OU515490.1, OU515491.1, OU515492.1, OU515493.1, OU515494.1, OU515495.1, OU515496.1, OU515497.1, OU515498.1, OU515499.1, OU515500.1, OU515501.1, OU515502.1, OU515503.1, OU515504.1, OU515505.1, OU515506.1, OU515507.1, OU515508.1, OU515509.1, OU515510.1, OU515511.1, OU515512.1, OU515513.1, OU515514.1, OU515515.1, OU515516.1, OU515517.1, OU515519.1, OU515520.1, OU515521.1, OU515522.1, OU515523.1, OU515524.1, OU515525.1, OU515526.1, OU515527.1, OU515528.1, OU515529.1, OU515530.1, OU515531.1, OU515532.1, OU515533.1, OU515534.1, OU515535.1, OU515536.1, OU515537.1, OU515538.1, OU515539.1, OU515540.1, OU515542.1, OU515543.1, OU515544.1, OU515546.1, OU515548.1, OU515549.1, OU515550.1, OU515551.1, OU515552.1, OU515553.1, OU515554.1, OU515555.1, OU515556.1, OU515557.1, OU515558.1, OU515559.1, OU515560.1, OU515562.1, OU515563.1, OU515564.1, OU515565.1, OU515566.1, OU515567.1, OU515568.1, OU515569.1, OU515570.1, OU515571.1, OU515572.1, OU515573.1, OU515574.1, OU515575.1, OU515576.1, OU515577.1, OU515578.1, OU515579.1, OU515580.1, OU515581.1, OU515582.1, OU515583.1, OU515584.1, OU515585.1, OU515586.1, OU515587.1, OU515588.1, OU515589.1, OU515590.1, OU515591.1, OU515592.1, OU515593.1, OU515594.1, OU515595.1, OU515596.1, OU515597.1, OU515598.1, OU515599.1, OU515600.1, OU515601.1, OU515603.1, OU515604.1, OU515605.1, OU515606.1, OU515607.1, OU515608.1, OU515609.1, OU515610.1, OU515611.1, OU515612.1, OU515613.1, OU515614.1, OU515615.1, OU515616.1, OU515617.1, OU515618.1, OU515619.1, OU515620.1, OU515621.1, OU515622.1, OU515623.1, OU515624.1, OU515625.1, OU515626.1, OU515627.1, OU515628.1, OU515629.1, OU515630.1, OU515631.1, OU515632.1, OU515633.1, OU515634.1, OU515635.1, OU515636.1, OU515637.1, OU515638.1, OU515639.1, OU515640.1, OU515641.1, OU515642.1, OU515643.1, OU515644.1, OU515645.1, OU515646.1, OU515647.1, OU515648.1, OU515649.1, OU515650.1, OU515651.1, OU515652.1, OU515653.1, OU515654.1, OU515655.1, OU515656.1, OU515657.1, OU515658.1, OU515660.1, OU515661.1, OU515662.1, OU515663.1, OU515664.1, OU515665.1, OU515666.1, OU515667.1, OU515668.1, OU515669.1, OU515670.1, OU515671.1, OU515672.1, OU515673.1, OU515674.1, OU515675.1, OU515676.1, OU515677.1, OU515678.1, OU515679.1, OU515680.1, OU515682.1, OU515683.1, OU515684.1, OU515685.1, OU515686.1, OU515687.1, OU515688.1, OU515689.1, OU515690.1, OU515691.1, OU515693.1, OU515694.1, OU515695.1, OU515696.1, OU515697.1, OU515699.1, OU515700.1, OU515701.1, OU515703.1, OU515704.1, OU515705.1, OU515706.1, OU515708.1, OU515710.1, OU515712.1, OU515714.1, OU515715.1, OU515716.1, OU515718.1, OU515719.1, OU515720.1, OU515721.1, OU515722.1, OU515723.1, OU515724.1, OU515725.1, OU515726.1, OU515727.1, OU515728.1, OU515730.1, OU515731.1, OU515732.1, OU515733.1, OU515736.1, OU515737.1, OU515739.1, OU515740.1, OU515741.1, OU515744.1, OU515745.1, OU515746.1, OU515747.1, OU515748.1, OU515749.1, OU515750.1, OU515751.1, OU515754.1, OU515755.1, OU515756.1, OU515757.1, OU515759.1, OU515760.1, OU515761.1, OU515762.1, OU515764.1, OU515765.1, OU515766.1, OU515767.1, OU515768.1, OU515769.1, OU515770.1, OU515772.1, OU515773.1, OU515774.1, OU515775.1, OU515776.1, OU515779.1, OU515780.1, OU515781.1, OU515782.1, OU515783.1, OU515784.1, OU515785.1, OU515786.1, OU515788.1, OU515789.1, OU515791.1, OU515793.1, OU515794.1, OU515795.1, OU515796.1, OU515797.1, OU515799.1, OU515800.1, OU515801.1, OU515802.1, OU515803.1, OU515804.1, OU515805.1, OU515807.1, OU515809.1, OU515812.1, OU515814.1, OU515816.1, OU515817.1, OU515818.1, OU515819.1, OU515820.1, OU515821.1, OU515822.1, OU515823.1, OU515824.1, OU515825.1, OU515826.1, OU515827.1, OU515828.1, OU515829.1, OU515831.1, OU515832.1, OU515834.1, OU515835.1, OU515836.1, OU515837.1, OU515838.1, OU515839.1, OU515840.1, OU515841.1, OU515842.1, OU515843.1, OU515844.1, OU515845.1, OU515846.1, OU515847.1, OU515848.1, OU515849.1, OU515851.1, OU515852.1, OU515853.1, OU515854.1, OU515856.1, OU515857.1, OU515858.1, OU515859.1, OU515860.1, OU515861.1, OU515863.1, OU515864.1, OU515865.1, OU515866.1, OU515867.1, OU515868.1, OU515870.1, OU515871.1, OU515873.1, OU515874.1, OU515875.1, OU515876.1, OU515877.1, OU515878.1, OU515879.1, OU515880.1, OU515881.1, OU515882.1, OU515883.1, OU515886.1, OU515887.1, OU515888.1, OU515889.1, OU515890.1, OU515892.1, OU515893.1, OU515894.1, OU515895.1, OU515896.1, OU515897.1, OU515898.1, OU515899.1, OU515900.1, OU515902.1, OU515903.1, OU515904.1, OU515905.1, OU515906.1, OU515907.1, OU515908.1, OU515909.1, OU515910.1, OU515911.1, OU515912.1, OU515913.1, OU515914.1, OU515915.1, OU515916.1, OU515917.1, OU515918.1, OU515919.1, OU515920.1, OU515921.1, OU515922.1, OU515923.1, OU515924.1, OU515925.1, OU515926.1, OU515927.1, OU515928.1, OU515929.1, OU515930.1, OU515931.1, OU515932.1, OU515933.1, OU515934.1, OU515935.1, OU515936.1, OU515937.1, OU515938.1, OU515939.1, OU515940.1, OU515941.1, OU515942.1, OU515943.1, OU515944.1, OU515945.1, OU515946.1, OU515947.1, OU515948.1, OU515949.1, OU515951.1, OU515953.1, OU515954.1, OU515955.1, OU515956.1, OU515957.1, OU515963.1, OU515964.1, OU515965.1, OU515967.1, OU515968.1, OU515969.1, OU515970.1, OU515971.1, OU515972.1, OU515973.1, OU515974.1, OU515975.1, OU515976.1, OU515977.1, OU515978.1, OU515979.1, OU515981.1, OU515984.1, OU515985.1, OU515986.1, OU515987.1, OU515988.1, OU515989.1, OU515990.1, OU515991.1, OU515992.1, OU515993.1, OU515994.1, OU515995.1, OU515996.1, OU515998.1, OU515999.1, OU516000.1, OU516001.1, OU516002.1, OU516003.1, OU516004.1, OU516005.1, OU516007.1, OU516008.1, OU516009.1, OU516011.1, OU516012.1, OU516013.1, OU516014.1, OU516015.1, OU516016.1, OU516017.1, OU516018.1, OU516019.1, OU516020.1, OU516021.1, OU516022.1, OU516023.1, OU516024.1, OU516025.1, OU516026.1, OU516028.1, OU516029.1, OU516030.1, OU516031.1, OU516032.1, OU516033.1, OU516035.1, OU516036.1, OU516037.1, OU516038.1, OU516039.1, OU516040.1, OU516041.1, OU516042.1, OU516044.1, OU516045.1, OU516046.1, OU516047.1, OU516048.1, OU516049.1, OU516050.1, OU516051.1, OU516052.1, OU516053.1, OU516054.1, OU516055.1, OU516056.1, OU516057.1, OU516058.1, OU516059.1, OU516060.1, OU516063.1, OU516064.1, OU516065.1, OU516066.1, OU516067.1, OU516068.1, OU516070.1, OU516071.1, OU516072.1, OU516073.1, OU516074.1, OU516076.1, OU516077.1, OU516079.1, OU516080.1, OU516081.1, OU516082.1, OU516083.1, OU516084.1, OU516086.1, OU516087.1, OU516088.1, OU516089.1, OU516090.1, OU516092.1, OU516093.1, OU516094.1, OU516095.1, OU516096.1, OU516097.1, OU516099.1, OU516100.1, OU516101.1, OU516102.1, OU516103.1, OU516104.1, OU516105.1, OU516106.1, OU516107.1, OU516108.1, OU516109.1, OU516110.1, OU516111.1, OU516112.1, OU516113.1, OU516114.1, OU516115.1, OU516116.1, OU516117.1, OU516118.1, OU516119.1, OU516120.1, OU516121.1, OU516122.1, OU516123.1, OU516124.1, OU516126.1, OU516127.1, OU516128.1, OU516129.1, OU516131.1, OU516132.1, OU516133.1, OU516134.1, OU516135.1, OU516136.1, OU516137.1, OU516138.1, OU516139.1, OU516140.1, OU516141.1, OU516142.1, OU516143.1, OU516144.1, OU516145.1, OU516146.1, OU516147.1, OU516148.1, OU516149.1, OU516150.1, OU516151.1, OU516152.1, OU516153.1, OU516154.1, OU516155.1, OU516156.1, OU516157.1, OU516158.1, OU516159.1, OU516160.1, OU516161.1, OU516162.1, OU516163.1, OU516164.1, OU516165.1, OU516166.1, OU516167.1, OU516168.1, OU516169.1, OU516170.1, OU516171.1, OU516172.1, OU516173.1, OU516174.1, OU516175.1, OU516178.1, OU516179.1, OU516180.1, OU516181.1, OU516182.1, OU516183.1, OU516184.1, OU516185.1, OU516186.1, OU516187.1, OU516188.1, OU516189.1, OU516190.1, OU516191.1, OU516192.1, OU516193.1, OU516194.1, OU516195.1, OU516196.1, OU516197.1, OU516198.1, OU516199.1, OU516200.1, OU516201.1, OU516202.1, OU516203.1, OU516204.1, OU516205.1, OU516206.1, OU516208.1, OU516209.1, OU516210.1, OU516211.1, OU516212.1, OU516213.1, OU516214.1, OU516216.1, OU516217.1, OU516218.1, OU516219.1, OU516220.1, OU516221.1, OU516222.1, OU516223.1, OU516224.1, OU516225.1, OU516226.1, OU516227.1, OU516228.1, OU516229.1, OU516230.1, OU516231.1, OU516232.1, OU516233.1, OU516234.1, OU516235.1, OU516236.1, OU516237.1, OU516239.1, OU516241.1, OU516242.1, OU516243.1, OU516244.1, OU516245.1, OU516246.1, OU516247.1, OU516248.1, OU516249.1, OU516250.1, OU516251.1, OU516252.1, OU516253.1, OU516254.1, OU516256.1, OU516257.1, OU516258.1, OU516260.1, OU516261.1, OU516262.1, OU516263.1, OU516264.1, OU516265.1, OU516266.1, OU516268.1, OU516270.1, OU516271.1, OU516272.1, OU516273.1, OU516274.1, OU516275.1, OU516276.1, OU516277.1, OU516278.1, OU516279.1, OU516280.1, OU516281.1, OU516282.1, OU516283.1, OU516284.1, OU516285.1, OU516286.1, OU516287.1, OU516288.1, OU516289.1, OU516290.1, OU516291.1, OU516292.1, OU516293.1, OU516294.1, OU516295.1, OU516296.1, OU516297.1, OU516298.1, OU516299.1, OU516300.1, OU516301.1, OU516302.1, OU516303.1, OU516304.1, OU516305.1, OU516306.1, OU516307.1, OU516308.1, OU516309.1, OU516310.1, OU516311.1, OU516312.1, OU516313.1, OU516314.1, OU516315.1, OU516316.1, OU516317.1, OU516318.1, OU516319.1, OU516320.1, OU516321.1, OU516322.1, OU516323.1, OU516324.1, OU516325.1, OU516326.1, OU516327.1, OU516328.1, OU516329.1, OU516330.1, OU516331.1, OU516332.1, OU516333.1, OU516334.1, OU516335.1, OU516336.1, OU516337.1, OU516338.1, OU516339.1, OU516340.1, OU516341.1, OU516342.1, OU516343.1, OU516344.1, OU516345.1, OU516346.1, OU516347.1, OU516348.1, OU516349.1, OU516351.1, OU516352.1, OU516353.1, OU516354.1, OU516355.1, OU516356.1, OU516357.1, OU516358.1, OU516360.1, OU516361.1, OU516362.1, OU516363.1, OU516364.1, OU516365.1, OU516366.1, OU516368.1, OU516369.1, OU516370.1, OU516375.1, OU516376.1, OU516377.1, OU516378.1, OU516379.1, OU516380.1, OU516381.1, OU516382.1, OU516385.1, OU516386.1, OU516387.1, OU516388.1, OU516389.1, OU516390.1, OU516392.1, OU516393.1, OU516394.1, OU516395.1, OU516396.1, OU516397.1, OU516398.1, OU516399.1, OU516400.1, OU516401.1, OU516402.1, OU516403.1, OU516404.1, OU516405.1, OU516406.1, OU516409.1, OU516411.1, OU516412.1, OU516413.1, OU516414.1, OU516415.1, OU516416.1, OU516417.1, OU516418.1, OU516420.1, OU516421.1, OU516422.1, OU516423.1, OU516424.1, OU516425.1, OU516426.1, OU516427.1, OU516428.1, OU516429.1, OU516430.1, OU516431.1, OU516432.1, OU516433.1, OU516434.1, OU516435.1, OU516436.1, OU516437.1, OU516438.1, OU516439.1, OU516440.1, OU516441.1, OU516442.1, OU516443.1, OU516444.1, OU516445.1, OU516446.1, OU516447.1, OU516448.1, OU516449.1, OU516450.1, OU516451.1, OU516452.1, OU516453.1, OU516454.1, OU516455.1, OU516456.1, OU516457.1, OU516458.1, OU516459.1, OU516460.1, OU516461.1, OU516462.1, OU516463.1, OU516464.1, OU516465.1, OU516466.1, OU516468.1, OU516469.1, OU516470.1, OU516471.1, OU516472.1, OU516473.1, OU516474.1, OU516475.1, OU516476.1, OU516477.1, OU516478.1, OU516479.1, OU516480.1, OU516481.1, OU516482.1, OU516483.1, OU516484.1, OU516485.1, OU516486.1, OU516487.1, OU516488.1, OU516489.1, OU516490.1, OU516491.1, OU516492.1, OU516493.1, OU516494.1, OU516495.1, OU516496.1, OU516497.1, OU516498.1, OU516500.1, OU516501.1, OU516503.1, OU516504.1, OU516505.1, OU516506.1, OU516507.1, OU516508.1, OU516509.1, OU516511.1, OU516512.1, OU516513.1, OU516514.1, OU516515.1, OU516516.1, OU516517.1, OU516518.1, OU516519.1, OU516520.1, OU516521.1, OU516522.1, OU516523.1, OU516524.1, OU516525.1, OU516526.1, OU516528.1, OU516529.1, OU516530.1, OU516531.1, OU516532.1, OU516533.1, OU516534.1, OU516535.1, OU516536.1, OU516537.1, OU516538.1, OU516539.1, OU516540.1, OU516544.1, OU516545.1, OU516546.1, OU516547.1, OU516548.1, OU516549.1, OU516550.1, OU516551.1, OU516553.1, OU516554.1, OU516555.1, OU516556.1, OU516558.1, OU516559.1, OU516560.1, OU516561.1, OU516562.1, OU516564.1, OU516565.1, OU516566.1, OU516567.1, OU516568.1, OU516569.1, OU516570.1, OU516571.1, OU516572.1, OU516573.1, OU516574.1, OU516575.1, OU516576.1, OU516579.1, OU516580.1, OU516581.1, OU516582.1, OU516583.1, OU516584.1, OU516585.1, OU516586.1, OU516587.1, OU516588.1, OU516589.1, OU516590.1, OU516591.1, OU516592.1, OU516593.1, OU516595.1, OU516597.1, OU516601.1, OU516602.1, OU516603.1, OU516604.1, OU516605.1, OU516607.1, OU516608.1, OU516609.1, OU516610.1, OU516611.1, OU516613.1, OU516615.1, OU516617.1, OU516618.1, OU516620.1, OU516621.1, OU516622.1, OU516624.1, OU516625.1, OU516626.1, OU516627.1, OU516628.1, OU516629.1, OU516630.1, OU516631.1, OU516632.1, OU516633.1, OU516634.1, OU516635.1, OU516636.1, OU516637.1, OU516638.1, OU516639.1, OU516640.1, OU516641.1, OU516642.1, OU516643.1, OU516644.1, OU516646.1, OU516647.1, OU516649.1, OU516650.1, OU516651.1, OU516652.1, OU516653.1, OU516654.1, OU516655.1, OU516657.1, OU516658.1, OU516659.1, OU516660.1, OU516661.1, OU516663.1, OU516666.1, OU516668.1, OU516669.1, OU516670.1, OU516671.1, OU516672.1, OU516673.1, OU516674.1, OU516675.1, OU516676.1, OU516677.1, OU516679.1, OU516680.1, OU516681.1, OU516682.1, OU516683.1, OU516684.1, OU516685.1, OU516687.1, OU516689.1, OU516690.1, OU516691.1, OU516692.1, OU516693.1, OU516694.1, OU516695.1, OU516696.1, OU516697.1, OU516698.1, OU516699.1, OU516700.1, OU516701.1, OU516702.1, OU516704.1, OU516705.1, OU516706.1, OU516707.1, OU516708.1, OU516710.1, OU516711.1, OU516712.1, OU516713.1, OU516714.1, OU516715.1, OU516716.1, OU516717.1, OU516718.1, OU516719.1, OU516720.1, OU516721.1, OU516722.1, OU516723.1, OU516724.1, OU516726.1, OU516727.1, OU516728.1, OU516730.1, OU516731.1, OU516732.1, OU516733.1, OU516734.1, OU516735.1, OU516736.1, OU516737.1, OU516738.1, OU516739.1, OU516740.1, OU516741.1, OU516742.1, OU516743.1, OU516744.1, OU516745.1, OU516746.1, OU516747.1, OU516748.1, OU516749.1, OU516750.1, OU516752.1, OU516753.1, OU516754.1, OU516755.1, OU516756.1, OU516757.1, OU516758.1, OU516759.1, OU516760.1, OU516761.1, OU516762.1, OU516763.1, OU516764.1, OU516765.1, OU516766.1, OU516767.1, OU516768.1, OU516769.1, OU516770.1, OU516771.1, OU516772.1, OU516773.1, OU516774.1, OU516775.1, OU516776.1, OU516777.1, OU516778.1, OU516779.1, OU516780.1, OU516781.1, OU516782.1, OU516783.1, OU516784.1, OU516785.1, OU516786.1, OU516787.1, OU516788.1, OU516789.1, OU516790.1, OU516791.1, OU516792.1, OU516793.1, OU516795.1, OU516796.1, OU516797.1, OU516798.1, OU516799.1, OU516801.1, OU516802.1, OU516803.1, OU516804.1, OU516805.1, OU516806.1, OU516807.1, OU516809.1, OU516810.1, OU516811.1, OU516812.1, OU516813.1, OU516814.1, OU516815.1, OU516816.1, OU516817.1, OU516818.1, OU516819.1, OU516820.1, OU516821.1, OU516822.1, OU516824.1, OU516827.1, OU516828.1, OU516829.1, OU516830.1, OU516831.1, OU516832.1, OU516833.1, OU516834.1, OU516835.1, OU516836.1, OU516837.1, OU516838.1, OU516839.1, OU516840.1, OU516841.1, OU516842.1, OU516843.1, OU516844.1, OU516845.1, OU516846.1, OU516847.1, OU516848.1, OU516849.1, OU516850.1, OU516851.1, OU516852.1, OU516853.1, OU516854.1, OU516855.1, OU516856.1, OU516857.1, OU516858.1, OU516859.1, OU516861.1, OU516862.1, OU516863.1, OU516864.1, OU516865.1, OU516866.1, OU516867.1, OU516868.1, OU516869.1, OU516870.1, OU516871.1, OU516872.1, OU516873.1, OU516874.1, OU516875.1, OU516876.1, OU516877.1, OU516878.1, OU516879.1, OU516880.1, OU516881.1, OU516882.1, OU516883.1, OU516884.1, OU516885.1, OU516886.1, OU516887.1, OU516888.1, OU516889.1, OU516890.1, OU516891.1, OU516892.1, OU516893.1, OU516894.1, OU516895.1, OU516896.1, OU516897.1, OU516898.1, OU516899.1, OU516900.1, OU516901.1, OU516902.1, OU516903.1, OU516904.1, OU516905.1, OU516906.1, OU516907.1, OU516908.1, OU516909.1, OU516910.1, OU516911.1, OU516912.1, OU516913.1, OU516914.1, OU516915.1, OU516916.1, OU516917.1, OU516919.1, OU516920.1, OU516921.1, OU516923.1, OU516924.1, OU516925.1, OU516926.1, OU516927.1, OU516928.1, OU516929.1, OU516930.1, OU516931.1, OU516932.1, OU516933.1, OU516934.1, OU516935.1, OU516936.1, OU516937.1, OU516938.1, OU516939.1, OU516940.1, OU516941.1, OU516942.1, OU516943.1, OU516944.1, OU516945.1, OU516946.1, OU516947.1, OU516948.1, OU516949.1, OU516950.1, OU516951.1, OU516953.1, OU516954.1, OU516955.1, OU516956.1, OU516957.1, OU516958.1, OU516959.1, OU516960.1, OU516961.1, OU516962.1, OU516963.1, OU516964.1, OU516965.1, OU516966.1, OU516967.1, OU516969.1, OU516970.1, OU516971.1, OU516974.1, OU516975.1, OU516976.1, OU516977.1, OU516978.1, OU516979.1, OU516980.1, OU516981.1, OU516982.1, OU516983.1, OU516984.1, OU516986.1, OU516987.1, OU516988.1, OU516989.1, OU516990.1, OU516991.1, OU516992.1, OU516993.1, OU516995.1, OU516997.1, OU516998.1, OU516999.1, OU517001.1, OU517002.1, OU517003.1, OU517004.1, OU517005.1, OU517006.1, OU517008.1, OU517009.1, OU517011.1, OU517012.1, OU517013.1, OU517014.1, OU517015.1, OU517016.1, OU517017.1, OU517018.1, OU517019.1, OU517021.1, OU517022.1, OU517023.1, OU517024.1, OU517025.1, OU517026.1, OU517028.1, OU517029.1, OU517030.1, OU517031.1, OU517032.1, OU517033.1, OU517034.1, OU517035.1, OU517036.1, OU517037.1, OU517039.1, OU517040.1, OU517042.1, OU517043.1, OU517044.1, OU517045.1, OU517046.1, OU517047.1, OU517048.1, OU517050.1, OU517051.1, OU517052.1, OU517053.1, OU517055.1, OU517056.1, OU517057.1, OU517058.1, OU517059.1, OU517060.1, OU517061.1, OU517063.1, OU517065.1, OU517066.1, OU517067.1, OU517068.1, OU517069.1, OU517070.1, OU517071.1, OU517073.1, OU517074.1, OU517075.1, OU517076.1, OU517078.1, OU517079.1, OU517080.1, OU517081.1, OU517082.1, OU517083.1, OU517084.1, OU517085.1, OU517086.1, OU517087.1, OU517088.1, OU517089.1, OU517090.1, OU517091.1, OU517092.1, OU517093.1, OU517094.1, OU517095.1, OU517096.1, OU517097.1, OU517098.1, OU517099.1, OU517100.1, OU517101.1, OU517102.1, OU517103.1, OU517105.1, OU517106.1, OU517107.1, OU517108.1, OU517109.1, OU517110.1, OU517112.1, OU517113.1, OU517114.1, OU517115.1, OU517116.1, OU517117.1, OU517118.1, OU517119.1, OU517120.1, OU517121.1, OU517123.1, OU517125.1, OU517126.1, OU517127.1, OU517128.1, OU517129.1, OU517131.1, OU517132.1, OU517133.1, OU517134.1, OU517135.1, OU517136.1, OU517137.1, OU517138.1, OU517139.1, OU517140.1, OU517141.1, OU517142.1, OU517143.1, OU517144.1, OU517145.1, OU517146.1, OU517147.1, OU517148.1, OU517149.1, OU517150.1, OU517151.1, OU517152.1, OU517153.1, OU517154.1, OU517155.1, OU517156.1, OU517157.1, OU517158.1, OU517159.1, OU517160.1, OU517161.1, OU517162.1, OU517163.1, OU517165.1, OU517166.1, OU517167.1, OU517168.1, OU517169.1, OU517170.1, OU517171.1, OU517172.1, OU517173.1, OU517174.1, OU517175.1, OU517176.1, OU517177.1, OU517178.1, OU517179.1, OU517180.1, OU517182.1, OU517183.1, OU517184.1, OU517185.1, OU517186.1, OU517187.1, OU517189.1, OU517190.1, OU517191.1, OU517192.1, OU517193.1, OU517194.1, OU517195.1, OU517196.1, OU517197.1, OU517198.1, OU517199.1, OU517200.1, OU517202.1, OU517203.1, OU517204.1, OU517205.1, OU517206.1, OU517207.1, OU517208.1, OU517209.1, OU517210.1, OU517211.1, OU517212.1, OU517213.1, OU517214.1, OU517215.1, OU517216.1, OU517217.1, OU517218.1, OU517219.1, OU517220.1, OU517221.1, OU517222.1, OU517223.1, OU517224.1, OU517225.1, OU517226.1, OU517227.1, OU517228.1, OU517229.1, OU517232.1, OU517233.1, OU517234.1, OU517235.1, OU517236.1, OU517237.1, OU517238.1, OU517239.1, OU517240.1, OU517241.1, OU517242.1, OU517243.1, OU517244.1, OU517245.1, OU517246.1, OU517247.1, OU517248.1, OU517249.1, OU517250.1, OU517251.1, OU517252.1, OU517253.1, OU517254.1, OU517255.1, OU517256.1, OU517257.1, OU517259.1, OU517260.1, OU517261.1, OU517262.1, OU517263.1, OU517264.1, OU517265.1, OU517266.1, OU517267.1, OU517268.1, OU517269.1, OU517270.1, OU517271.1, OU517272.1, OU517273.1, OU517274.1, OU517276.1, OU517277.1, OU517279.1, OU517280.1, OU517281.1, OU517282.1, OU517283.1, OU517284.1, OU517285.1, OU517286.1, OU517287.1, OU517288.1, OU517289.1, OU517290.1, OU517291.1, OU517292.1, OU517293.1, OU517294.1, OU517295.1, OU517296.1, OU517297.1, OU517298.1, OU517299.1, OU517300.1, OU517302.1, OU517303.1, OU517304.1, OU517306.1, OU517307.1, OU517308.1, OU517310.1, OU517313.1, OU517314.1, OU517315.1, OU517316.1, OU517317.1, OU517318.1, OU517320.1, OU517321.1, OU517322.1, OU517325.1, OU517326.1, OU517327.1, OU517328.1, OU517329.1, OU517331.1, OU517332.1, OU517333.1, OU517334.1, OU517335.1, OU517336.1, OU517337.1, OU517338.1, OU517339.1, OU517341.1, OU517342.1, OU517343.1, OU517344.1, OU517345.1, OU517346.1, OU517347.1, OU517348.1, OU517349.1, OU517350.1, OU517351.1, OU517352.1, OU517353.1, OU517354.1, OU517355.1, OU517356.1, OU517357.1, OU517358.1, OU517359.1, OU517360.1, OU517361.1, OU517362.1, OU517363.1, OU517364.1, OU517365.1, OU517366.1, OU517367.1, OU517368.1, OU517369.1, OU517370.1, OU517371.1, OU517372.1, OU517373.1, OU517374.1, OU517375.1, OU517376.1, OU517377.1, OU517378.1, OU517379.1, OU517380.1, OU517381.1, OU517382.1, OU517383.1, OU517384.1, OU517385.1, OU517386.1, OU517387.1, OU517388.1, OU517389.1, OU517390.1, OU517391.1, OU517392.1, OU517393.1, OU517394.1, OU517395.1, OU517396.1, OU517397.1, OU517398.1, OU517399.1, OU517400.1, OU517401.1, OU517402.1, OU517403.1, OU517404.1, OU517405.1, OU517406.1, OU517407.1, OU517408.1, OU517409.1, OU517410.1, OU517411.1, OU517412.1, OU517413.1, OU517414.1, OU517415.1, OU517416.1, OU517417.1, OU517418.1, OU517419.1, OU517420.1, OU517421.1, OU517422.1, OU517423.1, OU517424.1, OU517425.1, OU517426.1, OU517427.1, OU517428.1, OU517430.1, OU517431.1, OU517432.1, OU517433.1, OU517434.1, OU517435.1, OU517436.1, OU517437.1, OU517438.1, OU517439.1, OU517440.1, OU517441.1, OU517442.1, OU517443.1, OU517444.1, OU517445.1, OU517446.1, OU517447.1, OU517448.1, OU517449.1, OU517450.1, OU517451.1, OU517452.1, OU517453.1, OU517454.1, OU517455.1, OU517456.1, OU517457.1, OU517458.1, OU517459.1, OU517460.1, OU517462.1, OU517464.1, OU517465.1, OU517466.1, OU517467.1, OU517468.1, OU517469.1, OU517470.1, OU517471.1, OU517472.1, OU517473.1, OU517474.1, OU517475.1, OU517476.1, OU517477.1, OU517478.1, OU517479.1, OU517480.1, OU517481.1, OU517482.1, OU517483.1, OU517484.1, OU517485.1, OU517486.1, OU517487.1, OU517488.1, OU517489.1, OU517490.1, OU517491.1, OU517493.1, OU517494.1, OU517495.1, OU517496.1, OU517499.1, OU517500.1, OU517501.1, OU517502.1, OU517503.1, OU517504.1, OU517505.1, OU517506.1, OU517507.1, OU517508.1, OU517509.1, OU517510.1, OU517511.1, OU517512.1, OU517513.1, OU517514.1, OU517515.1, OU517516.1, OU517517.1, OU517518.1, OU517519.1, OU517520.1, OU517521.1, OU517522.1, OU517523.1, OU517524.1, OU517525.1, OU517526.1, OU517527.1, OU517528.1, OU517529.1, OU517530.1, OU517531.1, OU517532.1, OU517533.1, OU517535.1, OU517536.1, OU517537.1, OU517538.1, OU517539.1, OU517540.1, OU517541.1, OU517542.1, OU517543.1, OU517544.1, OU517545.1, OU517546.1, OU517547.1, OU517548.1, OU517549.1, OU517550.1, OU517551.1, OU517552.1, OU517553.1, OU517554.1, OU517556.1, OU517557.1, OU517558.1, OU517559.1, OU517560.1, OU517561.1, OU517562.1, OU517563.1, OU517564.1, OU517565.1, OU517566.1, OU517567.1, OU517568.1, OU517569.1, OU517570.1, OU517571.1, OU517572.1, OU517573.1, OU517574.1, OU517575.1, OU517576.1, OU517577.1, OU517578.1, OU517579.1, OU517580.1, OU517582.1, OU517583.1, OU517584.1, OU517585.1, OU517586.1, OU517587.1, OU517588.1, OU517589.1, OU517590.1, OU517591.1, OU517592.1, OU517593.1, OU517594.1, OU517595.1, OU517596.1, OU517597.1, OU517598.1, OU517599.1, OU517600.1, OU517601.1, OU517602.1, OU517603.1, OU517604.1, OU517606.1, OU517607.1, OU517608.1, OU517609.1, OU517610.1, OU517611.1, OU517612.1, OU517613.1, OU517614.1, OU517615.1, OU517616.1, OU517617.1, OU517618.1, OU517619.1, OU517620.1, OU517621.1, OU517622.1, OU517623.1, OU517624.1, OU517625.1, OU517626.1, OU517627.1, OU517629.1, OU517630.1, OU517633.1, OU517634.1, OU517635.1, OU517636.1, OU517637.1, OU517638.1, OU517639.1, OU517640.1, OU517641.1, OU517642.1, OU517643.1, OU517644.1, OU517645.1, OU517646.1, OU517647.1, OU517648.1, OU517649.1, OU517650.1, OU517651.1, OU517652.1, OU517653.1, OU517654.1, OU517655.1, OU517656.1, OU517657.1, OU517658.1, OU517659.1, OU517660.1, OU517661.1, OU517662.1, OU517663.1, OU517666.1, OU517667.1, OU517668.1, OU517669.1, OU517670.1, OU517672.1, OU517673.1, OU517674.1, OU517675.1, OU517676.1, OU517677.1, OU517678.1, OU517680.1, OU517681.1, OU517682.1, OU517683.1, OU517684.1, OU517685.1, OU517686.1, OU517687.1, OU517688.1, OU517689.1, OU517690.1, OU517691.1, OU517692.1, OU517693.1, OU517694.1, OU517695.1, OU517696.1, OU517697.1, OU517698.1, OU517699.1, OU517700.1, OU517701.1, OU517702.1, OU517703.1, OU517704.1, OU517705.1, OU517706.1, OU517707.1, OU517708.1, OU517709.1, OU517710.1, OU517711.1, OU517712.1, OU517713.1, OU517714.1, OU517715.1, OU517716.1, OU517717.1, OU517718.1, OU517719.1, OU517720.1, OU517721.1, OU517722.1, OU517723.1, OU517724.1, OU517725.1, OU517726.1, OU517727.1, OU517728.1, OU517729.1, OU517730.1, OU517731.1, OU517732.1, OU517733.1, OU517734.1, OU517735.1, OU517736.1, OU517737.1, OU517738.1, OU517739.1, OU517740.1, OU517741.1, OU517742.1, OU517743.1, OU517744.1, OU517745.1, OU517746.1, OU517747.1, OU517748.1, OU517749.1, OU517750.1, OU517752.1, OU517753.1, OU517754.1, OU517755.1, OU517756.1, OU517757.1, OU517758.1, OU517759.1, OU517760.1, OU517761.1, OU517762.1, OU517763.1, OU517764.1, OU517765.1, OU517766.1, OU517767.1, OU517768.1, OU517769.1, OU517770.1, OU517771.1, OU517772.1, OU517773.1, OU517774.1, OU517775.1, OU517776.1, OU517777.1, OU517778.1, OU517779.1, OU517780.1, OU517783.1, OU517784.1, OU517785.1, OU517786.1, OU517787.1, OU517788.1, OU517789.1, OU517790.1, OU517791.1, OU517792.1, OU517794.1, OU517795.1, OU517796.1, OU517797.1, OU517798.1, OU517799.1, OU517800.1, OU517801.1, OU517802.1, OU517803.1, OU517804.1, OU517805.1, OU517806.1, OU517807.1, OU517808.1, OU517809.1, OU517810.1, OU517811.1, OU517812.1, OU517813.1, OU517814.1, OU517815.1, OU517816.1, OU517817.1, OU517818.1, OU517819.1, OU517820.1, OU517821.1, OU517823.1, OU517824.1, OU517825.1, OU517826.1, OU517827.1, OU517828.1, OU517829.1, OU517830.1, OU517831.1, OU517832.1, OU517833.1, OU517834.1, OU517835.1, OU517836.1, OU517837.1, OU517838.1, OU517839.1, OU517840.1, OU517841.1, OU517842.1, OU517843.1, OU517844.1, OU517845.1, OU517846.1, OU517847.1, OU517848.1, OU517849.1, OU517850.1, OU517851.1, OU517852.1, OU517853.1, OU517854.1, OU517855.1, OU517856.1, OU517857.1, OU517858.1, OU517859.1, OU517860.1, OU517861.1, OU517862.1, OU517863.1, OU517864.1, OU517865.1, OU517866.1, OU517867.1, OU517868.1, OU517869.1, OU517870.1, OU517871.1, OU517872.1, OU517873.1, OU517874.1, OU517875.1, OU517876.1, OU517877.1, OU517878.1, OU517879.1, OU517880.1, OU517881.1, OU517882.1, OU517883.1, OU517884.1, OU517885.1, OU517886.1, OU517887.1, OU517888.1, OU517889.1, OU517890.1, OU517891.1, OU517892.1, OU517893.1, OU517894.1, OU517895.1, OU517896.1, OU517897.1, OU517898.1, OU517899.1, OU517900.1, OU517901.1, OU517902.1, OU517903.1, OU517904.1, OU517905.1, OU517906.1, OU517908.1, OU517909.1, OU517910.1, OU517912.1, OU517913.1, OU517914.1, OU517915.1, OU517918.1, OU517919.1, OU517920.1, OU517921.1, OU517922.1, OU517923.1, OU517925.1, OU517926.1, OU517927.1, OU517928.1, OU517929.1, OU517930.1, OU517931.1, OU517932.1, OU517933.1, OU517934.1, OU517935.1, OU517936.1, OU517937.1, OU517939.1, OU517940.1, OU517941.1, OU517942.1, OU517943.1, OU517944.1, OU517945.1, OU517946.1, OU517948.1, OU517950.1, OU517953.1, OU517954.1, OU517955.1, OU517956.1, OU517957.1, OU517958.1, OU517959.1, OU517961.1, OU517962.1, OU517963.1, OU517964.1, OU517966.1, OU517967.1, OU517968.1, OU517969.1, OU517970.1, OU517972.1, OU517973.1, OU517974.1, OU517975.1, OU517976.1, OU517977.1, OU517978.1, OU517979.1, OU517980.1, OU517981.1, OU517982.1, OU517983.1, OU517984.1, OU517985.1, OU517986.1, OU517990.1, OU517992.1, OU517993.1, OU517994.1, OU517995.1, OU517996.1, OU517997.1, OU517998.1, OU517999.1, OU518000.1, OU518001.1, OU518002.1, OU518003.1, OU518004.1, OU518005.1, OU518006.1, OU518007.1, OU518008.1, OU518009.1, OU518010.1, OU518011.1, OU518012.1, OU518013.1, OU518014.1, OU518015.1, OU518017.1, OU518019.1, OU518020.1, OU518021.1, OU518022.1, OU518023.1, OU518024.1, OU518026.1, OU518028.1, OU518029.1, OU518030.1, OU518031.1, OU518032.1, OU518033.1, OU518034.1, OU518035.1, OU518036.1, OU518037.1, OU518038.1, OU518039.1, OU518040.1, OU518041.1, OU518042.1, OU518043.1, OU518044.1, OU518045.1, OU518046.1, OU518047.1, OU518048.1, OU518049.1, OU518050.1, OU518051.1, OU518052.1, OU518054.1, OU518055.1, OU518057.1, OU518058.1, OU518059.1, OU518060.1, OU518061.1, OU518062.1, OU518063.1, OU518064.1, OU518066.1, OU518067.1, OU518068.1, OU518070.1, OU518071.1, OU518072.1, OU518073.1, OU518074.1, OU518077.1, OU518078.1, OU518079.1, OU518080.1, OU518081.1, OU518083.1, OU518086.1, OU518087.1, OU518088.1, OU518089.1, OU518091.1, OU518092.1, OU518093.1, OU518095.1, OU518097.1, OU518098.1, OU518099.1, OU518100.1, OU518101.1, OU518102.1, OU518103.1, OU518104.1, OU518105.1, OU518106.1, OU518107.1, OU518108.1, OU518109.1, OU518110.1, OU518111.1, OU518112.1, OU518113.1, OU518114.1, OU518116.1, OU518117.1, OU518118.1, OU518119.1, OU518120.1, OU518121.1, OU518122.1, OU518123.1, OU518124.1, OU518125.1, OU518126.1, OU518127.1, OU518128.1, OU518129.1, OU518131.1, OU518133.1, OU518135.1, OU518136.1, OU518137.1, OU518138.1, OU518139.1, OU518141.1, OU518142.1, OU518143.1, OU518144.1, OU518145.1, OU518146.1, OU518148.1, OU518149.1, OU518150.1, OU518151.1, OU518152.1, OU518153.1, OU518154.1, OU518155.1, OU518157.1, OU518158.1, OU518159.1, OU518161.1, OU518162.1, OU518163.1, OU518165.1, OU518166.1, OU518167.1, OU518169.1, OU518170.1, OU518171.1, OU518172.1, OU518173.1, OU518176.1, OU518177.1, OU518178.1, OU518180.1, OU518181.1, OU518183.1, OU518184.1, OU518185.1, OU518187.1, OU518188.1, OU518189.1, OU518190.1, OU518191.1, OU518192.1, OU518193.1, OU518194.1, OU518195.1, OU518197.1, OU518198.1, OU518199.1, OU518200.1, OU518201.1, OU518202.1, OU518204.1, OU518205.1, OU518206.1, OU518207.1, OU518208.1, OU518209.1, OU518210.1, OU518211.1, OU518212.1, OU518214.1, OU518215.1, OU518216.1, OU518218.1, OU518219.1, OU518220.1, OU518221.1, OU518222.1, OU518223.1, OU518224.1, OU518225.1, OU518226.1, OU518227.1, OU518228.1, OU518229.1, OU518230.1, OU518231.1, OU518232.1, OU518234.1, OU518235.1, OU518236.1, OU518237.1, OU518238.1, OU518239.1, OU518240.1, OU518241.1, OU518242.1, OU518245.1, OU518246.1, OU518249.1, OU518251.1, OU518252.1, OU518253.1, OU518254.1, OU518255.1, OU518256.1, OU518257.1, OU518258.1, OU518259.1, OU518260.1, OU518261.1, OU518264.1, OU518265.1, OU518267.1, OU518270.1, OU518271.1, OU518273.1, OU518274.1, OU518276.1, OU518277.1, OU518278.1, OU518279.1, OU518280.1, OU518281.1, OU518282.1, OU518283.1, OU518284.1, OU518285.1, OU518286.1, OU518287.1, OU518288.1, OU518289.1, OU518292.1, OU518293.1, OU518294.1, OU518295.1, OU518296.1, OU518297.1, OU518298.1, OU518299.1, OU518300.1, OU518301.1, OU518302.1, OU518303.1, OU518304.1, OU518305.1, OU518306.1, OU518308.1, OU518309.1, OU518310.1, OU518312.1, OU518313.1, OU518314.1, OU518316.1, OU518317.1, OU518318.1, OU518319.1, OU518323.1, OU518324.1, OU518325.1, OU518326.1, OU518327.1, OU518328.1, OU518329.1, OU518330.1, OU518331.1, OU518332.1, OU518333.1, OU518335.1, OU518336.1, OU518337.1, OU518338.1, OU518340.1, OU518341.1, OU518343.1, OU518344.1, OU518345.1, OU518346.1, OU518347.1, OU518348.1, OU518349.1, OU518350.1, OU518351.1, OU518352.1, OU518353.1, OU518354.1, OU518355.1, OU518356.1, OU518357.1, OU518358.1, OU518359.1, OU518360.1, OU518361.1, OU518362.1, OU518363.1, OU518364.1, OU518365.1, OU518366.1, OU518367.1, OU518368.1, OU518369.1, OU518370.1, OU518371.1, OU518372.1, OU518373.1, OU518374.1, OU518375.1, OU518376.1, OU518377.1, OU518378.1, OU518379.1, OU518380.1, OU518381.1, OU518382.1, OU518383.1, OU518384.1, OU518386.1, OU518387.1, OU518388.1, OU518389.1, OU518390.1, OU518391.1, OU518392.1, OU518393.1, OU518394.1, OU518395.1, OU518396.1, OU518397.1, OU518398.1, OU518400.1, OU518402.1, OU518403.1, OU518404.1, OU518405.1, OU518406.1, OU518407.1, OU518410.1, OU518422.1, OU518426.1, OU518427.1, OU518432.1, OU518438.1, OU518446.1, OU518447.1, OU518505.1, OU532559.1, OU532560.1, OU532562.1, OU532566.1, OU532568.1, OU532575.1, OU532576.1, OU532582.1, OU532585.1, OU532586.1, OU532588.1, OU532589.1, OU532593.1, OU532594.1, OU532596.1, OU532597.1, OU532600.1, OU532602.1, OU532604.1, OU532606.1, OU532608.1, OU532610.1, OU532614.1, OU532617.1, OU532618.1, OU532619.1, OU532620.1, OU532622.1, OU532631.1, OU532638.1, OU532639.1, OU532649.1, OU532650.1, OU532651.1, OU532656.1, OU532657.1, OU532659.1, OU532666.1, OU532671.1, OU532672.1, OU532674.1, OU532675.1, OU532679.1, OU532680.1, OU532682.1, OU532683.1, OU532688.1, OU532689.1, OU532691.1, OU532693.1, OU532697.1, OU532698.1, OU532699.1, OU532700.1, OU532702.1, OU532703.1, OU532704.1, OU532707.1, OU532709.1, OU532710.1, OU532712.1, OU532713.1, OU532714.1, OU532715.1, OU532719.1, OU532721.1, OU532722.1, OU532723.1, OU532724.1, OU532726.1, OU532728.1, OU532730.1, OU532733.1, OU532735.1, OU532736.1, OU532738.1, OU532739.1, OU532741.1, OU532743.1, OU532744.1, OU532747.1, OU532750.1, OU532752.1, OU532756.1, OU532760.1, OU532761.1, OU532763.1, OU532771.1, OU532774.1, OU532777.1, OU532778.1, OU532785.1, OU532788.1, OU532791.1, OU532795.1, OU532799.1, OU532800.1, OU532802.1, OU532803.1, OU532804.1, OU532810.1, OU532812.1, OU532817.1, OU532818.1, OU532822.1, OU532823.1, OU532824.1, OU532829.1, OU532832.1, OU532835.1, OU532837.1, OU532838.1, OU532844.1, OU532845.1, OU532849.1, OU532850.1, OU532851.1, OU532853.1, OU532854.1, OU532857.1, OU532860.1, OU532862.1, OU532864.1, OU532865.1, OU532867.1, OU532868.1, OU532869.1, OU532872.1, OU532884.1, OU532885.1, OU532886.1, OU532888.1, OU532892.1, OU532899.1, OU532901.1, OU532904.1, OU532905.1, OU532907.1, OU532910.1, OU532915.1, OU532918.1, OU532919.1, OU532923.1, OU532924.1, OU532926.1, OU532928.1, OU532929.1, OU532930.1, OU532932.1, OU532933.1, OU532935.1, OU532939.1, OU532941.1, OU532944.1, OU532945.1, OU532946.1, OU532947.1, OU532955.1, OU532956.1, OU532958.1, OU532960.1, OU532962.1, OU532963.1, OU532968.1, OU532970.1, OU532971.1, OU532977.1, OU532978.1, OU532979.1, OU532980.1, OU532989.1, OU532990.1, OU532995.1, OU533001.1, OU533004.1, OU533005.1, OU533006.1, OU533007.1, OU533008.1, OU533009.1, OU533012.1, OU533013.1, OU533017.1, OU533022.1, OU533023.1, OU533026.1, OU533027.1, OU533032.1, OU533034.1, OU533035.1, OU533037.1, OU533038.1, OU533039.1, OU533042.1, OU533045.1, OU533047.1, OU533048.1, OU533051.1, OU533053.1, OU533056.1, OU533059.1, OU533060.1, OU533062.1, OU533065.1, OU533066.1, OU533070.1, OU533071.1, OU533072.1, OU533073.1, OU533075.1, OU533078.1, OU533079.1, OU533080.1, OU533081.1, OU533082.1, OU533084.1, OU533086.1, OU533088.1, OU533091.1, OU533092.1, OU533094.1, OU533097.1, OU533098.1, OU533099.1, OU533104.1, OU533105.1, OU533108.1, OU533111.1, OU533113.1, OU533114.1, OU533116.1, OU533117.1, OU533118.1, OU533119.1, OU533120.1, OU533121.1, OU533123.1, OU533126.1, OU533127.1, OU533130.1, OU533141.1, OU533142.1, OU533144.1, OU533147.1, OU533150.1, OU533155.1, OU533156.1, OU533157.1, OU533158.1, OU533161.1, OU533162.1, OU533163.1, OU533168.1, OU533169.1, OU533171.1, OU533173.1, OU533175.1, OU533176.1, OU533177.1, OU533179.1, OU533181.1, OU533182.1, OU533183.1, OU533185.1, OU533186.1, OU533187.1, OU533188.1, OU533189.1, OU533190.1, OU533191.1, OU533194.1, OU533195.1, OU533196.1, OU533199.1, OU533202.1, OU533203.1, OU533207.1, OU533208.1, OU533209.1, OU533215.1, OU533216.1, OU533218.1, OU533220.1, OU533221.1, OU533223.1, OU533224.1, OU533230.1, OU533233.1, OU533234.1, OU533236.1, OU533239.1, OU533241.1, OU533242.1, OU533244.1, OU533245.1, OU533246.1, OU533247.1, OU533248.1, OU533249.1, OU533250.1, OU533254.1, OU533257.1, OU533258.1, OU533259.1, OU533261.1, OU533263.1, OU533264.1, OU533267.1, OU533268.1, OU533270.1, OU533272.1, OU533273.1, OU533275.1, OU533277.1, OU533279.1, OU533280.1, OU533281.1, OU533282.1, OU533285.1, OU533287.1, OU533291.1, OU533293.1, OU533295.1, OU533296.1, OU533297.1, OU533299.1, OU533300.1, OU533302.1, OU533303.1, OU533304.1, OU533305.1, OU533306.1, OU533307.1, OU533309.1, OU533311.1, OU533312.1, OU533315.1, OU533316.1, OU533319.1, OU533322.1, OU533323.1, OU533325.1, OU533326.1, OU533327.1, OU533328.1, OU533332.1, OU533333.1, OU533335.1, OU533338.1, OU533341.1, OU533348.1, OU533349.1, OU533350.1, OU533351.1, OU533353.1, OU533354.1, OU533355.1, OU533357.1, OU533358.1, OU533360.1, OU533364.1, OU533365.1, OU533370.1, OU533371.1, OU533373.1, OU533375.1, OU533377.1, OU533378.1, OU533379.1, OU533380.1, OU533381.1, OU533383.1, OU533385.1, OU533390.1, OU533393.1, OU533396.1, OU533398.1, OU533401.1, OU533402.1, OU533403.1, OU533406.1, OU533407.1, OU533409.1, OU533410.1, OU533411.1, OU533414.1, OU533416.1, OU533418.1, OU533420.1, OU533421.1, OU533422.1, OU533424.1, OU533426.1, OU533428.1, OU533429.1, OU533431.1, OU533434.1, OU533435.1, OU533438.1, OU533439.1, OU533443.1, OU533444.1, OU533445.1, OU533446.1, OU533447.1, OU533452.1, OU533453.1, OU533459.1, OU533460.1, OU533462.1, OU533464.1, OU533468.1, OU533469.1, OU533470.1, OU533471.1, OU533472.1, OU533474.1, OU533476.1, OU533477.1, OU533478.1, OU533479.1, OU533480.1, OU533481.1, OU533482.1, OU533484.1, OU533485.1, OU533486.1, OU533488.1, OU533489.1, OU533490.1, OU533492.1, OU533493.1, OU533495.1, OU533496.1, OU533497.1, OU533500.1, OU533502.1, OU533505.1, OU533506.1, OU533507.1, OU533508.1, OU533510.1, OU533511.1, OU533514.1, OU533515.1, OU533516.1, OU533517.1, OU533518.1, OU533519.1, OU533522.1, OU533523.1, OU533526.1, OU533529.1, OU533530.1, OU533532.1, OU533533.1, OU533534.1, OU533537.1, OU533538.1, OU533539.1, OU533541.1, OU533542.1, OU533543.1, OU533544.1, OU533545.1, OU533546.1, OU533547.1, OU533551.1, OU533552.1, OU533553.1, OU533554.1, OU533556.1, OU533557.1, OU533558.1, OU533560.1, OU533562.1, OU533563.1, OU533565.1, OU533567.1, OU533568.1, OU533569.1, OU533570.1, OU533571.1, OU533572.1, OU533573.1, OU533574.1, OU533576.1, OU533577.1, OU533580.1, OU533581.1, OU533583.1, OU533585.1, OU533587.1, OU533588.1, OU533589.1, OU533590.1, OU533591.1, OU533593.1, OU533594.1, OU533595.1, OU533596.1, OU533597.1, OU533598.1, OU533600.1, OU533601.1, OU533602.1, OU533603.1, OU533605.1, OU533607.1, OU533609.1, OU533615.1, OU533616.1, OU533617.1, OU533618.1, OU533621.1, OU533622.1, OU533624.1, OU533625.1, OU533627.1, OU533629.1, OU533630.1, OU533633.1, OU533634.1, OU533635.1, OU533637.1, OU533638.1, OU533639.1, OU533640.1, OU533641.1, OU533646.1, OU533650.1, OU533651.1, OU533652.1, OU533654.1, OU533655.1, OU533656.1, OU533662.1, OU533663.1, OU533664.1, OU533665.1, OU533666.1, OU533667.1, OU533668.1, OU533669.1, OU533670.1, OU533671.1, OU533672.1, OU533673.1, OU533674.1, OU533676.1, OU533678.1, OU533681.1, OU533683.1, OU533686.1, OU533687.1, OU533689.1, OU533690.1, OU533691.1, OU533692.1, OU533695.1, OU533697.1, OU533699.1, OU533701.1, OU533702.1, OU533703.1, OU533705.1, OU533707.1, OU533708.1, OU533709.1, OU533710.1, OU533712.1, OU533714.1, OU533715.1, OU533716.1, OU533717.1, OU533718.1, OU533719.1, OU533720.1, OU533722.1, OU533723.1, OU533724.1, OU533726.1, OU533727.1, OU533731.1, OU533732.1, OU533733.1, OU533735.1, OU533737.1, OU533738.1, OU533739.1, OU533741.1, OU533742.1, OU533744.1, OU533745.1, OU533746.1, OU533749.1, OU533751.1, OU533752.1, OU533753.1, OU533755.1, OU533756.1, OU533758.1, OU533759.1, OU533760.1, OU533761.1, OU533765.1, OU533766.1, OU533768.1, OU533769.1, OU533771.1, OU533772.1, OU533773.1, OU533774.1, OU533776.1, OU533778.1, OU533779.1, OU533780.1, OU533782.1, OU533783.1, OU533784.1, OU533785.1, OU533786.1, OU533787.1, OU533788.1, OU533791.1, OU533792.1, OU533793.1, OU533795.1, OU533799.1, OU533800.1, OU533802.1, OU533803.1, OU533807.1, OU533809.1, OU533810.1, OU533811.1, OU533812.1, OU533814.1, OU533815.1, OU533817.1, OU533818.1, OU533820.1, OU533822.1, OU533824.1, OU533827.1, OU533828.1, OU533829.1, OU533833.1, OU533836.1, OU533837.1, OU533838.1, OU533839.1, OU533840.1, OU533842.1, OU533843.1, OU533844.1, OU533846.1, OU533847.1, OU533848.1, OU533850.1, OU533852.1, OU533854.1, OU533855.1, OU533856.1, OU533857.1, OU533858.1, OU533860.1, OU533861.1, OU533862.1, OU533863.1, OU533865.1, OU533866.1, OU533867.1, OU533868.1, OU533869.1, OU533872.1, OU533873.1, OU533875.1, OU533876.1, OU533877.1, OU533879.1, OU533880.1, OU533882.1, OU533883.1, OU533885.1, OU533886.1, OU533887.1, OU533888.1, OU533889.1, OU533890.1, OU533891.1, OU533892.1, OU533893.1, OU533896.1, OU533897.1, OU533898.1, OU533899.1, OU533900.1, OU533902.1, OU533903.1, OU533905.1, OU533906.1, OU533907.1, OU533908.1, OU533909.1, OU533911.1, OU533913.1, OU533914.1, OU533915.1, OU533917.1, OU533919.1, OU533920.1, OU533921.1, OU533922.1, OU533923.1, OU533924.1, OU533925.1, OU533926.1, OU533927.1, OU533928.1, OU533929.1, OU533932.1, OU533933.1, OU533934.1, OU533936.1, OU533937.1, OU533938.1, OU533939.1, OU533940.1, OU533944.1, OU533945.1, OU533946.1, OU533948.1, OU533949.1, OU533950.1, OU533951.1, OU533952.1, OU533953.1, OU533954.1, OU533955.1, OU533959.1, OU533962.1, OU533963.1, OU533965.1, OU533966.1, OU533967.1, OU533968.1, OU533972.1, OU533973.1, OU533975.1, OU533978.1, OU533979.1, OU533980.1, OU533981.1, OU533984.1, OU533985.1, OU533986.1, OU533988.1, OU533989.1, OU533991.1, OU533993.1, OU533994.1, OU533996.1, OU533997.1, OU534000.1, OU534001.1, OU534002.1, OU534004.1, OU534006.1, OU534007.1, OU534008.1, OU534009.1, OU534010.1, OU534011.1, OU534012.1, OU534013.1, OU534015.1, OU534016.1, OU534020.1, OU534021.1, OU534023.1, OU534024.1, OU534025.1, OU534027.1, OU534028.1, OU534029.1, OU534033.1, OU534034.1, OU534036.1, OU534037.1, OU534038.1, OU534039.1, OU534040.1, OU534041.1, OU534042.1, OU534043.1, OU534044.1, OU534045.1, OU534046.1, OU534047.1, OU534049.1, OU534050.1, OU534051.1, OU534052.1, OU534053.1, OU534055.1, OU534056.1, OU534057.1, OU534058.1, OU534059.1, OU534061.1, OU534062.1, OU534065.1, OU534066.1, OU534068.1, OU534069.1, OU534071.1, OU534072.1, OU534073.1, OU534074.1, OU534075.1, OU534076.1, OU534077.1, OU534080.1, OU534081.1, OU534082.1, OU534083.1, OU534084.1, OU534085.1, OU534086.1, OU534088.1, OU534089.1, OU534090.1, OU534092.1, OU534093.1, OU534097.1, OU534098.1, OU534100.1, OU534104.1, OU534105.1, OU534108.1, OU534109.1, OU534110.1, OU534111.1, OU534112.1, OU534113.1, OU534114.1, OU534115.1, OU534116.1, OU534117.1, OU534119.1, OU534120.1, OU534122.1, OU534124.1, OU534125.1, OU534126.1, OU534127.1, OU534128.1, OU534129.1, OU534131.1, OU534134.1, OU534135.1, OU534136.1, OU534137.1, OU534138.1, OU534139.1, OU534140.1, OU534141.1, OU534145.1, OU534146.1, OU534148.1, OU534149.1, OU534150.1, OU534151.1, OU534152.1, OU534155.1, OU534156.1, OU534157.1, OU534158.1, OU534159.1, OU534162.1, OU534166.1, OU534169.1, OU534170.1, OU534171.1, OU534172.1, OU534173.1, OU534174.1, OU534175.1, OU534177.1, OU534180.1, OU534181.1, OU534182.1, OU534183.1, OU534185.1, OU534186.1, OU534187.1, OU534189.1, OU534191.1, OU534192.1, OU534193.1, OU534194.1, OU534196.1, OU534197.1, OU534198.1, OU534199.1, OU534201.1, OU534203.1, OU534204.1, OU534206.1, OU534209.1, OU534210.1, OU534211.1, OU534213.1, OU534214.1, OU534216.1, OU534217.1, OU534219.1, OU534221.1, OU534222.1, OU534223.1, OU534224.1, OU534225.1, OU534226.1, OU534227.1, OU534228.1, OU534231.1, OU534232.1, OU534233.1, OU534238.1, OU534241.1, OU534242.1, OU534243.1, OU534244.1, OU534245.1, OU534247.1, OU534250.1, OU534251.1, OU534254.1, OU534255.1, OU534256.1, OU534257.1, OU534258.1, OU534260.1, OU534263.1, OU534264.1, OU534265.1, OU534266.1, OU534267.1, OU534269.1, OU534270.1, OU534271.1, OU534273.1, OU534275.1, OU534279.1, OU534280.1, OU534282.1, OU534284.1, OU534285.1, OU534286.1, OU534287.1, OU534288.1, OU534289.1, OU534290.1, OU534291.1, OU534292.1, OU534293.1, OU534294.1, OU534297.1, OU534298.1, OU534299.1, OU534302.1, OU534303.1, OU534304.1, OU534305.1, OU534306.1, OU534308.1, OU534309.1, OU534311.1, OU534313.1, OU534315.1, OU534316.1, OU534317.1, OU534319.1, OU534320.1, OU534321.1, OU534322.1, OU534324.1, OU534325.1, OU534327.1, OU534328.1, OU534329.1, OU534330.1, OU534331.1, OU534334.1, OU534337.1, OU534339.1, OU534340.1, OU534341.1, OU534343.1, OU534344.1, OU534345.1, OU534346.1, OU534348.1, OU534349.1, OU534350.1, OU534351.1, OU534352.1, OU534354.1, OU534355.1, OU534358.1, OU534359.1, OU534360.1, OU534363.1, OU534365.1, OU534366.1, OU534367.1, OU534368.1, OU534370.1, OU534371.1, OU534374.1, OU534378.1, OU534379.1, OU534381.1, OU534382.1, OU534383.1, OU534385.1, OU534386.1, OU534393.1, OU534394.1, OU534395.1, OU534396.1, OU534397.1, OU534398.1, OU534400.1, OU534401.1, OU534402.1, OU534403.1, OU534405.1, OU534406.1, OU534407.1, OU534408.1, OU534410.1, OU534411.1, OU534412.1, OU534413.1, OU534414.1, OU534415.1, OU534416.1, OU534417.1, OU534420.1, OU534423.1, OU534424.1, OU534425.1, OU534426.1, OU534427.1, OU534428.1, OU534430.1, OU534434.1, OU534435.1, OU534436.1, OU534437.1, OU534440.1, OU534441.1, OU534443.1, OU534444.1, OU534446.1, OU534447.1, OU534448.1, OU534451.1, OU534452.1, OU534454.1, OU534455.1, OU534457.1, OU534458.1, OU534461.1, OU534463.1, OU534465.1, OU534466.1, OU534467.1, OU534468.1, OU534471.1, OU534473.1, OU534474.1, OU534475.1, OU534476.1, OU534478.1, OU534479.1, OU534480.1, OU534481.1, OU534482.1, OU534483.1, OU534485.1, OU534486.1, OU534487.1, OU534489.1, OU534494.1, OU534495.1, OU534496.1, OU534498.1, OU534499.1, OU534501.1, OU534502.1, OU534503.1, OU534504.1, OU534505.1, OU534506.1, OU534507.1, OU534508.1, OU534509.1, OU534510.1, OU534511.1, OU534512.1, OU534514.1, OU534515.1, OU534519.1, OU534522.1, OU534524.1, OU534527.1, OU534528.1, OU534529.1, OU534530.1, OU534532.1, OU534533.1, OU534536.1, OU534538.1, OU534539.1, OU534544.1, OU534546.1, OU534552.1, OU534553.1, OU534554.1, OU534555.1, OU534556.1, OU534558.1, OU534560.1, OU534561.1, OU534562.1, OU534564.1, OU534565.1, OU534566.1, OU534567.1, OU534568.1, OU534570.1, OU534571.1, OU534572.1, OU534573.1, OU534574.1, OU534576.1, OU534577.1, OU534579.1, OU534580.1, OU534581.1, OU534582.1, OU534584.1, OU534586.1, OU534587.1, OU534589.1, OU534591.1, OU534592.1, OU534593.1, OU534594.1, OU534598.1, OU534603.1, OU534604.1, OU534606.1, OU534609.1, OU534610.1, OU534611.1, OU534613.1, OU534616.1, OU534618.1, OU534619.1, OU534621.1, OU534623.1, OU534626.1, OU534627.1, OU534630.1, OU534631.1, OU534632.1, OU534634.1, OU534635.1, OU534636.1, OU534638.1, OU534639.1, OU534642.1, OU534644.1, OU534645.1, OU534646.1, OU534647.1, OU534650.1, OU534652.1, OU534654.1, OU534655.1, OU534656.1, OU534657.1, OU534658.1, OU534661.1, OU534662.1, OU534663.1, OU534664.1, OU534665.1, OU534666.1, OU534667.1, OU534668.1, OU534669.1, OU534670.1, OU534671.1, OU534672.1, OU534674.1, OU534675.1, OU534676.1, OU534678.1, OU534679.1, OU534680.1, OU534684.1, OU534685.1, OU534686.1, OU534687.1, OU534689.1, OU534691.1, OU534693.1, OU534694.1, OU534695.1, OU534696.1, OU534698.1, OU534700.1, OU534702.1, OU534703.1, OU534704.1, OU534705.1, OU534706.1, OU534708.1, OU534710.1, OU534712.1, OU534713.1, OU534714.1, OU534715.1, OU534716.1, OU534717.1, OU534718.1, OU534719.1, OU534725.1, OU534726.1, OU534727.1, OU534728.1, OU534729.1, OU534732.1, OU534734.1, OU534737.1, OU534738.1, OU534739.1, OU534740.1, OU534742.1, OU534743.1, OU534744.1, OU534745.1, OU534746.1, OU534747.1, OU534749.1, OU534750.1, OU534751.1, OU534752.1, OU534753.1, OU534754.1, OU534755.1, OU534756.1, OU534757.1, OU534761.1, OU534762.1, OU534763.1, OU534764.1, OU534765.1, OU534766.1, OU534768.1, OU534769.1, OU534770.1, OU534771.1, OU534773.1, OU534776.1, OU534778.1, OU534779.1, OU534781.1, OU534782.1, OU534783.1, OU534784.1, OU534785.1, OU534786.1, OU534787.1, OU534788.1, OU534789.1, OU534790.1, OU534791.1, OU534792.1, OU534793.1, OU534794.1, OU534795.1, OU534797.1, OU534798.1, OU534800.1, OU534802.1, OU534803.1, OU534804.1, OU534805.1, OU534807.1, OU534809.1, OU534811.1, OU534812.1, OU534815.1, OU534816.1, OU534818.1, OU534819.1, OU534820.1, OU534821.1, OU534822.1, OU534824.1, OU534825.1, OU534828.1, OU534829.1, OU534831.1, OU534832.1, OU534833.1, OU534834.1, OU534835.1, OU534836.1, OU534837.1, OU534838.1, OU534839.1, OU534841.1, OU534843.1, OU534844.1, OU534845.1, OU534846.1, OU534848.1, OU534850.1, OU534851.1, OU534852.1, OU534853.1, OU534854.1, OU534855.1, OU534856.1, OU534857.1, OU534858.1, OU534859.1, OU534860.1, OU534862.1, OU534864.1, OU534865.1, OU534866.1, OU534868.1, OU534870.1, OU534873.1, OU534874.1, OU534878.1, OU534879.1, OU534880.1, OU534881.1, OU534883.1, OU534884.1, OU534885.1, OU534887.1, OU534889.1, OU534890.1, OU534891.1, OU534892.1, OU534895.1, OU534896.1, OU534900.1, OU534902.1, OU534904.1, OU534906.1, OU534907.1, OU534908.1, OU534909.1, OU534911.1, OU534912.1, OU534913.1, OU534915.1, OU534916.1, OU534917.1, OU534918.1, OU534919.1, OU534921.1, OU534922.1, OU534924.1, OU534925.1, OU534926.1, OU534927.1, OU534929.1, OU534930.1, OU534931.1, OU534934.1, OU534936.1, OU534938.1, OU534939.1, OU534940.1, OU534941.1, OU534943.1, OU534944.1, OU534945.1, OU534946.1, OU534947.1, OU534949.1, OU534951.1, OU534952.1, OU534953.1, OU534954.1, OU534955.1, OU534957.1, OU534958.1, OU534959.1, OU534960.1, OU534961.1, OU534962.1, OU534963.1, OU534965.1, OU534966.1, OU534967.1, OU534969.1, OU534970.1, OU534972.1, OU534974.1, OU534976.1, OU534977.1, OU534978.1, OU534979.1, OU534982.1, OU534983.1, OU534984.1, OU534987.1, OU534988.1, OU534989.1, OU534991.1, OU534992.1, OU534993.1, OU534994.1, OU534998.1, OU534999.1, OU535001.1, OU535003.1, OU535004.1, OU535005.1, OU535006.1, OU535008.1, OU535009.1, OU535010.1, OU535011.1, OU535013.1, OU535014.1, OU535016.1, OU535017.1, OU535018.1, OU535019.1, OU535020.1, OU535021.1, OU535022.1, OU535025.1, OU535027.1, OU535028.1, OU535029.1, OU535034.1, OU535036.1, OU535037.1, OU535038.1, OU535039.1, OU535041.1, OU535042.1, OU535046.1, OU535048.1, OU535049.1, OU535050.1, OU535051.1, OU535052.1, OU535053.1, OU535055.1, OU535058.1, OU535059.1, OU535060.1, OU535064.1, OU535065.1, OU535066.1, OU535067.1, OU535068.1, OU535069.1, OU535070.1, OU535073.1, OU535074.1, OU535075.1, OU535077.1, OU535079.1, OU535081.1, OU535082.1, OU535083.1, OU535084.1, OU535085.1, OU535086.1, OU535087.1, OU535090.1, OU535091.1, OU535093.1, OU535094.1, OU535095.1, OU535096.1, OU535097.1, OU535098.1, OU535099.1, OU535101.1, OU535102.1, OU535104.1, OU535105.1, OU535106.1, OU535107.1, OU535109.1, OU535111.1, OU535115.1, OU535117.1, OU535120.1, OU535121.1, OU535122.1, OU535125.1, OU535126.1, OU535127.1, OU535128.1, OU535130.1, OU535132.1, OU535134.1, OU535136.1, OU535139.1, OU535141.1, OU535143.1, OU535144.1, OU535145.1, OU535147.1, OU535148.1, OU535149.1, OU535150.1, OU535151.1, OU535152.1, OU535153.1, OU535154.1, OU535157.1, OU535158.1, OU535159.1, OU538849.1, OU538850.1, OU538851.1, OU538852.1, OU538853.1, OU538854.1, OU538855.1, OU538856.1, OU538857.1, OU538858.1, OU538859.1, OU538860.1, OU538861.1, OU538862.1, OU538863.1, OU538864.1, OU538865.1, OU538866.1, OU538867.1, OU538868.1, OU538869.1, OU538870.1, OU538871.1, OU538872.1, OU538873.1, OU538874.1, OU538875.1, OU538876.1, OU538877.1, OU538878.1, OU538879.1, OU538880.1, OU538881.1, OU538882.1, OU538883.1, OU538884.1, OU538885.1, OU538886.1, OU538887.1, OU538888.1, OU538889.1, OU538890.1, OU538891.1, OU538892.1, OU538893.1, OU538894.1, OU538895.1, OU538896.1, OU538897.1, OU538898.1, OU538899.1, OU538900.1, OU538901.1, OU538902.1, OU538903.1, OU538904.1, OU538905.1, OU538906.1, OU538907.1, OU538908.1, OU538909.1, OU538910.1, OU538911.1, OU538912.1, OU538913.1, OU538914.1, OU538915.1, OU538916.1, OU538917.1, OU538918.1, OU538919.1, OU538920.1, OU538921.1, OU538922.1, OU538923.1, OU538924.1, OU538925.1, OU538926.1, OU538927.1, OU538928.1, OU538929.1, OU538930.1, OU538931.1, OU538932.1, OU538933.1, OU538934.1, OU538935.1, OU538936.1, OU538937.1, OU538938.1, OU538939.1, OU538940.1, OU538941.1, OU538942.1, OU538943.1, OU538944.1, OU538945.1, OU538946.1, OU538947.1, OU538948.1, OU538949.1, OU538950.1, OU538951.1, OU538952.1, OU538953.1, OU538954.1, OU538955.1, OU538956.1, OU538957.1, OU538958.1, OU538959.1, OU538960.1, OU538961.1, OU538962.1, OU538963.1, OU538964.1, OU538965.1, OU538966.1, OU538967.1, OU538968.1, OU538969.1, OU538970.1, OU538971.1, OU538972.1, OU538973.1, OU538974.1, OU538975.1, OU538976.1, OU538977.1, OU538978.1, OU538979.1, OU538980.1, OU538981.1, OU538982.1, OU538983.1, OU538984.1, OU538985.1, OU538986.1, OU538987.1, OU538988.1, OU538989.1, OU538990.1, OU538991.1, OU538992.1, OU538993.1, OU538994.1, OU538995.1, OU538999.1, OU539000.1, OU539001.1, OU539002.1, OU539003.1, OU539004.1, OU539005.1, OU539006.1, OU539007.1, OU539008.1, OU539009.1, OU539010.1, OU539011.1, OU539012.1, OU539013.1, OU539014.1, OU539015.1, OU539016.1, OU539017.1, OU539018.1, OU539019.1, OU539020.1, OU539021.1, OU539022.1, OU539023.1, OU539024.1, OU539025.1, OU539026.1, OU539027.1, OU539028.1, OU539029.1, OU539030.1, OU539031.1, OU539032.1, OU539033.1, OU539034.1, OU539035.1, OU539036.1, OU539037.1, OU539038.1, OU539039.1, OU539040.1, OU539041.1, OU539042.1, OU539043.1, OU539044.1, OU539045.1, OU539046.1, OU539047.1, OU539048.1, OU539049.1, OU539050.1, OU539051.1, OU539052.1, OU539053.1, OU539054.1, OU539055.1, OU539056.1, OU539057.1, OU539058.1, OU539059.1, OU539060.1, OU539061.1, OU539062.1, OU539063.1, OU539064.1, OU539065.1, OU539066.1, OU539067.1, OU539068.1, OU539069.1, OU539070.1, OU539071.1, OU539072.1, OU539073.1, OU539074.1, OU539075.1, OU539076.1, OU539077.1, OU539078.1, OU539079.1, OU539080.1, OU539081.1, OU539082.1, OU539083.1, OU539084.1, OU539085.1, OU539086.1, OU539087.1, OU539088.1, OU539089.1, OU539090.1, OU539091.1, OU539092.1, OU539093.1, OU539094.1, OU539095.1, OU539096.1, OU539097.1, OU539098.1, OU539099.1, OU539100.1, OU539101.1, OU539102.1, OU539103.1, OU539104.1, OU539105.1, OU539106.1, OU539107.1, OU539108.1, OU539109.1, OU539110.1, OU539111.1, OU539112.1, OU539113.1, OU539114.1, OU539115.1, OU539116.1, OU539117.1, OU539118.1, OU539119.1, OU539120.1, OU539121.1, OU539122.1, OU539123.1, OU539124.1, OU539125.1, OU539126.1, OU539127.1, OU539128.1, OU539129.1, OU539130.1, OU539131.1, OU539132.1, OU539133.1, OU539134.1, OU539135.1, OU539136.1, OU539137.1, OU539138.1, OU539139.1, OU539140.1, OU539141.1, OU539142.1, OU539143.1, OU539144.1, OU539145.1, OU539146.1, OU539147.1, OU539148.1, OU539149.1, OU539150.1, OU539151.1, OU539152.1, OU539153.1, OU539154.1, OU539155.1, OU539156.1, OU539157.1, OU539158.1, OU539159.1, OU539160.1, OU539161.1, OU539162.1, OU539163.1, OU539164.1, OU539165.1, OU539166.1, OU539167.1, OU539168.1, OU539169.1, OU539170.1, OU539171.1, OU539172.1, OU539173.1, OU539174.1, OU539175.1, OU539176.1, OU539177.1, OU539178.1, OU539179.1, OU539180.1, OU539181.1, OU539182.1, OU539183.1, OU539184.1, OU539185.1, OU539186.1, OU539187.1, OU539188.1, OU539189.1, OU539190.1, OU539191.1, OU539192.1, OU539193.1, OU539194.1, OU539195.1, OU539196.1, OU539197.1, OU539198.1, OU539199.1, OU539200.1, OU539201.1, OU539202.1, OU539203.1, OU539204.1, OU539205.1, OU539206.1, OU539207.1, OU539208.1, OU539209.1, OU539210.1, OU539211.1, OU539212.1, OU539213.1, OU539214.1, OU539215.1, OU539216.1, OU539217.1, OU539218.1, OU539219.1, OU539220.1, OU539221.1, OU539222.1, OU539223.1, OU539224.1, OU539225.1, OU539226.1, OU539227.1, OU539228.1, OU539229.1, OU539230.1, OU539231.1, OU539232.1, OU539233.1, OU539234.1, OU539235.1, OU539236.1, OU539237.1, OU539238.1, OU539239.1, OU539240.1, OU539241.1, OU539242.1, OU539243.1, OU539244.1, OU539245.1, OU539246.1, OU539247.1, OU539248.1, OU539249.1, OU539250.1, OU539251.1, OU539253.1, OU539254.1, OU539255.1, OU539256.1, OU539257.1, OU539258.1, OU539259.1, OU539260.1, OU539261.1, OU539262.1, OU539263.1, OU539264.1, OU539265.1, OU539266.1, OU539267.1, OU539268.1, OU539269.1, OU539270.1, OU539271.1, OU539272.1, OU539273.1, OU539274.1, OU539275.1, OU539276.1, OU539277.1, OU539278.1, OU539279.1, OU539280.1, OU539281.1, OU539282.1, OU539283.1, OU539284.1, OU539285.1, OU539286.1, OU539287.1, OU539288.1, OU539289.1, OU539290.1, OU539291.1, OU539292.1, OU539293.1, OU539294.1, OU539295.1, OU539296.1, OU539297.1, OU539298.1, OU539299.1, OU539300.1, OU539301.1, OU539302.1, OU539303.1, OU539304.1, OU539305.1, OU539306.1, OU539307.1, OU539308.1, OU539309.1, OU539310.1, OU539311.1, OU539312.1, OU539313.1, OU539314.1, OU539315.1, OU539316.1, OU539317.1, OU539318.1, OU539319.1, OU539320.1, OU539321.1, OU539322.1, OU539323.1, OU539324.1, OU539325.1, OU539326.1, OU539327.1, OU539328.1, OU539329.1, OU539330.1, OU539331.1, OU539332.1, OU539333.1, OU539334.1, OU539335.1, OU539336.1, OU539337.1, OU539338.1, OU539339.1, OU539340.1, OU539341.1, OU539342.1, OU539343.1, OU539344.1, OU539345.1, OU539346.1, OU539347.1, OU539348.1, OU539349.1, OU539350.1, OU539351.1, OU539352.1, OU539353.1, OU539354.1, OU539355.1, OU539356.1, OU539357.1, OU539358.1, OU539359.1, OU539360.1, OU539361.1, OU539362.1, OU539363.1, OU539364.1, OU539365.1, OU539366.1, OU539367.1, OU539368.1, OU539369.1, OU539370.1, OU539371.1, OU539372.1, OU539373.1, OU539374.1, OU539375.1, OU539376.1, OU539377.1, OU539378.1, OU539379.1, OU539380.1, OU539381.1, OU539382.1, OU539383.1, OU539384.1, OU539385.1, OU539386.1, OU539387.1, OU539388.1, OU539389.1, OU539390.1, OU539391.1, OU539392.1, OU539393.1, OU539394.1, OU539395.1, OU539396.1, OU539397.1, OU539398.1, OU539399.1, OU539400.1, OU539401.1, OU539402.1, OU539403.1, OU539404.1, OU539405.1, OU539406.1, OU539407.1, OU539408.1, OU539409.1, OU539410.1, OU539411.1, OU539412.1, OU539413.1, OU539414.1, OU539415.1, OU539416.1, OU539417.1, OU539418.1, OU539419.1, OU539420.1, OU539421.1, OU539422.1, OU539423.1, OU539424.1, OU539425.1, OU539426.1, OU539427.1, OU539428.1, OU539429.1, OU539430.1, OU539431.1, OU539432.1, OU539433.1, OU539434.1, OU539435.1, OU539436.1, OU539437.1, OU539438.1, OU539439.1, OU539440.1, OU539441.1, OU539442.1, OU539443.1, OU539444.1, OU539445.1, OU539446.1, OU539447.1, OU539448.1, OU539449.1, OU539450.1, OU539451.1, OU539452.1, OU539453.1, OU539454.1, OU539455.1, OU539456.1, OU539457.1, OU539458.1, OU539459.1, OU539460.1, OU539461.1, OU539462.1, OU539463.1, OU539464.1, OU539465.1, OU539466.1, OU539467.1, OU539468.1, OU539469.1, OU539470.1, OU539471.1, OU539472.1, OU539473.1, OU539474.1, OU539475.1, OU539476.1, OU539477.1, OU539478.1, OU539479.1, OU539480.1, OU539481.1, OU539482.1, OU539483.1, OU539484.1, OU539485.1, OU539486.1, OU539487.1, OU539488.1, OU539489.1, OU539490.1, OU539491.1, OU539492.1, OU539493.1, OU539494.1, OU539495.1, OU539496.1, OU539497.1, OU539498.1, OU539499.1, OU539500.1, OU539501.1, OU539502.1, OU539503.1, OU539504.1, OU539505.1, OU539506.1, OU539507.1, OU539508.1, OU539509.1, OU539510.1, OU539511.1, OU539512.1, OU539513.1, OU539514.1, OU539515.1, OU539516.1, OU539517.1, OU539518.1, OU539519.1, OU539520.1, OU539521.1, OU539523.1, OU539524.1, OU539525.1, OU539526.1, OU539527.1, OU539528.1, OU539529.1, OU539530.1, OU539531.1, OU539532.1, OU539533.1, OU539534.1, OU539535.1, OU539536.1, OU539537.1, OU539538.1, OU539539.1, OU539540.1, OU539542.1, OU539543.1, OU539544.1, OU539545.1, OU539546.1, OU539547.1, OU539548.1, OU539549.1, OU539550.1, OU539551.1, OU539552.1, OU539553.1, OU539554.1, OU539555.1, OU539556.1, OU539557.1, OU539558.1, OU539559.1, OU539560.1, OU539561.1, OU539562.1, OU539563.1, OU539564.1, OU539565.1, OU539566.1, OU539567.1, OU539568.1, OU539569.1, OU539570.1, OU539571.1, OU539572.1, OU539574.1, OU539575.1, OU539576.1, OU539577.1, OU539578.1, OU539579.1, OU539580.1, OU539581.1, OU539582.1, OU539583.1, OU539584.1, OU539585.1, OU539586.1, OU539587.1, OU539588.1, OU539589.1, OU539590.1, OU539592.1, OU539593.1, OU539594.1, OU539595.1, OU539596.1, OU539597.1, OU539598.1, OU539599.1, OU539600.1, OU539601.1, OU539602.1, OU539603.1, OU539604.1, OU539605.1, OU539606.1, OU539607.1, OU539608.1, OU539609.1, OU539610.1, OU539611.1, OU539612.1, OU539613.1, OU539614.1, OU539615.1, OU539616.1, OU539617.1, OU539618.1, OU539619.1, OU539620.1, OU539621.1, OU539622.1, OU539623.1, OU539624.1, OU539625.1, OU539626.1, OU539627.1, OU539628.1, OU539629.1, OU539630.1, OU539631.1, OU539632.1, OU539633.1, OU539634.1, OU539635.1, OU539636.1, OU539637.1, OU539638.1, OU539639.1, OU539640.1, OU539641.1, OU539642.1, OU539643.1, OU539644.1, OU539645.1, OU539646.1, OU539647.1, OU539648.1, OU539649.1, OU539650.1, OU539651.1, OU539652.1, OU539653.1, OU539654.1, OU539655.1, OU539656.1, OU539657.1, OU539658.1, OU539659.1, OU539660.1, OU539661.1, OU539662.1, OU539663.1, OU539664.1, OU539666.1, OU539667.1, OU539668.1, OU539669.1, OU539670.1, OU539671.1, OU539672.1, OU539673.1, OU539674.1, OU539675.1, OU539676.1, OU539677.1, OU539678.1, OU539679.1, OU539680.1, OU539681.1, OU539682.1, OU539683.1, OU539684.1, OU539685.1, OU539686.1, OU539687.1, OU539688.1, OU539689.1, OU539690.1, OU539691.1, OU539692.1, OU539693.1, OU539694.1, OU539695.1, OU539696.1, OU539697.1, OU539698.1, OU539699.1, OU539700.1, OU539701.1, OU539702.1, OU539703.1, OU539704.1, OU539705.1, OU539706.1, OU539707.1, OU539708.1, OU539709.1, OU539710.1, OU539711.1, OU539712.1, OU539713.1, OU539714.1, OU539715.1, OU539716.1, OU539717.1, OU539718.1, OU539719.1, OU539720.1, OU539721.1, OU539722.1, OU539723.1, OU539724.1, OU539725.1, OU539726.1, OU539727.1, OU539728.1, OU539729.1, OU539730.1, OU539731.1, OU539732.1, OU539733.1, OU539734.1, OU539735.1, OU539736.1, OU539737.1, OU539738.1, OU539739.1, OU539740.1, OU539741.1, OU539742.1, OU539743.1, OU539744.1, OU539745.1, OU539746.1, OU539747.1, OU539748.1, OU539749.1, OU539750.1, OU539751.1, OU539752.1, OU539753.1, OU539754.1, OU539755.1, OU539756.1, OU539757.1, OU539758.1, OU539759.1, OU539760.1, OU539761.1, OU539762.1, OU539763.1, OU539764.1, OU539765.1, OU539766.1, OU539767.1, OU539768.1, OU539769.1, OU539770.1, OU539771.1, OU539772.1, OU539773.1, OU539774.1, OU539775.1, OU539776.1, OU539777.1, OU539778.1, OU539779.1, OU539780.1, OU539781.1, OU539782.1, OU539783.1, OU539784.1, OU539785.1, OU539786.1, OU539787.1, OU539788.1, OU539789.1, OU539790.1, OU539791.1, OU539792.1, OU539793.1, OU539794.1, OU539795.1, OU539796.1, OU539797.1, OU539798.1, OU539799.1, OU539800.1, OU539801.1, OU539802.1, OU539803.1, OU539804.1, OU539805.1, OU539806.1, OU539807.1, OU539808.1, OU539809.1, OU539810.1, OU539811.1, OU539812.1, OU539813.1, OU539814.1, OU539815.1, OU539816.1, OU539817.1, OU539818.1, OU539819.1, OU539820.1, OU539821.1, OU539822.1, OU539823.1, OU539824.1, OU539825.1, OU539826.1, OU539827.1, OU539828.1, OU539829.1, OU539830.1, OU539831.1, OU539832.1, OU539833.1, OU539834.1, OU539835.1, OU539836.1, OU539837.1, OU539838.1, OU539840.1, OU539841.1, OU539842.1, OU539843.1, OU539844.1, OU539845.1, OU539846.1, OU539847.1, OU539848.1, OU539849.1, OU539850.1, OU539851.1, OU539852.1, OU539853.1, OU539854.1, OU539855.1, OU539856.1, OU539857.1, OU539858.1, OU539859.1, OU539860.1, OU539861.1, OU539862.1, OU539863.1, OU539864.1, OU539865.1, OU539866.1, OU539867.1, OU539868.1, OU539869.1, OU539870.1, OU539871.1, OU539872.1, OU539873.1, OU539874.1, OU539875.1, OU539876.1, OU539877.1, OU539878.1, OU539879.1, OU539880.1, OU539881.1, OU539882.1, OU539883.1, OU539884.1, OU539885.1, OU539886.1, OU539887.1, OU539888.1, OU539889.1, OU539890.1, OU539891.1, OU539892.1, OU539893.1, OU539894.1, OU539895.1, OU539896.1, OU539897.1, OU539898.1, OU539899.1, OU539900.1, OU539901.1, OU539902.1, OU539903.1, OU539904.1, OU539905.1, OU539906.1, OU539907.1, OU539908.1, OU539909.1, OU539910.1, OU539911.1, OU539912.1, OU539913.1, OU539914.1, OU539915.1, OU539916.1, OU539917.1, OU539918.1, OU539919.1, OU539920.1, OU539921.1, OU539922.1, OU539923.1, OU539924.1, OU539925.1, OU539926.1, OU539927.1, OU539928.1, OU539929.1, OU539930.1, OU539931.1, OU539932.1, OU539933.1, OU539934.1, OU539935.1, OU539936.1, OU539937.1, OU539938.1, OU539939.1, OU539940.1, OU539941.1, OU539942.1, OU539943.1, OU539944.1, OU539945.1, OU539946.1, OU539947.1, OU539948.1, OU539949.1, OU539950.1, OU539951.1, OU539952.1, OU539953.1, OU539954.1, OU539955.1, OU539956.1, OU539957.1, OU539958.1, OU539959.1, OU539960.1, OU539961.1, OU539962.1, OU539963.1, OU539964.1, OU539965.1, OU539966.1, OU539967.1, OU539968.1, OU539969.1, OU539970.1, OU539971.1, OU539972.1, OU539973.1, OU539974.1, OU539976.1, OU539977.1, OU539978.1, OU539979.1, OU539980.1, OU539981.1, OU539982.1, OU539983.1, OU539984.1, OU539985.1, OU539986.1, OU539987.1, OU539988.1, OU539989.1, OU539990.1, OU539991.1, OU539992.1, OU539993.1, OU539994.1, OU539995.1, OU539996.1, OU539997.1, OU539998.1, OU539999.1, OU540000.1, OU540001.1, OU540002.1, OU540003.1, OU540004.1, OU540005.1, OU540006.1, OU540007.1, OU540008.1, OU540009.1, OU540010.1, OU540011.1, OU540012.1, OU540013.1, OU540014.1, OU540015.1, OU540016.1, OU540017.1, OU540018.1, OU540019.1, OU540020.1, OU540021.1, OU540022.1, OU540023.1, OU540024.1, OU540025.1, OU540026.1, OU540027.1, OU540028.1, OU540029.1, OU540030.1, OU540031.1, OU540032.1, OU540033.1, OU540034.1, OU540035.1, OU540036.1, OU540037.1, OU540038.1, OU540039.1, OU540040.1, OU540041.1, OU540042.1, OU540043.1, OU540044.1, OU540045.1, OU540046.1, OU540047.1, OU540048.1, OU540049.1, OU540050.1, OU540051.1, OU540052.1, OU540053.1, OU540054.1, OU540055.1, OU540056.1, OU540057.1, OU540058.1, OU540059.1, OU540060.1, OU540061.1, OU540062.1, OU540063.1, OU540064.1, OU540065.1, OU540066.1, OU540067.1, OU540068.1, OU540069.1, OU540070.1, OU540071.1, OU540072.1, OU540073.1, OU540074.1, OU540075.1, OU540076.1, OU540077.1, OU540078.1, OU540079.1, OU540080.1, OU540081.1, OU540082.1, OU540083.1, OU540084.1, OU540085.1, OU540086.1, OU540088.1, OU540089.1, OU540090.1, OU540091.1, OU540092.1, OU540093.1, OU540094.1, OU540095.1, OU540096.1, OU540097.1, OU540098.1, OU540099.1, OU540100.1, OU540101.1, OU540102.1, OU540103.1, OU540104.1, OU540105.1, OU540106.1, OU540107.1, OU540108.1, OU540109.1, OU540110.1, OU540111.1, OU540112.1, OU540113.1, OU540114.1, OU540115.1, OU540116.1, OU540117.1, OU540118.1, OU540119.1, OU540120.1, OU540121.1, OU540122.1, OU540123.1, OU540124.1, OU540125.1, OU540126.1, OU540127.1, OU540128.1, OU540129.1, OU540130.1, OU540131.1, OU540132.1, OU540133.1, OU540134.1, OU540135.1, OU540136.1, OU540137.1, OU540138.1, OU540139.1, OU540140.1, OU540141.1, OU540142.1, OU540143.1, OU540144.1, OU540145.1, OU540146.1, OU540147.1, OU540148.1, OU540149.1, OU540150.1, OU540151.1, OU540152.1, OU540153.1, OU540154.1, OU540155.1, OU540156.1, OU540157.1, OU540158.1, OU540159.1, OU540160.1, OU540161.1, OU540162.1, OU540163.1, OU540164.1, OU540165.1, OU540166.1, OU540167.1, OU540168.1, OU540169.1, OU540170.1, OU540171.1, OU540172.1, OU540173.1, OU540174.1, OU540175.1, OU540176.1, OU540177.1, OU540178.1, OU540179.1, OU540180.1, OU540181.1, OU540182.1, OU540183.1, OU540184.1, OU540185.1, OU540186.1, OU540187.1, OU540188.1, OU540189.1, OU540190.1, OU540191.1, OU540192.1, OU540193.1, OU540194.1, OU540195.1, OU540196.1, OU540197.1, OU540198.1, OU540199.1, OU540200.1, OU540201.1, OU540202.1, OU540203.1, OU540204.1, OU540205.1, OU540206.1, OU540207.1, OU540208.1, OU540209.1, OU540210.1, OU540211.1, OU540212.1, OU540213.1, OU540214.1, OU540215.1, OU540216.1, OU540217.1, OU540218.1, OU540219.1, OU540220.1, OU540221.1, OU540222.1, OU540223.1, OU540224.1, OU540225.1, OU540226.1, OU540227.1, OU540228.1, OU540229.1, OU540230.1, OU540231.1, OU540232.1, OU540233.1, OU540234.1, OU540235.1, OU540236.1, OU540237.1, OU540238.1, OU540239.1, OU540240.1, OU540241.1, OU540242.1, OU540243.1, OU540245.1, OU540246.1, OU540247.1, OU540248.1, OU540249.1, OU540250.1, OU540251.1, OU540252.1, OU540253.1, OU540255.1, OU540256.1, OU540257.1, OU540258.1, OU540259.1, OU540260.1, OU540261.1, OU540262.1, OU540263.1, OU540264.1, OU540265.1, OU540266.1, OU540267.1, OU540268.1, OU540269.1, OU540270.1, OU540271.1, OU540272.1, OU540273.1, OU540274.1, OU540275.1, OU540276.1, OU540277.1, OU540278.1, OU540279.1, OU540280.1, OU540281.1, OU540282.1, OU540283.1, OU540284.1, OU540285.1, OU540286.1, OU540287.1, OU540288.1, OU540289.1, OU540290.1, OU540291.1, OU540292.1, OU540293.1, OU540294.1, OU540295.1, OU540296.1, OU540297.1, OU540298.1, OU540299.1, OU540300.1, OU540301.1, OU540302.1, OU540303.1, OU540304.1, OU540305.1, OU540306.1, OU540307.1, OU540308.1, OU540309.1, OU540310.1, OU540311.1, OU540312.1, OU540313.1, OU540314.1, OU540315.1, OU540316.1, OU540317.1, OU540318.1, OU540319.1, OU540320.1, OU540321.1, OU540322.1, OU540323.1, OU540324.1, OU540325.1, OU540326.1, OU540327.1, OU540328.1, OU540329.1, OU540330.1, OU540331.1, OU540332.1, OU540333.1, OU540334.1, OU540335.1, OU540336.1, OU540337.1, OU540338.1, OU540339.1, OU540340.1, OU540341.1, OU540342.1, OU540343.1, OU540344.1, OU540345.1, OU540346.1, OU540347.1, OU540348.1, OU540349.1, OU540350.1, OU540351.1, OU540352.1, OU540353.1, OU540354.1, OU540355.1, OU540356.1, OU540357.1, OU540358.1, OU540359.1, OU540360.1, OU540361.1, OU540362.1, OU540363.1, OU540364.1, OU540365.1, OU540366.1, OU540367.1, OU540368.1, OU540369.1, OU540370.1, OU540371.1, OU540372.1, OU540373.1, OU540374.1, OU540375.1, OU540376.1, OU540377.1, OU540378.1, OU540379.1, OU540380.1, OU540381.1, OU540382.1, OU540383.1, OU540384.1, OU540385.1, OU540386.1, OU540387.1, OU540388.1, OU540389.1, OU540390.1, OU540391.1, OU540392.1, OU540393.1, OU540394.1, OU540395.1, OU540396.1, OU540397.1, OU540398.1, OU540399.1, OU540400.1, OU540401.1, OU540402.1, OU540403.1, OU540404.1, OU540405.1, OU540406.1, OU540407.1, OU540408.1, OU540409.1, OU540410.1, OU540411.1, OU540412.1, OU540413.1, OU540414.1, OU540415.1, OU540416.1, OU540417.1, OU540418.1, OU540419.1, OU540420.1, OU540421.1, OU540422.1, OU540423.1, OU540424.1, OU540425.1, OU540426.1, OU540427.1, OU540428.1, OU540429.1, OU540430.1, OU540431.1, OU540432.1, OU540433.1, OU540434.1, OU540435.1, OU540436.1, OU540437.1, OU540438.1, OU540439.1, OU540440.1, OU540441.1, OU540442.1, OU540443.1, OU540444.1, OU540445.1, OU540446.1, OU540447.1, OU540448.1, OU540449.1, OU540450.1, OU540451.1, OU540452.1, OU540453.1, OU540454.1, OU540455.1, OU540456.1, OU540457.1, OU540458.1, OU540459.1, OU540460.1, OU540461.1, OU540462.1, OU540463.1, OU540464.1, OU540465.1, OU540466.1, OU540467.1, OU540468.1, OU540469.1, OU540470.1, OU540471.1, OU540472.1, OU540473.1, OU540474.1, OU540475.1, OU540476.1, OU540477.1, OU540478.1, OU540479.1, OU540480.1, OU540481.1, OU540482.1, OU540483.1, OU540484.1, OU540485.1, OU540486.1, OU540487.1, OU540488.1, OU540489.1, OU540490.1, OU540491.1, OU540492.1, OU540493.1, OU540494.1, OU540495.1, OU540496.1, OU540498.1, OU540499.1, OU540500.1, OU540501.1, OU540502.1, OU540503.1, OU540504.1, OU540505.1, OU540506.1, OU540507.1, OU540508.1, OU540509.1, OU540510.1, OU540511.1, OU540512.1, OU540513.1, OU540514.1, OU540515.1, OU540516.1, OU540517.1, OU540518.1, OU540519.1, OU540520.1, OU540521.1, OU540522.1, OU540523.1, OU540524.1, OU540525.1, OU540526.1, OU540527.1, OU540528.1, OU540529.1, OU540530.1, OU540531.1, OU540532.1, OU540533.1, OU540534.1, OU540535.1, OU540536.1, OU540537.1, OU540538.1, OU540539.1, OU540540.1, OU540541.1, OU540542.1, OU540543.1, OU540544.1, OU540545.1, OU540546.1, OU540547.1, OU540548.1, OU540549.1, OU540550.1, OU540551.1, OU540552.1, OU540553.1, OU540554.1, OU540555.1, OU540556.1, OU540557.1, OU540558.1, OU540559.1, OU540560.1, OU540561.1, OU540562.1, OU540563.1, OU540564.1, OU540565.1, OU540566.1, OU540567.1, OU540568.1, OU540569.1, OU540570.1, OU540571.1, OU540572.1, OU540573.1, OU540574.1, OU540575.1, OU540576.1, OU540577.1, OU540578.1, OU540579.1, OU540580.1, OU540581.1, OU540582.1, OU540583.1, OU540584.1, OU540585.1, OU540586.1, OU540587.1, OU540588.1, OU540589.1, OU540590.1, OU540591.1, OU562654.1, OU562715.1, OU562716.1, OU562717.1, OU562718.1, OU562719.1, OU562721.1, OU562722.1, OU562723.1, OU562724.1, OU562726.1, OU562727.1, OU562729.1, OU562730.1, OU562732.1, OU562733.1, OU562734.1, OU562735.1, OU562736.1, OU562737.1, OU562738.1, OU562739.1, OU562740.1, OU562741.1, OU562742.1, OU562743.1, OU562745.1, OU562746.1, OU562747.1, OU562748.1, OU562749.1, OU562750.1, OU562751.1, OU562752.1, OU562753.1, OU562754.1, OU562755.1, OU562757.1, OU562758.1, OU562759.1, OU562760.1, OU562761.1, OU562762.1, OU562763.1, OU562765.1, OU562766.1, OU562767.1, OU562768.1, OU562769.1, OU562770.1, OU562771.1, OU562772.1, OU562773.1, OU562774.1, OU562775.1, OU562776.1, OU562778.1, OU562779.1, OU562780.1, OU562781.1, OU562783.1, OU562784.1, OU562787.1, OU562788.1, OU562789.1, OU562790.1, OU562791.1, OU562794.1, OU562795.1, OU562796.1, OU562797.1, OU562799.1, OU562800.1, OU562801.1, OU562802.1, OU562803.1, OU562804.1, OU562805.1, OU562806.1, OU562807.1, OU562808.1, OU562809.1, OU562810.1, OU562811.1, OU562812.1, OU562815.1, OU562816.1, OU562817.1, OU562818.1, OU562819.1, OU562820.1, OU562821.1, OU562823.1, OU562825.1, OU562826.1, OU562828.1, OU562829.1, OU562830.1, OU562831.1, OU562833.1, OU562836.1, OU562837.1, OU562839.1, OU562842.1, OU562843.1, OU562846.1, OU562847.1, OU562848.1, OU562849.1, OU562851.1, OU562852.1, OU562861.1, OU562864.1, OU562865.1, OU562866.1, OU562867.1, OU562870.1, OU562871.1, OU562874.1, OU562875.1, OU562879.1, OU562881.1, OU562885.1, OU562887.1, OU562889.1, OU562893.1, OU562895.1, OU562896.1, OU562898.1, OU562901.1, OU562902.1, OU562904.1, OU562906.1, OU562907.1, OU562908.1, OU562909.1, OU562913.1, OU563710.1, OU563711.1, OU563713.1, OU563716.1, OU563718.1, OU563719.1, OU563720.1, OU563721.1, OU563724.1, OU563725.1, OU563730.1, OU563733.1, OU563735.1, OU563736.1, OU563738.1, OU563740.1, OU563741.1, OU563744.1, OU563746.1, OU563747.1, OU563752.1, OU563759.1, OU563760.1, OU563768.1, OU563769.1, OU563771.1, OU563773.1, OU563775.1, OU563776.1, OU563777.1, OU563779.1, OU563780.1, OU563781.1, OU563782.1, OU563783.1, OU563785.1, OU563786.1, OU563787.1, OU563788.1, OU563789.1, OU563791.1, OU563792.1, OU563793.1, OU563794.1, OU563800.1, OU563801.1, OU563802.1, OU563804.1, OU563805.1, OU563806.1, OU563808.1, OU563812.1, OU563813.1, OU563821.1, OU563827.1, OU563829.1, OU563838.1, OU563860.1, OU563863.1, OU563867.1, OU563868.1, OU563874.1, OU565337.1, OU565338.1, OU565339.1, OU565340.1, OU565341.1, OU565342.1, OU565343.1, OU565344.1, OU565345.1, OU565347.1, OU565348.1, OU565349.1, OU565350.1, OU565351.1, OU565352.1, OU565353.1, OU565354.1, OU565355.1, OU565356.1, OU565357.1, OU565358.1, OU565359.1, OU565360.1, OU565361.1, OU565362.1, OU565363.1, OU565364.1, OU565365.1, OU565366.1, OU565368.1, OU565369.1, OU565370.1, OU565371.1, OU565372.1, OU565375.1, OU565376.1, OU565377.1, OU565378.1, OU565379.1, OU565380.1, OU565381.1, OU565382.1, OU565383.1, OU565384.1, OU565385.1, OU565386.1, OU565387.1, OU565389.1, OU565390.1, OU565391.1, OU565392.1, OU565393.1, OU565394.1, OU565395.1, OU565396.1, OU565397.1, OU565398.1, OU565399.1, OU565400.1, OU565401.1, OU565402.1, OU565403.1, OU565404.1, OU565405.1, OU565406.1, OU565407.1, OU565408.1, OU565409.1, OU565410.1, OU565411.1, OU565412.1, OU565413.1, OU565414.1, OU565415.1, OU565416.1, OU565417.1, OU565418.1, OU565419.1, OU565421.1, OU565422.1, OU565423.1, OU565424.1, OU565425.1, OU565426.1, OU565427.1, OU565428.1, OU565429.1, OU565430.1, OU565431.1, OU565432.1, OU565433.1, OU565434.1, OU565435.1, OU565437.1, OU565438.1, OU565439.1, OU565441.1, OU565443.1, OU565444.1, OU565445.1, OU565446.1, OU565447.1, OU565448.1, OU565449.1, OU565450.1, OU565451.1, OU565452.1, OU565453.1, OU565454.1, OU565455.1, OU565456.1, OU565457.1, OU565458.1, OU565459.1, OU565460.1, OU565462.1, OU565463.1, OU565464.1, OU565465.1, OU565466.1, OU565467.1, OU565468.1, OU565469.1, OU565470.1, OU565471.1, OU565472.1, OU565473.1, OU565475.1, OU565476.1, OU565477.1, OU565478.1, OU565479.1, OU565480.1, OU565481.1, OU565483.1, OU565484.1, OU565485.1, OU565486.1, OU565487.1, OU565489.1, OU565490.1, OU565491.1, OU565493.1, OU565494.1, OU565496.1, OU565497.1, OU565498.1, OU565499.1, OU565500.1, OU565501.1, OU565502.1, OU565503.1, OU565504.1, OU565505.1, OU565506.1, OU565508.1, OU565509.1, OU565510.1, OU565511.1, OU565512.1, OU565513.1, OU565514.1, OU565515.1, OU565516.1, OU565517.1, OU565518.1, OU565519.1, OU565520.1, OU565521.1, OU565523.1, OU565525.1, OU565526.1, OU565527.1, OU565528.1, OU565529.1, OU565530.1, OU565531.1, OU565532.1, OU565534.1, OU565535.1, OU565537.1, OU565538.1, OU565539.1, OU565540.1, OU565541.1, OU565542.1, OU565543.1, OU565546.1, OU565547.1, OU565548.1, OU565549.1, OU565550.1, OU565552.1, OU565553.1, OU565554.1, OU565556.1, OU565557.1, OU565558.1, OU565559.1, OU565561.1, OU565562.1, OU565563.1, OU565564.1, OU565565.1, OU565566.1, OU565567.1, OU565568.1, OU565569.1, OU565570.1, OU565571.1, OU565572.1, OU565573.1, OU565574.1, OU565575.1, OU565576.1, OU565577.1, OU565578.1, OU565579.1, OU565580.1, OU565581.1, OU565582.1, OU565583.1, OU565584.1, OU565585.1, OU565586.1, OU565587.1, OU565588.1, OU565590.1, OU565591.1, OU565592.1, OU565593.1, OU565594.1, OU565595.1, OU565596.1, OU565597.1, OU565598.1, OU565599.1, OU565600.1, OU565601.1, OU565602.1, OU565603.1, OU565604.1, OU565605.1, OU565606.1, OU565607.1, OU565608.1, OU565609.1, OU565610.1, OU565611.1, OU565612.1, OU565613.1, OU565614.1, OU565615.1, OU565617.1, OU565618.1, OU565619.1, OU565620.1, OU565621.1, OU565622.1, OU565623.1, OU565624.1, OU565625.1, OU565626.1, OU565627.1, OU565628.1, OU565629.1, OU565630.1, OU565631.1, OU565632.1, OU565633.1, OU565634.1, OU565635.1, OU565636.1, OU565637.1, OU565638.1, OU565639.1, OU565640.1, OU565641.1, OU565642.1, OU565643.1, OU565644.1, OU565645.1, OU565646.1, OU565647.1, OU565648.1, OU565649.1, OU565650.1, OU565651.1, OU565652.1, OU565653.1, OU565654.1, OU565655.1, OU565656.1, OU565657.1, OU565658.1, OU565659.1, OU565661.1, OU565662.1, OU565663.1, OU565664.1, OU565665.1, OU565666.1, OU565667.1, OU565668.1, OU565669.1, OU565670.1, OU565671.1, OU565672.1, OU565673.1, OU565674.1, OU565675.1, OU565676.1, OU565677.1, OU565678.1, OU565679.1, OU565680.1, OU565681.1, OU565682.1, OU565683.1, OU565684.1, OU565685.1, OU565686.1, OU565687.1, OU565688.1, OU565689.1, OU565690.1, OU565691.1, OU565692.1, OU565693.1, OU565695.1, OU565696.1, OU565698.1, OU565699.1, OU565700.1, OU565703.1, OU565704.1, OU565705.1, OU565706.1, OU565707.1, OU565708.1, OU565709.1, OU565710.1, OU565711.1, OU565712.1, OU565713.1, OU565714.1, OU565715.1, OU565716.1, OU565717.1, OU565718.1, OU565719.1, OU565720.1, OU565721.1, OU565722.1, OU565723.1, OU565724.1, OU565725.1, OU565726.1, OU565727.1, OU565728.1, OU565729.1, OU565730.1, OU565732.1, OU565734.1, OU565735.1, OU565736.1, OU565737.1, OU565739.1, OU565740.1, OU565741.1, OU565742.1, OU565743.1, OU565744.1, OU565745.1, OU565746.1, OU565747.1, OU565748.1, OU565749.1, OU565750.1, OU565752.1, OU565753.1, OU565754.1, OU565755.1, OU565756.1, OU565757.1, OU565758.1, OU565759.1, OU565760.1, OU565761.1, OU565762.1, OU565763.1, OU565764.1, OU565765.1, OU565766.1, OU565767.1, OU565768.1, OU565769.1, OU565770.1, OU565771.1, OU565772.1, OU565773.1, OU565774.1, OU565775.1, OU565776.1, OU565777.1, OU565778.1, OU565779.1, OU565780.1, OU565781.1, OU565782.1, OU565784.1, OU565785.1, OU565786.1, OU565787.1, OU565788.1, OU565789.1, OU565790.1, OU565791.1, OU565792.1, OU565793.1, OU565794.1, OU565795.1, OU565796.1, OU565797.1, OU565798.1, OU565799.1, OU565800.1, OU565801.1, OU565802.1, OU565803.1, OU565804.1, OU565805.1, OU565806.1, OU565807.1, OU565808.1, OU565809.1, OU565810.1, OU565811.1, OU565812.1, OU565813.1, OU565814.1, OU565815.1, OU565816.1, OU565817.1, OU565818.1, OU565819.1, OU565820.1, OU565821.1, OU565822.1, OU565823.1, OU565824.1, OU565825.1, OU565826.1, OU565827.1, OU565828.1, OU565829.1, OU565830.1, OU565831.1, OU565832.1, OU565833.1, OU565834.1, OU565835.1, OU565836.1, OU565837.1, OU565838.1, OU565839.1, OU565840.1, OU565841.1, OU565842.1, OU565843.1, OU565844.1, OU565845.1, OU565847.1, OU565849.1, OU565850.1, OU565851.1, OU565852.1, OU565853.1, OU565854.1, OU565855.1, OU565856.1, OU565857.1, OU565858.1, OU565859.1, OU565860.1, OU565861.1, OU565862.1, OU565863.1, OU565864.1, OU565865.1, OU565866.1, OU565867.1, OU565868.1, OU565869.1, OU565870.1, OU565871.1, OU565872.1, OU565873.1, OU565874.1, OU565875.1, OU565877.1, OU565878.1, OU565879.1, OU565880.1, OU565881.1, OU565882.1, OU565884.1, OU565885.1, OU565886.1, OU565887.1, OU565888.1, OU565889.1, OU565890.1, OU565891.1, OU565892.1, OU565893.1, OU565894.1, OU565895.1, OU565896.1, OU565897.1, OU565898.1, OU565899.1, OU565900.1, OU565901.1, OU565902.1, OU565903.1, OU565904.1, OU565905.1, OU565906.1, OU565907.1, OU565908.1, OU565909.1, OU565910.1, OU565911.1, OU565912.1, OU565913.1, OU565914.1, OU565915.1, OU565916.1, OU565917.1, OU565918.1, OU565919.1, OU565920.1, OU565921.1, OU565922.1, OU565923.1, OU565925.1, OU565926.1, OU565927.1, OU565928.1, OU565929.1, OU565930.1, OU565931.1, OU565932.1, OU565933.1, OU565934.1, OU565936.1, OU565937.1, OU565938.1, OU565940.1, OU565941.1, OU565942.1, OU565943.1, OU565944.1, OU565945.1, OU565946.1, OU565948.1, OU565949.1, OU565950.1, OU565952.1, OU565953.1, OU565954.1, OU565955.1, OU565956.1, OU565957.1, OU565958.1, OU565959.1, OU565960.1, OU565961.1, OU565962.1, OU565964.1, OU565965.1, OU565966.1, OU565967.1, OU565968.1, OU565969.1, OU565970.1, OU565971.1, OU565972.1, OU565973.1, OU565974.1, OU565975.1, OU565976.1, OU565977.1, OU565978.1, OU565979.1, OU565980.1, OU565981.1, OU565982.1, OU565983.1, OU565984.1, OU565985.1, OU565986.1, OU565987.1, OU565988.1, OU565989.1, OU565990.1, OU565991.1, OU565992.1, OU565993.1, OU565994.1, OU565995.1, OU565996.1, OU565997.1, OU565998.1, OU565999.1, OU566000.1, OU566001.1, OU566002.1, OU566003.1, OU566004.1, OU566005.1, OU566006.1, OU566007.1, OU566008.1, OU566009.1, OU566010.1, OU566011.1, OU566013.1, OU566014.1, OU566015.1, OU566016.1, OU566017.1, OU566018.1, OU566020.1, OU566021.1, OU566022.1, OU566023.1, OU566024.1, OU566025.1, OU566026.1, OU566027.1, OU566028.1, OU566029.1, OU566030.1, OU566031.1, OU566032.1, OU566033.1, OU566034.1, OU566035.1, OU566036.1, OU566037.1, OU566038.1, OU566039.1, OU566040.1, OU566041.1, OU566042.1, OU566043.1, OU566044.1, OU566045.1, OU566046.1, OU566047.1, OU566048.1, OU566049.1, OU566050.1, OU566051.1, OU566052.1, OU566053.1, OU566054.1, OU566055.1, OU566057.1, OU566058.1, OU566059.1, OU566060.1, OU566061.1, OU566062.1, OU566063.1, OU566065.1, OU566066.1, OU566067.1, OU566068.1, OU566069.1, OU566070.1, OU566071.1, OU566072.1, OU566073.1, OU566074.1, OU566075.1, OU566076.1, OU566077.1, OU566078.1, OU566079.1, OU566080.1, OU566081.1, OU566082.1, OU566083.1, OU566084.1, OU566085.1, OU566086.1, OU566087.1, OU566088.1, OU566089.1, OU566090.1, OU566091.1, OU566092.1, OU566093.1, OU566094.1, OU566095.1, OU566096.1, OU566097.1, OU566098.1, OU566100.1, OU566101.1, OU566102.1, OU566103.1, OU566104.1, OU566105.1, OU566106.1, OU566107.1, OU566108.1, OU566109.1, OU566110.1, OU566111.1, OU566112.1, OU566113.1, OU566114.1, OU566115.1, OU566116.1, OU566117.1, OU566118.1, OU566120.1, OU566121.1, OU566122.1, OU566123.1, OU566124.1, OU566125.1, OU566126.1, OU566127.1, OU566128.1, OU566129.1, OU566130.1, OU566131.1, OU566132.1, OU566133.1, OU566134.1, OU566135.1, OU566136.1, OU566137.1, OU566138.1, OU566139.1, OU566140.1, OU566141.1, OU566142.1, OU566143.1, OU566144.1, OU566146.1, OU566147.1, OU566148.1, OU566149.1, OU566150.1, OU566151.1, OU566152.1, OU566153.1, OU566154.1, OU566156.1, OU566157.1, OU566158.1, OU566159.1, OU566160.1, OU566161.1, OU566162.1, OU566163.1, OU566164.1, OU566166.1, OU566167.1, OU566168.1, OU566169.1, OU566171.1, OU566172.1, OU566173.1, OU566174.1, OU566175.1, OU566176.1, OU566177.1, OU566178.1, OU566180.1, OU566181.1, OU566183.1, OU566184.1, OU566185.1, OU566186.1, OU566187.1, OU566188.1, OU566189.1, OU566190.1, OU566191.1, OU566192.1, OU566193.1, OU566194.1, OU566195.1, OU566197.1, OU566198.1, OU566199.1, OU566200.1, OU566201.1, OU566202.1, OU566203.1, OU566204.1, OU566205.1, OU566206.1, OU566207.1, OU566208.1, OU566209.1, OU566211.1, OU566212.1, OU566213.1, OU566214.1, OU566215.1, OU566216.1, OU566217.1, OU566218.1, OU566219.1, OU566220.1, OU566221.1, OU566222.1, OU566223.1, OU566225.1, OU566226.1, OU566227.1, OU566228.1, OU566229.1, OU566230.1, OU566231.1, OU566232.1, OU566233.1, OU566234.1, OU566235.1, OU566237.1, OU566238.1, OU566239.1, OU566240.1, OU566241.1, OU566242.1, OU566243.1, OU566244.1, OU566245.1, OU566246.1, OU566247.1, OU566248.1, OU566249.1, OU566250.1, OU566251.1, OU566252.1, OU566253.1, OU566254.1, OU566255.1, OU566257.1, OU566258.1, OU566259.1, OU566260.1, OU566261.1, OU566262.1, OU566263.1, OU566264.1, OU566265.1, OU566266.1, OU566267.1, OU566269.1, OU566270.1, OU566271.1, OU566272.1, OU566274.1, OU566275.1, OU566278.1, OU566280.1, OU566281.1, OU566282.1, OU566284.1, OU566285.1, OU566286.1, OU566287.1, OU566288.1, OU566289.1, OU566290.1, OU566291.1, OU566292.1, OU566293.1, OU566294.1, OU566295.1, OU566296.1, OU566297.1, OU566298.1, OU566299.1, OU566301.1, OU566302.1, OU566303.1, OU566304.1, OU566305.1, OU566306.1, OU566307.1, OU566308.1, OU566309.1, OU566310.1, OU566311.1, OU566312.1, OU566313.1, OU566314.1, OU566315.1, OU566316.1, OU566317.1, OU566318.1, OU566319.1, OU566320.1, OU566321.1, OU566322.1, OU566323.1, OU566324.1, OU566325.1, OU566326.1, OU566327.1, OU566328.1, OU566329.1, OU566330.1, OU566331.1, OU566332.1, OU566333.1, OU566334.1, OU566335.1, OU566336.1, OU566337.1, OU566338.1, OU566339.1, OU566340.1, OU566341.1, OU566342.1, OU566343.1, OU566344.1, OU566345.1, OU566346.1, OU566347.1, OU566348.1, OU566349.1, OU566350.1, OU566351.1, OU566352.1, OU566353.1, OU566354.1, OU566355.1, OU566356.1, OU566357.1, OU566358.1, OU566359.1, OU566360.1, OU566361.1, OU566362.1, OU566363.1, OU566364.1, OU566365.1, OU566366.1, OU566367.1, OU566368.1, OU566369.1, OU566370.1, OU566372.1, OU566373.1, OU566374.1, OU566375.1, OU566376.1, OU566377.1, OU566378.1, OU566380.1, OU566381.1, OU566382.1, OU566384.1, OU566385.1, OU566386.1, OU566387.1, OU566388.1, OU566389.1, OU566390.1, OU566391.1, OU566392.1, OU566393.1, OU566394.1, OU566395.1, OU566396.1, OU566397.1, OU566398.1, OU566399.1, OU566400.1, OU566401.1, OU566402.1, OU566403.1, OU566404.1, OU566405.1, OU566406.1, OU566407.1, OU566408.1, OU566409.1, OU566410.1, OU566412.1, OU566413.1, OU566414.1, OU566415.1, OU566416.1, OU566417.1, OU566418.1, OU566419.1, OU566420.1, OU566421.1, OU566422.1, OU566424.1, OU566425.1, OU566426.1, OU566427.1, OU566428.1, OU566429.1, OU566430.1, OU566431.1, OU566432.1, OU566433.1, OU566434.1, OU566435.1, OU566436.1, OU566437.1, OU566438.1, OU566439.1, OU566440.1, OU566441.1, OU566442.1, OU566443.1, OU566444.1, OU566445.1, OU566446.1, OU566448.1, OU566449.1, OU566450.1, OU566451.1, OU566452.1, OU566453.1, OU566454.1, OU566455.1, OU566456.1, OU566457.1, OU566458.1, OU566459.1, OU566460.1, OU566461.1, OU566462.1, OU566463.1, OU566464.1, OU566466.1, OU566467.1, OU566468.1, OU566469.1, OU566470.1, OU566471.1, OU566472.1, OU566473.1, OU566474.1, OU566475.1, OU566476.1, OU566477.1, OU566478.1, OU566479.1, OU566480.1, OU566481.1, OU566482.1, OU566483.1, OU566484.1, OU566485.1, OU566486.1, OU566487.1, OU566488.1, OU566489.1, OU566490.1, OU566491.1, OU566492.1, OU566493.1, OU566494.1, OU566495.1, OU566496.1, OU566497.1, OU566498.1, OU566499.1, OU566500.1, OU566501.1, OU566502.1, OU566503.1, OU566504.1, OU566505.1, OU566507.1, OU566508.1, OU566509.1, OU566510.1, OU566511.1, OU566512.1, OU566513.1, OU566514.1, OU566515.1, OU566516.1, OU566518.1, OU566519.1, OU566520.1, OU566521.1, OU566526.1, OU566527.1, OU566528.1, OU566529.1, OU566530.1, OU566531.1, OU566532.1, OU566533.1, OU566534.1, OU566536.1, OU566537.1, OU566538.1, OU566539.1, OU566541.1, OU566542.1, OU566543.1, OU566544.1, OU566545.1, OU566546.1, OU566547.1, OU566548.1, OU566549.1, OU566550.1, OU566551.1, OU566552.1, OU566553.1, OU566555.1, OU566556.1, OU566557.1, OU566558.1, OU566559.1, OU566560.1, OU566561.1, OU566562.1, OU566563.1, OU566564.1, OU566565.1, OU566566.1, OU566567.1, OU566568.1, OU566569.1, OU566570.1, OU566571.1, OU566572.1, OU566573.1, OU566574.1, OU566575.1, OU566576.1, OU566577.1, OU566578.1, OU566579.1, OU566580.1, OU566581.1, OU566583.1, OU566584.1, OU566585.1, OU566586.1, OU566587.1, OU566589.1, OU566590.1, OU566591.1, OU566592.1, OU566593.1, OU566594.1, OU566595.1, OU566596.1, OU566597.1, OU566598.1, OU566599.1, OU566600.1, OU566601.1, OU566602.1, OU566603.1, OU566604.1, OU566605.1, OU566606.1, OU566607.1, OU566608.1, OU566609.1, OU566610.1, OU566611.1, OU566612.1, OU566613.1, OU566614.1, OU566616.1, OU566617.1, OU566618.1, OU566619.1, OU566620.1, OU566621.1, OU566622.1, OU566623.1, OU566624.1, OU566625.1, OU566626.1, OU566627.1, OU566628.1, OU566629.1, OU566630.1, OU566631.1, OU566632.1, OU566633.1, OU566634.1, OU566635.1, OU566636.1, OU566637.1, OU566638.1, OU566639.1, OU566640.1, OU566641.1, OU566642.1, OU566643.1, OU566645.1, OU566647.1, OU566648.1, OU566649.1, OU566650.1, OU566651.1, OU566652.1, OU566653.1, OU566654.1, OU566655.1, OU566656.1, OU566657.1, OU566658.1, OU566659.1, OU566660.1, OU566661.1, OU566662.1, OU566663.1, OU566664.1, OU566665.1, OU566666.1, OU566667.1, OU566668.1, OU566669.1, OU566670.1, OU566672.1, OU566673.1, OU566674.1, OU566675.1, OU566676.1, OU566677.1, OU566678.1, OU566679.1, OU566680.1, OU566681.1, OU566683.1, OU566684.1, OU566685.1, OU566686.1, OU566687.1, OU566688.1, OU566689.1, OU566690.1, OU566692.1, OU566693.1, OU566694.1, OU566695.1, OU566696.1, OU566697.1, OU566699.1, OU566700.1, OU566701.1, OU566702.1, OU566703.1, OU566704.1, OU566705.1, OU566707.1, OU566708.1, OU566710.1, OU566711.1, OU566713.1, OU566714.1, OU566715.1, OU566716.1, OU566717.1, OU566718.1, OU566719.1, OU566720.1, OU566721.1, OU566722.1, OU566723.1, OU566724.1, OU566725.1, OU566726.1, OU566727.1, OU566728.1, OU566729.1, OU566730.1, OU566731.1, OU566732.1, OU566733.1, OU566734.1, OU566735.1, OU566737.1, OU566739.1, OU566740.1, OU566741.1, OU566742.1, OU566743.1, OU566744.1, OU566745.1, OU566746.1, OU566747.1, OU566748.1, OU566749.1, OU566750.1, OU566751.1, OU566752.1, OU566753.1, OU566754.1, OU566755.1, OU566756.1, OU566757.1, OU566758.1, OU566759.1, OU566760.1, OU566761.1, OU566762.1, OU566763.1, OU566764.1, OU566765.1, OU566766.1, OU566767.1, OU566768.1, OU566769.1, OU566770.1, OU566771.1, OU566772.1, OU566773.1, OU566774.1, OU566775.1, OU566776.1, OU566777.1, OU566778.1, OU566779.1, OU566780.1, OU566781.1, OU566782.1, OU566783.1, OU566784.1, OU566785.1, OU566786.1, OU566787.1, OU566788.1, OU566789.1, OU566790.1, OU566791.1, OU566792.1, OU566793.1, OU566794.1, OU566795.1, OU566796.1, OU566797.1, OU566798.1, OU566799.1, OU566800.1, OU566801.1, OU566802.1, OU566803.1, OU566804.1, OU566805.1, OU566806.1, OU566807.1, OU566808.1, OU566810.1, OU566812.1, OU566813.1, OU566814.1, OU566815.1, OU566816.1, OU566817.1, OU566818.1, OU566819.1, OU566820.1, OU566821.1, OU566822.1, OU566823.1, OU566824.1, OU566825.1, OU566826.1, OU566827.1, OU566828.1, OU566829.1, OU566830.1, OU566831.1, OU566832.1, OU566833.1, OU566834.1, OU566835.1, OU566836.1, OU566837.1, OU566838.1, OU566839.1, OU566840.1, OU566842.1, OU566843.1, OU566844.1, OU566845.1, OU566846.1, OU566847.1, OU566848.1, OU566849.1, OU566850.1, OU566851.1, OU566852.1, OU566853.1, OU566854.1, OU566855.1, OU566856.1, OU566857.1, OU566858.1, OU566859.1, OU566860.1, OU566861.1, OU566862.1, OU566863.1, OU566864.1, OU566865.1, OU566866.1, OU566867.1, OU566868.1, OU566869.1, OU566870.1, OU566871.1, OU566872.1, OU566873.1, OU566874.1, OU566876.1, OU566877.1, OU566878.1, OU566880.1, OU566881.1, OU566883.1, OU566884.1, OU566885.1, OU566886.1, OU566887.1, OU566888.1, OU566889.1, OU566891.1, OU566892.1, OU566893.1, OU566894.1, OU566895.1, OU566896.1, OU566898.1, OU566899.1, OU566900.1, OU566902.1, OU566903.1, OU566904.1, OU566905.1, OU566906.1, OU566907.1, OU566908.1, OU566909.1, OU566910.1, OU566911.1, OU566912.1, OU566913.1, OU566915.1, OU566916.1, OU566917.1, OU566918.1, OU566919.1, OU566920.1, OU566921.1, OU566924.1, OU566925.1, OU566926.1, OU566927.1, OU566928.1, OU566929.1, OU566930.1, OU566931.1, OU566932.1, OU566934.1, OU566935.1, OU566936.1, OU566937.1, OU566938.1, OU566939.1, OU566940.1, OU566942.1, OU566943.1, OU566944.1, OU566946.1, OU566947.1, OU566948.1, OU566950.1, OU566951.1, OU566952.1, OU566953.1, OU566954.1, OU566955.1, OU566956.1, OU566957.1, OU566958.1, OU566959.1, OU566960.1, OU566961.1, OU566962.1, OU566963.1, OU566964.1, OU566965.1, OU566966.1, OU566967.1, OU566968.1, OU566969.1, OU566970.1, OU566972.1, OU566973.1, OU566974.1, OU566975.1, OU566976.1, OU566977.1, OU566978.1, OU566979.1, OU566980.1, OU566981.1, OU566982.1, OU566983.1, OU566984.1, OU566985.1, OU566986.1, OU566987.1, OU566988.1, OU566989.1, OU566990.1, OU566991.1, OU566992.1, OU566993.1, OU566994.1, OU566995.1, OU566996.1, OU566997.1, OU566998.1, OU566999.1, OU567000.1, OU567001.1, OU567003.1, OU567004.1, OU567005.1, OU567006.1, OU567007.1, OU567008.1, OU567009.1, OU567011.1, OU567012.1, OU567013.1, OU567014.1, OU567015.1, OU567016.1, OU567017.1, OU567018.1, OU567019.1, OU567020.1, OU567021.1, OU567022.1, OU567023.1, OU567024.1, OU567026.1, OU567027.1, OU567028.1, OU567029.1, OU567030.1, OU567031.1, OU567032.1, OU567033.1, OU567034.1, OU567035.1, OU567036.1, OU567037.1, OU567038.1, OU567039.1, OU567040.1, OU567041.1, OU567042.1, OU567043.1, OU567044.1, OU567045.1, OU567046.1, OU567047.1, OU567049.1, OU567050.1, OU567051.1, OU567052.1, OU567053.1, OU567054.1, OU567055.1, OU567056.1, OU567058.1, OU567059.1, OU567060.1, OU567061.1, OU567062.1, OU567063.1, OU567065.1, OU567067.1, OU567068.1, OU567069.1, OU567070.1, OU567071.1, OU567072.1, OU567073.1, OU567074.1, OU567075.1, OU567076.1, OU567077.1, OU567078.1, OU567079.1, OU567080.1, OU567082.1, OU567083.1, OU567084.1, OU567085.1, OU567086.1, OU567087.1, OU567088.1, OU567089.1, OU567090.1, OU567092.1, OU567093.1, OU567094.1, OU567095.1, OU567096.1, OU567097.1, OU567099.1, OU567100.1, OU567101.1, OU567102.1, OU567103.1, OU567104.1, OU567105.1, OU567106.1, OU567107.1, OU567108.1, OU567109.1, OU567110.1, OU567111.1, OU567112.1, OU567113.1, OU567114.1, OU567115.1, OU567116.1, OU567117.1, OU567118.1, OU567119.1, OU567120.1, OU567121.1, OU567122.1, OU567123.1, OU567124.1, OU567125.1, OU567126.1, OU567127.1, OU567129.1, OU567130.1, OU567131.1, OU567132.1, OU567133.1, OU567134.1, OU567135.1, OU567136.1, OU567138.1, OU567139.1, OU567140.1, OU567141.1, OU567142.1, OU567143.1, OU567144.1, OU567145.1, OU567146.1, OU567147.1, OU567148.1, OU567149.1, OU567150.1, OU567151.1, OU567152.1, OU567153.1, OU567154.1, OU567155.1, OU567156.1, OU567157.1, OU567158.1, OU567159.1, OU567160.1, OU567161.1, OU567163.1, OU567164.1, OU567165.1, OU567166.1, OU567167.1, OU567168.1, OU567170.1, OU567171.1, OU567172.1, OU567173.1, OU567174.1, OU567175.1, OU567176.1, OU567177.1, OU567178.1, OU567179.1, OU567180.1, OU567181.1, OU567182.1, OU567183.1, OU567184.1, OU567185.1, OU567186.1, OU567187.1, OU567188.1, OU567189.1, OU567190.1, OU567191.1, OU567192.1, OU567193.1, OU567194.1, OU567195.1, OU567196.1, OU567197.1, OU567199.1, OU567200.1, OU567201.1, OU567203.1, OU567204.1, OU567205.1, OU567208.1, OU567210.1, OU567211.1, OU567213.1, OU567215.1, OU567216.1, OU567217.1, OU567218.1, OU567219.1, OU567220.1, OU567222.1, OU567223.1, OU567225.1, OU567226.1, OU567227.1, OU567228.1, OU567229.1, OU567231.1, OU567232.1, OU567233.1, OU567234.1, OU567235.1, OU567236.1, OU567237.1, OU567238.1, OU567239.1, OU567240.1, OU567241.1, OU567242.1, OU567243.1, OU567244.1, OU567246.1, OU567247.1, OU567248.1, OU567249.1, OU567250.1, OU567251.1, OU567252.1, OU567253.1, OU567254.1, OU567255.1, OU567256.1, OU567257.1, OU567259.1, OU567260.1, OU567261.1, OU567262.1, OU567263.1, OU567264.1, OU567265.1, OU567266.1, OU567267.1, OU567269.1, OU567270.1, OU567271.1, OU567273.1, OU567274.1, OU567275.1, OU567277.1, OU567278.1, OU567279.1, OU567280.1, OU567282.1, OU567283.1, OU567284.1, OU567285.1, OU567286.1, OU567287.1, OU567288.1, OU567289.1, OU567290.1, OU567291.1, OU567293.1, OU567294.1, OU567295.1, OU567296.1, OU567297.1, OU567298.1, OU567299.1, OU567300.1, OU567301.1, OU567302.1, OU567303.1, OU567304.1, OU567305.1, OU567306.1, OU567307.1, OU567308.1, OU567309.1, OU567310.1, OU567311.1, OU567312.1, OU567313.1, OU567314.1, OU567316.1, OU567317.1, OU567318.1, OU567319.1, OU567320.1, OU567321.1, OU567322.1, OU567323.1, OU567324.1, OU567325.1, OU567326.1, OU567327.1, OU567328.1, OU567329.1, OU567330.1, OU567331.1, OU567332.1, OU567333.1, OU567334.1, OU567335.1, OU567336.1, OU567337.1, OU567338.1, OU567339.1, OU567340.1, OU567341.1, OU567342.1, OU567343.1, OU567344.1, OU567345.1, OU567346.1, OU567348.1, OU567349.1, OU567350.1, OU567351.1, OU567352.1, OU567353.1, OU567354.1, OU567355.1, OU567356.1, OU567357.1, OU567358.1, OU567359.1, OU567360.1, OU567361.1, OU567362.1, OU567363.1, OU567364.1, OU567365.1, OU567366.1, OU567367.1, OU567368.1, OU567369.1, OU567370.1, OU567371.1, OU567372.1, OU567373.1, OU567374.1, OU567375.1, OU567376.1, OU567377.1, OU567378.1, OU567379.1, OU567380.1, OU567381.1, OU567382.1, OU567383.1, OU567384.1, OU567385.1, OU567386.1, OU567387.1, OU567388.1, OU567389.1, OU567390.1, OU567391.1, OU567392.1, OU567393.1, OU567394.1, OU567395.1, OU567396.1, OU567397.1, OU567398.1, OU567399.1, OU567400.1, OU567401.1, OU567402.1, OU567403.1, OU567404.1, OU567405.1, OU567406.1, OU567407.1, OU567408.1, OU567409.1, OU567410.1, OU567411.1, OU567412.1, OU567413.1, OU567414.1, OU567415.1, OU567416.1, OU567417.1, OU567418.1, OU567419.1, OU567420.1, OU567421.1, OU567422.1, OU567423.1, OU567424.1, OU567425.1, OU567426.1, OU567427.1, OU567428.1, OU567429.1, OU567430.1, OU567431.1, OU567432.1, OU567433.1, OU567434.1, OU567436.1, OU567437.1, OU567438.1, OU567439.1, OU567440.1, OU567441.1, OU567442.1, OU567443.1, OU567444.1, OU567445.1, OU567446.1, OU567447.1, OU567448.1, OU567449.1, OU567450.1, OU567451.1, OU567452.1, OU567453.1, OU567454.1, OU567455.1, OU567456.1, OU567457.1, OU567458.1, OU567459.1, OU567460.1, OU567461.1, OU567462.1, OU567463.1, OU567464.1, OU567465.1, OU567466.1, OU567467.1, OU567468.1, OU567469.1, OU567470.1, OU567471.1, OU567472.1, OU567473.1, OU567474.1, OU567475.1, OU567477.1, OU567478.1, OU567480.1, OU567481.1, OU567482.1, OU567483.1, OU567484.1, OU567485.1, OU567486.1, OU567487.1, OU567488.1, OU567489.1, OU567490.1, OU567491.1, OU567492.1, OU567493.1, OU567494.1, OU567495.1, OU567496.1, OU567497.1, OU567498.1, OU567499.1, OU567500.1, OU567501.1, OU567502.1, OU567503.1, OU567504.1, OU567505.1, OU567506.1, OU567507.1, OU567508.1, OU567509.1, OU567510.1, OU567511.1, OU567512.1, OU567513.1, OU567514.1, OU567515.1, OU567516.1, OU567517.1, OU567518.1, OU567519.1, OU567520.1, OU567521.1, OU567522.1, OU567523.1, OU567524.1, OU567525.1, OU567526.1, OU567527.1, OU567528.1, OU567529.1, OU567530.1, OU567531.1, OU567532.1, OU567533.1, OU567534.1, OU567535.1, OU567536.1, OU567537.1, OU567538.1, OU567539.1, OU567540.1, OU567541.1, OU567542.1, OU567543.1, OU567544.1, OU567545.1, OU567546.1, OU567547.1, OU567548.1, OU567549.1, OU567550.1, OU567551.1, OU567552.1, OU567553.1, OU567554.1, OU567555.1, OU567556.1, OU567557.1, OU567558.1, OU567559.1, OU567560.1, OU567561.1, OU567562.1, OU567563.1, OU567564.1, OU567565.1, OU567567.1, OU567568.1, OU567569.1, OU567570.1, OU567571.1, OU567572.1, OU567573.1, OU567574.1, OU567575.1, OU567576.1, OU567577.1, OU567578.1, OU567579.1, OU567580.1, OU567581.1, OU567582.1, OU567583.1, OU567584.1, OU567585.1, OU567586.1, OU567587.1, OU567588.1, OU567589.1, OU567590.1, OU567591.1, OU567592.1, OU567593.1, OU567594.1, OU567595.1, OU567596.1, OU567597.1, OU567598.1, OU567599.1, OU567600.1, OU567602.1, OU567603.1, OU567604.1, OU567605.1, OU567606.1, OU567607.1, OU567608.1, OU567609.1, OU567610.1, OU567611.1, OU567612.1, OU567613.1, OU567614.1, OU567615.1, OU567616.1, OU567617.1, OU567618.1, OU567619.1, OU567620.1, OU567621.1, OU567622.1, OU567623.1, OU567624.1, OU567625.1, OU567626.1, OU567627.1, OU567628.1, OU567629.1, OU567630.1, OU567631.1, OU567632.1, OU567633.1, OU567634.1, OU567635.1, OU567636.1, OU567637.1, OU567639.1, OU567640.1, OU567641.1, OU567642.1, OU567643.1, OU567644.1, OU567645.1, OU567646.1, OU567647.1, OU567648.1, OU567649.1, OU567650.1, OU567651.1, OU567652.1, OU567653.1, OU567654.1, OU567655.1, OU567656.1, OU567657.1, OU567658.1, OU567659.1, OU567660.1, OU567661.1, OU567662.1, OU567663.1, OU567664.1, OU567665.1, OU567666.1, OU567667.1, OU567668.1, OU567669.1, OU567670.1, OU567671.1, OU567672.1, OU567673.1, OU567674.1, OU567675.1, OU567676.1, OU567677.1, OU567678.1, OU567679.1, OU567680.1, OU567681.1, OU567682.1, OU567683.1, OU567684.1, OU567685.1, OU567686.1, OU567687.1, OU567688.1, OU567689.1, OU567690.1, OU567691.1, OU567693.1, OU567694.1, OU567695.1, OU567696.1, OU567697.1, OU567698.1, OU567699.1, OU567700.1, OU567701.1, OU567702.1, OU567703.1, OU567705.1, OU567706.1, OU567707.1, OU567708.1, OU567709.1, OU567710.1, OU567711.1, OU567712.1, OU567713.1, OU567714.1, OU567715.1, OU567716.1, OU567718.1, OU567719.1, OU567720.1, OU567721.1, OU567722.1, OU567723.1, OU567724.1, OU567725.1, OU567726.1, OU567727.1, OU567728.1, OU567729.1, OU567731.1, OU567732.1, OU567733.1, OU567734.1, OU567735.1, OU567736.1, OU567737.1, OU567738.1, OU567739.1, OU567740.1, OU567741.1, OU567742.1, OU567743.1, OU567744.1, OU567745.1, OU567746.1, OU567747.1, OU567748.1, OU567749.1, OU567750.1, OU567751.1, OU567752.1, OU567753.1, OU567754.1, OU567755.1, OU567756.1, OU567757.1, OU567758.1, OU567759.1, OU567760.1, OU567761.1, OU567762.1, OU567763.1, OU567765.1, OU567766.1, OU567768.1, OU567769.1, OU567771.1, OU567772.1, OU567773.1, OU567774.1, OU567775.1, OU567776.1, OU567777.1, OU567778.1, OU567779.1, OU567780.1, OU567781.1, OU567782.1, OU567783.1, OU567784.1, OU567785.1, OU567786.1, OU567787.1, OU567788.1, OU567789.1, OU567790.1, OU567791.1, OU567792.1, OU567793.1, OU567794.1, OU567795.1, OU567796.1, OU567797.1, OU567798.1, OU567799.1, OU567800.1, OU567801.1, OU567802.1, OU567804.1, OU567805.1, OU567806.1, OU567807.1, OU567808.1, OU567809.1, OU567810.1, OU567811.1, OU567812.1, OU567813.1, OU567814.1, OU567815.1, OU567816.1, OU567817.1, OU567818.1, OU567819.1, OU567820.1, OU567821.1, OU567822.1, OU567823.1, OU567825.1, OU567826.1, OU567827.1, OU567828.1, OU567829.1, OU567830.1, OU567831.1, OU567832.1, OU567833.1, OU567834.1, OU567835.1, OU567836.1, OU567837.1, OU567838.1, OU567839.1, OU567840.1, OU567841.1, OU567842.1, OU567843.1, OU567844.1, OU567845.1, OU567846.1, OU567847.1, OU567848.1, OU567849.1, OU567850.1, OU567851.1, OU567852.1, OU567853.1, OU567854.1, OU567855.1, OU567856.1, OU567857.1, OU567858.1, OU567859.1, OU567860.1, OU567861.1, OU567862.1, OU567863.1, OU567864.1, OU567865.1, OU567867.1, OU567868.1, OU567869.1, OU567870.1, OU567871.1, OU567873.1, OU567874.1, OU567875.1, OU567876.1, OU567877.1, OU567878.1, OU567879.1, OU567880.1, OU567881.1, OU567882.1, OU567886.1, OU567887.1, OU567888.1, OU567889.1, OU567890.1, OU567891.1, OU567892.1, OU567893.1, OU567894.1, OU567895.1, OU567896.1, OU567897.1, OU567898.1, OU567899.1, OU567900.1, OU567901.1, OU567902.1, OU567903.1, OU567904.1, OU567905.1, OU567906.1, OU567907.1, OU567908.1, OU567909.1, OU567910.1, OU567911.1, OU567912.1, OU567913.1, OU567914.1, OU567915.1, OU567916.1, OU567917.1, OU567918.1, OU567919.1, OU567920.1, OU567921.1, OU567922.1, OU567923.1, OU567924.1, OU567925.1, OU567926.1, OU567927.1, OU567929.1, OU567930.1, OU567932.1, OU567933.1, OU567934.1, OU567935.1, OU567936.1, OU567937.1, OU567938.1, OU567939.1, OU567940.1, OU567941.1, OU567942.1, OU567943.1, OU567944.1, OU567945.1, OU567946.1, OU567947.1, OU567950.1, OU567951.1, OU567952.1, OU567953.1, OU567954.1, OU567955.1, OU567956.1, OU567957.1, OU567958.1, OU567959.1, OU567960.1, OU567961.1, OU567962.1, OU567963.1, OU567964.1, OU567966.1, OU567967.1, OU567968.1, OU567969.1, OU567970.1, OU567971.1, OU567972.1, OU567973.1, OU567974.1, OU567976.1, OU567977.1, OU567978.1, OU567979.1, OU567980.1, OU567981.1, OU567982.1, OU567983.1, OU567984.1, OU567985.1, OU567986.1, OU567987.1, OU567990.1, OU567991.1, OU567992.1, OU567993.1, OU567994.1, OU567995.1, OU567996.1, OU567997.1, OU567998.1, OU567999.1, OU568000.1, OU568001.1, OU568002.1, OU568003.1, OU568004.1, OU568005.1, OU568006.1, OU568007.1, OU568008.1, OU568009.1, OU568010.1, OU568011.1, OU568012.1, OU568013.1, OU568014.1, OU568015.1, OU568016.1, OU568017.1, OU568018.1, OU568019.1, OU568020.1, OU568021.1, OU568022.1, OU568023.1, OU568024.1, OU568025.1, OU568026.1, OU568027.1, OU568028.1, OU568029.1, OU568030.1, OU568031.1, OU568032.1, OU568033.1, OU568034.1, OU568035.1, OU568036.1, OU568037.1, OU568038.1, OU568039.1, OU568040.1, OU568041.1, OU568042.1, OU568043.1, OU568044.1, OU568045.1, OU568046.1, OU568047.1, OU568048.1, OU568049.1, OU568050.1, OU568051.1, OU568052.1, OU568053.1, OU568055.1, OU568056.1, OU568057.1, OU568058.1, OU568059.1, OU568060.1, OU568063.1, OU568064.1, OU568065.1, OU568066.1, OU568067.1, OU568068.1, OU568069.1, OU568071.1, OU568072.1, OU568073.1, OU568074.1, OU568076.1, OU568077.1, OU568078.1, OU568080.1, OU568081.1, OU568082.1, OU568083.1, OU568084.1, OU568085.1, OU568086.1, OU568087.1, OU568088.1, OU568089.1, OU568090.1, OU568091.1, OU568092.1, OU568093.1, OU568094.1, OU568095.1, OU568096.1, OU568097.1, OU568099.1, OU568100.1, OU568101.1, OU568102.1, OU568103.1, OU568104.1, OU568105.1, OU568106.1, OU568107.1, OU568108.1, OU568109.1, OU568110.1, OU568111.1, OU568112.1, OU568113.1, OU568114.1, OU568115.1, OU568116.1, OU568117.1, OU568118.1, OU568119.1, OU568120.1, OU568121.1, OU568122.1, OU568123.1, OU568124.1, OU568125.1, OU568126.1, OU568127.1, OU568128.1, OU568129.1, OU568130.1, OU568131.1, OU568132.1, OU568133.1, OU568134.1, OU568135.1, OU568136.1, OU568137.1, OU568138.1, OU568139.1, OU568140.1, OU568141.1, OU568142.1, OU568143.1, OU568144.1, OU568145.1, OU568146.1, OU568147.1, OU568148.1, OU568149.1, OU568150.1, OU568151.1, OU568152.1, OU568153.1, OU568154.1, OU568156.1, OU568157.1, OU568158.1, OU568159.1, OU568160.1, OU568161.1, OU568162.1, OU568163.1, OU568164.1, OU568165.1, OU568166.1, OU568167.1, OU568168.1, OU568169.1, OU568170.1, OU568171.1, OU568172.1, OU568173.1, OU568174.1, OU568175.1, OU568176.1, OU568177.1, OU568178.1, OU568179.1, OU568180.1, OU568181.1, OU568182.1, OU568184.1, OU568185.1, OU568186.1, OU568187.1, OU568188.1, OU568189.1, OU568190.1, OU568191.1, OU568192.1, OU568193.1, OU568194.1, OU568195.1, OU568196.1, OU568197.1, OU568198.1, OU568199.1, OU568201.1, OU568202.1, OU568203.1, OU568204.1, OU568205.1, OU568206.1, OU568207.1, OU568208.1, OU568209.1, OU568210.1, OU568211.1, OU568213.1, OU568214.1, OU568215.1, OU568217.1, OU568218.1, OU568219.1, OU568220.1, OU568221.1, OU568222.1, OU568223.1, OU568224.1, OU568225.1, OU568227.1, OU568228.1, OU568229.1, OU568230.1, OU568231.1, OU568232.1, OU568233.1, OU568234.1, OU568235.1, OU568236.1, OU568237.1, OU568238.1, OU568239.1, OU568240.1, OU568241.1, OU568242.1, OU568243.1, OU568244.1, OU568245.1, OU568246.1, OU568247.1, OU568248.1, OU568249.1, OU568250.1, OU568251.1, OU568252.1, OU568253.1, OU568254.1, OU568255.1, OU568256.1, OU568257.1, OU568258.1, OU568259.1, OU568260.1, OU568261.1, OU568262.1, OU568263.1, OU568264.1, OU568265.1, OU568266.1, OU568269.1, OU568270.1, OU568271.1, OU568272.1, OU568273.1, OU568274.1, OU568275.1, OU568276.1, OU568277.1, OU568278.1, OU568279.1, OU568280.1, OU568282.1, OU568283.1, OU568284.1, OU568285.1, OU568286.1, OU568288.1, OU568289.1, OU568290.1, OU568291.1, OU568292.1, OU568293.1, OU568294.1, OU568295.1, OU568296.1, OU568297.1, OU568299.1, OU568300.1, OU568301.1, OU568302.1, OU568303.1, OU568304.1, OU568305.1, OU568306.1, OU568307.1, OU568308.1, OU568309.1, OU568310.1, OU568311.1, OU568313.1, OU568314.1, OU568315.1, OU568316.1, OU568317.1, OU568318.1, OU568319.1, OU568320.1, OU568321.1, OU568322.1, OU568324.1, OU568325.1, OU568326.1, OU568327.1, OU568329.1, OU568330.1, OU568331.1, OU568332.1, OU568333.1, OU568334.1, OU568336.1, OU568337.1, OU568338.1, OU568339.1, OU568340.1, OU568341.1, OU568342.1, OU568343.1, OU568344.1, OU568345.1, OU568346.1, OU568347.1, OU568348.1, OU568349.1, OU568350.1, OU568351.1, OU568352.1, OU568353.1, OU568354.1, OU568355.1, OU568356.1, OU568357.1, OU568358.1, OU568359.1, OU568360.1, OU568361.1, OU568362.1, OU568363.1, OU568364.1, OU568365.1, OU568366.1, OU568367.1, OU568368.1, OU568369.1, OU568370.1, OU568371.1, OU568372.1, OU568373.1, OU568374.1, OU568375.1, OU568376.1, OU568377.1, OU568378.1, OU568379.1, OU568380.1, OU568381.1, OU568382.1, OU568383.1, OU568384.1, OU568385.1, OU568386.1, OU568387.1, OU568388.1, OU568389.1, OU568390.1, OU568391.1, OU568392.1, OU568393.1, OU568394.1, OU568395.1, OU568396.1, OU568397.1, OU568398.1, OU568399.1, OU568400.1, OU568401.1, OU568402.1, OU568403.1, OU568404.1, OU568405.1, OU568406.1, OU568407.1, OU568408.1, OU568409.1, OU568410.1, OU568411.1, OU568412.1, OU568413.1, OU568414.1, OU568415.1, OU568416.1, OU568418.1, OU568419.1, OU568420.1, OU568421.1, OU568422.1, OU568423.1, OU568424.1, OU568425.1, OU568426.1, OU568427.1, OU568428.1, OU568429.1, OU568430.1, OU568431.1, OU568432.1, OU568433.1, OU568434.1, OU568435.1, OU568436.1, OU568437.1, OU568438.1, OU568439.1, OU568440.1, OU568441.1, OU568442.1, OU568443.1, OU568444.1, OU568445.1, OU568447.1, OU568448.1, OU568449.1, OU568450.1, OU568451.1, OU568452.1, OU568453.1, OU568454.1, OU568455.1, OU568456.1, OU568457.1, OU568458.1, OU568459.1, OU568460.1, OU568461.1, OU568462.1, OU568463.1, OU568464.1, OU568465.1, OU568466.1, OU568467.1, OU568468.1, OU568469.1, OU568470.1, OU568471.1, OU568472.1, OU568473.1, OU568474.1, OU568475.1, OU568476.1, OU568477.1, OU568478.1, OU568479.1, OU568480.1, OU568481.1, OU568482.1, OU568483.1, OU568484.1, OU568485.1, OU568486.1, OU568487.1, OU568488.1, OU568489.1, OU568490.1, OU568491.1, OU568492.1, OU568493.1, OU568494.1, OU568495.1, OU568496.1, OU568497.1, OU568498.1, OU568499.1, OU568500.1, OU568501.1, OU568502.1, OU568503.1, OU568504.1, OU568505.1, OU568506.1, OU568507.1, OU568508.1, OU568509.1, OU568510.1, OU568511.1, OU568512.1, OU568513.1, OU568514.1, OU568516.1, OU568517.1, OU568518.1, OU568519.1, OU568520.1, OU568521.1, OU568522.1, OU568523.1, OU568524.1, OU568525.1, OU568526.1, OU568527.1, OU568528.1, OU568529.1, OU568530.1, OU568531.1, OU568532.1, OU568533.1, OU568534.1, OU568535.1, OU568536.1, OU568537.1, OU568538.1, OU568539.1, OU568540.1, OU568541.1, OU568542.1, OU568543.1, OU568544.1, OU568545.1, OU568546.1, OU568547.1, OU568548.1, OU568549.1, OU568550.1, OU568551.1, OU568552.1, OU568553.1, OU568554.1, OU568555.1, OU568556.1, OU568557.1, OU568558.1, OU568559.1, OU568560.1, OU568561.1, OU568562.1, OU568563.1, OU568564.1, OU568565.1, OU568566.1, OU568567.1, OU568568.1, OU568569.1, OU568570.1, OU568571.1, OU568572.1, OU568573.1, OU568574.1, OU568575.1, OU568576.1, OU568577.1, OU568578.1, OU568579.1, OU568580.1, OU568581.1, OU568582.1, OU568583.1, OU568584.1, OU568585.1, OU568586.1, OU568587.1, OU568588.1, OU568589.1, OU568590.1, OU568591.1, OU568592.1, OU568593.1, OU568594.1, OU568595.1, OU568596.1, OU568597.1, OU568598.1, OU568599.1, OU568600.1, OU568601.1, OU568602.1, OU568603.1, OU568604.1, OU568605.1, OU568606.1, OU568607.1, OU568608.1, OU568609.1, OU568610.1, OU568611.1, OU568612.1, OU568613.1, OU568614.1, OU568615.1, OU568616.1, OU568617.1, OU568618.1, OU568619.1, OU568620.1, OU568621.1, OU568622.1, OU568623.1, OU568624.1, OU568626.1, OU568627.1, OU568628.1, OU568630.1, OU568631.1, OU568632.1, OU568633.1, OU568634.1, OU568635.1, OU568636.1, OU568637.1, OU568638.1, OU568639.1, OU568641.1, OU568642.1, OU568643.1, OU568644.1, OU568645.1, OU568646.1, OU568647.1, OU568648.1, OU568649.1, OU568650.1, OU568651.1, OU568653.1, OU568654.1, OU568655.1, OU568656.1, OU568658.1, OU568659.1, OU568660.1, OU568661.1, OU568662.1, OU568664.1, OU568665.1, OU568667.1, OU568668.1, OU568669.1, OU568670.1, OU568671.1, OU568672.1, OU568673.1, OU568674.1, OU568676.1, OU568677.1, OU568678.1, OU568680.1, OU568681.1, OU568682.1, OU568684.1, OU568685.1, OU568686.1, OU568687.1, OU568688.1, OU568690.1, OU568692.1, OU568693.1, OU568695.1, OU568697.1, OU568701.1, OU568702.1, OU568704.1, OU568705.1, OU568706.1, OU568707.1, OU568708.1, OU568709.1, OU568710.1, OU568711.1, OU568714.1, OU568715.1, OU568716.1, OU568717.1, OU568718.1, OU568719.1, OU568720.1, OU568722.1, OU568724.1, OU568725.1, OU568726.1, OU568728.1, OU568729.1, OU568730.1, OU568731.1, OU568732.1, OU568734.1, OU568735.1, OU568739.1, OU568740.1, OU568741.1, OU568742.1, OU568743.1, OU568744.1, OU568746.1, OU568747.1, OU568748.1, OU568749.1, OU568750.1, OU568752.1, OU568753.1, OU568754.1, OU568755.1, OU568756.1, OU568757.1, OU568758.1, OU568759.1, OU568760.1, OU568761.1, OU568762.1, OU568763.1, OU568764.1, OU568766.1, OU568767.1, OU568769.1, OU568770.1, OU568771.1, OU568772.1, OU568773.1, OU568774.1, OU568775.1, OU568776.1, OU568777.1, OU568778.1, OU568780.1, OU568781.1, OU568782.1, OU568783.1, OU568784.1, OU568785.1, OU568786.1, OU568788.1, OU568789.1, OU568790.1, OU568791.1, OU568792.1, OU568793.1, OU568794.1, OU568795.1, OU568796.1, OU568797.1, OU568798.1, OU568799.1, OU568800.1, OU568801.1, OU568802.1, OU568803.1, OU568804.1, OU568805.1, OU568806.1, OU568807.1, OU568808.1, OU568809.1, OU568810.1, OU568811.1, OU568812.1, OU568813.1, OU568814.1, OU568816.1, OU568817.1, OU568818.1, OU568820.1, OU568821.1, OU568822.1, OU568823.1, OU568824.1, OU568826.1, OU568828.1, OU568829.1, OU568830.1, OU568831.1, OU568832.1, OU568833.1, OU568834.1, OU568836.1, OU568837.1, OU568838.1, OU568839.1, OU568840.1, OU568841.1, OU568842.1, OU568843.1, OU568844.1, OU568845.1, OU568846.1, OU568847.1, OU568848.1, OU568849.1, OU568850.1, OU568851.1, OU568852.1, OU568853.1, OU568854.1, OU568856.1, OU568857.1, OU568858.1, OU568859.1, OU568860.1, OU568861.1, OU568862.1, OU568863.1, OU568864.1, OU568865.1, OU568866.1, OU568867.1, OU568868.1, OU568869.1, OU568870.1, OU568871.1, OU568872.1, OU568873.1, OU568874.1, OU568875.1, OU568876.1, OU568877.1, OU568878.1, OU568879.1, OU568880.1, OU568881.1, OU568882.1, OU568883.1, OU568884.1, OU568885.1, OU568886.1, OU568887.1, OU568888.1, OU568889.1, OU568890.1, OU568891.1, OU568892.1, OU568893.1, OU568894.1, OU568895.1, OU568896.1, OU568897.1, OU568898.1, OU568899.1, OU568900.1, OU568903.1, OU568904.1, OU568906.1, OU568907.1, OU568908.1, OU568909.1, OU568910.1, OU568911.1, OU568912.1, OU568913.1, OU568915.1, OU568916.1, OU568917.1, OU568918.1, OU568919.1, OU568920.1, OU568921.1, OU568922.1, OU568923.1, OU568924.1, OU568925.1, OU568926.1, OU568927.1, OU568928.1, OU568929.1, OU568930.1, OU568932.1, OU568933.1, OU568934.1, OU568935.1, OU568936.1, OU568937.1, OU568938.1, OU568939.1, OU568940.1, OU568941.1, OU568942.1, OU568943.1, OU568944.1, OU568945.1, OU568947.1, OU568948.1, OU568949.1, OU568950.1, OU568951.1, OU568952.1, OU568953.1, OU568954.1, OU568955.1, OU568956.1, OU568957.1, OU568958.1, OU568959.1, OU568960.1, OU568961.1, OU568962.1, OU568963.1, OU568964.1, OU568965.1, OU568966.1, OU568967.1, OU568968.1, OU568969.1, OU568970.1, OU568971.1, OU568972.1, OU568973.1, OU568975.1, OU568978.1, OU568979.1, OU568981.1, OU568982.1, OU568983.1, OU568984.1, OU568985.1, OU568986.1, OU568990.1, OU568992.1, OU568994.1, OU568995.1, OU568996.1, OU568997.1, OU568998.1, OU568999.1, OU569000.1, OU569001.1, OU569002.1, OU569003.1, OU569004.1, OU569005.1, OU569006.1, OU569007.1, OU569008.1, OU569009.1, OU569010.1, OU569011.1, OU569012.1, OU569013.1, OU569014.1, OU569015.1, OU569017.1, OU569018.1, OU569019.1, OU569020.1, OU569021.1, OU569022.1, OU569025.1, OU569026.1, OU569027.1, OU569028.1, OU569029.1, OU569030.1, OU569031.1, OU569032.1, OU569033.1, OU569035.1, OU569037.1, OU569038.1, OU569039.1, OU569040.1, OU569041.1, OU569042.1, OU569043.1, OU569044.1, OU569045.1, OU569046.1, OU569047.1, OU569048.1, OU569049.1, OU569050.1, OU569051.1, OU569052.1, OU569053.1, OU569054.1, OU569055.1, OU569056.1, OU569057.1, OU569058.1, OU569059.1, OU569060.1, OU569061.1, OU569062.1, OU569063.1, OU569064.1, OU569065.1, OU569066.1, OU569067.1, OU569068.1, OU569069.1, OU569070.1, OU569071.1, OU569072.1, OU569073.1, OU569074.1, OU569075.1, OU569076.1, OU569078.1, OU569079.1, OU569080.1, OU569081.1, OU569082.1, OU569083.1, OU569084.1, OU569085.1, OU569086.1, OU569087.1, OU569088.1, OU569089.1, OU569090.1, OU569091.1, OU569092.1, OU569093.1, OU569094.1, OU569095.1, OU569096.1, OU569097.1, OU569098.1, OU569099.1, OU569100.1, OU569101.1, OU569102.1, OU569103.1, OU569104.1, OU569105.1, OU569106.1, OU569107.1, OU569108.1, OU569109.1, OU569110.1, OU569111.1, OU569112.1, OU569113.1, OU569115.1, OU569116.1, OU569118.1, OU569120.1, OU569121.1, OU569123.1, OU569124.1, OU569125.1, OU569126.1, OU569127.1, OU569128.1, OU569130.1, OU569131.1, OU569132.1, OU569133.1, OU569134.1, OU569135.1, OU569136.1, OU569137.1, OU569138.1, OU569141.1, OU569142.1, OU569144.1, OU569145.1, OU569146.1, OU569147.1, OU569148.1, OU569149.1, OU569151.1, OU569152.1, OU569153.1, OU569154.1, OU569157.1, OU569158.1, OU569159.1, OU569160.1, OU569161.1, OU569162.1, OU569163.1, OU569164.1, OU569165.1, OU569166.1, OU569167.1, OU569168.1, OU569169.1, OU569170.1, OU569171.1, OU569172.1, OU569173.1, OU569174.1, OU569175.1, OU569176.1, OU569177.1, OU569178.1, OU569179.1, OU569180.1, OU569181.1, OU569182.1, OU569183.1, OU569184.1, OU569185.1, OU569187.1, OU569188.1, OU569189.1, OU569190.1, OU569191.1, OU569192.1, OU569193.1, OU569194.1, OU569197.1, OU569199.1, OU569200.1, OU569201.1, OU569202.1, OU569203.1, OU569204.1, OU569205.1, OU569206.1, OU569207.1, OU569208.1, OU569209.1, OU569210.1, OU569211.1, OU569212.1, OU569213.1, OU569214.1, OU569216.1, OU569217.1, OU569218.1, OU569219.1, OU569220.1, OU569221.1, OU569222.1, OU569223.1, OU569224.1, OU569225.1, OU569226.1, OU569227.1, OU569228.1, OU569230.1, OU569231.1, OU569232.1, OU569233.1, OU569234.1, OU569235.1, OU569236.1, OU569237.1, OU569238.1, OU569239.1, OU569240.1, OU569241.1, OU569242.1, OU569243.1, OU569244.1, OU569245.1, OU569246.1, OU569247.1, OU569250.1, OU569251.1, OU569252.1, OU569253.1, OU569254.1, OU569255.1, OU569256.1, OU569257.1, OU569258.1, OU569259.1, OU569260.1, OU569261.1, OU569262.1, OU569263.1, OU569264.1, OU569265.1, OU569266.1, OU569267.1, OU569268.1, OU569269.1, OU569270.1, OU569271.1, OU569273.1, OU569274.1, OU569275.1, OU569276.1, OU569277.1, OU569278.1, OU569279.1, OU569280.1, OU569281.1, OU569282.1, OU569283.1, OU569284.1, OU569285.1, OU569286.1, OU569287.1, OU569288.1, OU569289.1, OU569290.1, OU569291.1, OU569292.1, OU569293.1, OU569294.1, OU569295.1, OU569296.1, OU569297.1, OU569298.1, OU569299.1, OU569300.1, OU569301.1, OU569302.1, OU569303.1, OU569304.1, OU569305.1, OU569306.1, OU569307.1, OU569308.1, OU569309.1, OU569310.1, OU569311.1, OU569312.1, OU569313.1, OU569314.1, OU569315.1, OU569316.1, OU569317.1, OU569318.1, OU569319.1, OU569320.1, OU569321.1, OU569322.1, OU569323.1, OU569324.1, OU569325.1, OU569326.1, OU569327.1, OU569329.1, OU569330.1, OU569331.1, OU569332.1, OU569333.1, OU569334.1, OU569335.1, OU569336.1, OU569337.1, OU569338.1, OU569339.1, OU569340.1, OU569341.1, OU569342.1, OU569343.1, OU569344.1, OU569345.1, OU569346.1, OU569347.1, OU569348.1, OU569349.1, OU569350.1, OU569351.1, OU569352.1, OU569353.1, OU569354.1, OU569355.1, OU569356.1, OU569357.1, OU569358.1, OU569359.1, OU569360.1, OU569361.1, OU569362.1, OU569363.1, OU569364.1, OU569365.1, OU569366.1, OU569367.1, OU569368.1, OU569369.1, OU569370.1, OU569371.1, OU569372.1, OU569373.1, OU569374.1, OU569376.1, OU569377.1, OU569378.1, OU569379.1, OU569380.1, OU569381.1, OU569383.1, OU569384.1, OU569385.1, OU569386.1, OU569388.1, OU569389.1, OU569390.1, OU569391.1, OU569392.1, OU569393.1, OU569394.1, OU569395.1, OU569396.1, OU569397.1, OU569398.1, OU569399.1, OU569400.1, OU569402.1, OU569403.1, OU569404.1, OU569405.1, OU569406.1, OU569407.1, OU569408.1, OU569409.1, OU569410.1, OU569411.1, OU569412.1, OU569413.1, OU569414.1, OU569415.1, OU569416.1, OU569417.1, OU569418.1, OU569419.1, OU569420.1, OU569421.1, OU569422.1, OU569423.1, OU569424.1, OU569425.1, OU569426.1, OU569427.1, OU569429.1, OU569430.1, OU569431.1, OU569433.1, OU569434.1, OU569435.1, OU569436.1, OU569437.1, OU569438.1, OU569439.1, OU569440.1, OU569441.1, OU569442.1, OU569443.1, OU569444.1, OU569445.1, OU569446.1, OU569447.1, OU569448.1, OU569449.1, OU569450.1, OU569452.1, OU569454.1, OU569455.1, OU569456.1, OU569458.1, OU569459.1, OU569460.1, OU569461.1, OU569462.1, OU569465.1, OU569466.1, OU569467.1, OU569468.1, OU569469.1, OU569470.1, OU569472.1, OU569473.1, OU569476.1, OU569477.1, OU569478.1, OU569479.1, OU569480.1, OU569481.1, OU569483.1, OU569484.1, OU569485.1, OU569486.1, OU569487.1, OU569488.1, OU569489.1, OU569490.1, OU569491.1, OU569492.1, OU569493.1, OU569494.1, OU569495.1, OU569496.1, OU569497.1, OU569498.1, OU569499.1, OU569500.1, OU569501.1, OU569502.1, OU569503.1, OU569504.1, OU569505.1, OU569506.1, OU569507.1, OU569508.1, OU569509.1, OU569510.1, OU569511.1, OU569512.1, OU569513.1, OU569514.1, OU569515.1, OU569516.1, OU569517.1, OU569518.1, OU569519.1, OU569520.1, OU569521.1, OU569522.1, OU569523.1, OU569524.1, OU569525.1, OU569526.1, OU569527.1, OU569528.1, OU569529.1, OU569530.1, OU569531.1, OU569532.1, OU569533.1, OU569534.1, OU569535.1, OU569536.1, OU569537.1, OU569538.1, OU569539.1, OU569540.1, OU569541.1, OU569542.1, OU569543.1, OU569544.1, OU569545.1, OU569546.1, OU569548.1, OU569549.1, OU569550.1, OU569551.1, OU569552.1, OU569553.1, OU569554.1, OU569555.1, OU569558.1, OU569559.1, OU569560.1, OU569561.1, OU569562.1, OU569563.1, OU569564.1, OU569566.1, OU569567.1, OU569568.1, OU569569.1, OU569570.1, OU569571.1, OU569572.1, OU569573.1, OU569574.1, OU569575.1, OU569576.1, OU569577.1, OU569578.1, OU569580.1, OU569581.1, OU569582.1, OU569583.1, OU569584.1, OU569585.1, OU569586.1, OU569587.1, OU569588.1, OU569589.1, OU569590.1, OU569591.1, OU569592.1, OU569593.1, OU569594.1, OU569595.1, OU569596.1, OU569597.1, OU569598.1, OU569599.1, OU569600.1, OU569601.1, OU569602.1, OU569603.1, OU569604.1, OU569605.1, OU569606.1, OU569607.1, OU569608.1, OU569609.1, OU569610.1, OU569612.1, OU569613.1, OU569614.1, OU569615.1, OU569617.1, OU569618.1, OU569619.1, OU569620.1, OU569621.1, OU569622.1, OU569623.1, OU569624.1, OU569625.1, OU569626.1, OU569627.1, OU569628.1, OU569629.1, OU569631.1, OU569632.1, OU569633.1, OU569634.1, OU569636.1, OU569637.1, OU569638.1, OU569639.1, OU569640.1, OU569641.1, OU569642.1, OU569644.1, OU569645.1, OU569646.1, OU569648.1, OU569649.1, OU569650.1, OU569651.1, OU569652.1, OU569653.1, OU569654.1, OU569655.1, OU569656.1, OU569657.1, OU569659.1, OU569660.1, OU569661.1, OU569662.1, OU569663.1, OU569664.1, OU569665.1, OU569666.1, OU569667.1, OU569668.1, OU569669.1, OU569670.1, OU569671.1, OU569672.1, OU569673.1, OU569674.1, OU569675.1, OU569676.1, OU569677.1, OU569678.1, OU569679.1, OU569680.1, OU569681.1, OU569682.1, OU569683.1, OU569685.1, OU569686.1, OU569687.1, OU569688.1, OU569689.1, OU569690.1, OU569691.1, OU569692.1, OU569693.1, OU569694.1, OU569695.1, OU569696.1, OU569697.1, OU569698.1, OU569699.1, OU569700.1, OU569702.1, OU569703.1, OU569704.1, OU569706.1, OU569707.1, OU569708.1, OU569709.1, OU569710.1, OU569711.1, OU569712.1, OU569713.1, OU569714.1, OU569715.1, OU569716.1, OU569717.1, OU569718.1, OU569719.1, OU569720.1, OU569721.1, OU569722.1, OU569723.1, OU569724.1, OU569725.1, OU569726.1, OU569727.1, OU569728.1, OU569729.1, OU569730.1, OU569731.1, OU569732.1, OU569733.1, OU569734.1, OU569735.1, OU569736.1, OU569737.1, OU569738.1, OU569739.1, OU569740.1, OU569741.1, OU569743.1, OU569745.1, OU569746.1, OU569747.1, OU569748.1, OU569749.1, OU569750.1, OU569751.1, OU569752.1, OU569753.1, OU569754.1, OU569756.1, OU569757.1, OU569758.1, OU569759.1, OU569760.1, OU569761.1, OU569762.1, OU569763.1, OU569764.1, OU569765.1, OU569766.1, OU569767.1, OU569768.1, OU569769.1, OU569770.1, OU569771.1, OU569772.1, OU569773.1, OU569774.1, OU569775.1, OU569777.1, OU569778.1, OU569779.1, OU569780.1, OU569781.1, OU569782.1, OU569784.1, OU569785.1, OU569786.1, OU569787.1, OU569788.1, OU569789.1, OU569790.1, OU569791.1, OU569792.1, OU569793.1, OU569794.1, OU569795.1, OU569796.1, OU569797.1, OU569798.1, OU569799.1, OU569800.1, OU569801.1, OU569802.1, OU569803.1, OU569804.1, OU569805.1, OU569806.1, OU569807.1, OU569808.1, OU569809.1, OU569810.1, OU569811.1, OU569812.1, OU569813.1, OU569814.1, OU569815.1, OU569816.1, OU569817.1, OU569818.1, OU569819.1, OU569820.1, OU569821.1, OU569822.1, OU569823.1, OU569824.1, OU569825.1, OU569826.1, OU569827.1, OU569828.1, OU569829.1, OU569830.1, OU569832.1, OU569833.1, OU569834.1, OU569835.1, OU569836.1, OU569837.1, OU569838.1, OU569839.1, OU569840.1, OU569841.1, OU569842.1, OU569843.1, OU569844.1, OU569845.1, OU569846.1, OU569847.1, OU569848.1, OU569850.1, OU569851.1, OU569852.1, OU569853.1, OU569854.1, OU569855.1, OU569856.1, OU569857.1, OU569858.1, OU569859.1, OU569860.1, OU569861.1, OU569862.1, OU569863.1, OU569864.1, OU569865.1, OU569866.1, OU569868.1, OU569870.1, OU569871.1, OU569872.1, OU569873.1, OU569874.1, OU569875.1, OU569876.1, OU569877.1, OU569878.1, OU569879.1, OU569880.1, OU569881.1, OU569882.1, OU569883.1, OU569884.1, OU569885.1, OU569886.1, OU569887.1, OU569888.1, OU569889.1, OU569890.1, OU569891.1, OU569892.1, OU569893.1, OU569894.1, OU569895.1, OU569896.1, OU569897.1, OU569898.1, OU569899.1, OU569900.1, OU569901.1, OU569902.1, OU569903.1, OU569904.1, OU569905.1, OU569906.1, OU569907.1, OU569908.1, OU569909.1, OU569910.1, OU569911.1, OU569912.1, OU569913.1, OU569914.1, OU569915.1, OU569916.1, OU569917.1, OU569918.1, OU569919.1, OU569920.1, OU569921.1, OU569922.1, OU569923.1, OU569924.1, OU569925.1, OU569926.1, OU569927.1, OU569928.1, OU569929.1, OU569930.1, OU569931.1, OU569932.1, OU569933.1, OU569934.1, OU569935.1, OU569937.1, OU569939.1, OU569940.1, OU569941.1, OU569943.1, OU569944.1, OU569945.1, OU569946.1, OU569947.1, OU569948.1, OU569949.1, OU569950.1, OU569951.1, OU569952.1, OU569954.1, OU569955.1, OU569956.1, OU569957.1, OU569960.1, OU569961.1, OU569962.1, OU569963.1, OU569964.1, OU569965.1, OU569966.1, OU569967.1, OU569968.1, OU569969.1, OU569970.1, OU569972.1, OU569974.1, OU569975.1, OU569976.1, OU569977.1, OU569978.1, OU569979.1, OU569980.1, OU569981.1, OU569982.1, OU569984.1, OU569985.1, OU569987.1, OU569988.1, OU569989.1, OU569990.1, OU569991.1, OU569992.1, OU569993.1, OU569994.1, OU569995.1, OU569996.1, OU569997.1, OU569998.1, OU569999.1, OU570000.1, OU570002.1, OU570003.1, OU570004.1, OU570005.1, OU570006.1, OU570007.1, OU570009.1, OU570010.1, OU570011.1, OU570012.1, OU570014.1, OU570015.1, OU570016.1, OU570017.1, OU570018.1, OU570019.1, OU570020.1, OU570021.1, OU570022.1, OU570023.1, OU570024.1, OU570025.1, OU570026.1, OU570027.1, OU570028.1, OU570029.1, OU570030.1, OU570031.1, OU570032.1, OU570033.1, OU570034.1, OU570035.1, OU570036.1, OU570037.1, OU570038.1, OU570039.1, OU570040.1, OU570041.1, OU570042.1, OU570043.1, OU570044.1, OU570045.1, OU570046.1, OU570047.1, OU570048.1, OU570049.1, OU570050.1, OU570051.1, OU570052.1, OU570053.1, OU570054.1, OU570056.1, OU570057.1, OU570058.1, OU570059.1, OU570060.1, OU570061.1, OU570062.1, OU570063.1, OU570064.1, OU570065.1, OU570066.1, OU570067.1, OU570068.1, OU570069.1, OU570070.1, OU570072.1, OU570073.1, OU570074.1, OU570075.1, OU570076.1, OU570077.1, OU570078.1, OU570079.1, OU570080.1, OU570081.1, OU570082.1, OU570083.1, OU570084.1, OU570085.1, OU570086.1, OU570087.1, OU570088.1, OU570089.1, OU570090.1, OU570091.1, OU570092.1, OU570093.1, OU570094.1, OU570095.1, OU570096.1, OU570097.1, OU570098.1, OU570099.1, OU570100.1, OU570101.1, OU570102.1, OU570103.1, OU570104.1, OU570105.1, OU570106.1, OU570107.1, OU570108.1, OU570109.1, OU570110.1, OU570111.1, OU570112.1, OU570113.1, OU570114.1, OU570115.1, OU570116.1, OU570117.1, OU570118.1, OU570119.1, OU570120.1, OU570121.1, OU570122.1, OU570123.1, OU570124.1, OU570125.1, OU570127.1, OU570128.1, OU570129.1, OU570130.1, OU570131.1, OU570132.1, OU570133.1, OU570134.1, OU570135.1, OU570136.1, OU570137.1, OU570138.1, OU570139.1, OU570140.1, OU570141.1, OU570142.1, OU570143.1, OU570144.1, OU570145.1, OU570146.1, OU570147.1, OU570148.1, OU570149.1, OU570150.1, OU570151.1, OU570152.1, OU570153.1, OU570154.1, OU570155.1, OU570156.1, OU570157.1, OU570158.1, OU570159.1, OU570160.1, OU570162.1, OU570163.1, OU570164.1, OU570165.1, OU570167.1, OU570168.1, OU570169.1, OU570171.1, OU570172.1, OU570173.1, OU570174.1, OU570175.1, OU570176.1, OU570177.1, OU570178.1, OU570179.1, OU570181.1, OU570182.1, OU570183.1, OU570184.1, OU570185.1, OU570186.1, OU570187.1, OU570188.1, OU570190.1, OU570191.1, OU570192.1, OU570194.1, OU570195.1, OU570197.1, OU570198.1, OU570200.1, OU570201.1, OU570202.1, OU570203.1, OU570204.1, OU570206.1, OU570209.1, OU570210.1, OU570211.1, OU570213.1, OU570214.1, OU570215.1, OU570216.1, OU570217.1, OU570218.1, OU570221.1, OU570222.1, OU570223.1, OU570224.1, OU570225.1, OU570228.1, OU570229.1, OU570230.1, OU570231.1, OU570232.1, OU570234.1, OU570237.1, OU570239.1, OU570240.1, OU570241.1, OU570242.1, OU570243.1, OU570246.1, OU570247.1, OU570250.1, OU570252.1, OU570254.1, OU570255.1, OU570256.1, OU570257.1, OU570258.1, OU570259.1, OU570260.1, OU570261.1, OU570262.1, OU570263.1, OU570265.1, OU570267.1, OU570268.1, OU570270.1, OU570272.1, OU570273.1, OU570274.1, OU570275.1, OU570276.1, OU570277.1, OU570278.1, OU570279.1, OU570280.1, OU570281.1, OU570282.1, OU570283.1, OU570284.1, OU570285.1, OU570286.1, OU570287.1, OU570288.1, OU570289.1, OU570290.1, OU570291.1, OU570292.1, OU570293.1, OU570294.1, OU570295.1, OU570296.1, OU570297.1, OU570298.1, OU570300.1, OU570301.1, OU570302.1, OU570303.1, OU570304.1, OU570305.1, OU570306.1, OU570307.1, OU570308.1, OU570309.1, OU570310.1, OU570311.1, OU570312.1, OU570313.1, OU570314.1, OU570315.1, OU570316.1, OU570317.1, OU570318.1, OU570319.1, OU570320.1, OU570321.1, OU570322.1, OU570323.1, OU570324.1, OU570325.1, OU570326.1, OU570327.1, OU570328.1, OU570329.1, OU570330.1, OU570331.1, OU570332.1, OU570333.1, OU570334.1, OU570335.1, OU570336.1, OU570337.1, OU570338.1, OU570341.1, OU570343.1, OU570344.1, OU570345.1, OU570346.1, OU570347.1, OU570348.1, OU570349.1, OU570350.1, OU570353.1, OU570354.1, OU570355.1, OU570356.1, OU570358.1, OU570359.1, OU570360.1, OU570361.1, OU570362.1, OU570363.1, OU570364.1, OU570365.1, OU570366.1, OU570367.1, OU570368.1, OU570369.1, OU570370.1, OU570371.1, OU570373.1, OU570375.1, OU570376.1, OU570377.1, OU570378.1, OU570379.1, OU570382.1, OU570383.1, OU570384.1, OU570385.1, OU570386.1, OU570387.1, OU570388.1, OU570389.1, OU570390.1, OU570391.1, OU570392.1, OU570393.1, OU570394.1, OU570396.1, OU570397.1, OU570398.1, OU570399.1, OU570400.1, OU570401.1, OU570403.1, OU570405.1, OU570406.1, OU570407.1, OU570408.1, OU570409.1, OU570410.1, OU570411.1, OU570412.1, OU570413.1, OU570414.1, OU570415.1, OU570416.1, OU570417.1, OU570418.1, OU570419.1, OU570420.1, OU570421.1, OU570422.1, OU570423.1, OU570424.1, OU570426.1, OU570427.1, OU570428.1, OU570429.1, OU570430.1, OU570431.1, OU570432.1, OU570433.1, OU570434.1, OU570435.1, OU570437.1, OU570438.1, OU570439.1, OU570440.1, OU570441.1, OU570442.1, OU570443.1, OU570444.1, OU570445.1, OU570446.1, OU570447.1, OU570449.1, OU570450.1, OU570453.1, OU570454.1, OU570455.1, OU570456.1, OU570457.1, OU570458.1, OU570459.1, OU570460.1, OU570461.1, OU570462.1, OU570463.1, OU570464.1, OU570465.1, OU570466.1, OU570467.1, OU570469.1, OU570470.1, OU570471.1, OU570472.1, OU570475.1, OU570476.1, OU570477.1, OU570478.1, OU570479.1, OU570480.1, OU570481.1, OU570482.1, OU570483.1, OU570484.1, OU570486.1, OU570487.1, OU570488.1, OU570489.1, OU570490.1, OU570491.1, OU570492.1, OU570493.1, OU570494.1, OU570496.1, OU570497.1, OU570498.1, OU570499.1, OU570501.1, OU570502.1, OU570503.1, OU570504.1, OU570506.1, OU570507.1, OU570508.1, OU570509.1, OU570511.1, OU570513.1, OU570515.1, OU570516.1, OU570517.1, OU570518.1, OU570519.1, OU570520.1, OU570522.1, OU570523.1, OU570524.1, OU570525.1, OU570526.1, OU570527.1, OU570528.1, OU570529.1, OU570530.1, OU570531.1, OU570532.1, OU570533.1, OU570534.1, OU570535.1, OU570536.1, OU570537.1, OU570538.1, OU570539.1, OU570540.1, OU570541.1, OU570543.1, OU570545.1, OU570546.1, OU570547.1, OU570548.1, OU570549.1, OU570550.1, OU570553.1, OU570554.1, OU570555.1, OU570556.1, OU570557.1, OU570558.1, OU570559.1, OU570560.1, OU570561.1, OU570562.1, OU570563.1, OU570564.1, OU570565.1, OU570566.1, OU570567.1, OU570568.1, OU570570.1, OU570571.1, OU570572.1, OU570573.1, OU570574.1, OU570575.1, OU570576.1, OU570577.1, OU570578.1, OU570579.1, OU570580.1, OU570581.1, OU570582.1, OU570583.1, OU570584.1, OU570585.1, OU570586.1, OU570587.1, OU570588.1, OU570589.1, OU570590.1, OU570591.1, OU570592.1, OU570593.1, OU570594.1, OU570595.1, OU570596.1, OU570597.1, OU570598.1, OU570599.1, OU570600.1, OU570601.1, OU570602.1, OU570603.1, OU570604.1, OU570606.1, OU570607.1, OU570608.1, OU570609.1, OU570610.1, OU570611.1, OU570612.1, OU570613.1, OU570614.1, OU570615.1, OU570616.1, OU570617.1, OU570618.1, OU570619.1, OU570620.1, OU570621.1, OU570622.1, OU570623.1, OU570624.1, OU570625.1, OU570626.1, OU570627.1, OU570628.1, OU570629.1, OU570630.1, OU570631.1, OU570632.1, OU570633.1, OU570634.1, OU570635.1, OU570637.1, OU570638.1, OU570639.1, OU570640.1, OU570641.1, OU570642.1, OU570643.1, OU570644.1, OU570645.1, OU570646.1, OU570647.1, OU570648.1, OU570649.1, OU570650.1, OU570651.1, OU570652.1, OU570653.1, OU570654.1, OU570656.1, OU570657.1, OU570658.1, OU570659.1, OU570660.1, OU570662.1, OU570663.1, OU570664.1, OU570665.1, OU570667.1, OU570668.1, OU570669.1, OU570670.1, OU570671.1, OU570673.1, OU570674.1, OU570675.1, OU570676.1, OU570677.1, OU570678.1, OU570680.1, OU570681.1, OU570682.1, OU570683.1, OU570684.1, OU570685.1, OU570688.1, OU570689.1, OU570690.1, OU570691.1, OU570692.1, OU570693.1, OU570694.1, OU570695.1, OU570696.1, OU570697.1, OU570698.1, OU570699.1, OU570700.1, OU570701.1, OU570702.1, OU570703.1, OU570704.1, OU570705.1, OU570706.1, OU570707.1, OU570708.1, OU570709.1, OU570710.1, OU570711.1, OU570712.1, OU570713.1, OU570714.1, OU570715.1, OU570716.1, OU570717.1, OU570718.1, OU570719.1, OU570720.1, OU570721.1, OU570722.1, OU570723.1, OU570724.1, OU570725.1, OU570726.1, OU570727.1, OU570728.1, OU570729.1, OU570730.1, OU570731.1, OU570732.1, OU570733.1, OU570734.1, OU570735.1, OU570736.1, OU570737.1, OU570738.1, OU570739.1, OU570740.1, OU570741.1, OU570742.1, OU570743.1, OU570744.1, OU570745.1, OU570746.1, OU570747.1, OU570748.1, OU570749.1, OU570750.1, OU570751.1, OU570752.1, OU570753.1, OU570754.1, OU570755.1, OU570756.1, OU570757.1, OU570759.1, OU570760.1, OU570761.1, OU570762.1, OU570763.1, OU570764.1, OU570765.1, OU570766.1, OU570767.1, OU570768.1, OU570769.1, OU570770.1, OU570771.1, OU570772.1, OU570773.1, OU570775.1, OU570776.1, OU570777.1, OU570778.1, OU570779.1, OU570780.1, OU570781.1, OU570782.1, OU570783.1, OU570784.1, OU570785.1, OU570786.1, OU570787.1, OU570788.1, OU570789.1, OU570790.1, OU570791.1, OU570792.1, OU570793.1, OU570794.1, OU570796.1, OU570797.1, OU570798.1, OU570799.1, OU570800.1, OU570801.1, OU570802.1, OU570803.1, OU570804.1, OU570805.1, OU570806.1, OU570807.1, OU570808.1, OU570809.1, OU570811.1, OU570812.1, OU570813.1, OU570814.1, OU570815.1, OU570816.1, OU570817.1, OU570818.1, OU570819.1, OU570820.1, OU570821.1, OU570822.1, OU570823.1, OU570824.1, OU570826.1, OU570827.1, OU570828.1, OU570829.1, OU570830.1, OU570831.1, OU570832.1, OU570833.1, OU570834.1, OU570835.1, OU570836.1, OU570837.1, OU570838.1, OU570839.1, OU570840.1, OU570841.1, OU570842.1, OU570843.1, OU570844.1, OU570845.1, OU570846.1, OU570847.1, OU570848.1, OU570849.1, OU570850.1, OU570851.1, OU570852.1, OU570853.1, OU570854.1, OU570855.1, OU570856.1, OU570857.1, OU570858.1, OU570859.1, OU570860.1, OU570861.1, OU570862.1, OU570863.1, OU570864.1, OU570865.1, OU570866.1, OU570867.1, OU570868.1, OU570869.1, OU570870.1, OU570871.1, OU570872.1, OU570873.1, OU570874.1, OU570875.1, OU570876.1, OU570877.1, OU570878.1, OU570879.1, OU570880.1, OU570881.1, OU570882.1, OU570883.1, OU570884.1, OU570886.1, OU570887.1, OU570888.1, OU570889.1, OU570890.1, OU570891.1, OU570892.1, OU570893.1, OU570894.1, OU570895.1, OU570896.1, OU570897.1, OU570898.1, OU570899.1, OU570900.1, OU570902.1, OU570903.1, OU570905.1, OU570906.1, OU570907.1, OU570908.1, OU570909.1, OU570910.1, OU570911.1, OU570912.1, OU570913.1, OU570914.1, OU570915.1, OU570916.1, OU570917.1, OU570918.1, OU570920.1, OU570921.1, OU570922.1, OU570923.1, OU570924.1, OU570925.1, OU570926.1, OU570927.1, OU570928.1, OU570929.1, OU570930.1, OU570931.1, OU570932.1, OU570933.1, OU570934.1, OU570935.1, OU570936.1, OU570937.1, OU570938.1, OU570940.1, OU570941.1, OU570942.1, OU570943.1, OU570944.1, OU570945.1, OU570946.1, OU570947.1, OU570948.1, OU570949.1, OU570950.1, OU570951.1, OU570952.1, OU570953.1, OU570954.1, OU570955.1, OU570956.1, OU570957.1, OU570958.1, OU570959.1, OU570960.1, OU570961.1, OU570962.1, OU570963.1, OU570964.1, OU570965.1, OU570966.1, OU570967.1, OU570968.1, OU570969.1, OU570970.1, OU570971.1, OU570972.1, OU570973.1, OU570974.1, OU570975.1, OU570976.1, OU570977.1, OU570978.1, OU570979.1, OU570980.1, OU570981.1, OU570982.1, OU570984.1, OU570985.1, OU570986.1, OU570987.1, OU570988.1, OU570989.1, OU570990.1, OU570991.1, OU570992.1, OU570993.1, OU570994.1, OU570995.1, OU570996.1, OU570997.1, OU570998.1, OU570999.1, OU571000.1, OU571001.1, OU571002.1, OU571003.1, OU571004.1, OU571005.1, OU571006.1, OU571007.1, OU571008.1, OU571009.1, OU571010.1, OU571011.1, OU571012.1, OU571013.1, OU571014.1, OU571015.1, OU571016.1, OU571017.1, OU571018.1, OU571019.1, OU571020.1, OU571021.1, OU571022.1, OU571023.1, OU571024.1, OU571025.1, OU571026.1, OU571027.1, OU571028.1, OU571029.1, OU571030.1, OU571031.1, OU571032.1, OU571033.1, OU571034.1, OU571035.1, OU571036.1, OU571037.1, OU571038.1, OU571039.1, OU571040.1, OU571041.1, OU571042.1, OU571043.1, OU571044.1, OU571045.1, OU571046.1, OU571047.1, OU571048.1, OU571049.1, OU571050.1, OU571051.1, OU571052.1, OU571053.1, OU571054.1, OU571055.1, OU571056.1, OU571057.1, OU571058.1, OU571059.1, OU571060.1, OU571061.1, OU571062.1, OU571063.1, OU571064.1, OU571065.1, OU571066.1, OU571067.1, OU571069.1, OU571070.1, OU571071.1, OU571072.1, OU571073.1, OU571074.1, OU571075.1, OU571076.1, OU571077.1, OU571078.1, OU571079.1, OU571080.1, OU571081.1, OU571082.1, OU571083.1, OU571084.1, OU571085.1, OU571086.1, OU571087.1, OU571088.1, OU571089.1, OU571090.1, OU571091.1, OU571092.1, OU571093.1, OU571094.1, OU571095.1, OU571096.1, OU571097.1, OU571098.1, OU571099.1, OU571100.1, OU571101.1, OU571102.1, OU571103.1, OU571104.1, OU571105.1, OU571106.1, OU571107.1, OU571108.1, OU571109.1, OU571110.1, OU571112.1, OU571113.1, OU571114.1, OU571115.1, OU571116.1, OU571117.1, OU571118.1, OU571119.1, OU571120.1, OU571121.1, OU571122.1, OU571123.1, OU571124.1, OU571125.1, OU571126.1, OU571127.1, OU571128.1, OU571129.1, OU571130.1, OU571131.1, OU571132.1, OU571133.1, OU571134.1, OU571135.1, OU571136.1, OU571137.1, OU571138.1, OU571139.1, OU571140.1, OU571141.1, OU571142.1, OU571143.1, OU571144.1, OU571145.1, OU571146.1, OU571147.1, OU571148.1, OU571150.1, OU571151.1, OU571152.1, OU571153.2, OU571154.1, OU571155.1, OU571156.1, OU571157.1, OU571158.1, OU571159.1, OU571160.1, OU571161.1, OU571162.1, OU571163.1, OU571164.1, OU571165.1, OU571166.1, OU571167.1, OU571168.1, OU571169.1, OU571170.1, OU571171.1, OU571172.1, OU571173.1, OU571174.1, OU571175.1, OU571176.1, OU571177.1, OU571178.1, OU571179.1, OU571180.1, OU571181.1, OU571182.1, OU571183.1, OU571184.1, OU571185.1, OU571186.1, OU571187.1, OU571188.1, OU571189.1, OU571190.1, OU571191.1, OU571192.1, OU571193.1, OU571194.1, OU571195.1, OU571196.1, OU571197.1, OU571198.1, OU571199.1, OU571200.1, OU571201.1, OU571202.1, OU571203.1, OU571204.1, OU571205.1, OU571206.1, OU571207.1, OU571208.1, OU571209.1, OU571210.1, OU571211.1, OU571212.1, OU571213.1, OU571214.1, OU571215.1, OU571216.1, OU571217.1, OU571218.1, OU571219.1, OU571220.1, OU571221.1, OU571222.1, OU571223.1, OU571224.1, OU571225.1, OU571226.1, OU571227.1, OU571228.1, OU571229.1, OU571230.1, OU571231.1, OU571232.1, OU571233.1, OU571234.1, OU571235.1, OU571236.1, OU571237.1, OU571238.1, OU571239.1, OU571240.1, OU571241.1, OU571242.1, OU571243.1, OU571244.1, OU571245.1, OU571246.1, OU571247.1, OU571248.1, OU571249.1, OU571250.1, OU571251.1, OU571252.1, OU571253.1, OU571254.1, OU571255.1, OU571256.1, OU571257.1, OU571258.1, OU571259.1, OU571260.1, OU571261.1, OU571262.1, OU571263.1, OU571264.1, OU571265.1, OU571266.1, OU571267.1, OU571268.1, OU571269.1, OU571270.1, OU571271.1, OU571272.1, OU571273.1, OU571274.1, OU571275.1, OU571276.1, OU571277.1, OU571278.1, OU571279.1, OU571280.1, OU571281.1, OU571282.1, OU571283.1, OU571284.1, OU571285.1, OU571286.1, OU571287.1, OU571288.1, OU571289.1, OU571290.1, OU571291.1, OU571292.1, OU571293.1, OU571294.1, OU571295.1, OU571296.1, OU571297.1, OU571298.1, OU571299.1, OU571300.1, OU571301.1, OU571302.1, OU571303.1, OU571304.1, OU571305.1, OU571306.1, OU571307.1, OU571308.1, OU571309.1, OU571310.1, OU571311.1, OU571312.1, OU571313.1, OU571314.1, OU571315.1, OU571316.1, OU571317.1, OU571318.1, OU571319.1, OU571320.1, OU571321.1, OU571322.1, OU571323.1, OU571324.1, OU571325.1, OU571326.1, OU571327.1, OU571328.1, OU571329.1, OU571330.1, OU571331.1, OU571332.1, OU571333.1, OU571334.1, OU571335.1, OU571336.1, OU571337.1, OU571338.1, OU571339.1, OU571340.1, OU571341.1, OU571342.1, OU571343.1, OU571344.1, OU571345.1, OU571346.1, OU571347.1, OU571348.1, OU571349.1, OU571350.1, OU571351.1, OU571352.1, OU571353.1, OU571354.1, OU571355.1, OU571356.1, OU571357.1, OU571358.1, OU571359.1, OU571360.1, OU571361.1, OU571362.1, OU571363.1, OU571364.1, OU571365.1, OU571366.1, OU571367.1, OU571368.1, OU571369.1, OU571370.1, OU571371.1, OU571372.1, OU571373.1, OU571374.1, OU571375.1, OU571376.1, OU571377.1, OU571378.1, OU571379.1, OU571380.1, OU571381.1, OU571382.1, OU571383.1, OU571384.1, OU571385.1, OU571386.1, OU571387.1, OU571388.1, OU571389.1, OU571390.1, OU571391.1, OU571392.1, OU571393.1, OU571394.1, OU571395.1, OU571396.1, OU571397.1, OU571398.1, OU571399.1, OU571400.1, OU571401.1, OU571402.1, OU571403.1, OU571404.1, OU571405.1, OU571406.1, OU571407.1, OU571408.1, OU571409.1, OU571410.1, OU571411.1, OU571412.1, OU571413.1, OU571414.1, OU571415.1, OU571416.1, OU571417.1, OU571418.1, OU571419.1, OU571420.1, OU571421.1, OU571422.1, OU571423.1, OU571424.1, OU571425.1, OU571426.1, OU571427.1, OU571428.1, OU571429.1, OU571430.2, OU571431.1, OU571432.1, OU571433.1, OU571434.1, OU571435.1, OU571436.1, OU571437.1, OU571438.1, OU571439.1, OU571440.1, OU571441.1, OU571442.1, OU571443.1, OU571444.1, OU571445.1, OU571446.1, OU571447.1, OU571448.1, OU571449.1, OU571450.1, OU571451.1, OU571452.1, OU571453.1, OU571454.1, OU571455.1, OU571456.1, OU571457.1, OU571458.1, OU571459.1, OU571460.1, OU571461.1, OU571462.1, OU571463.1, OU571464.1, OU571465.1, OU571466.1, OU571467.1, OU571468.1, OU571469.1, OU571470.1, OU571471.1, OU571472.1, OU571473.1, OU571474.1, OU571475.1, OU571476.1, OU571477.1, OU571478.1, OU571479.1, OU571480.1, OU571481.1, OU571482.1, OU571483.1, OU571484.1, OU571485.1, OU571486.1, OU571487.1, OU571488.1, OU571489.1, OU571490.1, OU571491.1, OU571492.1, OU571493.1, OU571494.1, OU571495.1, OU571497.1, OU571498.1, OU571499.1, OU571500.1, OU571501.1, OU571502.1, OU571503.1, OU571504.1, OU571505.1, OU571506.1, OU571507.1, OU571508.1, OU571510.1, OU571511.1, OU571513.1, OU571514.1, OU571515.1, OU571516.1, OU571517.1, OU571518.1, OU571519.1, OU571520.1, OU571521.1, OU571522.1, OU571523.1, OU571524.1, OU571525.1, OU571526.1, OU571527.1, OU571528.1, OU571529.1, OU571530.1, OU571531.1, OU571532.1, OU571533.1, OU571534.1, OU571535.1, OU571537.1, OU571538.1, OU571539.1, OU571540.1, OU571541.1, OU571542.1, OU571543.1, OU571544.1, OU571545.1, OU571546.1, OU571547.1, OU571549.1, OU571550.1, OU571551.1, OU571552.1, OU571553.1, OU571554.1, OU571555.1, OU571556.1, OU571557.1, OU571558.1, OU571559.1, OU571560.1, OU571561.1, OU571562.1, OU571563.1, OU571564.1, OU571565.1, OU571566.1, OU571567.1, OU571568.1, OU571569.1, OU571570.1, OU571571.1, OU571572.1, OU571573.1, OU571574.1, OU571575.1, OU571576.1, OU571577.1, OU571578.1, OU571579.1, OU571580.1, OU571581.1, OU571582.1, OU571583.1, OU571584.1, OU571585.1, OU571586.1, OU571587.1, OU571588.1, OU571589.1, OU571590.1, OU571591.1, OU571592.1, OU571593.1, OU571594.1, OU571595.1, OU571596.1, OU571597.1, OU571598.1, OU571599.1, OU571600.1, OU571601.1, OU571602.1, OU571603.1, OU571604.1, OU571605.1, OU571606.1, OU571607.1, OU571608.1, OU571609.1, OU571610.1, OU571611.1, OU571612.1, OU571613.1, OU571614.1, OU571615.1, OU571616.1, OU571617.1, OU571618.1, OU571619.1, OU571621.1, OU571622.1, OU571623.1, OU571625.1, OU571626.1, OU571627.1, OU571628.1, OU571629.1, OU571630.1, OU571631.1, OU571632.1, OU571633.1, OU571634.1, OU571635.1, OU571636.1, OU571637.1, OU571638.1, OU571640.1, OU571642.1, OU571644.1, OU571645.1, OU571646.1, OU571647.1, OU571649.1, OU571650.1, OU571651.1, OU571652.1, OU571653.1, OU571654.1, OU571655.1, OU571656.1, OU571657.1, OU571661.1, OU571662.1, OU571665.1, OU571666.1, OU571667.1, OU571668.1, OU571669.1, OU571671.1, OU571672.1, OU571673.1, OU571674.1, OU571676.1, OU571678.1, OU571679.1, OU571680.1, OU571681.1, OU571682.1, OU571683.1, OU571684.1, OU571685.1, OU571686.1, OU571687.1, OU571688.1, OU571689.1, OU571690.1, OU571691.1, OU571692.1, OU571693.1, OU571694.1, OU571695.1, OU571696.1, OU571697.1, OU571698.1, OU571699.1, OU571700.1, OU571701.1, OU571703.1, OU571704.1, OU571705.1, OU571706.1, OU571707.1, OU571708.1, OU571709.1, OU571710.1, OU571711.1, OU571712.1, OU571713.1, OU571714.1, OU571715.1, OU571716.1, OU571717.1, OU571718.1, OU571719.1, OU571720.1, OU571721.1, OU571722.1, OU571723.1, OU571724.1, OU571725.1, OU571726.1, OU571727.1, OU571728.1, OU571729.1, OU571730.1, OU571731.1, OU571732.1, OU571733.1, OU571734.1, OU571735.1, OU571736.1, OU571737.1, OU571738.1, OU571739.1, OU571740.1, OU571741.1, OU571742.1, OU571743.1, OU571744.1, OU571745.1, OU571746.1, OU571747.1, OU571748.1, OU571749.1, OU571750.1, OU571752.1, OU571753.1, OU571754.1, OU571755.1, OU571756.1, OU571757.1, OU571758.1, OU571759.1, OU571761.1, OU571762.1, OU571763.1, OU571764.1, OU571765.1, OU571766.1, OU571767.1, OU571768.1, OU571769.1, OU571770.1, OU571771.1, OU571772.1, OU571773.1, OU571774.1, OU571775.1, OU571776.1, OU571777.1, OU571778.1, OU571779.1, OU571780.1, OU571782.1, OU571784.1, OU571785.1, OU571786.1, OU571787.1, OU571788.1, OU571789.1, OU571791.1, OU571794.1, OU571795.1, OU571796.1, OU571797.1, OU571799.1, OU571800.1, OU571801.1, OU571802.1, OU571803.1, OU571804.1, OU571805.1, OU571806.1, OU571807.1, OU571808.1, OU571809.1, OU571810.1, OU571812.1, OU571813.1, OU571814.1, OU571815.1, OU571816.1, OU571817.1, OU571818.1, OU571819.1, OU571820.1, OU571822.1, OU571823.1, OU571824.1, OU571826.1, OU571827.1, OU571828.1, OU571829.1, OU571830.1, OU571832.1, OU571833.1, OU571834.1, OU571835.1, OU571836.1, OU571837.1, OU571838.1, OU571839.1, OU571840.1, OU571841.1, OU571842.1, OU571843.1, OU571845.1, OU571846.1, OU571847.1, OU571848.1, OU571849.1, OU571850.1, OU571851.1, OU571852.1, OU571853.1, OU571854.1, OU571855.1, OU571856.1, OU571857.1, OU571858.1, OU571859.1, OU571860.1, OU571861.1, OU571862.1, OU571865.1, OU571866.1, OU571867.1, OU571868.1, OU571869.1, OU571870.1, OU571871.1, OU571872.1, OU571873.1, OU571874.1, OU571875.1, OU571876.1, OU571877.1, OU571878.1, OU571879.1, OU571881.1, OU571882.1, OU571884.1, OU571885.1, OU571886.1, OU571887.1, OU571888.1, OU571889.1, OU571890.1, OU571891.1, OU571893.1, OU571894.1, OU571895.1, OU571896.1, OU571897.1, OU571898.1, OU571900.1, OU571901.1, OU571902.1, OU571903.1, OU571904.1, OU571905.1, OU571906.1, OU571907.1, OU571909.1, OU571911.1, OU571912.1, OU571913.1, OU571914.1, OU571915.1, OU571916.1, OU571917.1, OU571918.1, OU571919.1, OU571920.1, OU571921.1, OU571922.1, OU571923.1, OU571924.1, OU571925.1, OU571926.1, OU571927.1, OU571928.1, OU571929.1, OU571930.1, OU571931.1, OU571932.1, OU571933.1, OU571934.1, OU571935.1, OU571936.1, OU571937.1, OU571938.1, OU571940.1, OU571941.1, OU571942.1, OU571943.1, OU571944.1, OU571945.1, OU571946.1, OU571947.1, OU571948.1, OU571949.1, OU571950.1, OU571954.1, OU571955.1, OU571956.1, OU571957.1, OU571958.1, OU571959.1, OU571960.1, OU571961.1, OU571963.1, OU571964.1, OU571965.1, OU571966.1, OU571967.1, OU571968.1, OU571969.1, OU571970.1, OU571971.1, OU571972.1, OU571973.1, OU571974.1, OU571975.1, OU571976.1, OU571977.1, OU571978.1, OU571979.1, OU571980.1, OU571981.1, OU571983.1, OU571984.1, OU571986.1, OU571987.1, OU571988.1, OU571990.1, OU571991.1, OU571992.1, OU571993.1, OU571994.1, OU571995.1, OU571996.1, OU571997.1, OU571998.1, OU571999.1, OU572000.1, OU572001.1, OU572002.1, OU572003.1, OU572004.1, OU572005.1, OU572006.1, OU572007.1, OU572008.1, OU572009.1, OU572010.1, OU572011.1, OU572012.1, OU572013.1, OU572014.1, OU572015.1, OU572016.1, OU572017.1, OU572018.1, OU572019.1, OU572020.1, OU572021.1, OU572022.1, OU572023.1, OU572024.1, OU572025.1, OU572026.1, OU572027.1, OU572028.1, OU572029.1, OU572030.1, OU572031.1, OU572032.1, OU572033.1, OU572034.1, OU572035.1, OU572036.1, OU572037.1, OU572038.1, OU572039.1, OU572040.1, OU572041.1, OU572042.1, OU572043.1, OU572044.1, OU572045.1, OU572046.1, OU572047.1, OU572048.1, OU572049.1, OU572050.1, OU572051.1, OU572052.1, OU572053.1, OU572054.1, OU572055.1, OU572056.1, OU572057.1, OU572058.1, OU572059.1, OU572060.1, OU572061.1, OU572062.1, OU572063.1, OU572064.1, OU572065.1, OU572066.1, OU572067.1, OU572068.1, OU572069.1, OU572070.1, OU572071.1, OU572072.1, OU572073.1, OU572074.1, OU572076.1, OU572077.1, OU572078.1, OU572079.1, OU572080.1, OU572081.1, OU572082.1, OU572083.1, OU572084.1, OU572085.1, OU572086.1, OU572087.1, OU572088.1, OU572089.1, OU572090.1, OU572091.1, OU572092.1, OU572093.1, OU572094.1, OU572095.1, OU572096.1, OU572097.1, OU572098.1, OU572099.1, OU572100.1, OU572101.1, OU572102.1, OU572103.1, OU572104.1, OU572105.1, OU572106.1, OU572107.1, OU572108.1, OU572109.1, OU572110.1, OU572111.1, OU572112.1, OU572113.1, OU572114.1, OU572115.1, OU572116.1, OU572117.1, OU572118.1, OU572119.1, OU572120.1, OU572121.1, OU572122.1, OU572123.1, OU572124.1, OU572125.1, OU572127.1, OU572128.1, OU572129.1, OU572130.1, OU572131.1, OU572132.1, OU572133.1, OU572134.1, OU572135.1, OU572136.1, OU572137.1, OU572138.1, OU572139.1, OU572140.1, OU572141.1, OU572142.1, OU572143.1, OU572144.1, OU572145.1, OU572146.1, OU572147.1, OU572148.1, OU572149.1, OU572150.1, OU572151.1, OU572152.1, OU572153.1, OU572154.1, OU572155.1, OU572156.1, OU572157.1, OU572158.1, OU572159.1, OU572160.1, OU572161.1, OU572162.1, OU572163.1, OU572164.1, OU572165.1, OU572166.1, OU572167.1, OU572168.1, OU572169.1, OU572170.1, OU572171.1, OU572172.1, OU572173.1, OU572174.1, OU572175.1, OU572176.1, OU572177.1, OU572178.1, OU572179.1, OU572180.1, OU572181.1, OU572182.1, OU572183.1, OU572184.1, OU572185.1, OU572186.1, OU572187.1, OU572188.1, OU572189.1, OU572190.1, OU572192.1, OU572193.1, OU572195.1, OU572196.1, OU572197.1, OU572198.1, OU572199.1, OU572200.1, OU572201.1, OU572202.1, OU572203.1, OU572204.1, OU572205.1, OU572206.1, OU572207.1, OU572208.1, OU572209.1, OU572210.1, OU572211.1, OU572212.1, OU572213.1, OU572214.1, OU572215.1, OU572216.1, OU572217.1, OU572218.1, OU572219.1, OU572220.1, OU572221.1, OU572222.1, OU572223.1, OU572224.1, OU572225.1, OU572226.1, OU572227.1, OU572228.1, OU572229.1, OU572230.1, OU572231.1, OU572232.1, OU572233.1, OU572234.1, OU572235.1, OU572236.1, OU572237.1, OU572238.1, OU572239.1, OU572240.1, OU572241.1, OU572242.1, OU572243.1, OU572244.1, OU572246.1, OU572247.1, OU572248.1, OU572249.1, OU572250.1, OU572251.1, OU572252.1, OU572253.1, OU572254.1, OU572255.1, OU572256.1, OU572257.1, OU572258.1, OU572259.1, OU572260.1, OU572261.1, OU572262.1, OU572263.1, OU572264.1, OU572265.1, OU572266.1, OU572267.1, OU572268.1, OU572269.1, OU572270.1, OU572271.1, OU572272.1, OU572273.1, OU572274.1, OU572275.1, OU572276.1, OU572277.1, OU572278.1, OU572279.1, OU572280.1, OU572281.1, OU572282.1, OU572283.1, OU572284.1, OU572285.1, OU572286.1, OU572287.1, OU572288.1, OU572289.1, OU572290.1, OU572291.1, OU572292.1, OU572293.1, OU572294.1, OU572295.1, OU572296.1, OU572297.1, OU572298.1, OU572299.1, OU572300.1, OU572301.1, OU572302.1, OU572303.1, OU572304.1, OU572305.1, OU572306.1, OU572307.1, OU572308.1, OU572309.1, OU572310.1, OU572311.1, OU572312.1, OU572313.1, OU572314.1, OU572315.1, OU572316.1, OU572317.1, OU572318.1, OU572319.1, OU572320.1, OU572321.1, OU572322.1, OU572323.1, OU572324.1, OU572325.1, OU572326.1, OU572327.1, OU572328.1, OU572329.1, OU572330.1, OU572331.1, OU572332.1, OU572333.1, OU572334.1, OU572335.1, OU572336.1, OU572337.1, OU572338.1, OU572339.1, OU572340.1, OU572341.1, OU572342.1, OU572343.1, OU572344.1, OU572345.1, OU572346.1, OU572347.1, OU572348.1, OU572349.1, OU572350.1, OU572351.1, OU572352.1, OU572353.1, OU572354.1, OU572355.1, OU572356.1, OU572357.1, OU572358.1, OU572359.1, OU572360.1, OU572361.1, OU572362.1, OU572363.1, OU572364.1, OU572365.1, OU572366.1, OU572367.1, OU572368.1, OU572369.1, OU572370.1, OU572371.1, OU572372.1, OU572373.1, OU572374.1, OU572375.1, OU572376.1, OU572377.1, OU572378.1, OU572379.1, OU572380.1, OU572381.1, OU572382.1, OU572383.1, OU572384.1, OU572385.1, OU572386.1, OU572387.1, OU572388.1, OU572389.1, OU572390.1, OU572391.1, OU572392.1, OU572393.1, OU572394.1, OU572395.1, OU572396.1, OU572397.1, OU572398.1, OU572399.1, OU572400.1, OU572401.1, OU572402.1, OU572403.1, OU572404.1, OU572405.1, OU572406.1, OU572407.1, OU572408.1, OU572409.1, OU572410.1, OU572411.1, OU572412.1, OU572413.1, OU572414.1, OU572415.1, OU572416.1, OU572417.1, OU572418.1, OU572419.1, OU572420.1, OU572421.1, OU572422.1, OU572423.1, OU572424.1, OU572425.1, OU572426.1, OU572427.1, OU572428.1, OU572429.1, OU572430.1, OU572431.1, OU572432.1, OU572433.1, OU572434.1, OU572435.1, OU572436.1, OU572437.1, OU572438.1, OU572439.1, OU572440.1, OU572441.1, OU572442.1, OU572444.1, OU572445.1, OU572446.1, OU572447.1, OU572448.1, OU572449.1, OU572450.1, OU572451.1, OU572452.1, OU572453.1, OU572454.1, OU572455.1, OU572456.1, OU572457.1, OU572458.1, OU572459.1, OU572460.1, OU572461.1, OU572462.1, OU572463.1, OU572464.1, OU572465.1, OU572466.1, OU572467.1, OU572468.1, OU572469.1, OU572470.1, OU572471.1, OU572472.1, OU572473.1, OU572474.1, OU572475.1, OU572476.1, OU572477.1, OU572478.1, OU572479.1, OU572480.1, OU572481.1, OU572482.1, OU572483.1, OU572484.1, OU572485.1, OU572486.1, OU572487.1, OU572488.1, OU572489.1, OU572490.1, OU572491.1, OU572492.1, OU572493.1, OU572494.1, OU572495.1, OU572496.1, OU572497.1, OU572498.1, OU572500.1, OU572501.1, OU572502.1, OU572503.1, OU572504.1, OU572505.1, OU572506.1, OU572507.1, OU572508.1, OU572509.1, OU572510.1, OU572511.1, OU572512.1, OU572513.1, OU572514.1, OU572515.1, OU572516.1, OU572517.1, OU572518.1, OU572519.1, OU572520.1, OU572521.1, OU572522.1, OU572523.1, OU572524.1, OU572525.1, OU572526.1, OU572527.1, OU572528.1, OU572529.1, OU572530.1, OU572531.1, OU572532.1, OU572533.1, OU572534.1, OU572535.1, OU572536.1, OU572537.1, OU572538.1, OU572539.1, OU572540.1, OU572541.1, OU572542.1, OU572543.1, OU572544.1, OU572545.1, OU572546.1, OU572547.1, OU572548.1, OU572549.1, OU572550.1, OU572551.1, OU572552.1, OU572553.1, OU572554.1, OU572555.1, OU572556.1, OU572557.1, OU572558.1, OU572559.1, OU572560.1, OU572561.1, OU572562.1, OU572563.1, OU572564.1, OU572565.1, OU572566.1, OU572567.1, OU572568.1, OU572569.1, OU572570.1, OU572571.1, OU572572.1, OU572573.1, OU572574.1, OU572575.1, OU572576.1, OU572577.1, OU572578.1, OU572579.1, OU572580.1, OU572581.1, OU572582.1, OU572583.1, OU572584.1, OU572585.1, OU572586.1, OU572587.1, OU572588.1, OU572589.1, OU572590.1, OU572591.1, OU572592.1, OU572593.1, OU572594.1, OU572595.1, OU572596.1, OU572597.1, OU572598.1, OU572599.1, OU572600.1, OU572601.1, OU572602.1, OU572603.1, OU572604.1, OU572605.1, OU572606.1, OU572607.1, OU572608.1, OU572609.1, OU572610.1, OU572611.1, OU572612.1, OU572613.1, OU572614.1, OU572615.1, OU572616.1, OU572617.1, OU572618.1, OU572619.1, OU572620.1, OU572621.1, OU572622.1, OU572623.1, OU572624.1, OU572625.1, OU572626.1, OU572627.1, OU572628.1, OU572629.1, OU572630.1, OU572631.1, OU572632.1, OU572633.1, OU572634.1, OU572635.1, OU572636.1, OU572637.1, OU572638.1, OU572640.1, OU572641.1, OU572642.1, OU572643.1, OU572644.1, OU572645.1, OU572646.1, OU572647.1, OU572648.1, OU572649.1, OU572650.1, OU572651.1, OU572652.1, OU572653.1, OU572654.1, OU572655.1, OU572656.1, OU572657.1, OU572658.1, OU572659.1, OU572660.1, OU572661.1, OU572662.1, OU572663.1, OU572664.1, OU572665.1, OU572666.1, OU572667.1, OU572668.1, OU572669.1, OU572670.1, OU572671.1, OU572672.1, OU572673.1, OU572674.1, OU572675.1, OU572676.1, OU572677.1, OU572678.1, OU572679.1, OU572680.1, OU572681.1, OU572682.1, OU572683.1, OU572684.1, OU572685.1, OU572686.1, OU572687.1, OU572688.1, OU572689.1, OU572690.1, OU572691.1, OU572692.1, OU572693.1, OU572694.1, OU572695.1, OU572696.1, OU572697.1, OU572698.1, OU572699.1, OU572700.1, OU572701.1, OU572702.1, OU572703.1, OU572704.1, OU572705.1, OU572706.1, OU572707.1, OU572708.1, OU572709.1, OU572710.1, OU572711.1, OU572712.1, OU572713.1, OU572714.1, OU572715.1, OU572716.1, OU572717.1, OU572718.1, OU572719.1, OU572720.1, OU572721.1, OU572722.1, OU572723.1, OU572724.1, OU572725.1, OU572726.1, OU572727.1, OU572728.1, OU572729.1, OU572730.1, OU572731.1, OU572732.1, OU572733.1, OU572734.1, OU572735.1, OU572736.1, OU572737.1, OU572738.1, OU572739.1, OU572740.1, OU572741.1, OU572742.1, OU572743.1, OU572744.1, OU572745.1, OU572746.1, OU572747.1, OU572748.1, OU572749.1, OU572750.1, OU572751.1, OU572752.1, OU572753.1, OU572754.1, OU572755.1, OU572756.1, OU572757.1, OU572758.1, OU572759.1, OU572760.1, OU572761.1, OU572762.1, OU572763.1, OU572764.1, OU572765.1, OU572766.1, OU572767.1, OU572768.1, OU572769.1, OU572770.1, OU572771.1, OU572772.1, OU572773.1, OU572774.1, OU572775.1, OU572776.1, OU572777.1, OU572778.1, OU572779.1, OU572780.1, OU572781.1, OU572782.1, OU572783.1, OU572784.1, OU572785.1, OU572786.1, OU572787.1, OU572788.1, OU572789.1, OU572790.1, OU572791.1, OU572792.1, OU572793.1, OU572794.1, OU572795.1, OU572796.1, OU572797.1, OU572798.1, OU572799.1, OU572800.1, OU572801.1, OU572802.1, OU572803.1, OU572804.1, OU572805.1, OU572806.1, OU572807.1, OU572808.1, OU572809.1, OU572810.1, OU572811.1, OU572812.1, OU572813.1, OU572814.1, OU572815.1, OU572816.1, OU572817.1, OU572818.1, OU572819.1, OU572820.1, OU572821.1, OU572822.1, OU572823.1, OU572824.1, OU572825.1, OU572826.1, OU572827.1, OU572828.1, OU572829.1, OU572830.1, OU572831.1, OU572832.1, OU572833.1, OU572834.1, OU572835.1, OU572837.1, OU572839.1, OU572840.1, OU572842.1, OU572843.1, OU572844.1, OU572845.1, OU572846.1, OU572847.1, OU572848.1, OU572849.1, OU572850.1, OU572851.1, OU572852.1, OU572853.1, OU572854.1, OU572855.1, OU572856.1, OU572857.1, OU572859.1, OU572860.1, OU572861.1, OU572862.1, OU572863.1, OU572864.1, OU572865.1, OU572866.1, OU572867.1, OU572868.1, OU572869.1, OU572870.1, OU572871.1, OU572872.1, OU572873.1, OU572874.1, OU572875.1, OU572876.1, OU572877.1, OU572878.1, OU572879.1, OU572881.1, OU572882.1, OU572883.1, OU572885.1, OU572886.1, OU572887.1, OU572888.1, OU572889.1, OU572892.1, OU572893.1, OU572894.1, OU572895.1, OU572896.1, OU572897.1, OU572898.1, OU572899.1, OU572900.1, OU572901.1, OU572902.1, OU572903.1, OU572904.1, OU572905.1, OU572906.1, OU572907.1, OU572908.1, OU572909.1, OU572910.1, OU572911.1, OU572912.1, OU572913.1, OU572914.1, OU572915.1, OU572916.1, OU572917.1, OU572918.1, OU572919.1, OU572920.1, OU572921.1, OU572922.1, OU572923.1, OU572924.1, OU572925.1, OU572926.1, OU572927.1, OU572928.1, OU572929.1, OU572930.1, OU572931.1, OU572932.1, OU572933.1, OU572934.1, OU572935.1, OU572936.1, OU572937.1, OU572938.1, OU572939.1, OU572940.1, OU572941.1, OU572942.1, OU572943.1, OU572944.1, OU572945.1, OU572946.1, OU572947.1, OU572948.1, OU572949.1, OU572950.1, OU572951.1, OU572952.1, OU572953.1, OU572954.1, OU572955.1, OU572956.1, OU572957.1, OU572958.1, OU572959.1, OU572960.1, OU572961.1, OU572962.1, OU572963.1, OU572964.1, OU572965.1, OU572966.1, OU572967.1, OU572968.1, OU572969.1, OU572970.1, OU572971.1, OU572972.1, OU572973.1, OU572974.1, OU572975.1, OU572976.1, OU572977.1, OU572978.1, OU572979.1, OU572980.1, OU572981.1, OU572982.1, OU572983.1, OU572984.1, OU572985.1, OU572986.1, OU572987.1, OU572988.1, OU572989.1, OU572990.1, OU572991.1, OU572992.1, OU572993.1, OU572994.1, OU572995.1, OU572996.1, OU572997.1, OU572998.1, OU572999.1, OU573000.1, OU573001.1, OU573002.1, OU573003.1, OU573004.1, OU573005.1, OU573006.1, OU573007.1, OU573008.1, OU573009.1, OU573010.1, OU573011.1, OU573012.1, OU573013.1, OU573014.1, OU573015.1, OU573016.1, OU573017.1, OU573018.1, OU573019.1, OU573020.1, OU573021.1, OU573022.1, OU573023.1, OU573024.1, OU573025.1, OU573026.1, OU573027.1, OU573028.1, OU573029.1, OU573030.1, OU573031.1, OU573032.1, OU573033.1, OU573034.1, OU573035.1, OU573036.1, OU573037.1, OU573038.1, OU573039.1, OU573040.1, OU573041.1, OU573042.1, OU573043.1, OU573044.1, OU573045.1, OU573046.1, OU573047.1, OU573048.1, OU573049.1, OU573050.1, OU573051.1, OU573052.1, OU573053.1, OU573054.1, OU573055.1, OU573056.1, OU573057.1, OU573058.1, OU573059.1, OU573060.1, OU573061.1, OU573062.1, OU573063.1, OU573064.1, OU573065.1, OU573066.1, OU573067.1, OU573068.1, OU573069.1, OU573070.1, OU573071.1, OU573072.1, OU573073.1, OU573074.1, OU573075.1, OU573076.1, OU573077.1, OU573078.1, OU573079.1, OU573080.1, OU573081.1, OU573082.1, OU573083.1, OU573084.1, OU573085.1, OU573086.1, OU573087.1, OU573088.1, OU573089.1, OU573090.1, OU573091.1, OU573092.1, OU573093.1, OU573094.1, OU573095.1, OU573096.1, OU573097.1, OU573098.1, OU573099.1, OU573100.1, OU573101.1, OU573102.1, OU573103.1, OU573104.1, OU573105.1, OU573106.1, OU573107.1, OU573108.1, OU573109.1, OU573110.1, OU573111.1, OU573112.1, OU573113.1, OU573114.1, OU573116.1, OU573117.1, OU573118.1, OU573119.1, OU573120.1, OU573121.1, OU573124.1, OU573125.1, OU573126.1, OU573127.1, OU573128.1, OU573129.1, OU573130.1, OU573131.1, OU573132.1, OU573133.1, OU573134.1, OU573135.1, OU573136.1, OU573137.1, OU573138.1, OU573139.1, OU573140.1, OU573141.1, OU573142.1, OU573143.1, OU573144.1, OU573145.1, OU573146.1, OU573147.1, OU573148.1, OU573150.1, OU573151.1, OU573152.1, OU573153.1, OU573154.1, OU573155.1, OU573156.1, OU573157.1, OU573158.1, OU573159.1, OU573160.1, OU573161.1, OU573162.1, OU573163.1, OU573164.1, OU573165.1, OU573166.1, OU573167.1, OU573168.1, OU573169.1, OU573170.1, OU573171.1, OU573172.1, OU573173.1, OU573174.1, OU573175.1, OU573176.1, OU573177.1, OU573178.1, OU573179.1, OU573180.1, OU573182.1, OU573183.1, OU573184.1, OU573185.1, OU573186.1, OU573187.1, OU573188.1, OU573189.1, OU573190.1, OU573191.1, OU573192.1, OU573193.1, OU573194.1, OU573195.1, OU573196.1, OU573197.1, OU573198.1, OU573199.1, OU573200.1, OU573201.1, OU573202.1, OU573203.1, OU573204.1, OU573205.1, OU573206.1, OU573208.1, OU573209.1, OU573210.1, OU573211.1, OU573212.1, OU573213.1, OU573214.1, OU573215.1, OU573216.1, OU573217.1, OU573218.1, OU573219.1, OU573220.1, OU573221.1, OU573222.1, OU573223.1, OU573224.1, OU573225.1, OU573226.1, OU573227.1, OU573228.1, OU573229.1, OU573230.1, OU573231.1, OU573232.1, OU573233.1, OU573234.1, OU573235.1, OU573236.1, OU573237.1, OU573238.1, OU573239.1, OU573240.1, OU573241.1, OU573242.1, OU573243.1, OU573244.1, OU573245.1, OU573246.1, OU573247.1, OU573248.1, OU573249.1, OU573250.1, OU573251.1, OU573252.1, OU573253.1, OU573254.1, OU573255.1, OU573256.1, OU573257.1, OU573258.1, OU573259.1, OU573260.1, OU573261.1, OU573262.1, OU573263.1, OU573264.1, OU573265.1, OU573266.1, OU573267.1, OU573268.1, OU573269.1, OU573271.1, OU573272.1, OU573273.1, OU573274.1, OU573275.1, OU573276.1, OU573277.1, OU573279.1, OU573280.1, OU573281.1, OU573282.1, OU573283.1, OU573284.1, OU573285.1, OU573286.1, OU573287.1, OU573288.1, OU573289.1, OU573290.1, OU573291.1, OU573292.1, OU573293.1, OU573294.1, OU573295.1, OU573296.1, OU573297.1, OU573298.1, OU573299.1, OU573300.1, OU573301.1, OU573302.1, OU573303.1, OU573304.1, OU573305.1, OU573306.1, OU573307.1, OU573308.1, OU573309.1, OU573310.1, OU573311.1, OU573312.1, OU573313.1, OU573314.1, OU573315.1, OU573316.1, OU573317.1, OU573318.1, OU573319.1, OU573320.1, OU573321.1, OU573322.1, OU573324.1, OU573325.1, OU573326.1, OU573327.1, OU573328.1, OU573329.1, OU573330.1, OU573331.1, OU573332.1, OU573333.1, OU573334.1, OU573335.1, OU573336.1, OU573337.1, OU573338.1, OU573339.1, OU573340.1, OU573341.1, OU573342.1, OU573343.1, OU573344.1, OU573345.1, OU573346.1, OU573347.1, OU573348.1, OU573349.1, OU573350.1, OU573351.1, OU573352.1, OU573353.1, OU573354.1, OU573355.1, OU573356.1, OU573357.1, OU573358.1, OU573359.1, OU573360.1, OU573361.1, OU573362.1, OU573363.1, OU573364.1, OU573365.1, OU573366.1, OU573367.1, OU573368.1, OU573369.1, OU573370.1, OU573371.1, OU573372.1, OU573373.1, OU573374.1, OU573375.1, OU573376.1, OU573377.1, OU573378.1, OU573379.1, OU573380.1, OU573381.1, OU573382.1, OU573383.1, OU573384.1, OU573385.1, OU573386.1, OU573387.1, OU573388.1, OU573389.1, OU573390.1, OU573392.1, OU573393.1, OU573394.1, OU573395.1, OU573396.1, OU573397.1, OU573399.1, OU573400.1, OU573401.1, OU573402.1, OU573403.1, OU573404.1, OU573405.1, OU573406.1, OU573407.1, OU573408.1, OU573409.1, OU573410.1, OU573411.1, OU573412.1, OU573413.1, OU573414.1, OU573415.1, OU573416.1, OU573417.1, OU573418.1, OU573419.1, OU573420.1, OU573422.1, OU573423.1, OU573424.1, OU573425.1, OU573426.1, OU573427.1, OU573428.1, OU573429.1, OU573430.1, OU573431.1, OU573432.1, OU573433.1, OU573434.1, OU573435.1, OU573436.1, OU573437.1, OU573438.1, OU573439.1, OU573440.1, OU573441.1, OU573442.1, OU573443.1, OU573444.1, OU573445.1, OU573446.1, OU573447.1, OU573448.1, OU573449.1, OU573450.1, OU573451.1, OU573452.1, OU573453.1, OU573454.1, OU573455.1, OU573456.1, OU573457.1, OU573458.1, OU573459.1, OU573460.1, OU573461.1, OU573462.1, OU573463.1, OU573464.1, OU573465.1, OU573467.1, OU573468.1, OU573469.1, OU573470.1, OU573471.1, OU573472.1, OU573473.1, OU573474.1, OU573475.1, OU573476.1, OU573477.1, OU573478.1, OU573479.1, OU573480.1, OU573481.1, OU573482.1, OU573483.1, OU573484.1, OU573485.1, OU573486.1, OU573487.1, OU573488.1, OU573489.1, OU573490.1, OU573491.1, OU573492.1, OU573493.1, OU573494.1, OU573495.1, OU573496.1, OU573497.1, OU573498.1, OU573499.1, OU573500.1, OU573501.1, OU573502.1, OU573503.1, OU573504.1, OU573505.1, OU573506.1, OU573507.1, OU573508.1, OU573509.1, OU573510.1, OU573511.1, OU573512.1, OU573513.1, OU573514.1, OU573515.1, OU573516.1, OU573517.1, OU573518.1, OU573519.1, OU573520.1, OU573521.1, OU573522.1, OU573523.1, OU573524.1, OU573525.1, OU573526.1, OU573527.1, OU573528.1, OU573529.1, OU573530.1, OU573531.1, OU573532.1, OU573533.1, OU573534.1, OU573535.1, OU573536.1, OU573537.1, OU573538.1, OU573539.1, OU573540.1, OU573541.1, OU573542.1, OU573543.1, OU573544.1, OU573545.1, OU573546.1, OU573547.1, OU573548.1, OU573549.1, OU573550.1, OU573551.1, OU573552.1, OU573553.1, OU573554.1, OU573555.1, OU573556.1, OU573557.1, OU573558.1, OU573559.1, OU573560.1, OU573561.1, OU573562.1, OU573563.1, OU573564.1, OU573565.1, OU573566.1, OU573567.1, OU573568.1, OU573569.1, OU573570.1, OU573572.1, OU573573.1, OU573574.1, OU573575.1, OU573576.1, OU573577.1, OU573578.1, OU573579.1, OU573580.1, OU573581.1, OU573582.1, OU573583.1, OU573584.1, OU573585.1, OU573586.1, OU573587.1, OU573588.1, OU573589.1, OU573590.1, OU573591.1, OU573592.1, OU573593.1, OU573594.1, OU573595.1, OU573596.1, OU573597.1, OU573598.1, OU573599.1, OU573600.1, OU573601.1, OU573602.1, OU573603.1, OU573604.1, OU573605.1, OU573606.1, OU573607.1, OU573608.1, OU573609.1, OU573610.1, OU573611.1, OU573612.1, OU573613.1, OU573614.1, OU573616.1, OU573617.1, OU573618.1, OU573619.1, OU573620.1, OU573621.1, OU573622.1, OU573623.1, OU573624.1, OU573625.1, OU573626.1, OU573627.1, OU573628.1, OU573629.1, OU573630.1, OU573631.1, OU573632.1, OU573633.1, OU573634.1, OU573635.1, OU573636.1, OU573637.1, OU573638.1, OU573639.1, OU573640.1, OU573641.1, OU573642.1, OU573643.1, OU573644.1, OU573645.1, OU573646.1, OU573647.1, OU573648.1, OU573649.1, OU573650.1, OU573651.1, OU573652.1, OU573654.1, OU573655.1, OU573656.1, OU573657.1, OU573658.1, OU573659.1, OU573660.1, OU573661.1, OU573662.1, OU573663.1, OU573664.1, OU573665.1, OU573666.1, OU573667.1, OU573668.1, OU573670.1, OU573671.1, OU573672.1, OU573673.1, OU573674.1, OU573675.1, OU573676.1, OU573677.1, OU573678.1, OU573679.1, OU573680.1, OU573681.1, OU573682.1, OU573683.1, OU573684.1, OU573685.1, OU573686.1, OU573687.1, OU573688.1, OU573689.1, OU573690.1, OU573691.1, OU573693.1, OU573694.1, OU573695.1, OU573696.1, OU573697.1, OU573698.1, OU573699.1, OU573700.1, OU573701.1, OU573702.1, OU573703.1, OU573704.1, OU573705.1, OU573706.1, OU573707.1, OU573708.1, OU573709.1, OU573710.1, OU573711.1, OU573712.1, OU573713.1, OU573714.1, OU573715.1, OU573716.1, OU573717.1, OU573718.1, OU573719.1, OU573720.1, OU573721.1, OU573722.1, OU573723.1, OU573724.1, OU573725.1, OU573726.1, OU573727.1, OU573728.1, OU573729.1, OU573730.1, OU573731.1, OU573732.1, OU573733.1, OU573734.1, OU573735.1, OU573736.1, OU573737.1, OU573738.1, OU573739.1, OU573740.1, OU573741.1, OU573742.1, OU573743.1, OU573744.1, OU573745.1, OU573746.1, OU573747.1, OU573748.1, OU573749.1, OU573750.1, OU573751.1, OU573752.1, OU573753.1, OU573754.1, OU573755.1, OU573756.1, OU573757.1, OU573758.1, OU573759.1, OU573760.1, OU573761.1, OU573762.1, OU573763.1, OU573764.1, OU573765.1, OU573766.1, OU573767.1, OU573768.1, OU573769.1, OU573770.1, OU573771.1, OU573772.1, OU573773.1, OU573774.1, OU573775.1, OU573776.1, OU573777.1, OU573778.1, OU573779.1, OU573780.1, OU573781.1, OU573782.1, OU573783.1, OU573784.1, OU573785.1, OU573786.1, OU573787.1, OU573788.1, OU573789.1, OU573790.1, OU573791.1, OU573792.1, OU573793.1, OU573794.1, OU573795.1, OU573796.1, OU573797.1, OU573798.1, OU573799.1, OU573800.1, OU573801.1, OU573802.1, OU573803.1, OU573804.1, OU573805.1, OU573806.1, OU573807.1, OU573808.1, OU573809.1, OU573810.1, OU573811.1, OU573812.1, OU573813.1, OU573814.1, OU573815.1, OU573816.1, OU573817.1, OU573818.1, OU573819.1, OU573820.1, OU573821.1, OU573822.1, OU573823.1, OU573824.1, OU573825.1, OU573826.1, OU573827.1, OU573828.1, OU573829.1, OU573830.1, OU573831.1, OU573832.1, OU573833.1, OU573834.1, OU573835.1, OU573836.1, OU573837.1, OU573838.1, OU573839.1, OU573840.1, OU573841.1, OU573842.1, OU573843.1, OU573844.1, OU573845.1, OU573846.1, OU573847.1, OU573848.1, OU573849.1, OU573850.1, OU573851.1, OU573852.1, OU573853.1, OU573854.1, OU573855.1, OU573856.1, OU573857.1, OU573858.1, OU573859.1, OU573860.1, OU573861.1, OU573862.1, OU573863.1, OU573864.1, OU573865.1, OU573866.1, OU573867.1, OU573868.1, OU573869.1, OU573870.1, OU573871.1, OU573872.1, OU573873.1, OU573874.1, OU573875.1, OU573876.1, OU573877.1, OU573878.1, OU573879.1, OU573880.1, OU573881.1, OU573882.1, OU573883.1, OU573884.1, OU573885.1, OU573886.1, OU573887.1, OU573888.1, OU573889.1, OU573890.1, OU573891.1, OU573892.1, OU573893.1, OU573894.1, OU573895.1, OU573896.1, OU573897.1, OU573898.1, OU573899.1, OU573900.1, OU573901.1, OU573902.1, OU573903.1, OU573904.1, OU573905.1, OU573906.1, OU573907.1, OU573908.1, OU573909.1, OU573910.1, OU573911.1, OU573912.1, OU573913.1, OU573914.1, OU573915.1, OU573916.1, OU573917.1, OU573918.1, OU573919.1, OU573920.1, OU573921.1, OU573922.1, OU573923.1, OU573924.1, OU573925.1, OU573926.1, OU573927.1, OU573928.1, OU573930.1, OU573931.1, OU573932.1, OU573933.1, OU573934.1, OU573935.1, OU573936.1, OU573937.1, OU573938.1, OU573939.1, OU573940.1, OU573941.1, OU573942.1, OU573943.1, OU573944.1, OU573945.1, OU573946.1, OU573947.1, OU573948.1, OU573949.1, OU573950.1, OU573951.1, OU573952.1, OU573953.1, OU573954.1, OU573955.1, OU573957.1, OU573958.1, OU573959.1, OU573960.1, OU573962.1, OU573963.1, OU573964.1, OU573965.1, OU573966.1, OU573967.1, OU573968.1, OU573969.1, OU573970.1, OU573971.1, OU573972.1, OU573973.1, OU573974.1, OU573975.1, OU573976.1, OU573977.1, OU573978.1, OU573979.1, OU573980.1, OU573981.1, OU573982.1, OU573983.1, OU573984.1, OU573985.1, OU573986.1, OU573987.1, OU573988.1, OU573989.1, OU573991.1, OU573992.1, OU573993.1, OU573994.1, OU573995.1, OU573996.1, OU573997.1, OU573998.1, OU573999.1, OU574000.1, OU574001.1, OU574002.1, OU574003.1, OU574004.1, OU574005.1, OU574006.1, OU574007.1, OU574008.1, OU574009.1, OU574010.1, OU574011.1, OU574012.1, OU574013.1, OU574014.1, OU574015.1, OU574016.1, OU574017.1, OU574018.1, OU574019.1, OU574020.1, OU574021.1, OU574022.1, OU574023.1, OU574024.1, OU574025.1, OU574026.1, OU574027.1, OU574028.1, OU574029.1, OU574030.1, OU574031.1, OU574032.1, OU574033.1, OU574034.1, OU574035.1, OU574036.1, OU574037.1, OU574038.1, OU574039.1, OU574040.1, OU574041.1, OU574042.1, OU574043.1, OU574044.1, OU574045.1, OU574046.1, OU574047.1, OU574048.1, OU574049.1, OU574050.1, OU574051.1, OU574052.1, OU574053.1, OU574054.1, OU574055.1, OU574056.1, OU574057.1, OU574058.1, OU574059.1, OU574060.1, OU574061.1, OU574062.1, OU574063.1, OU574065.1, OU574066.1, OU574067.1, OU574068.1, OU574069.1, OU574070.1, OU574071.1, OU574072.1, OU574073.1, OU574074.1, OU574075.1, OU574076.1, OU574077.1, OU574078.1, OU574079.1, OU574080.1, OU574081.1, OU574082.1, OU574083.1, OU574084.1, OU574085.1, OU574086.1, OU574087.1, OU574088.1, OU574089.1, OU574090.1, OU574091.1, OU574092.1, OU574093.1, OU574094.1, OU574095.1, OU574096.1, OU574097.1, OU574098.1, OU574100.1, OU574101.1, OU574102.1, OU574103.1, OU574104.1, OU574105.1, OU574106.1, OU574107.1, OU574108.1, OU574109.1, OU574110.1, OU574111.1, OU574112.1, OU574113.1, OU574114.1, OU574115.1, OU574116.1, OU574117.1, OU574118.1, OU574119.1, OU574120.1, OU574121.1, OU574122.1, OU574123.1, OU574124.1, OU574125.1, OU574126.1, OU574127.1, OU574128.1, OU574129.1, OU574130.1, OU574131.1, OU574132.1, OU574133.1, OU574134.1, OU574135.1, OU574136.1, OU574137.1, OU574138.1, OU574139.1, OU574140.1, OU574141.1, OU574142.1, OU574143.1, OU574144.1, OU574145.1, OU574146.1, OU574147.1, OU574148.1, OU574149.1, OU574150.1, OU574151.1, OU574152.1, OU574153.1, OU574154.1, OU574155.1, OU574156.1, OU574157.1, OU574158.1, OU574159.1, OU574160.1, OU574161.1, OU574162.1, OU574163.1, OU574164.1, OU574165.1, OU574166.1, OU574167.1, OU574168.1, OU574169.1, OU574170.1, OU574171.1, OU574172.1, OU574173.1, OU574174.1, OU574176.1, OU574177.1, OU574178.1, OU574179.1, OU574180.1, OU574181.1, OU574182.1, OU574183.1, OU574184.1, OU574185.1, OU574186.1, OU574187.1, OU574188.1, OU574189.1, OU574190.1, OU574191.1, OU574192.1, OU574193.1, OU574194.1, OU574195.1, OU574196.1, OU574197.1, OU574198.1, OU574199.1, OU574200.1, OU574201.1, OU574202.1, OU574203.1, OU574204.1, OU574205.1, OU574206.1, OU574207.1, OU574208.1, OU574209.1, OU574210.1, OU574211.1, OU574212.1, OU574213.1, OU574214.1, OU574215.1, OU574216.1, OU574217.1, OU574219.1, OU574220.1, OU574221.1, OU574222.1, OU574223.1, OU574224.1, OU574225.1, OU574226.1, OU574227.1, OU574228.1, OU574229.1, OU574230.1, OU574231.1, OU574232.1, OU574233.1, OU574235.1, OU574236.1, OU574237.1, OU574238.1, OU574239.1, OU574240.1, OU574241.1, OU574242.1, OU574243.1, OU574244.1, OU574245.1, OU574246.1, OU574247.1, OU574248.1, OU574249.1, OU574250.1, OU574251.1, OU574252.1, OU574253.1, OU574254.1, OU574255.1, OU574256.1, OU574257.1, OU574258.1, OU574259.1, OU574260.1, OU574261.1, OU574262.1, OU574263.1, OU574264.1, OU574265.1, OU574266.1, OU574267.1, OU574268.1, OU574269.1, OU574270.1, OU574272.1, OU574273.1, OU574274.1, OU574275.1, OU574276.1, OU574277.1, OU574278.1, OU574279.1, OU574280.1, OU574281.1, OU574282.1, OU574283.1, OU574284.1, OU574285.1, OU574286.1, OU574287.1, OU574288.1, OU574289.1, OU574290.1, OU574291.1, OU574292.1, OU574293.1, OU574294.1, OU574295.1, OU574296.1, OU574297.1, OU574298.1, OU574299.1, OU574300.1, OU574301.1, OU574302.1, OU574303.1, OU574304.1, OU574305.1, OU574306.1, OU574307.1, OU574308.1, OU574309.1, OU574310.1, OU574311.1, OU574312.1, OU574313.1, OU574314.1, OU574315.1, OU574316.1, OU574317.1, OU574318.1, OU574319.1, OU574320.1, OU574321.1, OU574322.1, OU574324.1, OU574325.1, OU574326.1, OU574327.1, OU574328.1, OU574329.1, OU574330.1, OU574331.1, OU574332.1, OU574333.1, OU574335.1, OU574337.1, OU574338.1, OU574339.1, OU574341.1, OU574343.1, OU574344.1, OU574346.1, OU574347.1, OU574349.1, OU574350.1, OU574351.1, OU574352.1, OU574353.1, OU574354.1, OU574355.1, OU574358.1, OU574360.1, OU574361.1, OU574362.1, OU574363.1, OU574364.1, OU574365.1, OU574366.1, OU574368.1, OU574369.1, OU574370.1, OU574371.1, OU574372.1, OU574375.1, OU574376.1, OU574377.1, OU574378.1, OU574379.1, OU574380.1, OU574381.1, OU574382.1, OU574383.1, OU574384.1, OU574385.1, OU574386.1, OU574387.1, OU574388.1, OU574389.1, OU574390.1, OU574391.1, OU574392.1, OU574393.1, OU574394.1, OU574395.1, OU574396.1, OU574397.1, OU574398.1, OU574399.1, OU574400.1, OU574401.1, OU574402.1, OU574403.1, OU574404.1, OU574406.1, OU574407.1, OU574408.1, OU574409.1, OU574410.1, OU574411.1, OU574415.1, OU574416.1, OU574417.1, OU574421.1, OU574422.1, OU574424.1, OU574425.1, OU574426.1, OU574427.1, OU574428.1, OU574429.1, OU574430.1, OU574431.1, OU574432.1, OU574433.1, OU574434.1, OU574435.1, OU574436.1, OU574437.1, OU574438.1, OU574439.1, OU574440.1, OU574441.1, OU574442.1, OU574443.1, OU574444.1, OU574445.1, OU574446.1, OU574448.1, OU574449.1, OU574450.1, OU574452.1, OU574453.1, OU574454.1, OU574455.1, OU574456.1, OU574457.1, OU574458.1, OU574459.1, OU574460.1, OU574461.1, OU574462.1, OU574463.1, OU574464.1, OU574465.1, OU574466.1, OU574467.1, OU574468.1, OU574469.1, OU574471.1, OU574472.1, OU574473.1, OU574474.1, OU574475.1, OU574476.1, OU574477.1, OU574478.1, OU574479.1, OU574480.1, OU574481.1, OU574482.1, OU574483.1, OU574484.1, OU574485.1, OU574486.1, OU574487.1, OU574488.1, OU574489.1, OU574490.1, OU574491.1, OU574492.1, OU574493.1, OU574494.1, OU574496.1, OU574497.1, OU574498.1, OU574499.1, OU574500.1, OU574501.1, OU574502.1, OU574503.1, OU574504.1, OU574505.1, OU574506.1, OU574507.1, OU574508.1, OU574509.1, OU574510.1, OU574511.1, OU574512.1, OU574513.1, OU574514.1, OU574515.1, OU574516.1, OU574517.1, OU574518.1, OU574519.1, OU574520.1, OU574521.1, OU574522.1, OU574523.1, OU574524.1, OU574525.1, OU574526.1, OU574527.1, OU574528.1, OU574529.1, OU574530.1, OU574531.1, OU574532.1, OU574533.1, OU574534.1, OU574535.1, OU574536.1, OU574537.1, OU574538.1, OU574539.1, OU574540.1, OU574541.1, OU574542.1, OU574543.1, OU574544.1, OU574545.1, OU574546.1, OU574547.1, OU574548.1, OU574549.1, OU574550.1, OU574551.1, OU574552.1, OU574553.1, OU574554.1, OU574555.1, OU574556.1, OU574557.1, OU574558.1, OU574559.1, OU574560.1, OU574561.1, OU574562.1, OU574563.1, OU574564.1, OU574565.1, OU574566.1, OU574567.1, OU574568.1, OU574569.1, OU574570.1, OU574571.1, OU574572.1, OU574573.1, OU574574.1, OU574575.1, OU574577.1, OU574578.1, OU574579.1, OU574580.1, OU574581.1, OU574582.1, OU574583.1, OU574584.1, OU574585.1, OU574586.1, OU574587.1, OU574588.1, OU574589.1, OU574590.1, OU574591.1, OU574592.1, OU574593.1, OU574594.1, OU574595.1, OU574596.1, OU574597.1, OU574598.1, OU574599.1, OU574600.1, OU574601.1, OU574602.1, OU574603.1, OU574604.1, OU574605.1, OU574606.1, OU574607.1, OU574608.1, OU574609.1, OU574610.1, OU574611.1, OU574612.1, OU574613.1, OU574614.1, OU574615.1, OU574616.1, OU574617.1, OU574618.1, OU574619.1, OU574620.1, OU574621.1, OU574622.1, OU574623.1, OU574624.1, OU574625.1, OU574626.1, OU574627.1, OU574628.1, OU574629.1, OU574631.1, OU574632.1, OU574633.1, OU574634.1, OU574635.1, OU574636.1, OU574637.1, OU574639.1, OU574640.1, OU574641.1, OU574642.1, OU574643.1, OU574644.1, OU574645.1, OU574647.1, OU574648.1, OU574651.1, OU574652.1, OU574653.1, OU574654.1, OU574655.1, OU574656.1, OU574657.1, OU574658.1, OU574659.1, OU574660.1, OU574661.1, OU574662.1, OU574663.1, OU574664.1, OU574665.1, OU574666.1, OU574667.1, OU574668.1, OU574669.1, OU574670.1, OU574671.1, OU574672.1, OU574673.1, OU574674.1, OU574675.1, OU574676.1, OU574677.1, OU574678.1, OU574679.1, OU574680.1, OU574682.1, OU574683.1, OU574684.1, OU574685.1, OU574686.1, OU574687.1, OU574688.1, OU574689.1, OU574690.1, OU574692.1, OU574693.1, OU574694.1, OU574695.1, OU574696.1, OU574697.1, OU574698.1, OU574699.1, OU574700.1, OU574701.1, OU574702.1, OU574703.1, OU574704.1, OU574705.1, OU574706.1, OU574708.1, OU574709.1, OU574710.1, OU574711.1, OU574712.1, OU574713.1, OU574714.1, OU574715.1, OU574717.1, OU574718.1, OU574719.1, OU574720.1, OU574721.1, OU574722.1, OU574724.1, OU574725.1, OU574726.1, OU574727.1, OU574728.1, OU574729.1, OU574730.1, OU574731.1, OU574732.1, OU574733.1, OU574734.1, OU574735.1, OU574736.1, OU574737.1, OU574738.1, OU574739.1, OU574740.1, OU574741.1, OU574742.1, OU574743.1, OU574744.1, OU574745.1, OU574746.1, OU574747.1, OU574748.1, OU574749.1, OU574750.1, OU574751.1, OU574752.1, OU574753.1, OU574754.1, OU574755.1, OU574756.1, OU574758.1, OU574759.1, OU574760.1, OU574761.1, OU574762.1, OU574764.1, OU574765.1, OU574766.1, OU574767.1, OU574768.1, OU574769.1, OU574770.1, OU574771.1, OU574772.1, OU574773.1, OU574774.1, OU574775.1, OU574776.1, OU574777.1, OU574778.1, OU574779.1, OU574780.1, OU574781.1, OU574782.1, OU574783.1, OU574784.1, OU574785.1, OU574786.1, OU574787.1, OU574788.1, OU574789.1, OU574790.1, OU574791.1, OU574792.1, OU574793.1, OU574794.1, OU574795.1, OU574797.1, OU574798.1, OU574799.1, OU574800.1, OU574801.1, OU574802.1, OU574803.1, OU574804.1, OU574805.1, OU574807.1, OU574808.1, OU574809.1, OU574810.1, OU574811.1, OU574813.1, OU574814.1, OU574815.1, OU574816.1, OU574817.1, OU574818.1, OU574819.1, OU574820.1, OU574821.1, OU574822.1, OU574823.1, OU574824.1, OU574825.1, OU574826.1, OU574827.1, OU574828.1, OU574829.1, OU574830.1, OU574831.1, OU574832.1, OU574833.1, OU574834.1, OU574835.1, OU574836.1, OU574837.1, OU574838.1, OU574839.1, OU574840.1, OU574841.1, OU574842.1, OU574843.1, OU574844.1, OU574845.1, OU574846.1, OU574847.1, OU574848.1, OU574849.1, OU574850.1, OU574851.1, OU574852.1, OU574853.1, OU574854.1, OU574855.1, OU574856.1, OU574857.1, OU574858.1, OU574859.1, OU574860.1, OU574861.1, OU574862.1, OU574863.1, OU574864.1, OU574865.1, OU574866.1, OU574867.1, OU574868.1, OU574869.1, OU574870.1, OU574871.1, OU574872.1, OU574873.1, OU574874.1, OU574875.1, OU574876.1, OU574877.1, OU574878.1, OU574879.1, OU574880.1, OU574881.1, OU574882.1, OU574883.1, OU574884.1, OU574885.1, OU574886.1, OU574887.1, OU574888.1, OU574889.1, OU574890.1, OU574891.1, OU574892.1, OU574893.1, OU574894.1, OU574895.1, OU574896.1, OU574897.1, OU574898.1, OU574899.1, OU574900.1, OU574902.1, OU574903.1, OU574904.1, OU574905.1, OU574906.1, OU574907.1, OU574908.1, OU574909.1, OU574910.1, OU574911.1, OU574912.1, OU574913.1, OU574914.1, OU574915.1, OU574916.1, OU574917.1, OU574918.1, OU574919.1, OU574920.1, OU574921.1, OU574922.1, OU574923.1, OU574924.1, OU574925.1, OU574926.1, OU574927.1, OU574928.1, OU574929.1, OU574930.1, OU574931.1, OU574932.1, OU574933.1, OU574934.1, OU574935.1, OU574936.1, OU574937.1, OU574938.1, OU574939.1, OU574940.1, OU574941.1, OU574942.1, OU574943.1, OU574944.1, OU574945.1, OU574946.1, OU574947.1, OU574948.1, OU574949.1, OU574950.1, OU574951.1, OU574952.1, OU574953.1, OU574954.1, OU574955.1, OU574956.1, OU574957.1, OU574958.1, OU574959.1, OU574960.1, OU574961.1, OU574962.1, OU574963.1, OU574964.1, OU574965.1, OU574966.1, OU574967.1, OU574968.1, OU574969.1, OU574970.1, OU574971.1, OU574972.1, OU574973.1, OU574974.1, OU574975.1, OU574976.1, OU574977.1, OU574978.1, OU574979.1, OU574980.1, OU574981.1, OU574982.1, OU574983.1, OU574984.1, OU574985.1, OU574986.1, OU574987.1, OU574988.1, OU574989.1, OU574990.1, OU574991.1, OU574992.1, OU574993.1, OU574994.1, OU574995.1, OU574996.1, OU574997.1, OU574998.1, OU574999.1, OU575000.1, OU575001.1, OU575002.1, OU575003.1, OU575004.1, OU575005.1, OU575006.1, OU575007.1, OU575008.1, OU575009.1, OU575010.1, OU575011.1, OU575012.1, OU575013.1, OU575014.1, OU575015.1, OU575016.1, OU575017.1, OU575018.1, OU575019.1, OU575021.1, OU575022.1, OU575023.1, OU575024.1, OU575025.1, OU575027.1, OU575028.1, OU575029.1, OU575030.1, OU575031.1, OU575032.1, OU575033.1, OU575034.1, OU575035.1, OU575036.1, OU575037.1, OU575038.1, OU575039.1, OU575040.1, OU575042.1, OU575043.1, OU575044.1, OU575045.1, OU575046.1, OU575047.1, OU575048.1, OU575049.1, OU575050.1, OU575051.1, OU575052.1, OU575053.1, OU575054.1, OU575055.1, OU575057.1, OU575058.1, OU575059.1, OU575060.1, OU575061.1, OU575062.1, OU575063.1, OU575064.1, OU575065.1, OU575066.1, OU575067.1, OU575068.1, OU575069.1, OU575070.1, OU575071.1, OU575072.1, OU575073.1, OU575074.1, OU575075.1, OU575076.1, OU575077.1, OU575078.1, OU575079.1, OU575080.1, OU575081.1, OU575083.1, OU575084.1, OU575085.1, OU575086.1, OU575087.1, OU575088.1, OU575089.1, OU575090.1, OU575091.1, OU575092.1, OU575094.1, OU575095.1, OU575096.1, OU575097.1, OU575098.1, OU575099.1, OU575100.1, OU575101.1, OU575102.1, OU575103.1, OU575104.1, OU575105.1, OU575106.1, OU575107.1, OU575108.1, OU575109.1, OU575110.1, OU575111.1, OU575112.1, OU575113.1, OU575114.1, OU575115.1, OU575116.1, OU575117.1, OU575118.1, OU575119.1, OU575120.1, OU575121.1, OU575122.1, OU575123.1, OU575124.1, OU575125.1, OU575126.1, OU575128.1, OU575129.1, OU575130.1, OU575131.1, OU575132.1, OU575133.1, OU575134.1, OU575135.1, OU575136.1, OU575137.1, OU575138.1, OU575139.1, OU575140.1, OU575141.1, OU575142.1, OU575143.1, OU575144.1, OU575145.1, OU575146.1, OU575147.1, OU575148.1, OU575149.1, OU575150.1, OU575151.1, OU575152.1, OU575153.1, OU575154.1, OU575155.1, OU575156.1, OU575157.1, OU575158.1, OU575159.1, OU575160.1, OU575161.1, OU575162.1, OU575163.1, OU575164.1, OU575165.1, OU575166.1, OU575167.1, OU575168.1, OU575169.1, OU575170.1, OU575171.1, OU575173.1, OU575176.1, OU575177.1, OU575178.1, OU575179.1, OU575180.1, OU575181.1, OU575183.1, OU575185.1, OU575186.1, OU575187.1, OU575188.1, OU575189.1, OU575190.1, OU575191.1, OU575192.1, OU575193.1, OU575194.1, OU575195.1, OU575196.1, OU575198.1, OU575199.1, OU575200.1, OU575201.1, OU575202.1, OU575203.1, OU575204.1, OU575205.1, OU575206.1, OU575207.1, OU575208.1, OU575209.1, OU575210.1, OU575211.1, OU575212.1, OU575213.1, OU575215.1, OU575216.1, OU575217.1, OU575218.1, OU575219.1, OU575220.1, OU575221.1, OU575222.1, OU575223.1, OU575224.1, OU575225.1, OU575226.1, OU575227.1, OU575228.1, OU575229.1, OU575230.1, OU575231.1, OU575232.1, OU575233.1, OU575234.1, OU575235.1, OU575236.1, OU575237.1, OU575238.1, OU575239.1, OU575240.1, OU575241.1, OU575242.1, OU575243.1, OU575244.1, OU575245.1, OU575246.1, OU575247.1, OU575248.1, OU575249.1, OU575250.1, OU575251.1, OU575252.1, OU575253.1, OU575254.1, OU575255.1, OU575256.1, OU575257.1, OU575258.1, OU575259.1, OU575260.1, OU575261.1, OU575262.1, OU575263.1, OU575264.1, OU575265.1, OU575266.1, OU575267.1, OU575268.1, OU575270.1, OU575271.1, OU575272.1, OU575273.1, OU575274.1, OU575275.1, OU575276.1, OU575277.1, OU575278.1, OU575279.1, OU575280.1, OU575281.1, OU575282.1, OU575283.1, OU575284.1, OU575285.1, OU575286.1, OU575287.1, OU575288.1, OU575289.1, OU575290.1, OU575291.1, OU575292.1, OU575293.1, OU575294.1, OU575295.1, OU575296.1, OU575297.1, OU575298.1, OU575299.1, OU575300.1, OU575301.1, OU575303.1, OU575304.1, OU575305.1, OU575306.1, OU575307.1, OU575308.1, OU575309.1, OU575310.1, OU575311.1, OU575312.1, OU575313.1, OU575314.1, OU575315.1, OU575316.1, OU575317.1, OU575318.1, OU575319.1, OU575320.1, OU575321.1, OU575322.1, OU575323.1, OU575324.1, OU575325.1, OU575326.1, OU575327.1, OU575328.1, OU575329.1, OU575330.1, OU575331.1, OU575332.1, OU575333.1, OU575334.1, OU575335.1, OU575336.1, OU575337.1, OU575338.1, OU575339.1, OU575340.1, OU575341.1, OU575342.1, OU575343.1, OU575344.1, OU575345.1, OU575346.1, OU575347.1, OU575348.1, OU575349.1, OU575350.1, OU575351.1, OU575352.1, OU575353.1, OU575354.1, OU575355.1, OU575356.1, OU575357.1, OU575358.1, OU575359.1, OU575360.1, OU575361.1, OU575362.1, OU575363.1, OU575364.1, OU575365.1, OU575366.1, OU575367.1, OU575368.1, OU575369.1, OU575370.1, OU575371.1, OU575372.1, OU575373.1, OU575374.1, OU575375.1, OU575376.1, OU575377.1, OU575378.1, OU575379.1, OU575380.1, OU575381.1, OU575382.1, OU575383.1, OU575384.1, OU575385.1, OU575386.1, OU575387.1, OU575388.1, OU575389.1, OU575390.1, OU575391.1, OU575392.1, OU575393.1, OU575394.1, OU575395.1, OU575396.1, OU575397.1, OU575398.1, OU575399.1, OU575400.1, OU575401.1, OU575402.1, OU575403.1, OU575404.1, OU575405.1, OU575406.1, OU575407.1, OU575408.1, OU575409.1, OU575410.1, OU575411.1, OU575412.1, OU575413.1, OU575414.1, OU575415.1, OU575416.1, OU575417.1, OU575418.1, OU575419.1, OU575420.1, OU575421.1, OU575423.1, OU575424.1, OU575425.1, OU575426.1, OU575427.1, OU575428.1, OU575429.1, OU575430.1, OU575431.1, OU575432.1, OU575433.1, OU575434.1, OU575435.1, OU575436.1, OU575437.1, OU575438.1, OU575439.1, OU575440.1, OU575441.1, OU575442.1, OU575443.1, OU575444.1, OU575445.1, OU575446.1, OU575447.1, OU575448.1, OU575449.1, OU575450.1, OU575451.1, OU575452.1, OU575453.1, OU575454.1, OU575455.1, OU575456.1, OU575457.1, OU575458.1, OU575459.1, OU575460.1, OU575461.1, OU575462.1, OU575463.1, OU575464.1, OU575465.1, OU575466.1, OU575467.1, OU575468.1, OU575469.1, OU575470.1, OU575471.1, OU575472.1, OU575473.1, OU575474.1, OU575475.1, OU575476.1, OU575477.1, OU575478.1, OU575479.1, OU575480.1, OU575481.1, OU575482.1, OU575483.1, OU575484.1, OU575485.1, OU575486.1, OU575487.1, OU575488.1, OU575489.1, OU575490.1, OU575491.1, OU575492.1, OU575493.1, OU575494.1, OU575495.1, OU575496.1, OU575497.1, OU575498.1, OU575499.1, OU575500.1, OU575501.1, OU575502.1, OU575503.1, OU575504.1, OU575505.1, OU575506.1, OU575507.1, OU575508.1, OU575509.1, OU575510.1, OU575511.1, OU575512.1, OU575513.1, OU575514.1, OU575515.1, OU575516.1, OU575517.1, OU575518.1, OU575519.1, OU575520.1, OU575521.1, OU575522.1, OU575523.1, OU575525.1, OU575527.1, OU575528.1, OU575529.1, OU575530.1, OU575531.1, OU575532.1, OU575533.1, OU575534.1, OU575535.1, OU575536.1, OU575537.1, OU575538.1, OU575539.1, OU575540.1, OU575541.1, OU575542.1, OU575543.1, OU575544.1, OU575546.1, OU575547.1, OU575548.1, OU575550.1, OU575551.1, OU575552.1, OU575553.1, OU575554.1, OU575555.1, OU575556.1, OU575557.1, OU575558.1, OU575559.1, OU575560.1, OU575561.1, OU575563.1, OU575564.1, OU575565.1, OU575566.1, OU575567.1, OU575568.1, OU575569.1, OU575570.1, OU575571.1, OU575572.1, OU575573.1, OU575574.1, OU575575.1, OU575576.1, OU575577.1, OU575578.1, OU575579.1, OU575580.1, OU575581.1, OU575582.1, OU575583.1, OU575584.1, OU575585.1, OU575586.1, OU575587.1, OU575588.1, OU575589.1, OU575590.1, OU575591.1, OU575592.1, OU575593.1, OU575594.1, OU575595.1, OU575596.1, OU575597.1, OU575598.1, OU575599.1, OU575600.1, OU575601.1, OU575602.1, OU575603.1, OU575604.1, OU575606.1, OU575607.1, OU575608.1, OU575609.1, OU575610.1, OU575611.1, OU575612.1, OU575613.1, OU575614.1, OU575615.1, OU575616.1, OU575617.1, OU575618.1, OU575619.1, OU575620.1, OU575621.1, OU575622.1, OU575623.1, OU575624.1, OU575625.1, OU575626.1, OU575627.1, OU575628.1, OU575629.1, OU575630.1, OU575632.1, OU575633.1, OU575634.1, OU575635.1, OU575636.1, OU575638.1, OU575639.1, OU575640.1, OU575641.1, OU575642.1, OU575643.1, OU575644.1, OU575645.1, OU575646.1, OU575647.1, OU575648.1, OU575649.1, OU575650.1, OU575651.1, OU575652.1, OU575653.1, OU575654.1, OU575655.1, OU575656.1, OU575657.1, OU575658.1, OU575659.1, OU575660.1, OU575661.1, OU575662.1, OU575663.1, OU575664.1, OU575665.1, OU575666.1, OU575667.1, OU575668.1, OU575669.1, OU575670.1, OU575671.1, OU575672.1, OU575673.1, OU575674.1, OU575675.1, OU575676.1, OU575677.1, OU575678.1, OU575679.1, OU575681.1, OU575682.1, OU575683.1, OU575684.1, OU575685.1, OU575686.1, OU575687.1, OU575688.1, OU575689.1, OU575690.1, OU575691.1, OU575692.1, OU575693.1, OU575694.1, OU575695.1, OU575696.1, OU575697.1, OU575698.1, OU575699.1, OU575701.1, OU575702.1, OU575703.1, OU575704.1, OU575705.1, OU575706.1, OU575707.1, OU575708.1, OU575709.1, OU575710.1, OU575711.1, OU575712.1, OU575713.1, OU575714.1, OU575715.1, OU575716.1, OU575717.1, OU575718.1, OU575719.1, OU575720.1, OU575721.1, OU575722.1, OU575723.1, OU575724.1, OU575725.1, OU575726.1, OU575727.1, OU575729.1, OU575730.1, OU575731.1, OU575732.1, OU575733.1, OU575734.1, OU575735.1, OU575736.1, OU575737.1, OU575738.1, OU575739.1, OU575740.1, OU575741.1, OU575742.1, OU575743.1, OU575744.1, OU575745.1, OU575746.1, OU575747.1, OU575748.1, OU575749.1, OU575750.1, OU575751.1, OU575752.1, OU575753.1, OU575754.1, OU575755.1, OU575757.1, OU575758.1, OU575759.1, OU575760.1, OU575761.1, OU575762.1, OU575763.1, OU575764.1, OU575765.1, OU575766.1, OU575767.1, OU575768.1, OU575769.1, OU575770.1, OU575771.1, OU575772.1, OU575773.1, OU575774.1, OU575775.1, OU575776.1, OU575777.1, OU575778.1, OU575779.1, OU575780.1, OU575781.1, OU575782.1, OU575783.1, OU575784.1, OU575785.1, OU575786.1, OU575787.1, OU575788.1, OU575789.1, OU575790.1, OU575791.1, OU575792.1, OU575793.1, OU575794.1, OU575795.1, OU575796.1, OU575797.1, OU575798.1, OU575799.1, OU575800.1, OU575801.1, OU575802.1, OU575803.1, OU575804.1, OU575805.1, OU575806.1, OU575807.1, OU575808.1, OU575809.1, OU575810.1, OU575811.1, OU575812.1, OU575813.1, OU575814.1, OU575815.1, OU575816.1, OU575817.1, OU575818.1, OU575819.1, OU575820.1, OU575821.1, OU575822.1, OU575823.1, OU575824.1, OU575825.1, OU575826.1, OU575827.1, OU575828.1, OU575829.1, OU575830.1, OU575831.1, OU575832.1, OU575833.1, OU575834.1, OU575835.1, OU575836.1, OU575837.1, OU575838.1, OU575839.1, OU575840.1, OU575841.1, OU575842.1, OU575843.1, OU575844.1, OU575845.1, OU575846.1, OU575847.1, OU575848.1, OU575849.1, OU575850.1, OU575851.1, OU575852.1, OU575853.1, OU575854.1, OU575855.1, OU575856.1, OU575857.1, OU575858.1, OU575859.1, OU575860.1, OU575861.1, OU575862.1, OU575863.1, OU575864.1, OU575865.1, OU575866.1, OU575867.1, OU575868.1, OU575869.1, OU575870.1, OU575871.1, OU575872.1, OU575873.1, OU575874.1, OU575875.1, OU575876.1, OU575877.1, OU575878.1, OU575879.1, OU575880.1, OU575881.1, OU575882.1, OU575883.1, OU575884.1, OU575885.1, OU575886.1, OU575887.1, OU575888.1, OU575889.1, OU575890.1, OU575891.1, OU575892.1, OU575893.1, OU575894.1, OU575895.1, OU575896.1, OU575897.1, OU575898.1, OU575899.1, OU575900.1, OU575901.1, OU575902.1, OU575903.1, OU575904.1, OU575905.1, OU575906.1, OU575907.1, OU575908.1, OU575909.1, OU575910.1, OU575911.1, OU575912.1, OU575913.1, OU575914.1, OU575915.1, OU575916.1, OU575917.1, OU575918.1, OU575919.1, OU575920.1, OU575921.1, OU575922.1, OU575923.1, OU575924.1, OU575925.1, OU575926.1, OU575927.1, OU575928.1, OU575929.1, OU575930.1, OU575931.1, OU575932.1, OU575933.1, OU575934.1, OU575935.1, OU575936.1, OU575937.1, OU575938.1, OU575939.1, OU575940.1, OU575941.1, OU575942.1, OU575943.1, OU575944.1, OU575945.1, OU575946.1, OU575948.1, OU575949.1, OU575950.1, OU575951.1, OU575952.1, OU575953.1, OU575954.1, OU575955.1, OU575956.1, OU575957.1, OU575958.1, OU575959.1, OU575960.1, OU575961.1, OU575962.1, OU575963.1, OU575964.1, OU575965.1, OU575966.1, OU575967.1, OU575968.1, OU575969.1, OU575970.1, OU575971.1, OU575972.1, OU575973.1, OU575974.1, OU575975.1, OU575976.1, OU575977.1, OU575978.1, OU575979.1, OU575980.1, OU575982.1, OU575983.1, OU575984.1, OU575985.1, OU575986.1, OU575988.1, OU575989.1, OU575990.1, OU575991.1, OU575992.1, OU575993.1, OU575994.1, OU575995.1, OU575996.1, OU575997.1, OU575998.1, OU575999.1, OU576000.1, OU576001.1, OU576002.1, OU576003.1, OU576004.1, OU576005.1, OU576006.1, OU576007.1, OU576008.1, OU576012.1, OU576013.1, OU576014.1, OU576015.1, OU576016.1, OU576017.1, OU576018.1, OU576019.1, OU576021.1, OU576023.1, OU576027.1, OU576028.1, OU576029.1, OU576032.1, OU576033.1, OU576034.1, OU576035.1, OU576036.1, OU576037.1, OU576038.1, OU576039.1, OU576040.1, OU576041.1, OU576042.1, OU576043.1, OU576044.1, OU576045.1, OU576046.1, OU576047.1, OU576048.1, OU576050.1, OU576051.1, OU576052.1, OU576053.1, OU576055.1, OU576056.1, OU576057.1, OU576058.1, OU576059.1, OU576060.1, OU576061.1, OU576062.1, OU576063.1, OU576064.1, OU576065.1, OU576066.1, OU576067.1, OU576068.1, OU576069.1, OU576070.1, OU576071.1, OU576072.1, OU576073.1, OU576074.1, OU576075.1, OU576076.1, OU576077.1, OU576078.1, OU576079.1, OU576080.1, OU576081.1, OU576082.1, OU576083.1, OU576084.1, OU576085.1, OU576086.1, OU576087.1, OU576088.1, OU576089.1, OU576090.1, OU576091.1, OU576092.1, OU576094.1, OU576095.1, OU576096.1, OU576097.1, OU576098.1, OU576099.1, OU576100.1, OU576101.1, OU576102.1, OU576103.1, OU576104.1, OU576105.1, OU576106.1, OU576107.1, OU576108.1, OU576109.1, OU576110.1, OU576111.1, OU576112.1, OU576113.1, OU576114.1, OU576115.1, OU576116.1, OU576117.1, OU576118.1, OU576119.1, OU576120.1, OU576121.1, OU576122.1, OU576123.1, OU576124.1, OU576125.1, OU576126.1, OU576127.1, OU576128.1, OU576129.1, OU576130.1, OU576131.1, OU576132.1, OU576133.1, OU576134.1, OU576135.1, OU576136.1, OU576137.1, OU576138.1, OU576139.1, OU576140.1, OU576141.1, OU576142.1, OU576143.1, OU576144.1, OU576145.1, OU576146.1, OU576147.1, OU576148.1, OU576149.1, OU576150.1, OU576151.1, OU576152.1, OU576153.1, OU576154.1, OU576155.1, OU576156.1, OU576157.1, OU576158.1, OU576159.1, OU576160.1, OU576161.1, OU576162.1, OU576163.1, OU576164.1, OU576165.1, OU576166.1, OU576167.1, OU576168.1, OU576169.1, OU576170.1, OU576171.1, OU576172.1, OU576174.1, OU576175.1, OU576176.1, OU576177.1, OU576178.1, OU576179.1, OU576180.1, OU576181.1, OU576182.1, OU576183.1, OU576184.1, OU576185.1, OU576186.1, OU576187.1, OU576188.1, OU576189.1, OU576190.1, OU576191.1, OU576192.1, OU576193.1, OU576194.1, OU576195.1, OU576197.1, OU576198.1, OU576199.1, OU576200.1, OU576201.1, OU576202.1, OU576203.1, OU576204.1, OU576205.1, OU576206.1, OU576207.1, OU576208.1, OU576209.1, OU576210.1, OU576211.1, OU576212.1, OU576213.1, OU576214.1, OU576215.1, OU576216.1, OU576217.1, OU576218.1, OU576219.1, OU576220.1, OU576221.1, OU576222.1, OU576223.1, OU576224.1, OU576225.1, OU576226.1, OU576227.1, OU576228.1, OU576229.1, OU576230.1, OU576231.1, OU576232.1, OU576233.1, OU576234.1, OU576235.1, OU576236.1, OU576237.1, OU576238.1, OU576239.1, OU576240.1, OU576241.1, OU576242.1, OU576243.1, OU576244.1, OU576245.1, OU576246.1, OU576247.1, OU576248.1, OU576249.1, OU576250.1, OU576251.1, OU576252.1, OU576253.1, OU576254.1, OU576255.1, OU576256.1, OU576257.1, OU576258.1, OU576259.1, OU576260.1, OU576261.1, OU576262.1, OU576263.1, OU576264.1, OU576265.1, OU576266.1, OU576267.1, OU576268.1, OU576269.1, OU576270.1, OU576271.1, OU576272.1, OU576273.1, OU576274.1, OU576275.1, OU576277.1, OU576278.1, OU576279.1, OU576280.1, OU576281.1, OU576282.1, OU576283.1, OU576284.1, OU576285.1, OU576286.1, OU576287.1, OU576288.1, OU576289.1, OU576290.1, OU576291.1, OU576292.1, OU576293.1, OU576294.1, OU576295.1, OU576296.1, OU576298.1, OU576299.1, OU576300.1, OU576301.1, OU576302.1, OU576303.1, OU576304.1, OU576305.1, OU576306.1, OU576307.1, OU576308.1, OU576309.1, OU576310.1, OU576311.1, OU576313.1, OU576314.1, OU576315.1, OU576316.1, OU576317.1, OU576318.1, OU576319.1, OU576320.1, OU576321.1, OU576322.1, OU576324.1, OU576325.1, OU576327.1, OU576328.1, OU576329.1, OU576330.1, OU576331.1, OU576332.1, OU576333.1, OU576334.1, OU576336.1, OU576337.1, OU576338.1, OU576339.1, OU576340.1, OU576341.1, OU576342.1, OU576343.1, OU576344.1, OU576345.1, OU576346.1, OU576347.1, OU576350.1, OU576351.1, OU576352.1, OU576353.1, OU576354.1, OU576355.1, OU576356.1, OU576357.1, OU576358.1, OU576359.1, OU576360.1, OU576361.1, OU576362.1, OU576363.1, OU576364.1, OU576365.1, OU576366.1, OU576367.1, OU576368.1, OU576369.1, OU576370.1, OU576371.1, OU576372.1, OU576374.1, OU576375.1, OU576376.1, OU576377.1, OU576378.1, OU576379.1, OU576380.1, OU576381.1, OU576382.1, OU576383.1, OU576384.1, OU576386.1, OU576387.1, OU576388.1, OU576389.1, OU576390.1, OU576391.1, OU576392.1, OU576393.1, OU576394.1, OU576395.1, OU576396.1, OU576397.1, OU576399.1, OU576400.1, OU576401.1, OU576402.1, OU576403.1, OU576404.1, OU576405.1, OU576406.1, OU576407.1, OU576409.1, OU576410.1, OU576411.1, OU576412.1, OU576413.1, OU576414.1, OU576415.1, OU576416.1, OU576417.1, OU576418.1, OU576419.1, OU576420.1, OU576421.1, OU576422.1, OU576423.1, OU576424.1, OU576426.1, OU576427.1, OU576428.1, OU576429.1, OU576430.1, OU576431.1, OU576432.1, OU576433.1, OU576434.1, OU576435.1, OU576436.1, OU576437.1, OU576438.1, OU576439.1, OU576440.1, OU576441.1, OU576442.1, OU576443.1, OU576444.1, OU576445.1, OU576446.1, OU576447.1, OU576448.1, OU576449.1, OU576450.1, OU576451.1, OU576452.1, OU576453.1, OU576456.1, OU576457.1, OU576458.1, OU576459.1, OU576460.1, OU576461.1, OU576462.1, OU576463.1, OU576464.1, OU576466.1, OU576467.1, OU576468.1, OU576469.1, OU576470.1, OU576471.1, OU576472.1, OU576473.1, OU576474.1, OU576475.1, OU576476.1, OU576477.1, OU576478.1, OU576479.1, OU576480.1, OU576481.1, OU576482.1, OU576483.1, OU576484.1, OU576485.1, OU576486.1, OU576487.1, OU576488.1, OU576489.1, OU576490.1, OU576491.1, OU576492.1, OU576493.1, OU576494.1, OU576495.1, OU576496.1, OU576497.1, OU576498.1, OU576499.1, OU576500.1, OU576501.1, OU576502.1, OU576503.1, OU576504.1, OU576505.1, OU576506.1, OU576507.1, OU576508.1, OU576509.1, OU576510.1, OU576511.1, OU576512.1, OU576513.1, OU576514.1, OU576515.1, OU576516.1, OU576517.1, OU576518.1, OU576519.1, OU576520.1, OU576521.1, OU576522.1, OU576523.1, OU576524.1, OU576525.1, OU576526.1, OU576527.1, OU576528.1, OU576530.1, OU576531.1, OU576532.1, OU576533.1, OU576534.1, OU576535.1, OU576536.1, OU576537.1, OU576538.1, OU576540.1, OU576541.1, OU576542.1, OU576543.1, OU576544.1, OU576545.1, OU576546.1, OU576547.1, OU576548.1, OU576549.1, OU576550.1, OU576552.1, OU576553.1, OU576554.1, OU576555.1, OU576556.1, OU576557.1, OU576558.1, OU576559.1, OU576560.1, OU576561.1, OU576562.1, OU576563.1, OU576564.1, OU576565.1, OU576566.1, OU576567.1, OU576568.1, OU576569.1, OU576570.1, OU576571.1, OU576572.1, OU576574.1, OU576575.1, OU576576.1, OU576578.1, OU576579.1, OU576580.1, OU576581.1, OU576582.1, OU576583.1, OU576584.1, OU576585.1, OU576586.1, OU576587.1, OU576588.1, OU576589.1, OU576590.1, OU576591.1, OU576592.1, OU576593.1, OU576594.1, OU576596.1, OU576597.1, OU576598.1, OU576599.1, OU576600.1, OU576601.1, OU576602.1, OU576603.1, OU576604.1, OU576605.1, OU576606.1, OU576607.1, OU576608.1, OU576609.1, OU576610.1, OU576611.1, OU576613.1, OU576614.1, OU576615.1, OU576616.1, OU576617.1, OU576618.1, OU576619.1, OU576620.1, OU576621.1, OU576622.1, OU576623.1, OU576624.1, OU576625.1, OU576626.1, OU576627.1, OU576628.1, OU576629.1, OU576630.1, OU576631.1, OU576632.1, OU576633.1, OU576634.1, OU576635.1, OU576636.1, OU576637.1, OU576638.1, OU576639.1, OU576640.1, OU576641.1, OU576643.1, OU576644.1, OU576645.1, OU576646.1, OU576647.1, OU576648.1, OU576649.1, OU576650.1, OU576651.1, OU576652.1, OU576653.1, OU576655.1, OU576656.1, OU576657.1, OU576658.1, OU576659.1, OU576660.1, OU576661.1, OU576662.1, OU576663.1, OU576664.1, OU576665.1, OU576666.1, OU576668.1, OU576669.1, OU576670.1, OU576671.1, OU576672.1, OU576673.1, OU576674.1, OU576675.1, OU576676.1, OU576677.1, OU576678.1, OU576679.1, OU576680.1, OU576681.1, OU576682.1, OU576683.1, OU576684.1, OU576685.1, OU576686.1, OU576687.1, OU576688.1, OU576689.1, OU576690.1, OU576691.1, OU576692.1, OU576693.1, OU576694.1, OU576695.1, OU576696.1, OU576697.1, OU576698.1, OU576699.1, OU576700.1, OU576701.1, OU576702.1, OU576703.1, OU576704.1, OU576705.1, OU576706.1, OU576707.1, OU576708.1, OU576709.1, OU576710.1, OU576711.1, OU576712.1, OU576713.1, OU576714.1, OU576715.1, OU576716.1, OU576717.1, OU576718.1, OU576719.1, OU576720.1, OU576721.1, OU576722.1, OU576723.1, OU576724.1, OU576725.1, OU576726.1, OU576727.1, OU576728.1, OU576729.1, OU576731.1, OU576732.1, OU576733.1, OU576734.1, OU576735.1, OU576736.1, OU576737.1, OU576738.1, OU576739.1, OU576740.1, OU576741.1, OU576742.1, OU576743.1, OU576744.1, OU576745.1, OU576746.1, OU576747.1, OU576748.1, OU576749.1, OU576750.1, OU576751.1, OU576752.1, OU576753.1, OU576754.1, OU576755.1, OU576756.1, OU576757.1, OU576758.1, OU576760.1, OU576761.1, OU576762.1, OU576763.1, OU576764.1, OU576765.1, OU576766.1, OU576767.1, OU576768.1, OU576769.1, OU576770.1, OU576771.1, OU576772.1, OU576773.1, OU576774.1, OU576775.1, OU576776.1, OU576777.1, OU576778.1, OU576779.1, OU576781.1, OU576782.1, OU576783.1, OU576784.1, OU576785.1, OU576786.1, OU576787.1, OU576788.1, OU576789.1, OU576790.1, OU576792.1, OU576793.1, OU576794.1, OU576795.1, OU576796.1, OU576797.1, OU576798.1, OU576799.1, OU576800.1, OU576802.1, OU576803.1, OU576804.1, OU576805.1, OU576806.1, OU576807.1, OU576808.1, OU576809.1, OU576810.1, OU576811.1, OU576813.1, OU576814.1, OU576815.1, OU576816.1, OU576817.1, OU576818.1, OU576819.1, OU576820.1, OU576821.1, OU576822.1, OU576823.1, OU576824.1, OU576825.1, OU576826.1, OU576827.1, OU576829.1, OU576830.1, OU576831.1, OU576832.1, OU576833.1, OU576834.1, OU576835.1, OU576836.1, OU576837.1, OU576838.1, OU576839.1, OU576840.1, OU576841.1, OU576842.1, OU576843.1, OU576844.1, OU576845.1, OU576846.1, OU576847.1, OU576848.1, OU576849.1, OU576850.1, OU576851.1, OU576852.1, OU576853.1, OU576854.1, OU576855.1, OU576856.1, OU576857.1, OU576858.1, OU576859.1, OU576860.1, OU576861.1, OU576862.1, OU576863.1, OU576864.1, OU576865.1, OU576866.1, OU576867.1, OU576868.1, OU576869.1, OU576870.1, OU576871.1, OU576872.1, OU576873.1, OU576874.1, OU576875.1, OU576876.1, OU576877.1, OU576878.1, OU576879.1, OU576880.1, OU576881.1, OU576882.1, OU576883.1, OU576884.1, OU576885.1, OU576886.1, OU576887.1, OU576888.1, OU576889.1, OU576890.1, OU576891.1, OU576892.1, OU576893.1, OU576894.1, OU576895.1, OU576896.1, OU576897.1, OU576898.1, OU576899.1, OU576900.1, OU576901.1, OU576902.1, OU576903.1, OU576904.1, OU576905.1, OU576906.1, OU576908.1, OU576909.1, OU576910.1, OU576911.1, OU576912.1, OU576913.1, OU576914.1, OU576915.1, OU576916.1, OU576917.1, OU576918.1, OU576919.1, OU576920.1, OU576921.1, OU576922.1, OU576923.1, OU576924.1, OU576925.1, OU576926.1, OU576927.1, OU576928.1, OU576929.1, OU576930.1, OU576931.1, OU576932.1, OU576933.1, OU576934.1, OU576935.1, OU576936.1, OU576937.1, OU576938.1, OU576939.1, OU576940.1, OU576941.1, OU576942.1, OU576943.1, OU576944.1, OU576945.1, OU576946.1, OU576947.1, OU576948.1, OU576949.1, OU576950.1, OU576951.1, OU576952.1, OU576953.1, OU576954.1, OU576955.1, OU576956.1, OU576957.1, OU576958.1, OU576959.1, OU576960.1, OU576961.1, OU576962.1, OU576963.1, OU576964.1, OU576966.1, OU576967.1, OU576968.1, OU576969.1, OU576970.1, OU576971.1, OU576972.1, OU576973.1, OU576974.1, OU576975.1, OU576976.1, OU576978.1, OU576979.1, OU576980.1, OU576981.1, OU576982.1, OU576983.1, OU576984.1, OU576985.1, OU576986.1, OU576987.1, OU576988.1, OU576989.1, OU576991.1, OU576992.1, OU576993.1, OU576994.1, OU576995.1, OU576996.1, OU576997.1, OU576998.1, OU576999.1, OU577000.1, OU577001.1, OU577002.1, OU577003.1, OU577004.1, OU577005.1, OU577007.1, OU577008.1, OU577009.1, OU577010.1, OU577011.1, OU577012.1, OU577013.1, OU577014.1, OU577015.1, OU577016.1, OU577017.1, OU577018.1, OU577019.1, OU577020.1, OU577021.1, OU577022.1, OU577023.1, OU577024.1, OU577025.1, OU577026.1, OU577027.1, OU577028.1, OU577029.1, OU577030.1, OU577031.1, OU577032.1, OU577033.1, OU577034.1, OU577035.1, OU577036.1, OU577037.1, OU577038.1, OU577039.1, OU577040.1, OU577041.1, OU577042.1, OU577043.1, OU577044.1, OU577045.1, OU577046.1, OU577047.1, OU577048.1, OU577049.1, OU577050.1, OU577051.1, OU577053.1, OU577054.1, OU577055.1, OU577056.1, OU577057.1, OU577058.1, OU577059.1, OU577060.1, OU577061.1, OU577062.1, OU577063.1, OU577064.1, OU577065.1, OU577066.1, OU577067.1, OU577068.1, OU577069.1, OU577070.1, OU577071.1, OU577072.1, OU577073.1, OU577074.1, OU577075.1, OU577076.1, OU577077.1, OU577078.1, OU577079.1, OU577080.1, OU577081.1, OU577082.1, OU577083.1, OU577084.1, OU577085.1, OU577086.1, OU577087.1, OU577088.1, OU577089.1, OU577090.1, OU577091.1, OU577092.1, OU577093.1, OU577094.1, OU577095.1, OU577096.1, OU577097.1, OU577098.1, OU577099.1, OU577100.1, OU577101.1, OU577102.1, OU577103.1, OU577104.1, OU577105.1, OU577106.1, OU577107.1, OU577108.1, OU577109.1, OU577110.1, OU577111.1, OU577112.1, OU577113.1, OU577114.1, OU577115.1, OU577116.1, OU577117.1, OU577118.1, OU577119.1, OU577120.1, OU577121.1, OU577122.1, OU577123.1, OU577124.1, OU577125.1, OU577126.1, OU577127.1, OU577128.1, OU577129.1, OU577130.1, OU577131.1, OU577132.1, OU577133.1, OU577134.1, OU577135.1, OU577136.1, OU577137.1, OU577138.1, OU577139.1, OU577140.1, OU577141.1, OU577142.1, OU577143.1, OU577144.1, OU577145.1, OU577146.1, OU577147.1, OU577148.1, OU577149.1, OU577150.1, OU577151.1, OU577152.1, OU577153.1, OU577154.1, OU577155.1, OU577156.1, OU577157.1, OU577158.1, OU577159.1, OU577160.1, OU577161.1, OU577162.1, OU577163.1, OU577164.1, OU577165.1, OU577166.1, OU577167.1, OU577168.1, OU577169.1, OU577170.1, OU577171.1, OU577172.1, OU577173.1, OU577174.1, OU577175.1, OU577177.1, OU577178.1, OU577179.1, OU577180.1, OU577181.1, OU577182.1, OU577184.1, OU577185.1, OU577187.1, OU577188.1, OU577189.1, OU577191.1, OU577192.1, OU577193.1, OU577194.1, OU577195.1, OU577196.1, OU577197.1, OU577198.1, OU577199.1, OU577200.1, OU577201.1, OU577203.1, OU577204.1, OU577205.1, OU577206.1, OU577207.1, OU577208.1, OU577209.1, OU577210.1, OU577211.1, OU577212.1, OU577213.1, OU577214.1, OU577215.1, OU577216.1, OU577217.1, OU577218.1, OU577219.1, OU577220.1, OU577221.1, OU577222.1, OU577223.1, OU577224.1, OU577226.1, OU577228.1, OU577229.1, OU577230.1, OU577232.1, OU577233.1, OU577235.1, OU577236.1, OU577237.1, OU577238.1, OU577239.1, OU577240.1, OU577241.1, OU577242.1, OU577243.1, OU577244.1, OU577245.1, OU577246.1, OU577247.1, OU577248.1, OU577250.1, OU577251.1, OU577253.1, OU577254.1, OU577255.1, OU577256.1, OU577257.1, OU577258.1, OU577259.1, OU577260.1, OU577261.1, OU577262.1, OU577263.1, OU577264.1, OU577265.1, OU577266.1, OU577267.1, OU577269.1, OU577270.1, OU577271.1, OU577272.1, OU577273.1, OU577274.1, OU577275.1, OU577276.1, OU577277.1, OU577278.1, OU577279.1, OU577280.1, OU577281.1, OU577282.1, OU577283.1, OU577284.1, OU577285.1, OU577286.1, OU577287.1, OU577288.1, OU577289.1, OU577292.1, OU577293.1, OU577294.1, OU577295.1, OU577296.1, OU577297.1, OU577298.1, OU577299.1, OU577300.1, OU577301.1, OU577302.1, OU577303.1, OU577304.1, OU577305.1, OU577306.1, OU577307.1, OU577308.1, OU577309.1, OU577310.1, OU577311.1, OU577312.1, OU577313.1, OU577314.1, OU577315.1, OU577316.1, OU577317.1, OU577318.1, OU577319.1, OU577320.1, OU577321.1, OU577322.1, OU577324.1, OU577325.1, OU577326.1, OU577327.1, OU577328.1, OU577329.1, OU577330.1, OU577332.1, OU577333.1, OU577334.1, OU577335.1, OU577336.1, OU577337.1, OU577338.1, OU577339.1, OU577340.1, OU577341.1, OU577342.1, OU577343.1, OU577344.1, OU577345.1, OU577346.1, OU577347.1, OU577348.1, OU577349.1, OU577350.1, OU577351.1, OU577352.1, OU577353.1, OU577354.1, OU577355.1, OU577356.1, OU577357.1, OU577358.1, OU577359.1, OU577360.1, OU577361.1, OU577362.1, OU577363.1, OU577364.1, OU577365.1, OU577366.1, OU577367.1, OU577368.1, OU577369.1, OU577370.1, OU577371.1, OU577372.1, OU577373.1, OU577374.1, OU577375.1, OU577376.1, OU577377.1, OU577378.1, OU577379.1, OU577380.1, OU577381.1, OU577382.1, OU577383.1, OU577384.1, OU577385.1, OU577386.1, OU577387.1, OU577388.1, OU577389.1, OU577390.1, OU577391.1, OU577392.1, OU577393.1, OU577394.1, OU577395.1, OU577396.1, OU577397.1, OU577398.1, OU577399.1, OU577400.1, OU577401.1, OU577403.1, OU577404.1, OU577405.1, OU577406.1, OU577408.1, OU577410.1, OU577411.1, OU577412.1, OU577413.1, OU577414.1, OU577415.1, OU577416.1, OU577417.1, OU577418.1, OU577419.1, OU577420.1, OU577421.1, OU577422.1, OU577423.1, OU577424.1, OU577425.1, OU577426.1, OU577427.1, OU577428.1, OU577429.1, OU577430.1, OU577431.1, OU577432.1, OU577433.1, OU577434.1, OU577435.1, OU577436.1, OU577437.1, OU577438.1, OU577439.1, OU577440.1, OU577441.1, OU577442.1, OU577443.1, OU577444.1, OU577445.1, OU577446.1, OU577447.1, OU577448.1, OU577449.1, OU577450.1, OU577451.1, OU577454.1, OU577455.1, OU577456.1, OU577457.1, OU577459.1, OU577462.1, OU577463.1, OU577465.1, OU577467.1, OU577469.1, OU577470.1, OU577471.1, OU577472.1, OU577473.1, OU577474.1, OU577475.1, OU577476.1, OU577479.1, OU577480.1, OU577481.1, OU577484.1, OU577485.1, OU577486.1, OU577487.1, OU577489.1, OU577490.1, OU577492.1, OU577493.1, OU577494.1, OU577495.1, OU577496.1, OU577497.1, OU577498.1, OU577499.1, OU577500.1, OU577502.1, OU577504.1, OU577505.1, OU577509.1, OU577511.1, OU577512.1, OU577513.1, OU577514.1, OU577516.1, OU577518.1, OU577519.1, OU577520.1, OU577521.1, OU577522.1, OU577523.1, OU577525.1, OU577528.1, OU577529.1, OU577530.1, OU577531.1, OU577532.1, OU577533.1, OU577534.1, OU577535.1, OU577536.1, OU577537.1, OU577538.1, OU577539.1, OU577540.1, OU577541.1, OU577542.1, OU577543.1, OU577544.1, OU577545.1, OU577551.1, OU577552.1, OU577553.1, OU577554.1, OU577555.1, OU577560.1, OU577561.1, OU577562.1, OU577565.1, OU577569.1, OU577570.1, OU577571.1, OU577572.1, OU577575.1, OU577579.1, OU577587.1, OU577588.1, OU577589.1, OU577590.1, OU577591.1, OU577595.1, OU577600.1, OU577602.1, OU577605.1, OU577608.1, OU577614.1, OU577618.1, OU577626.1, OU577627.1, OU577628.1, OU577631.1, OU577632.1, OU577639.1, OU577641.1, OU577642.1, OU577644.1, OU577645.1, OU577647.1, OU577648.1, OU577649.1, OU577650.1, OU577651.1, OU577653.1, OU577654.1, OU577655.1, OU577656.1, OU577657.1, OU577659.1, OU577660.1, OU577668.1, OU577670.1, OU577671.1, OU577672.1, OU577676.1, OU577678.1, OU577679.1, OU577681.1, OU577682.1, OU577686.1, OU577687.1, OU577690.1, OU577694.1, OU577695.1, OU577696.1, OU577698.1, OU577701.1, OU577705.1, OU577706.1, OU577707.1, OU577709.1, OU577712.1, OU577715.1, OU577717.1, OU577718.1, OU577720.1, OU577727.1, OU577729.1, OU577734.1, OU577736.1, OU577740.1, OU577741.1, OU577742.1, OU577748.1, OU577749.1, OU577750.1, OU577751.1, OU577753.1, OU577755.1, OU577762.1, OU577763.1, OU577768.1, OU577769.1, OU577770.1, OU577771.1, OU577772.1, OU577773.1, OU577774.1, OU577784.1, OU577785.1, OU577789.1, OU577790.1, OU577791.1, OU577794.1, OU577796.1, OU577800.1, OU577802.1, OU577803.1, OU577804.1, OU577805.1, OU577807.1, OU577809.1, OU577810.1, OU577811.1, OU577814.1, OU577815.1, OU577818.1, OU577819.1, OU577821.1, OU577831.1, OU577835.1, OU577838.1, OU577841.1, OU577845.1, OU577846.1, OU577847.1, OU577850.1, OU577851.1, OU577852.1, OU577856.1, OU577857.1, OU577858.1, OU577860.1, OU577866.1, OU577868.1, OU577874.1, OU577875.1, OU577878.1, OU577881.1, OU577884.1, OU577885.1, OU577886.1, OU577888.1, OU577889.1, OU577890.1, OU577891.1, OU577893.1, OU577896.1, OU577897.1, OU577901.1, OU577904.1, OU577905.1, OU577908.1, OU577909.1, OU577911.1, OU577913.1, OU577914.1, OU577918.1, OU577919.1, OU577923.1, OU577924.1, OU577925.1, OU577926.1, OU577927.1, OU577928.1, OU577929.1, OU577933.1, OU577934.1, OU577935.1, OU577940.1, OU577942.1, OU577944.1, OU577948.1, OU577950.1, OU577952.1, OU577953.1, OU577958.1, OU577961.1, OU577967.1, OU577969.1, OU577971.1, OU577974.1, OU577976.1, OU577978.1, OU577979.1, OU577983.1, OU577987.1, OU577989.1, OU577990.1, OU577992.1, OU577995.1, OU577996.1, OU578003.1, OU578004.1, OU578006.1, OU578007.1, OU578011.1, OU578012.1, OU578014.1, OU578015.1, OU578016.1, OU578017.1, OU578021.1, OU578024.1, OU578025.1, OU578030.1, OU578032.1, OU578033.1, OU578038.1, OU578040.1, OU578044.1, OU578045.1, OU578047.1, OU578051.1, OU578053.1, OU578054.1, OU578055.1, OU578058.1, OU578060.1, OU578063.1, OU578064.1, OU578065.1, OU578068.1, OU578069.1, OU578071.1, OU578073.1, OU578075.1, OU578078.1, OU578079.1, OU578082.1, OU578085.1, OU578088.1, OU578089.1, OU578091.1, OU578097.1, OU578101.1, OU578104.1, OU578105.1, OU578106.1, OU578107.1, OU578111.1, OU578114.1, OU578115.1, OU578116.1, OU578117.1, OU578118.1, OU578119.1, OU578120.1, OU578125.1, OU578128.1, OU578129.1, OU578131.1, OU578136.1, OU578137.1, OU578139.1, OU578141.1, OU578142.1, OU578146.1, OU578148.1, OU578152.1, OU578155.1, OU578156.1, OU578157.1, OU578160.1, OU578161.1, OU578162.1, OU578163.1, OU578164.1, OU578165.1, OU578175.1, OU578176.1, OU578177.1, OU578178.1, OU578181.1, OU578183.1, OU578185.1, OU578188.1, OU578194.1, OU578196.1, OU578198.1, OU578199.1, OU578201.1, OU578205.1, OU578208.1, OU578209.1, OU578213.1, OU578214.1, OU578216.1, OU578217.1, OU578218.1, OU578219.1, OU578220.1, OU578221.1, OU578224.1, OU578227.1, OU578231.1, OU578233.1, OU578234.1, OU578239.1, OU578241.1, OU578242.1, OU578243.1, OU578244.1, OU578245.1, OU578247.1, OU578251.1, OU578252.1, OU578253.1, OU578259.1, OU578262.1, OU578263.1, OU578264.1, OU578266.1, OU578267.1, OU578268.1, OU578272.1, OU578273.1, OU578274.1, OU578276.1, OU578278.1, OU578285.1, OU578288.1, OU578289.1, OU578292.1, OU578296.1, OU578299.1, OU578300.1, OU578301.1, OU578302.1, OU578305.1, OU578307.1, OU578309.1, OU578312.1, OU578313.1, OU578316.1, OU578319.1, OU578321.1, OU578323.1, OU578325.1, OU578326.1, OU578330.1, OU578332.1, OU578333.1, OU578334.1, OU578335.1, OU578338.1, OU578340.1, OU578341.1, OU578344.1, OU578349.1, OU578350.1, OU578351.1, OU578355.1, OU578356.1, OU578357.1, OU578361.1, OU578362.1, OU578363.1, OU578370.1, OU578373.1, OU578375.1, OU578376.1, OU578377.1, OU578378.1, OU578379.1, OU578380.1, OU578383.1, OU578384.1, OU578389.1, OU578391.1, OU578392.1, OU578394.1, OU578402.1, OU578405.1, OU578406.1, OU578407.1, OU578409.1, OU578411.1, OU578412.1, OU578415.1, OU578416.1, OU578417.1, OU578419.1, OU578420.1, OU578423.1, OU578428.1, OU578431.1, OU578433.1, OU578434.1, OU578436.1, OU578439.1, OU578440.1, OU578441.1, OU578445.1, OU578446.1, OU578448.1, OU578449.1, OU578455.1, OU578456.1, OU578457.1, OU578458.1, OU578460.1, OU578462.1, OU578463.1, OU578464.1, OU578465.1, OU578466.1, OU578471.1, OU578472.1, OU578474.1, OU578475.1, OU578480.1, OU578481.1, OU578482.1, OU578484.1, OU578489.1, OU578492.1, OU578493.1, OU578496.1, OU578498.1, OU578499.1, OU578503.1, OU578504.1, OU578506.1, OU578508.1, OU578509.1, OU578510.1, OU578513.1, OU578516.1, OU578521.1, OU578522.1, OU578526.1, OU578530.1, OU578534.1, OU578535.1, OU578536.1, OU578537.1, OU578540.1, OU578542.1, OU578543.1, OU578545.1, OU578548.1, OU578550.1, OU578552.1, OU578557.1, OU578558.1, OU578560.1, OU578565.1, OU578567.1, OU578568.1, OU578569.1, OU578570.1, OU578571.1, OU578572.1, OU578576.1, OU578583.1, OU578584.1, OU578586.1, OU578588.1, OU578589.1, OU578590.1, OU578591.1, OU578592.1, OU578594.1, OU578598.1, OU578602.1, OU578604.1, OU578608.1, OU578610.1, OU578611.1, OU578614.1, OU578615.1, OU578617.1, OU578622.1, OU578625.1, OU578626.1, OU578629.1, OU578631.1, OU578633.1, OU578634.1, OU578635.1, OU578638.1, OU578643.1, OU578645.1, OU578647.1, OU578648.1, OU578649.1, OU578653.1, OU578654.1, OU578655.1, OU578657.1, OU578660.1, OU578661.1, OU578664.1, OU578668.1, OU578673.1, OU578674.1, OU578677.1, OU578682.1, OU578683.1, OU578685.1, OU578687.1, OU578690.1, OU578693.1, OU578694.1, OU578695.1, OU578696.1, OU578697.1, OU578701.1, OU578703.1, OU578704.1, OU578708.1, OU578709.1, OU578713.1, OU578715.1, OU578716.1, OU578717.1, OU578719.1, OU578722.1, OU578723.1, OU578724.1, OU578726.1, OU578728.1, OU578729.1, OU578731.1, OU578732.1, OU578736.1, OU578739.1, OU578740.1, OU578743.1, OU578746.1, OU578747.1, OU578748.1, OU578755.1, OU578761.1, OU578762.1, OU578763.1, OU578764.1, OU578765.1, OU578768.1, OU578769.1, OU578770.1, OU578772.1, OU578773.1, OU578776.1, OU578777.1, OU578779.1, OU578780.1, OU578781.1, OU578783.1, OU578785.1, OU578787.1, OU578788.1, OU578790.1, OU578791.1, OU578793.1, OU578794.1, OU578796.1, OU578798.1, OU578800.1, OU578801.1, OU578802.1, OU578803.1, OU578808.1, OU578816.1, OU578817.1, OU578818.1, OU578819.1, OU578820.1, OU578822.1, OU578823.1, OU578826.1, OU578831.1, OU578833.1, OU578836.1, OU578841.1, OU578842.1, OU578843.1, OU578846.1, OU578847.1, OU578850.1, OU578852.1, OU578853.1, OU578854.1, OU578857.1, OU578858.1, OU578859.1, OU578862.1, OU578864.1, OU578865.1, OU578869.1, OU578870.1, OU578872.1, OU578876.1, OU578878.1, OU578882.1, OU578883.1, OU578884.1, OU578885.1, OU578892.1, OU578893.1, OU578894.1, OU578896.1, OU578901.1, OU578902.1, OU578903.1, OU578904.1, OU578905.1, OU578906.1, OU578908.1, OU578909.1, OU578910.1, OU578911.1, OU578917.1, OU578919.1, OU578920.1, OU578922.1, OU578923.1, OU578926.1, OU578928.1, OU578930.1, OU578931.1, OU578932.1, OU578933.1, OU578934.1, OU578935.1, OU578937.1, OU578944.1, OU578945.1, OU578946.1, OU578947.1, OU578949.1, OU578951.1, OU578953.2, OU578954.1, OU578955.1, OU578956.1, OU578958.1, OU578962.1, OU578969.1, OU578970.1, OU578972.1, OU578974.1, OU578976.1, OU578977.1, OU578978.1, OU578980.1, OU578981.1, OU578982.1, OU578983.1, OU578987.1, OU578991.1, OU578992.1, OU578996.1, OU578997.1, OU578999.1, OU579000.1, OU579003.1, OU579004.1, OU579005.1, OU579006.1, OU579008.1, OU579013.1, OU579014.1, OU579016.1, OU579017.1, OU579021.1, OU579023.1, OU579026.1, OU579028.1, OU579029.1, OU579031.1, OU579032.1, OU579034.1, OU579036.1, OU579037.1, OU579038.1, OU579041.1, OU579045.1, OU579047.1, OU579054.1, OU579057.1, OU579059.1, OU579060.1, OU579061.1, OU579062.1, OU579063.1, OU579067.1, OU579072.1, OU579073.1, OU579074.1, OU579076.1, OU579079.1, OU579081.1, OU579087.1, OU579088.1, OU579090.1, OU579092.1, OU579093.1, OU579098.1, OU579099.1, OU579104.1, OU579105.1, OU579109.1, OU579110.1, OU579111.1, OU579114.1, OU579116.1, OU579122.1, OU579123.1, OU579124.1, OU579125.1, OU579127.1, OU579128.1, OU579129.1, OU579136.1, OU579138.1, OU579140.1, OU579141.1, OU579142.1, OU579143.1, OU579145.1, OU579150.1, OU579156.1, OU579157.1, OU579159.1, OU579162.1, OU579164.1, OU579165.1, OU579166.1, OU579171.1, OU579172.1, OU579176.1, OU579178.1, OU579180.1, OU579181.1, OU579184.1, OU579186.1, OU579188.1, OU579191.1, OU579192.1, OU579193.1, OU579194.1, OU579195.1, OU579196.1, OU579197.1, OU579198.1, OU579203.1, OU579205.1, OU579210.1, OU579214.1, OU579215.1, OU579216.1, OU579217.1, OU579219.1, OU579220.1, OU579221.1, OU579223.1, OU579224.1, OU579225.1, OU579226.1, OU579227.1, OU579230.1, OU579231.1, OU579233.1, OU579237.1, OU579243.1, OU579246.1, OU579247.1, OU579255.1, OU579257.1, OU579262.1, OU579263.1, OU579264.1, OU579268.1, OU579269.1, OU579270.1, OU579272.1, OU579275.1, OU579276.1, OU579282.1, OU579286.1, OU579287.1, OU579289.1, OU579290.1, OU579292.1, OU579293.1, OU579294.1, OU579295.1, OU579301.1, OU579302.1, OU579305.1, OU579306.1, OU579310.1, OU579311.1, OU579314.1, OU579317.1, OU579319.1, OU579326.1, OU579329.1, OU579330.1, OU579336.1, OU579337.1, OU579338.1, OU579339.1, OU579340.1, OU579341.1, OU579345.1, OU579347.1, OU579352.1, OU579354.1, OU579355.1, OU579356.1, OU579359.1, OU579360.1, OU579362.1, OU579363.1, OU579366.1, OU579371.1, OU579372.1, OU579374.1, OU579377.1, OU579378.1, OU579379.1, OU579382.1, OU579383.1, OU579385.1, OU579386.1, OU579389.1, OU579390.1, OU579392.1, OU579395.1, OU579396.1, OU579400.1, OU579402.1, OU579403.1, OU579405.1, OU579407.1, OU579409.1, OU579410.1, OU579412.1, OU579413.1, OU579416.1, OU579417.1, OU579420.1, OU579421.1, OU579423.1, OU579425.1, OU579428.1, OU579429.1, OU579430.1, OU579433.1, OU579434.1, OU579437.1, OU579438.1, OU579442.1, OU579444.1, OU579445.1, OU579447.1, OU579450.1, OU579452.1, OU579458.1, OU579459.1, OU579460.1, OU579461.1, OU579462.1, OU579463.1, OU579466.1, OU579467.1, OU579469.1, OU579470.1, OU579471.1, OU579472.1, OU579475.1, OU579476.1, OU579478.1, OU579482.1, OU579485.1, OU579486.1, OU579487.1, OU579488.1, OU579489.1, OU579493.1, OU579495.1, OU579497.1, OU579498.1, OU579499.1, OU579500.1, OU579501.1, OU579503.1, OU579506.1, OU579510.1, OU579515.1, OU579516.1, OU579517.1, OU579518.1, OU579520.1, OU579523.1, OU579524.1, OU579525.1, OU579526.1, OU579527.1, OU579528.1, OU579529.1, OU579530.1, OU579531.1, OU579532.1, OU579533.1, OU579534.1, OU579535.1, OU579536.1, OU579541.1, OU579542.1, OU579543.1, OU579544.1, OU579545.1, OU579546.1, OU579547.1, OU579548.1, OU579549.1, OU579550.1, OU579551.1, OU579552.1, OU579553.1, OU579554.1, OU579555.1, OU579557.1, OU579558.1, OU579559.1, OU579560.1, OU579561.1, OU579562.1, OU579564.1, OU579566.1, OU579568.1, OU579569.1, OU579571.1, OU579572.1, OU579573.1, OU579576.1, OU579577.1, OU579578.1, OU579579.1, OU579582.1, OU579583.1, OU579588.1, OU579589.1, OU579591.1, OU579592.1, OU579593.1, OU579596.1, OU579599.1, OU579601.1, OU579602.1, OU579604.1, OU579608.1, OU579611.1, OU579614.1, OU579616.1, OU579617.1, OU579618.1, OU579619.1, OU579622.1, OU579628.1, OU579629.1, OU579630.1, OU579633.1, OU579636.1, OU579638.1, OU579641.1, OU579643.1, OU579644.1, OU579645.1, OU579647.1, OU579649.1, OU579651.1, OU579653.1, OU579654.1, OU579655.1, OU579660.1, OU579661.1, OU579663.1, OU579666.1, OU579667.1, OU579668.1, OU579669.1, OU579671.1, OU579675.1, OU579678.1, OU579680.1, OU579681.1, OU579682.1, OU579684.1, OU579685.1, OU579687.1, OU579688.1, OU579689.1, OU579691.1, OU579692.1, OU579695.1, OU579700.1, OU579705.1, OU579709.1, OU579712.1, OU579714.1, OU579715.1, OU579716.1, OU579717.1, OU579721.1, OU579725.1, OU579728.1, OU579731.1, OU579733.1, OU579735.1, OU579736.1, OU579737.1, OU579738.1, OU579739.1, OU579740.1, OU579745.1, OU579746.1, OU579747.1, OU579751.1, OU579753.1, OU579754.1, OU579757.1, OU579763.1, OU579764.1, OU579766.1, OU579767.1, OU579768.1, OU579770.1, OU579773.1, OU579774.1, OU579779.1, OU579780.1, OU579782.1, OU579785.1, OU579788.1, OU579789.1, OU579790.1, OU579791.1, OU579792.1, OU579793.1, OU579797.1, OU579798.1, OU579803.1, OU579805.1, OU579806.1, OU579808.1, OU579810.1, OU579813.1, OU579814.1, OU579817.1, OU579818.1, OU579819.1, OU579824.1, OU579825.1, OU579826.1, OU579827.1, OU579833.1, OU579834.1, OU579836.1, OU579840.1, OU579841.1, OU579842.1, OU579844.1, OU579845.1, OU579847.1, OU579848.1, OU579852.1, OU579853.1, OU579856.1, OU579858.1, OU579864.1, OU579866.1, OU579870.1, OU579872.1, OU579875.1, OU579876.1, OU579879.1, OU579880.1, OU579882.1, OU579884.1, OU579885.1, OU579887.1, OU579888.1, OU579890.1, OU579891.1, OU579896.1, OU579897.1, OU579898.1, OU579899.1, OU579902.1, OU579903.1, OU579904.1, OU579909.1, OU579911.1, OU579912.1, OU579914.1, OU579915.1, OU579917.1, OU579918.1, OU579919.1, OU579920.1, OU579921.1, OU579923.1, OU579925.1, OU579926.1, OU579927.1, OU579929.1, OU579934.1, OU579935.1, OU579936.1, OU579939.1, OU579943.1, OU579948.1, OU579949.1, OU579954.1, OU579955.1, OU579956.1, OU579957.1, OU579958.1, OU579959.1, OU579960.1, OU579962.1, OU579963.1, OU579964.1, OU579965.1, OU579968.1, OU579969.1, OU579972.1, OU579973.1, OU579975.1, OU579976.1, OU579978.1, OU579979.1, OU579980.1, OU579981.1, OU579985.1, OU579988.1, OU579989.1, OU579993.1, OU579994.1, OU579995.1, OU579996.1, OU579997.1, OU579998.1, OU580001.1, OU580004.1, OU580005.1, OU580007.1, OU580009.1, OU580010.1, OU580011.1, OU580013.1, OU580015.1, OU580016.1, OU580017.1, OU580019.1, OU580020.1, OU580021.1, OU580023.1, OU580027.1, OU580029.1, OU580036.1, OU580037.1, OU580038.1, OU580158.1, OU592003.1, OU592004.1, OU592005.1, OU592006.1, OU592008.1, OU592012.1, OU592021.1, OU592023.1, OU592025.1, OU592027.1, OU592028.1, OU592029.1, OU592031.1, OU592034.1, OU592039.1, OU592040.1, OU592042.1, OU592044.1, OU592046.1, OU592048.1, OU592049.1, OU592054.1, OU592056.1, OU592057.1, OU592059.1, OU592061.1, OU592062.1, OU592064.1, OU592066.1, OU592067.1, OU592074.1, OU592076.1, OU592078.1, OU592079.1, OU592081.1, OU592082.1, OU592087.1, OU592090.1, OU592094.1, OU592095.1, OU592097.1, OU592100.1, OU592102.1, OU592103.1, OU592105.1, OU592107.1, OU592110.1, OU592112.1, OU592116.1, OU592117.1, OU592119.1, OU592120.1, OU592122.1, OU592123.1, OU592124.1, OU592125.1, OU592126.1, OU592130.1, OU592133.1, OU592137.1, OU592140.1, OU592145.1, OU592146.1, OU592147.1, OU592151.1, OU592154.1, OU592155.1, OU592160.1, OU592161.1, OU592165.1, OU592168.1, OU592170.1, OU592172.1, OU592175.1, OU592178.1, OU592179.1, OU592184.1, OU592188.1, OU592195.1, OU592200.1, OU592202.1, OU592203.1, OU592204.1, OU592205.1, OU592208.1, OU592209.1, OU592212.1, OU592214.1, OU592219.1, OU592222.1, OU592224.1, OU592227.1, OU592235.1, OU592238.1, OU592239.1, OU592241.1, OU592245.1, OU592247.1, OU592250.1, OU592251.1, OU592254.1, OU592255.1, OU592258.1, OU592259.1, OU592262.1, OU592265.1, OU592267.1, OU592275.1, OU592280.1, OU592281.1, OU592282.1, OU592284.1, OU592285.1, OU592288.1, OU592289.1, OU592290.1, OU592293.1, OU592294.1, OU592296.1, OU592300.1, OU592302.1, OU592306.1, OU592310.1, OU592311.1, OU592312.1, OU592315.1, OU592316.1, OU592317.1, OU592318.1, OU592319.1, OU592320.1, OU592321.1, OU592322.1, OU592323.1, OU592324.1, OU592325.1, OU592326.1, OU592327.1, OU592328.1, OU592329.1, OU592330.1, OU592331.1, OU592332.1, OU592333.1, OU592334.1, OU592335.1, OU592336.1, OU592337.1, OU592338.1, OU592339.1, OU592340.1, OU592341.1, OU592342.1, OU592343.1, OU592344.1, OU592345.1, OU592346.1, OU592347.1, OU592348.1, OU592349.1, OU592350.1, OU592351.1, OU592352.1, OU592353.1, OU592354.1, OU592355.1, OU592356.1, OU592357.1, OU592358.1, OU592359.1, OU592360.1, OU592361.1, OU592362.1, OU592363.1, OU592364.1, OU592365.1, OU592366.1, OU592368.1, OU592369.1, OU592370.1, OU592371.1, OU592372.1, OU592373.1, OU592374.1, OU592375.1, OU592376.1, OU592377.1, OU592378.1, OU592379.1, OU592380.1, OU592381.1, OU592382.1, OU592383.1, OU592384.1, OU592385.1, OU592386.1, OU592387.1, OU592388.1, OU592389.1, OU592390.1, OU592391.1, OU592392.1, OU592393.1, OU592394.1, OU592395.1, OU592396.1, OU592397.1, OU592398.1, OU592399.1, OU592400.1, OU592401.1, OU592402.1, OU592403.1, OU592404.1, OU592405.1, OU592406.1, OU592407.1, OU592408.1, OU592409.1, OU592410.1, OU592411.1, OU592412.1, OU592413.1, OU592414.1, OU592415.1, OU592416.1, OU592417.1, OU592418.1, OU592419.1, OU592420.1, OU592421.1, OU592422.1, OU592423.1, OU592424.1, OU592425.1, OU592426.1, OU592427.1, OU592428.1, OU592429.1, OU592430.1, OU592431.1, OU592432.1, OU592433.1, OU592434.1, OU592435.1, OU592436.1, OU592437.1, OU592438.1, OU592439.1, OU592440.1, OU592441.1, OU592442.1, OU592443.1, OU592444.1, OU592445.1, OU592446.1, OU592447.1, OU592448.1, OU592449.1, OU592450.1, OU592451.1, OU592452.1, OU592453.1, OU592454.1, OU592455.1, OU592456.1, OU592457.1, OU592458.1, OU592459.1, OU592460.1, OU592461.1, OU592462.1, OU592463.1, OU592464.1, OU592465.1, OU592466.1, OU592467.1, OU592468.1, OU592469.1, OU592470.1, OU592471.1, OU592472.1, OU592474.1, OU592475.1, OU592476.1, OU592477.1, OU592478.1, OU592480.1, OU592481.1, OU592482.1, OU592483.1, OU592484.1, OU592485.1, OU592486.1, OU592487.1, OU592488.1, OU592489.1, OU592490.1, OU592491.1, OU592492.1, OU592493.1, OU592494.1, OU592495.1, OU592496.1, OU592497.1, OU592498.1, OU592499.1, OU592500.1, OU592501.1, OU592502.1, OU592503.1, OU592504.1, OU592505.1, OU592506.1, OU592507.1, OU592508.1, OU592509.1, OU592510.1, OU592511.1, OU592512.1, OU592513.1, OU592514.1, OU592515.1, OU592517.1, OU592518.1, OU592519.1, OU592520.1, OU592522.1, OU592523.1, OU592524.1, OU592525.1, OU592526.1, OU592528.1, OU592529.1, OU592530.1, OU592531.1, OU592532.1, OU592533.1, OU592535.1, OU592536.1, OU592537.1, OU592538.1, OU592540.1, OU592541.1, OU592542.1, OU592543.1, OU592544.1, OU592545.1, OU592546.1, OU592547.1, OU592548.1, OU592549.1, OU592550.1, OU592551.1, OU592552.1, OU592553.1, OU592554.1, OU592555.1, OU592556.1, OU592557.1, OU592558.1, OU592559.1, OU592560.1, OU592561.1, OU592562.1, OU592563.1, OU592564.1, OU592565.1, OU592566.1, OU592567.1, OU592568.1, OU592569.1, OU592570.1, OU592571.1, OU592572.1, OU592574.1, OU592576.1, OU592577.1, OU592578.1, OU592579.1, OU592580.1, OU592581.1, OU592582.1, OU592583.1, OU592584.1, OU592585.1, OU592586.1, OU592587.1, OU592588.1, OU592589.1, OU592590.1, OU592591.1, OU592592.1, OU592593.1, OU592594.1, OU592595.1, OU592596.1, OU592597.1, OU592598.1, OU592599.1, OU592601.1, OU592602.1, OU592603.1, OU592604.1, OU592605.1, OU592606.1, OU592607.1, OU592608.1, OU592609.1, OU592610.1, OU592611.1, OU592612.1, OU592614.1, OU592615.1, OU592616.1, OU592617.1, OU592619.1, OU592620.1, OU592621.1, OU592622.1, OU592623.1, OU592624.1, OU592625.1, OU592628.1, OU592629.1, OU592630.1, OU592631.1, OU592632.1, OU592633.1, OU592634.1, OU592635.1, OU592636.1, OU592637.1, OU592638.1, OU592639.1, OU592640.1, OU592641.1, OU592642.1, OU592643.1, OU592644.1, OU592645.1, OU592647.1, OU592648.1, OU592650.1, OU592651.1, OU592653.1, OU592654.1, OU592655.1, OU592656.1, OU592657.1, OU592660.1, OU592661.1, OU592662.1, OU592663.1, OU592664.1, OU592665.1, OU592667.1, OU592668.1, OU592670.1, OU592671.1, OU592672.1, OU592675.1, OU592676.1, OU592677.1, OU592679.1, OU592680.1, OU592681.1, OU592684.1, OU592687.1, OU592688.1, OU592689.1, OU592690.1, OU592691.1, OU592692.1, OU592693.1, OU592694.1, OU592696.1, OU592698.1, OU592699.1, OU592700.1, OU592701.1, OU592703.1, OU592704.1, OU592706.1, OU592707.1, OU592708.1, OU592709.1, OU592710.1, OU592711.1, OU592712.1, OU592713.1, OU592715.1, OU592716.1, OU592718.1, OU592719.1, OU592720.1, OU592721.1, OU592722.1, OU592723.1, OU592724.1, OU592725.1, OU592726.1, OU592729.1, OU592731.1, OU592732.1, OU592733.1, OU592734.1, OU592737.1, OU592738.1, OU592739.1, OU592740.1, OU592741.1, OU592743.1, OU592744.1, OU592745.1, OU592747.1, OU592748.1, OU592749.1, OU592751.1, OU592752.1, OU592753.1, OU592754.1, OU592755.1, OU592756.1, OU592757.1, OU592758.1, OU592759.1, OU592760.1, OU592761.1, OU592762.1, OU592763.1, OU592764.1, OU592765.1, OU592766.1, OU592767.1, OU592768.1, OU592769.1, OU592770.1, OU592771.1, OU592772.1, OU592773.1, OU592774.1, OU592775.1, OU592776.1, OU592777.1, OU592778.1, OU592779.1, OU592780.1, OU592781.1, OU592782.1, OU592783.1, OU592784.1, OU592785.1, OU592786.1, OU592787.1, OU592788.1, OU592789.1, OU592790.1, OU592791.1, OU592792.1, OU592793.1, OU592794.1, OU592795.1, OU592796.1, OU592797.1, OU592798.1, OU592799.1, OU592800.1, OU592801.1, OU592802.1, OU592803.1, OU592804.1, OU592805.1, OU592806.1, OU592807.1, OU592810.1, OU592811.1, OU592813.1, OU592814.1, OU592815.1, OU592816.1, OU592817.1, OU592818.1, OU592819.1, OU592820.1, OU592821.1, OU592822.1, OU592823.1, OU592824.1, OU592825.1, OU592826.1, OU592827.1, OU592828.1, OU592829.1, OU592830.1, OU592831.1, OU592832.1, OU592833.1, OU592834.1, OU592835.1, OU592836.1, OU592837.1, OU592838.1, OU592839.1, OU592840.1, OU592841.1, OU592842.1, OU592843.1, OU592844.1, OU592845.1, OU592846.1, OU592847.1, OU592848.1, OU592849.1, OU592850.1, OU592851.1, OU592852.1, OU592853.1, OU592854.1, OU592855.1, OU592856.1, OU592857.1, OU592858.1, OU592859.1, OU592860.1, OU592861.1, OU592862.1, OU592863.1, OU592864.1, OU592865.1, OU592866.1, OU592867.1, OU592868.1, OU592869.1, OU592870.1, OU592871.1, OU592872.1, OU592873.1, OU592874.1, OU592875.1, OU592876.1, OU592877.1, OU592878.1, OU592879.1, OU592880.1, OU592881.1, OU592882.1, OU592883.1, OU592884.1, OU592885.1, OU592886.1, OU592887.1, OU592888.1, OU592889.1, OU592890.1, OU592891.1, OU592892.1, OU592893.1, OU592894.1, OU592895.1, OU592896.1, OU592897.1, OU592898.1, OU592899.1, OU592900.1, OU592901.1, OU592902.1, OU592903.1, OU592904.1, OU592905.1, OU592906.1, OU592907.1, OU592908.1, OU592909.1, OU592910.1, OU592911.1, OU592912.1, OU592913.1, OU592914.1, OU592915.1, OU592916.1, OU592917.1, OU592918.1, OU592919.1, OU592920.1, OU592921.1, OU592922.1, OU592923.1, OU592924.1, OU592925.1, OU592926.1, OU592927.1, OU592928.1, OU592929.1, OU592930.1, OU592931.1, OU592934.1, OU592935.1, OU592936.1, OU592937.1, OU592938.1, OU592939.1, OU592940.1, OU592941.1, OU592942.1, OU592943.1, OU592944.1, OU592945.1, OU592946.1, OU592947.1, OU592948.1, OU592949.1, OU592950.1, OU592951.1, OU592952.1, OU592953.1, OU592954.1, OU592955.1, OU592956.1, OU592957.1, OU592958.1, OU592959.1, OU592960.1, OU592961.1, OU592962.1, OU592963.1, OU592966.1, OU592968.1, OU592969.1, OU592971.1, OU592973.1, OU592976.1, OU592977.1, OU592979.1, OU592980.1, OU592981.1, OU592982.1, OU592983.1, OU592984.1, OU592985.1, OU592986.1, OU592987.1, OU592988.1, OU592989.1, OU592990.1, OU592991.1, OU592992.1, OU592994.1, OU592995.1, OU592996.1, OU592997.1, OU592998.1, OU593001.1, OU593003.1, OU593005.1, OU593006.1, OU593007.1, OU593011.1, OU593013.1, OU593014.1, OU593015.1, OU593016.1, OU593017.1, OU593018.1, OU593019.1, OU593020.1, OU593021.1, OU593023.1, OU593024.1, OU593025.1, OU593026.1, OU593027.1, OU593028.1, OU593029.1, OU593030.1, OU593031.1, OU593032.1, OU593033.1, OU593034.1, OU593035.1, OU593036.1, OU593037.1, OU593038.1, OU593039.1, OU593040.1, OU593041.1, OU593042.1, OU593043.1, OU593045.1, OU593047.1, OU593048.1, OU593049.1, OU593050.1, OU593051.1, OU593052.1, OU593053.1, OU593054.1, OU593055.1, OU593058.1, OU593059.1, OU593060.1, OU593061.1, OU593062.1, OU593063.1, OU593064.1, OU593065.1, OU593066.1, OU593067.1, OU593069.1, OU593071.1, OU593072.1, OU593073.1, OU593074.1, OU593075.1, OU593076.1, OU593077.1, OU593079.1, OU593080.1, OU593081.1, OU593082.1, OU593084.1, OU593085.1, OU593086.1, OU593087.1, OU593088.1, OU593089.1, OU593090.1, OU593091.1, OU593092.1, OU593093.1, OU593094.1, OU593095.1, OU593096.1, OU593097.1, OU593098.1, OU593099.1, OU593100.1, OU593101.1, OU593105.1, OU593106.1, OU593107.1, OU593108.1, OU593109.1, OU593110.1, OU593111.1, OU593113.1, OU593114.1, OU593115.1, OU593116.1, OU593117.1, OU593118.1, OU593120.1, OU593121.1, OU593122.1, OU593123.1, OU593124.1, OU593126.1, OU593127.1, OU593128.1, OU593129.1, OU593130.1, OU593131.1, OU593132.1, OU593133.1, OU593135.1, OU593136.1, OU593137.1, OU593138.1, OU593139.1, OU593140.1, OU593141.1, OU593142.1, OU593143.1, OU593144.1, OU593145.1, OU593147.1, OU593150.1, OU593152.1, OU593153.1, OU593154.1, OU593155.1, OU593157.1, OU593158.1, OU593160.1, OU593161.1, OU593163.1, OU593165.1, OU593166.1, OU593167.1, OU593168.1, OU593169.1, OU593170.1, OU593171.1, OU593172.1, OU593173.1, OU593174.1, OU593175.1, OU593176.1, OU593177.1, OU593178.1, OU593179.1, OU593180.1, OU593181.1, OU593182.1, OU593183.1, OU593184.1, OU593186.1, OU593187.1, OU593189.1, OU593191.1, OU593192.1, OU593193.1, OU593194.1, OU593195.1, OU593197.1, OU593198.1, OU593199.1, OU593200.1, OU593201.1, OU593202.1, OU593203.1, OU593204.1, OU593205.1, OU593206.1, OU593207.1, OU593208.1, OU593209.1, OU593210.1, OU593211.1, OU593212.1, OU593213.1, OU593214.1, OU593215.1, OU593217.1, OU593222.1, OU593223.1, OU593224.1, OU593225.1, OU593226.1, OU593227.1, OU593228.1, OU593229.1, OU593230.1, OU593231.1, OU593232.1, OU593233.1, OU593234.1, OU593235.1, OU593236.1, OU593237.1, OU593238.1, OU593239.1, OU593240.1, OU593242.1, OU593243.1, OU593244.1, OU593246.1, OU593247.1, OU593248.1, OU593249.1, OU593251.1, OU593252.1, OU593253.1, OU593254.1, OU593257.1, OU593259.1, OU593260.1, OU593261.1, OU593262.1, OU593263.1, OU593264.1, OU593266.1, OU593267.1, OU593269.1, OU593270.1, OU593272.1, OU593273.1, OU593274.1, OU593275.1, OU593276.1, OU593277.1, OU593278.1, OU593279.1, OU593280.1, OU593281.1, OU593283.1, OU593285.1, OU593286.1, OU593287.1, OU593288.1, OU593290.1, OU593291.1, OU593292.1, OU593294.1, OU593295.1, OU593296.1, OU593297.1, OU593298.1, OU593301.1, OU593302.1, OU593304.1, OU593305.1, OU593306.1, OU593307.1, OU593308.1, OU593309.1, OU593310.1, OU593311.1, OU593312.1, OU593313.1, OU593314.1, OU593315.1, OU593316.1, OU593317.1, OU593318.1, OU593319.1, OU593320.1, OU593321.1, OU593322.1, OU593323.1, OU593324.1, OU593325.1, OU593326.1, OU593327.1, OU593329.1, OU593330.1, OU593331.1, OU593334.1, OU593335.1, OU593339.1, OU593340.1, OU593341.1, OU593342.1, OU593343.1, OU593344.1, OU593345.1, OU593346.1, OU593347.1, OU593348.1, OU593350.1, OU593351.1, OU593352.1, OU593353.1, OU593354.1, OU593355.1, OU593356.1, OU593357.1, OU593358.1, OU593359.1, OU593360.1, OU593361.1, OU593362.1, OU593363.1, OU593366.1, OU593367.1, OU593368.1, OU593369.1, OU593370.1, OU593371.1, OU593372.1, OU593374.1, OU593375.1, OU593376.1, OU593377.1, OU593378.1, OU593379.1, OU593380.1, OU593381.1, OU593382.1, OU593383.1, OU593384.1, OU593385.1, OU593386.1, OU593387.1, OU593388.1, OU593389.1, OU593390.1, OU593391.1, OU593392.1, OU593393.1, OU593394.1, OU593396.1, OU593397.1, OU593398.1, OU593400.1, OU593401.1, OU593402.1, OU593403.1, OU593405.1, OU593406.1, OU593407.1, OU593408.1, OU593410.1, OU593412.1, OU593413.1, OU593414.1, OU593416.1, OU593417.1, OU593419.1, OU593420.1, OU593421.1, OU593422.1, OU593423.1, OU593424.1, OU593425.1, OU593426.1, OU593427.1, OU593428.1, OU593429.1, OU593430.1, OU593431.1, OU593432.1, OU593433.1, OU593434.1, OU593436.1, OU593437.1, OU593438.1, OU593441.1, OU593442.1, OU593443.1, OU593445.1, OU593446.1, OU593447.1, OU593448.1, OU593449.1, OU593451.1, OU593452.1, OU593453.1, OU593454.1, OU593455.1, OU593456.1, OU593457.1, OU593458.1, OU593460.1, OU593461.1, OU593462.1, OU593463.1, OU593464.1, OU593465.1, OU593466.1, OU593467.1, OU593468.1, OU593469.1, OU593470.1, OU593471.1, OU593472.1, OU593474.1, OU593475.1, OU593476.1, OU593478.1, OU593480.1, OU593481.1, OU593482.1, OU593483.1, OU593485.1, OU593487.1, OU593489.1, OU593490.1, OU593493.1, OU593495.1, OU593496.1, OU593497.1, OU593498.1, OU593499.1, OU593500.1, OU593501.1, OU593502.1, OU593503.1, OU593504.1, OU593505.1, OU593506.1, OU593507.1, OU593508.1, OU593509.1, OU593510.1, OU593511.1, OU593513.1, OU593514.1, OU593515.1, OU593516.1, OU593520.1, OU593522.1, OU593523.1, OU593524.1, OU593525.1, OU593526.1, OU593528.1, OU593529.1, OU593531.1, OU593532.1, OU593533.1, OU593534.1, OU593535.1, OU593536.1, OU593538.1, OU593540.1, OU593541.1, OU593542.1, OU593543.1, OU593544.1, OU593545.1, OU593546.1, OU593547.1, OU593548.1, OU593550.1, OU593553.1, OU593554.1, OU593555.1, OU593556.1, OU593557.1, OU593559.1, OU593561.1, OU593562.1, OU593563.1, OU593564.1, OU593565.1, OU593566.1, OU593567.1, OU593569.1, OU593570.1, OU593571.1, OU593572.1, OU593573.1, OU593574.1, OU593575.1, OU593576.1, OU593578.1, OU593579.1, OU593580.1, OU593581.1, OU593582.1, OU593583.1, OU593585.1, OU593586.1, OU593587.1, OU593588.1, OU593589.1, OU593590.1, OU593591.1, OU593592.1, OU593593.1, OU593594.1, OU593595.1, OU593596.1, OU593597.1, OU593598.1, OU593599.1, OU593600.1, OU593601.1, OU593602.1, OU593604.1, OU593605.1, OU593606.1, OU593607.1, OU593608.1, OU593609.1, OU593610.1, OU593611.1, OU593612.1, OU593614.1, OU593615.1, OU593616.1, OU593617.1, OU593618.1, OU593619.1, OU593620.1, OU593621.1, OU593622.1, OU593623.1, OU593624.1, OU593625.1, OU593626.1, OU593627.1, OU593628.1, OU593629.1, OU593630.1, OU593631.1, OU593633.1, OU593634.1, OU593635.1, OU593636.1, OU593637.1, OU593638.1, OU593639.1, OU593640.1, OU593641.1, OU593642.1, OU593644.1, OU593645.1, OU593646.1, OU593647.1, OU593649.1, OU593650.1, OU593652.1, OU593653.1, OU593655.1, OU593656.1, OU593657.1, OU593658.1, OU593659.1, OU593660.1, OU593661.1, OU593662.1, OU593663.1, OU593664.1, OU593665.1, OU593666.1, OU593667.1, OU593668.1, OU593669.1, OU593670.1, OU593671.1, OU593672.1, OU593673.1, OU593674.1, OU593676.1, OU593678.1, OU593679.1, OU593680.1, OU593682.1, OU593683.1, OU593684.1, OU593685.1, OU593686.1, OU593687.1, OU593688.1, OU593689.1, OU593690.1, OU593692.1, OU593693.1, OU593694.1, OU593695.1, OU593696.1, OU593697.1, OU593698.1, OU593700.1, OU593701.1, OU593702.1, OU593703.1, OU593704.1, OU593705.1, OU593707.1, OU593708.1, OU593709.1, OU593711.1, OU593713.1, OU593714.1, OU593715.1, OU593716.1, OU593718.1, OU593720.1, OU593721.1, OU593723.1, OU593724.1, OU593725.1, OU593726.1, OU593727.1, OU593728.1, OU593730.1, OU593731.1, OU593733.1, OU593735.1, OU593736.1, OU593737.1, OU593738.1, OU593739.1, OU593740.1, OU593741.1, OU593743.1, OU593744.1, OU593745.1, OU593746.1, OU593748.1, OU593749.1, OU593750.1, OU593751.1, OU593752.1, OU593753.1, OU593754.1, OU593755.1, OU593756.1, OU593757.1, OU593758.1, OU593759.1, OU593760.1, OU593761.1, OU593762.1, OU593763.1, OU593764.1, OU593766.1, OU593767.1, OU593768.1, OU593769.1, OU593770.1, OU593771.1, OU593772.1, OU593773.1, OU593774.1, OU593775.1, OU593776.1, OU593778.1, OU593779.1, OU593780.1, OU593781.1, OU593782.1, OU593783.1, OU593786.1, OU593787.1, OU593788.1, OU593789.1, OU593790.1, OU593791.1, OU593792.1, OU593793.1, OU593794.1, OU593795.1, OU593797.1, OU593798.1, OU593799.1, OU593800.1, OU593801.1, OU593802.1, OU593803.1, OU593805.1, OU593806.1, OU593807.1, OU593808.1, OU593809.1, OU593810.1, OU593811.1, OU593812.1, OU593813.1, OU593814.1, OU593815.1, OU593816.1, OU593818.1, OU593819.1, OU593820.1, OU593821.1, OU593822.1, OU593823.1, OU593824.1, OU593826.1, OU593827.1, OU593828.1, OU593830.1, OU593831.1, OU593832.1, OU593833.1, OU593834.1, OU593835.1, OU593836.1, OU593837.1, OU593838.1, OU593840.1, OU593841.1, OU593843.1, OU593845.1, OU593846.1, OU593847.1, OU593848.1, OU593850.1, OU593851.1, OU593852.1, OU593853.1, OU593854.1, OU593856.1, OU593857.1, OU593858.1, OU593859.1, OU593860.1, OU593861.1, OU593862.1, OU593863.1, OU593864.1, OU593865.1, OU593866.1, OU593867.1, OU593868.1, OU593870.1, OU593871.1, OU593872.1, OU593873.1, OU593874.1, OU593876.1, OU593878.1, OU593879.1, OU593880.1, OU593881.1, OU593882.1, OU593883.1, OU593884.1, OU593885.1, OU593886.1, OU593887.1, OU593889.1, OU593890.1, OU593891.1, OU593892.1, OU593893.1, OU593894.1, OU593896.1, OU593897.1, OU593898.1, OU593899.1, OU593900.1, OU593901.1, OU593902.1, OU593903.1, OU593904.1, OU593905.1, OU593906.1, OU593907.1, OU593908.1, OU593910.1, OU593911.1, OU593912.1, OU593913.1, OU593914.1, OU593915.1, OU593916.1, OU593918.1, OU593920.1, OU593921.1, OU593922.1, OU593923.1, OU593924.1, OU593925.1, OU593926.1, OU593928.1, OU593931.1, OU593932.1, OU593933.1, OU593934.1, OU593935.1, OU593936.1, OU593937.1, OU593938.1, OU593940.1, OU593942.1, OU593943.1, OU593944.1, OU593946.1, OU593948.1, OU593949.1, OU593950.1, OU593951.1, OU593952.1, OU593953.1, OU593954.1, OU593955.1, OU593956.1, OU593957.1, OU593958.1, OU593959.1, OU593960.1, OU593961.1, OU593962.1, OU593963.1, OU593964.1, OU593965.1, OU593966.1, OU593967.1, OU593968.1, OU593969.1, OU593970.1, OU593972.1, OU593974.1, OU593975.1, OU593976.1, OU593977.1, OU593979.1, OU593980.1, OU593981.1, OU593982.1, OU593984.1, OU593986.1, OU593987.1, OU593988.1, OU593989.1, OU593990.1, OU593991.1, OU593992.1, OU593993.1, OU593994.1, OU593997.1, OU593999.1, OU594002.1, OU594003.1, OU594004.1, OU594005.1, OU594006.1, OU594008.1, OU594009.1, OU594011.1, OU594012.1, OU594013.1, OU594014.1, OU594015.1, OU594016.1, OU594017.1, OU594018.1, OU594019.1, OU594020.1, OU594021.1, OU594022.1, OU594023.1, OU594024.1, OU594025.1, OU594026.1, OU594027.1, OU594028.1, OU594029.1, OU594030.1, OU594031.1, OU594032.1, OU594034.1, OU594035.1, OU594036.1, OU594037.1, OU594038.1, OU594039.1, OU594040.1, OU594043.1, OU594044.1, OU594045.1, OU594046.1, OU594047.1, OU594048.1, OU594051.1, OU594052.1, OU594053.1, OU594054.1, OU594055.1, OU594056.1, OU594057.1, OU594058.1, OU594059.1, OU594060.1, OU594062.1, OU594063.1, OU594064.1, OU594065.1, OU594066.1, OU594067.1, OU594068.1, OU594069.1, OU594070.1, OU594071.1, OU594072.1, OU594073.1, OU594074.1, OU594075.1, OU594076.1, OU594077.1, OU594078.1, OU594079.1, OU594080.1, OU594082.1, OU594083.1, OU594084.1, OU594086.1, OU594087.1, OU594088.1, OU594091.1, OU594092.1, OU594093.1, OU594094.1, OU594095.1, OU594096.1, OU594097.1, OU594098.1, OU594099.1, OU594100.1, OU594101.1, OU594102.1, OU594103.1, OU594104.1, OU594105.1, OU594106.1, OU594107.1, OU594108.1, OU594109.1, OU594110.1, OU594111.1, OU594112.1, OU594115.1, OU594116.1, OU594118.1, OU594119.1, OU594120.1, OU594122.1, OU594123.1, OU594124.1, OU594126.1, OU594127.1, OU594128.1, OU594129.1, OU594131.1, OU594132.1, OU594133.1, OU594134.1, OU594135.1, OU594136.1, OU594137.1, OU594138.1, OU594140.1, OU594141.1, OU594142.1, OU594143.1, OU594144.1, OU594146.1, OU594147.1, OU594148.1, OU594149.1, OU594150.1, OU594151.1, OU594152.1, OU594153.1, OU594154.1, OU594155.1, OU594158.1, OU594159.1, OU594160.1, OU594161.1, OU594162.1, OU594163.1, OU594164.1, OU594167.1, OU594168.1, OU594169.1, OU594170.1, OU594171.1, OU594172.1, OU594173.1, OU594175.1, OU594177.1, OU594178.1, OU594179.1, OU594180.1, OU594181.1, OU594182.1, OU594183.1, OU594184.1, OU594185.1, OU594186.1, OU594187.1, OU594188.1, OU594189.1, OU594191.1, OU594192.1, OU594193.1, OU594194.1, OU594195.1, OU594196.1, OU594198.1, OU594199.1, OU594200.1, OU594201.1, OU594202.1, OU594203.1, OU594204.1, OU594206.1, OU594207.1, OU594208.1, OU594209.1, OU594210.1, OU594211.1, OU594212.1, OU594215.1, OU594216.1, OU594217.1, OU594218.1, OU594219.1, OU594221.1, OU594222.1, OU594223.1, OU594224.1, OU594225.1, OU594226.1, OU594228.1, OU594229.1, OU594230.1, OU594231.1, OU594233.1, OU594234.1, OU594235.1, OU594237.1, OU594238.1, OU594239.1, OU594240.1, OU594241.1, OU594242.1, OU594243.1, OU594244.1, OU594245.1, OU594246.1, OU594248.1, OU594249.1, OU594251.1, OU594252.1, OU594253.1, OU594254.1, OU594255.1, OU594257.1, OU594258.1, OU594259.1, OU594260.1, OU594261.1, OU594264.1, OU594265.1, OU594266.1, OU594267.1, OU594268.1, OU594270.1, OU594271.1, OU594273.1, OU594275.1, OU594277.1, OU594278.1, OU594279.1, OU594280.1, OU594281.1, OU594282.1, OU594283.1, OU594284.1, OU594285.1, OU594286.1, OU594288.1, OU594289.1, OU594290.1, OU594291.1, OU594292.1, OU594293.1, OU594294.1, OU594295.1, OU594296.1, OU594297.1, OU594298.1, OU594299.1, OU594300.1, OU594302.1, OU594303.1, OU594304.1, OU594305.1, OU594306.1, OU594307.1, OU594308.1, OU594310.1, OU594311.1, OU594312.1, OU594313.1, OU594314.1, OU594315.1, OU594317.1, OU594318.1, OU594319.1, OU594321.1, OU594322.1, OU594323.1, OU594324.1, OU594325.1, OU594326.1, OU594327.1, OU594328.1, OU594329.1, OU594331.1, OU594332.1, OU594333.1, OU594334.1, OU594335.1, OU594336.1, OU594339.1, OU594340.1, OU594341.1, OU594342.1, OU594343.1, OU594344.1, OU594346.1, OU594347.1, OU594348.1, OU594349.1, OU594350.1, OU594351.1, OU594352.1, OU594353.1, OU594354.1, OU594355.1, OU594356.1, OU594357.1, OU594358.1, OU594359.1, OU594360.1, OU594361.1, OU594364.1, OU594365.1, OU594366.1, OU594367.1, OU594368.1, OU594369.1, OU594370.1, OU594371.1, OU594372.1, OU594373.1, OU594374.1, OU594376.1, OU594377.1, OU594378.1, OU594379.1, OU594380.1, OU594381.1, OU594383.1, OU594386.1, OU594387.1, OU594388.1, OU594389.1, OU594392.1, OU594393.1, OU594395.1, OU594396.1, OU594397.1, OU594398.1, OU594399.1, OU594400.1, OU594401.1, OU594402.1, OU594403.1, OU594405.1, OU594406.1, OU594407.1, OU594408.1, OU594409.1, OU594410.1, OU594411.1, OU594412.1, OU594413.1, OU594415.1, OU594416.1, OU594417.1, OU594418.1, OU594420.1, OU594421.1, OU594422.1, OU594423.1, OU594424.1, OU594425.1, OU594426.1, OU594427.1, OU594428.1, OU594429.1, OU594430.1, OU594431.1, OU594432.1, OU594433.1, OU594435.1, OU594436.1, OU594437.1, OU594438.1, OU594439.1, OU594440.1, OU594441.1, OU594442.1, OU594443.1, OU594444.1, OU594445.1, OU594446.1, OU594447.1, OU594448.1, OU594449.1, OU594450.1, OU594451.1, OU594452.1, OU594453.1, OU594454.1, OU594455.1, OU594457.1, OU594458.1, OU594460.1, OU594461.1, OU594462.1, OU594463.1, OU594464.1, OU594465.1, OU594466.1, OU594467.1, OU594468.1, OU594469.1, OU594471.1, OU594474.1, OU594475.1, OU594476.1, OU594477.1, OU594478.1, OU594479.1, OU594480.1, OU594481.1, OU594482.1, OU594483.1, OU594484.1, OU594486.1, OU594487.1, OU594488.1, OU594489.1, OU594490.1, OU594491.1, OU594494.1, OU594495.1, OU594496.1, OU594499.1, OU594500.1, OU594501.1, OU594502.1, OU594503.1, OU594504.1, OU594505.1, OU594506.1, OU594507.1, OU594508.1, OU594509.1, OU594511.1, OU594512.1, OU594514.1, OU594516.1, OU594517.1, OU594518.1, OU594519.1, OU594520.1, OU594521.1, OU594522.1, OU594523.1, OU594524.1, OU594525.1, OU594526.1, OU594527.1, OU594530.1, OU594531.1, OU594532.1, OU594533.1, OU594534.1, OU594535.1, OU594536.1, OU594537.1, OU594538.1, OU594539.1, OU594540.1, OU594541.1, OU594542.1, OU594544.1, OU594545.1, OU594546.1, OU594547.1, OU594549.1, OU594550.1, OU594552.1, OU594554.1, OU594555.1, OU594556.1, OU594558.1, OU594559.1, OU594560.1, OU594561.1, OU594562.1, OU594564.1, OU594566.1, OU594568.1, OU594570.1, OU594571.1, OU594572.1, OU594573.1, OU594574.1, OU594575.1, OU594576.1, OU594577.1, OU594578.1, OU594579.1, OU594580.1, OU594581.1, OU594582.1, OU594583.1, OU594584.1, OU594585.1, OU594586.1, OU594587.1, OU594588.1, OU594589.1, OU594590.1, OU594591.1, OU594592.1, OU594593.1, OU594594.1, OU594595.1, OU594597.1, OU594599.1, OU594600.1, OU594601.1, OU594602.1, OU594603.1, OU594604.1, OU594606.1, OU594608.1, OU594609.1, OU594610.1, OU594612.1, OU594613.1, OU594614.1, OU594615.1, OU594616.1, OU594618.1, OU594619.1, OU594620.1, OU594621.1, OU594622.1, OU594623.1, OU594625.1, OU594626.1, OU594627.1, OU594629.1, OU594630.1, OU594631.1, OU594632.1, OU594633.1, OU594634.1, OU594635.1, OU594636.1, OU594637.1, OU594638.1, OU594639.1, OU594640.1, OU594641.1, OU594642.1, OU594644.1, OU594645.1, OU594646.1, OU594648.1, OU594651.1, OU594652.1, OU594653.1, OU594654.1, OU594655.1, OU594656.1, OU594657.1, OU594658.1, OU594659.1, OU594660.1, OU594661.1, OU594662.1, OU594663.1, OU594665.1, OU594666.1, OU594667.1, OU594668.1, OU594670.1, OU594672.1, OU594673.1, OU594674.1, OU594675.1, OU594677.1, OU594679.1, OU594680.1, OU594681.1, OU594682.1, OU594683.1, OU594684.1, OU594685.1, OU594686.1, OU594687.1, OU594688.1, OU594689.1, OU594690.1, OU594691.1, OU594692.1, OU594693.1, OU594694.1, OU594695.1, OU594697.1, OU594698.1, OU594699.1, OU594700.1, OU594701.1, OU594702.1, OU594703.1, OU594704.1, OU594705.1, OU594706.1, OU594707.1, OU594708.1, OU594709.1, OU594710.1, OU594712.1, OU594713.1, OU594714.1, OU594715.1, OU594716.1, OU594717.1, OU594718.1, OU594719.1, OU594720.1, OU594721.1, OU594722.1, OU594723.1, OU594724.1, OU594725.1, OU594726.1, OU594727.1, OU594728.1, OU594729.1, OU594730.1, OU594731.1, OU594732.1, OU594733.1, OU594734.1, OU594735.1, OU594736.1, OU594737.1, OU594738.1, OU594739.1, OU594740.1, OU594741.1, OU594742.1, OU594743.1, OU594745.1, OU594746.1, OU594748.1, OU594749.1, OU594750.1, OU594751.1, OU594752.1, OU594753.1, OU594754.1, OU594755.1, OU594756.1, OU594757.1, OU594758.1, OU594759.1, OU594760.1, OU594761.1, OU594762.1, OU594763.1, OU594765.1, OU594766.1, OU594767.1, OU594768.1, OU594769.1, OU594770.1, OU594771.1, OU594772.1, OU594773.1, OU594774.1, OU594776.1, OU594777.1, OU594779.1, OU594782.1, OU594783.1, OU594784.1, OU594786.1, OU594789.1, OU594790.1, OU594791.1, OU594792.1, OU594793.1, OU594795.1, OU594796.1, OU594798.1, OU594800.1, OU594801.1, OU594802.1, OU594803.1, OU594804.1, OU594805.1, OU594806.1, OU594807.1, OU594808.1, OU594809.1, OU594812.1, OU594813.1, OU594814.1, OU594816.1, OU594817.1, OU594818.1, OU594819.1, OU594820.1, OU594821.1, OU594822.1, OU594823.1, OU594825.1, OU594827.1, OU594828.1, OU594829.1, OU594832.1, OU594834.1, OU594835.1, OU594837.1, OU594838.1, OU594839.1, OU594840.1, OU594841.1, OU594842.1, OU594843.1, OU594844.1, OU594845.1, OU594846.1, OU594847.1, OU594848.1, OU594849.1, OU594850.1, OU594851.1, OU594852.1, OU594853.1, OU594854.1, OU594855.1, OU594856.1, OU594857.1, OU594858.1, OU594859.1, OU594860.1, OU594861.1, OU594862.1, OU594863.1, OU594864.1, OU594865.1, OU594866.1, OU594867.1, OU594868.1, OU594869.1, OU594870.1, OU594871.1, OU594872.1, OU594873.1, OU594874.1, OU594875.1, OU594876.1, OU594877.1, OU594878.1, OU594880.1, OU594881.1, OU594882.1, OU594883.1, OU594884.1, OU594885.1, OU594886.1, OU594887.1, OU594888.1, OU594889.1, OU594890.1, OU594892.1, OU594893.1, OU594894.1, OU594895.1, OU594896.1, OU594897.1, OU594898.1, OU594899.1, OU594900.1, OU594901.1, OU594902.1, OU594903.1, OU594904.1, OU594905.1, OU594908.1, OU594909.1, OU594910.1, OU594911.1, OU594912.1, OU594914.1, OU594915.1, OU594916.1, OU594919.1, OU594920.1, OU594921.1, OU594922.1, OU594923.1, OU594924.1, OU594925.1, OU594926.1, OU594928.1, OU594929.1, OU594930.1, OU594931.1, OU594932.1, OU594933.1, OU594934.1, OU594935.1, OU594936.1, OU594937.1, OU594938.1, OU594939.1, OU594940.1, OU594941.1, OU594968.1, OU594969.1, OU594971.1, OU594972.1, OU594974.1, OU594975.1, OU594976.1, OU594977.1, OU594978.1, OU594979.1, OU594980.1, OU594981.1, OU594982.1, OU594983.1, OU594985.1, OU594986.1, OU594987.1, OU594988.1, OU594989.1, OU594990.1, OU594991.1, OU594992.1, OU594993.1, OU594994.1, OU594995.1, OU594996.1, OU594997.1, OU595000.1, OU595001.1, OU595002.1, OU595003.1, OU595004.1, OU595005.1, OU595006.1, OU595007.1, OU595009.1, OU595010.1, OU595011.1, OU595012.1, OU595013.1, OU595014.1, OU595015.1, OU595016.1, OU595017.1, OU595018.1, OU595019.1, OU595020.1, OU595021.1, OU595022.1, OU595023.1, OU595024.1, OU595025.1, OU595026.1, OU595027.1, OU595028.1, OU595029.1, OU595030.1, OU595031.1, OU595032.1, OU595033.1, OU595034.1, OU595035.1, OU595036.1, OU595037.1, OU595038.1, OU595040.1, OU595041.1, OU595042.1, OU595043.1, OU595044.1, OU595045.1, OU595046.1, OU595047.1, OU595048.1, OU595049.1, OU595050.1, OU595051.1, OU595052.1, OU595053.1, OU595054.1, OU595055.1, OU595056.1, OU595057.1, OU595058.1, OU595059.1, OU595060.1, OU595061.1, OU595062.1, OU595063.1, OU595064.1, OU595065.1, OU595066.1, OU595067.1, OU595068.1, OU595069.1, OU595070.1, OU595071.1, OU595072.1, OU595073.1, OU595074.1, OU595075.1, OU595076.1, OU595077.1, OU595078.1, OU595079.1, OU595080.1, OU595081.1, OU595082.1, OU595083.1, OU595084.1, OU595085.1, OU595086.1, OU595087.1, OU595088.1, OU595089.1, OU595090.1, OU595091.1, OU595092.1, OU595093.1, OU595094.1, OU595095.1, OU595096.1, OU595097.1, OU595098.1, OU595099.1, OU595100.1, OU595101.1, OU595102.1, OU595103.1, OU595104.1, OU595105.1, OU595106.1, OU595107.1, OU595108.1, OU595109.1, OU595110.1, OU595111.1, OU595112.1, OU595113.1, OU595114.1, OU595115.1, OU595116.1, OU595117.1, OU595118.1, OU595119.1, OU595120.1, OU595121.1, OU595122.1, OU595123.1, OU595124.1, OU595125.1, OU595126.1, OU595127.1, OU595128.1, OU595129.1, OU595130.1, OU595131.1, OU595132.1, OU595133.1, OU595134.1, OU595135.1, OU595136.1, OU595137.1, OU595138.1, OU595139.1, OU595140.1, OU595141.1, OU595142.1, OU595143.1, OU595144.1, OU595145.1, OU595146.1, OU595147.1, OU595148.1, OU595149.1, OU595150.1, OU595151.1, OU595152.1, OU595153.1, OU595155.1, OU595156.1, OU595157.1, OU595158.1, OU595159.1, OU595160.1, OU595161.1, OU595162.1, OU595163.1, OU595164.1, OU595165.1, OU595166.1, OU595167.1, OU595168.1, OU595169.1, OU595171.1, OU595172.1, OU595173.1, OU595174.1, OU595175.1, OU595176.1, OU595177.1, OU595178.1, OU595179.1, OU595180.1, OU595181.1, OU595182.1, OU595183.1, OU595184.1, OU595185.1, OU595186.1, OU595187.1, OU595188.1, OU595189.1, OU595190.1, OU595191.1, OU595192.1, OU595193.1, OU595194.1, OU595195.1, OU595196.1, OU595197.1, OU595198.1, OU595200.1, OU595201.1, OU595202.1, OU595203.1, OU595204.1, OU595205.1, OU595206.1, OU595208.1, OU595209.1, OU595210.1, OU595211.1, OU595212.1, OU595213.1, OU595214.1, OU595215.1, OU595216.1, OU595217.1, OU595218.1, OU595220.1, OU595221.1, OU595222.1, OU595223.1, OU595224.1, OU595225.1, OU595226.1, OU595227.1, OU595228.1, OU595229.1, OU595230.1, OU595231.1, OU595232.1, OU595233.1, OU595234.1, OU595235.1, OU595236.1, OU595237.1, OU595238.1, OU595239.1, OU595240.1, OU595241.1, OU595242.1, OU595243.1, OU595244.1, OU595245.1, OU595246.1, OU595247.1, OU595248.1, OU595249.1, OU595250.1, OU595251.1, OU595252.1, OU595254.1, OU595255.1, OU595256.1, OU595257.1, OU595258.1, OU595259.1, OU595260.1, OU595261.1, OU595262.1, OU595263.1, OU595264.1, OU595265.1, OU595266.1, OU595267.1, OU595268.1, OU595269.1, OU595270.1, OU595271.1, OU595272.1, OU595273.1, OU595274.1, OU595275.1, OU595276.1, OU595277.1, OU595279.1, OU595280.1, OU595281.1, OU595282.1, OU595283.1, OU595284.1, OU595285.1, OU595286.1, OU595287.1, OU595288.1, OU595289.1, OU595290.1, OU595291.1, OU595292.1, OU595293.1, OU595294.1, OU595295.1, OU595296.1, OU595297.1, OU595298.1, OU595299.1, OU595300.1, OU595301.1, OU595302.1, OU595303.1, OU595304.1, OU595305.1, OU595306.1, OU595307.1, OU595308.1, OU595309.1, OU595310.1, OU595311.1, OU595312.1, OU595313.1, OU595314.1, OU595315.1, OU595317.1, OU595318.1, OU595319.1, OU595320.1, OU595321.1, OU595322.1, OU595323.1, OU595324.1, OU595325.1, OU595326.1, OU595327.1, OU595328.1, OU595329.1, OU595330.1, OU595331.1, OU595332.1, OU595333.1, OU595334.1, OU595335.1, OU595336.1, OU595337.1, OU595338.1, OU595339.1, OU595340.1, OU595341.1, OU595342.1, OU595343.1, OU595344.1, OU595345.1, OU595346.1, OU595347.1, OU595348.1, OU595349.1, OU595350.1, OU595351.1, OU595352.1, OU595353.1, OU595354.1, OU595355.1, OU595356.1, OU595357.1, OU595358.1, OU595359.1, OU595360.1, OU595361.1, OU595362.1, OU595363.1, OU595364.1, OU595365.1, OU595366.1, OU595367.1, OU595368.1, OU595369.1, OU595370.1, OU595371.1, OU595372.1, OU595373.1, OU595374.1, OU595375.1, OU595376.1, OU595377.1, OU595379.1, OU595380.1, OU595381.1, OU595382.1, OU595383.1, OU595384.1, OU595385.1, OU595386.1, OU595388.1, OU595389.1, OU595390.1, OU595391.1, OU595393.1, OU595394.1, OU595395.1, OU595396.1, OU595397.1, OU595398.1, OU595399.1, OU595400.1, OU595401.1, OU595402.1, OU595403.1, OU595405.1, OU595406.1, OU595407.1, OU595408.1, OU595409.1, OU595698.1, OU595699.1, OU595700.1, OU595701.1, OU595702.1, OU595703.1, OU595704.1, OU595705.1, OU595706.1, OU595707.1, OU595708.1, OU595709.1, OU595710.1, OU595711.1, OU595712.1, OU595713.1, OU595714.1, OU595715.1, OU595716.1, OU595717.1, OU595718.1, OU595719.1, OU595720.1, OU595721.1, OU595722.1, OU595724.1, OU595725.1, OU595726.1, OU595727.1, OU595728.1, OU595729.1, OU595730.1, OU595731.1, OU595732.1, OU595733.1, OU595734.1, OU595735.1, OU595736.1, OU595737.1, OU595738.1, OU595739.1, OU595740.1, OU595741.1, OU595742.1, OU595743.1, OU595744.1, OU595745.1, OU595746.1, OU595747.1, OU595748.1, OU595749.1, OU595750.1, OU595751.1, OU595752.1, OU595753.1, OU595754.1, OU595755.1, OU595756.1, OU595757.1, OU595758.1, OU595759.1, OU595760.1, OU595761.1, OU595762.1, OU595763.1, OU595764.1, OU595765.1, OU595766.1, OU595767.1, OU595768.1, OU595769.1, OU595770.1, OU595771.1, OU595772.1, OU595773.1, OU595774.1, OU595775.1, OU595776.1, OU595777.1, OU595778.1, OU595779.1, OU595780.1, OU595781.1, OU595782.1, OU595783.1, OU595784.1, OU595785.1, OU595786.1, OU595787.1, OU595788.1, OU595789.1, OU595790.1, OU595791.1, OU595792.1, OU595793.1, OU595794.1, OU595795.1, OU595796.1, OU595797.1, OU595798.1, OU595799.1, OU595800.1, OU595802.1, OU595803.1, OU595804.1, OU595805.1, OU595806.1, OU595807.1, OU595808.1, OU595809.1, OU595810.1, OU595811.1, OU595812.1, OU595813.1, OU595814.1, OU595815.1, OU595816.1, OU595817.1, OU595818.1, OU595819.1, OU595820.1, OU595821.1, OU595822.1, OU595823.1, OU595824.1, OU595825.1, OU595826.1, OU595827.1, OU595828.1, OU595829.1, OU595830.1, OU595831.1, OU595832.1, OU595833.1, OU595834.1, OU595835.1, OU595836.1, OU595837.1, OU595838.1, OU595839.1, OU595840.1, OU595841.1, OU595842.1, OU595843.1, OU595844.1, OU595845.1, OU595846.1, OU595847.1, OU595848.1, OU595849.1, OU595850.1, OU595851.1, OU595852.1, OU595853.1, OU595854.1, OU595855.1, OU595856.1, OU595857.1, OU595858.1, OU595859.1, OU595860.1, OU595861.1, OU595862.1, OU595863.1, OU595864.1, OU595865.1, OU595866.1, OU595867.1, OU595868.1, OU595869.1, OU595870.1, OU595872.1, OU595873.1, OU595874.1, OU595875.1, OU595876.1, OU595877.1, OU595878.1, OU595880.1, OU595881.1, OU595882.1, OU595883.1, OU595884.1, OU595886.1, OU595887.1, OU595888.1, OU595889.1, OU595890.1, OU595891.1, OU595892.1, OU595893.1, OU595894.1, OU595895.1, OU595896.1, OU595897.1, OU595898.1, OU595899.1, OU595900.1, OU595901.1, OU595902.1, OU595904.1, OU595905.1, OU595906.1, OU595907.1, OU595908.1, OU595909.1, OU595910.1, OU595911.1, OU595912.1, OU595913.1, OU595914.1, OU595915.1, OU595916.1, OU595917.1, OU595918.1, OU595919.1, OU595920.1, OU595921.1, OU595922.1, OU595923.1, OU595924.1, OU595925.1, OU595926.1, OU595928.1, OU595929.1, OU595930.1, OU595931.1, OU595932.1, OU595933.1, OU595934.1, OU595935.1, OU595936.1, OU595937.1, OU595939.1, OU595940.1, OU595941.1, OU595942.1, OU595943.1, OU595944.1, OU595945.1, OU595946.1, OU595947.1, OU595948.1, OU595949.1, OU595950.1, OU595951.1, OU595952.1, OU595953.1, OU595954.1, OU595955.1, OU595956.1, OU595957.1, OU595958.1, OU595959.1, OU595960.1, OU595961.1, OU595962.1, OU595963.1, OU595964.1, OU595965.1, OU595966.1, OU595968.1, OU595969.1, OU595970.1, OU595971.1, OU595972.1, OU595973.1, OU595974.1, OU595975.1, OU595976.1, OU595977.1, OU595978.1, OU595979.1, OU595980.1, OU595982.1, OU595983.1, OU595984.1, OU595985.1, OU595986.1, OU595987.1, OU595988.1, OU595989.1, OU595990.1, OU595991.1, OU595992.1, OU595993.1, OU595994.1, OU595995.1, OU595996.1, OU595998.1, OU595999.1, OU596000.1, OU596001.1, OU596002.1, OU596004.1, OU596005.1, OU596006.1, OU596007.1, OU596008.1, OU596009.1, OU596010.1, OU596011.1, OU596012.1, OU596013.1, OU596014.1, OU596015.1, OU596016.1, OU596017.1, OU596018.1, OU596021.1, OU596022.1, OU596023.1, OU596024.1, OU596025.1, OU596026.1, OU596027.1, OU596029.1, OU596030.1, OU596031.1, OU596032.1, OU596033.1, OU596034.1, OU596035.1, OU596036.1, OU596037.1, OU596038.1, OU596039.1, OU596040.1, OU596041.1, OU596042.1, OU596043.1, OU596044.1, OU596045.1, OU596046.1, OU596047.1, OU596049.1, OU596051.1, OU596053.1, OU596054.1, OU596055.1, OU596056.1, OU596057.1, OU596058.1, OU596059.1, OU596060.1, OU596061.1, OU596062.1, OU596063.1, OU596065.1, OU596066.1, OU596067.1, OU596068.1, OU596070.1, OU596073.1, OU596074.1, OU596075.1, OU596076.1, OU596077.1, OU596078.1, OU596079.1, OU596080.1, OU596081.1, OU596082.1, OU596083.1, OU596084.1, OU596085.1, OU596086.1, OU596087.1, OU596088.1, OU596089.1, OU596090.1, OU596092.1, OU596094.1, OU596095.1, OU596096.1, OU596097.1, OU596098.1, OU596099.1, OU596100.1, OU596113.1, OU596114.1, OU596116.1, OU596118.1, OU596119.1, OU596120.1, OU596121.1, OU596122.1, OU596123.1, OU596124.1, OU596127.1, OU596128.1, OU596129.1, OU596130.1, OU596131.1, OU596132.1, OU596133.1, OU596134.1, OU596135.1, OU596136.1, OU596137.1, OU596138.1, OU596139.1, OU596140.1, OU596141.1, OU596142.1, OU596144.1, OU596160.1, OU596208.1, OU596314.1, OU596496.1, OU597497.1, OU597505.1, OU599217.1, OU599218.1, OU599219.1, OU599220.1, OU599221.1, OU599222.1, OU599223.1, OU599224.1, OU599225.1, OU599226.1, OU599227.1, OU599228.1, OU599285.1, OU599604.1, OU600617.1, OU600618.1, OU600628.1, OU600630.1, OU600639.1, OU600650.1, OU600675.1, OU600718.1, OU601275.1, OU605343.1, OU606497.1, OU606498.1, OU606500.1, OU606505.1, OU606509.1, OU606510.1, OU606554.1, OU607253.1, OU608030.1, OU608043.1, OU608083.1, OU609606.1, OU613984.1, OU613987.1, OU614005.1, OU614006.1, OU614007.1, OU614013.1, OU614015.1, OU614017.1, OU614018.1, OU614019.1, OU614030.1, OU614031.1, OU614033.1, OU614044.1, OU614045.1, OU614053.1, OU614062.1, OU614065.1, OU614075.1, OU614077.1, OU614085.1, OU614092.1, OU614103.1, OU614112.1, OU614114.1, OU614118.1, OU614125.1, OU614126.1, OU614127.1, OU614129.1, OU614134.1, OU614142.1, OU614143.1, OU614154.1, OU614156.1, OU614165.1, OU614172.1, OU614203.1, OU614205.1, OU614206.1, OU614207.1, OU614208.1, OU614214.1, OU614216.1, OU614220.1, OU614226.1, OU614230.1, OU614234.1, OU614235.1, OU614237.1, OU614241.1, OU614244.1, OU614247.1, OU614253.1, OU614266.1, OU614267.1, OU614270.1, OU614271.1, OU614274.1, OU614279.1, OU614280.1, OU614284.1, OU614293.1, OU614294.1, OU614298.1, OU614299.1, OU614300.1, OU614301.1, OU614304.1, OU614309.1, OU614313.1, OU614314.1, OU614316.1, OU614317.1, OU614323.1, OU614326.1, OU614328.1, OU614329.1, OU614332.1, OU614335.1, OU614338.1, OU614342.1, OU614345.1, OU614349.1, OU614352.1, OU614355.1, OU614357.1, OU614358.1, OU614361.1, OU614362.1, OU614364.1, OU614367.1, OU614371.1, OU614379.1, OU614381.1, OU614385.1, OU614389.1, OU614392.1, OU614393.1, OU614396.1, OU614398.1, OU614399.1, OU614400.1, OU614407.1, OU614408.1, OU614410.1, OU614416.1, OU614423.1, OU614424.1, OU614426.1, OU614430.1, OU614432.1, OU614435.1, OU614437.1, OU614438.1, OU614442.1, OU614443.1, OU614444.1, OU614445.1, OU614451.1, OU614452.1, OU614453.1, OU614454.1, OU614455.1, OU614460.1, OU614464.1, OU614465.1, OU614467.1, OU614468.1, OU614469.1, OU614471.1, OU614473.1, OU614477.1, OU614478.1, OU614479.1, OU614480.1, OU614483.1, OU614484.1, OU614486.1, OU614492.1, OU614499.1, OU614500.1, OU614509.1, OU614513.1, OU614525.1, OU614530.1, OU614531.1, OU614534.1, OU614552.1, OU614566.1, OU614568.1, OU614628.1, OU614632.1, OU614640.1, OU614659.1, OU614662.1, OU614663.1, OU614670.1, OU614676.1, OU614679.1, OU614680.1, OU614681.1, OU614684.1, OU614694.1, OU614695.1, OU614697.1, OU614705.1, OU614706.1, OU614712.1, OU614715.1, OU614734.1, OU614740.1, OU614746.1, OU614748.1, OU614750.1, OU614751.1, OU614754.1, OU614756.1, OU614763.1, OU614764.1, OU614775.1, OU614779.1, OU614782.1, OU614783.1, OU614785.1, OU614787.1, OU614792.1, OU614794.1, OU614801.1, OU614803.1, OU614804.1, OU614812.1, OU614817.1, OU614821.1, OU614825.1, OU614827.1, OU614828.1, OU614832.1, OU614834.1, OU614835.1, OU614838.1, OU614839.1, OU614840.1, OU614841.1, OU614844.1, OU614845.1, OU614846.1, OU614848.1, OU614849.1, OU614852.1, OU614856.1, OU614857.1, OU614859.1, OU614860.1, OU614866.1, OU614867.1, OU614868.1, OU614869.1, OU614874.1, OU614882.1, OU614895.1, OU614901.1, OU614916.1, OU614923.1, OU614928.1, OU614932.1, OU614934.1, OU614937.1, OU614940.1, OU614942.1, OU614943.1, OU614945.1, OU614953.1, OU614954.1, OU614955.1, OU614956.1, OU614958.1, OU614961.1, OU614962.1, OU614963.1, OU614969.1, OU614977.1, OU614982.1, OU614991.1, OU615010.1, OU615011.1, OU615012.1, OU615014.1, OU615017.1, OU615018.1, OU615019.1, OU615022.1, OU615041.1, OU615048.1, OU615049.1, OU615051.1, OU615060.1, OU615085.1, OU615091.1, OU615105.1, OU615148.1, OU615159.1, OU615165.1, OU615171.1, OU615177.1, OU615182.1, OU615183.1, OU615184.1, OU615185.1, OU615186.1, OU615187.1, OU615190.1, OU615194.1, OU615196.1, OU615199.1, OU615201.1, OU615205.1, OU615211.1, OU615214.1, OU615215.1, OU615228.1, OU615242.1, OU615249.1, OU615250.1, OU615258.1, OU615259.1, OU615262.1, OU615270.1, OU615273.1, OU615279.1, OU615280.1, OU615322.1, OU615349.1, OU615354.1, OU615355.1, OU615357.1, OU615367.1, OU615368.1, OU615370.1, OU615372.1, OU615373.1, OU615377.1, OU615378.1, OU615385.1, OU615388.1, OU615397.1, OU615398.1, OU615406.1, OU615435.1, OU615445.1, OU615446.1, OU615452.1, OU615453.1, OU615458.1, OU615459.1, OU615460.1, OU615464.1, OU615479.1, OU615516.1, OU615528.1, OU615531.1, OU615533.1, OU615534.1, OU615537.1, OU615544.1, OU615548.1, OU615549.1, OU615558.1, OU615566.1, OU615570.1, OU615575.1, OU615580.1, OU615582.1, OU615592.1, OU615599.1, OU615601.1, OU615605.1, OU615622.1, OU615665.1, OU615668.1, OU615672.1, OU615681.1, OU615684.1, OU615687.1, OU615691.1, OU615709.1, OU615711.1, OU615721.1, OU615722.1, OU615725.1, OU615726.1, OU615733.1, OU615734.1, OU615737.1, OU615740.1, OU615745.1, OU615746.1, OU615749.1, OU615752.1, OU615756.1, OU615760.1, OU615762.1, OU615768.1, OU615770.1, OU615778.1, OU615780.1, OU615781.1, OU615783.1, OU615788.1, OU615791.1, OU615792.1, OU615803.1, OU615805.1, OU615809.1, OU615819.1, OU615820.1, OU615822.1, OU615834.1, OU615845.1, OU615846.1, OU615848.1, OU615852.1, OU615858.1, OU615860.1, OU615863.1, OU615865.1, OU615869.1, OU615875.1, OU615878.1, OU615880.1, OU615883.1, OU615886.1, OU615890.1, OU615891.1, OU615906.1, OU615915.1, OU615918.1, OU615925.1, OU616039.1, OU616041.1, OU616046.1, OU616055.1, OU616060.1, OU616067.1, OU616070.1, OU616071.1, OU616072.1, OU616078.1, OU616079.1, OU616082.1, OU616087.1, OU616090.1, OU616091.1, OU616096.1, OU616097.1, OU616099.1, OU616106.1, OU616109.1, OU616110.1, OU616112.1, OU616118.1, OU616119.1, OU616120.1, OU616122.1, OU616124.1, OU616125.1, OU616126.1, OU616127.1, OU616129.1, OU616133.1, OU616134.1, OU616135.1, OU616137.1, OU616138.1, OU616139.1, OU616140.1, OU616142.1, OU616145.1, OU616147.1, OU616149.1, OU616150.1, OU616151.1, OU616152.1, OU616153.1, OU616156.1, OU616159.1, OU616162.1, OU616163.1, OU616164.1, OU616168.1, OU616169.1, OU616173.1, OU616174.1, OU616175.1, OU616176.1, OU616177.1, OU616179.1, OU616180.1, OU616182.1, OU616185.1, OU616186.1, OU616187.1, OU616188.1, OU616192.1, OU616198.1, OU616199.1, OU616200.1, OU616201.1, OU616203.1, OU616204.1, OU616207.1, OU616210.1, OU616215.1, OU616216.1, OU616219.1, OU616220.1, OU616227.1, OU616230.1, OU616233.1, OU616237.1, OU616258.1, OU616262.1, OU616264.1, OU616276.1, OU616292.1, OU616300.1, OU616302.1, OU616303.1, OU616309.1, OU616312.1, OU616313.1, OU616317.1, OU616331.1, OU616335.1, OU616336.1, OU616342.1, OU616343.1, OU616345.1, OU616348.1, OU616349.1, OU616351.1, OU616361.1, OU616365.1, OU616366.1, OU616370.1, OU616374.1, OU616378.1, OU616379.1, OU616380.1, OU616383.1, OU616384.1, OU616385.1, OU616386.1, OU616387.1, OU616388.1, OU616389.1, OU616391.1, OU616392.1, OU616394.1, OU616395.1, OU616401.1, OU616402.1, OU616406.1, OU616408.1, OU616410.1, OU616411.1, OU616412.1, OU616413.1, OU616414.1, OU616415.1, OU616417.1, OU616418.1, OU616419.1, OU616420.1, OU616421.1, OU616422.1, OU616423.1, OU616424.1, OU616426.1, OU616427.1, OU616428.1, OU616430.1, OU616432.1, OU616433.1, OU616435.1, OU616437.1, OU616444.1, OU616445.1, OU616446.1, OU616447.1, OU616448.1, OU616450.1, OU616452.1, OU616453.1, OU616454.1, OU616455.1, OU616458.1, OU616459.1, OU616462.1, OU616463.1, OU616467.1, OU616468.1, OU616471.1, OU616472.1, OU616474.1, OU616475.1, OU616477.1, OU616478.1, OU616479.1, OU616482.1, OU616484.1, OU616485.1, OU616488.1, OU616491.1, OU616492.1, OU616493.1, OU616494.1, OU616496.1, OU616498.1, OU616499.1, OU616501.1, OU616503.1, OU616504.1, OU616506.1, OU616508.1, OU616512.1, OU616513.1, OU616514.1, OU616518.1, OU616520.1, OU616522.1, OU616524.1, OU616525.1, OU616532.1, OU616533.1, OU616534.1, OU616536.1, OU616537.1, OU616538.1, OU616539.1, OU616542.1, OU616543.1, OU616549.1, OU616550.1, OU616556.1, OU616559.1, OU616563.1, OU616568.1, OU616570.1, OU616583.1, OU616584.1, OU616596.1, OU616600.1, OU616627.1, OU616633.1, OU616636.1, OU616637.1, OU616642.1, OU616657.1, OU616658.1, OU616660.1, OU616663.1, OU616668.1, OU616675.1, OU616677.1, OU616678.1, OU616689.1, OU616690.1, OU616691.1, OU616700.1, OU616704.1, OU616705.1, OU616706.1, OU616708.1, OU616710.1, OU616713.1, OU616715.1, OU616716.1, OU616717.1, OU616719.1, OU616721.1, OU616723.1, OU616725.1, OU616729.1, OU616730.1, OU616732.1, OU616733.1, OU616734.1, OU616735.1, OU616740.1, OU616741.1, OU616742.1, OU616744.1, OU616746.1, OU616748.1, OU616749.1, OU616750.1, OU616754.1, OU616755.1, OU616757.1, OU616758.1, OU616759.1, OU616762.1, OU616763.1, OU616764.1, OU616765.1, OU616767.1, OU616770.1, OU616771.1, OU616772.1, OU616774.1, OU616775.1, OU616776.1, OU616778.1, OU616779.1, OU616782.1, OU616783.1, OU616784.1, OU616785.1, OU616788.1, OU616789.1, OU616790.1, OU616791.1, OU616793.1, OU616796.1, OU616797.1, OU616799.1, OU616800.1, OU616801.1, OU616802.1, OU616803.1, OU616806.1, OU616809.1, OU616810.1, OU616812.1, OU616813.1, OU616815.1, OU616816.1, OU616820.1, OU616821.1, OU616824.1, OU616826.1, OU616829.1, OU616830.1, OU616832.1, OU616834.1, OU616836.1, OU616839.1, OU616841.1, OU616844.1, OU616845.1, OU616847.1, OU616848.1, OU616854.1, OU616856.1, OU616857.1, OU616858.1, OU616861.1, OU616862.1, OU616864.1, OU616869.1, OU616873.1, OU616875.1, OU616876.1, OU616878.1, OU616879.1, OU616880.1, OU616882.1, OU616883.1, OU616885.1, OU616887.1, OU616894.1, OU616896.1, OU616898.1, OU616899.1, OU616907.1, OU616917.1, OU616932.1, OU616936.1, OU616938.1, OU616939.1, OU616957.1, OU616959.1, OU616961.1, OU616966.1, OU616967.1, OU616968.1, OU616970.1, OU616971.1, OU616972.1, OU616973.1, OU616974.1, OU616975.1, OU616976.1, OU616978.1, OU616981.1, OU616982.1, OU616985.1, OU616988.1, OU616990.1, OU616993.1, OU616995.1, OU616996.1, OU616998.1, OU617005.1, OU617007.1, OU617011.1, OU617012.1, OU617014.1, OU617016.1, OU617019.1, OU617020.1, OU617023.1, OU617028.1, OU617029.1, OU617033.1, OU617034.1, OU617037.1, OU617038.1, OU617040.1, OU617042.1, OU617043.1, OU617044.1, OU617046.1, OU617048.1, OU617054.1, OU617057.1, OU617059.1, OU617060.1, OU617061.1, OU617063.1, OU617065.1, OU617066.1, OU617068.1, OU617069.1, OU617070.1, OU617071.1, OU617073.1, OU617074.1, OU617075.1, OU617076.1, OU617077.1, OU617081.1, OU617082.1, OU617084.1, OU617086.1, OU617087.1, OU617088.1, OU617089.1, OU617090.1, OU617091.1, OU617092.1, OU617093.1, OU617096.1, OU617099.1, OU617102.1, OU617103.1, OU617104.1, OU617105.1, OU617106.1, OU617107.1, OU617108.1, OU617109.1, OU617110.1, OU617112.1, OU617113.1, OU617114.1, OU617115.1, OU617116.1, OU617118.1, OU617120.1, OU617121.1, OU617123.1, OU617125.1, OU617127.1, OU617131.1, OU617133.1, OU617134.1, OU617135.1, OU617137.1, OU617138.1, OU617140.1, OU617141.1, OU617144.1, OU617146.1, OU617147.1, OU617148.1, OU617150.1, OU617151.1, OU617152.1, OU617153.1, OU617155.1, OU617158.1, OU617160.1, OU617162.1, OU617163.1, OU617166.1, OU617169.1, OU617170.1, OU617172.1, OU617173.1, OU617175.1, OU617178.1, OU617179.1, OU617180.1, OU617181.1, OU617182.1, OU617185.1, OU617186.1, OU617188.1, OU617189.1, OU617190.1, OU617191.1, OU617192.1, OU617197.1, OU617199.1, OU617200.1, OU617206.1, OU617207.1, OU617208.1, OU617209.1, OU617212.1, OU617213.1, OU617214.1, OU617215.1, OU617217.1, OU617219.1, OU617223.1, OU617225.1, OU617226.1, OU617229.1, OU617230.1, OU617231.1, OU617232.1, OU617234.1, OU617235.1, OU617236.1, OU617237.1, OU617239.1, OU617241.1, OU617242.1, OU617243.1, OU617244.1, OU617246.1, OU617247.1, OU617249.1, OU617250.1, OU617251.1, OU617253.1, OU617254.1, OU617255.1, OU617258.1, OU617259.1, OU617261.1, OU617263.1, OU617264.1, OU617265.1, OU617267.1, OU617268.1, OU617269.1, OU617274.1, OU617275.1, OU617276.1, OU617278.1, OU617280.1, OU617283.1, OU617284.1, OU617286.1, OU617288.1, OU617289.1, OU617291.1, OU617297.1, OU617298.1, OU617301.1, OU617302.1, OU617303.1, OU617304.1, OU617305.1, OU617306.1, OU617307.1, OU617314.1, OU617315.1, OU617316.1, OU617317.1, OU617319.1, OU617320.1, OU617322.1, OU617324.1, OU617325.1, OU617326.1, OU617327.1, OU617328.1, OU617331.1, OU617332.1, OU617333.1, OU617335.1, OU617336.1, OU617337.1, OU617338.1, OU617339.1, OU617341.1, OU617343.1, OU617345.1, OU617350.1, OU617352.1, OU617353.1, OU617354.1, OU617355.1, OU617361.1, OU617362.1, OU617363.1, OU617366.1, OU617367.1, OU617368.1, OU617369.1, OU617370.1, OU617372.1, OU617375.1, OU617376.1, OU617379.1, OU617380.1, OU617381.1, OU617382.1, OU617383.1, OU617384.1, OU617388.1, OU617389.1, OU617390.1, OU617393.1, OU617394.1, OU617397.1, OU617398.1, OU617399.1, OU617401.1, OU617403.1, OU617406.1, OU617408.1, OU617409.1, OU617410.1, OU617412.1, OU617416.1, OU617417.1, OU617418.1, OU617420.1, OU617421.1, OU617422.1, OU617423.1, OU617424.1, OU617426.1, OU617427.1, OU617429.1, OU617430.1, OU617431.1, OU617433.1, OU617434.1, OU617439.1, OU617440.1, OU617441.1, OU617442.1, OU617443.1, OU617445.1, OU617447.1, OU617448.1, OU617450.1, OU617451.1, OU617452.1, OU617455.1, OU617457.1, OU617458.1, OU617459.1, OU617460.1, OU617461.1, OU617462.1, OU617463.1, OU617465.1, OU617470.1, OU617471.1, OU617472.1, OU617475.1, OU617476.1, OU617477.1, OU617479.1, OU617481.1, OU617488.1, OU617489.1, OU617491.1, OU617492.1, OU617493.1, OU617494.1, OU617496.1, OU617497.1, OU617499.1, OU617500.1, OU617502.1, OU617503.1, OU617504.1, OU617508.1, OU617509.1, OU617512.1, OU617516.1, OU617517.1, OU617519.1, OU617520.1, OU617522.1, OU617528.1, OU617547.1, OU617550.1, OU617552.1, OU617553.1, OU617555.1, OU617556.1, OU617559.1, OU617562.1, OU617564.1, OU617573.1, OU617576.1, OU617586.1, OU617594.1, OU617612.1, OU617637.1, OU617638.1, OU617643.1, OU617645.1, OU617648.1, OU617655.1, OU617658.1, OU617659.1, OU617661.1, OU617663.1, OU617665.1, OU617678.1, OU617679.1, OU617680.1, OU617683.1, OU617686.1, OU617687.1, OU617688.1, OU617692.1, OU617695.1, OU617699.1, OU617701.1, OU617702.1, OU617704.1, OU617705.1, OU617708.1, OU617710.1, OU617711.1, OU617713.1, OU617714.1, OU617720.1, OU617722.1, OU617728.1, OU617733.1, OU617735.1, OU617738.1, OU617741.1, OU617742.1, OU617743.1, OU617745.1, OU617746.1, OU617748.1, OU617750.1, OU617751.1, OU617752.1, OU617755.1, OU617756.1, OU617758.1, OU617759.1, OU617760.1, OU617761.1, OU617762.1, OU617769.1, OU617778.1, OU617779.1, OU617784.1, OU617786.1, OU617787.1, OU617789.1, OU617790.1, OU617809.1, OU617829.1, OU617836.1, OU617842.1, OU617850.1, OU617858.1, OU617860.1, OU617885.1, OU617886.1, OU617891.1, OU617894.1, OU617902.1, OU617909.1, OU617913.1, OU617916.1, OU617920.1, OU617922.1, OU617923.1, OU617925.1, OU617926.1, OU617927.1, OU617930.1, OU617931.1, OU617940.1, OU617944.1, OU617945.1, OU617948.1, OU617950.1, OU617951.1, OU617953.1, OU617956.1, OU617957.1, OU617958.1, OU617959.1, OU617960.1, OU617961.1, OU617962.1, OU617963.1, OU617967.1, OU617968.1, OU617969.1, OU617972.1, OU617975.1, OU617976.1, OU617980.1, OU617981.1, OU617984.1, OU617990.1, OU617994.1, OU617995.1, OU618001.1, OU618013.1, OU618016.1, OU618018.1, OU618051.1, OU618065.1, OU618082.1, OU618125.1, OU618133.1, OU618137.1, OU618147.1, OU618174.1, OU618189.1, OU618194.1, OU618199.1, OU618206.1, OU618208.1, OU618210.1, OU618213.1, OU618216.1, OU618218.1, OU618220.1, OU618221.1, OU618223.1, OU618224.1, OU618225.1, OU618226.1, OU618227.1, OU618229.1, OU618230.1, OU618231.1, OU618235.1, OU618236.1, OU618237.1, OU618240.1, OU618241.1, OU618242.1, OU618244.1, OU618246.1, OU618247.1, OU618248.1, OU618249.1, OU618251.1, OU618254.1, OU618255.1, OU618256.1, OU618257.1, OU618258.1, OU618261.1, OU618263.1, OU618267.1, OU618271.1, OU618275.1, OU618276.1, OU618277.1, OU618280.1, OU618283.1, OU618284.1, OU618285.1, OU618288.1, OU618289.1, OU618293.1, OU618294.1, OU618299.1, OU618300.1, OU618301.1, OU618314.1, OU618674.1, OU618689.1, OU618868.1, OU618872.1, OU618881.1, OU618886.1, OU618888.1, OU618889.1, OU618892.1, OU618894.1, OU618903.1, OU618904.1, OU618908.1, OU618910.1, OU618912.1, OU618913.1, OU618914.1, OU618915.1, OU618917.1, OU618919.1, OU618920.1, OU618922.1, OU618924.1, OU618925.1, OU618927.1, OU618929.1, OU618930.1, OU618931.1, OU618932.1, OU618934.1, OU618935.1, OU618936.1, OU618939.1, OU618940.1, OU618942.1, OU618943.1, OU618945.1, OU618947.1, OU618948.1, OU618949.1, OU618950.1, OU618952.1, OU618953.1, OU618954.1, OU618956.1, OU618958.1, OU618961.1, OU618963.1, OU618964.1, OU618966.1, OU618967.1, OU618968.1, OU618969.1, OU618972.1, OU618973.1, OU618974.1, OU618976.1, OU618977.1, OU618978.1, OU618979.1, OU618982.1, OU618986.1, OU618987.1, OU618989.1, OU618991.1, OU618993.1, OU618994.1, OU618995.1, OU619003.1, OU619005.1, OU619006.1, OU619010.1, OU619011.1, OU619013.1, OU619015.1, OU619022.1, OU619024.1, OU619026.1, OU619032.1, OU619040.1, OU619206.1, OU619217.1, OU619218.1, OU619219.1, OU619222.1, OU619223.1, OU619224.1, OU619225.1, OU619227.1, OU619228.1, OU619230.1, OU619231.1, OU619232.1, OU619239.1, OU619242.1, OU619243.1, OU619245.1, OU619247.1, OU619249.1, OU619254.1, OU619255.1, OU619260.1, OU619268.1, OU619283.1, OU619284.1, OU619285.1, OU619293.1, OU619295.1, OU619297.1, OU619298.1, OU619306.1, OU619349.1, OU619528.1, OU619529.1, OU619591.1, OU619649.1, OU619871.1, OU619875.1, OU619878.1, OU619882.1, OU619884.1, OU619885.1, OU619887.1, OU619889.1, OU619891.1, OU619893.1, OU619898.1, OU619900.1, OU619901.1, OU619906.1, OU619907.1, OU619908.1, OU619911.1, OU619912.1, OU619916.1, OU619923.1, OU619925.1, OU619928.1, OU619929.1, OU619934.1, OU619949.1, OU619969.1, OU619971.1, OU619972.1, OU619977.1, OU619978.1, OU619979.1, OU619982.1, OU619984.1, OU619989.1, OU619992.1, OU619993.1, OU619995.1, OU619996.1, OU619997.1, OU619998.1, OU620001.1, OU620004.1, OU620005.1, OU620006.1, OU620008.1, OU620009.1, OU620012.1, OU620014.1, OU620016.1, OU620017.1, OU620019.1, OU620020.1, OU620023.1, OU620024.1, OU620025.1, OU620029.1, OU620030.1, OU620031.1, OU620032.1, OU620033.1, OU620036.1, OU620041.1, OU620043.1, OU620044.1, OU620045.1, OU620047.1, OU620048.1, OU620051.1, OU620054.1, OU620058.1, OU620059.1, OU620062.1, OU620065.1, OU620066.1, OU620067.1, OU620068.1, OU620070.1, OU620071.1, OU620072.1, OU620073.1, OU620074.1, OU620078.1, OU620079.1, OU620080.1, OU620081.1, OU620082.1, OU620085.1, OU620086.1, OU620087.1, OU620088.1, OU620091.1, OU620092.1, OU620093.1, OU620095.1, OU620096.1, OU620101.1, OU620103.1, OU620106.1, OU620107.1, OU620108.1, OU620109.1, OU620110.1, OU620112.1, OU620114.1, OU620115.1, OU620116.1, OU620117.1, OU620119.1, OU620121.1, OU620122.1, OU620126.1, OU620127.1, OU620131.1, OU620132.1, OU620133.1, OU620134.1, OU620135.1, OU620136.1, OU620138.1, OU620139.1, OU620140.1, OU620141.1, OU620142.1, OU620144.1, OU620145.1, OU620147.1, OU620148.1, OU620149.1, OU620152.1, OU620153.1, OU620154.1, OU620155.1, OU620156.1, OU620158.1, OU620159.1, OU620160.1, OU620161.1, OU620163.1, OU620166.1, OU620170.1, OU620173.1, OU620175.1, OU620176.1, OU620177.1, OU620178.1, OU620179.1, OU620183.1, OU620184.1, OU620186.1, OU620191.1, OU620192.1, OU620195.1, OU620198.1, OU620199.1, OU620204.1, OU620205.1, OU620206.1, OU620207.1, OU620208.1, OU620211.1, OU620212.1, OU620213.1, OU620214.1, OU620215.1, OU620220.1, OU620224.1, OU620225.1, OU620227.1, OU620230.1, OU620233.1, OU620238.1, OU620240.1, OU620243.1, OU620244.1, OU620250.1, OU620251.1, OU620263.1, OU620266.1, OU620274.1, OU620289.1, OU620295.1, OU620299.1, OU620300.1, OU620301.1, OU620302.1, OU620308.1, OU620311.1, OU620313.1, OU620314.1, OU620315.1, OU620316.1, OU620317.1, OU620320.1, OU620321.1, OU620325.1, OU620328.1, OU620330.1, OU620331.1, OU620332.1, OU620333.1, OU620335.1, OU620337.1, OU620339.1, OU620340.1, OU620341.1, OU620343.1, OU620344.1, OU620345.1, OU620346.1, OU620347.1, OU620352.1, OU620353.1, OU620354.1, OU620355.1, OU620356.1, OU620357.1, OU620359.1, OU620360.1, OU620361.1, OU620363.1, OU620365.1, OU620366.1, OU620370.1, OU620371.1, OU620372.1, OU620373.1, OU620374.1, OU620376.1, OU620377.1, OU620379.1, OU620380.1, OU620383.1, OU620384.1, OU620385.1, OU620387.1, OU620389.1, OU620391.1, OU620393.1, OU620394.1, OU620396.1, OU620397.1, OU620398.1, OU620401.1, OU620404.1, OU620405.1, OU620406.1, OU620407.1, OU620408.1, OU620409.1, OU620410.1, OU620411.1, OU620414.1, OU620415.1, OU620416.1, OU620417.1, OU620418.1, OU620420.1, OU620424.1, OU620426.1, OU620427.1, OU620428.1, OU620430.1, OU620431.1, OU620433.1, OU620436.1, OU620438.1, OU620439.1, OU620440.1, OU620442.1, OU620443.1, OU620448.1, OU620450.1, OU620452.1, OU620453.1, OU620454.1, OU620455.1, OU620456.1, OU620457.1, OU620458.1, OU620459.1, OU620460.1, OU620461.1, OU620463.1, OU620464.1, OU620465.1, OU620466.1, OU620468.1, OU620472.1, OU620474.1, OU620475.1, OU620476.1, OU620479.1, OU620481.1, OU620482.1, OU620486.1, OU620487.1, OU620489.1, OU620492.1, OU620493.1, OU620496.1, OU620499.1, OU620500.1, OU620502.1, OU620503.1, OU620504.1, OU620505.1, OU620508.1, OU620509.1, OU620510.1, OU620511.1, OU620512.1, OU620517.1, OU620521.1, OU620527.1, OU620530.1, OU620534.1, OU620550.1, OU620551.1, OU620573.1, OU620574.1, OU620577.1, OU620593.1, OU620605.1, OU620606.1, OU620612.1, OU620614.1, OU620615.1, OU620623.1, OU620629.1, OU620630.1, OU620632.1, OU620633.1, OU620636.1, OU620639.1, OU620642.1, OU620643.1, OU620645.1, OU620646.1, OU620647.1, OU620648.1, OU620649.1, OU620650.1, OU620652.1, OU620653.1, OU620657.1, OU620658.1, OU620660.1, OU620663.1, OU620664.1, OU620666.1, OU620669.1, OU620672.1, OU620673.1, OU620676.1, OU620677.1, OU620678.1, OU620679.1, OU620681.1, OU620685.1, OU620686.1, OU620687.1, OU620691.1, OU620692.1, OU620693.1, OU620695.1, OU620696.1, OU620697.1, OU620699.1, OU620701.1, OU620703.1, OU620704.1, OU620708.1, OU620709.1, OU620710.1, OU620712.1, OU620714.1, OU620715.1, OU620716.1, OU620717.1, OU620718.1, OU620719.1, OU620720.1, OU620721.1, OU620723.1, OU620724.1, OU620725.1, OU620726.1, OU620728.1, OU620730.1, OU620731.1, OU620732.1, OU620733.1, OU620734.1, OU620736.1, OU620737.1, OU620738.1, OU620739.1, OU620742.1, OU620743.1, OU620744.1, OU620745.1, OU620747.1, OU620748.1, OU620752.1, OU620754.1, OU620756.1, OU620758.1, OU620759.1, OU620760.1, OU620761.1, OU620763.1, OU620765.1, OU620766.1, OU620767.1, OU620768.1, OU620769.1, OU620770.1, OU620773.1, OU620779.1, OU620783.1, OU620786.1, OU620789.1, OU620790.1, OU620791.1, OU620792.1, OU620793.1, OU620794.1, OU620795.1, OU620798.1, OU620799.1, OU620802.1, OU620805.1, OU620806.1, OU620807.1, OU620808.1, OU620809.1, OU620810.1, OU620811.1, OU620814.1, OU620815.1, OU620816.1, OU620817.1, OU620822.1, OU620823.1, OU620824.1, OU620827.1, OU620831.1, OU620832.1, OU620834.1, OU620835.1, OU620838.1, OU620841.1, OU620844.1, OU620846.1, OU620848.1, OU620849.1, OU620851.1, OU620855.1, OU620860.1, OU620861.1, OU620863.1, OU620865.1, OU620867.1, OU620868.1, OU620869.1, OU620870.1, OU620873.1, OU620874.1, OU620883.1, OU620886.1, OU620889.1, OU620891.1, OU620892.1, OU620896.1, OU620898.1, OU620902.1, OU620903.1, OU620906.1, OU620909.1, OU620915.1, OU620918.1, OU620919.1, OU620921.1, OU620927.1, OU620929.1, OU620944.1, OU620950.1, OU620958.1, OU620964.1, OU620966.1, OU620967.1, OU620968.1, OU620969.1, OU620970.1, OU620971.1, OU620974.1, OU620975.1, OU620976.1, OU620977.1, OU620978.1, OU620979.1, OU620980.1, OU620982.1, OU620984.1, OU620985.1, OU620988.1, OU620989.1, OU620991.1, OU620992.1, OU620993.1, OU620996.1, OU620998.1, OU620999.1, OU621000.1, OU621002.1, OU621003.1, OU621005.1, OU621006.1, OU621007.1, OU621012.1, OU621013.1, OU621015.1, OU621017.1, OU621021.1, OU621022.1, OU621023.1, OU621024.1, OU621025.1, OU621026.1, OU621028.1, OU621030.1, OU621031.1, OU621032.1, OU621034.1, OU621036.1, OU621038.1, OU621039.1, OU621042.1, OU621044.1, OU621045.1, OU621047.1, OU621048.1, OU621049.1, OU621051.1, OU621053.1, OU621054.1, OU621057.1, OU621058.1, OU621059.1, OU621060.1, OU621063.1, OU621064.1, OU621067.1, OU621069.1, OU621070.1, OU621071.1, OU621072.1, OU621073.1, OU621074.1, OU621075.1, OU621077.1, OU621078.1, OU621081.1, OU621082.1, OU621085.1, OU621089.1, OU621090.1, OU621094.1, OU621095.1, OU621099.1, OU621101.1, OU621103.1, OU621104.1, OU621108.1, OU621109.1, OU621110.1, OU621111.1, OU621112.1, OU621114.1, OU621115.1, OU621116.1, OU621117.1, OU621119.1, OU621120.1, OU621121.1, OU621123.1, OU621125.1, OU621128.1, OU621129.1, OU621131.1, OU621133.1, OU621134.1, OU621135.1, OU621139.1, OU621140.1, OU621141.1, OU621142.1, OU621144.1, OU621147.1, OU621151.1, OU621152.1, OU621154.1, OU621155.1, OU621156.1, OU621157.1, OU621159.1, OU621160.1, OU621161.1, OU621163.1, OU621164.1, OU621166.1, OU621167.1, OU621168.1, OU621170.1, OU621171.1, OU621174.1, OU621175.1, OU621176.1, OU621177.1, OU621179.1, OU621182.1, OU621183.1, OU621184.1, OU621185.1, OU621187.1, OU621188.1, OU621190.1, OU621191.1, OU621192.1, OU621193.1, OU621196.1, OU621197.1, OU621198.1, OU621199.1, OU621202.1, OU621205.1, OU621211.1, OU621212.1, OU621215.1, OU621217.1, OU621218.1, OU621219.1, OU621220.1, OU621223.1, OU621224.1, OU621225.1, OU621228.1, OU621232.1, OU621233.1, OU621234.1, OU621235.1, OU621236.1, OU621237.1, OU621239.1, OU621241.1, OU621242.1, OU621244.1, OU621246.1, OU621248.1, OU621249.1, OU621250.1, OU621251.1, OU621253.1, OU621254.1, OU621255.1, OU621256.1, OU621257.1, OU621258.1, OU621259.1, OU621260.1, OU621261.1, OU621264.1, OU621265.1, OU621266.1, OU621267.1, OU621271.1, OU621272.1, OU621274.1, OU621277.1, OU621279.1, OU621280.1, OU621282.1, OU621283.1, OU621284.1, OU621286.1, OU621291.1, OU621292.1, OU621293.1, OU621294.1, OU621296.1, OU621297.1, OU621298.1, OU621299.1, OU621300.1, OU621301.1, OU621304.1, OU621306.1, OU621308.1, OU621312.1, OU621315.1, OU621316.1, OU621317.1, OU621318.1, OU621320.1, OU621321.1, OU621322.1, OU621323.1, OU621324.1, OU621327.1, OU621328.1, OU621330.1, OU621332.1, OU621334.1, OU621336.1, OU621337.1, OU621338.1, OU621339.1, OU621342.1, OU621343.1, OU621344.1, OU621345.1, OU621346.1, OU621348.1, OU621349.1, OU621351.1, OU621352.1, OU621353.1, OU621357.1, OU621358.1, OU621361.1, OU621362.1, OU621364.1, OU621365.1, OU621366.1, OU621367.1, OU621368.1, OU621369.1, OU621370.1, OU621372.1, OU621373.1, OU621374.1, OU621375.1, OU621376.1, OU621379.1, OU621381.1, OU621382.1, OU621384.1, OU621386.1, OU621387.1, OU621389.1, OU621391.1, OU621392.1, OU621393.1, OU621394.1, OU621396.1, OU621398.1, OU621400.1, OU621401.1, OU621403.1, OU621406.1, OU621407.1, OU621408.1, OU621409.1, OU621412.1, OU621413.1, OU621414.1, OU621415.1, OU621416.1, OU621418.1, OU621419.1, OU621421.1, OU621423.1, OU621426.1, OU621427.1, OU621428.1, OU621430.1, OU621431.1, OU621434.1, OU621435.1, OU621436.1, OU621437.1, OU621438.1, OU621439.1, OU621440.1, OU621441.1, OU621444.1, OU621445.1, OU621446.1, OU621448.1, OU621449.1, OU621450.1, OU621451.1, OU621454.1, OU621455.1, OU621456.1, OU621457.1, OU621458.1, OU621459.1, OU621460.1, OU621462.1, OU621463.1, OU621465.1, OU621468.1, OU621470.1, OU621471.1, OU621472.1, OU621473.1, OU621474.1, OU621482.1, OU621487.1, OU621488.1, OU621490.1, OU621491.1, OU621492.1, OU621494.1, OU621495.1, OU621496.1, OU621497.1, OU621498.1, OU621499.1, OU621500.1, OU621502.1, OU621503.1, OU621506.1, OU621508.1, OU621509.1, OU621511.1, OU621513.1, OU621514.1, OU621515.1, OU621516.1, OU621517.1, OU621518.1, OU621519.1, OU621520.1, OU621522.1, OU621523.1, OU621526.1, OU621527.1, OU621528.1, OU621529.1, OU621530.1, OU621531.1, OU621533.1, OU621534.1, OU621537.1, OU621539.1, OU621540.1, OU621544.1, OU621549.1, OU621550.1, OU621554.1, OU621556.1, OU621557.1, OU621559.1, OU621567.1, OU621568.1, OU621571.1, OU621579.1, OU621621.1, OU621629.1, OU621631.1, OU621632.1, OU621639.1, OU621641.1, OU621642.1, OU621647.1, OU621648.1, OU621653.1, OU621654.1, OU621655.1, OU621656.1, OU621657.1, OU621659.1, OU621663.1, OU621664.1, OU621665.1, OU621667.1, OU621668.1, OU621669.1, OU621674.1, OU621675.1, OU621677.1, OU621678.1, OU621679.1, OU621680.1, OU621681.1, OU621682.1, OU621683.1, OU621685.1, OU621686.1, OU621688.1, OU621689.1, OU621691.1, OU621693.1, OU621694.1, OU621697.1, OU621698.1, OU621700.1, OU621701.1, OU621702.1, OU621703.1, OU621705.1, OU621706.1, OU621707.1, OU621708.1, OU621711.1, OU621712.1, OU621713.1, OU621714.1, OU621717.1, OU621718.1, OU621719.1, OU621721.1, OU621723.1, OU621724.1, OU621725.1, OU621726.1, OU621727.1, OU621728.1, OU621729.1, OU621731.1, OU621732.1, OU621733.1, OU621734.1, OU621735.1, OU621737.1, OU621740.1, OU621741.1, OU621742.1, OU621743.1, OU621745.1, OU621747.1, OU621748.1, OU621750.1, OU621751.1, OU621752.1, OU621753.1, OU621754.1, OU621755.1, OU621756.1, OU621757.1, OU621758.1, OU621759.1, OU621760.1, OU621764.1, OU621765.1, OU621766.1, OU621769.1, OU621770.1, OU621771.1, OU621773.1, OU621774.1, OU621775.1, OU621776.1, OU621779.1, OU621782.1, OU621783.1, OU621784.1, OU621785.1, OU621787.1, OU621789.1, OU621790.1, OU621791.1, OU621792.1, OU621793.1, OU621794.1, OU621795.1, OU621799.1, OU621800.1, OU621801.1, OU621802.1, OU621803.1, OU621804.1, OU621805.1, OU621806.1, OU621809.1, OU621810.1, OU621812.1, OU621814.1, OU621815.1, OU621821.1, OU621822.1, OU621824.1, OU621825.1, OU621826.1, OU621827.1, OU621829.1, OU621830.1, OU621832.1, OU621833.1, OU621836.1, OU621837.1, OU621838.1, OU621839.1, OU621841.1, OU621843.1, OU621853.1, OU621856.1, OU621859.1, OU621860.1, OU621863.1, OU621867.1, OU621872.1, OU621873.1, OU621876.1, OU621879.1, OU621882.1, OU621884.1, OU621888.1, OU621913.1, OU621917.1, OU621940.1, OU621955.1, OU621958.1, OU621963.1, OU621967.1, OU621968.1, OU621970.1, OU621971.1, OU621972.1, OU621973.1, OU621977.1, OU621979.1, OU621980.1, OU621982.1, OU621986.1, OU621987.1, OU621988.1, OU621990.1, OU621991.1, OU621992.1, OU621993.1, OU621994.1, OU621997.1, OU621998.1, OU621999.1, OU622002.1, OU622003.1, OU622004.1, OU622005.1, OU622008.1, OU622010.1, OU622013.1, OU622015.1, OU622016.1, OU622019.1, OU622020.1, OU622022.1, OU622023.1, OU622025.1, OU622026.1, OU622027.1, OU622030.1, OU622032.1, OU622033.1, OU622034.1, OU622037.1, OU622039.1, OU622040.1, OU622042.1, OU622047.1, OU622050.1, OU622051.1, OU622052.1, OU622053.1, OU622054.1, OU622055.1, OU622057.1, OU622058.1, OU622059.1, OU622061.1, OU622063.1, OU622064.1, OU622065.1, OU622066.1, OU622067.1, OU622068.1, OU622070.1, OU622071.1, OU622072.1, OU622077.1, OU622078.1, OU622079.1, OU622080.1, OU622081.1, OU622082.1, OU622083.1, OU622087.1, OU622088.1, OU622091.1, OU622092.1, OU622094.1, OU622095.1, OU622096.1, OU622098.1, OU622100.1, OU622101.1, OU622104.1, OU622105.1, OU622106.1, OU622107.1, OU622111.1, OU622112.1, OU622113.1, OU622115.1, OU622116.1, OU622117.1, OU622118.1, OU622119.1, OU622120.1, OU622121.1, OU622122.1, OU622123.1, OU622126.1, OU622127.1, OU622128.1, OU622129.1, OU622131.1, OU622132.1, OU622134.1, OU622137.1, OU622138.1, OU622139.1, OU622141.1, OU622142.1, OU622143.1, OU622146.1, OU622148.1, OU622149.1, OU622150.1, OU622153.1, OU622154.1, OU622156.1, OU622158.1, OU622159.1, OU622160.1, OU622161.1, OU622162.1, OU622163.1, OU622164.1, OU622165.1, OU622166.1, OU622167.1, OU622171.1, OU622173.1, OU622179.1, OU622180.1, OU622182.1, OU622183.1, OU622187.1, OU622189.1, OU622197.1, OU622199.1, OU622201.1, OU622203.1, OU622223.1, OU622250.1, OU622266.1, OU622267.1, OU622271.1, OU622273.1, OU622275.1, OU622278.1, OU622279.1, OU622280.1, OU622283.1, OU622285.1, OU622289.1, OU622291.1, OU622292.1, OU622293.1, OU622294.1, OU622298.1, OU622299.1, OU622300.1, OU622306.1, OU622310.1, OU622313.1, OU622314.1, OU622316.1, OU622317.1, OU622319.1, OU622320.1, OU622321.1, OU622323.1, OU622326.1, OU622327.1, OU622330.1, OU622331.1, OU622333.1, OU622334.1, OU622335.1, OU622336.1, OU622337.1, OU622340.1, OU622341.1, OU622342.1, OU622343.1, OU622346.1, OU622348.1, OU622351.1, OU622355.1, OU622356.1, OU622357.1, OU622359.1, OU622360.1, OU622366.1, OU622367.1, OU622368.1, OU622369.1, OU622373.1, OU622376.1, OU622377.1, OU622379.1, OU622380.1, OU622381.1, OU622382.1, OU622386.1, OU622387.1, OU622391.1, OU622392.1, OU622395.1, OU622397.1, OU622398.1, OU622399.1, OU622403.1, OU622405.1, OU622406.1, OU622408.1, OU622409.1, OU622413.1, OU622415.1, OU622416.1, OU622417.1, OU622419.1, OU622420.1, OU622421.1, OU622422.1, OU622423.1, OU622424.1, OU622425.1, OU622428.1, OU622429.1, OU622430.1, OU622431.1, OU622432.1, OU622434.1, OU622437.1, OU622439.1, OU622440.1, OU622441.1, OU622443.1, OU622446.1, OU622451.1, OU622452.1, OU622453.1, OU622455.1, OU622456.1, OU622457.1, OU622458.1, OU622460.1, OU622462.1, OU622463.1, OU622464.1, OU622465.1, OU622466.1, OU622467.1, OU622468.1, OU622469.1, OU622470.1, OU622471.1, OU622472.1, OU622473.1, OU622474.1, OU622476.1, OU622478.1, OU622481.1, OU622482.1, OU622483.1, OU622484.1, OU622492.1, OU622493.1, OU622494.1, OU622496.1, OU622497.1, OU622498.1, OU622501.1, OU622502.1, OU622503.1, OU622504.1, OU622505.1, OU622506.1, OU622508.1, OU622509.1, OU622512.1, OU622513.1, OU622514.1, OU622516.1, OU622520.1, OU622524.1, OU622525.1, OU622527.1, OU622529.1, OU622531.1, OU622533.1, OU622535.1, OU622536.1, OU622540.1, OU622541.1, OU622544.1, OU622545.1, OU622546.1, OU622548.1, OU622552.1, OU622553.1, OU622554.1, OU622556.1, OU622559.1, OU622560.1, OU622561.1, OU622562.1, OU622563.1, OU622565.1, OU622569.1, OU622571.1, OU622573.1, OU622577.1, OU622578.1, OU622581.1, OU622582.1, OU622583.1, OU622585.1, OU622587.1, OU622589.1, OU622590.1, OU622592.1, OU622593.1, OU622594.1, OU622595.1, OU622597.1, OU622598.1, OU622599.1, OU622600.1, OU622603.1, OU622604.1, OU622605.1, OU622606.1, OU622607.1, OU622609.1, OU622610.1, OU622612.1, OU622613.1, OU622614.1, OU622615.1, OU622616.1, OU622619.1, OU622620.1, OU622622.1, OU622623.1, OU622624.1, OU622625.1, OU622626.1, OU622630.1, OU622632.1, OU622635.1, OU622636.1, OU622637.1, OU622639.1, OU622640.1, OU622642.1, OU622643.1, OU622644.1, OU622646.1, OU622647.1, OU622648.1, OU622649.1, OU622650.1, OU622651.1, OU622653.1, OU622655.1, OU622658.1, OU622659.1, OU622662.1, OU622663.1, OU622666.1, OU622667.1, OU622668.1, OU622669.2, OU622670.1, OU622671.1, OU622672.1, OU622673.1, OU622674.1, OU622675.1, OU622676.1, OU622678.1, OU622679.1, OU622681.1, OU622684.1, OU622685.1, OU622687.1, OU622688.1, OU622691.1, OU622692.1, OU622693.1, OU622694.1, OU622696.1, OU622697.1, OU622700.1, OU622701.1, OU622702.1, OU622704.1, OU622705.1, OU622708.1, OU622709.1, OU622712.1, OU622714.1, OU622715.1, OU622716.1, OU622717.1, OU622718.1, OU622720.1, OU622721.1, OU622723.1, OU622724.1, OU622727.1, OU622729.1, OU622730.1, OU622731.1, OU622732.1, OU622733.1, OU622734.1, OU622736.1, OU622737.1, OU622738.1, OU622742.1, OU622743.1, OU622744.1, OU622748.1, OU622749.1, OU622750.1, OU622751.1, OU622753.1, OU622755.1, OU622756.1, OU622757.1, OU622758.1, OU622759.1, OU622760.2, OU622762.1, OU622765.1, OU622766.1, OU622768.1, OU622770.1, OU622772.1, OU622773.1, OU622775.1, OU622777.1, OU622778.1, OU622779.1, OU622781.1, OU622783.1, OU622784.1, OU622785.1, OU622786.1, OU622787.1, OU622789.1, OU622790.1, OU622791.1, OU622792.1, OU622796.1, OU622798.1, OU622799.1, OU622800.1, OU622801.1, OU622802.1, OU622804.1, OU622805.1, OU622807.1, OU622808.1, OU622809.1, OU622810.1, OU622811.1, OU622813.1, OU622814.1, OU622816.1, OU622817.1, OU622820.1, OU622821.1, OU622824.1, OU622825.1, OU622827.1, OU622828.1, OU622829.1, OU622830.1, OU622833.1, OU622834.1, OU622835.1, OU622837.1, OU622838.1, OU622840.1, OU622842.1, OU622843.1, OU622845.1, OU622846.1, OU622848.1, OU622850.1, OU622852.1, OU622853.1, OU622854.1, OU622855.1, OU622859.1, OU622860.1, OU622861.1, OU622862.1, OU622863.1, OU622864.1, OU622866.1, OU622867.1, OU622869.1, OU622870.1, OU622871.1, OU622872.1, OU622873.1, OU622874.1, OU622875.1, OU622876.1, OU622877.1, OU622878.1, OU622880.1, OU622881.1, OU622882.1, OU622883.1, OU622884.1, OU622885.1, OU622887.1, OU622888.1, OU622890.1, OU622891.1, OU622893.1, OU622894.1, OU622895.1, OU622896.1, OU622897.1, OU622899.1, OU622901.1, OU622905.1, OU622908.1, OU622926.1, OU622928.1, OU622959.1, OU622962.1, OU622964.1, OU622965.1, OU622966.1, OU622967.1, OU622968.1, OU622970.1, OU622972.1, OU622974.1, OU622976.1, OU622977.1, OU622979.1, OU622980.1, OU622981.1, OU622983.1, OU622984.1, OU622986.1, OU622987.1, OU622988.1, OU622989.1, OU622990.1, OU622991.1, OU622992.1, OU622993.1, OU622995.1, OU622996.1, OU622997.1, OU622999.1, OU623002.1, OU623004.1, OU623005.1, OU623006.1, OU623007.1, OU623008.1, OU623009.1, OU623011.1, OU623015.1, OU623016.1, OU623021.1, OU623024.1, OU623026.1, OU623027.1, OU623028.1, OU623029.1, OU623030.1, OU623031.1, OU623032.1, OU623033.1, OU623034.1, OU623035.1, OU623037.1, OU623038.1, OU623039.1, OU623041.1, OU623043.1, OU623046.1, OU623049.1, OU623052.1, OU623053.1, OU623054.1, OU623055.1, OU623056.1, OU623057.1, OU623058.1, OU623059.1, OU623060.1, OU623064.1, OU623067.1, OU623068.1, OU623069.1, OU623070.1, OU623071.1, OU623072.1, OU623074.1, OU623075.1, OU623077.1, OU623078.1, OU623080.1, OU623084.1, OU623085.1, OU623086.1, OU623087.1, OU623088.1, OU623091.1, OU623092.1, OU623093.1, OU623094.1, OU623096.1, OU623097.1, OU623099.1, OU623101.1, OU623102.1, OU623104.1, OU623105.1, OU623106.1, OU623108.1, OU623109.1, OU623110.1, OU623112.1, OU623114.1, OU623117.1, OU623118.1, OU623120.1, OU623121.1, OU623122.1, OU623125.1, OU623126.1, OU623127.1, OU623128.1, OU623132.1, OU623133.1, OU623134.1, OU623139.1, OU623140.1, OU623141.1, OU623142.1, OU623143.1, OU623144.1, OU623145.1, OU623146.1, OU623147.1, OU623148.1, OU623150.1, OU623151.1, OU623152.1, OU623153.1, OU623154.1, OU623155.1, OU623156.1, OU623157.1, OU623161.1, OU623162.1, OU623163.1, OU623164.1, OU623165.1, OU623166.1, OU623167.1, OU623170.1, OU623173.1, OU623174.1, OU623175.1, OU623176.1, OU623178.1, OU623179.1, OU623184.1, OU623186.1, OU623188.1, OU623192.1, OU623193.1, OU623197.1, OU623200.1, OU623201.1, OU623203.1, OU623205.1, OU623207.1, OU623208.1, OU623210.1, OU623211.1, OU623213.1, OU623214.1, OU623216.1, OU623218.1, OU623219.1, OU623221.1, OU623223.1, OU623224.1, OU623226.1, OU623227.1, OU623228.1, OU623229.1, OU623231.1, OU623232.1, OU623233.1, OU623234.1, OU623236.1, OU623239.1, OU623240.1, OU623241.1, OU623244.1, OU623245.1, OU623250.1, OU623252.1, OU623253.1, OU623254.1, OU623256.1, OU623257.1, OU623260.1, OU623262.1, OU623263.1, OU623266.1, OU623267.1, OU623269.1, OU623270.1, OU623272.1, OU623274.1, OU623277.1, OU623279.1, OU623280.1, OU623282.1, OU623283.1, OU623284.1, OU623285.1, OU623287.1, OU623288.1, OU623289.1, OU623290.1, OU623291.1, OU623293.1, OU623294.1, OU623295.1, OU623296.1, OU623297.1, OU623302.1, OU623303.1, OU623304.1, OU623306.1, OU623307.1, OU623308.1, OU623309.1, OU623310.1, OU623311.1, OU623313.1, OU623314.1, OU623316.1, OU623317.1, OU623322.1, OU623324.1, OU623327.1, OU623328.1, OU623329.1, OU623330.1, OU623331.1, OU623332.1, OU623333.1, OU623334.1, OU623335.1, OU623336.1, OU623342.1, OU623343.1, OU623344.1, OU623345.1, OU623346.1, OU623350.1, OU623351.1, OU623352.1, OU623354.1, OU623355.1, OU623359.1, OU623361.1, OU623363.1, OU623364.1, OU623365.1, OU623367.1, OU623368.1, OU623371.1, OU623372.1, OU623373.1, OU623374.1, OU623375.1, OU623376.1, OU623377.1, OU623378.1, OU623379.1, OU623380.1, OU623382.1, OU623383.1, OU623384.1, OU623386.1, OU623388.1, OU623390.1, OU623393.1, OU623395.1, OU623396.1, OU623399.1, OU623401.1, OU623403.1, OU623405.1, OU623408.1, OU623409.1, OU623411.1, OU623412.1, OU623414.1, OU623415.1, OU623417.1, OU623419.1, OU623422.1, OU623423.1, OU623424.1, OU623425.1, OU623426.1, OU623427.1, OU623428.1, OU623429.1, OU623430.1, OU623436.1, OU623437.1, OU623439.1, OU623440.1, OU623441.1, OU623442.1, OU623443.1, OU623446.1, OU623447.1, OU623448.1, OU623450.1, OU623451.1, OU623452.1, OU623453.1, OU623455.1, OU623457.1, OU623459.1, OU623460.1, OU623463.1, OU623464.1, OU623465.1, OU623466.1, OU623467.1, OU623468.1, OU623469.1, OU623470.1, OU623472.1, OU623473.1, OU623476.1, OU623477.1, OU623480.1, OU623481.1, OU623482.1, OU623484.1, OU623486.1, OU623487.1, OU623492.1, OU623493.1, OU623494.1, OU623495.1, OU623496.1, OU623497.1, OU623498.1, OU623499.1, OU623500.1, OU623502.1, OU623503.1, OU623504.1, OU623505.1, OU623506.1, OU623507.1, OU623509.1, OU623513.1, OU623514.1, OU623515.1, OU623516.1, OU623518.1, OU623520.1, OU623521.1, OU623522.1, OU623523.1, OU623525.1, OU623527.1, OU623528.1, OU623531.1, OU623532.1, OU623535.1, OU623536.1, OU623537.1, OU623538.1, OU623539.1, OU623540.1, OU623544.1, OU623549.1, OU623550.1, OU623551.1, OU623553.1, OU623554.1, OU623555.1, OU623556.1, OU623557.1, OU623559.1, OU623560.1, OU623561.1, OU623563.1, OU623564.1, OU623565.1, OU623567.1, OU623568.1, OU623569.1, OU623570.1, OU623571.1, OU623573.1, OU623574.1, OU623576.1, OU623577.1, OU623578.1, OU623583.1, OU623587.1, OU623589.1, OU623590.1, OU623591.1, OU623592.1, OU623594.1, OU623595.1, OU623596.1, OU623598.1, OU623601.1, OU623603.1, OU623607.1, OU623608.1, OU623609.1, OU623610.1, OU623611.1, OU623612.1, OU623613.1, OU623614.1, OU623616.1, OU623618.1, OU623619.1, OU623621.1, OU623622.1, OU623623.1, OU623624.1, OU623630.1, OU623631.1, OU623633.1, OU623636.1, OU623640.1, OU623641.1, OU623642.1, OU623643.1, OU623645.1, OU623649.1, OU623651.1, OU623652.1, OU623655.1, OU623657.1, OU623658.1, OU623660.1, OU623661.1, OU623663.1, OU623666.1, OU623667.1, OU623668.1, OU623669.1, OU623670.1, OU623671.1, OU623672.1, OU623673.1, OU623674.1, OU623676.1, OU623677.1, OU623678.1, OU623679.1, OU623681.1, OU623683.1, OU623684.1, OU623686.1, OU623687.1, OU623688.1, OU623691.1, OU623693.1, OU623695.1, OU623697.1, OU623698.1, OU623701.1, OU623702.1, OU623703.1, OU623706.1, OU623707.1, OU623708.1, OU623709.1, OU623711.1, OU623712.1, OU623713.1, OU623714.1, OU623715.1, OU623717.1, OU623720.1, OU623721.1, OU623722.1, OU623724.1, OU623725.1, OU623727.1, OU623729.1, OU623731.1, OU623732.1, OU623733.1, OU623734.1, OU623735.1, OU623737.1, OU623738.1, OU623740.1, OU623741.1, OU623742.1, OU623743.1, OU623745.1, OU623746.1, OU623747.1, OU623748.1, OU623750.1, OU623751.1, OU623752.1, OU623753.1, OU623754.1, OU623758.1, OU623759.1, OU623760.1, OU623761.1, OU623762.1, OU623763.1, OU623764.1, OU623766.1, OU623767.1, OU623769.1, OU623771.1, OU623772.1, OU623773.1, OU623775.1, OU623776.1, OU623779.1, OU623780.1, OU623781.1, OU623782.1, OU623786.1, OU623788.1, OU623790.1, OU623792.1, OU623793.1, OU623795.1, OU623796.1, OU623797.1, OU623800.1, OU623801.1, OU623804.1, OU623806.1, OU623808.1, OU623810.1, OU623812.1, OU623813.1, OU623814.1, OU623815.1, OU623816.1, OU623817.1, OU623818.1, OU623819.1, OU623820.1, OU623821.1, OU623822.1, OU623823.1, OU623825.1, OU623827.1, OU623828.1, OU623829.1, OU623831.1, OU623833.1, OU623834.1, OU623836.1, OU623837.1, OU623838.1, OU623839.1, OU623840.1, OU623843.1, OU623844.1, OU623845.1, OU623849.1, OU623850.1, OU623852.1, OU623853.1, OU623854.1, OU623858.1, OU623859.1, OU623860.1, OU623863.1, OU623864.1, OU623865.1, OU623866.1, OU623867.1, OU623872.1, OU623889.1, OU623891.1, OU623895.1, OU623897.1, OU623910.1, OU623914.1, OU623917.1, OU623920.1, OU623928.1, OU623930.1, OU623938.1, OU623940.1, OU623941.1, OU623942.1, OU623944.1, OU623947.1, OU623952.1, OU623955.1, OU623957.1, OU623961.1, OU623962.1, OU623964.1, OU623966.1, OU623967.1, OU623969.1, OU623972.1, OU623973.1, OU623974.1, OU623975.1, OU623977.1, OU623980.1, OU623981.1, OU623983.1, OU623985.1, OU623986.1, OU623988.1, OU623991.1, OU623994.1, OU623995.1, OU623998.1, OU624001.1, OU624003.1, OU624004.1, OU624007.1, OU624008.1, OU624009.1, OU624010.1, OU624012.1, OU624014.1, OU624015.1, OU624016.1, OU624018.1, OU624020.1, OU624021.1, OU624022.1, OU624023.1, OU624024.1, OU624025.1, OU624027.1, OU624028.1, OU624032.1, OU624033.1, OU624034.1, OU624035.1, OU624036.1, OU624037.1, OU624042.1, OU624043.1, OU624044.1, OU624045.1, OU624049.1, OU624050.1, OU624053.1, OU624058.1, OU624059.1, OU624062.1, OU624063.1, OU624066.1, OU624068.1, OU624070.1, OU624072.1, OU624074.1, OU624075.1, OU624077.1, OU624081.1, OU624083.1, OU624087.1, OU624088.1, OU624089.1, OU624090.1, OU624096.1, OU624100.1, OU624109.1, OU624111.1, OU624115.1, OU624122.1, OU624130.1, OU624131.1, OU624132.1, OU624146.1, OU624164.1, OU624181.1, OU624199.1, OU624426.1, OU624452.1, OU624473.1, OU624508.1, OU624511.1, OU624520.1, OU632727.1, OU632729.1, OU632730.1, OU632731.1, OU632732.1, OU632733.1, OU632734.1, OU632735.1, OU632736.1, OU632737.1, OU632738.1, OU632739.1, OU632740.1, OU632741.1, OU632742.1, OU632743.1, OU632744.1, OU632745.1, OU632746.1, OU632747.1, OU632748.1, OU632749.1, OU632750.1, OU632751.1, OU632753.1, OU632754.1, OU632755.1, OU632756.1, OU632757.1, OU632758.1, OU632759.1, OU632760.1, OU632761.1, OU632762.1, OU632763.1, OU632764.1, OU632765.1, OU632766.1, OU632767.1, OU632768.1, OU632769.1, OU632770.1, OU632771.1, OU632777.1, OU632795.1, OU632796.1, OU632804.1, OU632808.1, OU632816.1, OU632824.1, OU632832.1, OU632837.1, OU632845.1, OU632847.1, OU632855.1, OU632856.1, OU632859.1, OU632866.1, OU632869.1, OU632876.1, OU632880.1, OU632882.1, OU632890.1, OU632892.1, OU632911.1, OU632971.1, OU632972.1, OU632974.1, OU632987.1, OU632996.1, OU633004.1, OU633006.1, OU633014.1, OU633042.1, OU633050.1, OU633069.1, OU633072.1, OU641167.1, OU641174.1, OU641182.1, OU641188.1, OU641189.1, OU641193.1, OU641200.1, OU641209.1, OU641219.1, OU641220.1, OU641227.1, OU641233.1, OU641248.1, OU641563.1, OU641564.1, OU641565.1, OU641567.1, OU641568.1, OU641569.1, OU641591.1, OU641597.1, OU641606.1, OU641608.1, OU641618.1, OU641619.1, OU641620.1, OU641622.1, OU641625.1, OU641756.1, OU641759.1, OU641794.1, OU641797.1, OU641799.1, OU641800.1, OU641814.1, OU641819.1, OU641822.1, OU641823.1, OU641843.1, OU641862.1, OU641865.1, OU641869.1, OU641871.1, OU641872.1, OU641875.1, OU641877.1, OU641881.1, OU641884.1, OU641886.1, OU641887.1, OU641891.1, OU641893.1, OU641913.1, OU641918.1, OU641920.1, OU641926.1, OU641928.1, OU641930.1, OU641933.1, OU641944.1, OU642065.1, OU642068.1, OU642069.1, OU642073.1, OU642079.1, OU642080.1, OU642096.1, OU642100.1, OU642101.1, OU642102.1, OU642107.1, OU642182.1, OU642186.1, OU642205.1, OU642206.1, OU642207.1, OU642208.1, OU642213.1, OU642216.1, OU642217.1, OU642219.1, OU642220.1, OU642222.1, OU642223.1, OU642224.1, OU642225.1, OU642229.1, OU642231.1, OU642232.1, OU642235.1, OU642238.1, OU642241.1, OU642243.1, OU642246.1, OU642251.1, OU642280.1, OU642303.1, OU642311.1, OU642312.1, OU642434.1, OU642437.1, OU642439.1, OU642441.1, OU642443.1, OU642444.1, OU642450.1, OU642451.1, OU642452.1, OU642455.1, OU642456.1, OU642457.1, OU642458.1, OU642459.1, OU642460.1, OU642466.1, OU642467.1, OU642470.1, OU642471.1, OU642474.1, OU642475.1, OU642476.1, OU642478.1, OU642479.1, OU642481.1, OU642482.1, OU642484.1, OU642486.1, OU642487.1, OU642509.1, OU642553.1, OU642561.1, OU642604.1, OU642638.1, OU642639.1, OU642641.1, OU642643.1, OU642644.1, OU642647.1, OU642659.1, OU642661.1, OU642767.1, OU642768.1, OU642769.1, OU642770.1, OU642771.1, OU642772.1, OU642775.1, OU642776.1, OU642778.1, OU642780.1, OU642781.1, OU642782.1, OU642784.1, OU642786.1, OU642788.1, OU642791.1, OU642794.1, OU642795.1, OU642796.1, OU642797.1, OU642801.1, OU642802.1, OU642804.1, OU642806.1, OU642807.1, OU642808.1, OU642810.1, OU642811.1, OU642814.1, OU642815.1, OU642817.1, OU642820.1, OU642821.1, OU642822.1, OU642823.1, OU642825.1, OU642827.1, OU642829.1, OU642830.1, OU642831.1, OU642833.1, OU642835.1, OU642836.1, OU642837.1, OU642841.1, OU642848.1, OU642849.1, OU642851.1, OU642853.1, OU642855.1, OU642857.1, OU642860.1, OU642862.1, OU642863.1, OU642865.1, OU642867.1, OU642868.1, OU642871.1, OU642872.1, OU642873.1, OU642874.1, OU642875.1, OU642879.1, OU642884.1, OU642885.1, OU642886.1, OU642887.1, OU642889.1, OU642890.1, OU642891.1, OU642893.1, OU642894.1, OU642895.1, OU642896.1, OU642897.1, OU642898.1, OU642904.1, OU642905.1, OU642906.1, OU642907.1, OU642908.1, OU642909.1, OU642912.1, OU642916.1, OU642917.1, OU642918.1, OU642919.1, OU642920.1, OU642922.1, OU642923.1, OU642926.1, OU642927.1, OU642929.1, OU642930.1, OU642932.1, OU642937.1, OU642938.1, OU642943.1, OU642944.1, OU642946.1, OU642949.1, OU642950.1, OU642951.1, OU642952.1, OU642953.1, OU642956.1, OU642959.1, OU642960.1, OU642961.1, OU642962.1, OU642963.1, OU642964.1, OU642965.1, OU642966.1, OU642967.1, OU642968.1, OU642969.1, OU642972.1, OU642974.1, OU642976.1, OU642979.1, OU642981.1, OU642982.1, OU642983.1, OU642990.1, OU642991.1, OU643008.1, OU643009.1, OU643099.1, OU643100.1, OU643105.1, OU643106.1, OU643109.1, OU643110.1, OU643112.1, OU643115.1, OU643118.1, OU643119.1, OU643120.1, OU643122.1, OU643123.1, OU643124.1, OU643125.1, OU643127.1, OU643128.1, OU643130.1, OU643134.1, OU643135.1, OU643136.1, OU643137.1, OU643144.1, OU643148.1, OU643152.1, OU643155.1, OU643156.1, OU643158.1, OU643159.1, OU643164.1, OU643166.1, OU643167.1, OU643168.1, OU643170.1, OU643171.1, OU643173.1, OU643174.1, OU643175.1, OU643177.1, OU643178.1, OU643179.1, OU643180.1, OU643181.1, OU643182.1, OU643183.1, OU643184.1, OU643186.1, OU643187.1, OU643190.1, OU643191.1, OU643193.1, OU643194.1, OU643197.1, OU643198.1, OU643199.1, OU643200.1, OU643201.1, OU643202.1, OU643203.1, OU643205.1, OU643206.1, OU643207.1, OU643208.1, OU643213.1, OU643215.1, OU643216.1, OU643217.1, OU643218.1, OU643219.1, OU643222.1, OU643224.1, OU643228.1, OU643229.1, OU643232.1, OU643235.1, OU643236.1, OU643238.1, OU643241.1, OU643242.1, OU643244.1, OU643246.1, OU643247.1, OU643249.1, OU643258.1, OU643261.1, OU643262.1, OU643263.1, OU643264.1, OU643265.1, OU643267.1, OU643270.1, OU643272.1, OU643273.1, OU643274.1, OU643275.1, OU643276.1, OU643279.1, OU643281.1, OU643282.1, OU643285.1, OU643289.1, OU643290.1, OU643293.1, OU643294.1, OU643295.1, OU643298.1, OU643303.1, OU643304.1, OU643305.1, OU643307.1, OU643309.1, OU643313.1, OU643314.1, OU643319.1, OU643326.1, OU643327.1, OU643355.1, OU643431.1, OU643433.1, OU643434.1, OU643435.1, OU643436.1, OU643437.1, OU643438.1, OU643439.1, OU643443.1, OU643444.1, OU643448.1, OU643449.1, OU643451.1, OU643452.1, OU643453.1, OU643455.1, OU643456.1, OU643457.1, OU643459.1, OU643461.1, OU643462.1, OU643464.1, OU643466.1, OU643468.1, OU643469.1, OU643473.1, OU643474.1, OU643478.1, OU643480.1, OU643483.1, OU643484.1, OU643485.1, OU643486.1, OU643488.1, OU643492.1, OU643493.1, OU643495.1, OU643496.1, OU643497.1, OU643498.1, OU643499.1, OU643503.1, OU643505.1, OU643508.1, OU643509.1, OU643510.1, OU643512.1, OU643513.1, OU643515.1, OU643516.1, OU643518.1, OU643519.1, OU643524.1, OU643525.1, OU643526.1, OU643527.1, OU643528.1, OU643531.1, OU643533.1, OU643534.1, OU643536.1, OU643537.1, OU643538.1, OU643539.1, OU643543.1, OU643545.1, OU643547.1, OU643548.1, OU643549.1, OU643551.1, OU643559.1, OU643560.1, OU643561.1, OU643562.1, OU643563.1, OU643564.1, OU643565.1, OU643566.1, OU643567.1, OU643569.1, OU643572.1, OU643573.1, OU643574.1, OU643575.1, OU643577.1, OU643578.1, OU643579.1, OU643582.1, OU643585.1, OU643586.1, OU643588.1, OU643591.1, OU643592.1, OU643596.1, OU643599.1, OU643600.1, OU643601.1, OU643603.1, OU643605.1, OU643606.1, OU643608.1, OU643609.1, OU643610.1, OU643612.1, OU643614.1, OU643616.1, OU643617.1, OU643618.1, OU643619.1, OU643620.1, OU643623.1, OU643624.1, OU643625.1, OU643629.1, OU643630.1, OU643631.1, OU643632.1, OU643640.1, OU643642.1, OU643643.1, OU643644.1, OU643646.1, OU643657.1, OU643658.1, OU643659.1, OU643661.1, OU643710.1, OU643720.1, OU643762.1, OU643764.1, OU643765.1, OU643766.1, OU643768.1, OU643769.1, OU643770.1, OU643772.1, OU643779.1, OU643781.1, OU643784.1, OU643787.1, OU643789.1, OU643791.1, OU643792.1, OU643795.1, OU643800.1, OU643802.1, OU643803.1, OU643805.1, OU643806.1, OU643808.1, OU643809.1, OU643810.1, OU643812.1, OU643815.1, OU643817.1, OU643818.1, OU643821.1, OU643822.1, OU643823.1, OU643824.1, OU643826.1, OU643827.1, OU643828.1, OU643829.1, OU643833.1, OU643834.1, OU643835.1, OU643836.1, OU643838.1, OU643840.1, OU643842.1, OU643843.1, OU643845.1, OU643846.1, OU643847.1, OU643853.1, OU643855.1, OU643856.1, OU643858.1, OU643859.1, OU643860.1, OU643863.1, OU643864.1, OU643865.1, OU643866.1, OU643867.1, OU643868.1, OU643870.1, OU643872.1, OU643874.1, OU643875.1, OU643877.1, OU643878.1, OU643881.1, OU643882.1, OU643883.1, OU643885.1, OU643886.1, OU643887.1, OU643889.1, OU643891.1, OU643892.1, OU643894.1, OU643895.1, OU643897.1, OU643898.1, OU643899.1, OU643900.1, OU643901.1, OU643902.1, OU643904.1, OU643906.1, OU643907.1, OU643909.1, OU643910.1, OU643911.1, OU643912.1, OU643915.1, OU643916.1, OU643917.1, OU643918.1, OU643921.1, OU643922.1, OU643923.1, OU643926.1, OU643928.1, OU643929.1, OU643934.1, OU643939.1, OU643940.1, OU643942.1, OU643943.1, OU643944.1, OU643945.1, OU643946.1, OU643950.1, OU643953.1, OU643956.1, OU643957.1, OU643958.1, OU643959.1, OU643961.1, OU643964.1, OU643965.1, OU643966.1, OU643970.1, OU643971.1, OU643972.1, OU643973.1, OU643976.1, OU643978.1, OU643979.1, OU643983.1, OU643988.1, OU643989.1, OU643990.1, OU644118.1, OU644119.1, OU644121.1, OU644122.1, OU644127.1, OU644128.1, OU644129.1, OU644130.1, OU644132.1, OU644135.1, OU644143.1, OU644144.1, OU644146.1, OU644147.1, OU644151.1, OU644155.1, OU644156.1, OU644157.1, OU644158.1, OU644164.1, OU644165.1, OU644168.1, OU644169.1, OU644170.1, OU644174.1, OU644175.1, OU644177.1, OU644178.1, OU644181.1, OU644185.1, OU644187.1, OU644188.1, OU644189.1, OU644191.1, OU644192.1, OU644193.1, OU644194.1, OU644195.1, OU644196.1, OU644197.1, OU644198.1, OU644199.1, OU644201.1, OU644202.1, OU644206.1, OU644209.1, OU644214.1, OU644215.1, OU644220.1, OU644221.1, OU644223.1, OU644224.1, OU644225.1, OU644227.1, OU644228.1, OU644229.1, OU644230.1, OU644231.1, OU644232.1, OU644235.1, OU644237.1, OU644238.1, OU644241.1, OU644242.1, OU644243.1, OU644245.1, OU644246.1, OU644249.1, OU644250.1, OU644254.1, OU644255.1, OU644257.1, OU644258.1, OU644260.1, OU644261.1, OU644262.1, OU644263.1, OU644264.1, OU644266.1, OU644267.1, OU644268.1, OU644271.1, OU644272.1, OU644274.1, OU644277.1, OU644280.1, OU644282.1, OU644289.1, OU644293.1, OU644296.1, OU644297.1, OU644298.1, OU644301.1, OU644302.1, OU644304.1, OU644305.1, OU644308.1, OU644310.1, OU644312.1, OU644313.1, OU644314.1, OU644315.1, OU644316.1, OU644317.1, OU644320.1, OU644322.1, OU644326.1, OU644327.1, OU644328.1, OU644329.1, OU644330.1, OU644332.1, OU644333.1, OU644339.1, OU644450.1, OU644451.1, OU644452.1, OU644454.1, OU644456.1, OU644457.1, OU644459.1, OU644463.1, OU644464.1, OU644466.1, OU644468.1, OU644469.1, OU644470.1, OU644471.1, OU644472.1, OU644476.1, OU644477.1, OU644478.1, OU644479.1, OU644483.1, OU644484.1, OU644485.1, OU644486.1, OU644494.1, OU644495.1, OU644497.1, OU644499.1, OU644501.1, OU644502.1, OU644504.1, OU644507.1, OU644509.1, OU644510.1, OU644513.1, OU644514.1, OU644516.1, OU644517.1, OU644519.1, OU644521.1, OU644522.1, OU644525.1, OU644528.1, OU644529.1, OU644533.1, OU644534.1, OU644535.1, OU644538.1, OU644540.1, OU644541.1, OU644543.1, OU644544.1, OU644546.1, OU644547.1, OU644549.1, OU644551.1, OU644552.1, OU644553.1, OU644557.1, OU644559.1, OU644560.1, OU644561.1, OU644562.1, OU644563.1, OU644565.1, OU644567.1, OU644569.1, OU644570.1, OU644571.1, OU644575.1, OU644576.1, OU644577.1, OU644578.1, OU644582.1, OU644583.1, OU644584.1, OU644586.1, OU644587.1, OU644589.1, OU644590.1, OU644594.1, OU644595.1, OU644597.1, OU644600.1, OU644603.1, OU644604.1, OU644605.1, OU644607.1, OU644608.1, OU644609.1, OU644612.1, OU644614.1, OU644617.1, OU644618.1, OU644628.1, OU644632.1, OU644633.1, OU644634.1, OU644635.1, OU644637.1, OU644638.1, OU644641.1, OU644643.1, OU644645.1, OU644646.1, OU644647.1, OU644652.1, OU644653.1, OU644654.1, OU644656.1, OU644657.1, OU644658.1, OU644659.1, OU644660.1, OU644661.1, OU644663.1, OU644664.1, OU644665.1, OU644673.1, OU644675.1, OU644676.1, OU644677.1, OU644679.1, OU644699.1, OU644792.1, OU644794.1, OU644797.1, OU644798.1, OU644799.1, OU644800.1, OU644803.1, OU644805.1, OU644810.1, OU644815.1, OU644816.1, OU644817.1, OU644818.1, OU644819.1, OU644821.1, OU644822.1, OU644823.1, OU644825.1, OU644828.1, OU644831.1, OU644832.1, OU644834.1, OU644835.1, OU644836.1, OU644837.1, OU644838.1, OU644842.1, OU644843.1, OU644846.1, OU644848.1, OU644851.1, OU644853.1, OU644854.1, OU644857.1, OU644858.1, OU644859.1, OU644861.1, OU644868.1, OU644870.1, OU644871.1, OU644872.1, OU644874.1, OU644875.1, OU644878.1, OU644881.1, OU644882.1, OU644884.1, OU644886.1, OU644887.1, OU644888.1, OU644889.1, OU644892.1, OU644893.1, OU644894.1, OU644895.1, OU644897.1, OU644900.1, OU644901.1, OU644904.1, OU644906.1, OU644908.1, OU644913.1, OU644916.1, OU644917.1, OU644924.1, OU644925.1, OU644926.1, OU644928.1, OU644929.1, OU644931.1, OU644933.1, OU644934.1, OU644936.1, OU644939.1, OU644940.1, OU644942.1, OU644946.1, OU644947.1, OU644948.1, OU644950.1, OU644951.1, OU644952.1, OU644953.1, OU644955.1, OU644956.1, OU644958.1, OU644959.1, OU644960.1, OU644961.1, OU644963.1, OU644964.1, OU644967.1, OU644971.1, OU644972.1, OU644974.1, OU644976.1, OU644978.1, OU644982.1, OU644983.1, OU644984.1, OU644985.1, OU644986.1, OU644990.1, OU644992.1, OU644993.1, OU644997.1, OU644998.1, OU645000.1, OU645002.1, OU645006.1, OU645011.1, OU645013.1, OU645016.1, OU645122.1, OU645126.1, OU645127.1, OU645130.1, OU645131.1, OU645133.1, OU645134.1, OU645135.1, OU645136.1, OU645142.1, OU645144.1, OU645145.1, OU645147.1, OU645148.1, OU645149.1, OU645153.1, OU645154.1, OU645155.1, OU645159.1, OU645160.1, OU645165.1, OU645166.1, OU645172.1, OU645174.1, OU645176.1, OU645179.1, OU645181.1, OU645186.1, OU645188.1, OU645189.1, OU645190.1, OU645191.1, OU645192.1, OU645194.1, OU645195.1, OU645197.1, OU645198.1, OU645206.1, OU645207.1, OU645208.1, OU645209.1, OU645217.1, OU645219.1, OU645220.1, OU645225.1, OU645226.1, OU645227.1, OU645228.1, OU645229.1, OU645233.1, OU645234.1, OU645236.1, OU645237.1, OU645239.1, OU645242.1, OU645243.1, OU645244.1, OU645246.1, OU645248.1, OU645249.1, OU645250.1, OU645253.1, OU645259.1, OU645260.1, OU645262.1, OU645264.1, OU645271.1, OU645272.1, OU645276.1, OU645277.1, OU645278.1, OU645281.1, OU645294.1, OU645295.1, OU645296.1, OU645297.1, OU645298.1, OU645300.1, OU645301.1, OU645303.1, OU645304.1, OU645306.1, OU645308.1, OU645313.1, OU645314.1, OU645317.1, OU645318.1, OU645322.1, OU645324.1, OU645325.1, OU645328.1, OU645331.1, OU645333.1, OU645335.1, OU645336.1, OU645337.1, OU645338.1, OU645340.1, OU645343.1, OU645344.1, OU645345.1, OU645346.1, OU645347.1, OU645348.1, OU645350.1, OU645352.1, OU645356.1, OU645399.1, OU645466.1, OU645468.1, OU645475.1, OU645477.1, OU645479.1, OU645480.1, OU645486.1, OU645487.1, OU645488.1, OU645490.1, OU645494.1, OU645495.1, OU645498.1, OU645502.1, OU645503.1, OU645504.1, OU645505.1, OU645507.1, OU645514.1, OU645515.1, OU645516.1, OU645520.1, OU645521.1, OU645523.1, OU645525.1, OU645527.1, OU645531.1, OU645532.1, OU645533.1, OU645534.1, OU645540.1, OU645541.1, OU645542.1, OU645543.1, OU645546.1, OU645547.1, OU645548.1, OU645549.1, OU645550.1, OU645552.1, OU645555.1, OU645556.1, OU645559.1, OU645560.1, OU645561.1, OU645562.1, OU645563.1, OU645565.1, OU645567.1, OU645568.1, OU645570.1, OU645571.1, OU645572.1, OU645573.1, OU645576.1, OU645580.1, OU645583.1, OU645584.1, OU645585.1, OU645587.1, OU645588.1, OU645592.1, OU645595.1, OU645600.1, OU645601.1, OU645602.1, OU645603.1, OU645605.1, OU645606.1, OU645608.1, OU645610.1, OU645612.1, OU645615.1, OU645616.1, OU645617.1, OU645618.1, OU645624.1, OU645629.1, OU645630.1, OU645631.1, OU645632.1, OU645633.1, OU645634.1, OU645636.1, OU645645.1, OU645646.1, OU645647.1, OU645649.1, OU645651.1, OU645654.1, OU645656.1, OU645662.1, OU645663.1, OU645666.1, OU645669.1, OU645671.1, OU645675.1, OU645680.1, OU645681.1, OU645683.1, OU645684.1, OU645685.1, OU645686.1, OU645687.1, OU645699.1, OU645701.1, OU645802.1, OU645808.1, OU645809.1, OU645811.1, OU645814.1, OU645819.1, OU645821.1, OU645822.1, OU645823.1, OU645825.1, OU645829.1, OU645832.1, OU645833.1, OU645836.1, OU645837.1, OU645838.1, OU645840.1, OU645845.1, OU645846.1, OU645849.1, OU645852.1, OU645856.1, OU645857.1, OU645858.1, OU645859.1, OU645860.1, OU645862.1, OU645864.1, OU645866.1, OU645867.1, OU645868.1, OU645871.1, OU645872.1, OU645878.1, OU645879.1, OU645882.1, OU645883.1, OU645884.1, OU645885.1, OU645887.1, OU645892.1, OU645893.1, OU645894.1, OU645896.1, OU645898.1, OU645900.1, OU645904.1, OU645905.1, OU645906.1, OU645907.1, OU645908.1, OU645910.1, OU645911.1, OU645913.1, OU645914.1, OU645916.1, OU645917.1, OU645920.1, OU645922.1, OU645924.1, OU645926.1, OU645927.1, OU645928.1, OU645929.1, OU645933.1, OU645934.1, OU645936.1, OU645939.1, OU645940.1, OU645941.1, OU645942.1, OU645944.1, OU645945.1, OU645948.1, OU645951.1, OU645954.1, OU645955.1, OU645959.1, OU645962.1, OU645963.1, OU645966.1, OU645968.1, OU645970.1, OU645972.1, OU645973.1, OU645977.1, OU645978.1, OU645979.1, OU645982.1, OU645985.1, OU645986.1, OU645987.1, OU645989.1, OU645992.1, OU645993.1, OU645994.1, OU645995.1, OU645997.1, OU646000.1, OU646001.1, OU646002.1, OU646006.1, OU646007.1, OU646013.1, OU646014.1, OU646015.1, OU646019.1, OU646025.1, OU646026.1, OU646040.1, OU646041.1, OU646144.1, OU646151.1, OU646152.1, OU646153.1, OU646155.1, OU646157.1, OU646158.1, OU646161.1, OU646164.1, OU646165.1, OU646167.1, OU646169.1, OU646170.1, OU646171.1, OU646172.1, OU646174.1, OU646180.1, OU646186.1, OU646187.1, OU646188.1, OU646189.1, OU646191.1, OU646197.1, OU646198.1, OU646199.1, OU646201.1, OU646204.1, OU646205.1, OU646206.1, OU646208.1, OU646212.1, OU646214.1, OU646215.1, OU646216.1, OU646217.1, OU646220.1, OU646221.1, OU646223.1, OU646224.1, OU646225.1, OU646228.1, OU646230.1, OU646231.1, OU646232.1, OU646234.1, OU646239.1, OU646242.1, OU646244.1, OU646245.1, OU646246.1, OU646247.1, OU646249.1, OU646251.1, OU646252.1, OU646253.1, OU646254.1, OU646255.1, OU646256.1, OU646258.1, OU646259.1, OU646261.1, OU646263.1, OU646265.1, OU646266.1, OU646267.1, OU646270.1, OU646272.1, OU646280.1, OU646281.1, OU646284.1, OU646286.1, OU646287.1, OU646292.1, OU646293.1, OU646294.1, OU646297.1, OU646298.1, OU646300.1, OU646301.1, OU646304.1, OU646309.1, OU646311.1, OU646313.1, OU646314.1, OU646317.1, OU646318.1, OU646319.1, OU646322.1, OU646324.1, OU646325.1, OU646326.1, OU646327.1, OU646330.1, OU646332.1, OU646333.1, OU646334.1, OU646335.1, OU646337.1, OU646338.1, OU646340.1, OU646345.1, OU646346.1, OU646348.1, OU646350.1, OU646351.1, OU646353.1, OU646356.1, OU646358.1, OU646362.1, OU646363.1, OU646365.1, OU646476.1, OU646479.1, OU646480.1, OU646481.1, OU646485.1, OU646488.1, OU646490.1, OU646491.1, OU646492.1, OU646493.1, OU646497.1, OU646498.1, OU646499.1, OU646501.1, OU646504.1, OU646505.1, OU646510.1, OU646512.1, OU646513.1, OU646514.1, OU646515.1, OU646516.1, OU646517.1, OU646521.1, OU646522.1, OU646524.1, OU646525.1, OU646526.1, OU646532.1, OU646533.1, OU646534.1, OU646535.1, OU646537.1, OU646541.1, OU646543.1, OU646545.1, OU646548.1, OU646549.1, OU646553.1, OU646554.1, OU646558.1, OU646561.1, OU646564.1, OU646567.1, OU646569.1, OU646571.1, OU646573.1, OU646575.1, OU646576.1, OU646579.1, OU646580.1, OU646581.1, OU646583.1, OU646584.1, OU646587.1, OU646588.1, OU646589.1, OU646590.1, OU646593.1, OU646596.1, OU646597.1, OU646598.1, OU646599.1, OU646600.1, OU646601.1, OU646602.1, OU646605.1, OU646607.1, OU646610.1, OU646614.1, OU646615.1, OU646616.1, OU646617.1, OU646620.1, OU646621.1, OU646622.1, OU646625.1, OU646626.1, OU646628.1, OU646631.1, OU646633.1, OU646635.1, OU646637.1, OU646639.1, OU646641.1, OU646643.1, OU646667.1, OU646669.1, OU646671.1, OU646673.1, OU646677.1, OU646678.1, OU646679.1, OU646680.1, OU646683.1, OU646685.1, OU646688.1, OU646692.1, OU646694.1, OU646696.1, OU646698.1, OU646699.1, OU646703.1, OU646704.1, OU646706.1, OU646707.1, OU646712.1, OU646720.1, OU646744.1, OU646773.1, OU646826.1, OU646831.1, OU646832.1, OU646833.1, OU646837.1, OU646838.1, OU646844.1, OU646846.1, OU646848.1, OU646849.1, OU646850.1, OU646852.1, OU646853.1, OU646855.1, OU646859.1, OU646861.1, OU646865.1, OU646866.1, OU646867.1, OU646871.1, OU646872.1, OU646873.1, OU646875.1, OU646876.1, OU646879.1, OU646880.1, OU646882.1, OU646884.1, OU646885.1, OU646886.1, OU646889.1, OU646890.1, OU646891.1, OU646895.1, OU646896.1, OU646897.1, OU646899.1, OU646900.1, OU646901.1, OU646902.1, OU646903.1, OU646906.1, OU646908.1, OU646912.1, OU646914.1, OU646915.1, OU646916.1, OU646918.1, OU646919.1, OU646920.1, OU646922.1, OU646923.1, OU646926.1, OU646927.1, OU646928.1, OU646930.1, OU646931.1, OU646933.1, OU646942.1, OU646943.1, OU646944.1, OU646949.1, OU646950.1, OU646952.1, OU646953.1, OU646954.1, OU646955.1, OU646960.1, OU646962.1, OU646965.1, OU646967.1, OU646970.1, OU646978.1, OU646981.1, OU646982.1, OU646984.1, OU646987.1, OU646988.1, OU646989.1, OU646992.1, OU646993.1, OU646994.1, OU646995.1, OU646996.1, OU646998.1, OU647000.1, OU647003.1, OU647007.1, OU647009.1, OU647012.1, OU647015.1, OU647021.1, OU647022.1, OU647024.1, OU647025.1, OU647027.1, OU647030.1, OU647031.1, OU647033.1, OU647034.1, OU647037.1, OU647038.1, OU647039.1, OU647041.1, OU647043.1, OU647044.1, OU647046.1, OU647089.1, OU647155.1, OU647177.1, OU647180.1, OU647184.1, OU647185.1, OU647187.1, OU647190.1, OU647191.1, OU647193.1, OU647194.1, OU647196.1, OU647200.1, OU647201.1, OU647202.1, OU647203.1, OU647204.1, OU647207.1, OU647209.1, OU647213.1, OU647215.1, OU647220.1, OU647221.1, OU647226.1, OU647228.1, OU647229.1, OU647233.1, OU647234.1, OU647235.1, OU647239.1, OU647240.1, OU647243.1, OU647244.1, OU647245.1, OU647247.1, OU647250.1, OU647251.1, OU647253.1, OU647256.1, OU647259.1, OU647260.1, OU647261.1, OU647264.1, OU647265.1, OU647266.1, OU647268.1, OU647271.1, OU647272.1, OU647273.1, OU647275.1, OU647277.1, OU647279.1, OU647280.1, OU647281.1, OU647283.1, OU647285.1, OU647291.1, OU647293.1, OU647294.1, OU647295.1, OU647297.1, OU647299.1, OU647303.1, OU647304.1, OU647308.1, OU647313.1, OU647314.1, OU647315.1, OU647319.1, OU647320.1, OU647321.1, OU647326.1, OU647332.1, OU647336.1, OU647338.1, OU647339.1, OU647343.1, OU647344.1, OU647346.1, OU647350.1, OU647352.1, OU647353.1, OU647356.1, OU647357.1, OU647359.1, OU647360.1, OU647363.1, OU647364.1, OU647366.1, OU647367.1, OU647371.1, OU647372.1, OU647374.1, OU647377.1, OU647380.1, OU647382.1, OU647383.1, OU647384.1, OU647385.1, OU647386.1, OU647388.1, OU647389.1, OU647414.1, OU647515.1, OU647516.1, OU647518.1, OU647520.1, OU647523.1, OU647524.1, OU647526.1, OU647529.1, OU647531.1, OU647532.1, OU647535.1, OU647536.1, OU647539.1, OU647545.1, OU647548.1, OU647549.1, OU647551.1, OU647554.1, OU647556.1, OU647558.1, OU647562.1, OU647566.1, OU647568.1, OU647571.1, OU647574.1, OU647575.1, OU647579.1, OU647582.1, OU647583.1, OU647585.1, OU647586.1, OU647587.1, OU647588.1, OU647591.1, OU647592.1, OU647593.1, OU647597.1, OU647598.1, OU647600.1, OU647601.1, OU647605.1, OU647609.1, OU647610.1, OU647611.1, OU647613.1, OU647615.1, OU647616.1, OU647617.1, OU647618.1, OU647620.1, OU647624.1, OU647625.1, OU647627.1, OU647629.1, OU647631.1, OU647632.1, OU647637.1, OU647639.1, OU647644.1, OU647645.1, OU647646.1, OU647647.1, OU647649.1, OU647650.1, OU647651.1, OU647652.1, OU647653.1, OU647655.1, OU647656.1, OU647657.1, OU647660.1, OU647661.1, OU647666.1, OU647668.1, OU647670.1, OU647671.1, OU647676.1, OU647677.1, OU647680.1, OU647686.1, OU647687.1, OU647689.1, OU647690.1, OU647697.1, OU647698.1, OU647699.1, OU647703.1, OU647706.1, OU647708.1, OU647711.1, OU647712.1, OU647714.1, OU647715.1, OU647717.1, OU647718.1, OU647719.1, OU647720.1, OU647722.1, OU647725.1, OU647727.1, OU647731.1, OU647732.1, OU647741.1, OU647786.1, OU647853.1, OU647856.1, OU647857.1, OU647858.1, OU647859.1, OU647861.1, OU647868.1, OU647870.1, OU647873.1, OU647879.1, OU647880.1, OU647881.1, OU647882.1, OU647884.1, OU647887.1, OU647888.1, OU647890.1, OU647894.1, OU647899.1, OU647900.1, OU647901.1, OU647902.1, OU647907.1, OU647909.1, OU647910.1, OU647911.1, OU647916.1, OU647917.1, OU647921.1, OU647922.1, OU647923.1, OU647925.1, OU647926.1, OU647927.1, OU647928.1, OU647929.1, OU647931.1, OU647932.1, OU647934.1, OU647935.1, OU647936.1, OU647938.1, OU647943.1, OU647945.1, OU647946.1, OU647948.1, OU647951.1, OU647957.1, OU647959.1, OU647960.1, OU647962.1, OU647964.1, OU647965.1, OU647966.1, OU647967.1, OU647968.1, OU647969.1, OU647970.1, OU647971.1, OU647973.1, OU647979.1, OU647980.1, OU647982.1, OU647983.1, OU647984.1, OU647987.1, OU647989.1, OU647991.1, OU647994.1, OU647995.1, OU647996.1, OU647997.1, OU647999.1, OU648003.1, OU648004.1, OU648006.1, OU648009.1, OU648010.1, OU648012.1, OU648014.1, OU648015.1, OU648018.1, OU648020.1, OU648024.1, OU648025.1, OU648026.1, OU648031.1, OU648032.1, OU648033.1, OU648037.1, OU648038.1, OU648039.1, OU648040.1, OU648043.1, OU648045.1, OU648046.1, OU648047.1, OU648048.1, OU648050.1, OU648055.1, OU648056.1, OU648060.1, OU648068.1, OU648069.1, OU648070.1, OU648071.1, OU648074.1, OU648075.1, OU648076.1, OU648078.1, OU648093.1, OU648112.1, OU648191.1, OU648195.1, OU648196.1, OU648198.1, OU648201.1, OU648202.1, OU648204.1, OU648206.1, OU648207.1, OU648209.1, OU648210.1, OU648211.1, OU648215.1, OU648222.1, OU648224.1, OU648226.1, OU648227.1, OU648228.1, OU648229.1, OU648232.1, OU648234.1, OU648235.1, OU648236.1, OU648237.1, OU648238.1, OU648240.1, OU648241.1, OU648246.1, OU648248.1, OU648250.1, OU648256.1, OU648257.1, OU648258.1, OU648260.1, OU648261.1, OU648264.1, OU648265.1, OU648266.1, OU648268.1, OU648269.1, OU648275.1, OU648276.1, OU648279.1, OU648284.1, OU648287.1, OU648288.1, OU648289.1, OU648290.1, OU648292.1, OU648293.1, OU648294.1, OU648296.1, OU648298.1, OU648301.1, OU648303.1, OU648306.1, OU648307.1, OU648311.1, OU648314.1, OU648317.1, OU648321.1, OU648322.1, OU648323.1, OU648324.1, OU648326.1, OU648330.1, OU648335.1, OU648336.1, OU648338.1, OU648342.1, OU648343.1, OU648346.1, OU648347.1, OU648349.1, OU648350.1, OU648351.1, OU648357.1, OU648360.1, OU648361.1, OU648364.1, OU648367.1, OU648368.1, OU648370.1, OU648371.1, OU648372.1, OU648373.1, OU648375.1, OU648378.1, OU648380.1, OU648381.1, OU648384.1, OU648386.1, OU648387.1, OU648390.1, OU648391.1, OU648392.1, OU648393.1, OU648399.1, OU648400.1, OU648401.1, OU648406.1, OU648407.1, OU648413.1, OU648417.1, OU648438.1, OU648539.1, OU648542.1, OU648543.1, OU648545.1, OU648546.1, OU648547.1, OU648548.1, OU648549.1, OU648554.1, OU648556.1, OU648560.1, OU648564.1, OU648565.1, OU648566.1, OU648567.1, OU648571.1, OU648572.1, OU648578.1, OU648579.1, OU648580.1, OU648583.1, OU648587.1, OU648593.1, OU648594.1, OU648596.1, OU648600.1, OU648601.1, OU648602.1, OU648607.1, OU648610.1, OU648612.1, OU648613.1, OU648615.1, OU648616.1, OU648617.1, OU648622.1, OU648625.1, OU648628.1, OU648631.1, OU648633.1, OU648638.1, OU648640.1, OU648643.1, OU648644.1, OU648646.1, OU648647.1, OU648648.1, OU648651.1, OU648655.1, OU648658.1, OU648659.1, OU648660.1, OU648662.1, OU648663.1, OU648664.1, OU648665.1, OU648666.1, OU648667.1, OU648670.1, OU648671.1, OU648674.1, OU648675.1, OU648676.1, OU648677.1, OU648678.1, OU648680.1, OU648681.1, OU648684.1, OU648687.1, OU648690.1, OU648692.1, OU648694.1, OU648698.1, OU648700.1, OU648701.1, OU648704.1, OU648706.1, OU648708.1, OU648709.1, OU648710.1, OU648711.1, OU648713.1, OU648717.1, OU648718.1, OU648724.1, OU648725.1, OU648727.1, OU648730.1, OU648734.1, OU648735.1, OU648737.1, OU648738.1, OU648739.1, OU648741.1, OU648744.1, OU648746.1, OU648749.1, OU648750.1, OU648752.1, OU648764.1, OU648871.1, OU648876.1, OU648877.1, OU648880.1, OU648881.1, OU648887.1, OU648888.1, OU648890.1, OU648894.1, OU648896.1, OU648899.1, OU648904.1, OU648905.1, OU648907.1, OU648910.1, OU648912.1, OU648913.1, OU648914.1, OU648918.1, OU648920.1, OU648921.1, OU648922.1, OU648924.1, OU648925.1, OU648928.1, OU648931.1, OU648933.1, OU648941.1, OU648942.1, OU648943.1, OU648944.1, OU648945.1, OU648946.1, OU648947.1, OU648950.1, OU648951.1, OU648953.1, OU648955.1, OU648963.1, OU648964.1, OU648970.1, OU648972.1, OU648975.1, OU648978.1, OU648979.1, OU648983.1, OU648985.1, OU648986.1, OU648987.1, OU648991.1, OU648992.1, OU648995.1, OU648999.1, OU649000.1, OU649003.1, OU649005.1, OU649011.1, OU649012.1, OU649013.1, OU649015.1, OU649016.1, OU649019.1, OU649022.1, OU649023.1, OU649024.1, OU649026.1, OU649031.1, OU649033.1, OU649035.1, OU649037.1, OU649040.1, OU649045.1, OU649047.1, OU649049.1, OU649055.1, OU649056.1, OU649057.1, OU649058.1, OU649060.1, OU649062.1, OU649063.1, OU649064.1, OU649066.1, OU649069.1, OU649070.1, OU649073.1, OU649074.1, OU649079.1, OU649085.1, OU649087.1, OU649090.1, OU649091.1, OU649092.1, OU649094.1, OU649209.1, OU649212.1, OU649213.1, OU649218.1, OU649220.1, OU649224.1, OU649226.1, OU649227.1, OU649229.1, OU649231.1, OU649234.1, OU649236.1, OU649237.1, OU649242.1, OU649243.1, OU649247.1, OU649249.1, OU649251.1, OU649253.1, OU649260.1, OU649261.1, OU649262.1, OU649265.1, OU649268.1, OU649269.1, OU649271.1, OU649277.1, OU649278.1, OU649281.1, OU649282.1, OU649286.1, OU649288.1, OU649289.1, OU649292.1, OU649293.1, OU649295.1, OU649296.1, OU649300.1, OU649301.1, OU649307.1, OU649308.1, OU649309.1, OU649310.1, OU649311.1, OU649312.1, OU649314.1, OU649315.1, OU649316.1, OU649319.1, OU649320.1, OU649322.1, OU649324.1, OU649325.1, OU649326.1, OU649329.1, OU649330.1, OU649333.1, OU649334.1, OU649335.1, OU649337.1, OU649338.1, OU649339.1, OU649340.1, OU649344.1, OU649345.1, OU649353.1, OU649355.1, OU649360.1, OU649362.1, OU649363.1, OU649364.1, OU649367.1, OU649368.1, OU649370.1, OU649372.1, OU649373.1, OU649374.1, OU649375.1, OU649376.1, OU649378.1, OU649379.1, OU649380.1, OU649382.1, OU649383.1, OU649386.1, OU649390.1, OU649391.1, OU649392.1, OU649396.1, OU649400.1, OU649409.1, OU649410.1, OU649412.1, OU649416.1, OU649418.1, OU649419.1, OU649425.1, OU649427.1, OU649428.1, OU649450.1, OU649526.1, OU649542.1, OU649544.1, OU649550.1, OU649551.1, OU649556.1, OU649560.1, OU649566.1, OU649568.1, OU649572.1, OU649573.1, OU649574.1, OU649575.1, OU649576.1, OU649577.1, OU649579.1, OU649581.1, OU649583.1, OU649584.1, OU649586.1, OU649589.1, OU649590.1, OU649591.1, OU649592.1, OU649593.1, OU649595.1, OU649598.1, OU649600.1, OU649607.1, OU649610.1, OU649616.1, OU649617.1, OU649620.1, OU649621.1, OU649622.1, OU649625.1, OU649626.1, OU649628.1, OU649629.1, OU649630.1, OU649632.1, OU649633.1, OU649635.1, OU649638.1, OU649640.1, OU649641.1, OU649643.1, OU649644.1, OU649650.1, OU649651.1, OU649653.1, OU649661.1, OU649663.1, OU649664.1, OU649666.1, OU649667.1, OU649670.1, OU649671.1, OU649672.1, OU649675.1, OU649676.1, OU649677.1, OU649678.1, OU649680.1, OU649682.1, OU649683.1, OU649685.1, OU649687.1, OU649688.1, OU649690.1, OU649693.1, OU649697.1, OU649698.1, OU649702.1, OU649703.1, OU649704.1, OU649705.1, OU649706.1, OU649707.1, OU649710.1, OU649711.1, OU649712.1, OU649715.1, OU649720.1, OU649722.1, OU649723.1, OU649724.1, OU649725.1, OU649727.1, OU649729.1, OU649731.1, OU649732.1, OU649733.1, OU649734.1, OU649735.1, OU649737.1, OU649738.1, OU649740.1, OU649741.1, OU649742.1, OU649743.1, OU649744.1, OU649745.1, OU649746.1, OU649748.1, OU649750.1, OU649751.1, OU649753.1, OU649755.1, OU649756.1, OU649759.1, OU649761.1, OU649763.1, OU649764.1, OU649765.1, OU649829.1, OU649875.1, OU649876.1, OU649878.1, OU649879.1, OU649880.1, OU649884.1, OU649888.1, OU649889.1, OU649891.1, OU649892.1, OU649893.1, OU649896.1, OU649898.1, OU649899.1, OU649900.1, OU649904.1, OU649905.1, OU649909.1, OU649911.1, OU649912.1, OU649913.1, OU649914.1, OU649917.1, OU649919.1, OU649924.1, OU649926.1, OU649927.1, OU649930.1, OU649932.1, OU649933.1, OU649934.1, OU649935.1, OU649936.1, OU649937.1, OU649938.1, OU649942.1, OU649945.1, OU649946.1, OU649947.1, OU649948.1, OU649952.1, OU649956.1, OU649957.1, OU649959.1, OU649960.1, OU649961.1, OU649962.1, OU649965.1, OU649967.1, OU649970.1, OU649971.1, OU649972.1, OU649973.1, OU649981.1, OU649982.1, OU649984.1, OU649985.1, OU649990.1, OU649991.1, OU649992.1, OU649993.1, OU649994.1, OU649995.1, OU649997.1, OU649998.1, OU650001.1, OU650003.1, OU650005.1, OU650007.1, OU650008.1, OU650010.1, OU650018.1, OU650019.1, OU650022.1, OU650023.1, OU650024.1, OU650026.1, OU650027.1, OU650029.1, OU650030.1, OU650033.1, OU650036.1, OU650038.1, OU650042.1, OU650045.1, OU650046.1, OU650047.1, OU650048.1, OU650050.1, OU650051.1, OU650052.1, OU650057.1, OU650059.1, OU650060.1, OU650061.1, OU650062.1, OU650064.1, OU650066.1, OU650067.1, OU650068.1, OU650069.1, OU650072.1, OU650074.1, OU650076.1, OU650080.1, OU650082.1, OU650083.1, OU650084.1, OU650085.1, OU650086.1, OU650087.1, OU650090.1, OU650092.1, OU650100.1, OU650102.1, OU650103.1, OU650105.1, OU650213.1, OU650215.1, OU650216.1, OU650224.1, OU650230.1, OU650235.1, OU650236.1, OU650242.1, OU650245.1, OU650247.1, OU650249.1, OU650250.1, OU650254.1, OU650256.1, OU650257.1, OU650261.1, OU650264.1, OU650268.1, OU650269.1, OU650270.1, OU650272.1, OU650275.1, OU650277.1, OU650279.1, OU650280.1, OU650281.1, OU650282.1, OU650285.1, OU650286.1, OU650289.1, OU650290.1, OU650292.1, OU650293.1, OU650294.1, OU650298.1, OU650304.1, OU650306.1, OU650308.1, OU650309.1, OU650310.1, OU650311.1, OU650312.1, OU650313.1, OU650315.1, OU650316.1, OU650317.1, OU650318.1, OU650322.1, OU650327.1, OU650328.1, OU650329.1, OU650330.1, OU650331.1, OU650333.1, OU650335.1, OU650338.1, OU650340.1, OU650344.1, OU650345.1, OU650350.1, OU650351.1, OU650354.1, OU650355.1, OU650360.1, OU650362.1, OU650363.1, OU650366.1, OU650367.1, OU650368.1, OU650379.1, OU650380.1, OU650381.1, OU650384.1, OU650392.1, OU650395.1, OU650402.1, OU650406.1, OU650412.1, OU650413.1, OU650415.1, OU650416.1, OU650417.1, OU650418.1, OU650420.1, OU650424.1, OU650425.1, OU650430.1, OU650432.1, OU650433.1, OU650464.1, OU650466.1, OU650542.1, OU650543.1, OU650546.1, OU650549.1, OU650550.1, OU650552.1, OU650554.1, OU650557.1, OU650558.1, OU650568.1, OU650569.1, OU650570.1, OU650572.1, OU650574.1, OU650575.1, OU650576.1, OU650577.1, OU650579.1, OU650588.1, OU650589.1, OU650590.1, OU650593.1, OU650600.1, OU650602.1, OU650603.1, OU650604.1, OU650610.1, OU650611.1, OU650617.1, OU650618.1, OU650620.1, OU650625.1, OU650628.1, OU650629.1, OU650630.1, OU650632.1, OU650633.1, OU650634.1, OU650635.1, OU650637.1, OU650638.1, OU650641.1, OU650642.1, OU650643.1, OU650646.1, OU650647.1, OU650648.1, OU650653.1, OU650654.1, OU650655.1, OU650656.1, OU650657.1, OU650658.1, OU650665.1, OU650668.1, OU650669.1, OU650671.1, OU650674.1, OU650677.1, OU650680.1, OU650690.1, OU650691.1, OU650693.1, OU650703.1, OU650707.1, OU650708.1, OU650711.1, OU650712.1, OU650714.1, OU650716.1, OU650724.1, OU650727.1, OU650739.1, OU650740.1, OU650743.1, OU650744.1, OU650746.1, OU650751.1, OU650754.1, OU650757.1, OU650765.1, OU650786.1, OU650899.1, OU650901.1, OU650904.1, OU650912.1, OU650919.1, OU650920.1, OU650932.1, OU650933.1, OU650937.1, OU650938.1, OU650964.1, OU650972.1, OU650980.1, OU650984.1, OU650991.1, OU650993.1, OU650996.1, OU650998.1, OU651001.1, OU651003.1, OU651006.1, OU651007.1, OU651008.1, OU651015.1, OU651020.1, OU651021.1, OU651022.1, OU651023.1, OU651024.1, OU651030.1, OU651034.1, OU651036.1, OU651037.1, OU651038.1, OU651044.1, OU651079.1, OU651081.1, OU651082.1, OU651085.1, OU651093.1, OU651100.1, OU651119.1, OU651120.1, OU651156.1, OU651204.1, OU651232.1, OU651236.1, OU651238.1, OU651240.1, OU651242.1, OU651244.1, OU651247.1, OU651249.1, OU651253.1, OU651255.1, OU651256.1, OU651257.1, OU651258.1, OU651263.1, OU651268.1, OU651272.1, OU651278.1, OU651281.1, OU651283.1, OU651284.1, OU651286.1, OU651288.1, OU651289.1, OU651290.1, OU651291.1, OU651293.1, OU651294.1, OU651296.1, OU651301.1, OU651313.1, OU651318.1, OU651319.1, OU651325.1, OU651333.1, OU651334.1, OU651336.1, OU651341.1, OU651344.1, OU651349.1, OU651350.1, OU651352.1, OU651354.1, OU651357.1, OU651359.1, OU651360.1, OU651362.1, OU651365.1, OU651366.1, OU651367.1, OU651369.1, OU651370.1, OU651372.1, OU651373.1, OU651376.1, OU651379.1, OU651381.1, OU651391.1, OU651392.1, OU651396.1, OU651406.1, OU651409.1, OU651416.1, OU651419.1, OU651530.1, OU651532.1, OU651535.1, OU651543.1, OU651546.1, OU651547.1, OU651549.1, OU651551.1, OU651552.1, OU651553.1, OU651556.1, OU651558.1, OU651560.1, OU651565.1, OU651571.1, OU651583.1, OU651584.1, OU651585.1, OU651588.1, OU651593.1, OU651595.1, OU651599.1, OU651622.1, OU651626.1, OU651627.1, OU651630.1, OU651631.1, OU651632.1, OU651635.1, OU651637.1, OU651638.1, OU651639.1, OU651640.1, OU651647.1, OU651648.1, OU651649.1, OU651660.1, OU651663.1, OU651664.1, OU651666.1, OU651667.1, OU651672.1, OU651673.1, OU651674.1, OU651677.1, OU651679.1, OU651683.1, OU651684.1, OU651687.1, OU651688.1, OU651698.1, OU651700.1, OU651702.1, OU651703.1, OU651704.1, OU651706.1, OU651707.1, OU651708.1, OU651711.1, OU651712.1, OU651713.1, OU651714.1, OU651715.1, OU651716.1, OU651717.1, OU651719.1, OU651722.1, OU651725.1, OU651730.1, OU651734.1, OU651735.1, OU651736.1, OU651737.1, OU651738.1, OU651741.1, OU651743.1, OU651784.1, OU651821.1, OU651862.1, OU651866.1, OU651867.1, OU651869.1, OU651870.1, OU651871.1, OU651872.1, OU651874.1, OU651875.1, OU651876.1, OU651879.1, OU651881.1, OU651883.1, OU651884.1, OU651886.1, OU651887.1, OU651889.1, OU651891.1, OU651892.1, OU651893.1, OU651894.1, OU651895.1, OU651896.1, OU651897.1, OU651898.1, OU651901.1, OU651903.1, OU651907.1, OU651909.1, OU651910.1, OU651914.1, OU651915.1, OU651917.1, OU651921.1, OU651922.1, OU651923.1, OU651925.1, OU651927.1, OU651928.1, OU651929.1, OU651932.1, OU651933.1, OU651934.1, OU651935.1, OU651938.1, OU651939.1, OU651941.1, OU651943.1, OU651946.1, OU651947.1, OU651948.1, OU651949.1, OU651953.1, OU651955.1, OU651995.1, OU652004.1, OU652006.1, OU652009.1, OU652011.1, OU652012.1, OU652013.1, OU652015.1, OU652016.1, OU652020.1, OU652023.1, OU652025.1, OU652026.1, OU652028.1, OU652029.1, OU652034.1, OU652035.1, OU652036.1, OU652037.1, OU652038.1, OU652039.1, OU652040.1, OU652041.1, OU652046.1, OU652047.1, OU652052.1, OU652054.1, OU652056.1, OU652057.1, OU652058.1, OU652059.1, OU652062.1, OU652063.1, OU652064.1, OU652065.1, OU652066.1, OU652068.1, OU652069.1, OU652073.1, OU652076.1, OU652078.1, OU652148.1, OU652195.1, OU652196.1, OU652199.1, OU652204.1, OU652210.1, OU652211.1, OU652212.1, OU652214.1, OU652216.1, OU652218.1, OU652219.1, OU652220.1, OU652221.1, OU652222.1, OU652223.1, OU652227.1, OU652229.1, OU652235.1, OU652248.1, OU652253.1, OU652256.1, OU652258.1, OU652269.1, OU652296.1, OU652297.1, OU652299.1, OU652302.1, OU652303.1, OU652306.1, OU652309.1, OU652317.1, OU652320.1, OU652321.1, OU652322.1, OU652323.1, OU652327.1, OU652328.1, OU652330.1, OU652331.1, OU652334.1, OU652337.1, OU652341.1, OU652342.1, OU652343.1, OU652348.1, OU652360.1, OU653697.1, OU653702.1, OU653705.1, OU653709.1, OU653712.1, OU653716.1, OU653717.1, OU653725.1, OU653730.1, OU653800.1, OU653847.1, OU654943.1, OU654947.1, OU655314.1, OU655820.1, OU656655.1, OU659098.1, OU659099.1, OU659109.1, OU659160.1, OU659161.1, OU659216.1, OU659218.1, OU659219.1, OU659220.1, OU659221.1, OU659222.1, OU659223.1, OU659224.1, OU659225.1, OU659227.1, OU659228.1, OU659230.1, OU659231.1, OU659232.1, OU659233.1, OU659234.1, OU659235.1, OU659236.1, OU659237.1, OU659238.1, OU659239.1, OU659240.1, OU659241.1, OU659242.1, OU659245.1, OU659246.1, OU659247.1, OU659248.1, OU659249.1, OU659250.1, OU659251.1, OU659252.1, OU659254.1, OU659255.1, OU659257.1, OU659259.1, OU659260.1, OU659261.1, OU659263.1, OU659264.1, OU659265.1, OU659266.1, OU659267.1, OU659268.1, OU659269.1, OU659270.1, OU659271.1, OU659274.1, OU659275.1, OU659276.1, OU659277.1, OU659278.1, OU659279.1, OU659280.1, OU659282.1, OU659285.1, OU659286.1, OU659287.1, OU659288.1, OU659289.1, OU659290.1, OU659291.1, OU659292.1, OU659294.1, OU659295.1, OU659296.1, OU659297.1, OU659299.1, OU659300.1, OU659301.1, OU659302.1, OU659303.1, OU659304.1, OU659305.1, OU659306.1, OU659307.1, OU659308.1, OU659311.1, OU659312.1, OU659314.1, OU659315.1, OU659316.1, OU659317.1, OU659318.1, OU659320.1, OU659322.1, OU659323.1, OU659324.1, OU659325.1, OU659326.1, OU659327.1, OU659339.1, OU659349.1, OU659354.1, OU659356.1, OU659358.1, OU659360.1, OU659361.1, OU659368.1, OU659369.1, OU659396.1, OU659401.1, OU659402.1, OU659404.1, OU659405.1, OU659406.1, OU659407.1, OU659408.1, OU659410.1, OU659411.1, OU659412.1, OU659413.1, OU659414.1, OU659415.1, OU659416.1, OU659417.1, OU659420.1, OU659421.1, OU659422.1, OU659423.1, OU659424.1, OU659425.1, OU659427.1, OU659429.1, OU659432.1, OU659433.1, OU659434.1, OU659435.1, OU659436.1, OU659442.1, OU659443.1, OU659444.1, OU659445.1, OU659446.1, OU659447.1, OU659449.1, OU659452.1, OU659454.1, OU659455.1, OU659459.1, OU659462.1, OU659466.1, OU659469.1, OU659470.1, OU659471.1, OU659474.1, OU659475.1, OU659476.1, OU659477.1, OU659478.1, OU659482.1, OU659483.1, OU659505.1, OU659506.1, OU659513.1, OU659535.1, OU659536.1, OU659537.1, OU659538.1, OU659539.1, OU659540.1, OU659541.1, OU659542.1, OU659543.1, OU659545.1, OU659546.1, OU659547.1, OU659548.1, OU659549.1, OU659550.1, OU659551.1, OU659553.1, OU659554.1, OU659555.1, OU659556.1, OU659557.1, OU659558.1, OU659560.1, OU659561.1, OU659562.1, OU659563.1, OU659564.1, OU659565.1, OU659566.1, OU659567.1, OU659568.1, OU659569.1, OU659570.1, OU659571.1, OU659572.1, OU659573.1, OU659575.1, OU659576.1, OU659577.1, OU659578.1, OU659579.1, OU659580.1, OU659581.1, OU659582.1, OU659583.1, OU659584.1, OU659585.1, OU659586.1, OU659587.1, OU659589.1, OU659591.1, OU659592.1, OU659593.1, OU659594.1, OU659595.1, OU659596.1, OU659597.1, OU659598.1, OU659599.1, OU659600.1, OU659601.1, OU659602.1, OU659603.1, OU659604.1, OU659605.1, OU659606.1, OU659607.1, OU659608.1, OU659610.1, OU659612.1, OU659613.1, OU659623.1, OU659624.1, OU659625.1, OU659627.1, OU659631.1, OU659632.1, OU659633.1, OU659634.1, OU659636.1, OU659637.1, OU659722.1, OU659723.1, OU659724.1, OU659725.1, OU659726.1, OU659727.1, OU659728.1, OU659729.1, OU659730.1, OU659731.1, OU659732.1, OU659733.1, OU659734.1, OU659736.1, OU659737.1, OU659738.1, OU659739.1, OU659740.1, OU659741.1, OU659743.1, OU659744.1, OU659745.1, OU659746.1, OU659747.1, OU659748.1, OU659749.1, OU659750.1, OU659751.1, OU659752.1, OU659753.1, OU659755.1, OU659756.1, OU659757.1, OU659758.1, OU659760.1, OU659761.1, OU659763.1, OU659764.1, OU659765.1, OU659767.1, OU659768.1, OU659769.1, OU659770.1, OU659772.1, OU659773.1, OU659775.1, OU659776.1, OU659778.1, OU659780.1, OU659781.1, OU659782.1, OU659783.1, OU659784.1, OU659785.1, OU659786.1, OU659787.1, OU659788.1, OU659789.1, OU659791.1, OU659792.1, OU659793.1, OU659794.1, OU659795.1, OU659796.1, OU659797.1, OU659798.1, OU659799.1, OU659800.1, OU659801.1, OU659802.1, OU659803.1, OU659805.1, OU659806.1, OU659807.1, OU659808.1, OU659809.1, OU659810.1, OU659811.1, OU659812.1, OU659813.1, OU659814.1, OU659815.1, OU659816.1, OU659817.1, OU659818.1, OU659819.1, OU659820.1, OU659821.1, OU659822.1, OU659823.1, OU659824.1, OU659825.1, OU659826.1, OU659827.1, OU659828.1, OU659829.1, OU659830.1, OU659831.1, OU659832.1, OU659838.1, OU659841.1, OU659842.1, OU659843.1, OU659844.1, OU659874.1, OU659880.1, OU659881.1, OU659912.1, OU659913.1, OU659919.1, OU659923.1, OU659969.1, OU659970.1, OU659971.1, OU659972.1, OU659974.1, OU659975.1, OU659976.1, OU659977.1, OU659978.1, OU659979.1, OU659980.1, OU659982.1, OU659984.1, OU659985.1, OU659987.1, OU659988.1, OU659989.1, OU659991.1, OU659992.1, OU659993.1, OU659994.1, OU659995.1, OU659996.1, OU659997.1, OU659998.1, OU659999.1, OU660000.1, OU660001.1, OU660002.1, OU660003.1, OU660004.1, OU660005.1, OU660006.1, OU660007.1, OU660008.1, OU660009.1, OU660010.1, OU660011.1, OU660012.1, OU660014.1, OU660015.1, OU660016.1, OU660017.1, OU660018.1, OU660019.1, OU660020.1, OU660021.1, OU660022.1, OU660023.1, OU660024.1, OU660026.1, OU660027.1, OU660028.1, OU660029.1, OU660032.1, OU660033.1, OU660034.1, OU660035.1, OU660036.1, OU660037.1, OU660040.1, OU660041.1, OU660042.1, OU660043.1, OU660045.1, OU660046.1, OU660047.1, OU660049.1, OU660053.1, OU660054.1, OU660055.1, OU660056.1, OU660057.1, OU660058.1, OU660059.1, OU660061.1, OU660063.1, OU660064.1, OU660065.1, OU660067.1, OU660068.1, OU660069.1, OU660070.1, OU660071.1, OU660100.1, OU660103.1, OU660174.1, OU660175.1, OU660176.1, OU660177.1, OU660178.1, OU660179.1, OU660181.1, OU660182.1, OU660183.1, OU660184.1, OU660186.1, OU660187.1, OU660188.1, OU660189.1, OU660190.1, OU660191.1, OU660192.1, OU660193.1, OU660194.1, OU660195.1, OU660196.1, OU660197.1, OU660198.1, OU660199.1, OU660200.1, OU660201.1, OU660202.1, OU660203.1, OU660204.1, OU660205.1, OU660207.1, OU660208.1, OU660209.1, OU660211.1, OU660212.1, OU660214.1, OU660215.1, OU660216.1, OU660217.1, OU660218.1, OU660219.1, OU660220.1, OU660221.1, OU660223.1, OU660224.1, OU660226.1, OU660227.1, OU660228.1, OU660229.1, OU660230.1, OU660231.1, OU660232.1, OU660234.1, OU660236.1, OU660237.1, OU660238.1, OU660239.1, OU660240.1, OU660242.1, OU660243.1, OU660247.1, OU660249.1, OU660250.1, OU660252.1, OU660253.1, OU660255.1, OU660256.1, OU660257.1, OU660258.1, OU660260.1, OU660286.1, OU660291.1, OU660292.1, OU660293.1, OU660297.1, OU660299.1, OU660339.1, OU660341.1, OU660342.1, OU660343.1, OU660344.1, OU660345.1, OU660346.1, OU660347.1, OU660348.1, OU660349.1, OU660351.1, OU660353.1, OU660354.1, OU660355.1, OU660356.1, OU660357.1, OU660358.1, OU660359.1, OU660360.1, OU660361.1, OU660363.1, OU660366.1, OU660367.1, OU660369.1, OU660370.1, OU660371.1, OU660373.1, OU660374.1, OU660375.1, OU660376.1, OU660377.1, OU660378.1, OU660379.1, OU660381.1, OU660382.1, OU660383.1, OU660384.1, OU660386.1, OU660387.1, OU660389.1, OU660390.1, OU660391.1, OU660392.1, OU660393.1, OU660395.1, OU660396.1, OU660397.1, OU660398.1, OU660402.1, OU660403.1, OU660405.1, OU660407.1, OU660408.1, OU660409.1, OU660410.1, OU660412.1, OU660413.1, OU660414.1, OU660415.1, OU660416.1, OU660417.1, OU660418.1, OU660419.1, OU660420.1, OU660421.1, OU660422.1, OU660424.1, OU660426.1, OU660427.1, OU660428.1, OU660429.1, OU660430.1, OU660431.1, OU660432.1, OU660436.1, OU660437.1, OU660440.1, OU660444.1, OU660445.1, OU660447.1, OU660448.1, OU660494.1, OU660512.1, OU660515.1, OU660518.1, OU660519.1, OU660524.1, OU660525.1, OU660535.1, OU660536.1, OU660546.1, OU660548.1, OU660549.1, OU660550.1, OU660551.1, OU660552.1, OU660553.1, OU660554.1, OU660555.1, OU660556.1, OU660557.1, OU660558.1, OU660559.1, OU660560.1, OU660562.1, OU660563.1, OU660565.1, OU660567.1, OU660568.1, OU660569.1, OU660570.1, OU660571.1, OU660572.1, OU660573.1, OU660575.1, OU660576.1, OU660577.1, OU660578.1, OU660579.1, OU660581.1, OU660582.1, OU660584.1, OU660585.1, OU660587.1, OU660588.1, OU660590.1, OU660591.1, OU660592.1, OU660593.1, OU660594.1, OU660595.1, OU660596.1, OU660597.1, OU660598.1, OU660599.1, OU660600.1, OU660601.1, OU660602.1, OU660603.1, OU660604.1, OU660607.1, OU660611.1, OU660612.1, OU660613.1, OU660615.1, OU660619.1, OU660620.1, OU660621.1, OU660622.1, OU660623.1, OU660624.1, OU660626.1, OU660627.1, OU660628.1, OU660630.1, OU660631.1, OU660632.1, OU660633.1, OU660634.1, OU660635.1, OU660636.1, OU660643.1, OU660645.1, OU660647.1, OU660649.1, OU660651.1, OU660653.1, OU660654.1, OU660655.1, OU660656.1, OU660657.1, OU660658.1, OU660659.1, OU660660.1, OU660661.1, OU660662.1, OU660663.1, OU660664.1, OU660665.1, OU660666.1, OU660667.1, OU660668.1, OU660669.1, OU660670.1, OU660671.1, OU660672.1, OU660673.1, OU660674.1, OU660677.1, OU660678.1, OU660679.1, OU660680.1, OU660681.1, OU660683.1, OU660684.1, OU660685.1, OU660687.1, OU660688.1, OU660689.1, OU660690.1, OU660691.1, OU660694.1, OU660695.1, OU660696.1, OU660697.1, OU660698.1, OU660700.1, OU660701.1, OU660703.1, OU660704.1, OU660705.1, OU660709.1, OU660715.1, OU660718.1, OU660719.1, OU660720.1, OU660728.1, OU660737.1, OU660751.1, OU660752.1, OU660759.1, OU660760.1, OU660762.1, OU660763.1, OU660765.1, OU660766.1, OU660767.1, OU660768.1, OU660770.1, OU660771.1, OU660773.1, OU660774.1, OU660775.1, OU660776.1, OU660777.1, OU660778.1, OU660779.1, OU660780.1, OU660781.1, OU660782.1, OU660783.1, OU660784.1, OU660785.1, OU660786.1, OU660787.1, OU660788.1, OU660789.1, OU660790.1, OU660791.1, OU660792.1, OU660793.1, OU660794.1, OU660795.1, OU660796.1, OU660799.1, OU660800.1, OU660801.1, OU660802.1, OU660803.1, OU660804.1, OU660805.1, OU660806.1, OU660807.1, OU660808.1, OU660809.1, OU660810.1, OU660811.1, OU660812.1, OU660813.1, OU660814.1, OU660815.1, OU660816.1, OU660818.1, OU660819.1, OU660821.1, OU660822.1, OU660823.1, OU660824.1, OU660825.1, OU660826.1, OU660828.1, OU660829.1, OU660830.1, OU660831.1, OU660832.1, OU660833.1, OU660835.1, OU660836.1, OU660837.1, OU660838.1, OU660839.1, OU660841.1, OU660842.1, OU660843.1, OU660844.1, OU660845.1, OU660846.1, OU660848.1, OU660849.1, OU660851.1, OU660852.1, OU660853.1, OU660864.1, OU660865.1, OU660886.1, OU660961.1, OU660962.1, OU660963.1, OU660964.1, OU660965.1, OU660966.1, OU660967.1, OU660968.1, OU660970.1, OU660971.1, OU660972.1, OU660973.1, OU660975.1, OU660976.1, OU660977.1, OU660978.1, OU660981.1, OU660983.1, OU660984.1, OU660986.1, OU660987.1, OU660988.1, OU660989.1, OU660990.1, OU660991.1, OU660992.1, OU660993.1, OU660994.1, OU660995.1, OU660996.1, OU660997.1, OU660999.1, OU661000.1, OU661001.1, OU661002.1, OU661003.1, OU661004.1, OU661005.1, OU661006.1, OU661007.1, OU661008.1, OU661010.1, OU661011.1, OU661013.1, OU661014.1, OU661015.1, OU661016.1, OU661017.1, OU661018.1, OU661019.1, OU661021.1, OU661022.1, OU661023.1, OU661026.1, OU661029.1, OU661032.1, OU661033.1, OU661035.1, OU661036.1, OU661038.1, OU661039.1, OU661041.1, OU661042.1, OU661044.1, OU661045.1, OU661047.1, OU661048.1, OU661049.1, OU661050.1, OU661051.1, OU661052.1, OU661053.1, OU661056.1, OU661059.1, OU661060.1, OU661062.1, OU661092.1, OU661143.1, OU661145.1, OU661146.1, OU661147.1, OU661148.1, OU661149.1, OU661150.1, OU661152.1, OU661153.1, OU661154.1, OU661155.1, OU661156.1, OU661157.1, OU661158.1, OU661159.1, OU661160.1, OU661161.1, OU661162.1, OU661163.1, OU661164.1, OU661165.1, OU661167.1, OU661169.1, OU661170.1, OU661172.1, OU661173.1, OU661175.1, OU661176.1, OU661177.1, OU661178.1, OU661180.1, OU661181.1, OU661184.1, OU661185.1, OU661187.1, OU661188.1, OU661191.1, OU661192.1, OU661193.1, OU661194.1, OU661195.1, OU661198.1, OU661199.1, OU661204.1, OU661220.1, OU661221.1, OU661223.1, OU661228.1, OU661233.1, OU661238.1, OU661240.1, OU661249.1, OU661268.1, OU661269.1, OU661270.1, OU661271.1, OU661272.1, OU661273.1, OU661274.1, OU661275.1, OU661276.1, OU661279.1, OU661280.1, OU661281.1, OU661283.1, OU661284.1, OU661285.1, OU661286.1, OU661287.1, OU661288.1, OU661289.1, OU661290.1, OU661291.1, OU661292.1, OU661293.1, OU661294.1, OU661295.1, OU661296.1, OU661297.1, OU661298.1, OU661299.1, OU661300.1, OU661301.1, OU661302.1, OU661303.1, OU661304.1, OU661305.1, OU661306.1, OU661307.1, OU661308.1, OU661309.1, OU661310.1, OU661311.1, OU661312.1, OU661313.1, OU661314.1, OU661316.1, OU661317.1, OU661319.1, OU661320.1, OU661321.1, OU661322.1, OU661323.1, OU661324.1, OU661325.1, OU661326.1, OU661328.1, OU661329.1, OU661330.1, OU661331.1, OU661332.1, OU661333.1, OU661334.1, OU661336.1, OU661337.1, OU661338.1, OU661340.1, OU661341.1, OU661342.1, OU661343.1, OU661344.1, OU661345.1, OU661346.1, OU661347.1, OU661349.1, OU661350.1, OU661351.1, OU661352.1, OU661354.1, OU661356.1, OU661357.1, OU661359.1, OU661360.1, OU661361.1, OU661362.1, OU661363.1, OU661364.1, OU661365.1, OU661367.1, OU661370.1, OU661371.1, OU661378.1, OU661379.1, OU661384.1, OU661430.1, OU661431.1, OU661432.1, OU661475.1, OU661476.1, OU661477.1, OU661479.1, OU661480.1, OU661481.1, OU661482.1, OU661483.1, OU661484.1, OU661485.1, OU661486.1, OU661487.1, OU661488.1, OU661490.1, OU661492.1, OU661493.1, OU661494.1, OU661495.1, OU661496.1, OU661497.1, OU661498.1, OU661499.1, OU661500.1, OU661501.1, OU661502.1, OU661503.1, OU661504.1, OU661505.1, OU661506.1, OU661507.1, OU661509.1, OU661510.1, OU661513.1, OU661514.1, OU661515.1, OU661516.1, OU661517.1, OU661518.1, OU661519.1, OU661520.1, OU661521.1, OU661522.1, OU661523.1, OU661524.1, OU661525.1, OU661526.1, OU661528.1, OU661529.1, OU661530.1, OU661531.1, OU661532.1, OU661535.1, OU661536.1, OU661537.1, OU661539.1, OU661540.1, OU661541.1, OU661542.1, OU661543.1, OU661546.1, OU661547.1, OU661548.1, OU661551.1, OU661552.1, OU661553.1, OU661554.1, OU661556.1, OU661557.1, OU661558.1, OU661562.1, OU661563.1, OU661564.1, OU661566.1, OU661570.1, OU661572.1, OU661574.1, OU661575.1, OU661589.1, OU661601.1, OU661602.1, OU661610.1, OU661611.1, OU661612.1, OU661613.1, OU661614.1, OU661616.1, OU661617.1, OU661619.1, OU661620.1, OU661621.1, OU661622.1, OU661623.1, OU661624.1, OU661625.1, OU661626.1, OU661627.1, OU661628.1, OU661629.1, OU661630.1, OU661632.1, OU661635.1, OU661636.1, OU661637.1, OU661639.1, OU661640.1, OU661641.1, OU661644.1, OU661652.1, OU661653.1, OU661655.1, OU661658.1, OU661661.1, OU661662.1, OU661664.1, OU661665.1, OU661668.1, OU661669.1, OU661672.1, OU661673.1, OU661685.1, OU661687.1, OU661696.1, OU661698.1, OU661700.1, OU661703.1, OU661705.1, OU661707.1, OU661708.1, OU661709.1, OU661710.1, OU661711.1, OU661712.1, OU661713.1, OU661714.1, OU661715.1, OU661716.1, OU661717.1, OU661718.1, OU661719.1, OU661720.1, OU661721.1, OU661722.1, OU661723.1, OU661725.1, OU661726.1, OU661727.1, OU661728.1, OU661729.1, OU661730.1, OU661731.1, OU661733.1, OU661734.1, OU661735.1, OU661736.1, OU661737.1, OU661738.1, OU661739.1, OU661740.1, OU661742.1, OU661743.1, OU661744.1, OU661745.1, OU661747.1, OU661748.1, OU661750.1, OU661751.1, OU661752.1, OU661753.1, OU661756.1, OU661757.1, OU661758.1, OU661759.1, OU661760.1, OU661762.1, OU661763.1, OU661764.1, OU661765.1, OU661766.1, OU661767.1, OU661768.1, OU661770.1, OU661771.1, OU661773.1, OU661774.1, OU661777.1, OU661790.1, OU661796.1, OU661808.1, OU661809.1, OU661817.1, OU661826.1, OU661827.1, OU661828.1, OU661830.1, OU661831.1, OU661832.1, OU661833.1, OU661835.1, OU661836.1, OU661837.1, OU661838.1, OU661839.1, OU661840.1, OU661841.1, OU661842.1, OU661843.1, OU661846.1, OU661847.1, OU661848.1, OU661850.1, OU661851.1, OU661852.1, OU661853.1, OU661854.1, OU661855.1, OU661856.1, OU661857.1, OU661858.1, OU661859.1, OU661860.1, OU661861.1, OU661862.1, OU661863.1, OU661864.1, OU661865.1, OU661866.1, OU661867.1, OU661868.1, OU661869.1, OU661871.1, OU661872.1, OU661873.1, OU661874.1, OU661875.1, OU661877.1, OU661878.1, OU661880.1, OU661881.1, OU661882.1, OU661883.1, OU661884.1, OU661885.1, OU661886.1, OU661888.1, OU661889.1, OU661890.1, OU661891.1, OU661892.1, OU661893.1, OU661894.1, OU661895.1, OU661896.1, OU661897.1, OU661898.1, OU661899.1, OU661900.1, OU661901.1, OU661902.1, OU661904.1, OU661905.1, OU661906.1, OU661907.1, OU661909.1, OU661910.1, OU661911.1, OU661912.1, OU661913.1, OU661914.1, OU661915.1, OU661916.1, OU661917.1, OU661918.1, OU661920.1, OU661921.1, OU661922.1, OU661923.1, OU661924.1, OU661928.1, OU661931.1, OU661932.1, OU662034.1, OU662035.1, OU662036.1, OU662037.1, OU662038.1, OU662039.1, OU662040.1, OU662041.1, OU662042.1, OU662043.1, OU662044.1, OU662045.1, OU662046.1, OU662047.1, OU662048.1, OU662049.1, OU662050.1, OU662051.1, OU662052.1, OU662053.1, OU662054.1, OU662056.1, OU662057.1, OU662058.1, OU662059.1, OU662060.1, OU662062.1, OU662063.1, OU662064.1, OU662065.1, OU662068.1, OU662072.1, OU662073.1, OU662074.1, OU662075.1, OU662081.1, OU662083.1, OU662084.1, OU662085.1, OU662087.1, OU662088.1, OU662089.1, OU662090.1, OU662092.1, OU662093.1, OU662094.1, OU662095.1, OU662096.1, OU662097.1, OU662098.1, OU662099.1, OU662100.1, OU662101.1, OU662102.1, OU662103.1, OU662105.1, OU662111.1, OU662123.1, OU662124.1, OU662132.1, OU662133.1, OU662135.1, OU662171.1, OU662183.1, OU662186.1, OU662188.1, OU662189.1, OU662190.1, OU662191.1, OU662192.1, OU662193.1, OU662194.1, OU662195.1, OU662196.1, OU662197.1, OU662198.1, OU662199.1, OU662200.1, OU662201.1, OU662202.1, OU662203.1, OU662204.1, OU662205.1, OU662206.1, OU662207.1, OU662208.1, OU662209.1, OU662211.1, OU662212.1, OU662213.1, OU662214.1, OU662215.1, OU662216.1, OU662217.1, OU662219.1, OU662220.1, OU662221.1, OU662222.1, OU662223.1, OU662224.1, OU662226.1, OU662227.1, OU662228.1, OU662229.1, OU662230.1, OU662231.1, OU662232.1, OU662233.1, OU662234.1, OU662235.1, OU662238.1, OU662239.1, OU662241.1, OU662245.1, OU662249.1, OU662253.1, OU662254.1, OU662256.1, OU662259.1, OU662260.1, OU662261.1, OU662263.1, OU662264.1, OU662267.1, OU662268.1, OU662269.1, OU662270.1, OU662278.1, OU662280.1, OU662282.1, OU662283.1, OU662285.1, OU662288.1, OU662324.1, OU662341.1, OU662342.1, OU662343.1, OU662344.1, OU662345.1, OU662346.1, OU662348.1, OU662349.1, OU662350.1, OU662353.1, OU662354.1, OU662355.1, OU662356.1, OU662357.1, OU662358.1, OU662359.1, OU662360.1, OU662361.1, OU662362.1, OU662363.1, OU662364.1, OU662365.1, OU662366.1, OU662367.1, OU662368.1, OU662369.1, OU662371.1, OU662372.1, OU662373.1, OU662376.1, OU662379.1, OU662380.1, OU662381.1, OU662382.1, OU662383.1, OU662385.1, OU662386.1, OU662387.1, OU662388.1, OU662390.1, OU662391.1, OU662392.1, OU662393.1, OU662394.1, OU662395.1, OU662397.1, OU662398.1, OU662399.1, OU662400.1, OU662401.1, OU662402.1, OU662403.1, OU662404.1, OU662405.1, OU662406.1, OU662408.1, OU662409.1, OU662410.1, OU662411.1, OU662412.1, OU662413.1, OU662414.1, OU662415.1, OU662416.1, OU662417.1, OU662418.1, OU662419.1, OU662420.1, OU662421.1, OU662422.1, OU662423.1, OU662425.1, OU662426.1, OU662428.1, OU662429.1, OU662430.1, OU662431.1, OU662432.1, OU662433.1, OU662434.1, OU662435.1, OU662436.1, OU662438.1, OU662439.1, OU662440.1, OU662441.1, OU662442.1, OU662443.1, OU662444.1, OU662445.1, OU662447.1, OU662448.1, OU662449.1, OU662450.1, OU662452.1, OU662453.1, OU662454.1, OU662455.1, OU662456.1, OU662457.1, OU662458.1, OU662460.1, OU662461.1, OU662464.1, OU662465.1, OU662466.1, OU662467.1, OU662471.1, OU662472.1, OU662532.1, OU662568.1, OU662570.1, OU662582.1, OU662583.1, OU662584.1, OU662586.1, OU662587.1, OU662588.1, OU662589.1, OU662591.1, OU662592.1, OU662593.1, OU662596.1, OU662597.1, OU662598.1, OU662599.1, OU662600.1, OU662601.1, OU662603.1, OU662604.1, OU662605.1, OU662606.1, OU662607.1, OU662608.1, OU662609.1, OU662610.1, OU662611.1, OU662612.1, OU662613.1, OU662614.1, OU662615.1, OU662616.1, OU662617.1, OU662618.1, OU662619.1, OU662620.1, OU662621.1, OU662623.1, OU662624.1, OU662626.1, OU662627.1, OU662628.1, OU662629.1, OU662630.1, OU662631.1, OU662632.1, OU662634.1, OU662635.1, OU662636.1, OU662638.1, OU662639.1, OU662640.1, OU662641.1, OU662643.1, OU662647.1, OU662651.1, OU662655.1, OU662658.1, OU662659.1, OU662660.1, OU662661.1, OU662666.1, OU662669.1, OU662670.1, OU662671.1, OU662672.1, OU662676.1, OU662681.1, OU662683.1, OU662684.1, OU662685.1, OU662690.1, OU662691.1, OU662693.1, OU662751.1, OU662752.1, OU662753.1, OU662755.1, OU662756.1, OU662757.1, OU662758.1, OU662759.1, OU662760.1, OU662761.1, OU662762.1, OU662763.1, OU662764.1, OU662765.1, OU662766.1, OU662767.1, OU662768.1, OU662769.1, OU662770.1, OU662773.1, OU662774.1, OU662775.1, OU662776.1, OU662778.1, OU662780.1, OU662781.1, OU662782.1, OU662783.1, OU662784.1, OU662785.1, OU662786.1, OU662788.1, OU662789.1, OU662790.1, OU662791.1, OU662792.1, OU662793.1, OU662794.1, OU662795.1, OU662798.1, OU662799.1, OU662800.1, OU662801.1, OU662805.1, OU662806.1, OU662808.1, OU662809.1, OU662824.1, OU662848.1, OU662868.1, OU662874.1, OU662875.1, OU662876.1, OU662877.1, OU662878.1, OU662879.1, OU662882.1, OU662883.1, OU662884.1, OU662885.1, OU662886.1, OU662888.1, OU662889.1, OU662890.1, OU662891.1, OU662893.1, OU662895.1, OU662896.1, OU662897.1, OU662898.1, OU662910.1, OU662913.1, OU662968.1, OU673473.1, OU673474.1, OU673484.1, OU673490.1, OU673491.1, OU673493.1, OU673494.1, OU673495.1, OU673500.1, OU673501.1, OU673503.1, OU673504.1, OU673506.1, OU673510.1, OU673512.1, OU673513.1, OU673514.1, OU673517.1, OU673519.1, OU673520.1, OU673524.1, OU673525.1, OU673526.1, OU673527.1, OU673529.1, OU673531.1, OU673533.1, OU673534.1, OU673536.1, OU673549.1, OU673550.1, OU673552.1, OU673554.1, OU673556.1, OU673557.1, OU673558.1, OU673559.1, OU673561.1, OU673563.1, OU673572.1, OU673573.1, OU673578.1, OU673579.1, OU673586.1, OU673587.1, OU673678.1, OU673679.1, OU673680.1, OU673683.1, OU673685.1, OU673688.1, OU673690.1, OU673694.1, OU673696.1, OU673700.1, OU673703.1, OU673707.1, OU673710.1, OU673712.1, OU673713.1, OU673714.1, OU673715.1, OU673716.1, OU673717.1, OU673721.1, OU673722.1, OU673725.1, OU673726.1, OU673730.1, OU673734.1, OU673735.1, OU673738.1, OU673739.1, OU673743.1, OU673748.1, OU673749.1, OU673756.1, OU673757.1, OU673758.1, OU673759.1, OU673761.1, OU673762.1, OU673768.1, OU673797.1, OU673805.1, OU673816.1, OU673817.1, OU673821.1, OU673831.1, OU673833.1, OU673837.1, OU673839.1, OU673840.1, OU673849.1, OU673863.1, OU673874.1, OU673983.1, OU673985.1, OU673988.1, OU674004.1, OU674005.1, OU674008.1, OU674009.1, OU674017.1, OU674020.1, OU674021.1, OU674024.1, OU674025.1, OU674026.1, OU674027.1, OU674028.1, OU674030.1, OU674033.1, OU674036.1, OU674040.1, OU674045.1, OU674049.1, OU674050.1, OU674052.1, OU674054.1, OU674055.1, OU674056.1, OU674057.1, OU674058.1, OU674059.1, OU674062.1, OU674065.1, OU674070.1, OU674073.1, OU674075.1, OU674077.1, OU674080.1, OU674081.1, OU674084.1, OU674085.2, OU674086.1, OU674087.1, OU674091.1, OU674092.1, OU674093.1, OU674094.1, OU674095.1, OU674097.1, OU674100.1, OU674101.1, OU674102.1, OU674106.1, OU674110.1, OU674111.1, OU674115.1, OU674116.1, OU674117.1, OU674118.1, OU674119.1, OU674159.1, OU674189.1, OU674205.1, OU674208.1, OU674217.1, OU674229.1, OU674230.1, OU674231.1, OU674232.1, OU674233.1, OU674234.1, OU674237.1, OU674238.1, OU674240.1, OU674242.1, OU674244.1, OU674245.1, OU674249.1, OU674250.1, OU674251.1, OU674257.1, OU674258.1, OU674260.1, OU674261.1, OU674275.1, OU674276.1, OU674277.1, OU674282.1, OU674284.1, OU674286.1, OU674287.1, OU674288.1, OU674293.1, OU674301.1, OU674303.1, OU674304.1, OU674306.1, OU674308.1, OU674309.1, OU674339.1, OU674340.1, OU674341.1, OU674343.1, OU674344.1, OU674349.1, OU674350.1, OU674358.1, OU674360.1, OU674362.1, OU674364.1, OU674367.1, OU674369.1, OU674374.1, OU674376.1, OU674384.1, OU674502.1, OU674626.1, OU677473.1, OU677477.1, OU677478.1, OU677479.1, OU677481.1, OU677484.1, OU677486.1, OU677487.1, OU677488.1, OU677491.1, OU677495.1, OU677498.1, OU677499.1, OU677501.1, OU677507.1, OU677508.1, OU677509.1, OU677512.1, OU677514.1, OU677515.1, OU677517.1, OU677518.1, OU677520.1, OU677523.1, OU677524.1, OU677527.1, OU677533.1, OU677535.1, OU677538.1, OU677753.1, OU677755.1, OU677756.1, OU677757.1, OU677759.1, OU677760.1, OU677761.1, OU677765.1, OU677771.1, OU677773.1, OU677774.1, OU677775.1, OU677776.1, OU677778.1, OU677780.1, OU677781.1, OU677783.1, OU677787.1, OU677788.1, OU677789.1, OU677790.1, OU677793.1, OU677795.1, OU677796.1, OU677797.1, OU677799.1, OU677805.1, OU677812.1, OU677817.1, OU677820.1, OU677821.1, OU677824.1, OU677825.1, OU677828.1, OU677836.1, OU677839.1, OU677844.1, OU677845.1, OU677848.1, OU677854.1, OU677855.1, OU677856.1, OU677862.1, OU677867.1, OU677872.1, OU677873.1, OU677874.1, OU680209.1, OU680213.1, OU680220.1, OU680228.1, OU681164.1, OU681165.1, OU681171.1, OU681172.1, OU681174.1, OU681175.1, OU681182.1, OU681184.1, OU681185.1, OU681186.1, OU681190.1, OU681191.1, OU681270.1, OU684506.1, OU684509.1, OU684516.1, OU684523.1, OU684525.1, OU684526.1, OU684527.1, OU684533.1, OU684534.1, OU684535.1, OU684539.1, OU684540.1, OU684543.1, OU684546.1, OU684547.1, OU684551.1, OU684554.1, OU684555.1, OU684557.1, OU684558.1, OU684562.1, OU684564.1, OU684565.1, OU684567.1, OU684569.1, OU684571.1, OU684576.1, OU684581.1, OU684585.1, OU684593.1, OU684594.1, OU684600.1, OU684601.1, OU684603.1, OU684610.2, OU684611.1, OU684617.1, OU684618.1, OU684626.1, OU684629.1, OU684631.1, OU684633.1, OU684636.1, OU684643.1, OU684644.1, OU684647.1, OU684649.1, OU684651.1, OU684652.1, OU684663.1, OU684665.1, OU684668.1, OU684671.1, OU684676.1, OU684678.1, OU684689.1, OU684692.1, OU684908.1, OU684966.1, OU684967.1, OU684970.1, OU684971.1, OU684974.1, OU684975.1, OU684976.1, OU684980.1, OU684991.1, OU684995.1, OU684997.1, OU684998.1, OU685000.1, OU685001.1, OU685010.1, OU685011.1, OU685013.1, OU685023.1, OU685025.2, OU685027.1, OU685028.1, OU685029.1, OU685031.1, OU685032.1, OU685037.1, OU685040.1, OU685043.1, OU685048.1, OU685050.1, OU685055.1, OU685056.1, OU685058.1, OU685061.1, OU685066.1, OU685071.1, OU685075.1, OU685076.1, OU685077.1, OU685078.1, OU685080.1, OU685082.1, OU685083.1, OU685088.1, OU685089.1, OU685099.1, OU685100.1, OU685104.1, OU685105.1, OU685106.1, OU685107.1, OU685110.1, OU685117.1, OU685121.1, OU685124.1, OU685126.1, OU685128.1, OU685129.1, OU685133.1, OU685138.1, OU685143.1, OU685144.1, OU685145.1, OU685146.1, OU685151.1, OU685157.1, OU685158.1, OU685159.1, OU685163.1, OU685165.1, OU685166.1, OU685170.1, OU685173.1, OU685175.1, OU685179.1, OU685183.1, OU685184.1, OU685202.1, OU685282.1, OU685287.1, OU685313.1, OU685315.1, OU685318.1, OU685321.1, OU685328.1, OU685329.1, OU685331.1, OU685337.1, OU685339.1, OU685342.1, OU685349.1, OU685350.1, OU685351.1, OU685355.1, OU685356.1, OU685357.1, OU685358.2, OU685360.1, OU685366.1, OU685372.1, OU685375.1, OU685376.1, OU685377.1, OU685380.1, OU685382.1, OU685384.1, OU685385.1, OU685390.1, OU685395.1, OU685396.1, OU685402.1, OU685406.1, OU685408.1, OU685410.1, OU685413.1, OU685414.1, OU685415.1, OU685418.1, OU685421.1, OU685422.1, OU685425.1, OU685426.1, OU685428.1, OU685430.1, OU685431.1, OU685435.1, OU685437.1, OU685438.1, OU685439.1, OU685441.1, OU685443.1, OU685444.1, OU685451.1, OU685452.1, OU685458.1, OU685463.1, OU685464.1, OU685465.1, OU685469.1, OU685471.1, OU685472.1, OU685474.1, OU685475.1, OU685477.1, OU685479.1, OU685481.1, OU685485.1, OU685492.1, OU685496.1, OU685499.1, OU685502.1, OU685504.1, OU685506.1, OU685511.1, OU685518.1, OU685525.1, OU685532.1, OU685533.1, OU685538.1, OU685636.1, OU685639.1, OU685642.1, OU685646.1, OU685649.1, OU685653.1, OU685655.1, OU685656.1, OU685658.1, OU685659.1, OU685661.1, OU685662.1, OU685664.1, OU685671.1, OU685673.1, OU685675.1, OU685676.1, OU685677.1, OU685682.1, OU685687.1, OU685690.1, OU685692.1, OU685694.1, OU685697.1, OU685698.1, OU685700.1, OU685701.1, OU685703.1, OU685705.1, OU685706.1, OU685707.1, OU685711.1, OU685714.1, OU685716.1, OU685717.1, OU685720.1, OU685727.1, OU685728.1, OU685730.1, OU685732.1, OU685734.1, OU685736.1, OU685741.1, OU685742.1, OU685743.1, OU685745.1, OU685746.1, OU685747.1, OU685750.1, OU685751.1, OU685752.1, OU685754.1, OU685756.1, OU685757.1, OU685760.1, OU685762.1, OU685763.1, OU685767.1, OU685768.1, OU685769.1, OU685773.1, OU685774.1, OU685779.1, OU685781.1, OU685783.1, OU685786.1, OU685788.1, OU685789.1, OU685790.1, OU685793.1, OU685798.1, OU685799.1, OU685800.1, OU685801.1, OU685805.1, OU685806.1, OU685809.1, OU685810.1, OU685811.1, OU685814.1, OU685816.1, OU685824.1, OU685829.1, OU685831.1, OU685834.1, OU685835.1, OU685838.1, OU685840.1, OU685843.1, OU685844.1, OU685847.1, OU685849.1, OU685850.1, OU685854.1, OU685855.1, OU685857.1, OU685968.1, OU685969.1, OU685970.1, OU685975.1, OU685976.1, OU685979.1, OU685981.1, OU685983.1, OU685984.1, OU685985.1, OU685991.1, OU685996.1, OU685997.1, OU686010.1, OU686011.1, OU686012.1, OU686016.1, OU686018.1, OU686029.1, OU686031.1, OU686032.1, OU686033.1, OU686034.1, OU686035.1, OU686036.1, OU686037.1, OU686038.1, OU686039.1, OU686042.1, OU686052.1, OU686054.1, OU686056.1, OU686057.1, OU686058.1, OU686060.1, OU686061.1, OU686063.1, OU686067.1, OU686069.1, OU686072.1, OU686077.1, OU686078.1, OU686080.1, OU686085.1, OU686097.1, OU686099.1, OU686107.1, OU686108.1, OU686109.1, OU686111.1, OU686115.1, OU686117.1, OU686118.1, OU686119.1, OU686120.1, OU686122.1, OU686123.1, OU686125.1, OU686129.1, OU686131.1, OU686133.1, OU686135.1, OU686137.1, OU686146.1, OU686147.1, OU686148.1, OU686149.1, OU686152.1, OU686153.1, OU686157.1, OU686158.1, OU686161.1, OU686165.1, OU686167.1, OU686169.1, OU686171.1, OU686173.1, OU686175.1, OU686177.1, OU686178.1, OU686181.1, OU686185.1, OU686195.1, OU686197.1, OU686225.1, OU686306.1, OU686309.1, OU686310.1, OU686311.1, OU686316.1, OU686318.1, OU686321.1, OU686324.1, OU686325.1, OU686328.1, OU686329.1, OU686335.1, OU686336.1, OU686339.1, OU686340.1, OU686341.1, OU686344.1, OU686345.1, OU686347.1, OU686348.1, OU686349.1, OU686350.1, OU686355.1, OU686359.1, OU686360.1, OU686370.1, OU686374.1, OU686376.1, OU686381.1, OU686382.1, OU686387.1, OU686392.1, OU686393.1, OU686395.1, OU686398.1, OU686404.1, OU686406.1, OU686407.1, OU686412.1, OU686413.1, OU686414.1, OU686420.1, OU686422.1, OU686424.1, OU686426.1, OU686427.1, OU686429.1, OU686430.1, OU686435.1, OU686438.1, OU686439.1, OU686441.1, OU686443.1, OU686444.1, OU686449.1, OU686450.1, OU686454.1, OU686490.1, OU686491.1, OU686492.1, OU686493.1, OU686494.1, OU686496.1, OU686499.1, OU686500.1, OU686501.1, OU686502.1, OU686506.1, OU686514.1, OU686665.1, OU686679.1, OU686720.1, OU686723.1, OU686729.1, OU686732.1, OU686738.1, OU686739.1, OU686749.1, OU686753.1, OU686754.1, OU686756.1, OU686803.1, OU686843.1, OU686864.1, OU686894.1, OU686905.1, OU686906.1, OU686907.1, OU686909.1, OU686912.1, OU686913.1, OU686915.1, OU686923.1, OU686926.1, OU686928.1, OU686932.1, OU686936.1, OU686937.1, OU686938.1, OU686943.1, OU686946.1, OU686948.1, OU687017.1, OU687019.1, OU687071.1, OU687116.1, OU687117.1, OU687124.1, OU687125.1, OU687127.1, OU687128.1, OU687129.1, OU687144.1, OU687147.1, OU687148.1, OU687153.1, OU687156.1, OU687178.1, OU687180.1, OU687186.1, OU687192.1, OU687193.1, OU687198.1, OU687252.1, OU687254.1, OU687326.1, OU687331.1, OU687338.1, OU687342.1, OU687348.1, OU687353.1, OU687434.1, OU687436.1, OU687440.1, OU687503.1, OU687506.1, OU687507.1, OU687508.1, OU687513.1, OU687517.1, OU687519.1, OU687558.1, OU687621.1, OU687622.1, OU687626.1, OU687627.1, OU687628.1, OU687641.1, OU687661.1, OU687664.1, OU687666.1, OU687667.1, OU687669.1, OU687670.1, OU687675.1, OU687676.1, OU687680.1, OU687683.1, OU687686.1, OU687691.1, OU687693.1, OU687697.1, OU687698.1, OU687707.1, OU687709.1, OU687711.1, OU687712.1, OU687715.1, OU687717.1, OU687718.1, OU687719.1, OU687724.1, OU687725.1, OU687726.1, OU687733.1, OU687734.1, OU687740.1, OU687743.1, OU687750.1, OU687757.1, OU687758.1, OU687760.1, OU687761.1, OU687777.1, OU687866.1, OU687867.1, OU687870.1, OU687872.1, OU687873.1, OU687876.1, OU687878.1, OU687886.1, OU687889.1, OU687891.1, OU687892.1, OU687895.1, OU687896.1, OU687899.1, OU687902.1, OU687904.1, OU687908.1, OU687913.1, OU687916.1, OU687920.1, OU687921.1, OU687922.1, OU687923.1, OU687925.1, OU687927.1, OU687928.1, OU687935.1, OU687936.1, OU687940.1, OU687941.1, OU687948.1, OU687954.1, OU687960.1, OU687965.1, OU688004.1, OU688007.1, OU688008.1, OU688009.1, OU688014.1, OU688016.1, OU688019.1, OU688021.1, OU688033.1, OU688077.1, OU688128.1, OU688133.1, OU688134.1, OU688136.1, OU688144.1, OU688186.1, OU688187.1, OU688190.1, OU688194.1, OU688199.1, OU688307.1, OU688315.1, OU688317.1, OU688325.1, OU688327.1, OU688388.1, OU688390.1, OU688392.1, OU688502.1, OU688503.1, OU688506.1, OU688507.1, OU688508.1, OU688509.1, OU688512.1, OU688514.1, OU688517.1, OU688658.1, OU688756.1, OU688757.1, OU688763.1, OU688779.1, OU688780.1, OU688789.1, OU688790.1, OU688791.1, OU688793.1, OU688794.1, OU688798.1, OU688804.1, OU688808.1, OU688809.1, OU688814.1, OU688815.1, OU688817.1, OU688818.1, OU688824.1, OU688827.1, OU688828.1, OU688829.1, OU688830.1, OU688831.1, OU688836.1, OU688845.1, OU688846.1, OU688847.1, OU688850.1, OU688852.1, OU688856.1, OU688857.1, OU688859.1, OU688970.1, OU689013.1, OU689062.1, OU689073.1, OU689075.1, OU689076.1, OU689087.1, OU689090.1, OU689103.1, OU689104.1, OU689105.1, OU689106.1, OU689107.1, OU689114.1, OU689116.1, OU689117.1, OU689120.1, OU689134.1, OU689166.2, OU689167.1, OU689170.1, OU689176.1, OU698575.1, OU698577.1, OU698578.1, OU698579.1, OU698580.1, OU698583.1, OU698584.1, OU698585.1, OU698592.1, OU698593.1, OU698595.1, OU698602.1, OU698603.1, OU698604.1, OU698605.1, OU698609.1, OU698612.1, OU698613.1, OU698614.1, OU698615.1, OU698618.1, OU698619.1, OU698620.1, OU698621.1, OU698623.1, OU698624.1, OU698627.1, OU698628.1, OU698631.1, OU698635.1, OU698636.1, OU698638.1, OU698648.1, OU698651.1, OU698659.1, OU698662.1, OU698667.1, OU698669.1, OU698670.1, OU698672.1, OU698673.1, OU698674.1, OU698678.1, OU698679.1, OU698684.1, OU698708.1, OU698723.1, OU698726.1, OU698727.1, OU698731.1, OU698745.1, OU698748.1, OU698765.1, OU698767.1, OU698768.1, OU698769.1, OU698775.1, OU698778.1, OU698814.1, OU698909.1, OU698923.1, OU698929.1, OU698930.1, OU698936.1, OU698963.1, OU698964.1, OU698981.1, OU698984.1, OU698985.1, OU698989.1, OU698991.1, OU699004.1, OU699038.1, OU699047.1, OU699049.1, OU699050.1, OU699081.1, OU699087.1, OU699093.1, OU699099.1, OU699103.1, OU699119.1, OU699176.1, OU699234.1, OU699267.1, OU699275.1, OU699287.1, OU699299.1, OU699302.1, OU699303.1, OU699327.1, OU699339.1, OU699345.1, OU699348.1, OU699356.1, OU699357.1, OU699358.1, OU699360.1, OU699367.1, OU699371.1, OU699372.1, OU699379.1, OU699408.1, OU699433.1, OU699441.1, OU699442.1, OU699449.1, OU699450.1, OU699455.1, OU699586.1, OU699593.1, OU699596.1, OU699597.1, OU699598.1, OU699605.1, OU699612.1, OU699626.1, OU699706.1, OU699711.1, OU699722.1, OU699744.1, OU699754.1, OU699767.1, OU699781.1, OU699782.1, OU699789.1, OU699796.1, OU699901.1, OU699940.1, OU699980.1, OU699981.1, OU700058.1, OU700073.1, OU700116.1, OU700121.1, OU700130.1, OU700254.1, OU700284.1, OU700351.1, OU700357.1, OU700360.1, OU700362.1, OU700364.1, OU700365.1, OU700366.1, OU700368.1, OU700374.1, OU700376.1, OU700383.1, OU700386.1, OU700387.1, OU700397.1, OU700398.1, OU700400.1, OU700546.1, OU700555.1, OU700598.1, OU700602.1, OU700603.1, OU700642.1, OU700647.1, OU700648.1, OU700650.1, OU700654.1, OU700657.1, OU700660.1, OU700693.1, OU700696.1, OU700697.1, OU700698.1, OU700699.1, OU700703.1, OU700705.1, OU700709.1, OU700733.1, OU700741.1, OU700742.1, OU701470.1, OU701471.1, OU701472.1, OU701473.1, OU701474.1, OU701475.1, OU701476.1, OU701477.1, OU701478.1, OU701479.1, OU701480.1, OU701481.1, OU701482.1, OU701483.1, OU701484.1, OU701485.1, OU701486.1, OU701487.1, OU701488.1, OU701489.1, OU701490.1, OU701491.1, OU701493.1, OU701495.1, OU701496.1, OU701497.1, OU701498.1, OU701499.1, OU701501.1, OU701502.1, OU701503.1, OU701504.1, OU701505.1, OU701506.1, OU701507.1, OU701508.1, OU701509.1, OU701510.1, OU701511.1, OU701512.1, OU701513.1, OU701514.1, OU701515.1, OU701516.1, OU701517.1, OU701518.1, OU701519.1, OU701520.1, OU701521.1, OU701522.1, OU701523.1, OU701524.1, OU701525.1, OU701526.1, OU701527.1, OU701528.1, OU701529.1, OU701530.1, OU701531.1, OU701532.1, OU701533.1, OU701534.1, OU701535.1, OU701536.1, OU701537.1, OU701538.1, OU701539.1, OU701540.1, OU701541.1, OU701542.1, OU701543.1, OU701544.1, OU701545.1, OU701546.1, OU701547.1, OU701548.1, OU701549.1, OU701551.1, OU701552.1, OU701553.1, OU701554.1, OU701555.1, OU701556.1, OU701557.1, OU701558.1, OU701559.1, OU701560.1, OU701561.1, OU701562.1, OU701563.1, OU701564.1, OU701565.1, OU701566.1, OU701567.1, OU701568.1, OU701569.1, OU701570.1, OU701571.1, OU701572.1, OU701573.1, OU701574.1, OU701575.1, OU701576.1, OU701577.1, OU701578.1, OU701579.1, OU701581.1, OU701582.1, OU701583.1, OU701584.1, OU701585.1, OU701586.1, OU701587.1, OU701588.1, OU701589.1, OU701590.1, OU701591.1, OU701592.1, OU701593.1, OU701594.1, OU701595.1, OU701596.1, OU701597.1, OU701598.1, OU701600.1, OU701601.1, OU701602.1, OU701603.1, OU701604.1, OU701605.1, OU701606.1, OU701607.1, OU701608.1, OU701609.1, OU701610.1, OU701611.1, OU701612.1, OU701613.1, OU701615.1, OU701616.1, OU701617.1, OU701618.1, OU701619.1, OU701620.1, OU701621.1, OU701622.1, OU701623.1, OU701624.1, OU701625.1, OU701626.1, OU701627.1, OU701628.1, OU701629.1, OU701630.1, OU701631.1, OU701632.1, OU701633.1, OU701634.1, OU701635.1, OU701636.1, OU701637.1, OU701638.1, OU701639.1, OU701640.1, OU701641.1, OU701642.1, OU701643.1, OU701644.1, OU701645.1, OU701646.1, OU701647.1, OU701648.1, OU701649.1, OU701650.1, OU701651.1, OU701652.1, OU701653.1, OU701654.1, OU701655.1, OU701656.1, OU701657.1, OU701658.1, OU701659.1, OU701660.1, OU701661.1, OU701662.1, OU701663.1, OU701664.1, OU701665.1, OU701666.1, OU701667.1, OU701668.1, OU701669.1, OU701670.1, OU701671.1, OU701672.1, OU701673.1, OU701674.1, OU701675.1, OU701676.1, OU701677.1, OU701678.1, OU701679.1, OU701680.1, OU701681.1, OU701682.1, OU701683.1, OU701684.1, OU701685.1, OU701686.1, OU701687.1, OU701688.1, OU701689.1, OU701690.1, OU701691.1, OU701692.1, OU701693.1, OU701694.1, OU701695.1, OU701696.1, OU701697.1, OU701698.1, OU701699.1, OU701700.1, OU701701.1, OU701702.1, OU701703.1, OU701704.1, OU701705.1, OU701706.1, OU701707.1, OU701708.1, OU701709.1, OU701710.1, OU701711.1, OU701712.1, OU701713.1, OU701714.1, OU701715.1, OU701716.1, OU701717.1, OU701718.1, OU701719.1, OU701720.1, OU701721.1, OU701722.1, OU701723.1, OU701724.1, OU701725.1, OU701726.1, OU701727.1, OU701728.1, OU701729.1, OU701730.1, OU701731.1, OU701732.1, OU701733.1, OU701734.1, OU701735.1, OU701736.1, OU701737.1, OU701738.1, OU701739.1, OU701740.1, OU701741.1, OU701742.1, OU701743.1, OU701744.1, OU701745.1, OU701746.1, OU701747.1, OU701748.1, OU701749.1, OU701750.1, OU701751.1, OU701752.1, OU701753.1, OU701754.1, OU701755.1, OU701756.1, OU701757.1, OU701758.1, OU701759.1, OU701760.1, OU701761.1, OU701762.1, OU701763.1, OU701764.1, OU701765.1, OU701766.1, OU701767.1, OU701768.1, OU701769.1, OU701770.1, OU701771.1, OU701772.1, OU701773.1, OU701774.1, OU701775.1, OU701776.1, OU701777.1, OU701778.1, OU701779.1, OU701780.1, OU701781.1, OU701782.1, OU701783.1, OU701784.1, OU701785.1, OU701786.1, OU701787.1, OU701788.1, OU701789.1, OU701790.1, OU701791.1, OU701792.1, OU701793.1, OU701794.1, OU701795.1, OU701796.1, OU701797.1, OU701798.1, OU701799.1, OU701800.1, OU701801.1, OU701802.1, OU701803.1, OU701804.1, OU701805.1, OU701806.1, OU701807.1, OU701808.1, OU701809.1, OU701810.1, OU701811.1, OU701812.1, OU701813.1, OU701815.1, OU701816.1, OU701817.1, OU701818.1, OU701819.1, OU701820.1, OU701821.1, OU701822.1, OU701823.1, OU701824.1, OU701825.1, OU701826.1, OU701827.1, OU701828.1, OU701829.1, OU701830.1, OU701831.1, OU701832.1, OU701833.1, OU701834.1, OU701835.1, OU701836.1, OU701837.1, OU701838.1, OU701839.1, OU701840.1, OU701841.1, OU701842.1, OU701843.1, OU701844.1, OU701845.1, OU701846.1, OU701847.1, OU701848.1, OU701849.1, OU701850.1, OU701851.1, OU701852.1, OU701853.1, OU701854.1, OU701855.1, OU701856.1, OU701857.1, OU701858.1, OU701859.1, OU701860.1, OU701861.1, OU701862.1, OU701863.1, OU701864.1, OU701865.1, OU701866.1, OU701867.1, OU701868.1, OU701869.1, OU701870.1, OU701871.1, OU701872.1, OU701873.1, OU701874.1, OU701875.1, OU701876.1, OU701877.1, OU701878.1, OU701879.1, OU701880.1, OU701881.1, OU701882.1, OU701883.1, OU701884.1, OU701885.1, OU701886.1, OU701887.1, OU701888.1, OU701889.1, OU701890.1, OU701891.1, OU701892.1, OU701893.1, OU701895.1, OU701896.1, OU701897.1, OU701898.1, OU701899.1, OU701900.1, OU701901.1, OU701902.1, OU701903.1, OU701904.1, OU701905.1, OU701906.1, OU701907.1, OU701908.1, OU701909.1, OU701910.1, OU701911.1, OU701912.1, OU701913.1, OU701914.1, OU701915.1, OU701916.1, OU701917.1, OU701918.1, OU701919.1, OU701920.1, OU701921.1, OU701922.1, OU701923.1, OU701924.1, OU701925.1, OU701926.1, OU701927.1, OU701928.1, OU701929.1, OU701930.1, OU701931.1, OU701932.1, OU701933.1, OU701934.1, OU701935.1, OU701936.1, OU701937.1, OU701938.1, OU701939.1, OU701940.1, OU701941.1, OU701942.1, OU701943.1, OU701944.1, OU701945.1, OU701946.1, OU701947.1, OU701948.1, OU701949.1, OU701950.1, OU701951.1, OU701952.1, OU701953.1, OU701954.1, OU701955.1, OU701956.1, OU701957.1, OU701958.1, OU701959.1, OU701960.1, OU701961.1, OU701962.1, OU701963.1, OU701964.1, OU701965.1, OU701966.1, OU701967.1, OU701968.1, OU701969.1, OU701970.1, OU701971.1, OU701972.1, OU701973.1, OU701974.1, OU701975.1, OU701976.1, OU701977.1, OU701978.1, OU701979.1, OU701980.1, OU701981.1, OU701982.1, OU701983.1, OU701984.1, OU701985.1, OU701986.1, OU701987.1, OU701988.1, OU701989.1, OU701990.1, OU701991.1, OU701992.1, OU701993.1, OU701994.1, OU701995.1, OU701996.1, OU701997.1, OU701998.1, OU702000.1, OU702001.1, OU702002.1, OU702003.1, OU702004.1, OU702005.1, OU702006.1, OU702007.1, OU702008.1, OU702009.1, OU702010.1, OU702011.1, OU702012.1, OU702013.1, OU702014.1, OU702015.1, OU702016.1, OU702017.1, OU702018.1, OU702019.1, OU702020.1, OU702021.1, OU702022.1, OU702023.1, OU702024.1, OU702025.1, OU702026.1, OU702027.1, OU702028.1, OU702029.1, OU702030.1, OU702031.1, OU702032.1, OU702033.1, OU702034.1, OU702035.1, OU702036.1, OU702037.1, OU702038.1, OU702039.1, OU702041.1, OU702042.1, OU702043.1, OU702044.1, OU702045.1, OU702046.1, OU702047.1, OU702048.1, OU702049.1, OU702050.1, OU702051.1, OU702052.1, OU702053.1, OU702054.1, OU702055.1, OU702056.1, OU702057.1, OU702058.1, OU702059.1, OU702060.1, OU702062.1, OU702063.1, OU702064.1, OU702065.1, OU702066.1, OU702067.1, OU702068.1, OU702069.1, OU702070.1, OU702071.1, OU702072.1, OU702073.1, OU702074.1, OU702075.1, OU702076.1, OU702077.1, OU702078.1, OU702079.1, OU702080.1, OU702081.1, OU702082.1, OU702083.1, OU702084.1, OU702085.1, OU702086.1, OU702087.1, OU702088.1, OU702089.1, OU702090.1, OU702091.1, OU702092.1, OU702093.1, OU702094.1, OU702095.1, OU702096.1, OU702097.1, OU702098.1, OU702099.1, OU702100.1, OU702102.1, OU702103.1, OU702104.1, OU702105.1, OU702106.1, OU702107.1, OU702108.1, OU702109.1, OU702110.1, OU702111.1, OU702112.1, OU702113.1, OU702115.1, OU702116.1, OU702117.1, OU702118.1, OU702119.1, OU702120.1, OU702121.1, OU702122.1, OU702123.1, OU702124.1, OU702125.1, OU702126.1, OU702127.1, OU702128.1, OU702129.1, OU702130.1, OU702132.1, OU702133.1, OU702134.1, OU702135.1, OU702136.1, OU702137.1, OU702138.1, OU702139.1, OU702140.1, OU702141.1, OU702142.1, OU702143.1, OU702144.1, OU702145.1, OU702146.1, OU702147.1, OU702148.1, OU702149.1, OU702150.1, OU702151.1, OU702152.1, OU702154.1, OU702155.1, OU702156.1, OU702157.1, OU702158.1, OU702159.1, OU702160.1, OU702161.1, OU702162.1, OU702163.1, OU702164.1, OU702165.1, OU702166.1, OU702167.1, OU702168.1, OU702169.1, OU702170.1, OU702171.1, OU702172.1, OU702173.1, OU702174.1, OU702175.1, OU702176.1, OU702177.1, OU702178.1, OU702179.1, OU702180.1, OU702182.1, OU702183.1, OU702184.1, OU702185.1, OU702186.1, OU702187.1, OU702188.1, OU702189.1, OU702190.1, OU702191.1, OU702192.1, OU702193.1, OU702194.1, OU702195.1, OU702196.1, OU702197.1, OU702198.1, OU702199.1, OU702200.1, OU702201.1, OU702202.1, OU702203.1, OU702204.1, OU702205.1, OU702206.1, OU702207.1, OU702208.1, OU702209.1, OU702210.1, OU702211.1, OU702212.1, OU702213.1, OU702214.1, OU702215.1, OU702216.1, OU702217.1, OU702218.1, OU702219.1, OU702220.1, OU702221.1, OU702222.1, OU702223.1, OU702224.1, OU702225.1, OU702226.1, OU702227.1, OU702228.1, OU702229.1, OU702230.1, OU702231.1, OU702232.1, OU702233.1, OU702234.1, OU702235.1, OU702236.1, OU702237.1, OU702238.1, OU702239.1, OU702240.1, OU702241.1, OU702242.1, OU702243.1, OU702244.1, OU702245.1, OU702246.1, OU702247.1, OU702248.1, OU702249.1, OU702250.1, OU702252.1, OU702253.1, OU702254.1, OU702256.1, OU702257.1, OU702258.1, OU702259.1, OU702260.1, OU702261.1, OU702262.1, OU702263.1, OU702264.1, OU702265.1, OU702267.1, OU702268.1, OU702269.1, OU702270.1, OU702271.1, OU702272.1, OU702273.1, OU702274.1, OU702275.1, OU702276.1, OU702277.1, OU702278.1, OU702279.1, OU702280.1, OU702281.1, OU702282.1, OU702283.1, OU702284.1, OU702285.1, OU702286.1, OU702287.1, OU702288.1, OU702289.1, OU702290.1, OU702291.1, OU702292.1, OU702293.1, OU702294.1, OU702295.1, OU702296.1, OU702297.1, OU702298.1, OU702299.1, OU702300.1, OU702301.1, OU702302.1, OU702303.1, OU702304.1, OU702305.1, OU702306.1, OU702307.1, OU702308.1, OU702309.1, OU702310.1, OU702311.1, OU702312.1, OU702313.1, OU702314.1, OU702315.1, OU702316.1, OU702317.1, OU702318.1, OU702319.1, OU702320.1, OU702321.1, OU702323.1, OU702324.1, OU702325.1, OU702326.1, OU702327.1, OU702328.1, OU702329.1, OU702330.1, OU702331.1, OU702332.1, OU702333.1, OU702334.1, OU702335.1, OU702336.1, OU702337.1, OU702338.1, OU702339.1, OU702340.1, OU702341.1, OU702342.1, OU702343.1, OU702344.1, OU702345.1, OU702346.1, OU702347.1, OU702348.1, OU702349.1, OU702350.1, OU702351.1, OU702352.1, OU702353.1, OU702354.1, OU702355.1, OU702356.1, OU702357.1, OU702358.1, OU702359.1, OU702360.1, OU702361.1, OU702362.1, OU702363.1, OU702364.1, OU702365.1, OU702366.1, OU702367.1, OU702368.1, OU702369.1, OU702370.1, OU702371.1, OU702372.1, OU702374.1, OU702375.1, OU702376.1, OU702377.1, OU702378.1, OU702379.1, OU702380.1, OU702381.1, OU702382.1, OU702383.1, OU702384.1, OU702385.1, OU702386.1, OU702387.1, OU702388.1, OU702389.1, OU702390.1, OU702391.1, OU702392.1, OU702393.1, OU702394.1, OU702395.1, OU702396.1, OU702397.1, OU702398.1, OU702399.1, OU702400.1, OU702401.1, OU702402.1, OU702403.1, OU702404.1, OU702405.1, OU702406.1, OU702407.1, OU702408.1, OU702409.1, OU702410.1, OU702411.1, OU702412.1, OU702413.1, OU702414.1, OU702415.1, OU702416.1, OU702417.1, OU702418.1, OU702419.1, OU702420.1, OU702421.1, OU702422.1, OU702423.1, OU702424.1, OU702425.1, OU702427.1, OU702428.1, OU702430.1, OU702431.1, OU702432.1, OU702433.1, OU702434.1, OU702435.1, OU702436.1, OU702437.1, OU702438.1, OU702439.1, OU702440.1, OU702441.1, OU702442.1, OU702443.1, OU702444.1, OU702445.1, OU702446.1, OU702447.1, OU702448.1, OU702449.1, OU702450.1, OU702451.1, OU702452.1, OU702453.1, OU702454.1, OU702455.1, OU702456.1, OU702457.1, OU702458.1, OU702459.1, OU702460.1, OU702461.1, OU702462.1, OU702463.1, OU702464.1, OU702465.1, OU702466.1, OU702467.1, OU702469.1, OU702470.1, OU702471.1, OU702472.1, OU702473.1, OU702474.1, OU702475.1, OU702476.1, OU702477.1, OU702478.1, OU702479.1, OU702480.1, OU702481.1, OU702482.1, OU702483.1, OU702484.1, OU702485.1, OU702486.1, OU702487.1, OU702488.1, OU702489.1, OU702490.1, OU702491.1, OU702492.1, OU702493.1, OU702494.1, OU702495.1, OU702496.1, OU702497.1, OU702498.1, OU702499.1, OU702500.1, OU702501.1, OU702502.1, OU702503.1, OU702504.1, OU702506.1, OU702508.1, OU702509.1, OU702510.1, OU702511.1, OU702512.1, OU702513.1, OU702514.1, OU702515.1, OU702516.1, OU702519.1, OU702520.1, OU702521.1, OU702522.1, OU702523.1, OU702524.1, OU702525.1, OU702526.1, OU702527.1, OU702528.1, OU702529.1, OU702530.1, OU702531.1, OU702532.1, OU702533.1, OU702534.1, OU702535.1, OU702536.1, OU702537.1, OU702538.1, OU702539.1, OU702540.1, OU702541.1, OU702542.1, OU702543.1, OU702544.1, OU702545.1, OU702546.1, OU702547.1, OU702548.1, OU702549.1, OU702550.1, OU702552.1, OU702553.1, OU702554.1, OU702555.1, OU702556.1, OU702557.1, OU702558.1, OU702559.1, OU702560.1, OU702561.1, OU702562.1, OU702563.1, OU702564.1, OU702565.1, OU702566.1, OU702567.1, OU702568.1, OU702569.1, OU702570.1, OU702571.1, OU702572.1, OU702573.1, OU702574.1, OU702575.1, OU702576.1, OU702577.1, OU702578.1, OU702579.1, OU702580.1, OU702581.1, OU702582.1, OU702583.1, OU702584.1, OU702586.1, OU702587.1, OU702588.1, OU702589.1, OU702590.1, OU702591.1, OU702592.1, OU702593.1, OU702594.1, OU702595.1, OU702596.1, OU702597.1, OU702598.1, OU702600.1, OU702602.1, OU702603.1, OU702604.1, OU702605.1, OU702606.1, OU702607.1, OU702608.1, OU702609.1, OU702610.1, OU702611.1, OU702612.1, OU702613.1, OU702614.1, OU702615.1, OU702616.1, OU702617.1, OU702618.1, OU702619.1, OU702620.1, OU702621.1, OU702622.1, OU702623.1, OU702624.1, OU702625.1, OU702626.1, OU702627.1, OU702628.1, OU702629.1, OU702630.1, OU702631.1, OU702632.1, OU702633.1, OU702634.1, OU702635.1, OU702636.1, OU702637.1, OU702638.1, OU702639.1, OU702640.1, OU702641.1, OU702642.1, OU702643.1, OU702644.1, OU702645.1, OU702646.1, OU702647.1, OU702648.1, OU702649.1, OU702650.1, OU702651.1, OU702652.1, OU702654.1, OU702655.1, OU702656.1, OU702657.1, OU702658.1, OU702659.1, OU702660.1, OU702661.1, OU702662.1, OU702663.1, OU702664.1, OU702665.1, OU702666.1, OU702667.1, OU702668.1, OU702669.1, OU702670.1, OU702671.1, OU702672.1, OU702673.1, OU702674.1, OU702675.1, OU702676.1, OU702677.1, OU702678.1, OU702679.1, OU702680.1, OU702681.1, OU702682.1, OU702683.1, OU702684.1, OU702685.1, OU702686.1, OU702687.1, OU702688.1, OU702689.1, OU702690.1, OU702691.1, OU702692.1, OU702693.1, OU702694.1, OU702695.1, OU702696.1, OU702697.1, OU702698.1, OU702699.1, OU702700.1, OU702701.1, OU702702.1, OU702703.1, OU702704.1, OU702705.1, OU702706.1, OU702707.1, OU702708.1, OU702709.1, OU702710.1, OU702711.1, OU702712.1, OU702713.1, OU702714.1, OU702715.1, OU702716.1, OU702717.1, OU702718.1, OU702719.1, OU702720.1, OU702721.1, OU702722.1, OU702723.1, OU702724.1, OU702725.1, OU702726.1, OU702728.1, OU702729.1, OU702730.1, OU702731.1, OU702732.1, OU702733.1, OU702734.1, OU702735.1, OU702736.1, OU702737.1, OU702738.1, OU702739.1, OU702740.1, OU702741.1, OU702742.1, OU702743.1, OU702744.1, OU702745.1, OU702746.1, OU702747.1, OU702748.1, OU702749.1, OU702750.1, OU702751.1, OU702752.1, OU702753.1, OU702755.1, OU702757.1, OU702758.1, OU702759.1, OU702760.1, OU702761.1, OU702762.1, OU702763.1, OU702764.1, OU702765.1, OU702766.1, OU702767.1, OU702768.1, OU702769.1, OU702770.1, OU702771.1, OU702772.1, OU702773.1, OU702774.1, OU702775.1, OU702776.1, OU702777.1, OU702778.1, OU702779.1, OU702780.1, OU702781.1, OU702782.1, OU702783.1, OU702784.1, OU702785.1, OU702786.1, OU702787.1, OU702788.1, OU702789.1, OU702790.1, OU702791.1, OU702793.1, OU702794.1, OU702795.1, OU702796.1, OU702797.1, OU702798.1, OU702799.1, OU702800.1, OU702801.1, OU702802.1, OU702803.1, OU702804.1, OU702806.1, OU702807.1, OU702808.1, OU702809.1, OU702810.1, OU702811.1, OU702812.1, OU702813.1, OU702814.1, OU702815.1, OU702816.1, OU702817.1, OU702818.1, OU702819.1, OU702820.1, OU702821.1, OU702822.1, OU702823.1, OU702824.1, OU702825.1, OU702826.1, OU702827.1, OU702828.1, OU702829.1, OU702830.1, OU702831.1, OU702832.1, OU702833.1, OU702834.1, OU702835.1, OU702836.1, OU702837.1, OU702838.1, OU702839.1, OU702840.1, OU702841.1, OU702842.1, OU702843.1, OU702844.1, OU702845.1, OU702846.1, OU702847.1, OU702848.1, OU702849.1, OU702850.1, OU702851.1, OU702853.1, OU702854.1, OU702855.1, OU702856.1, OU702857.1, OU702858.1, OU702859.1, OU702860.1, OU702861.1, OU702862.1, OU702863.1, OU702864.1, OU702865.1, OU702866.1, OU702867.1, OU702868.1, OU702869.1, OU702870.1, OU702871.1, OU702872.1, OU702873.1, OU702874.1, OU702875.1, OU702876.1, OU702877.1, OU702878.1, OU702879.1, OU702880.1, OU702881.1, OU702882.1, OU702883.1, OU702884.1, OU702885.1, OU702886.1, OU702887.1, OU702888.1, OU702889.1, OU702890.1, OU702891.1, OU702892.1, OU702893.1, OU702894.1, OU702895.1, OU702896.1, OU702897.1, OU702898.1, OU702899.1, OU702900.1, OU702901.1, OU702902.1, OU702903.1, OU702904.1, OU702905.1, OU702906.1, OU702907.1, OU702908.1, OU702909.1, OU702910.1, OU702911.1, OU702912.1, OU702913.1, OU702914.1, OU702915.1, OU702916.1, OU702917.1, OU702918.1, OU702919.1, OU702920.1, OU702921.1, OU702922.1, OU702923.1, OU702924.1, OU702925.1, OU702927.1, OU702928.1, OU702929.1, OU702930.1, OU702931.1, OU702932.1, OU702933.1, OU702934.1, OU702935.1, OU702936.1, OU702937.1, OU702938.1, OU702939.1, OU702940.1, OU702941.1, OU702942.1, OU702943.1, OU702944.1, OU702945.1, OU702946.1, OU702947.1, OU702948.1, OU702949.1, OU702951.1, OU702952.1, OU702953.1, OU702954.1, OU702955.1, OU702956.1, OU702957.1, OU702958.1, OU702959.1, OU702960.1, OU702961.1, OU702962.1, OU702963.1, OU702964.1, OU702965.1, OU702966.1, OU702967.1, OU702968.1, OU702969.1, OU702970.1, OU702971.1, OU702972.1, OU702973.1, OU702974.1, OU702975.1, OU702976.1, OU702977.1, OU702978.1, OU702979.1, OU702980.1, OU702981.1, OU702982.1, OU702983.1, OU702985.1, OU702986.1, OU702987.1, OU702988.1, OU702989.1, OU702990.1, OU702991.1, OU702992.1, OU702993.1, OU702994.1, OU702995.1, OU702996.1, OU702997.1, OU702998.1, OU702999.1, OU703000.1, OU703001.1, OU703002.1, OU703003.1, OU703004.1, OU703005.1, OU703006.1, OU703007.1, OU703008.1, OU703009.1, OU703010.1, OU703011.1, OU703012.1, OU703013.1, OU703014.1, OU703015.1, OU703016.1, OU703017.1, OU703018.1, OU703019.1, OU703020.1, OU703021.1, OU703022.1, OU703023.1, OU703024.1, OU703025.1, OU703026.1, OU703027.1, OU703028.1, OU703029.1, OU703030.1, OU703031.1, OU703032.1, OU703033.1, OU703034.1, OU703035.1, OU703036.1, OU703037.1, OU703038.1, OU703039.1, OU703040.1, OU703041.1, OU703042.1, OU703043.1, OU703044.1, OU703045.1, OU703046.1, OU703047.1, OU703048.1, OU703049.1, OU703050.1, OU703051.1, OU703052.1, OU703053.1, OU703054.1, OU703055.1, OU703056.1, OU703057.1, OU703058.1, OU703059.1, OU703060.1, OU703061.1, OU703062.1, OU703063.1, OU703064.1, OU703065.1, OU703066.1, OU703067.1, OU703068.1, OU703069.1, OU703070.1, OU703071.1, OU703072.1, OU703073.1, OU703075.1, OU703076.1, OU703077.1, OU703078.1, OU703079.1, OU703080.1, OU703081.1, OU703082.1, OU703083.1, OU703084.1, OU703085.1, OU703086.1, OU703087.1, OU703088.1, OU703089.1, OU703090.1, OU703091.1, OU703092.1, OU703093.1, OU703094.1, OU703095.1, OU703096.1, OU703097.1, OU703098.1, OU703099.1, OU703100.1, OU703101.1, OU703103.1, OU703104.1, OU703105.1, OU703106.1, OU703107.1, OU703108.1, OU703109.1, OU703110.1, OU703111.1, OU703112.1, OU703113.1, OU703114.1, OU703115.1, OU703116.1, OU703117.1, OU703118.1, OU703119.1, OU703120.1, OU703121.1, OU703122.1, OU703123.1, OU703124.1, OU703125.1, OU703126.1, OU703127.1, OU703128.1, OU703129.1, OU703130.1, OU703131.1, OU703132.1, OU703133.1, OU703134.1, OU703135.1, OU703136.1, OU703137.1, OU703138.1, OU703139.1, OU703140.1, OU703141.1, OU703142.1, OU703143.1, OU703144.1, OU703145.1, OU703146.1, OU703147.1, OU703148.1, OU703149.1, OU703150.1, OU703151.1, OU703152.1, OU703153.1, OU703154.1, OU703155.1, OU703156.1, OU703157.1, OU703158.1, OU703159.1, OU703160.1, OU703161.1, OU703162.1, OU703163.1, OU703164.1, OU703165.1, OU703166.1, OU703167.1, OU703168.1, OU703169.1, OU703170.1, OU703171.1, OU703172.1, OU703173.1, OU703174.1, OU703175.1, OU703176.1, OU703177.1, OU703178.1, OU703179.1, OU703180.1, OU703181.1, OU703182.1, OU703183.1, OU703184.1, OU703185.1, OU703186.1, OU703187.1, OU703188.1, OU703189.1, OU703190.1, OU703191.1, OU703192.1, OU703193.1, OU703194.1, OU703195.1, OU703196.1, OU703197.1, OU703198.1, OU703199.1, OU703200.1, OU703201.1, OU703202.1, OU703203.1, OU703204.1, OU703205.1, OU703206.1, OU703207.1, OU703208.1, OU703209.1, OU703210.1, OU703211.1, OU703212.1, OU703213.1, OU703214.1, OU703215.1, OU703216.1, OU703217.1, OU703218.1, OU703219.1, OU703220.1, OU703221.1, OU703222.1, OU703223.1, OU703224.1, OU703225.1, OU703226.1, OU703227.1, OU703228.1, OU703229.1, OU703230.1, OU703231.1, OU703232.1, OU703233.1, OU703234.1, OU703235.1, OU703236.1, OU703237.1, OU703238.1, OU703239.1, OU703240.1, OU703241.1, OU703242.1, OU703243.1, OU703244.1, OU703245.1, OU703246.1, OU703247.1, OU703248.1, OU703249.1, OU703250.1, OU703251.1, OU703252.1, OU703253.1, OU703254.1, OU703255.1, OU703256.1, OU703257.1, OU703258.1, OU703259.1, OU703260.1, OU703261.1, OU703262.1, OU703263.1, OU703264.1, OU703265.1, OU703266.1, OU703267.1, OU703268.1, OU703269.1, OU703271.1, OU703272.1, OU703273.1, OU703274.1, OU703275.1, OU703276.1, OU703277.1, OU703278.1, OU703279.1, OU703280.1, OU703281.1, OU703282.1, OU703283.1, OU703284.1, OU703285.1, OU703286.1, OU703287.1, OU703288.1, OU703289.1, OU703290.1, OU703291.1, OU703292.1, OU703293.1, OU703294.1, OU703295.1, OU703296.1, OU703297.1, OU703298.1, OU703299.1, OU703300.1, OU703301.1, OU703302.1, OU703304.1, OU703305.1, OU703306.1, OU703307.1, OU703308.1, OU703310.1, OU703311.1, OU703312.1, OU703313.1, OU703314.1, OU703315.1, OU703316.1, OU703317.1, OU703318.1, OU703319.1, OU703320.1, OU703321.1, OU703323.1, OU703324.1, OU703325.1, OU703326.1, OU703327.1, OU703328.1, OU703329.1, OU703330.1, OU703331.1, OU703332.1, OU703333.1, OU703334.1, OU703335.1, OU703336.1, OU703337.1, OU703338.1, OU703339.1, OU703340.1, OU703341.1, OU703342.1, OU703343.1, OU703344.1, OU703345.1, OU703346.1, OU703347.1, OU703348.1, OU703349.1, OU703350.1, OU703351.1, OU703352.1, OU703353.1, OU703354.1, OU703355.1, OU703356.1, OU703357.1, OU703358.1, OU703359.1, OU703360.1, OU703361.1, OU703362.1, OU703363.1, OU703365.1, OU703366.1, OU703367.1, OU703368.1, OU703369.1, OU703370.1, OU703371.1, OU703372.1, OU703373.1, OU703374.1, OU703375.1, OU703376.1, OU703377.1, OU703378.1, OU703379.1, OU703380.1, OU703381.1, OU703382.1, OU703383.1, OU703384.1, OU703385.1, OU703386.1, OU703387.1, OU703389.1, OU703390.1, OU703391.1, OU703392.1, OU703393.1, OU703394.1, OU703395.1, OU703396.1, OU703397.1, OU703398.1, OU703399.1, OU703400.1, OU703401.1, OU703402.1, OU703403.1, OU703405.1, OU703406.1, OU703407.1, OU703408.1, OU703409.1, OU703410.1, OU703411.1, OU703413.1, OU703414.1, OU703415.1, OU703416.1, OU703417.1, OU703418.1, OU703419.1, OU703420.1, OU703421.1, OU703422.1, OU703423.1, OU703424.1, OU703425.1, OU703427.1, OU703428.1, OU703429.1, OU703430.1, OU703431.1, OU703432.1, OU703433.1, OU703434.1, OU703435.1, OU703436.1, OU703437.1, OU703438.1, OU703439.1, OU703440.1, OU703441.1, OU703442.1, OU703443.1, OU703445.1, OU703446.1, OU703447.1, OU703449.1, OU703450.1, OU703451.1, OU703452.1, OU703453.1, OU703454.1, OU703455.1, OU703456.1, OU703457.1, OU703458.1, OU703459.1, OU703460.1, OU703461.1, OU703462.1, OU703463.1, OU703464.1, OU703465.1, OU703466.1, OU703467.1, OU703468.1, OU703469.1, OU703470.1, OU703471.1, OU703472.1, OU703473.1, OU703474.1, OU703475.1, OU703476.1, OU703477.1, OU703478.1, OU703479.1, OU703480.1, OU703481.1, OU703482.1, OU703483.1, OU703484.1, OU703485.1, OU703486.1, OU703487.1, OU703488.1, OU703489.1, OU703490.1, OU703491.1, OU703492.1, OU703493.1, OU703494.1, OU703495.1, OU703496.1, OU703498.1, OU703499.1, OU703500.1, OU703501.1, OU703502.1, OU703503.1, OU703504.1, OU703505.1, OU703506.1, OU703507.1, OU703508.1, OU703509.1, OU703510.1, OU703511.1, OU703512.1, OU703513.1, OU703514.1, OU703515.1, OU703516.1, OU703517.1, OU703518.1, OU703519.1, OU703520.1, OU703521.1, OU703522.1, OU703523.1, OU703524.1, OU703525.1, OU703526.1, OU703527.1, OU703528.1, OU703529.1, OU703530.1, OU703531.1, OU703532.1, OU703533.1, OU703534.1, OU703535.1, OU703536.1, OU703537.1, OU703538.1, OU703539.1, OU703540.1, OU703541.1, OU703542.1, OU703543.1, OU703544.1, OU703545.1, OU703546.1, OU703547.1, OU703548.1, OU703549.1, OU703551.1, OU703552.1, OU703553.1, OU703554.1, OU703555.1, OU703556.1, OU703557.1, OU703558.1, OU703559.1, OU703560.1, OU703561.1, OU703562.1, OU703563.1, OU703564.1, OU703565.1, OU703567.1, OU703569.1, OU703571.1, OU703572.1, OU703573.1, OU703574.1, OU703575.1, OU703576.1, OU703578.1, OU703579.1, OU703580.1, OU703581.1, OU703582.1, OU703583.1, OU703584.1, OU703585.1, OU703586.1, OU703587.1, OU703588.1, OU703589.1, OU703590.1, OU703591.1, OU703592.1, OU703593.1, OU703594.1, OU703595.1, OU703596.1, OU703597.1, OU703599.1, OU703600.1, OU703601.1, OU703602.1, OU703604.1, OU703605.1, OU703606.1, OU703607.1, OU703608.1, OU703609.1, OU703610.1, OU703611.1, OU703612.1, OU703613.1, OU703614.1, OU703615.1, OU703617.1, OU703618.1, OU703619.1, OU703620.1, OU703621.1, OU703622.1, OU703623.1, OU703624.1, OU703625.1, OU703626.1, OU703627.1, OU703628.1, OU703630.1, OU703631.1, OU703632.1, OU703633.1, OU703634.1, OU703635.1, OU703636.1, OU703637.1, OU705949.1, OU705950.1, OU705951.1, OU705952.1, OU705954.1, OU705955.1, OU705956.1, OU705957.1, OU705958.1, OU705960.1, OU705961.1, OU705962.1, OU705963.1, OU705964.1, OU705965.1, OU705967.1, OU705968.1, OU705969.1, OU705970.1, OU705971.1, OU705972.1, OU705974.1, OU705975.1, OU705976.1, OU705977.1, OU705979.1, OU706041.1, OU706042.1, OU706043.1, OU706044.1, OU706045.1, OU706046.1, OU706047.1, OU706048.1, OU706049.1, OU706050.1, OU706051.1, OU706052.1, OU706053.1, OU706054.1, OU706055.1, OU706056.1, OU706059.1, OU706060.1, OU706061.1, OU706062.1, OU706063.1, OU706064.1, OU706065.1, OU706066.1, OU706067.1, OU706068.1, OU706069.1, OU706070.1, OU706071.1, OU706073.1, OU706074.1, OU706075.1, OU706076.1, OU706077.1, OU706078.1, OU706079.1, OU706083.1, OU706084.1, OU706085.1, OU706086.1, OU706087.1, OU706089.1, OU706090.1, OU706092.1, OU706093.1, OU706094.1, OU706095.1, OU706096.1, OU706097.1, OU706098.1, OU706099.1, OU706100.1, OU706101.1, OU706102.1, OU706103.1, OU706104.1, OU706105.1, OU706107.1, OU706108.1, OU706109.1, OU706110.1, OU706111.1, OU706112.1, OU706113.1, OU706114.1, OU706115.1, OU706116.1, OU706117.1, OU706118.1, OU706119.1, OU706120.1, OU706121.1, OU706122.1, OU706123.1, OU706124.1, OU706125.1, OU706126.1, OU706127.1, OU706128.1, OU706129.1, OU706130.1, OU706131.1, OU706133.1, OU706134.1, OU706135.1, OU706136.1, OU706137.1, OU706138.1, OU706139.1, OU706141.1, OU706142.1, OU706143.1, OU706144.1, OU706145.1, OU706146.1, OU706147.1, OU706148.1, OU706149.1, OU706150.1, OU706151.1, OU706152.1, OU706153.1, OU706154.1, OU706155.1, OU706156.1, OU706157.1, OU706158.1, OU706159.1, OU706162.1, OU706163.1, OU706166.1, OU706167.1, OU706168.1, OU706169.1, OU706170.1, OU706171.1, OU706172.1, OU706173.1, OU706174.1, OU706175.1, OU706176.1, OU706177.1, OU706178.1, OU706179.1, OU706180.1, OU706181.1, OU706182.1, OU706183.1, OU706184.1, OU706185.1, OU706186.1, OU706187.1, OU706188.1, OU706189.1, OU706190.1, OU706192.1, OU706193.1, OU706194.1, OU706195.1, OU706196.1, OU706197.1, OU706198.1, OU706199.1, OU706200.1, OU706201.1, OU706202.1, OU706203.1, OU706204.1, OU706205.1, OU706206.1, OU706207.1, OU706208.1, OU706209.1, OU706210.1, OU706211.1, OU706212.1, OU706213.1, OU706214.1, OU706215.1, OU706216.1, OU706217.1, OU706218.1, OU706219.1, OU706220.1, OU706221.1, OU706222.1, OU706223.1, OU706224.1, OU706225.1, OU706226.1, OU706227.1, OU706228.1, OU706229.1, OU706230.1, OU706231.1, OU706232.1, OU706233.1, OU706234.1, OU706246.1, OU706247.1, OU706248.1, OU706249.1, OU706250.1, OU706251.1, OU706252.1, OU706253.1, OU706254.1, OU706255.1, OU706256.1, OU706257.1, OU706258.1, OU706259.1, OU706260.1, OU706261.1, OU706262.1, OU706263.1, OU706264.1, OU706265.1, OU706266.1, OU706267.1, OU706268.1, OU706269.1, OU706270.1, OU706271.1, OU706272.1, OU706273.1, OU706274.1, OU706275.1, OU706276.1, OU706277.1, OU706278.1, OU706279.1, OU706280.1, OU706281.1, OU706282.1, OU706283.1, OU706284.1, OU706285.1, OU706286.1, OU706287.1, OU706288.1, OU706289.1, OU706290.1, OU706291.1, OU706292.1, OU706293.1, OU706294.1, OU706295.1, OU706296.1, OU706297.1, OU706298.1, OU706299.1, OU706300.1, OU706301.1, OU706302.1, OU706303.1, OU706304.1, OU706305.1, OU706306.1, OU706307.1, OU706308.1, OU706309.1, OU706310.1, OU706311.1, OU706312.1, OU706313.1, OU706314.1, OU706315.1, OU706316.1, OU706317.1, OU706318.1, OU706319.1, OU706320.1, OU706321.1, OU706322.1, OU706323.1, OU706324.1, OU706325.1, OU706326.1, OU706327.1, OU706328.1, OU706329.1, OU706330.1, OU706331.1, OU706332.1, OU706333.1, OU706334.1, OU706335.1, OU706336.1, OU706337.1, OU706338.1, OU706339.1, OU706340.1, OU706341.1, OU706342.1, OU706343.1, OU706344.1, OU706345.1, OU706346.1, OU706347.1, OU706348.1, OU706349.1, OU706350.1, OU706351.1, OU706352.1, OU706353.1, OU706354.1, OU706355.1, OU706356.1, OU706357.1, OU706358.1, OU706359.1, OU706360.1, OU706361.1, OU706362.1, OU706363.1, OU706364.1, OU706365.1, OU706366.1, OU706367.1, OU706368.1, OU706369.1, OU706370.1, OU706371.1, OU706372.1, OU706373.1, OU706374.1, OU706375.1, OU706376.1, OU706377.1, OU706378.1, OU706379.1, OU706380.1, OU706381.1, OU706382.1, OU706383.1, OU706384.1, OU706385.1, OU706386.1, OU706387.1, OU706388.1, OU706389.1, OU706390.1, OU706391.1, OU706392.1, OU706393.1, OU706394.1, OU706395.1, OU706396.1, OU706397.1, OU706398.1, OU706399.1, OU706400.1, OU706401.1, OU706402.1, OU706403.1, OU706404.1, OU706405.1, OU706407.1, OU706408.1, OU706409.1, OU706410.1, OU706411.1, OU706412.1, OU706413.1, OU706414.1, OU706415.1, OU706416.1, OU706417.1, OU706418.1, OU706419.1, OU706420.1, OU706421.1, OU706422.1, OU706423.1, OU706424.1, OU706425.1, OU706426.1, OU706427.1, OU706428.1, OU706429.1, OU706430.1, OU706431.1, OU706432.1, OU706433.1, OU706434.1, OU706435.1, OU706436.1, OU706437.1, OU706438.1, OU706439.1, OU706440.1, OU706441.1, OU706442.1, OU706443.1, OU706444.1, OU706445.1, OU706446.1, OU706447.1, OU706448.1, OU706449.1, OU706450.1, OU706451.1, OU706452.1, OU706453.1, OU706454.1, OU706455.1, OU706456.1, OU706457.1, OU706458.1, OU706459.1, OU706460.1, OU706461.1, OU706462.1, OU706463.1, OU706464.1, OU706465.1, OU706466.1, OU706467.1, OU706468.1, OU706469.1, OU706470.1, OU706471.1, OU706472.1, OU706473.1, OU706474.1, OU706475.1, OU706476.1, OU706477.1, OU706478.1, OU706479.1, OU706480.1, OU706481.1, OU706482.1, OU706483.1, OU706484.1, OU706485.1, OU706486.1, OU706488.1, OU706489.1, OU706490.1, OU706491.1, OU706492.1, OU706493.1, OU706494.1, OU706495.1, OU706496.1, OU706497.1, OU706498.1, OU706499.1, OU706500.1, OU706501.1, OU706502.1, OU706503.1, OU706504.1, OU706505.1, OU706506.1, OU706507.1, OU706508.1, OU706509.1, OU706510.1, OU706511.1, OU706512.1, OU706513.1, OU706514.1, OU706515.1, OU706516.1, OU706517.1, OU706518.1, OU706519.1, OU706520.1, OU706521.1, OU706522.1, OU706523.1, OU706524.1, OU706525.1, OU706526.1, OU706527.1, OU706528.1, OU706529.1, OU706530.1, OU706531.1, OU706532.1, OU706533.1, OU706534.1, OU706536.1, OU706537.1, OU706538.1, OU706539.1, OU706540.1, OU706541.1, OU706542.1, OU706543.1, OU706544.1, OU706545.1, OU706546.1, OU706547.1, OU706548.1, OU706549.1, OU706550.1, OU706551.1, OU706552.1, OU706553.1, OU706554.1, OU706555.1, OU706556.1, OU706557.1, OU706558.1, OU706559.1, OU706560.1, OU706561.1, OU706562.1, OU706563.1, OU706564.1, OU706565.1, OU706566.1, OU706567.1, OU706568.1, OU706569.1, OU706570.1, OU706571.1, OU706572.1, OU706573.1, OU706574.1, OU706575.1, OU706576.1, OU706577.1, OU706578.1, OU706579.1, OU706580.1, OU706581.1, OU706582.1, OU706583.1, OU706584.1, OU706585.1, OU706586.1, OU706587.1, OU706588.1, OU706589.1, OU706590.1, OU706591.1, OU706592.1, OU706593.1, OU706594.1, OU706595.1, OU706596.1, OU706597.1, OU706598.1, OU706599.1, OU706600.1, OU706601.1, OU706602.1, OU706603.1, OU706604.1, OU706605.1, OU706606.1, OU706607.1, OU706608.1, OU706609.1, OU706610.1, OU706611.1, OU706612.1, OU706613.1, OU706614.1, OU706615.1, OU706616.1, OU706617.1, OU706618.1, OU706619.1, OU706620.1, OU706621.1, OU706622.1, OU706623.1, OU706624.1, OU706625.1, OU706626.1, OU706627.1, OU706628.1, OU706629.1, OU706630.1, OU706631.1, OU706632.1, OU706633.1, OU706634.1, OU706635.1, OU706636.1, OU706637.1, OU706638.1, OU706639.1, OU706640.1, OU706641.1, OU706642.1, OU706643.1, OU706644.1, OU706645.1, OU706646.1, OU706647.1, OU706648.1, OU706649.1, OU706650.1, OU706651.1, OU706652.1, OU706653.1, OU706654.1, OU706655.1, OU706656.1, OU706657.1, OU706658.1, OU706659.1, OU706660.1, OU706661.1, OU706662.1, OU706663.1, OU706664.1, OU706665.1, OU706666.1, OU706667.1, OU706668.1, OU706669.1, OU706670.1, OU706671.1, OU706672.1, OU706674.1, OU706675.1, OU706676.1, OU706677.1, OU706678.1, OU706679.1, OU706680.1, OU706681.1, OU706682.1, OU706683.1, OU706684.1, OU706685.1, OU706686.1, OU706687.1, OU706688.1, OU706689.1, OU706690.1, OU706691.1, OU706692.1, OU706693.1, OU706694.1, OU706695.1, OU706697.1, OU706698.1, OU706699.1, OU706700.1, OU706701.1, OU706702.1, OU706703.1, OU706704.1, OU706705.1, OU706706.1, OU706707.1, OU706708.1, OU706709.1, OU706710.1, OU706711.1, OU706712.1, OU706713.1, OU706714.1, OU706715.1, OU706716.1, OU706717.1, OU706718.1, OU706719.1, OU706720.1, OU706721.1, OU706722.1, OU706723.1, OU706724.1, OU706725.1, OU706726.1, OU706727.1, OU706728.1, OU706729.1, OU706730.1, OU706731.1, OU706732.1, OU706733.1, OU706734.1, OU706735.1, OU706736.1, OU706738.1, OU706739.1, OU706740.1, OU706741.1, OU706742.1, OU706747.1, OU706748.1, OU706749.1, OU706750.1, OU706751.1, OU706752.1, OU706753.1, OU706754.1, OU706755.1, OU706756.1, OU706757.1, OU706758.1, OU706759.1, OU706760.1, OU706761.1, OU706762.1, OU706763.1, OU706764.1, OU706765.1, OU706766.1, OU706767.1, OU706768.1, OU706769.1, OU706770.1, OU706771.1, OU706772.1, OU706773.1, OU706774.1, OU706775.1, OU706776.1, OU706777.1, OU706778.1, OU706779.1, OU706780.1, OU706781.1, OU706782.1, OU706783.1, OU706784.1, OU706785.1, OU706786.1, OU706787.1, OU706788.1, OU706789.1, OU706790.1, OU706791.1, OU706792.1, OU706793.1, OU706794.1, OU706795.1, OU706796.1, OU706797.1, OU706798.1, OU706799.1, OU706800.1, OU706801.1, OU706802.1, OU706803.1, OU706804.1, OU706805.1, OU706806.1, OU706807.1, OU706808.1, OU706809.1, OU706810.1, OU706811.1, OU706812.1, OU706813.1, OU706814.1, OU706815.1, OU706816.1, OU706817.1, OU706818.1, OU706819.1, OU706820.1, OU706821.1, OU706822.1, OU706823.1, OU706824.1, OU706825.1, OU706826.1, OU706827.1, OU706828.1, OU706829.1, OU706830.1, OU706831.1, OU706832.1, OU706833.1, OU706834.1, OU706835.1, OU706836.1, OU706837.1, OU706838.1, OU706839.1, OU706840.1, OU706841.1, OU706842.1, OU706843.1, OU706844.1, OU706845.1, OU706846.1, OU706847.1, OU706848.1, OU706849.1, OU706850.1, OU706851.1, OU706852.1, OU706853.1, OU706854.1, OU706855.1, OU706856.1, OU706857.1, OU706858.1, OU706859.1, OU706860.1, OU706861.1, OU706862.1, OU706863.1, OU706864.1, OU706865.1, OU706866.1, OU706868.1, OU706869.1, OU706870.1, OU706871.1, OU706872.1, OU706873.1, OU706874.1, OU706875.1, OU706877.1, OU706878.1, OU706879.1, OU706880.1, OU706881.1, OU706882.1, OU706883.1, OU706884.1, OU706885.1, OU706886.1, OU706887.1, OU706888.1, OU706889.1, OU706890.1, OU706891.1, OU706892.1, OU706893.1, OU706894.1, OU706895.1, OU706896.1, OU706897.1, OU706898.1, OU706899.1, OU706900.1, OU706901.1, OU706902.1, OU706903.1, OU706904.1, OU706905.1, OU706908.1, OU706909.1, OU706910.1, OU706911.1, OU706912.1, OU706913.1, OU706914.1, OU706915.1, OU706916.1, OU706917.1, OU706918.1, OU706919.1, OU706920.1, OU706921.1, OU706922.1, OU706923.1, OU706924.1, OU706925.1, OU706926.1, OU706927.1, OU706928.1, OU706929.1, OU706930.1, OU706931.1, OU706932.1, OU706933.1, OU706934.1, OU706935.1, OU706937.1, OU706938.1, OU706939.1, OU706940.1, OU706941.1, OU706942.1, OU706943.1, OU706944.1, OU706945.1, OU706946.1, OU706947.1, OU706948.1, OU706949.1, OU706950.1, OU706951.1, OU706952.1, OU706953.1, OU706954.1, OU706955.1, OU706956.1, OU706957.1, OU706958.1, OU706959.1, OU706960.1, OU706961.1, OU706962.1, OU706963.1, OU706964.1, OU706965.1, OU706966.1, OU706967.1, OU706968.1, OU706969.1, OU706970.1, OU706971.1, OU706972.1, OU706973.1, OU706974.1, OU706975.1, OU706976.1, OU706977.1, OU706978.1, OU706979.1, OU706980.1, OU706981.1, OU706982.1, OU706983.1, OU706984.1, OU706985.1, OU706986.1, OU706987.1, OU706988.1, OU706989.1, OU706990.1, OU706991.1, OU706992.1, OU706993.1, OU706994.1, OU706995.1, OU706996.1, OU706997.1, OU706998.1, OU706999.1, OU707001.1, OU707002.1, OU707003.1, OU707004.1, OU707344.1, OU707345.1, OU707347.1, OU707348.1, OU707349.1, OU707350.1, OU707351.1, OU707352.1, OU707353.1, OU707354.1, OU707355.1, OU707356.1, OU707359.1, OU707360.1, OU707366.1, OU707367.1, OU707371.1, OU707373.1, OU707378.1, OU707380.1, OU707382.1, OU707385.1, OU707386.1, OU707387.1, OU707388.1, OU707390.1, OU707391.1, OU707392.1, OU707393.1, OU707394.1, OU707395.1, OU707396.1, OU707397.1, OU707398.1, OU707399.1, OU707400.1, OU707402.1, OU707403.1, OU707404.1, OU707405.1, OU707406.1, OU707407.1, OU707408.1, OU707409.1, OU707410.1, OU707412.1, OU707413.1, OU707416.1, OU707417.1, OU707419.1, OU707420.1, OU707421.1, OU707422.1, OU707423.1, OU707424.1, OU707425.1, OU707426.1, OU707427.1, OU707439.1, OU707440.1, OU707441.1, OU707442.1, OU707443.1, OU707444.1, OU707445.1, OU707446.1, OU707447.1, OU707448.1, OU707449.1, OU707450.1, OU707451.1, OU707452.1, OU707453.1, OU707454.1, OU707455.1, OU707456.1, OU707457.1, OU707458.1, OU707459.1, OU707460.1, OU707461.1, OU707462.1, OU707463.1, OU707464.1, OU707465.1, OU707466.1, OU707467.1, OU707468.1, OU707469.1, OU707470.1, OU707471.1, OU707472.1, OU707473.1, OU707474.1, OU707475.1, OU707476.1, OU707477.1, OU707478.1, OU707479.1, OU707480.1, OU707481.1, OU707482.1, OU707483.1, OU707484.1, OU707486.1, OU707487.1, OU707488.1, OU707489.1, OU707490.1, OU707491.1, OU707492.1, OU707493.1, OU707495.1, OU707496.1, OU707497.1, OU707498.1, OU707499.1, OU707500.1, OU707501.1, OU707502.1, OU707503.1, OU707504.1, OU707505.1, OU707506.1, OU707507.1, OU707508.1, OU707509.1, OU707510.1, OU707511.1, OU707512.1, OU707513.1, OU707514.1, OU707515.1, OU707516.1, OU707517.1, OU707518.1, OU707519.1, OU707520.1, OU707521.1, OU707522.1, OU707523.1, OU707524.1, OU707526.1, OU707527.1, OU707528.1, OU707529.1, OU707530.1, OU707531.1, OU707532.1, OU707533.1, OU707534.1, OU707535.1, OU707536.1, OU707537.1, OU707538.1, OU707539.1, OU707540.1, OU707541.1, OU707542.1, OU707543.1, OU707544.1, OU707545.1, OU707546.1, OU707547.1, OU707548.1, OU707549.1, OU707550.1, OU707551.1, OU707554.1, OU707555.1, OU707556.1, OU707557.1, OU707558.1, OU707559.1, OU707560.1, OU707561.1, OU707562.1, OU707563.1, OU707565.1, OU707566.1, OU707567.1, OU707568.1, OU707569.1, OU707570.1, OU707571.1, OU707593.1, OU707743.1, OU707751.1, OU707752.1, OU707753.1, OU707754.1, OU707755.1, OU707760.1, OU707762.1, OU707763.1, OU707764.1, OU707766.1, OU707767.1, OU707768.1, OU707769.1, OU707770.1, OU707771.1, OU707772.1, OU707773.1, OU707774.1, OU707775.1, OU707776.1, OU707777.1, OU707779.1, OU707782.1, OU707783.1, OU707785.1, OU707786.1, OU707787.1, OU707788.1, OU707789.1, OU707790.1, OU707791.1, OU707793.1, OU707794.1, OU707795.1, OU707796.1, OU707797.1, OU707798.1, OU707799.1, OU707800.1, OU707802.1, OU707803.1, OU707804.1, OU707805.1, OU707806.1, OU707807.1, OU707808.1, OU707809.1, OU707810.1, OU707811.1, OU707812.1, OU707813.1, OU707814.1, OU707815.1, OU707816.1, OU707817.1, OU707818.1, OU707819.1, OU707820.1, OU707821.1, OU707822.1, OU707823.1, OU707824.1, OU707827.1, OU707828.1, OU707829.1, OU707830.1, OU707834.1, OU707835.1, OU707836.1, OU707837.1, OU707838.1, OU707839.1, OU707842.1, OU707843.1, OU707844.1, OU707845.1, OU707846.1, OU707847.1, OU707848.1, OU707849.1, OU707850.1, OU707853.1, OU707856.1, OU707861.1, OU707886.1, OU707887.1, OU707888.1, OU707889.1, OU707890.1, OU707891.1, OU707892.1, OU707893.1, OU707894.1, OU707917.1, OU707918.1, OU707919.1, OU707920.1, OU707921.1, OU707922.1, OU707923.1, OU707924.1, OU707925.1, OU707926.1, OU707958.1, OU707966.1, OU707967.1, OU707968.1, OU707971.1, OU707972.1, OU721369.1, OU721370.1, OU721371.1, OU721372.1, OU721373.1, OU721374.1, OU721375.1, OU721376.1, OU721377.1, OU721378.1, OU721379.1, OU721380.1, OU721381.1, OU721382.1, OU721383.1, OU721384.1, OU721385.1, OU721386.1, OU721387.1, OU721388.1, OU721389.1, OU721390.1, OU721391.1, OU721392.1, OU721393.1, OU721394.1, OU721395.1, OU721396.1, OU721397.1, OU721398.1, OU721399.1, OU721400.1, OU721401.1, OU721402.1, OU721403.1, OU721404.1, OU721405.1, OU721406.1, OU721407.1, OU721408.1, OU721409.1, OU721410.1, OU721411.1, OU721412.1, OU721413.1, OU721414.1, OU721415.1, OU721416.1, OU721417.1, OU721418.1, OU721419.1, OU721420.1, OU721421.1, OU721422.1, OU721423.1, OU721424.1, OU721425.1, OU721426.1, OU721427.1, OU721428.1, OU721429.1, OU721430.1, OU721431.1, OU721432.1, OU721433.1, OU721434.1, OU721435.1, OU721436.1, OU721437.1, OU721438.1, OU721440.1, OU721441.1, OU721442.1, OU721443.1, OU721444.1, OU721445.1, OU721446.1, OU721447.1, OU721448.1, OU721449.1, OU721450.1, OU721451.1, OU721452.1, OU721453.1, OU721454.1, OU721455.1, OU721456.1, OU721457.1, OU721458.1, OU721459.1, OU721460.1, OU721461.1, OU721462.1, OU721463.1, OU721464.1, OU721465.1, OU721466.1, OU721467.1, OU721468.1, OU721469.1, OU721470.1, OU721471.1, OU721472.1, OU721473.1, OU721474.1, OU721475.1, OU721476.1, OU721477.1, OU721479.1, OU721480.1, OU721481.1, OU721482.1, OU721483.1, OU721484.1, OU721485.1, OU721486.1, OU721487.1, OU721488.1, OU721489.1, OU721490.1, OU721491.1, OU721492.1, OU721493.1, OU721494.1, OU721495.1, OU721496.1, OU721497.1, OU721498.1, OU721499.1, OU721500.1, OU721501.1, OU721502.1, OU721503.1, OU721504.1, OU721505.1, OU721508.1, OU721509.1, OU721510.1, OU721511.1, OU721512.1, OU721513.1, OU721514.1, OU721516.1, OU721517.1, OU721518.1, OU721519.1, OU721520.1, OU721521.1, OU721522.1, OU721523.1, OU721524.1, OU721525.1, OU721526.1, OU721527.1, OU721528.1, OU721529.1, OU721530.1, OU721531.1, OU721532.1, OU721533.1, OU721534.1, OU721535.1, OU721536.1, OU721537.1, OU721538.1, OU721539.1, OU721540.1, OU721541.1, OU721542.1, OU721543.1, OU721544.1, OU721545.1, OU721546.1, OU721547.1, OU721548.1, OU721549.1, OU721550.1, OU721551.1, OU721552.1, OU721553.1, OU721554.1, OU721555.1, OU721556.1, OU721557.1, OU721558.1, OU721559.1, OU721560.1, OU721561.1, OU721562.1, OU721563.1, OU721564.1, OU721565.1, OU721566.1, OU721567.1, OU721568.1, OU721569.1, OU721570.1, OU721571.1, OU721572.1, OU721573.1, OU721574.1, OU721575.1, OU721576.1, OU721577.1, OU721578.1, OU721579.1, OU721580.1, OU721581.1, OU721582.1, OU721583.1, OU721584.1, OU721585.1, OU721586.1, OU721587.1, OU721588.1, OU721589.1, OU721590.1, OU721591.1, OU721592.1, OU721593.1, OU721594.1, OU721595.1, OU721596.1, OU721597.1, OU721598.1, OU721599.1, OU721600.1, OU721601.1, OU721602.1, OU721603.1, OU721604.1, OU721605.1, OU721606.1, OU721607.1, OU721608.1, OU721609.1, OU721610.1, OU721611.1, OU721612.1, OU721613.1, OU721614.1, OU721615.1, OU721616.1, OU721617.1, OU721618.1, OU721619.1, OU721620.1, OU721621.1, OU721622.1, OU721623.1, OU721624.1, OU721625.1, OU721626.1, OU721627.1, OU721628.1, OU721629.1, OU721630.1, OU721631.1, OU721632.1, OU721633.1, OU721634.1, OU721635.1, OU721636.1, OU721637.1, OU721638.1, OU721639.1, OU721641.1, OU721642.1, OU721643.1, OU721644.1, OU721645.1, OU721646.1, OU721648.1, OU721649.1, OU721650.1, OU721651.1, OU721652.1, OU721653.1, OU721654.1, OU721655.1, OU721656.1, OU721657.1, OU721658.1, OU721659.1, OU721660.1, OU721661.1, OU721662.1, OU721663.1, OU721664.1, OU721665.1, OU721666.1, OU721667.1, OU721668.1, OU721669.1, OU721670.1, OU721671.1, OU721672.1, OU721673.1, OU721674.1, OU721675.1, OU721676.1, OU721677.1, OU721678.1, OU721679.1, OU721681.1, OU721682.1, OU721683.1, OU721684.1, OU721685.1, OU721686.1, OU721687.1, OU721688.1, OU721689.1, OU721690.1, OU721691.1, OU721692.1, OU721693.1, OU721694.1, OU721695.1, OU721696.1, OU721697.1, OU721698.1, OU721699.1, OU721700.1, OU721701.1, OU721702.1, OU721703.1, OU721704.1, OU721705.1, OU721706.1, OU721707.1, OU721708.1, OU721709.1, OU721710.1, OU721711.1, OU721712.1, OU721713.1, OU721714.1, OU721715.1, OU721716.1, OU721717.1, OU721718.1, OU721719.1, OU721720.1, OU721721.1, OU721723.1, OU721724.1, OU721725.1, OU721726.1, OU721727.1, OU721728.1, OU721729.1, OU721730.1, OU721731.1, OU721732.1, OU721733.1, OU721734.1, OU721735.1, OU721736.1, OU721737.1, OU721738.1, OU721739.1, OU721740.1, OU721741.1, OU721742.1, OU721743.1, OU721744.1, OU721745.1, OU721746.1, OU721747.1, OU721748.1, OU721749.1, OU721750.1, OU721751.1, OU721752.1, OU721753.1, OU721754.1, OU721755.1, OU721756.1, OU721757.1, OU721758.1, OU721759.1, OU721760.1, OU721761.1, OU721762.1, OU721763.1, OU721764.1, OU721765.1, OU721766.1, OU721767.1, OU721768.1, OU721769.1, OU721770.1, OU721771.1, OU721772.1, OU721773.1, OU721775.1, OU721776.1, OU721777.1, OU721778.1, OU721779.1, OU721780.1, OU721781.1, OU721782.1, OU721783.1, OU721784.1, OU721785.1, OU721786.1, OU721787.1, OU721788.1, OU721789.1, OU721791.1, OU721792.1, OU721793.1, OU721794.1, OU721795.1, OU721796.1, OU721797.1, OU721798.1, OU721799.1, OU721800.1, OU721801.1, OU721802.1, OU721803.1, OU721804.1, OU721805.1, OU721806.1, OU721807.1, OU721808.1, OU721809.1, OU721810.1, OU721811.1, OU721812.1, OU721813.1, OU721814.1, OU721815.1, OU721816.1, OU721817.1, OU721818.1, OU721819.1, OU721820.1, OU721821.1, OU721822.1, OU721823.1, OU721825.1, OU721826.1, OU721827.1, OU721828.1, OU721829.1, OU721830.1, OU721831.1, OU721832.1, OU721833.1, OU721834.1, OU721835.1, OU721836.1, OU721837.1, OU721838.1, OU721839.1, OU721840.1, OU721841.1, OU721842.1, OU721843.1, OU721844.1, OU721845.1, OU721846.1, OU721847.1, OU721848.1, OU721849.1, OU721850.1, OU721851.1, OU721852.1, OU721853.1, OU721854.1, OU721855.1, OU721856.1, OU721857.1, OU721858.1, OU721859.1, OU721860.1, OU721861.1, OU721862.1, OU721863.1, OU721864.1, OU721865.1, OU721866.1, OU721867.1, OU721868.1, OU721869.1, OU721870.1, OU721871.1, OU721872.1, OU721873.1, OU721874.1, OU721875.1, OU721876.1, OU721877.1, OU721878.1, OU721879.1, OU721880.1, OU721881.1, OU721882.1, OU721883.1, OU721884.1, OU721885.1, OU721886.1, OU721887.1, OU721888.1, OU721889.1, OU721890.1, OU721891.1, OU721892.1, OU721893.1, OU721894.1, OU721895.1, OU721896.1, OU721897.1, OU721898.1, OU721899.1, OU721900.1, OU721901.1, OU721902.1, OU721903.1, OU721904.1, OU721905.1, OU721906.1, OU721907.1, OU721909.1, OU721910.1, OU721911.1, OU721912.1, OU721913.1, OU721914.1, OU721915.1, OU721916.1, OU721917.1, OU721918.1, OU721920.1, OU721921.1, OU721922.1, OU721924.1, OU721925.1, OU721926.1, OU721927.1, OU721928.1, OU721930.1, OU721931.1, OU721932.1, OU721933.1, OU721934.1, OU721935.1, OU721936.1, OU721938.1, OU721939.1, OU721940.1, OU721941.1, OU721942.1, OU721943.1, OU721944.1, OU721945.1, OU721946.1, OU721947.1, OU721948.1, OU721949.1, OU721950.1, OU721951.1, OU721952.1, OU721953.1, OU721954.1, OU721955.1, OU721956.1, OU721957.1, OU721958.1, OU721959.1, OU721960.1, OU721961.1, OU721962.1, OU721963.1, OU721964.1, OU721965.1, OU721966.1, OU721967.1, OU721968.1, OU721969.1, OU721970.1, OU721971.1, OU721972.1, OU721973.1, OU721974.1, OU721975.1, OU721976.1, OU721977.1, OU721978.1, OU721979.1, OU721980.1, OU721981.1, OU721982.1, OU721983.1, OU721984.1, OU721988.1, OU721989.1, OU721992.1, OU721993.1, OU721995.1, OU721996.1, OU721997.1, OU721998.1, OU721999.1, OU722000.1, OU722001.1, OU722002.1, OU722007.1, OU722008.1, OU722014.1, OU722018.1, OU722020.1, OU722023.1, OU722025.1, OU722033.1, OU722034.1, OU722039.1, OU722040.1, OU722044.1, OU722045.1, OU722049.1, OU722387.1, OU726712.1, OU726721.1, OU726727.1, OU726729.1, OU726730.1, OU726734.1, OU726735.1, OU726742.1, OU726746.1, OU726747.1, OU726749.1, OU726750.1, OU726755.1, OU726763.1, OU726766.1, OU726767.1, OU726776.1, OU726778.1, OU726780.1, OU726781.1, OU726782.1, OU726803.1, OU726808.1, OU726812.1, OU726813.1, OU726814.1, OU726815.1, OU726816.1, OU726820.1, OU726823.1, OU726829.1, OU726846.1, OU726847.1, OU726851.1, OU726853.1, OU726857.1, OU726866.1, OU726867.1, OU726869.1, OU727038.1, OU727039.1, OU727057.1, OU727058.1, OU727059.1, OU727060.1, OU727062.1, OU727065.1, OU727071.1, OU727073.1, OU727074.1, OU727076.1, OU727082.1, OU727084.1, OU727085.1, OU727089.1, OU727090.1, OU727093.1, OU727095.1, OU727096.1, OU727106.1, OU727107.1, OU727108.1, OU727111.1, OU727112.1, OU727113.1, OU727114.1, OU727116.1, OU727117.1, OU727118.1, OU727119.1, OU727120.1, OU727121.1, OU727123.1, OU727126.1, OU727127.1, OU727130.1, OU727131.1, OU727135.1, OU727137.1, OU727138.1, OU727139.1, OU727140.1, OU727142.1, OU727143.1, OU727144.1, OU727147.1, OU727150.1, OU727151.1, OU727156.1, OU727159.1, OU727160.1, OU727166.1, OU727168.1, OU727172.1, OU727175.1, OU727177.1, OU727194.1, OU727326.1, OU727327.1, OU727329.1, OU727330.1, OU727336.1, OU727338.1, OU727339.1, OU727343.1, OU727345.1, OU727351.1, OU727352.1, OU727354.1, OU727357.1, OU727359.1, OU727364.1, OU727367.1, OU727368.1, OU727371.1, OU727372.1, OU727374.1, OU727375.1, OU727379.1, OU727381.1, OU727389.1, OU727396.1, OU727611.1, OU727613.1, OU727619.1, OU727622.1, OU727626.1, OU727631.1, OU727632.1, OU727635.1, OU727639.1, OU727642.1, OU727644.1, OU727649.1, OU727651.1, OU727653.1, OU727654.1, OU727658.1, OU727661.1, OU727665.1, OU727667.1, OU727671.1, OU727674.1, OU727677.1, OU727678.1, OU727679.1, OU727680.1, OU727681.1, OU727683.1, OU727684.1, OU727686.1, OU727687.1, OU727693.1, OU727702.1, OU727719.1, OU727720.1, OU727737.1, OU727763.1, OU727764.1, OU727776.1, OU727777.1, OU727779.1, OU727781.1, OU727784.1, OU727787.1, OU727792.1, OU727802.1, OU727803.1, OU727805.1, OU728021.1, OU728022.1, OU728032.1, OU728033.1, OU728045.1, OU728046.1, OU728049.1, OU728052.1, OU728053.1, OU728054.1, OU728055.1, OU728061.1, OU728062.1, OU728064.1, OU728065.1, OU728066.1, OU728068.1, OU728071.1, OU728073.1, OU728074.1, OU728078.1, OU728079.1, OU728080.1, OU728081.1, OU728084.1, OU728085.1, OU728086.1, OU728089.1, OU728091.1, OU728092.1, OU728103.1, OU728105.1, OU728109.1, OU728112.1, OU728114.1, OU728115.1, OU728116.1, OU728117.1, OU728118.1, OU728125.1, OU728127.1, OU728128.1, OU728130.1, OU728132.1, OU728136.1, OU728137.1, OU728141.1, OU728142.1, OU728144.1, OU728149.1, OU728152.1, OU728153.1, OU728154.1, OU728162.1, OU728265.1, OU728357.1, OU728359.1, OU728361.1, OU728371.1, OU728373.1, OU728374.1, OU728379.1, OU728384.1, OU728388.1, OU728392.1, OU728393.1, OU728394.1, OU728395.1, OU728401.1, OU728402.1, OU728406.1, OU728411.1, OU728414.1, OU728417.1, OU728418.1, OU728419.1, OU728421.1, OU728422.1, OU728424.1, OU728425.1, OU728426.1, OU728430.1, OU728431.1, OU728435.1, OU728437.1, OU728438.1, OU728442.1, OU728443.1, OU728447.1, OU728450.1, OU728455.1, OU728466.1, OU728473.1, OU728479.1, OU728491.1, OU728492.1, OU728493.1, OU728516.1, OU728518.1, OU728519.1, OU728537.1, OU728654.1, OU728680.1, OU728684.1, OU728694.1, OU728695.1, OU728699.1, OU728704.1, OU728705.1, OU728708.1, OU728713.1, OU728715.1, OU728716.1, OU728717.1, OU728719.1, OU728720.1, OU728721.1, OU728722.1, OU728724.1, OU728730.1, OU728731.1, OU728732.1, OU728738.1, OU728739.1, OU728747.1, OU728749.1, OU728755.1, OU728759.1, OU728763.1, OU728765.1, OU728769.1, OU728778.1, OU728779.1, OU728783.1, OU728784.1, OU728785.1, OU728788.1, OU728790.1, OU728791.1, OU728792.1, OU728794.1, OU728795.1, OU728814.1, OU728953.1, OU728958.1, OU729272.1, OU730737.1, OU730739.1, OU730743.1, OU730744.1, OU730746.1, OU730747.1, OU730750.1, OU730751.1, OU730752.1, OU730756.1, OU730760.1, OU730761.1, OU730764.1, OU730776.1, OU730777.1, OU730780.1, OU730783.1, OU730785.1, OU730790.1, OU730791.1, OU730794.1, OU730795.1, OU730796.1, OU730801.1, OU730802.1, OU730803.1, OU730805.1, OU730809.1, OU730811.1, OU730813.1, OU730816.1, OU730819.1, OU730820.1, OU730821.1, OU730822.1, OU730825.1, OU730827.1, OU730828.1, OU730833.1, OU730835.1, OU730836.1, OU730838.1, OU730853.1, OU731062.1, OU731063.1, OU731068.1, OU731075.1, OU731076.1, OU731077.1, OU731083.1, OU731084.1, OU731085.1, OU731086.1, OU731087.1, OU731088.1, OU731089.1, OU731091.1, OU731093.1, OU731094.1, OU731095.1, OU731096.1, OU731097.1, OU731098.1, OU731099.1, OU731100.1, OU731101.1, OU731103.1, OU731104.1, OU731105.1, OU731106.1, OU731107.1, OU731108.1, OU731109.1, OU731111.1, OU731112.1, OU731113.1, OU731114.1, OU731115.1, OU731116.1, OU731117.1, OU731118.1, OU731119.1, OU731120.1, OU731121.1, OU731122.1, OU731124.1, OU731126.1, OU731127.1, OU731128.1, OU731129.1, OU731130.1, OU731131.1, OU731132.1, OU731133.1, OU731134.1, OU731136.1, OU731137.1, OU731138.1, OU731139.1, OU731141.1, OU731142.1, OU731143.1, OU731144.1, OU731146.1, OU731147.1, OU731148.1, OU731149.1, OU731150.1, OU731151.1, OU731152.1, OU731153.1, OU731154.1, OU731155.1, OU731156.1, OU731157.1, OU731158.1, OU731159.1, OU731160.1, OU731161.1, OU731163.1, OU731164.1, OU731165.1, OU731168.1, OU731169.1, OU731171.1, OU731172.1, OU731177.1, OU731178.1, OU731203.1, OU731205.1, OU731219.1, OU731374.1, OU731375.1, OU731379.1, OU731381.1, OU731384.1, OU731385.1, OU731407.1, OU731408.1, OU731413.1, OU731414.1, OU731415.1, OU731418.1, OU731420.1, OU731425.1, OU731427.1, OU731431.1, OU731434.1, OU731436.1, OU731437.1, OU731441.1, OU731442.1, OU731447.1, OU731448.1, OU731455.1, OU731456.1, OU731457.1, OU731458.1, OU731461.1, OU731464.1, OU731467.1, OU731470.1, OU731472.1, OU731473.1, OU731475.1, OU731476.1, OU731479.1, OU731480.1, OU731481.1, OU731484.1, OU731485.1, OU731486.1, OU731489.1, OU731491.1, OU731492.1, OU731497.1, OU731499.1, OU731508.1, OU731509.1, OU731514.1, OU731539.1, OU731565.1, OU731579.1, OU731728.1, OU731733.1, OU731734.1, OU731735.1, OU731736.1, OU731738.1, OU731739.1, OU731741.1, OU731742.1, OU731747.1, OU731748.1, OU731757.1, OU731758.1, OU731759.1, OU731762.1, OU731765.1, OU731766.1, OU731767.1, OU731768.1, OU731769.1, OU731772.1, OU731773.1, OU731784.1, OU731786.1, OU731788.1, OU731789.1, OU731790.1, OU731792.1, OU731795.1, OU731796.1, OU731797.1, OU731800.1, OU731802.1, OU731803.1, OU731804.1, OU731807.1, OU731809.1, OU731811.1, OU731813.1, OU731814.1, OU731815.1, OU731816.1, OU731817.1, OU731818.1, OU731819.1, OU731820.1, OU731821.1, OU731822.1, OU731823.1, OU731824.1, OU731825.1, OU731826.1, OU731827.1, OU731828.1, OU731829.1, OU731831.1, OU731832.1, OU731833.1, OU731835.1, OU731845.1, OU731846.1, OU731847.1, OU731851.1, OU731855.1, OU731859.1, OU731866.1, OU731867.1, OU731868.1, OU731881.1, OU731902.1, OU731927.1, OU732052.1, OU732055.1, OU732065.1, OU732067.1, OU732068.1, OU732069.1, OU732070.1, OU732073.1, OU732076.1, OU732078.1, OU732079.1, OU732080.1, OU732081.1, OU732082.1, OU732084.1, OU732085.1, OU732086.1, OU732087.1, OU732088.1, OU732089.1, OU732090.1, OU732091.1, OU732092.1, OU732094.1, OU732095.1, OU732096.1, OU732097.1, OU732098.1, OU732099.1, OU732102.1, OU732103.1, OU732104.1, OU732105.1, OU732106.1, OU732107.1, OU732108.1, OU732110.1, OU732111.1, OU732112.1, OU732113.1, OU732114.1, OU732115.1, OU732116.1, OU732117.1, OU732118.1, OU732119.1, OU732120.1, OU732121.1, OU732122.1, OU732123.1, OU732124.1, OU732125.1, OU732126.1, OU732127.1, OU732128.1, OU732129.1, OU732131.1, OU732132.1, OU732133.1, OU732134.1, OU732135.1, OU732136.1, OU732138.1, OU732139.1, OU732140.1, OU732141.1, OU732142.1, OU732143.1, OU732144.1, OU732145.1, OU732146.1, OU732147.1, OU732148.1, OU732149.1, OU732150.1, OU732151.1, OU732152.1, OU732153.1, OU732154.1, OU732155.1, OU732157.1, OU732158.1, OU732159.1, OU732163.1, OU732167.1, OU732168.1, OU732169.1, OU732170.1, OU732171.1, OU732172.1, OU732173.1, OU732174.1, OU732175.1, OU732176.1, OU732177.1, OU732178.1, OU732181.1, OU732183.1, OU732185.1, OU732187.1, OU732193.1, OU732194.1, OU732196.1, OU732205.1, OU732206.1, OU732207.1, OU732208.1, OU732210.1, OU732211.1, OU732212.1, OU732218.1, OU732221.1, OU732223.1, OU732227.1, OU732228.1, OU732229.1, OU732231.1, OU732233.1, OU732236.1, OU732238.1, OU732239.1, OU732240.1, OU732244.1, OU732248.1, OU732249.1, OU732255.1, OU732259.1, OU732260.1, OU732261.1, OU732262.1, OU732263.1, OU732264.1, OU732265.1, OU732266.1, OU732269.1, OU732271.1, OU732272.1, OU732273.1, OU732277.1, OU732280.1, OU732281.1, OU732286.1, OU732290.1, OU732292.1, OU732293.1, OU732298.1, OU732299.1, OU732301.1, OU732302.1, OU732303.1, OU732309.1, OU732310.1, OU732311.1, OU732314.1, OU732315.1, OU732317.1, OU732319.1, OU732320.1, OU732323.1, OU732324.1, OU732325.1, OU732327.1, OU732330.1, OU732331.1, OU732336.1, OU732337.1, OU732338.1, OU732340.1, OU732346.1, OU732347.1, OU732349.1, OU732351.1, OU732353.1, OU732355.1, OU732356.1, OU732357.1, OU732361.1, OU732362.1, OU732364.1, OU732368.1, OU732369.1, OU732374.1, OU732376.1, OU732377.1, OU732378.1, OU732382.1, OU732383.1, OU732385.1, OU732386.1, OU732388.1, OU732389.1, OU732390.1, OU732391.1, OU732392.1, OU732393.1, OU732394.1, OU732397.1, OU732398.1, OU732401.1, OU732402.1, OU732403.1, OU732404.1, OU732405.1, OU732406.1, OU732407.1, OU732409.1, OU732410.1, OU732411.1, OU732412.1, OU732413.1, OU732414.1, OU732415.1, OU732416.1, OU732417.1, OU732418.1, OU732419.1, OU732420.1, OU732421.1, OU732423.1, OU732424.1, OU732427.1, OU732429.1, OU732430.1, OU732431.1, OU732432.1, OU732433.1, OU732434.1, OU732435.1, OU732436.1, OU732437.1, OU732438.1, OU732439.1, OU732440.1, OU732441.1, OU732442.1, OU732446.1, OU732447.1, OU732448.1, OU732449.1, OU732450.1, OU732451.1, OU732453.1, OU732454.1, OU732455.1, OU732456.1, OU732457.1, OU732458.1, OU732460.1, OU732461.1, OU732462.1, OU732463.1, OU732464.1, OU732465.1, OU732466.1, OU732468.1, OU732469.1, OU732470.1, OU732471.1, OU732472.1, OU732473.1, OU732474.1, OU732475.1, OU732476.1, OU732477.1, OU732478.1, OU732479.1, OU732480.1, OU732481.1, OU732483.1, OU732484.1, OU732485.1, OU732486.1, OU732487.1, OU732488.1, OU732489.1, OU732490.1, OU732491.1, OU732492.1, OU732493.1, OU732494.1, OU732495.1, OU732496.1, OU732497.1, OU732499.1, OU732500.1, OU732501.1, OU732504.1, OU732507.1, OU732508.1, OU732510.1, OU732511.1, OU732515.1, OU732516.1, OU732517.1, OU732518.1, OU732519.1, OU732520.1, OU732523.1, OU732526.1, OU732527.1, OU732533.1, OU732536.1, OU732537.1, OU732539.1, OU732540.1, OU732542.1, OU732543.1, OU732548.1, OU732549.1, OU732554.1, OU732559.1, OU732561.1, OU732563.1, OU732565.1, OU732566.1, OU732567.1, OU732570.1, OU732571.1, OU732573.1, OU732574.1, OU732576.1, OU732577.1, OU732579.1, OU732580.1, OU732582.1, OU732584.1, OU732585.1, OU732591.1, OU732592.1, OU732597.1, OU732601.1, OU732602.1, OU732607.1, OU732608.1, OU732612.1, OU732613.1, OU732614.1, OU732616.1, OU732617.1, OU732619.1, OU732621.1, OU732622.1, OU732625.1, OU732626.1, OU732630.1, OU732631.1, OU732634.1, OU732635.1, OU732636.1, OU732637.1, OU732639.1, OU732641.1, OU732643.1, OU732644.1, OU732649.1, OU732650.1, OU732653.1, OU732655.1, OU732658.1, OU732659.1, OU732660.1, OU732661.1, OU732662.1, OU732663.1, OU732666.1, OU732667.1, OU732671.1, OU732673.1, OU732674.1, OU732677.1, OU732678.1, OU732679.1, OU732681.1, OU732684.1, OU732685.1, OU732688.1, OU732694.1, OU732697.1, OU732698.1, OU732700.1, OU732701.1, OU732702.1, OU732703.1, OU732704.1, OU732705.1, OU732706.1, OU732708.1, OU732709.1, OU732710.1, OU732711.1, OU732720.1, OU732721.1, OU732722.1, OU732723.1, OU732725.1, OU732728.1, OU732729.1, OU732730.1, OU732731.1, OU732732.1, OU732733.1, OU732734.1, OU732737.1, OU732738.1, OU732739.1, OU732741.1, OU732742.1, OU732743.1, OU732745.1, OU732746.1, OU732747.1, OU732749.1, OU732750.1, OU732751.1, OU732752.1, OU732753.1, OU732754.1, OU732755.1, OU732756.1, OU732757.1, OU732758.1, OU732759.1, OU732761.1, OU732762.1, OU732763.1, OU732764.1, OU732765.1, OU732766.1, OU732768.1, OU732769.1, OU732770.1, OU732772.1, OU732773.1, OU732774.1, OU732776.1, OU732777.1, OU732778.1, OU732779.1, OU732780.1, OU732781.1, OU732782.1, OU732784.1, OU732785.1, OU732786.1, OU732787.1, OU732788.1, OU732789.1, OU732792.1, OU732793.1, OU732795.1, OU732796.1, OU732797.1, OU732798.1, OU732799.1, OU732800.1, OU732801.1, OU732802.1, OU732803.1, OU732804.1, OU732805.1, OU732807.1, OU732808.1, OU732809.1, OU732810.1, OU732812.1, OU732813.1, OU732814.1, OU732815.1, OU732816.1, OU732817.1, OU732818.1, OU732819.1, OU732820.1, OU732822.1, OU732825.1, OU732829.1, OU732830.1, OU732831.1, OU732834.1, OU732835.1, OU732836.1, OU732837.1, OU732838.1, OU732839.1, OU732840.1, OU732842.1, OU732844.1, OU732845.1, OU732846.1, OU732847.1, OU732848.1, OU732849.1, OU732850.1, OU732851.1, OU732852.1, OU732854.1, OU732857.1, OU732858.1, OU732859.1, OU732860.1, OU732864.1, OU732865.1, OU732866.1, OU732868.1, OU732869.1, OU732870.1, OU732872.1, OU732875.1, OU732876.1, OU732879.1, OU732883.1, OU732884.1, OU732889.1, OU732891.1, OU732893.1, OU732894.1, OU732896.1, OU732897.1, OU732898.1, OU732899.1, OU732900.1, OU732903.1, OU732904.1, OU732906.1, OU732907.1, OU732910.1, OU732913.1, OU732914.1, OU732918.1, OU732919.1, OU732920.1, OU732922.1, OU732923.1, OU732924.1, OU732930.1, OU732931.1, OU732933.1, OU732934.1, OU732935.1, OU732938.1, OU732943.1, OU732944.1, OU732945.1, OU732946.1, OU732947.1, OU732948.1, OU732953.1, OU732954.1, OU732956.1, OU732958.1, OU732959.1, OU732960.1, OU732964.1, OU732966.1, OU732967.1, OU732969.1, OU732970.1, OU732971.1, OU732973.1, OU732976.1, OU732977.1, OU732980.1, OU732983.1, OU732985.1, OU732987.1, OU732988.1, OU732989.1, OU732997.1, OU732998.1, OU733000.1, OU733001.1, OU733009.1, OU733011.1, OU733015.1, OU733016.1, OU733018.1, OU733020.1, OU733021.1, OU733022.1, OU733025.1, OU733026.1, OU733028.1, OU733029.1, OU733031.1, OU733032.1, OU733033.1, OU733034.1, OU733035.1, OU733037.1, OU733038.1, OU733040.1, OU733041.1, OU733042.1, OU733043.1, OU733045.1, OU733046.1, OU733047.1, OU733048.1, OU733051.1, OU733053.1, OU733054.1, OU733055.1, OU733056.1, OU733057.1, OU733058.1, OU733059.1, OU733060.1, OU733061.1, OU733062.1, OU733063.1, OU733065.1, OU733066.1, OU733067.1, OU733070.1, OU733071.1, OU733073.1, OU733075.1, OU733076.1, OU733077.1, OU733079.1, OU733081.1, OU733082.1, OU733083.1, OU733084.1, OU733085.1, OU733086.1, OU733088.1, OU733089.1, OU733090.1, OU733091.1, OU733093.1, OU733094.1, OU733095.1, OU733097.1, OU733098.1, OU733099.1, OU733100.1, OU733101.1, OU733102.1, OU733104.1, OU733105.1, OU733106.1, OU733107.1, OU733108.1, OU733109.1, OU733110.1, OU733111.1, OU733112.1, OU733113.1, OU733114.1, OU733115.1, OU733116.1, OU733117.1, OU733118.1, OU733119.1, OU733120.1, OU733121.1, OU733122.1, OU733123.1, OU733124.1, OU733125.1, OU733126.1, OU733127.1, OU733128.1, OU733129.1, OU733130.1, OU733131.1, OU733132.1, OU733133.1, OU733134.1, OU733135.1, OU733136.1, OU733137.1, OU733138.1, OU733140.1, OU733141.1, OU733143.1, OU733144.1, OU733145.1, OU733146.1, OU733147.1, OU733148.1, OU733149.1, OU733150.1, OU733152.1, OU733153.1, OU733154.1, OU733155.1, OU733156.1, OU733157.1, OU733159.1, OU733160.1, OU733161.1, OU733162.1, OU733163.1, OU733164.1, OU733165.1, OU733166.1, OU733167.1, OU733170.1, OU733171.1, OU733172.1, OU733174.1, OU733176.1, OU733177.1, OU733178.1, OU733180.1, OU733181.1, OU733182.1, OU733183.1, OU733184.1, OU733187.1, OU733188.1, OU733189.1, OU733196.1, OU733199.1, OU733200.1, OU733201.1, OU733203.1, OU733204.1, OU733211.1, OU733212.1, OU733216.1, OU733217.1, OU733222.1, OU733224.1, OU733226.1, OU733227.1, OU733231.1, OU733233.1, OU733235.1, OU733236.1, OU733243.1, OU733245.1, OU733246.1, OU733250.1, OU733251.1, OU733255.1, OU733256.1, OU733257.1, OU733258.1, OU733259.1, OU733260.1, OU733261.1, OU733262.1, OU733267.1, OU733270.1, OU733272.1, OU733273.1, OU733277.1, OU733278.1, OU733281.1, OU733284.1, OU733287.1, OU733288.1, OU733291.1, OU733294.1, OU733296.1, OU733299.1, OU733300.1, OU733305.1, OU733307.1, OU733308.1, OU733311.1, OU733313.1, OU733314.1, OU733316.1, OU733317.1, OU733320.1, OU733323.1, OU733325.1, OU733326.1, OU733328.1, OU733329.1, OU733330.1, OU733331.1, OU733332.1, OU733333.1, OU733334.1, OU733335.1, OU733337.1, OU733340.1, OU733346.1, OU733349.1, OU733351.1, OU733352.1, OU733353.1, OU733354.1, OU733355.1, OU733356.1, OU733358.1, OU733360.1, OU733361.1, OU733362.1, OU733363.1, OU733366.1, OU733367.1, OU733369.1, OU733370.1, OU733371.1, OU733373.1, OU733375.1, OU733376.1, OU733377.1, OU733378.1, OU733382.1, OU733384.1, OU733385.1, OU733386.1, OU733390.1, OU733392.1, OU733393.1, OU733395.1, OU733396.1, OU733397.1, OU733398.1, OU733399.1, OU733400.1, OU733401.1, OU733402.1, OU733403.1, OU733404.1, OU733405.1, OU733406.1, OU733407.1, OU733408.1, OU733409.1, OU733410.1, OU733411.1, OU733412.1, OU733413.1, OU733414.1, OU733415.1, OU733416.1, OU733418.1, OU733420.1, OU733421.1, OU733422.1, OU733423.1, OU733424.1, OU733425.1, OU733426.1, OU733428.1, OU733430.1, OU733431.1, OU733432.1, OU733433.1, OU733434.1, OU733436.1, OU733437.1, OU733440.1, OU733441.1, OU733444.1, OU733445.1, OU733446.1, OU733447.1, OU733448.1, OU733449.1, OU733450.1, OU733451.1, OU733452.1, OU733453.1, OU733454.1, OU733455.1, OU733456.1, OU733457.1, OU733458.1, OU733459.1, OU733460.1, OU733461.1, OU733467.1, OU733469.1, OU733470.1, OU733472.1, OU733474.1, OU733475.1, OU733476.1, OU733477.1, OU733478.1, OU733480.1, OU733483.1, OU733484.1, OU733485.1, OU733486.1, OU733492.1, OU733493.1, OU733494.1, OU733499.1, OU733500.1, OU733502.1, OU733506.1, OU733508.1, OU733509.1, OU733516.1, OU733517.1, OU733519.1, OU733520.1, OU733521.1, OU733522.1, OU733524.1, OU733525.1, OU733526.1, OU733527.1, OU733528.1, OU733531.1, OU733536.1, OU733537.1, OU733540.1, OU733543.1, OU733545.1, OU733546.1, OU733548.1, OU733549.1, OU733551.1, OU733552.1, OU733555.1, OU733558.1, OU733562.1, OU733565.1, OU733566.1, OU733567.1, OU733568.1, OU733569.1, OU733571.1, OU733573.1, OU733574.1, OU733575.1, OU733576.1, OU733577.1, OU733580.1, OU733584.1, OU733587.1, OU733590.1, OU733592.1, OU733594.1, OU733595.1, OU733596.1, OU733597.1, OU733598.1, OU733603.1, OU733605.1, OU733607.1, OU733612.1, OU733613.1, OU733615.1, OU733616.1, OU733617.1, OU733618.1, OU733619.1, OU733620.1, OU733621.1, OU733623.1, OU733627.1, OU733628.1, OU733630.1, OU733632.1, OU733636.1, OU733641.1, OU733642.1, OU733644.1, OU733645.1, OU733646.1, OU733648.1, OU733650.1, OU733651.1, OU733654.1, OU733655.1, OU733656.1, OU733657.1, OU733660.1, OU733661.1, OU733663.1, OU733665.1, OU733666.1, OU733667.1, OU733669.1, OU733670.1, OU733672.1, OU733679.1, OU733682.1, OU733683.1, OU733684.1, OU733686.1, OU733687.1, OU733688.1, OU733689.1, OU733690.1, OU733691.1, OU733693.1, OU733696.1, OU733697.1, OU733700.1, OU733701.1, OU733702.1, OU733703.1, OU733704.1, OU733706.1, OU733707.1, OU733708.1, OU733709.1, OU733710.1, OU733711.1, OU733712.1, OU733713.1, OU733714.1, OU733716.1, OU733718.1, OU733720.1, OU733722.1, OU733723.1, OU733724.1, OU733725.1, OU733726.1, OU733727.1, OU733732.1, OU733733.1, OU733734.1, OU733735.1, OU733736.1, OU733739.1, OU733740.1, OU733741.1, OU733742.1, OU733743.1, OU733744.1, OU733745.1, OU733746.1, OU733747.1, OU733748.1, OU733749.1, OU733750.1, OU733751.1, OU733753.1, OU733754.1, OU733755.1, OU733756.1, OU733757.1, OU733761.1, OU733762.1, OU733763.1, OU733767.1, OU733768.1, OU733770.1, OU733772.1, OU733775.1, OU733777.1, OU733782.1, OU733783.1, OU733784.1, OU733785.1, OU733786.1, OU733788.1, OU733789.1, OU733790.1, OU733793.1, OU733795.1, OU733796.1, OU733797.1, OU733798.1, OU733800.1, OU733801.1, OU733803.1, OU733805.1, OU733806.1, OU733807.1, OU733808.1, OU733810.1, OU733811.1, OU733813.1, OU733814.1, OU733817.1, OU733818.1, OU733820.1, OU733822.1, OU733823.1, OU733826.1, OU733832.1, OU733834.1, OU733835.1, OU733836.1, OU733839.1, OU733842.1, OU733843.1, OU733846.1, OU733847.1, OU733848.1, OU733849.1, OU733854.1, OU733855.1, OU733859.1, OU733860.1, OU733862.1, OU733864.1, OU733865.1, OU733871.1, OU733872.1, OU733874.1, OU733875.1, OU733876.1, OU733877.1, OU733878.1, OU733879.1, OU733883.1, OU733885.1, OU733886.1, OU733887.1, OU733889.1, OU733890.1, OU733891.1, OU733896.1, OU733897.1, OU733898.1, OU733899.1, OU733904.1, OU733906.1, OU733908.1, OU733909.1, OU733910.1, OU733914.1, OU733915.1, OU733916.1, OU733917.1, OU733918.1, OU733919.1, OU733922.1, OU733926.1, OU733928.1, OU733929.1, OU733931.1, OU733932.1, OU733933.1, OU733937.1, OU733942.1, OU733945.1, OU733946.1, OU733947.1, OU733948.1, OU733949.1, OU733951.1, OU733953.1, OU733955.1, OU733956.1, OU733957.1, OU733961.1, OU733968.1, OU733970.1, OU733971.1, OU733973.1, OU733974.1, OU733975.1, OU733979.1, OU733980.1, OU733981.1, OU733982.1, OU733983.1, OU733984.1, OU733985.1, OU733986.1, OU733987.1, OU733988.1, OU733989.1, OU733990.1, OU733991.1, OU733992.1, OU733994.1, OU733995.1, OU733998.1, OU734000.1, OU734001.1, OU734003.1, OU734004.1, OU734006.1, OU734009.1, OU734010.1, OU734011.1, OU734012.1, OU734014.1, OU734015.1, OU734016.1, OU734017.1, OU734018.1, OU734019.1, OU734021.1, OU734023.1, OU734024.1, OU734025.1, OU734026.1, OU734027.1, OU734028.1, OU734029.1, OU734030.1, OU734031.1, OU734032.1, OU734033.1, OU734034.1, OU734035.1, OU734036.1, OU734038.1, OU734040.1, OU734041.1, OU734042.1, OU734043.1, OU734044.1, OU734045.1, OU734046.1, OU734047.1, OU734048.1, OU734049.1, OU734050.1, OU734051.1, OU734052.1, OU734053.1, OU734054.1, OU734055.1, OU734056.1, OU734057.1, OU734058.1, OU734059.1, OU734061.1, OU734062.1, OU734063.1, OU734064.1, OU734066.1, OU734067.1, OU734068.1, OU734069.1, OU734070.1, OU734071.1, OU734074.1, OU734075.1, OU734076.1, OU734078.1, OU734079.1, OU734080.1, OU734081.1, OU734082.1, OU734083.1, OU734084.1, OU734085.1, OU734088.1, OU734089.1, OU734090.1, OU734091.1, OU734092.1, OU734094.1, OU734096.1, OU734097.1, OU734098.1, OU734099.1, OU734100.1, OU734101.1, OU734102.1, OU734105.1, OU734106.1, OU734111.1, OU734115.1, OU734116.1, OU734117.1, OU734118.1, OU734119.1, OU734120.1, OU734121.1, OU734122.1, OU734124.1, OU734126.1, OU734127.1, OU734128.1, OU734129.1, OU734132.1, OU734134.1, OU734140.1, OU734142.1, OU734143.1, OU734144.1, OU734146.1, OU734147.1, OU734148.1, OU734151.1, OU734154.1, OU734157.1, OU734158.1, OU734159.1, OU734163.1, OU734165.1, OU734168.1, OU734169.1, OU734171.1, OU734173.1, OU734177.1, OU734178.1, OU734181.1, OU734182.1, OU734184.1, OU734187.1, OU734189.1, OU734193.1, OU734194.1, OU734197.1, OU734198.1, OU734199.1, OU734202.1, OU734204.1, OU734206.1, OU734208.1, OU734210.1, OU734213.1, OU734216.1, OU734217.1, OU734220.1, OU734223.1, OU734228.1, OU734229.1, OU734231.1, OU734232.1, OU734234.1, OU734235.1, OU734236.1, OU734237.1, OU734240.1, OU734241.1, OU734243.1, OU734244.1, OU734245.1, OU734247.1, OU734253.1, OU734255.1, OU734258.1, OU734260.1, OU734264.1, OU734266.1, OU734270.1, OU734273.1, OU734274.1, OU734276.1, OU734278.1, OU734281.1, OU734282.1, OU734286.1, OU734288.1, OU734290.1, OU734292.1, OU734293.1, OU734295.1, OU734296.1, OU734297.1, OU734298.1, OU734299.1, OU734300.1, OU734303.1, OU734304.1, OU734305.1, OU734306.1, OU734307.1, OU734308.1, OU734309.1, OU734311.1, OU734313.1, OU734314.1, OU734315.1, OU734316.1, OU734317.1, OU734318.1, OU734319.1, OU734321.1, OU734322.1, OU734323.1, OU734324.1, OU734325.1, OU734326.1, OU734327.1, OU734328.1, OU734329.1, OU734330.1, OU734331.1, OU734332.1, OU734333.1, OU734334.1, OU734336.1, OU734337.1, OU734338.1, OU734339.1, OU734340.1, OU734341.1, OU734343.1, OU734346.1, OU734347.1, OU734348.1, OU734349.1, OU734350.1, OU734351.1, OU734353.1, OU734355.1, OU734357.1, OU734358.1, OU734359.1, OU734360.1, OU734364.1, OU734365.1, OU734367.1, OU734368.1, OU734369.1, OU734370.1, OU734371.1, OU734372.1, OU734373.1, OU734374.1, OU734375.1, OU734376.1, OU734377.1, OU734379.1, OU734380.1, OU734381.1, OU734382.1, OU734383.1, OU734389.1, OU734390.1, OU734391.1, OU734392.1, OU734395.1, OU734396.1, OU734397.1, OU734398.1, OU734399.1, OU734401.1, OU734404.1, OU734406.1, OU734407.1, OU734410.1, OU734411.1, OU734416.1, OU734417.1, OU734419.1, OU734421.1, OU734422.1, OU734424.1, OU734425.1, OU734429.1, OU734432.1, OU734433.1, OU734434.1, OU734436.1, OU734438.1, OU734439.1, OU734440.1, OU734443.1, OU734444.1, OU734448.1, OU734450.1, OU734451.1, OU734455.1, OU734456.1, OU734457.1, OU734460.1, OU734461.1, OU734462.1, OU734466.1, OU734468.1, OU734469.1, OU734470.1, OU734471.1, OU734474.1, OU734481.1, OU734482.1, OU734484.1, OU734486.1, OU734487.1, OU734488.1, OU734492.1, OU734494.1, OU734495.1, OU734497.1, OU734498.1, OU734499.1, OU734504.1, OU734505.1, OU734506.1, OU734507.1, OU734508.1, OU734509.1, OU734510.1, OU734511.1, OU734514.1, OU734516.1, OU734517.1, OU734522.1, OU734527.1, OU734528.1, OU734529.1, OU734532.1, OU734536.1, OU734537.1, OU734539.1, OU734540.1, OU734541.1, OU734543.1, OU734548.1, OU734550.1, OU734552.1, OU734553.1, OU734555.1, OU734556.1, OU734557.1, OU734560.1, OU734561.1, OU734562.1, OU734563.1, OU734568.1, OU734569.1, OU734571.1, OU734572.1, OU734576.1, OU734581.1, OU734582.1, OU734584.1, OU734586.1, OU734589.1, OU734591.1, OU734592.1, OU734598.1, OU734599.1, OU734603.1, OU734605.1, OU734606.1, OU734608.1, OU734614.1, OU734615.1, OU734616.1, OU734618.1, OU734619.1, OU734620.1, OU734623.1, OU734625.1, OU734626.1, OU734628.1, OU734629.1, OU734630.1, OU734631.1, OU734636.1, OU734637.1, OU734639.1, OU734640.1, OU734641.1, OU734642.1, OU734644.1, OU734649.1, OU734652.1, OU734654.1, OU734656.1, OU734657.1, OU734658.1, OU734661.1, OU734662.1, OU734663.1, OU734665.1, OU734666.1, OU734667.1, OU734668.1, OU734669.1, OU734670.1, OU734671.1, OU734672.1, OU734673.1, OU734677.1, OU734679.1, OU734680.1, OU734683.1, OU734688.1, OU734689.1, OU734690.1, OU734692.1, OU734693.1, OU734699.1, OU734701.1, OU734703.1, OU734704.1, OU734707.1, OU734709.1, OU734712.1, OU734717.1, OU734718.1, OU734725.1, OU734726.1, OU734727.1, OU734729.1, OU734736.1, OU734737.1, OU734738.1, OU734739.1, OU734740.1, OU734747.1, OU734748.1, OU734750.1, OU734751.1, OU734752.1, OU734753.1, OU734754.1, OU734756.1, OU734759.1, OU734760.1, OU734763.1, OU734764.1, OU734767.1, OU734772.1, OU734773.1, OU734777.1, OU734778.1, OU734779.1, OU734781.1, OU734783.1, OU734784.1, OU734787.1, OU734789.1, OU734792.1, OU734793.1, OU734794.1, OU734798.1, OU734799.1, OU734800.1, OU734802.1, OU734803.1, OU734812.1, OU734815.1, OU734816.1, OU734818.1, OU734819.1, OU734823.1, OU734825.1, OU734827.1, OU734828.1, OU734831.1, OU734832.1, OU734834.1, OU734835.1, OU734839.1, OU734840.1, OU734841.1, OU734842.1, OU734844.1, OU734847.1, OU734848.1, OU734851.1, OU734853.1, OU734854.1, OU734858.1, OU734860.1, OU734863.1, OU734867.1, OU734868.1, OU734869.1, OU734870.1, OU734872.1, OU734877.1, OU734879.1, OU734880.1, OU734882.1, OU734884.1, OU734887.1, OU734889.1, OU734891.1, OU734892.1, OU734894.1, OU734895.1, OU734896.1, OU734897.1, OU734898.1, OU734900.1, OU734901.1, OU734904.1, OU734905.1, OU734909.1, OU734910.1, OU734912.1, OU734914.1, OU734916.1, OU734917.1, OU734918.1, OU734924.1, OU734925.1, OU734926.1, OU734933.1, OU734934.1, OU734935.1, OU734941.1, OU734944.1, OU734947.1, OU734949.1, OU734951.1, OU734955.1, OU734956.1, OU734957.1, OU734958.1, OU734960.1, OU734961.1, OU734962.1, OU734963.1, OU734968.1, OU734971.1, OU734972.1, OU734973.1, OU734975.1, OU734976.1, OU734979.1, OU734985.1, OU734988.1, OU734989.1, OU734990.1, OU734992.1, OU734993.1, OU734995.1, OU734996.1, OU734997.1, OU734999.1, OU735000.1, OU735002.1, OU735005.1, OU735006.1, OU735008.1, OU735009.1, OU735011.1, OU735015.1, OU735019.1, OU735020.1, OU735021.1, OU735022.1, OU735025.1, OU735026.1, OU735027.1, OU735028.1, OU735029.1, OU735033.1, OU735036.1, OU735039.1, OU735043.1, OU735044.1, OU735046.1, OU735047.1, OU735050.1, OU735052.1, OU735055.1, OU735056.1, OU735059.1, OU735063.1, OU735065.1, OU735066.1, OU735067.1, OU735068.1, OU735072.1, OU735074.1, OU735076.1, OU735077.1, OU735078.1, OU735079.1, OU735080.1, OU735084.1, OU735085.1, OU735087.1, OU735089.1, OU735090.1, OU735092.1, OU735093.1, OU735095.1, OU735096.1, OU735097.1, OU735098.1, OU735099.1, OU735100.1, OU735101.1, OU735102.1, OU735103.1, OU735105.1, OU735106.1, OU735108.1, OU735110.1, OU735112.1, OU735116.1, OU735117.1, OU735120.1, OU735123.1, OU735125.1, OU735128.1, OU735131.1, OU735132.1, OU735133.1, OU735134.1, OU735135.1, OU735136.1, OU735137.1, OU735139.1, OU735140.1, OU735141.1, OU735142.1, OU735143.1, OU735148.1, OU735149.1, OU735151.1, OU735152.1, OU735153.1, OU735154.1, OU735157.1, OU735158.1, OU735159.1, OU735161.1, OU735163.1, OU735165.1, OU735167.1, OU735170.1, OU735172.1, OU735173.1, OU735175.1, OU735180.1, OU735181.1, OU735182.1, OU735186.1, OU735187.1, OU735188.1, OU735189.1, OU735192.1, OU735193.1, OU735198.1, OU735201.1, OU735202.1, OU735204.1, OU735206.1, OU735208.1, OU735211.2, OU735216.1, OU735217.1, OU735218.1, OU735219.1, OU735221.1, OU735222.1, OU735224.1, OU735225.1, OU735228.1, OU735234.1, OU735235.1, OU735236.1, OU735238.1, OU735241.1, OU735242.1, OU735243.1, OU735244.1, OU735248.1, OU735250.1, OU735251.1, OU735254.1, OU735255.1, OU735256.1, OU735258.1, OU735261.1, OU735262.1, OU735264.1, OU735267.1, OU735268.1, OU735269.1, OU735270.1, OU735271.1, OU735275.1, OU735276.1, OU735277.1, OU735278.1, OU735281.1, OU735282.1, OU735284.1, OU735288.1, OU735290.1, OU735294.1, OU735296.1, OU735297.1, OU735298.1, OU735301.1, OU735302.1, OU735307.1, OU735313.1, OU735314.1, OU735315.1, OU735316.1, OU735318.1, OU735322.1, OU735331.1, OU735332.1, OU735333.1, OU735337.1, OU735339.1, OU735340.1, OU735341.1, OU735342.1, OU735343.1, OU735345.1, OU735348.1, OU735349.1, OU735350.1, OU735354.1, OU735355.1, OU735356.1, OU735358.1, OU735359.1, OU735360.1, OU735361.1, OU735366.1, OU735367.1, OU735368.1, OU735372.1, OU735374.1, OU735375.1, OU735376.1, OU735381.1, OU735382.1, OU735383.1, OU735384.1, OU735386.1, OU735387.1, OU735388.1, OU735391.1, OU735392.1, OU735393.1, OU735396.1, OU735398.1, OU735401.1, OU735402.1, OU735406.1, OU735408.1, OU735409.1, OU735410.1, OU735415.1, OU735418.1, OU735419.1, OU735421.1, OU735424.1, OU735426.1, OU735427.1, OU735433.1, OU735436.1, OU735437.1, OU735438.1, OU735440.1, OU735443.1, OU735444.1, OU735445.1, OU735446.1, OU735447.1, OU735448.1, OU735453.1, OU735454.1, OU735456.1, OU735457.1, OU735459.1, OU735460.1, OU735461.1, OU735462.1, OU735463.1, OU735464.1, OU735465.1, OU735467.1, OU735468.1, OU735471.1, OU735475.1, OU735476.1, OU735478.1, OU735480.1, OU735483.1, OU735484.1, OU735485.1, OU735486.1, OU735487.1, OU735488.1, OU735489.1, OU735492.1, OU735493.1, OU735495.1, OU735496.1, OU735502.1, OU735505.1, OU735508.1, OU735510.1, OU735514.1, OU735518.1, OU735519.1, OU735522.1, OU735524.1, OU735525.1, OU735527.1, OU735529.1, OU735530.1, OU735532.1, OU735534.1, OU735535.1, OU735536.1, OU735542.1, OU735543.1, OU735547.1, OU735548.1, OU735549.1, OU735551.1, OU735552.1, OU735553.1, OU735554.1, OU735559.1, OU735564.1, OU735565.1, OU735566.1, OU735571.1, OU735572.1, OU735573.1, OU735574.1, OU735576.1, OU735579.1, OU735580.1, OU735583.1, OU735585.1, OU735586.1, OU735587.1, OU735588.1, OU735590.1, OU735593.1, OU735595.1, OU735596.1, OU735597.1, OU735598.1, OU735599.1, OU735600.1, OU735601.1, OU735602.1, OU735603.1, OU735605.1, OU735606.1, OU735608.1, OU735610.1, OU735611.1, OU735614.1, OU735615.1, OU735617.1, OU735619.1, OU735621.1, OU735630.1, OU735632.1, OU735633.1, OU735634.1, OU735639.1, OU735641.1, OU735644.1, OU735645.1, OU735646.1, OU735652.1, OU735653.1, OU735658.1, OU735659.1, OU735660.1, OU735664.1, OU735668.1, OU735670.1, OU735671.1, OU735674.1, OU735682.1, OU735683.1, OU735684.1, OU735685.1, OU735686.1, OU735687.1, OU735689.1, OU735690.1, OU735691.1, OU735693.1, OU735695.1, OU735696.1, OU735697.1, OU735699.1, OU735700.1, OU735703.1, OU735704.1, OU735706.1, OU735707.1, OU735708.1, OU735711.1, OU735712.1, OU735713.1, OU735714.1, OU735715.1, OU735716.1, OU735718.1, OU735721.1, OU735722.1, OU735723.1, OU735725.1, OU735726.1, OU735728.1, OU735731.1, OU735733.1, OU735737.1, OU735738.1, OU735739.1, OU735743.1, OU735746.1, OU735747.1, OU735748.1, OU735750.1, OU735751.1, OU735754.1, OU735766.1, OU735767.1, OU735770.1, OU735774.1, OU735775.1, OU735777.1, OU735778.1, OU735782.1, OU735783.1, OU735786.1, OU735788.1, OU735789.1, OU735790.1, OU735791.1, OU735792.1, OU735798.1, OU735800.1, OU735801.1, OU735802.1, OU735804.1, OU735805.1, OU735806.1, OU735811.1, OU735812.1, OU735817.1, OU735818.1, OU735824.1, OU735825.1, OU735828.1, OU735829.1, OU735832.1, OU735833.1, OU735834.1, OU735838.1, OU735839.1, OU735840.1, OU735841.1, OU735845.1, OU735846.1, OU735850.1, OU735851.1, OU735852.1, OU735853.1, OU735856.1, OU735858.1, OU735859.1, OU735860.1, OU735863.1, OU735864.1, OU735866.1, OU735870.1, OU735872.1, OU735874.1, OU735875.1, OU735882.1, OU735883.1, OU735886.1, OU735887.1, OU735888.1, OU735889.1, OU735890.1, OU735893.1, OU735896.1, OU735900.1, OU735902.1, OU735903.1, OU735908.1, OU735910.1, OU735912.1, OU735914.1, OU735916.1, OU735917.1, OU735920.1, OU735921.1, OU735926.1, OU735929.1, OU735930.1, OU735931.1, OU735932.1, OU735933.1, OU735937.1, OU735938.1, OU735939.1, OU735940.1, OU735941.1, OU735942.1, OU735944.1, OU735949.1, OU735951.1, OU735952.1, OU735953.1, OU735957.1, OU735958.1, OU735959.1, OU735966.1, OU735969.1, OU735971.1, OU735974.1, OU735976.1, OU735978.1, OU735982.1, OU735984.1, OU735985.1, OU735987.1, OU735989.1, OU735990.1, OU735991.1, OU735992.1, OU735993.1, OU735995.1, OU735997.1, OU735999.1, OU736000.1, OU736001.1, OU736003.1, OU736017.1, OU736018.1, OU736025.1, OU736035.1, OU736036.1, OU736045.1, OU736046.1, OU736047.1, OU736048.1, OU736050.1, OU736051.1, OU736052.1, OU736055.1, OU736060.1, OU736061.1, OU736063.1, OU736065.1, OU736066.1, OU736069.1, OU736070.1, OU736072.1, OU736078.1, OU736079.1, OU736083.1, OU736085.1, OU736086.1, OU736087.1, OU736090.1, OU736093.1, OU736094.1, OU736096.1, OU736097.1, OU736098.1, OU736100.1, OU736101.1, OU736102.1, OU736103.1, OU736104.1, OU736108.1, OU736109.1, OU736110.1, OU736114.1, OU736116.1, OU736121.1, OU736122.1, OU736124.1, OU736125.1, OU736129.1, OU736130.1, OU736135.1, OU736137.1, OU736142.1, OU736143.1, OU736146.1, OU736156.1, OU736158.1, OU736161.1, OU736170.1, OU736172.1, OU736173.1, OU736175.1, OU736176.1, OU736178.1, OU736180.1, OU736182.1, OU736184.1, OU736186.1, OU736187.1, OU736188.1, OU736189.1, OU736190.1, OU736191.1, OU736192.1, OU736193.1, OU736194.1, OU736195.1, OU736196.1, OU736197.1, OU736207.1, OU736209.1, OU736210.1, OU736211.1, OU736212.1, OU736215.1, OU736218.1, OU736220.1, OU736222.1, OU736223.1, OU736225.1, OU736227.1, OU736228.1, OU736230.1, OU736233.1, OU736234.1, OU736239.1, OU736240.1, OU736242.1, OU736244.1, OU736248.1, OU736249.1, OU736254.1, OU736255.1, OU736258.1, OU736260.1, OU736264.1, OU736265.1, OU736267.1, OU736268.1, OU736270.1, OU736274.1, OU736275.1, OU736282.1, OU736284.1, OU736285.1, OU736288.1, OU736289.1, OU736296.1, OU736297.1, OU736301.1, OU736305.1, OU736309.1, OU736313.1, OU736314.1, OU736315.1, OU736319.1, OU736322.1, OU736324.1, OU736327.1, OU736328.1, OU736331.1, OU736334.1, OU736336.1, OU736339.1, OU736341.1, OU736346.1, OU736347.1, OU736348.1, OU736352.1, OU736353.1, OU736355.1, OU736358.1, OU736361.1, OU736362.1, OU736363.1, OU736366.1, OU736367.1, OU736369.1, OU736370.1, OU736371.1, OU736372.1, OU736373.1, OU736374.1, OU736375.1, OU736378.1, OU736380.1, OU736385.1, OU736386.1, OU736387.1, OU736389.1, OU736390.1, OU736391.1, OU736392.1, OU736393.1, OU736395.1, OU736397.1, OU736398.1, OU736400.1, OU736403.1, OU736404.1, OU736405.1, OU736406.1, OU736407.1, OU736408.1, OU736409.1, OU736412.1, OU736413.1, OU736414.1, OU736416.1, OU736417.1, OU736419.1, OU736422.1, OU736423.1, OU736425.1, OU736426.1, OU736427.1, OU736431.1, OU736432.1, OU736434.1, OU736435.1, OU736439.1, OU736443.1, OU736444.1, OU736446.1, OU736449.1, OU736451.1, OU736452.1, OU736453.1, OU736454.1, OU736456.1, OU736458.1, OU736464.1, OU736465.1, OU736468.1, OU736469.1, OU736475.1, OU736476.1, OU736477.1, OU736482.1, OU736485.1, OU736486.1, OU736490.1, OU736491.1, OU736492.1, OU736497.1, OU736498.1, OU736500.1, OU736501.1, OU736502.1, OU736511.1, OU736515.1, OU736517.1, OU736520.1, OU736521.1, OU736522.1, OU736524.1, OU736527.1, OU736531.1, OU736533.1, OU736537.1, OU736538.1, OU736540.1, OU736544.1, OU736547.1, OU736548.1, OU736549.1, OU736551.1, OU736552.1, OU736555.1, OU736557.1, OU736558.1, OU736559.1, OU736561.1, OU736562.1, OU736565.1, OU736567.1, OU736568.1, OU736569.1, OU736571.1, OU736572.1, OU736575.1, OU736577.1, OU736578.1, OU736579.1, OU736581.1, OU736582.1, OU736583.1, OU736586.1, OU736587.1, OU736588.1, OU736590.1, OU736591.1, OU736592.1, OU736593.1, OU736595.1, OU736598.1, OU736601.1, OU736602.1, OU736603.1, OU736604.1, OU736605.1, OU736609.1, OU736613.1, OU736615.1, OU736617.1, OU736618.1, OU736623.1, OU736626.1, OU736627.1, OU736629.1, OU736634.1, OU736637.1, OU736639.1, OU736640.1, OU736641.1, OU736643.1, OU736646.1, OU736647.1, OU736651.1, OU736652.1, OU736653.1, OU736654.1, OU736656.1, OU736659.1, OU736661.1, OU736672.1, OU736678.1, OU736679.1, OU736681.1, OU736682.1, OU736686.1, OU736687.1, OU736689.1, OU736691.1, OU736693.1, OU736695.1, OU736696.1, OU736698.1, OU736699.1, OU736705.1, OU736708.1, OU736710.1, OU736713.1, OU736714.1, OU736715.1, OU736716.1, OU736717.1, OU736719.1, OU736720.1, OU736723.1, OU736728.1, OU736729.1, OU736730.1, OU736731.1, OU736732.1, OU736733.1, OU736734.1, OU736735.1, OU736736.1, OU736737.1, OU736738.1, OU736739.1, OU736740.1, OU736742.1, OU736743.1, OU736744.1, OU736745.1, OU736746.1, OU736747.1, OU736750.1, OU736753.1, OU736754.1, OU736755.1, OU736756.1, OU736757.1, OU736758.1, OU736759.1, OU736760.1, OU736761.1, OU736762.1, OU736763.1, OU736764.1, OU736765.1, OU736766.1, OU736767.1, OU736768.1, OU736770.1, OU736771.1, OU736772.1, OU736773.1, OU736774.1, OU736775.1, OU736776.1, OU736777.1, OU736778.1, OU736779.1, OU736781.1, OU736782.1, OU736784.1, OU736786.1, OU736788.1, OU736790.1, OU736791.1, OU736792.1, OU736793.1, OU736794.1, OU736795.1, OU736796.1, OU736797.1, OU736798.1, OU736799.1, OU736800.1, OU736801.1, OU736802.1, OU736805.1, OU736806.1, OU736807.1, OU736808.1, OU736809.1, OU736810.1, OU736811.1, OU736812.1, OU736813.1, OU736814.1, OU736815.1, OU736816.1, OU736817.1, OU736818.1, OU736819.1, OU736820.1, OU736821.1, OU736822.1, OU736823.1, OU736824.1, OU736825.1, OU736826.1, OU736827.1, OU736828.1, OU736829.1, OU736830.1, OU736831.1, OU736832.1, OU736833.1, OU736834.1, OU736835.1, OU736836.1, OU736837.1, OU736838.1, OU736839.1, OU736840.1, OU736841.1, OU736842.1, OU736843.1, OU736844.1, OU736845.1, OU736846.1, OU736848.1, OU736849.1, OU736850.1, OU736851.1, OU736852.1, OU736853.1, OU736854.1, OU736855.1, OU736856.1, OU736857.1, OU736858.1, OU736859.1, OU736860.1, OU736861.1, OU736862.1, OU736863.1, OU736864.1, OU736865.1, OU736866.1, OU736867.1, OU736868.1, OU736869.1, OU736870.1, OU736871.1, OU736872.1, OU736873.1, OU736874.1, OU736875.1, OU736876.1, OU736877.1, OU736878.1, OU736879.1, OU736880.1, OU736881.1, OU736882.1, OU736883.1, OU736884.1, OU736885.1, OU736886.1, OU736887.1, OU736888.1, OU736889.1, OU736890.1, OU736891.1, OU736892.1, OU736893.1, OU736894.1, OU736895.1, OU736896.1, OU736897.1, OU736898.1, OU736899.1, OU736900.1, OU736901.1, OU736902.1, OU736908.1, OU736913.1, OU736914.1, OU736915.1, OU736918.1, OU736919.1, OU736920.1, OU736921.1, OU736922.1, OU736924.1, OU736925.1, OU736926.1, OU736927.1, OU736934.1, OU736937.1, OU736939.1, OU736940.1, OU736942.1, OU736943.1, OU736944.1, OU736945.1, OU736946.1, OU736949.1, OU736957.1, OU736958.1, OU736959.1, OU736960.1, OU736977.1, OU736998.1, OU737005.1, OU737008.1, OU737011.1, OU737013.1, OU737014.1, OU737015.1, OU737017.1, OU737019.1, OU737020.1, OU737021.1, OU737022.1, OU737029.1, OU737030.1, OU737031.1, OU737032.1, OU737036.1, OU737044.1, OU737045.1, OU737046.1, OU737047.1, OU737049.1, OU737053.1, OU737054.1, OU737055.1, OU737056.1, OU737057.1, OU737058.1, OU737059.1, OU737060.1, OU737061.1, OU737062.1, OU737063.1, OU737064.1, OU737065.1, OU737066.1, OU737067.1, OU737068.1, OU737070.1, OU737073.1, OU737074.1, OU737075.1, OU737076.1, OU737079.1, OU737080.1, OU737081.1, OU737082.1, OU737083.1, OU737085.1, OU737086.1, OU737087.1, OU737088.1, OU737089.1, OU737090.1, OU737091.1, OU737092.1, OU737094.1, OU737095.1, OU737096.1, OU737097.1, OU737098.1, OU737099.1, OU737100.1, OU737101.1, OU737102.1, OU737103.1, OU737104.1, OU737105.1, OU737107.1, OU737108.1, OU737109.1, OU737110.1, OU737111.1, OU737112.1, OU737113.1, OU737114.1, OU737116.1, OU737117.1, OU737119.1, OU737121.1, OU737122.1, OU737123.1, OU737124.1, OU737125.1, OU737126.1, OU737132.1, OU737133.1, OU737134.1, OU737135.1, OU737136.1, OU737137.1, OU737138.1, OU737142.1, OU737143.1, OU737144.1, OU737145.1, OU737147.1, OU737148.1, OU737149.1, OU737150.1, OU737151.1, OU737152.1, OU737153.1, OU737154.1, OU737155.1, OU737156.1, OU737157.1, OU737158.1, OU737159.1, OU737160.1, OU737161.1, OU737162.1, OU737163.1, OU737164.1, OU737165.1, OU737166.1, OU737167.1, OU737169.1, OU737170.1, OU737171.1, OU737172.1, OU737174.1, OU737175.1, OU737178.1, OU737179.1, OU737180.1, OU737181.1, OU737182.1, OU737183.1, OU737184.1, OU737187.1, OU737188.1, OU737189.1, OU737190.1, OU737191.1, OU737192.1, OU737193.1, OU737194.1, OU737195.1, OU737196.1, OU737197.1, OU737198.1, OU737199.1, OU737200.1, OU737201.1, OU737202.1, OU737204.1, OU737205.1, OU737206.1, OU737208.1, OU737209.1, OU737210.1, OU737211.1, OU737212.1, OU737213.1, OU737215.1, OU737216.1, OU737217.1, OU737218.1, OU737220.1, OU737222.1, OU737223.1, OU737224.1, OU737225.1, OU737227.1, OU737233.1, OU737234.1, OU737235.1, OU737236.1, OU737240.1, OU737242.1, OU737246.1, OU737247.1, OU737249.1, OU737252.1, OU737253.1, OU737259.1, OU737265.1, OU737266.1, OU737269.1, OU737276.1, OU737277.1, OU737298.1, OU737317.1, OU737358.1, OU737359.1, OU737360.1, OU737361.1, OU737365.1, OU737366.1, OU737367.1, OU737368.1, OU737370.1, OU737371.1, OU737372.1, OU737373.1, OU737374.1, OU737376.1, OU737377.1, OU737378.1, OU737381.1, OU737383.1, OU737385.1, OU737386.1, OU737388.1, OU737389.1, OU737390.1, OU737391.1, OU737392.1, OU737395.1, OU737396.1, OU737397.1, OU737398.1, OU737399.1, OU737400.1, OU737401.1, OU737402.1, OU737403.1, OU737404.1, OU737405.1, OU737406.1, OU737407.1, OU737408.1, OU737409.1, OU737410.1, OU737411.1, OU737412.1, OU737414.1, OU737415.1, OU737416.1, OU737417.1, OU737419.1, OU737420.1, OU737421.1, OU737422.1, OU737423.1, OU737424.1, OU737425.1, OU737426.1, OU737427.1, OU737428.1, OU737429.1, OU737430.1, OU737431.1, OU737432.1, OU737433.1, OU737434.1, OU737436.1, OU737438.1, OU737440.1, OU737441.1, OU737443.1, OU737444.1, OU737446.1, OU737447.1, OU737448.1, OU737451.1, OU737452.1, OU737453.1, OU737454.1, OU737455.1, OU737456.1, OU737457.1, OU737458.1, OU737459.1, OU737460.1, OU737461.1, OU737462.1, OU737463.1, OU737464.1, OU737465.1, OU737466.1, OU737467.1, OU737468.1, OU737469.1, OU737470.1, OU737471.1, OU737472.1, OU737473.1, OU737474.1, OU737475.1, OU737476.1, OU737477.1, OU737478.1, OU737479.1, OU737481.1, OU737482.1, OU737484.1, OU737485.1, OU737486.1, OU737487.1, OU737488.1, OU737489.1, OU737490.1, OU737491.1, OU737492.1, OU737493.1, OU737494.1, OU737495.1, OU737496.1, OU737497.1, OU737498.1, OU737499.1, OU737500.1, OU737501.1, OU737502.1, OU737503.1, OU737504.1, OU737505.1, OU737506.1, OU737507.1, OU737509.1, OU737510.1, OU737511.1, OU737512.1, OU737513.1, OU737514.1, OU737515.1, OU737516.1, OU737517.1, OU737518.1, OU737519.1, OU737520.1, OU737521.1, OU737522.1, OU737523.1, OU737525.1, OU737526.1, OU737527.1, OU737529.1, OU737530.1, OU737531.1, OU737532.1, OU737533.1, OU737534.1, OU737535.1, OU737536.1, OU737537.1, OU737538.1, OU737539.1, OU737540.1, OU737542.1, OU737543.1, OU737544.1, OU737545.1, OU737547.1, OU737548.1, OU737549.1, OU737551.1, OU737552.1, OU737553.1, OU737554.1, OU737555.1, OU737556.1, OU737557.1, OU737558.1, OU737559.1, OU737561.1, OU737562.1, OU737563.1, OU737564.1, OU737565.1, OU737566.1, OU737567.1, OU737568.1, OU737569.1, OU737570.1, OU737571.1, OU737576.1, OU737581.1, OU737582.1, OU737586.1, OU737588.1, OU737589.1, OU737591.1, OU737594.1, OU737595.1, OU737596.1, OU737599.1, OU737607.1, OU737610.1, OU737611.1, OU737613.1, OU737632.1, OU737685.1, OU737687.1, OU737688.1, OU737692.1, OU737693.1, OU737694.1, OU737697.1, OU737699.1, OU737701.1, OU737702.1, OU737705.1, OU737706.1, OU737707.1, OU737708.1, OU737709.1, OU737710.1, OU737711.1, OU737712.1, OU737713.1, OU737714.1, OU737715.1, OU737716.1, OU737717.1, OU737718.1, OU737719.1, OU737720.1, OU737721.1, OU737722.1, OU737725.1, OU737726.1, OU737727.1, OU737728.1, OU737729.1, OU737730.1, OU737731.1, OU737733.1, OU737734.1, OU737736.1, OU737737.1, OU737738.1, OU737739.1, OU737740.1, OU737741.1, OU737742.1, OU737743.1, OU737744.1, OU737745.1, OU737746.1, OU737748.1, OU737749.1, OU737750.1, OU737751.1, OU737752.1, OU737753.1, OU737754.1, OU737755.1, OU737756.1, OU737758.1, OU737759.1, OU737762.1, OU737763.1, OU737764.1, OU737765.1, OU737767.1, OU737768.1, OU737769.1, OU737770.1, OU737772.1, OU737773.1, OU737774.1, OU737775.1, OU737776.1, OU737777.1, OU737778.1, OU737779.1, OU737780.1, OU737781.1, OU737782.1, OU737783.1, OU737784.1, OU737785.1, OU737786.1, OU737787.1, OU737789.1, OU737791.1, OU737792.1, OU737793.1, OU737795.1, OU737796.1, OU737799.1, OU737800.1, OU737801.1, OU737802.1, OU737803.1, OU737804.1, OU737806.1, OU737812.1, OU737814.1, OU737815.1, OU737816.1, OU737819.1, OU737820.1, OU737821.1, OU737822.1, OU737823.1, OU737824.1, OU737825.1, OU737826.1, OU737827.1, OU737829.1, OU737830.1, OU737832.1, OU737833.1, OU737836.1, OU737837.1, OU737838.1, OU737839.1, OU737840.1, OU737841.1, OU737842.1, OU737843.1, OU737844.1, OU737845.1, OU737846.1, OU737848.1, OU737849.1, OU737851.1, OU737852.1, OU737853.1, OU737854.1, OU737856.1, OU737857.1, OU737860.1, OU737861.1, OU737862.1, OU737863.1, OU737866.1, OU737867.1, OU737868.1, OU737869.1, OU737870.1, OU737874.1, OU737876.1, OU737878.1, OU737879.1, OU737880.1, OU737893.1, OU737894.1, OU737898.1, OU737899.1, OU737900.1, OU737902.1, OU737917.1, OU737918.1, OU737934.1, OU737939.1, OU737948.1, OU738025.1, OU738029.1, OU738037.1, OU738038.1, OU738040.1, OU738041.1, OU738043.1, OU738045.1, OU738047.1, OU738048.1, OU738049.1, OU738052.1, OU738054.1, OU738055.1, OU738056.1, OU738057.1, OU738058.1, OU738059.1, OU738062.1, OU738069.1, OU738070.1, OU738071.1, OU738076.1, OU738077.1, OU738078.1, OU738079.1, OU738080.1, OU738083.1, OU738084.1, OU738089.1, OU738092.1, OU738096.1, OU738099.1, OU738101.1, OU738106.1, OU738107.1, OU738108.1, OU738109.1, OU738111.1, OU738112.1, OU738113.1, OU738114.1, OU738115.1, OU738117.1, OU738121.1, OU738123.1, OU738124.1, OU738127.1, OU738130.1, OU738131.1, OU738132.1, OU738133.1, OU738134.1, OU738136.1, OU738137.1, OU738138.1, OU738139.1, OU738141.1, OU738142.1, OU738143.1, OU738144.1, OU738145.1, OU738146.1, OU738147.1, OU738150.1, OU738151.1, OU738152.1, OU738153.1, OU738154.1, OU738156.1, OU738157.1, OU738158.1, OU738161.1, OU738164.1, OU738167.1, OU738168.1, OU738169.1, OU738171.1, OU738172.1, OU738173.1, OU738174.1, OU738175.1, OU738176.1, OU738177.1, OU738179.1, OU738181.1, OU738182.1, OU738183.1, OU738186.1, OU738187.1, OU738190.1, OU738196.1, OU738199.1, OU738200.1, OU738204.1, OU738206.1, OU738207.1, OU738208.1, OU738210.1, OU738211.1, OU738212.1, OU738214.1, OU738215.1, OU738216.1, OU738217.1, OU738218.1, OU738219.1, OU738220.1, OU738221.1, OU738223.1, OU738225.1, OU738226.1, OU738227.1, OU738228.1, OU738232.1, OU738234.1, OU738238.1, OU738253.1, OU738255.1, OU738260.1, OU738268.1, OU738272.1, OU738298.1, OU738361.1, OU738366.1, OU738381.1, OU738387.1, OU738388.1, OU738389.1, OU738391.1, OU744370.1, OU744371.1, OU744372.1, OU744373.1, OU744374.1, OU744375.1, OU744376.1, OU744377.1, OU744378.1, OU744379.1, OU744380.1, OU744381.1, OU744382.1, OU744383.1, OU744384.1, OU744385.1, OU744386.1, OU744387.1, OU744388.1, OU744389.1, OU744390.1, OU744391.1, OU744392.1, OU744393.1, OU744394.1, OU744396.1, OU744397.1, OU744399.1, OU744400.1, OU744401.1, OU744402.1, OU744403.1, OU744404.1, OU744405.1, OU744406.1, OU744407.1, OU744408.1, OU744409.1, OU744410.1, OU744411.1, OU744412.1, OU744413.1, OU744414.1, OU744416.1, OU744417.1, OU744418.1, OU744419.1, OU744420.1, OU744421.1, OU744422.1, OU744423.1, OU744424.1, OU744425.1, OU744426.1, OU744427.1, OU744428.1, OU744429.1, OU744430.1, OU744431.1, OU744432.1, OU744433.1, OU744434.1, OU744435.1, OU744436.1, OU744437.1, OU744438.1, OU744439.1, OU744440.1, OU744441.1, OU744442.1, OU744443.1, OU744444.1, OU744445.1, OU744456.1, OU744458.1, OU744459.1, OU744460.1, OU744461.1, OU744462.1, OU744463.1, OU744464.1, OU744465.1, OU744466.1, OU744467.1, OU744468.1, OU744469.1, OU744470.1, OU744472.1, OU744474.1, OU744475.1, OU744476.1, OU744477.1, OU744478.1, OU744479.1, OU744480.1, OU744481.1, OU744482.1, OU744483.1, OU744484.1, OU744485.1, OU744486.1, OU744487.1, OU744488.1, OU744489.1, OU744490.1, OU744491.1, OU744492.1, OU744493.1, OU744494.1, OU744495.1, OU744496.1, OU744498.1, OU744499.1, OU744500.1, OU744501.1, OU744502.1, OU744503.1, OU744504.1, OU744505.1, OU744506.1, OU744507.1, OU744508.1, OU744509.1, OU744510.1, OU744511.1, OU744512.1, OU744513.1, OU744514.1, OU744515.1, OU744516.1, OU744517.1, OU744518.1, OU744519.1, OU744520.1, OU744521.1, OU744522.1, OU744523.1, OU744524.1, OU744525.1, OU744526.1, OU744527.1, OU744528.1, OU744529.1, OU744530.1, OU744531.1, OU744532.1, OU744533.1, OU744534.1, OU744535.1, OU744536.1, OU744537.1, OU744538.1, OU744539.1, OU744540.1, OU744541.1, OU744559.1, OU744560.1, OU744561.1, OU744562.1, OU744563.1, OU744564.1, OU744565.1, OU744566.1, OU744567.1, OU744568.1, OU744569.1, OU744570.1, OU744571.1, OU744572.1, OU744573.1, OU744574.1, OU744575.1, OU744576.1, OU744577.1, OU744578.1, OU744579.1, OU744580.1, OU744581.1, OU744582.1, OU744583.1, OU744584.1, OU744585.1, OU744586.1, OU744587.1, OU744588.1, OU744589.1, OU744590.1, OU744591.1, OU744592.1, OU744593.1, OU744594.1, OU744595.1, OU744596.1, OU744597.1, OU744598.1, OU744599.1, OU744600.1, OU744601.1, OU744602.1, OU744603.1, OU744605.1, OU744606.1, OU744607.1, OU744608.1, OU744609.1, OU744610.1, OU744611.1, OU744612.1, OU744613.1, OU744614.1, OU744615.1, OU744616.1, OU744617.1, OU744618.1, OU744619.1, OU744621.1, OU744622.1, OU744623.1, OU744624.1, OU744625.1, OU744626.1, OU744627.1, OU744628.1, OU744629.1, OU744630.1, OU744631.1, OU744632.1, OU744633.1, OU744634.1, OU744635.1, OU744636.1, OU744637.1, OU744638.1, OU744639.1, OU744640.1, OU744641.1, OU744642.1, OU744643.1, OU744644.1, OU744645.1, OU744646.1, OU744647.1, OU744648.1, OU744649.1, OU744650.1, OU744651.1, OU744652.1, OU744653.1, OU744654.1, OU744655.1, OU744656.1, OU744657.1, OU744658.1, OU744660.1, OU744661.1, OU744662.1, OU744663.1, OU744664.1, OU744665.1, OU744666.1, OU744667.1, OU744668.1, OU744669.1, OU744670.1, OU744671.1, OU744672.1, OU744673.1, OU744674.1, OU744675.1, OU744676.1, OU744677.1, OU744678.1, OU744679.1, OU744680.1, OU744682.1, OU744683.1, OU744684.1, OU744685.1, OU744686.1, OU744687.1, OU744688.1, OU744689.1, OU744690.1, OU744691.1, OU744692.1, OU744693.1, OU744694.1, OU744695.1, OU744696.1, OU744697.1, OU744698.1, OU744699.1, OU744700.1, OU744701.1, OU744702.1, OU744703.1, OU744704.1, OU744705.1, OU744706.1, OU744707.1, OU744708.1, OU744709.1, OU744710.1, OU744711.1, OU744712.1, OU744713.1, OU744714.1, OU744715.1, OU744716.1, OU744717.1, OU744718.1, OU744719.1, OU744739.1, OU744741.1, OU744742.1, OU744743.1, OU744744.1, OU744745.1, OU744746.1, OU744747.1, OU744749.1, OU744750.1, OU744751.1, OU744752.1, OU744753.1, OU744754.1, OU744755.1, OU744756.1, OU744757.1, OU744758.1, OU744759.1, OU744760.1, OU744761.1, OU744762.1, OU744763.1, OU744764.1, OU744765.1, OU744766.1, OU744767.1, OU744768.1, OU744769.1, OU744770.1, OU744771.1, OU744772.1, OU744773.1, OU744774.1, OU744775.1, OU744776.1, OU744777.1, OU744778.1, OU744779.1, OU744780.1, OU744781.1, OU744782.1, OU744783.1, OU744784.1, OU744785.1, OU744786.1, OU744787.1, OU744788.1, OU744789.1, OU744822.1, OU744823.1, OU744824.1, OU744825.1, OU744826.1, OU744827.1, OU744828.1, OU744829.1, OU744830.1, OU744831.1, OU744832.1, OU744833.1, OU744834.1, OU744835.1, OU744836.1, OU744837.1, OU744838.1, OU744839.1, OU744840.1, OU744841.1, OU744842.1, OU744843.1, OU744844.1, OU744845.1, OU744846.1, OU744847.1, OU744848.1, OU744849.1, OU744850.1, OU744851.1, OU744852.1, OU744853.1, OU744854.1, OU744855.1, OU744856.1, OU744857.1, OU744858.1, OU744859.1, OU744860.1, OU744861.1, OU744862.1, OU744863.1, OU744864.1, OU744865.1, OU744866.1, OU744867.1, OU744868.1, OU744869.1, OU744870.1, OU744871.1, OU744872.1, OU744873.1, OU744874.1, OU744875.1, OU744876.1, OU744877.1, OU744878.1, OU744879.1, OU744880.1, OU744881.1, OU744882.1, OU744883.1, OU744884.1, OU744885.2, OU744886.1, OU744887.1, OU744888.1, OU744889.1, OU744890.1, OU744891.1, OU744892.1, OU744893.1, OU744894.1, OU744895.1, OU744896.1, OU744897.1, OU744898.1, OU744899.1, OU744900.1, OU744901.1, OU744902.1, OU744903.1, OU744905.1, OU744906.1, OU744907.1, OU744908.1, OU744909.1, OU744910.1, OU744911.1, OU744912.1, OU744913.1, OU744914.1, OU744915.1, OU744916.1, OU744917.1, OU744918.1, OU744919.1, OU744920.1, OU744921.1, OU744922.1, OU744923.1, OU744924.1, OU744925.1, OU744926.1, OU744927.1, OU744928.1, OU744929.1, OU744930.1, OU744931.1, OU744932.1, OU744933.1, OU744934.1, OU744935.1, OU744937.1, OU744938.1, OU744939.1, OU744940.1, OU744941.1, OU744942.1, OU744943.1, OU744945.1, OU744946.1, OU744947.1, OU744948.1, OU744949.1, OU744950.1, OU744951.1, OU744970.1, OU744971.1, OU744972.1, OU744973.1, OU744974.1, OU744975.1, OU744976.1, OU744977.1, OU744978.1, OU744979.1, OU744980.1, OU744981.1, OU744982.1, OU744983.1, OU744984.1, OU744985.1, OU744986.1, OU744987.1, OU744988.1, OU744989.1, OU744990.1, OU745008.1, OU745009.1, OU745010.1, OU745011.1, OU745012.1, OU745013.1, OU745014.1, OU745015.1, OU745016.1, OU745017.1, OU745018.1, OU745019.1, OU745020.1, OU745021.1, OU745022.1, OU745023.1, OU745024.1, OU745025.1, OU745026.1, OU745027.1, OU745028.1, OU745029.1, OU745030.1, OU745031.1, OU745032.1, OU745033.1, OU745034.1, OU745035.1, OU745036.1, OU745037.1, OU745038.1, OU745039.1, OU745040.1, OU745041.1, OU745042.1, OU745043.1, OU745044.1, OU745045.1, OU745046.1, OU745047.1, OU745048.1, OU745049.1, OU745050.1, OU745051.1, OU745052.1, OU745053.1, OU745054.1, OU745055.1, OU745056.1, OU745057.1, OU745058.1, OU745059.1, OU745060.1, OU745061.1, OU745062.1, OU745063.1, OU745064.1, OU745065.1, OU745066.1, OU745068.1, OU745069.1, OU745070.1, OU745071.1, OU745072.1, OU745074.1, OU745075.1, OU745076.1, OU745077.1, OU745078.1, OU745079.1, OU745080.1, OU745081.1, OU745082.1, OU745083.1, OU745084.1, OU745085.1, OU745086.1, OU745087.1, OU745088.1, OU745089.1, OU745090.1, OU745091.1, OU745092.1, OU745093.1, OU745094.1, OU745095.1, OU745097.1, OU745098.1, OU745099.1, OU745100.1, OU745101.1, OU745102.1, OU745103.1, OU745104.1, OU745105.1, OU745106.1, OU745107.1, OU745108.1, OU745109.1, OU745110.1, OU745111.1, OU745112.1, OU745113.1, OU745114.1, OU745115.1, OU745116.1, OU745117.1, OU745118.1, OU745119.1, OU745120.1, OU745121.1, OU745122.1, OU745123.1, OU745124.1, OU745125.1, OU745126.1, OU745127.1, OU745128.1, OU745129.1, OU745130.1, OU745131.1, OU745132.1, OU745133.1, OU745134.1, OU745135.1, OU745136.1, OU745137.1, OU745138.1, OU745139.1, OU745140.1, OU745141.1, OU745142.1, OU745143.1, OU745144.1, OU745145.1, OU745146.1, OU745147.1, OU745148.1, OU745149.1, OU745150.1, OU745151.1, OU745152.1, OU745153.1, OU745154.1, OU745155.1, OU745156.1, OU745157.1, OU745158.1, OU745159.1, OU745160.1, OU745161.1, OU745162.1, OU745163.1, OU745164.1, OU745165.1, OU745166.1, OU745167.1, OU745168.1, OU745169.1, OU745170.1, OU745171.1, OU745172.1, OU745173.1, OU745174.1, OU745175.1, OU745176.1, OU745177.1, OU745178.1, OU745179.1, OU745180.2, OU745181.1, OU745182.1, OU745183.1, OU745184.1, OU745185.1, OU745186.1, OU745189.1, OU745190.1, OU745191.1, OU745192.1, OU745193.1, OU745194.1, OU745195.1, OU745196.1, OU745197.1, OU745198.1, OU745199.1, OU745200.1, OU745201.1, OU745202.1, OU745204.1, OU745205.1, OU745206.1, OU745207.1, OU745208.1, OU745209.1, OU745210.1, OU745211.1, OU745212.1, OU745213.1, OU745214.1, OU745215.1, OU745217.1, OU745218.1, OU745219.1, OU745220.1, OU745221.1, OU745222.1, OU745223.1, OU745224.1, OU745225.1, OU745226.1, OU745227.1, OU745228.1, OU745229.1, OU745230.1, OU745231.1, OU745232.1, OU745233.1, OU745234.1, OU745235.1, OU745236.1, OU745237.1, OU745238.1, OU745239.1, OU745240.1, OU745241.2, OU745242.1, OU745275.1, OU745276.1, OU745277.1, OU745278.1, OU745279.1, OU745280.1, OU745281.1, OU745282.1, OU745283.1, OU745284.1, OU745285.1, OU745286.1, OU745287.1, OU745288.1, OU745289.1, OU745290.1, OU745291.1, OU745292.1, OU745293.1, OU745294.1, OU745295.1, OU745327.1, OU745328.1, OU745329.1, OU745330.1, OU745331.1, OU745332.1, OU745333.1, OU745334.1, OU745335.1, OU745336.1, OU745337.1, OU745338.1, OU745339.1, OU745340.1, OU745341.1, OU745342.1, OU745343.1, OU745344.1, OU745345.1, OU745346.1, OU745347.1, OU745348.1, OU745349.1, OU745350.1, OU745351.1, OU745352.1, OU745353.1, OU745354.1, OU745355.1, OU745356.1, OU745357.1, OU745358.1, OU745359.1, OU745360.1, OU745361.1, OU745362.1, OU745363.1, OU745364.1, OU745365.1, OU745366.1, OU745367.1, OU745368.1, OU745369.1, OU745370.1, OU745371.1, OU745372.1, OU745374.1, OU745375.1, OU745376.1, OU745377.1, OU745378.1, OU745379.1, OU745380.1, OU749718.1, OU753585.1, OU753586.1, OU753587.1, OU753588.1, OU753589.1, OU753590.1, OU753592.1, OU753593.1, OU753594.1, OU753595.1, OU753596.1, OU753597.1, OU753598.1, OU753599.1, OU753600.1, OU753601.1, OU753602.1, OU753603.1, OU753604.1, OU753605.1, OU753606.1, OU753607.1, OU753608.1, OU753609.1, OU753610.1, OU753611.1, OU753612.1, OU753613.1, OU753614.1, OU753615.1, OU753616.1, OU753617.1, OU753618.1, OU753619.1, OU753620.1, OU753621.1, OU753622.1, OU753623.1, OU753624.1, OU753625.1, OU753626.1, OU753627.1, OU753628.1, OU753629.1, OU753630.1, OU753631.1, OU753632.1, OU753633.1, OU753634.1, OU753635.1, OU753636.1, OU753637.1, OU753638.1, OU753639.1, OU753640.1, OU753641.1, OU753642.1, OU753643.1, OU753644.1, OU753645.1, OU753646.1, OU753647.1, OU753648.1, OU753649.1, OU753650.1, OU753651.1, OU753652.1, OU753653.1, OU753654.1, OU753655.1, OU753656.1, OU753657.1, OU753658.1, OU753659.1, OU753660.1, OU753661.1, OU753662.1, OU753663.1, OU753664.1, OU753665.1, OU753666.1, OU753667.1, OU753668.1, OU753669.1, OU753670.1, OU753671.1, OU753672.1, OU753673.1, OU753674.1, OU753675.1, OU753676.1, OU753677.1, OU753678.1, OU753679.1, OU753680.1, OU753681.1, OU753682.1, OU753683.1, OU753684.1, OU753685.1, OU753686.1, OU753687.1, OU753688.1, OU753689.1, OU753690.1, OU753691.1, OU753692.1, OU753693.1, OU753694.1, OU753695.1, OU753696.1, OU753697.1, OU753698.1, OU753699.1, OU753700.1, OU753701.1, OU753702.1, OU753703.1, OU753704.1, OU753705.1, OU753706.1, OU753707.1, OU753708.1, OU753709.1, OU753710.1, OU753711.1, OU753712.1, OU753713.1, OU753714.1, OU753715.1, OU753716.1, OU753717.1, OU753718.1, OU753719.1, OU753720.1, OU753721.1, OU753722.1, OU753724.1, OU753725.1, OU753726.1, OU753727.1, OU753728.1, OU753729.1, OU753730.1, OU753731.1, OU753732.1, OU753733.1, OU753734.1, OU753735.1, OU753736.1, OU753737.1, OU753738.1, OU753739.1, OU753740.1, OU753741.1, OU753742.1, OU753743.1, OU753744.1, OU753745.1, OU753746.1, OU753747.1, OU753748.1, OU753749.1, OU753750.1, OU753751.1, OU753752.1, OU753753.1, OU753754.1, OU753755.1, OU753756.1, OU753757.1, OU753758.1, OU753760.1, OU753761.1, OU753762.1, OU753763.1, OU753764.1, OU753765.1, OU753766.1, OU753768.1, OU753769.1, OU753770.1, OU753771.1, OU753772.1, OU753773.1, OU753774.1, OU753775.1, OU753776.1, OU753777.1, OU753778.1, OU753779.1, OU753780.1, OU753781.1, OU753782.1, OU753783.1, OU753784.1, OU753785.1, OU753786.1, OU753787.1, OU753788.1, OU753789.1, OU753790.1, OU753791.1, OU753792.1, OU753793.1, OU753794.1, OU753795.1, OU753796.1, OU753797.1, OU753798.1, OU753799.1, OU753800.1, OU753801.1, OU753802.1, OU753803.1, OU753804.1, OU753805.1, OU753806.1, OU753807.1, OU753808.1, OU753809.1, OU753810.1, OU753811.1, OU753812.1, OU753813.1, OU753814.1, OU753815.1, OU753816.1, OU753817.1, OU753818.1, OU753819.1, OU753820.1, OU753821.1, OU753822.1, OU753823.1, OU753824.1, OU753825.1, OU753826.1, OU753827.1, OU753828.1, OU753829.1, OU753831.1, OU753832.1, OU753833.1, OU753834.1, OU753835.1, OU753836.1, OU753837.1, OU753838.1, OU753839.1, OU753840.1, OU753841.1, OU753842.1, OU753843.1, OU753844.1, OU753845.1, OU753846.1, OU753847.1, OU753848.1, OU753849.1, OU753850.1, OU753851.1, OU753852.1, OU753853.1, OU753854.1, OU753855.1, OU753856.1, OU753857.1, OU753858.1, OU753859.1, OU753860.1, OU753861.1, OU753863.1, OU753864.1, OU753865.1, OU753866.1, OU753868.1, OU753869.1, OU753870.1, OU753871.1, OU753872.1, OU753873.1, OU753874.1, OU753875.1, OU753876.1, OU753877.1, OU753878.1, OU753879.1, OU753880.1, OU753881.1, OU753882.1, OU753883.1, OU753884.1, OU753885.1, OU753886.1, OU753887.1, OU753888.1, OU753889.1, OU753890.1, OU753891.1, OU753892.1, OU753893.1, OU753894.1, OU753895.1, OU753896.1, OU753897.1, OU753898.1, OU753899.1, OU753900.1, OU753901.1, OU753902.1, OU753903.1, OU753904.1, OU753905.1, OU753906.1, OU753907.1, OU753908.1, OU753909.1, OU753910.1, OU753911.1, OU753912.1, OU753913.1, OU753914.1, OU753915.1, OU753916.1, OU753917.1, OU753918.1, OU753919.1, OU753920.1, OU753921.1, OU753922.1, OU753923.1, OU753924.1, OU753925.1, OU753926.1, OU753927.1, OU753928.1, OU753929.1, OU753930.1, OU753931.1, OU753932.1, OU753933.1, OU753934.1, OU753935.1, OU753936.1, OU753937.1, OU753938.1, OU753939.1, OU753940.1, OU753941.1, OU753942.1, OU753943.1, OU753944.1, OU753945.1, OU753946.1, OU753947.1, OU753948.1, OU753949.1, OU753950.1, OU753951.1, OU753952.1, OU753953.1, OU753954.1, OU753955.1, OU753956.1, OU753957.1, OU753958.1, OU753959.1, OU753960.1, OU753961.1, OU753962.1, OU753963.1, OU753964.1, OU753965.1, OU753966.1, OU753967.1, OU753968.1, OU753969.1, OU753970.1, OU753971.1, OU753972.1, OU753973.1, OU753974.1, OU753975.1, OU753976.1, OU753977.1, OU753978.1, OU753979.1, OU753980.1, OU753981.1, OU753982.1, OU753983.1, OU753984.1, OU753985.1, OU753986.1, OU753987.1, OU753988.1, OU753989.1, OU753990.1, OU753991.1, OU753992.1, OU753993.1, OU753994.1, OU753995.1, OU753996.1, OU753997.1, OU753998.1, OU754000.1, OU754001.1, OU754002.1, OU754003.1, OU754004.1, OU754005.1, OU754006.1, OU754007.1, OU754008.1, OU754009.1, OU754010.1, OU754011.1, OU754012.1, OU754013.1, OU754014.1, OU754015.1, OU754016.1, OU754017.1, OU754018.1, OU754019.1, OU754021.1, OU754022.1, OU754023.1, OU754024.1, OU754025.1, OU754026.1, OU754027.1, OU754028.1, OU754029.1, OU754030.1, OU754031.1, OU754032.1, OU754033.1, OU754034.1, OU754035.1, OU754036.1, OU754037.1, OU754038.1, OU754039.1, OU754040.1, OU754041.1, OU754042.1, OU754043.1, OU754044.1, OU754045.1, OU754046.1, OU754047.1, OU754048.1, OU754049.1, OU754050.1, OU754051.1, OU754052.1, OU754053.1, OU754054.1, OU754055.1, OU754056.1, OU754057.1, OU754058.1, OU754059.1, OU754060.1, OU754061.1, OU754062.1, OU754063.1, OU754064.1, OU754065.1, OU754066.1, OU754067.1, OU754068.1, OU754069.1, OU754070.1, OU754072.1, OU754073.1, OU754074.1, OU754075.1, OU754076.1, OU754077.1, OU754078.1, OU754079.1, OU754081.1, OU754082.1, OU754083.1, OU754084.1, OU754085.1, OU754086.1, OU754087.1, OU754089.1, OU754090.1, OU754091.1, OU754092.1, OU754093.1, OU754094.1, OU754095.1, OU754096.1, OU754097.1, OU754098.1, OU754099.1, OU754100.1, OU754101.1, OU754102.1, OU754103.1, OU754104.1, OU754105.1, OU754106.1, OU754107.1, OU754108.1, OU754109.1, OU754110.1, OU754111.1, OU754113.1, OU754114.1, OU754115.1, OU754116.1, OU754117.1, OU754118.1, OU754119.1, OU754120.1, OU754121.1, OU754122.1, OU754123.1, OU754124.1, OU754125.1, OU754126.1, OU754127.1, OU754128.1, OU754129.1, OU754130.1, OU754131.1, OU754132.1, OU754133.1, OU754134.1, OU754135.1, OU754136.1, OU754137.1, OU754138.1, OU754139.1, OU754140.1, OU754141.1, OU754142.1, OU754143.1, OU754144.1, OU754145.1, OU754147.1, OU754148.1, OU754149.1, OU754150.1, OU754151.1, OU754152.1, OU754153.1, OU754154.1, OU754155.1, OU754156.1, OU754157.1, OU754158.1, OU754159.1, OU754160.1, OU754161.1, OU754162.1, OU754163.1, OU754164.1, OU754165.1, OU754166.1, OU754167.1, OU754168.1, OU754169.1, OU754170.1, OU754171.1, OU754172.1, OU754173.1, OU754174.1, OU754175.1, OU754176.1, OU754177.1, OU754178.1, OU754179.1, OU754180.1, OU754181.1, OU754182.1, OU754183.1, OU754184.1, OU754185.1, OU754188.1, OU754300.1, OU754302.1, OU754303.1, OU754304.1, OU754305.1, OU754306.1, OU754307.1, OU754308.1, OU754309.1, OU754310.1, OU754311.1, OU754312.1, OU754313.1, OU754314.1, OU754315.1, OU754316.1, OU754317.1, OU754318.1, OU754319.1, OU754320.1, OU754321.1, OU754322.1, OU754323.1, OU754324.1, OU754325.1, OU754326.1, OU754327.1, OU754328.1, OU754329.1, OU754330.1, OU754331.1, OU754332.1, OU754333.1, OU754334.1, OU754335.1, OU754336.1, OU754337.1, OU754338.1, OU754339.1, OU754340.1, OU754341.1, OU754342.1, OU754343.1, OU754344.1, OU754345.1, OU754346.1, OU754347.1, OU754348.1, OU754349.1, OU754350.1, OU754351.1, OU754352.1, OU754353.1, OU754354.1, OU754355.1, OU754356.1, OU754357.1, OU754358.1, OU754359.1, OU754360.1, OU754361.1, OU754362.1, OU754363.1, OU754364.1, OU754365.1, OU754366.1, OU754367.1, OU754368.1, OU754369.1, OU754370.1, OU754371.1, OU754372.1, OU754373.1, OU754374.1, OU754375.1, OU754376.1, OU754377.1, OU754378.1, OU754379.1, OU754380.1, OU754381.1, OU754382.1, OU754383.1, OU754384.1, OU754385.1, OU754386.1, OU754387.1, OU754388.1, OU754389.1, OU754390.1, OU754391.1, OU754392.1, OU754393.1, OU754395.1, OU754396.1, OU754397.1, OU754398.1, OU754399.1, OU754400.1, OU754401.1, OU754402.1, OU754403.1, OU754404.1, OU754405.1, OU754406.1, OU754407.1, OU754408.1, OU754409.1, OU754410.1, OU754411.1, OU754412.1, OU754413.1, OU754414.1, OU754415.1, OU754416.1, OU754417.1, OU754418.1, OU754419.1, OU754420.1, OU754421.1, OU754422.1, OU754423.1, OU754424.1, OU754425.1, OU754426.1, OU754427.1, OU754428.1, OU754429.1, OU754430.1, OU754431.1, OU754432.1, OU754433.1, OU754434.1, OU754435.1, OU754436.1, OU754437.1, OU754438.1, OU754439.1, OU754440.1, OU754441.1, OU754442.1, OU754443.1, OU754444.1, OU754445.1, OU754446.1, OU754447.1, OU754448.1, OU754449.1, OU754450.1, OU754451.1, OU754452.1, OU754453.1, OU754454.1, OU754455.1, OU754456.1, OU754457.1, OU754458.1, OU754459.1, OU754460.1, OU754461.1, OU754462.1, OU754463.1, OU754464.1, OU754465.1, OU754466.1, OU754467.1, OU754468.1, OU754469.1, OU754470.1, OU754471.1, OU754472.1, OU754473.1, OU754474.1, OU754475.1, OU754476.1, OU754477.1, OU754478.1, OU754479.1, OU754480.1, OU754481.1, OU754482.1, OU754483.1, OU754484.1, OU754485.1, OU754487.1, OU754488.1, OU754489.1, OU754490.1, OU754491.1, OU754492.1, OU754493.1, OU754494.1, OU754495.1, OU754496.1, OU754497.1, OU754498.1, OU754499.1, OU754500.1, OU754501.1, OU754502.1, OU754505.1, OU754506.1, OU754507.1, OU754513.1, OU754514.1, OU754515.1, OU754586.1, OU754587.1, OU754588.1, OU754589.1, OU754590.1, OU754591.1, OU754592.1, OU754593.1, OU754594.1, OU754595.1, OU754596.1, OU754597.1, OU754598.1, OU754599.1, OU754600.1, OU754601.1, OU754602.1, OU754603.1, OU754604.1, OU754605.1, OU754606.1, OU754607.1, OU754608.1, OU754609.1, OU754610.1, OU754611.1, OU754612.1, OU754613.1, OU754614.1, OU754615.1, OU754616.1, OU754617.1, OU754618.1, OU754619.1, OU754620.1, OU754621.1, OU754622.1, OU754623.1, OU754624.1, OU754625.1, OU754626.1, OU754627.1, OU754628.1, OU754629.1, OU754630.1, OU754631.1, OU754632.1, OU754633.1, OU754634.1, OU754635.1, OU754636.1, OU754637.1, OU754638.1, OU754639.1, OU754640.1, OU754641.1, OU754642.1, OU754643.1, OU754644.1, OU754646.1, OU754647.1, OU754648.1, OU754649.1, OU754650.1, OU754652.1, OU754653.1, OU754654.1, OU754655.1, OU754656.1, OU754657.1, OU754658.1, OU754659.1, OU754660.1, OU754661.1, OU754662.1, OU754663.1, OU754664.1, OU754665.1, OU754666.1, OU754667.1, OU754668.1, OU754669.1, OU754670.1, OU754671.1, OU754672.1, OU754673.1, OU754674.1, OU754675.1, OU754676.1, OU754677.1, OU754678.1, OU754679.1, OU754680.1, OU754681.1, OU754682.1, OU754684.1, OU754685.1, OU754686.1, OU754687.1, OU754688.1, OU754689.1, OU754690.1, OU754691.1, OU754692.1, OU754693.1, OU754694.1, OU754695.1, OU754696.1, OU754697.1, OU754698.1, OU754699.1, OU754700.1, OU754701.1, OU754702.1, OU754703.1, OU754704.1, OU754705.1, OU754706.1, OU754707.1, OU754708.1, OU754709.1, OU754710.1, OU754711.1, OU754712.1, OU754713.1, OU754714.1, OU754715.1, OU754716.1, OU754717.1, OU754718.1, OU754719.1, OU754720.1, OU754721.1, OU754723.1, OU754724.1, OU754725.1, OU754726.1, OU754727.1, OU754728.1, OU754729.1, OU754730.1, OU754731.1, OU754732.1, OU754733.1, OU754734.1, OU754735.1, OU754736.1, OU754737.1, OU754738.1, OU754739.1, OU754740.1, OU754741.1, OU754742.1, OU754743.1, OU754744.1, OU754745.1, OU754746.1, OU754747.1, OU754748.1, OU754749.1, OU754750.1, OU754751.1, OU754752.1, OU754753.1, OU754754.1, OU754755.1, OU754756.1, OU754757.1, OU754759.1, OU754760.1, OU754761.1, OU754762.1, OU754763.1, OU754764.1, OU754765.1, OU754766.1, OU754767.1, OU754768.1, OU754769.1, OU754770.1, OU754771.1, OU754772.1, OU754773.1, OU754774.1, OU754775.1, OU754776.1, OU754777.1, OU754778.1, OU754779.1, OU754780.1, OU754781.1, OU754782.1, OU754783.1, OU754784.1, OU754785.1, OU754786.1, OU754787.1, OU754788.1, OU754789.1, OU754790.1, OU754791.1, OU754792.1, OU754793.1, OU754794.1, OU754795.1, OU754796.1, OU754797.1, OU754798.1, OU754799.1, OU754800.1, OU754801.1, OU754802.1, OU754803.1, OU754804.1, OU754805.1, OU754806.1, OU754807.1, OU754808.1, OU754809.1, OU754810.1, OU754811.1, OU754812.1, OU754813.1, OU754814.1, OU754815.1, OU754816.1, OU754817.1, OU754819.1, OU754820.1, OU754821.1, OU754822.1, OU754823.1, OU754824.1, OU754825.1, OU754826.1, OU754827.1, OU754828.1, OU754829.1, OU754830.1, OU754831.1, OU754832.1, OU754833.1, OU754835.1, OU754836.1, OU754837.1, OU754838.1, OU754839.1, OU754840.1, OU754841.1, OU754842.1, OU754843.1, OU754844.1, OU754845.1, OU754846.1, OU754847.1, OU754848.1, OU754849.1, OU754850.1, OU754851.1, OU754859.1, OU754865.1, OU754866.1, OU754956.1, OU754958.1, OU754962.1, OU754964.1, OU754965.1, OU754969.1, OU754970.1, OU754971.1, OU754972.1, OU754973.1, OU754974.1, OU754975.1, OU754976.1, OU754977.1, OU754978.1, OU754979.1, OU754980.1, OU754981.1, OU754982.1, OU754983.1, OU754984.1, OU754985.1, OU754986.1, OU754987.1, OU754988.1, OU754989.1, OU754990.1, OU754992.1, OU754993.1, OU754994.1, OU754995.1, OU754996.1, OU754997.1, OU754998.1, OU754999.1, OU755000.1, OU755001.1, OU755002.1, OU755003.1, OU755004.1, OU755005.1, OU755006.1, OU755007.1, OU755008.1, OU755009.1, OU755010.1, OU755011.1, OU755012.1, OU755013.1, OU755014.1, OU755015.1, OU755016.1, OU755017.1, OU755018.1, OU755019.1, OU755021.1, OU755022.1, OU755023.1, OU755024.1, OU755026.1, OU755027.1, OU755028.1, OU755029.1, OU755030.1, OU755031.1, OU755032.1, OU755033.1, OU755034.1, OU755035.1, OU755036.1, OU755037.1, OU755038.1, OU755039.1, OU755040.1, OU755041.1, OU755042.1, OU755043.1, OU755044.1, OU755045.1, OU755046.1, OU755047.1, OU755048.1, OU755049.1, OU755050.1, OU755051.1, OU755052.1, OU755053.1, OU755054.1, OU755055.1, OU755056.1, OU755057.1, OU755058.1, OU755059.1, OU755060.1, OU755061.1, OU755062.1, OU755063.1, OU755064.1, OU755065.1, OU755066.1, OU755067.1, OU755068.1, OU755069.1, OU755070.1, OU755071.1, OU755072.1, OU755073.1, OU755074.1, OU755075.1, OU755076.1, OU755077.1, OU755078.1, OU755079.1, OU755080.1, OU755081.1, OU755082.1, OU755083.1, OU755084.1, OU755085.1, OU755086.1, OU755087.1, OU755088.1, OU755089.1, OU755090.1, OU755091.1, OU755092.1, OU755093.1, OU755094.1, OU755095.1, OU755096.1, OU755097.1, OU755098.1, OU755099.1, OU755100.1, OU755101.1, OU755102.1, OU755103.1, OU755104.1, OU755105.1, OU755106.1, OU755107.1, OU755108.1, OU755109.1, OU755110.1, OU755111.1, OU755112.1, OU755113.1, OU755114.1, OU755115.1, OU755116.1, OU755117.1, OU755118.1, OU755119.1, OU755120.1, OU755121.1, OU755122.1, OU755123.1, OU755124.1, OU755125.1, OU755126.1, OU755127.1, OU755128.1, OU755129.1, OU755130.1, OU755131.1, OU755132.1, OU755133.1, OU755134.1, OU755135.1, OU755136.1, OU755137.1, OU755138.1, OU755139.1, OU755140.1, OU755141.1, OU755142.1, OU755143.1, OU755144.1, OU755145.1, OU755146.1, OU755147.1, OU755148.1, OU755149.1, OU755150.1, OU755151.1, OU755152.1, OU755153.1, OU755154.1, OU755155.1, OU755157.1, OU755158.1, OU755159.1, OU755160.1, OU755161.1, OU755162.1, OU755163.1, OU755164.1, OU755165.1, OU755166.1, OU755167.1, OU755168.1, OU755169.1, OU755170.1, OU755171.1, OU755172.1, OU755174.1, OU755175.1, OU755180.1, OU755181.1, OU755182.1, OU755284.1, OU755285.1, OU755287.1, OU755288.1, OU755290.1, OU755291.1, OU755293.1, OU755294.1, OU755295.1, OU755296.1, OU755297.1, OU755298.1, OU755299.1, OU755300.1, OU755301.1, OU755302.1, OU755303.1, OU755304.1, OU755305.1, OU755306.1, OU755307.1, OU755308.1, OU755309.1, OU755310.1, OU755311.1, OU755312.1, OU755313.1, OU755314.1, OU755315.1, OU755316.1, OU755317.1, OU755318.1, OU755319.1, OU755320.1, OU755321.1, OU755322.1, OU755323.1, OU755324.1, OU755325.1, OU755326.1, OU755327.1, OU755328.1, OU755329.1, OU755330.1, OU755331.1, OU755332.1, OU755333.1, OU755334.1, OU755335.1, OU755336.1, OU755337.1, OU755338.1, OU755339.1, OU755340.1, OU755341.1, OU755342.1, OU755343.1, OU755344.1, OU755345.1, OU755346.1, OU755347.1, OU755348.1, OU755349.1, OU755350.1, OU755351.1, OU755352.1, OU755353.1, OU755354.1, OU755355.1, OU755356.1, OU755357.1, OU755358.1, OU755359.1, OU755360.1, OU755361.1, OU755362.1, OU755363.1, OU755364.1, OU755365.1, OU755366.1, OU755367.1, OU755368.1, OU755369.1, OU755370.1, OU755371.1, OU755372.1, OU755373.1, OU755374.1, OU755375.1, OU755376.1, OU755377.1, OU755378.1, OU755379.1, OU755380.1, OU755381.1, OU755382.1, OU755383.1, OU755384.1, OU755385.1, OU755386.1, OU755387.1, OU755388.1, OU755389.1, OU755391.1, OU755392.1, OU755393.1, OU755394.1, OU755395.1, OU755396.1, OU755397.1, OU755398.1, OU755399.1, OU755400.1, OU755403.1, OU755404.1, OU755405.1, OU755406.1, OU755407.1, OU755408.1, OU755410.1, OU755411.1, OU755412.1, OU755413.1, OU755414.1, OU755415.1, OU755416.1, OU755417.1, OU755418.1, OU755419.1, OU755420.1, OU755421.1, OU755422.1, OU755423.1, OU755424.1, OU755425.1, OU755426.1, OU755427.1, OU755428.1, OU755429.1, OU755437.1, OU755438.1, OU755454.1, OU765304.1, OU791708.1, OU791716.1, OU791719.1, OU791724.1, OU791725.1, OU791726.1, OU791727.1, OU791737.1, OU791738.1, OU791739.1, OU791740.1, OU791741.1, OU791745.1, OU791747.1, OU791749.1, OU791750.1, OU791751.1, OU791753.1, OU791755.1, OU791756.1, OU791759.1, OU791760.1, OU791762.1, OU791763.1, OU791764.1, OU791765.1, OU791766.1, OU791768.1, OU791769.1, OU791770.2, OU791772.1, OU791773.1, OU791775.1, OU791777.1, OU791779.1, OU791780.1, OU791781.1, OU791782.1, OU791784.1, OU791786.1, OU791790.1, OU791793.1, OU791794.1, OU791795.1, OU791796.1, OU791797.1, OU791798.1, OU791799.1, OU791800.1, OU791805.1, OU791806.1, OU791807.1, OU791811.1, OU791815.1, OU791816.1, OU791819.1, OU791820.1, OU791821.1, OU791822.1, OU791823.1, OU791824.1, OU791825.1, OU791826.1, OU791827.1, OU791828.1, OU791829.1, OU791831.1, OU791833.2, OU791834.1, OU791835.1, OU791837.1, OU791840.1, OU791842.1, OU791847.1, OU791848.1, OU791855.1, OU791857.1, OU791861.1, OU791990.1, OU791993.1, OU791994.1, OU791995.1, OU791997.1, OU792002.1, OU792004.1, OU792005.1, OU792006.1, OU792007.1, OU792008.1, OU792009.1, OU792010.1, OU792012.1, OU792014.1, OU792015.1, OU792016.1, OU792017.1, OU792019.1, OU792020.1, OU792022.1, OU792024.1, OU792025.1, OU792026.1, OU792027.1, OU792028.1, OU792030.1, OU792033.1, OU792035.1, OU792036.1, OU792037.1, OU792038.1, OU792040.1, OU792041.1, OU792043.1, OU792044.1, OU792049.1, OU792050.1, OU792053.1, OU792054.1, OU792055.1, OU792056.1, OU792057.1, OU792058.1, OU792059.1, OU792062.1, OU792064.1, OU792065.1, OU792066.1, OU792067.1, OU792069.1, OU792070.1, OU792071.1, OU792074.1, OU792077.1, OU792078.1, OU792079.1, OU792082.1, OU792083.1, OU792085.1, OU792086.1, OU792087.1, OU792090.1, OU792091.1, OU792093.1, OU792094.1, OU792095.1, OU792097.1, OU792098.1, OU792100.1, OU792109.1, OU792112.1, OU792114.1, OU792115.1, OU792116.1, OU792117.1, OU792140.1, OU792141.1, OU792253.1, OU792261.1, OU792262.1, OU792263.1, OU792264.1, OU792267.1, OU792268.1, OU792269.1, OU792271.1, OU792272.1, OU792273.1, OU792275.1, OU792276.1, OU792277.1, OU792278.1, OU792279.1, OU792280.1, OU792282.1, OU792283.1, OU792284.1, OU792285.1, OU792286.1, OU792290.2, OU792291.1, OU792292.1, OU792294.1, OU792295.1, OU792298.1, OU792299.1, OU792300.1, OU792304.1, OU792305.1, OU792307.1, OU792308.1, OU792309.1, OU792310.1, OU792311.1, OU792315.1, OU792317.1, OU792319.1, OU792321.1, OU792322.1, OU792323.1, OU792324.1, OU792325.1, OU792327.1, OU792328.1, OU792330.2, OU792331.1, OU792332.1, OU792333.1, OU792334.1, OU792335.1, OU792336.1, OU792339.1, OU792341.1, OU792342.1, OU792343.1, OU792344.1, OU792345.1, OU792346.1, OU792347.1, OU792348.1, OU792349.1, OU792350.1, OU792351.1, OU792355.1, OU792357.1, OU792358.1, OU792359.1, OU792360.1, OU792361.1, OU792362.1, OU792365.1, OU792366.1, OU792367.1, OU792368.1, OU792372.2, OU792373.1, OU792378.1, OU792387.1, OU792388.1, OU792391.1, OU792519.1, OU792521.1, OU792524.1, OU792527.1, OU792528.1, OU792529.1, OU792532.1, OU792534.1, OU792535.1, OU792536.1, OU792537.1, OU792538.1, OU792539.1, OU792540.1, OU792542.1, OU792543.1, OU792544.1, OU792545.1, OU792546.1, OU792547.1, OU792550.1, OU792552.1, OU792554.1, OU792555.1, OU792556.1, OU792558.1, OU792560.1, OU792561.1, OU792562.1, OU792563.1, OU792564.1, OU792565.1, OU792566.1, OU792567.1, OU792568.1, OU792569.1, OU792570.1, OU792571.1, OU792574.1, OU792576.1, OU792577.1, OU792578.1, OU792579.1, OU792582.1, OU792583.1, OU792584.1, OU792586.1, OU792587.1, OU792588.1, OU792589.1, OU792590.1, OU792591.1, OU792592.1, OU792593.1, OU792594.1, OU792595.1, OU792596.1, OU792597.1, OU792598.1, OU792599.1, OU792600.1, OU792602.1, OU792603.1, OU792604.1, OU792605.1, OU792606.1, OU792609.1, OU792610.1, OU792612.1, OU792613.1, OU792615.1, OU792618.1, OU792620.1, OU792621.1, OU792622.1, OU792624.1, OU792625.1, OU792626.1, OU792627.1, OU792629.1, OU792631.1, OU792632.1, OU792633.1, OU792634.1, OU792638.1, OU792641.1, OU792643.1, OU792647.1, OU792648.1, OU792651.1, OU792653.1, OU792663.1, OU792684.1, OU792771.1, OU792772.1, OU792774.1, OU792777.1, OU792779.1, OU792782.1, OU792783.1, OU792789.1, OU792790.1, OU792791.1, OU792792.1, OU792793.1, OU792796.1, OU792798.1, OU792802.1, OU792805.1, OU792806.1, OU792807.1, OU792809.1, OU792811.1, OU792812.1, OU792815.1, OU792818.1, OU792819.1, OU792820.1, OU792825.1, OU792827.1, OU792828.1, OU792830.1, OU792833.1, OU792834.1, OU792838.1, OU792839.1, OU792842.1, OU792843.1, OU792844.1, OU792845.1, OU792847.1, OU792849.1, OU792850.1, OU792852.1, OU792854.1, OU792855.1, OU792857.1, OU792858.1, OU792859.1, OU792862.1, OU792863.1, OU792865.1, OU792867.1, OU792868.1, OU792871.1, OU792872.1, OU792873.1, OU792875.1, OU792876.1, OU792878.1, OU792880.1, OU792881.1, OU792882.1, OU792883.1, OU792884.1, OU792885.1, OU792888.1, OU792891.1, OU792895.1, OU792897.1, OU792899.1, OU792903.1, OU792904.1, OU792906.1, OU792911.1, OU792919.1, OU792921.1, OU792922.1, OU792933.1, OU792934.1, OU793035.1, OU793036.1, OU793037.1, OU793038.1, OU793040.1, OU793041.1, OU793043.1, OU793044.1, OU793045.1, OU793048.1, OU793049.1, OU793050.1, OU793051.1, OU793052.1, OU793053.1, OU793054.1, OU793055.1, OU793056.1, OU793057.1, OU793058.1, OU793059.1, OU793061.1, OU793063.1, OU793064.1, OU793065.1, OU793066.1, OU793067.1, OU793068.1, OU793069.1, OU793070.1, OU793072.1, OU793075.1, OU793076.1, OU793077.1, OU793079.1, OU793080.1, OU793082.1, OU793083.1, OU793084.1, OU793085.1, OU793086.1, OU793088.1, OU793089.1, OU793090.1, OU793091.1, OU793093.1, OU793098.1, OU793099.1, OU793100.1, OU793102.1, OU793103.1, OU793104.1, OU793105.1, OU793106.1, OU793107.1, OU793108.1, OU793109.1, OU793110.1, OU793111.1, OU793112.1, OU793113.1, OU793114.1, OU793115.1, OU793116.1, OU793117.1, OU793118.1, OU793119.1, OU793120.1, OU793121.1, OU793122.1, OU793123.1, OU793124.1, OU793125.1, OU793126.1, OU793127.1, OU793129.1, OU793130.1, OU793131.1, OU793132.1, OU793133.1, OU793134.1, OU793135.1, OU793136.1, OU793137.1, OU793138.1, OU793139.1, OU793140.1, OU793141.1, OU793143.1, OU793144.1, OU793155.1, OU793167.1, OU793215.1, OU793218.1, OU793219.1, OU793222.1, OU793223.1, OU793224.1, OU793225.1, OU793226.1, OU793227.1, OU793228.1, OU793231.1, OU793232.1, OU793233.1, OU793234.1, OU793235.1, OU793236.1, OU793237.1, OU793238.1, OU793241.1, OU793242.1, OU793243.1, OU793244.1, OU793245.1, OU793246.1, OU793247.1, OU793249.1, OU793250.1, OU793252.1, OU793255.1, OU793256.1, OU793257.1, OU793258.1, OU793259.1, OU793260.1, OU793261.1, OU793262.1, OU793263.1, OU793264.1, OU793265.1, OU793266.1, OU793267.1, OU793269.1, OU793270.1, OU793272.1, OU793273.1, OU793274.1, OU793275.1, OU793276.1, OU793277.1, OU793278.1, OU793280.1, OU793281.1, OU793282.1, OU793283.1, OU793284.1, OU793285.1, OU793286.1, OU793287.1, OU793290.1, OU793291.1, OU793292.1, OU793293.1, OU793294.1, OU793295.1, OU793296.1, OU793297.1, OU793298.1, OU793299.1, OU793300.1, OU793301.1, OU793303.1, OU793304.1, OU793305.1, OU793307.1, OU793308.1, OU793309.1, OU793310.1, OU793311.1, OU793312.1, OU793313.1, OU793314.1, OU793316.1, OU793318.1, OU793319.1, OU793320.1, OU793323.1, OU793324.1, OU793349.1, OU793351.1, OU793352.1, OU793354.1, OU793355.1, OU793356.1, OU793357.1, OU793359.1, OU793360.1, OU793361.1, OU793364.1, OU793365.1, OU793366.1, OU793367.1, OU793368.1, OU793369.1, OU793370.1, OU793371.1, OU793372.1, OU793373.1, OU793374.1, OU793375.1, OU793376.1, OU793377.1, OU793378.1, OU793379.1, OU793380.1, OU793383.1, OU793384.1, OU793385.1, OU793388.1, OU793389.1, OU793391.1, OU793392.1, OU793393.1, OU793394.1, OU793395.1, OU793396.1, OU793397.1, OU793400.1, OU793402.1, OU793403.1, OU793404.1, OU793405.1, OU793406.1, OU793407.1, OU793408.1, OU793409.1, OU793410.1, OU793411.1, OU793412.1, OU793413.1, OU793414.1, OU793415.1, OU793418.1, OU793419.1, OU793420.1, OU793421.1, OU793422.1, OU793423.1, OU793424.1, OU793425.1, OU793426.1, OU793427.1, OU793428.1, OU793429.1, OU793430.1, OU793431.1, OU793432.1, OU793433.1, OU793436.1, OU793437.1, OU793438.1, OU793440.1, OU793441.1, OU793442.1, OU793443.1, OU793444.1, OU793445.1, OU793447.1, OU793449.1, OU793451.1, OU793452.1, OU793453.1, OU793455.1, OU793457.1, OU793458.1, OU793459.1, OU793470.1, OU793471.1, OU793474.1, OU793553.1, OU793554.1, OU793556.1, OU793557.1, OU793559.1, OU793560.1, OU793564.1, OU793565.1, OU793567.1, OU793568.1, OU793569.1, OU793570.1, OU793571.1, OU793573.1, OU793574.1, OU793575.1, OU793576.1, OU793577.1, OU793578.1, OU793579.1, OU793580.1, OU793581.1, OU793582.1, OU793584.1, OU793586.1, OU793588.1, OU793589.1, OU793590.1, OU793592.1, OU793594.1, OU793598.1, OU793600.1, OU793601.1, OU793602.1, OU793603.1, OU793605.1, OU793606.1, OU793607.1, OU793608.1, OU793612.1, OU793613.1, OU793614.1, OU793616.1, OU793617.1, OU793618.1, OU793619.1, OU793621.1, OU793622.1, OU793623.1, OU793624.1, OU793625.1, OU793626.1, OU793629.1, OU793633.1, OU793634.1, OU793635.1, OU793639.1, OU793640.1, OU793642.1, OU793643.1, OU793645.1, OU793646.1, OU793647.1, OU793648.1, OU793649.1, OU793650.1, OU793651.1, OU793652.1, OU793653.1, OU793654.1, OU793655.1, OU793656.1, OU793657.1, OU793660.1, OU793661.1, OU793662.1, OU793663.1, OU793664.1, OU793744.1, OU793745.1, OU793746.1, OU793747.1, OU793750.1, OU793751.1, OU793752.1, OU793753.1, OU793754.1, OU793755.1, OU793756.1, OU793757.1, OU793759.1, OU793760.1, OU793761.1, OU793762.1, OU793763.1, OU793765.1, OU793767.1, OU793768.1, OU793769.1, OU793770.1, OU793771.1, OU793772.1, OU793773.1, OU793774.1, OU793775.1, OU793776.1, OU793777.1, OU793778.1, OU793779.1, OU793780.1, OU793781.1, OU793782.1, OU793783.1, OU793784.1, OU793785.1, OU793786.1, OU793787.1, OU793788.1, OU793789.1, OU793790.1, OU793791.1, OU793792.1, OU793793.1, OU793794.1, OU793796.1, OU793799.1, OU793800.1, OU793802.1, OU793803.1, OU793804.1, OU793805.1, OU793806.1, OU793807.1, OU793808.1, OU793809.1, OU793810.1, OU793811.1, OU793812.1, OU793813.1, OU793816.1, OU793817.1, OU793818.1, OU793819.1, OU793820.1, OU793821.1, OU793822.1, OU793823.1, OU793824.1, OU793825.1, OU793826.1, OU793827.1, OU793828.1, OU793829.1, OU793830.1, OU793831.1, OU793832.1, OU793833.1, OU793834.1, OU793835.1, OU793836.1, OU793837.1, OU793838.1, OU793839.1, OU793840.1, OU793842.1, OU793843.1, OU793844.1, OU793845.1, OU793846.1, OU793847.1, OU793849.1, OU793850.1, OU793851.1, OU793852.1, OU793853.1, OU793863.1, OU793866.1, OU793873.1, OU793877.1, OU793893.1, OU793903.1, OU794064.1, OU794065.1, OU794066.1, OU794067.1, OU794068.1, OU794070.1, OU794071.1, OU794072.1, OU794073.1, OU794074.1, OU794080.1, OU794081.1, OU794082.1, OU794084.1, OU794086.1, OU794088.1, OU794089.1, OU794091.1, OU794092.1, OU794096.1, OU794098.1, OU794103.1, OU794105.1, OU794106.1, OU794107.1, OU794108.1, OU794109.1, OU794110.1, OU794111.1, OU794112.1, OU794113.1, OU794114.1, OU794115.1, OU794116.1, OU794117.1, OU794118.1, OU794121.1, OU794122.1, OU794123.1, OU794124.1, OU794125.1, OU794126.1, OU794129.1, OU794131.1, OU794132.1, OU794133.1, OU794136.1, OU794137.1, OU794138.1, OU794139.1, OU794140.1, OU794141.1, OU794144.1, OU794145.1, OU794147.1, OU794148.1, OU794149.1, OU794150.1, OU794152.1, OU794154.1, OU794155.1, OU794156.1, OU794159.1, OU794161.1, OU794162.1, OU794163.1, OU794164.1, OU794165.1, OU794166.1, OU794168.1, OU794169.1, OU794170.1, OU794171.1, OU794172.1, OU794174.1, OU794175.1, OU794177.1, OU794178.1, OU794179.1, OU794180.1, OU794198.1, OU794199.1, OU794215.1, OU794217.1, OU794220.1, OU794386.1, OU794387.1, OU794388.1, OU794389.1, OU794392.1, OU794393.1, OU794394.1, OU794396.1, OU794397.1, OU794399.1, OU794402.1, OU794403.1, OU794405.1, OU794406.1, OU794407.1, OU794408.1, OU794409.1, OU794411.1, OU794412.1, OU794413.1, OU794414.1, OU794417.1, OU794418.1, OU794419.1, OU794420.1, OU794421.1, OU794423.1, OU794426.1, OU794427.1, OU794428.1, OU794429.1, OU794430.1, OU794433.1, OU794434.1, OU794435.1, OU794437.1, OU794438.1, OU794439.1, OU794440.1, OU794441.1, OU794442.1, OU794443.1, OU794445.1, OU794446.1, OU794447.1, OU794448.1, OU794449.1, OU794450.1, OU794451.1, OU794452.1, OU794453.1, OU794454.1, OU794455.1, OU794458.1, OU794459.1, OU794460.1, OU794462.1, OU794463.1, OU794464.1, OU794465.1, OU794466.1, OU794467.1, OU794469.1, OU794472.1, OU794475.1, OU794476.1, OU794477.1, OU794479.1, OU794480.1, OU794481.1, OU794482.1, OU794483.1, OU794484.1, OU794485.1, OU794486.1, OU794487.1, OU794490.1, OU794491.1, OU794493.1, OU794495.1, OU794496.1, OU794498.1, OU794499.1, OU794500.1, OU794502.1, OU794503.1, OU794507.1, OU794516.1, OU794719.1, OU794723.1, OU794724.1, OU794725.1, OU794726.1, OU794727.1, OU794729.1, OU794731.1, OU794732.1, OU794733.1, OU794734.1, OU794736.1, OU794737.1, OU794738.1, OU794739.1, OU794740.1, OU794741.1, OU794743.1, OU794744.1, OU794745.1, OU794746.1, OU794748.1, OU794749.1, OU794750.1, OU794751.1, OU794753.1, OU794754.1, OU794759.1, OU794761.1, OU794762.1, OU794763.1, OU794764.1, OU794765.1, OU794766.1, OU794767.1, OU794768.1, OU794769.1, OU794770.1, OU794771.1, OU794772.1, OU794774.1, OU794775.1, OU794777.1, OU794779.1, OU794780.1, OU794782.1, OU794783.1, OU794784.1, OU794785.1, OU794786.1, OU794787.1, OU794788.1, OU794789.1, OU794791.1, OU794792.1, OU794793.1, OU794794.1, OU794795.1, OU794796.1, OU794797.1, OU794798.1, OU794799.1, OU794800.1, OU794801.1, OU794802.1, OU794807.1, OU794808.1, OU794810.1, OU794811.1, OU794812.1, OU794813.1, OU794814.1, OU794815.1, OU794816.1, OU794817.1, OU794820.1, OU794821.1, OU794822.1, OU794823.1, OU794824.1, OU794830.1, OU794834.1, OU794846.1, OU794852.1, OU794876.1, OU794972.1, OU794974.1, OU794980.1, OU794987.1, OU794988.1, OU794994.1, OU795010.1, OU795011.1, OU795013.1, OU795014.1, OU795017.1, OU795023.1, OU795030.1, OU795031.1, OU795034.1, OU795047.1, OU795048.1, OU795055.1, OU795063.1, OU795064.1, OU795067.1, OU795068.1, OU795069.1, OU795070.1, OU795071.1, OU795072.1, OU795073.1, OU795075.1, OU795077.1, OU795078.1, OU795080.1, OU795081.1, OU795084.1, OU795085.1, OU795088.1, OU795089.1, OU795091.1, OU795092.1, OU795094.1, OU795096.1, OU795098.1, OU795100.1, OU795103.1, OU795106.1, OU795109.1, OU795110.1, OU795111.1, OU795112.1, OU795116.1, OU795117.2, OU795119.1, OU795120.1, OU795121.1, OU795122.1, OU795123.1, OU795124.1, OU795125.1, OU795126.1, OU795128.1, OU795129.1, OU795131.1, OU795132.1, OU795133.1, OU795134.1, OU795136.1, OU795137.1, OU795138.1, OU795139.1, OU795141.1, OU795142.1, OU795143.1, OU795146.1, OU795148.1, OU795149.1, OU795150.1, OU795153.1, OU795155.1, OU795156.1, OU795157.1, OU795158.1, OU795159.1, OU795160.1, OU795161.1, OU795162.1, OU795163.1, OU795164.1, OU795165.1, OU795166.1, OU795167.1, OU795168.1, OU795169.1, OU795170.1, OU795171.1, OU795173.1, OU795174.1, OU795176.1, OU795178.1, OU795179.1, OU795180.1, OU795184.1, OU795185.1, OU795186.1, OU795187.1, OU795188.1, OU795196.1, OU795197.1, OU795198.1, OU795235.1, OU795240.1, OU795246.1, OU795247.1, OU795282.1, OU795284.1, OU795287.1, OU795288.1, OU795290.1, OU795294.1, OU795295.1, OU795296.1, OU795298.1, OU795308.1, OU795309.1, OU795310.1, OU795311.1, OU795313.1, OU795314.1, OU795316.1, OU795317.1, OU795318.1, OU795319.1, OU795320.1, OU795321.1, OU795322.1, OU795323.1, OU795328.1, OU795332.1, OU795333.1, OU795334.1, OU795336.1, OU795337.1, OU795338.1, OU795340.1, OU795341.1, OU795342.1, OU795343.1, OU795345.1, OU795346.1, OU795348.1, OU795349.1, OU795350.1, OU795351.1, OU795352.1, OU795353.1, OU795354.1, OU795355.1, OU795356.1, OU795358.1, OU795361.1, OU795362.1, OU795363.1, OU795364.1, OU795365.1, OU795367.1, OU795370.1, OU795371.1, OU795372.1, OU795373.1, OU795374.1, OU795376.1, OU795378.1, OU795379.1, OU795382.1, OU795383.1, OU795384.1, OU795385.1, OU795387.1, OU795388.1, OU795389.1, OU795391.1, OU795392.1, OU795395.1, OU795410.1, OU795411.1, OU795412.1, OU795413.1, OU795414.1, OU795415.1, OU795416.1, OU795417.1, OU795418.1, OU795420.1, OU795421.1, OU795422.1, OU795423.1, OU795424.1, OU795425.1, OU795426.1, OU795427.1, OU795428.1, OU795430.1, OU795431.1, OU795432.1, OU795433.1, OU795434.1, OU795435.1, OU795436.1, OU795437.1, OU795438.1, OU795439.1, OU795441.1, OU795443.1, OU795444.1, OU795445.1, OU795447.1, OU795448.1, OU795450.1, OU795451.1, OU795452.1, OU795453.1, OU795454.1, OU795455.1, OU795457.1, OU795458.1, OU795460.1, OU795461.1, OU795462.1, OU795463.1, OU795464.1, OU795465.1, OU795466.1, OU795467.1, OU795468.1, OU795469.1, OU795472.1, OU795473.1, OU795474.1, OU795475.1, OU795476.1, OU795477.1, OU795479.1, OU795481.1, OU795484.1, OU795485.1, OU795486.1, OU795487.1, OU795488.1, OU795489.1, OU795490.1, OU795491.1, OU795492.1, OU795493.1, OU795495.1, OU795497.1, OU795498.1, OU795499.1, OU795500.1, OU795501.1, OU795503.1, OU795505.1, OU795506.1, OU795507.1, OU795508.1, OU795509.1, OU795510.1, OU795511.1, OU795513.1, OU795514.1, OU795515.1, OU795516.1, OU795520.1, OU795521.1, OU795522.1, OU795523.1, OU795525.1, OU795526.1, OU795527.1, OU795529.1, OU795568.1, OU795569.1, OU795576.1, OU795578.1, OU795581.1, OU795582.1, OU795584.1, OU795588.1, OU795589.1, OU795590.1, OU795594.1, OU795595.1, OU795598.1, OU795607.1, OU795610.1, OU795611.1, OU795612.1, OU795614.1, OU795615.1, OU795616.1, OU795617.1, OU795620.1, OU795621.1, OU795622.1, OU795623.1, OU795628.1, OU795629.1, OU795630.1, OU795631.1, OU795632.1, OU795635.1, OU795636.1, OU795637.1, OU795639.1, OU795641.1, OU795642.1, OU795645.1, OU795647.1, OU795650.1, OU795652.1, OU795653.1, OU795654.1, OU795655.1, OU795656.1, OU795659.1, OU795662.1, OU795666.1, OU795668.1, OU795669.1, OU795670.1, OU795671.1, OU795672.1, OU795674.1, OU795677.1, OU795678.1, OU795679.1, OU795680.1, OU795684.1, OU795685.1, OU795686.1, OU795689.1, OU795690.1, OU795692.1, OU795694.1, OU795695.1, OU795696.1, OU795697.1, OU795698.1, OU795699.1, OU795700.1, OU795701.1, OU795703.1, OU795706.1, OU795707.1, OU795708.1, OU795711.1, OU795712.1, OU795714.1, OU795715.1, OU795716.1, OU795718.1, OU795719.1, OU795720.1, OU795721.1, OU795722.1, OU795724.1, OU795725.1, OU795727.1, OU795728.1, OU795729.1, OU795730.1, OU795736.1, OU795737.1, OU795738.1, OU795739.1, OU795740.1, OU795746.1, OU795748.1, OU795749.1, OU795750.1, OU795751.1, OU795752.1, OU795753.1, OU795754.1, OU795755.1, OU795758.1, OU795759.1, OU795761.1, OU795763.1, OU795764.1, OU795765.1, OU795766.1, OU795767.1, OU795768.1, OU795770.1, OU795772.1, OU795773.1, OU795774.1, OU795775.1, OU795776.1, OU795777.1, OU795779.1, OU795780.1, OU795781.1, OU795783.1, OU795786.1, OU795788.1, OU795789.1, OU795790.1, OU795791.1, OU795792.1, OU795793.1, OU795794.1, OU795795.1, OU795797.1, OU795798.1, OU795799.1, OU795800.1, OU795801.1, OU795802.1, OU795803.1, OU795805.1, OU795806.1, OU795807.1, OU795808.2, OU795809.1, OU795810.1, OU795811.1, OU795812.1, OU795813.1, OU795814.1, OU795815.1, OU795818.1, OU795819.1, OU795820.1, OU795822.1, OU795823.1, OU795824.1, OU795825.1, OU795826.1, OU795827.1, OU795828.1, OU795830.1, OU795831.1, OU795832.1, OU795833.1, OU795834.1, OU795836.1, OU795837.1, OU795838.1, OU795839.1, OU795840.1, OU795841.1, OU795843.1, OU795844.1, OU795845.1, OU795846.1, OU795847.1, OU795849.1, OU795850.1, OU795851.1, OU795855.1, OU795857.1, OU795858.1, OU795859.1, OU795860.1, OU795861.1, OU795862.1, OU795863.1, OU795865.1, OU795868.1, OU795869.1, OU795871.1, OU795872.1, OU795873.1, OU795874.1, OU795875.1, OU795876.1, OU795878.1, OU795884.1, OU795888.1, OU795890.1, OU795892.1, OU795893.1, OU795896.1, OU795902.1, OU795903.1, OU795904.1, OU795905.1, OU795906.1, OU795908.1, OU795909.1, OU795914.1, OU795915.1, OU795916.1, OU795920.1, OU795921.1, OU795922.1, OU795924.1, OU795925.1, OU795926.1, OU795927.1, OU795928.1, OU795930.1, OU795931.1, OU795932.1, OU795933.1, OU795934.1, OU795935.1, OU795936.1, OU795937.1, OU795939.1, OU795940.1, OU795941.1, OU795945.1, OU795951.1, OU795952.1, OU795953.1, OU795958.1, OU795959.1, OU795968.1, OU795969.1, OU795971.1, OU795974.1, OU795976.1, OU795983.1, OU795986.1, OU795987.1, OU795994.1, OU795999.1, OU796001.1, OU796002.1, OU796003.1, OU796005.1, OU796006.1, OU796009.1, OU796010.1, OU796013.1, OU796018.1, OU796019.1, OU796020.1, OU796021.1, OU796022.1, OU796024.1, OU796032.1, OU796033.1, OU796035.1, OU796037.1, OU796038.1, OU796039.1, OU796040.1, OU796041.1, OU796043.1, OU796046.1, OU796048.1, OU796049.1, OU796053.1, OU796055.1, OU796056.1, OU796057.1, OU796059.1, OU796062.1, OU796063.1, OU796064.1, OU796065.1, OU796067.1, OU796068.1, OU796069.1, OU796071.1, OU796074.1, OU796075.1, OU796076.1, OU796077.1, OU796078.1, OU796079.1, OU796084.1, OU796085.1, OU796089.1, OU796090.1, OU796091.1, OU796092.1, OU796093.1, OU796094.2, OU796095.1, OU796096.1, OU796097.1, OU796098.1, OU796099.1, OU796100.1, OU796101.1, OU796104.1, OU796105.1, OU796106.1, OU796107.1, OU796108.1, OU796109.1, OU796110.1, OU796111.1, OU796112.1, OU796113.1, OU796117.1, OU796118.1, OU796119.1, OU796120.1, OU796121.1, OU796122.1, OU796123.1, OU796125.1, OU796126.1, OU796127.1, OU796128.1, OU796129.1, OU796130.1, OU796132.1, OU796133.1, OU796134.1, OU796135.1, OU796136.1, OU796138.1, OU796139.1, OU796140.1, OU796141.1, OU796142.1, OU796143.1, OU796144.1, OU796146.1, OU796147.1, OU796149.1, OU796151.1, OU796152.1, OU796153.1, OU796154.1, OU796155.1, OU796156.1, OU796157.1, OU796158.1, OU796161.1, OU796162.1, OU796163.1, OU796165.1, OU796166.1, OU796168.1, OU796169.1, OU796170.1, OU796172.1, OU796174.1, OU796175.1, OU796177.1, OU796178.1, OU796182.1, OU796183.1, OU796184.1, OU796185.1, OU796187.1, OU796188.1, OU796189.1, OU796190.1, OU796191.1, OU796192.1, OU796193.1, OU796195.1, OU796196.2, OU796198.1, OU796199.1, OU796200.1, OU796202.1, OU796203.1, OU796204.1, OU796206.1, OU796207.1, OU796208.1, OU796209.1, OU796210.1, OU796213.1, OU796214.1, OU796215.1, OU796216.1, OU796217.1, OU796218.1, OU796219.1, OU796220.1, OU796223.1, OU796229.1, OU796230.1, OU796231.1, OU796232.1, OU796233.1, OU796236.1, OU796237.1, OU796238.1, OU796239.1, OU796242.1, OU796243.1, OU796244.1, OU796246.1, OU796247.1, OU796248.1, OU796249.1, OU796250.1, OU796253.1, OU796254.1, OU796257.1, OU796258.1, OU796259.1, OU796261.1, OU796262.1, OU796263.1, OU796264.1, OU796266.1, OU796267.1, OU796268.1, OU796271.1, OU796272.1, OU796273.1, OU796274.1, OU796275.1, OU796278.1, OU796280.1, OU796281.1, OU796282.1, OU796283.1, OU796284.1, OU796286.1, OU796287.1, OU796289.1, OU796290.1, OU796292.1, OU796293.1, OU796298.1, OU796299.1, OU796302.1, OU796305.1, OU796311.1, OU796313.1, OU796315.1, OU796318.1, OU796319.1, OU796320.1, OU796321.1, OU796324.1, OU796327.1, OU796329.1, OU796330.1, OU796331.1, OU796332.1, OU796334.1, OU796337.1, OU796341.1, OU796342.1, OU796344.1, OU796346.1, OU796347.1, OU796351.1, OU796352.1, OU796354.1, OU796355.1, OU796357.1, OU796359.1, OU796360.1, OU796362.1, OU796364.1, OU796365.1, OU796366.1, OU796367.1, OU796368.1, OU796369.1, OU796371.1, OU796372.1, OU796373.1, OU796374.1, OU796376.1, OU796378.1, OU796379.1, OU796380.1, OU796382.1, OU796386.1, OU796387.1, OU796389.1, OU796391.1, OU796393.1, OU796394.1, OU796395.1, OU796396.1, OU796397.1, OU796398.1, OU796399.1, OU796400.1, OU796401.1, OU796402.1, OU796403.1, OU796405.1, OU796406.1, OU796407.1, OU796408.1, OU796409.1, OU796410.1, OU796411.1, OU796413.1, OU796415.1, OU796416.1, OU796420.1, OU796421.1, OU796423.1, OU796424.1, OU796426.1, OU796428.1, OU796429.1, OU796430.1, OU796431.1, OU796434.1, OU796435.1, OU796436.1, OU796437.1, OU796440.1, OU796443.1, OU796444.1, OU796445.1, OU796446.1, OU796447.1, OU796448.1, OU796449.1, OU796450.1, OU796451.1, OU796452.1, OU796453.1, OU796454.1, OU796457.1, OU796458.1, OU796459.1, OU796460.1, OU796461.1, OU796462.1, OU796463.1, OU796465.1, OU796466.1, OU796467.1, OU796468.1, OU796469.1, OU796470.1, OU796471.1, OU796472.1, OU796473.1, OU796475.1, OU796476.1, OU796477.1, OU796478.1, OU796479.1, OU796480.1, OU796481.1, OU796482.1, OU796483.1, OU796484.1, OU796485.1, OU796486.1, OU796487.1, OU796488.1, OU796489.1, OU796490.1, OU796491.1, OU796492.1, OU796493.1, OU796494.1, OU796495.1, OU796496.1, OU796497.1, OU796498.1, OU796499.1, OU796500.1, OU796501.1, OU796502.1, OU796503.1, OU796504.1, OU796505.1, OU796506.1, OU796508.1, OU796509.1, OU796510.1, OU796511.1, OU796514.1, OU796515.1, OU796517.1, OU796518.1, OU796519.1, OU796520.1, OU796521.1, OU796522.1, OU796523.1, OU796524.1, OU796525.1, OU796526.1, OU796528.1, OU796530.1, OU796531.1, OU796533.1, OU796534.1, OU796535.1, OU796536.1, OU796537.1, OU796538.1, OU796539.1, OU796540.1, OU796541.1, OU796542.1, OU796543.1, OU796544.1, OU796545.1, OU796547.1, OU796548.1, OU796549.1, OU796551.1, OU796555.1, OU796556.1, OU796557.1, OU796558.1, OU796559.1, OU796561.1, OU796564.1, OU796565.1, OU796566.1, OU796567.1, OU796568.1, OU796570.1, OU796571.1, OU796572.1, OU796573.1, OU796575.1, OU796576.1, OU796577.1, OU796578.1, OU796580.1, OU796581.1, OU796582.1, OU796583.1, OU796584.1, OU796585.1, OU796586.1, OU796587.1, OU796589.1, OU796591.1, OU796592.1, OU796593.1, OU796595.1, OU796596.1, OU796597.1, OU796598.1, OU796600.1, OU796601.1, OU796602.1, OU796604.1, OU796605.1, OU796606.1, OU796608.1, OU796609.1, OU796611.1, OU796612.1, OU796613.1, OU796615.1, OU796616.1, OU796618.1, OU796619.1, OU796621.1, OU796622.1, OU796623.1, OU796625.1, OU796626.1, OU796627.1, OU796628.1, OU796631.1, OU796635.1, OU796636.1, OU796637.1, OU796638.1, OU796639.1, OU796640.1, OU796642.1, OU796643.1, OU796646.1, OU796647.1, OU796648.1, OU796649.1, OU796650.1, OU796651.1, OU796652.1, OU796653.1, OU796654.1, OU796655.1, OU796659.1, OU796662.1, OU796663.1, OU796665.1, OU796666.1, OU796667.1, OU796669.1, OU796670.1, OU796671.1, OU796672.1, OU796673.1, OU796674.1, OU796676.1, OU796678.1, OU796680.1, OU796681.1, OU796682.1, OU796683.1, OU796684.1, OU796685.1, OU796686.1, OU796687.1, OU796688.1, OU796689.1, OU796690.1, OU796692.1, OU796695.1, OU796696.1, OU796698.1, OU796699.1, OU796701.1, OU796704.1, OU796705.1, OU796706.1, OU796708.1, OU796709.1, OU796710.1, OU796711.1, OU796712.1, OU796713.1, OU796714.1, OU796716.1, OU796717.1, OU796718.1, OU796720.1, OU796721.1, OU796723.1, OU796724.1, OU796725.1, OU796726.1, OU796727.1, OU796728.1, OU796729.1, OU796731.1, OU796732.1, OU796733.1, OU796734.1, OU796735.1, OU796737.1, OU796738.1, OU796739.1, OU796740.1, OU796742.1, OU796743.1, OU796744.1, OU796745.1, OU796746.1, OU796747.1, OU796748.1, OU796749.1, OU796750.1, OU796751.1, OU796753.1, OU796755.1, OU796756.1, OU796757.1, OU796758.1, OU796760.1, OU796761.1, OU796762.1, OU796763.1, OU796764.1, OU796765.1, OU796766.1, OU796767.1, OU796768.1, OU796770.1, OU796771.1, OU796773.1, OU796774.1, OU796778.1, OU796779.1, OU796780.1, OU796781.1, OU796783.1, OU796784.1, OU796786.1, OU796788.1, OU796789.1, OU796790.1, OU796791.1, OU796793.1, OU796794.1, OU796795.1, OU796796.1, OU796797.1, OU796801.1, OU796802.1, OU796803.1, OU796804.1, OU796805.1, OU796806.1, OU796807.1, OU796808.1, OU796809.1, OU796811.1, OU796812.1, OU796813.1, OU796814.1, OU796815.1, OU796816.1, OU796817.1, OU796818.1, OU796819.1, OU796821.1, OU796824.1, OU796826.1, OU796828.1, OU796829.1, OU796830.1, OU796831.1, OU796832.1, OU796833.1, OU796834.1, OU796835.1, OU796837.1, OU796839.1, OU796840.1, OU796844.1, OU796845.1, OU796846.1, OU796847.1, OU796848.1, OU796849.1, OU796850.1, OU796851.1, OU796852.1, OU796853.1, OU796854.1, OU796855.1, OU796856.1, OU796858.1, OU796859.1, OU796860.1, OU796862.1, OU796863.1, OU796864.1, OU796865.1, OU796866.1, OU796867.1, OU796868.1, OU796869.1, OU796870.1, OU796871.1, OU796872.1, OU796873.1, OU796874.1, OU796875.1, OU796876.1, OU796877.1, OU796878.1, OU796880.1, OU796881.1, OU796882.1, OU796883.1, OU796885.1, OU796886.1, OU796887.1, OU796888.1, OU796889.1, OU796890.1, OU796891.1, OU796892.1, OU796893.1, OU796894.1, OU796895.1, OU796896.1, OU796897.1, OU796898.1, OU796899.1, OU796900.1, OU796901.1, OU796902.1, OU796903.1, OU796906.1, OU796907.1, OU796908.1, OU796910.1, OU796911.1, OU796912.1, OU796913.1, OU796914.1, OU796916.1, OU796919.1, OU796921.1, OU796922.1, OU796923.1, OU796924.1, OU796925.1, OU796926.1, OU796927.1, OU796928.1, OU796929.1, OU796930.1, OU796931.1, OU796932.1, OU796935.1, OU796936.1, OU796937.1, OU796938.1, OU796939.1, OU796941.1, OU796942.1, OU796943.1, OU796946.1, OU796947.1, OU796948.1, OU796949.1, OU796950.1, OU796952.1, OU796954.1, OU796955.1, OU796956.1, OU796957.1, OU796958.1, OU796959.1, OU796962.1, OU796964.1, OU796965.1, OU796967.1, OU796968.1, OU796969.1, OU796971.1, OU796972.1, OU796973.1, OU796976.1, OU796978.1, OU796980.1, OU796982.1, OU796983.1, OU796984.1, OU796987.1, OU796989.1, OU796990.1, OU796991.1, OU796992.1, OU796993.1, OU796994.1, OU796995.1, OU796997.1, OU796999.1, OU797000.1, OU797001.1, OU797003.1, OU797006.1, OU797008.1, OU797010.1, OU797011.1, OU797012.1, OU797014.1, OU797015.1, OU797017.1, OU797020.1, OU797021.1, OU797023.1, OU797024.1, OU797026.1, OU797029.1, OU797031.1, OU797032.1, OU797033.1, OU797035.1, OU797037.1, OU797040.1, OU797041.1, OU797042.1, OU797043.1, OU797045.1, OU797046.1, OU797047.1, OU797048.1, OU797049.1, OU797050.1, OU797052.1, OU797053.1, OU797054.1, OU797057.1, OU797058.1, OU797059.1, OU797060.1, OU797062.1, OU797063.1, OU797064.1, OU797066.1, OU797069.1, OU797070.1, OU797071.1, OU797073.1, OU797074.1, OU797076.1, OU797077.1, OU797078.1, OU797081.1, OU797082.1, OU797085.1, OU797087.1, OU797088.1, OU797089.1, OU797090.1, OU797091.1, OU797092.1, OU797093.1, OU797094.1, OU797095.1, OU797096.1, OU797098.1, OU797099.1, OU797100.1, OU797101.1, OU797102.1, OU797103.1, OU797104.1, OU797106.1, OU797108.1, OU797110.1, OU797111.1, OU797113.1, OU797114.1, OU797115.1, OU797116.1, OU797117.1, OU797118.1, OU797119.1, OU797120.1, OU797121.1, OU797122.1, OU797123.1, OU797124.1, OU797125.1, OU797126.1, OU797128.1, OU797129.1, OU797130.1, OU797131.1, OU797132.1, OU797133.1, OU797134.1, OU797135.1, OU797136.1, OU797137.1, OU797138.1, OU797139.1, OU797140.1, OU797141.1, OU797142.1, OU797143.1, OU797144.1, OU797145.1, OU797146.1, OU797147.1, OU797148.1, OU797149.1, OU797151.1, OU797152.1, OU797153.1, OU797154.1, OU797155.1, OU797156.1, OU797157.1, OU797158.1, OU797159.1, OU797160.1, OU797161.1, OU797162.1, OU797163.1, OU797164.1, OU797165.1, OU797166.1, OU797167.1, OU797168.1, OU797170.1, OU797171.1, OU797172.1, OU797173.1, OU797174.1, OU797175.1, OU797176.1, OU797177.1, OU797178.1, OU797179.1, OU797181.1, OU797182.1, OU797183.1, OU797184.1, OU797185.1, OU797186.1, OU797187.1, OU797188.1, OU797189.1, OU797190.1, OU797191.1, OU797192.1, OU797193.1, OU797194.1, OU797195.1, OU797196.1, OU797197.1, OU797198.1, OU797199.1, OU797200.1, OU797201.1, OU797202.1, OU797203.1, OU797204.1, OU797205.1, OU797207.1, OU797208.1, OU797209.1, OU797210.1, OU797211.1, OU797212.1, OU797214.1, OU797216.1, OU797217.1, OU797218.1, OU797220.1, OU797221.1, OU797222.1, OU797223.1, OU797224.1, OU797226.1, OU797228.1, OU797230.1, OU797231.1, OU797232.1, OU797233.1, OU797237.1, OU797238.1, OU797239.1, OU797240.1, OU797242.1, OU797244.1, OU797245.1, OU797248.1, OU797249.1, OU797250.1, OU797251.1, OU797252.1, OU797253.1, OU797254.1, OU797255.1, OU797257.1, OU797258.1, OU797259.1, OU797260.1, OU797261.1, OU797262.1, OU797263.1, OU797264.1, OU797266.1, OU797268.1, OU797269.1, OU797270.1, OU797271.1, OU797272.1, OU797273.1, OU797274.1, OU797275.1, OU797276.1, OU797277.1, OU797279.1, OU797280.1, OU797281.1, OU797282.1, OU797284.1, OU797285.1, OU797287.1, OU797288.1, OU797292.1, OU797293.1, OU797294.1, OU797296.1, OU797297.1, OU797298.1, OU797299.1, OU797300.1, OU797302.1, OU797303.1, OU797304.1, OU797305.1, OU797308.1, OU797310.1, OU797311.1, OU797312.1, OU797313.1, OU797315.1, OU797316.1, OU797317.1, OU797319.1, OU797321.1, OU797322.1, OU797323.1, OU797325.1, OU797326.1, OU797327.1, OU797329.1, OU797330.1, OU797332.1, OU797333.1, OU797334.1, OU797335.1, OU797338.1, OU797341.1, OU797342.1, OU797343.1, OU797345.1, OU797346.1, OU797347.1, OU797348.1, OU797349.1, OU797350.1, OU797351.1, OU797352.1, OU797353.1, OU797354.1, OU797355.1, OU797358.1, OU797360.1, OU797361.1, OU797363.1, OU797364.1, OU797365.1, OU797366.1, OU797367.1, OU797370.1, OU797372.1, OU797373.1, OU797375.1, OU797376.1, OU797377.1, OU797378.1, OU797384.1, OU797385.1, OU797386.1, OU797388.1, OU797389.1, OU797390.1, OU797391.1, OU797392.1, OU797394.1, OU797396.1, OU797397.1, OU797398.1, OU797400.1, OU797401.1, OU797402.1, OU797404.1, OU797405.1, OU797406.1, OU797407.1, OU797408.1, OU797409.1, OU797410.1, OU797411.1, OU797412.1, OU797413.1, OU797414.1, OU797415.1, OU797417.1, OU797418.1, OU797421.1, OU797422.1, OU797423.1, OU797424.1, OU797425.1, OU797426.1, OU797427.1, OU797428.1, OU797429.1, OU797430.1, OU797431.1, OU797432.1, OU797433.1, OU797434.1, OU797436.1, OU797437.1, OU797438.1, OU797439.1, OU797440.1, OU797441.1, OU797442.1, OU797444.1, OU797445.1, OU797446.1, OU797447.1, OU797448.1, OU797450.1, OU797451.1, OU797452.1, OU797453.1, OU797454.1, OU797456.1, OU797458.1, OU797459.1, OU797460.1, OU797461.1, OU797462.1, OU797463.1, OU797464.1, OU797465.1, OU797466.1, OU797467.1, OU797470.1, OU797471.1, OU797472.1, OU797473.1, OU797474.1, OU797477.1, OU797478.1, OU797479.1, OU797481.1, OU797482.1, OU797483.1, OU797484.1, OU797485.1, OU797486.1, OU797487.1, OU797488.1, OU797489.1, OU797490.1, OU797491.1, OU797493.1, OU797495.1, OU797496.1, OU797497.1, OU797498.1, OU797499.1, OU797500.1, OU797501.1, OU797502.1, OU797503.1, OU797504.1, OU797506.1, OU797507.1, OU797508.1, OU797509.1, OU797510.1, OU797511.1, OU797512.1, OU797513.1, OU797514.1, OU797515.1, OU797516.1, OU797517.1, OU797518.1, OU797519.1, OU797520.1, OU797521.1, OU797522.1, OU797523.1, OU797524.1, OU797525.1, OU797526.1, OU797527.1, OU797528.1, OU797529.1, OU797530.1, OU797531.1, OU797532.1, OU797533.1, OU797534.1, OU797535.1, OU797536.1, OU797537.1, OU797538.1, OU797539.1, OU797540.1, OU797541.1, OU797542.1, OU797543.1, OU797544.1, OU797545.1, OU797546.1, OU797548.1, OU797549.1, OU797550.1, OU797551.1, OU797552.1, OU797553.1, OU797554.1, OU797555.1, OU797556.1, OU797558.1, OU797560.1, OU797561.1, OU797563.1, OU797565.1, OU797566.1, OU797568.1, OU797569.1, OU797570.1, OU797571.1, OU797573.1, OU797575.1, OU797576.1, OU797578.1, OU797580.1, OU797581.1, OU797582.1, OU797583.1, OU797584.1, OU797585.1, OU797586.1, OU797589.1, OU797590.1, OU797591.1, OU797592.1, OU797593.1, OU797595.1, OU797597.1, OU797598.1, OU797599.1, OU797600.1, OU797602.1, OU797603.1, OU797604.1, OU797605.1, OU797606.1, OU797610.1, OU797611.1, OU797612.1, OU797614.1, OU797615.1, OU797616.1, OU797617.1, OU797619.1, OU797620.1, OU797625.1, OU797626.1, OU797627.1, OU797630.1, OU797631.1, OU797632.1, OU797633.1, OU797635.1, OU797636.1, OU797637.1, OU797638.1, OU797639.1, OU797640.1, OU797641.1, OU797642.1, OU797643.1, OU797644.2, OU797645.1, OU797646.1, OU797648.1, OU797649.1, OU797650.1, OU797651.1, OU797652.1, OU797653.1, OU797654.1, OU797655.1, OU797656.1, OU797657.1, OU797658.1, OU797660.1, OU797662.1, OU797663.1, OU797664.1, OU797666.1, OU797667.1, OU797668.1, OU797669.1, OU797673.1, OU797675.1, OU797676.1, OU797677.1, OU797679.1, OU797680.1, OU797681.1, OU797684.1, OU797687.1, OU797688.1, OU797690.1, OU797692.1, OU797693.1, OU797694.1, OU797696.1, OU797700.1, OU797701.1, OU797702.1, OU797703.1, OU797704.1, OU797705.1, OU797706.1, OU797707.1, OU797708.1, OU797709.1, OU797711.1, OU797714.1, OU797718.1, OU797721.1, OU797722.1, OU797723.1, OU797724.1, OU797726.1, OU797727.1, OU797728.1, OU797729.1, OU797730.1, OU797731.1, OU797732.1, OU797733.1, OU797734.1, OU797735.1, OU797737.1, OU797738.1, OU797740.1, OU797741.1, OU797742.1, OU797743.1, OU797744.1, OU797745.1, OU797747.1, OU797748.1, OU797750.1, OU797751.1, OU797752.1, OU797754.1, OU797755.1, OU797759.1, OU797760.1, OU797761.1, OU797762.1, OU797764.1, OU797765.1, OU797766.1, OU797767.1, OU797768.1, OU797769.1, OU797770.1, OU797771.1, OU797772.1, OU797773.1, OU797776.1, OU797777.1, OU797778.1, OU797780.1, OU797781.1, OU797782.1, OU797784.1, OU797785.1, OU797786.1, OU797787.1, OU797788.1, OU797789.1, OU797792.1, OU797794.1, OU797795.1, OU797796.1, OU797797.1, OU797799.1, OU797800.1, OU797801.1, OU797802.1, OU797803.1, OU797804.1, OU797805.1, OU797806.1, OU797807.1, OU797809.1, OU797811.1, OU797812.1, OU797813.1, OU797814.1, OU797815.1, OU797816.1, OU797817.1, OU797818.1, OU797819.1, OU797820.1, OU797821.1, OU797822.1, OU797823.1, OU797824.1, OU797825.1, OU797826.1, OU797827.1, OU797828.1, OU797829.1, OU797831.1, OU797832.1, OU797834.1, OU797836.1, OU797837.1, OU797838.1, OU797839.1, OU797840.1, OU797841.1, OU797842.1, OU797844.1, OU797846.1, OU797847.1, OU797848.1, OU797849.1, OU797850.1, OU797851.1, OU797852.1, OU797853.1, OU797854.1, OU797855.1, OU797856.1, OU797857.1, OU797862.1, OU797863.1, OU797864.1, OU797865.1, OU797866.1, OU797867.1, OU797869.1, OU797870.1, OU797871.1, OU797872.1, OU797875.1, OU797877.1, OU797878.1, OU797879.1, OU797880.1, OU797881.1, OU797882.1, OU797883.1, OU797884.1, OU797885.1, OU797887.1, OU797888.1, OU797890.1, OU797892.1, OU797895.1, OU797896.1, OU797897.1, OU797898.1, OU797900.1, OU797901.1, OU797903.1, OU797905.1, OU797906.1, OU797908.1, OU797909.1, OU797911.1, OU797912.1, OU797914.1, OU797915.1, OU797916.1, OU797918.1, OU797919.1, OU797920.1, OU797922.1, OU797924.1, OU797925.1, OU797926.1, OU797928.1, OU797929.1, OU797931.1, OU797932.1, OU797933.1, OU797934.1, OU797935.1, OU797936.1, OU797937.1, OU797939.1, OU797940.1, OU797941.1, OU797943.1, OU797944.1, OU797945.1, OU797946.1, OU797947.1, OU797948.1, OU797949.1, OU797950.1, OU797951.1, OU797953.1, OU797954.1, OU797955.1, OU797957.1, OU797958.1, OU797959.1, OU797961.1, OU797962.1, OU797963.1, OU797964.1, OU797965.1, OU797966.1, OU797967.1, OU797968.1, OU797971.1, OU797973.1, OU797974.1, OU797975.1, OU797976.1, OU797977.1, OU797978.1, OU797981.1, OU797982.1, OU797983.1, OU797984.1, OU797985.1, OU797986.1, OU797987.1, OU797988.1, OU797989.1, OU797992.1, OU797993.1, OU797994.1, OU797995.1, OU797997.1, OU797998.1, OU797999.1, OU798000.1, OU798003.1, OU798005.1, OU798006.1, OU798007.1, OU798008.1, OU798009.1, OU798011.1, OU798012.1, OU798013.1, OU798014.1, OU798015.1, OU798017.1, OU798018.1, OU798020.1, OU798021.1, OU798022.1, OU798023.1, OU798025.1, OU798028.1, OU798033.1, OU798034.1, OU798035.1, OU798037.1, OU798038.1, OU798039.1, OU798040.1, OU798041.1, OU798046.1, OU798048.1, OU798049.1, OU798051.2, OU798052.1, OU798053.1, OU798055.1, OU798056.1, OU798057.1, OU798058.1, OU798060.1, OU798061.1, OU798064.1, OU798065.1, OU798066.1, OU798068.1, OU798070.1, OU798073.1, OU798074.1, OU798075.1, OU798078.1, OU798079.1, OU798080.1, OU798082.1, OU798083.1, OU798084.1, OU798086.1, OU798087.1, OU798088.1, OU798089.1, OU798090.1, OU798091.1, OU798093.1, OU798094.1, OU798096.1, OU798097.1, OU798099.1, OU798100.1, OU798101.1, OU798102.1, OU798103.1, OU798105.1, OU798107.1, OU798108.1, OU798109.1, OU798110.1, OU798111.1, OU798112.1, OU798113.1, OU798114.1, OU798115.1, OU798116.1, OU798117.1, OU798119.1, OU798122.1, OU798123.1, OU798125.1, OU798126.1, OU798128.1, OU798129.1, OU798130.1, OU798131.1, OU798132.1, OU798134.1, OU798135.1, OU798136.1, OU798137.1, OU798138.1, OU798139.1, OU798140.1, OU798142.1, OU798143.1, OU798144.1, OU798145.1, OU798146.1, OU798147.1, OU798148.1, OU798149.1, OU798153.1, OU798155.1, OU798156.1, OU798157.1, OU798159.1, OU798160.1, OU798161.1, OU798162.1, OU798163.1, OU798164.1, OU798165.1, OU798166.1, OU798167.1, OU798169.1, OU798171.1, OU798172.1, OU798173.1, OU798174.1, OU798175.1, OU798176.1, OU798179.1, OU798180.1, OU798181.1, OU798182.1, OU798183.1, OU798184.1, OU798185.1, OU798187.1, OU798189.1, OU798192.1, OU798193.1, OU798195.1, OU798197.1, OU798199.1, OU798200.1, OU798201.1, OU798202.1, OU798203.1, OU798205.1, OU798206.1, OU798207.1, OU798208.1, OU798209.1, OU798211.1, OU798212.1, OU798213.1, OU798214.1, OU798216.1, OU798217.1, OU798218.1, OU798219.1, OU798220.1, OU798221.1, OU798224.1, OU798225.1, OU798226.1, OU798227.1, OU798229.1, OU798231.1, OU798232.1, OU798234.1, OU798235.1, OU798236.1, OU798237.1, OU798238.1, OU798239.1, OU798241.1, OU798242.1, OU798244.1, OU798245.1, OU798247.1, OU798248.1, OU798249.1, OU798250.1, OU798253.1, OU798254.1, OU798255.1, OU798256.1, OU798257.1, OU798258.1, OU798259.1, OU798260.1, OU798261.1, OU798262.1, OU798263.1, OU798265.1, OU798266.1, OU798267.1, OU798268.1, OU798271.1, OU798272.1, OU798273.1, OU798276.1, OU798277.1, OU798278.1, OU798279.1, OU798282.1, OU798283.1, OU798285.1, OU798287.1, OU798288.1, OU798289.1, OU798291.1, OU798292.1, OU798293.1, OU798294.1, OU798297.1, OU798298.1, OU798299.1, OU798300.1, OU798301.1, OU798302.1, OU798303.1, OU798305.1, OU798306.1, OU798308.1, OU798309.1, OU798310.1, OU798311.1, OU798312.1, OU798316.1, OU798317.1, OU798318.1, OU798319.1, OU798320.1, OU798321.1, OU798322.1, OU798323.1, OU798325.1, OU798327.1, OU798328.1, OU798329.1, OU798330.1, OU798331.1, OU798332.1, OU798333.1, OU798334.1, OU798335.1, OU798337.1, OU798338.1, OU798339.1, OU798340.1, OU798341.1, OU798342.1, OU798343.1, OU798344.1, OU798345.1, OU798346.1, OU798347.1, OU798349.1, OU798350.1, OU798353.1, OU798356.1, OU798357.1, OU798358.1, OU798359.1, OU798361.1, OU798362.1, OU798365.1, OU798366.1, OU798367.1, OU798368.1, OU798369.1, OU798370.1, OU798371.1, OU798373.1, OU798374.1, OU798375.1, OU798376.1, OU798378.1, OU798379.1, OU798380.1, OU798381.1, OU798382.1, OU798383.1, OU798384.1, OU798385.1, OU798386.1, OU798387.1, OU798392.1, OU798393.1, OU798394.1, OU798396.1, OU798397.1, OU798398.1, OU798399.1, OU798400.1, OU798401.1, OU798403.1, OU798404.1, OU798406.1, OU798407.1, OU798408.1, OU798409.1, OU798410.1, OU798411.1, OU798412.1, OU798413.1, OU798416.1, OU798417.1, OU798418.1, OU798420.1, OU798422.1, OU798423.1, OU798425.1, OU798427.1, OU798428.1, OU798429.1, OU798430.1, OU798431.1, OU798433.1, OU798434.1, OU798435.1, OU798436.1, OU798437.1, OU798439.1, OU798440.1, OU798442.1, OU798443.1, OU798444.1, OU798445.1, OU798448.1, OU798449.1, OU798450.1, OU798451.1, OU798452.1, OU798453.1, OU798454.1, OU798455.1, OU798456.1, OU798457.1, OU798458.1, OU798459.1, OU798460.1, OU798461.1, OU798462.1, OU798463.1, OU798464.1, OU798465.1, OU798466.1, OU798467.1, OU798468.1, OU798469.1, OU798470.1, OU798471.1, OU798472.1, OU798473.1, OU798474.1, OU798475.1, OU798476.1, OU798477.1, OU798478.1, OU798479.1, OU798480.1, OU798481.1, OU798482.1, OU798483.1, OU798484.1, OU798485.1, OU798486.1, OU798487.1, OU798489.1, OU798490.1, OU798492.1, OU798493.1, OU798494.1, OU798495.1, OU798496.1, OU798497.1, OU798498.1, OU798499.1, OU798500.1, OU798502.1, OU798503.1, OU798504.1, OU798505.1, OU798507.1, OU798508.1, OU798509.1, OU798510.1, OU798511.1, OU798512.1, OU798513.1, OU798515.1, OU798516.1, OU798519.1, OU798520.1, OU798521.1, OU798522.1, OU798524.1, OU798525.1, OU798526.1, OU798527.1, OU798528.1, OU798529.1, OU798530.1, OU798533.1, OU798534.1, OU798538.1, OU798539.1, OU798540.1, OU798541.1, OU798543.1, OU798544.1, OU798545.1, OU798546.1, OU798547.1, OU798548.1, OU798549.1, OU798550.1, OU798552.1, OU798553.1, OU798555.1, OU798559.1, OU798561.1, OU798562.1, OU798563.1, OU798564.1, OU798565.1, OU798567.1, OU798568.1, OU798572.1, OU798573.1, OU798575.1, OU798579.1, OU798581.1, OU798582.1, OU798583.1, OU798584.1, OU798585.1, OU798587.1, OU798588.1, OU798590.1, OU798591.1, OU798592.1, OU798594.1, OU798595.1, OU798598.1, OU798601.1, OU798602.1, OU798603.1, OU798604.1, OU798605.1, OU798606.1, OU798607.1, OU798608.1, OU798609.1, OU798610.1, OU798611.1, OU798613.1, OU798616.1, OU798617.1, OU798618.1, OU798620.1, OU798621.1, OU798622.1, OU798623.1, OU798624.1, OU798626.1, OU798627.1, OU798628.1, OU798630.1, OU798631.1, OU798632.1, OU798633.1, OU798634.1, OU798635.1, OU798636.1, OU798637.1, OU798639.1, OU798642.1, OU798643.1, OU798644.1, OU798645.1, OU798646.1, OU798647.1, OU798648.1, OU798651.1, OU798655.1, OU798656.1, OU798657.1, OU798658.1, OU798659.1, OU798660.1, OU798661.1, OU798662.1, OU798663.1, OU798664.1, OU798665.1, OU798667.1, OU798668.1, OU798670.1, OU798671.1, OU798672.1, OU798673.1, OU798675.1, OU798677.1, OU798678.1, OU798679.1, OU798682.1, OU798683.1, OU798684.1, OU798685.1, OU798686.1, OU798687.1, OU798688.1, OU798689.1, OU798690.1, OU798692.1, OU798694.1, OU798695.1, OU798696.1, OU798697.1, OU798698.1, OU798699.1, OU798700.1, OU798702.1, OU798703.1, OU798705.1, OU798706.1, OU798707.1, OU798708.1, OU798709.1, OU798710.1, OU798711.1, OU798713.1, OU798714.1, OU798716.1, OU798717.1, OU798718.1, OU798719.1, OU798721.1, OU798722.1, OU798723.1, OU798724.1, OU798725.1, OU798727.1, OU798728.1, OU798729.1, OU798733.1, OU798736.1, OU798737.1, OU798738.1, OU798739.1, OU798741.1, OU798743.1, OU798744.1, OU798745.1, OU798746.1, OU798747.1, OU798748.1, OU798749.1, OU798750.1, OU798751.1, OU798752.1, OU798753.1, OU798755.1, OU798756.1, OU798757.1, OU798759.1, OU798760.1, OU798761.1, OU798762.1, OU798763.1, OU798764.1, OU798765.1, OU798766.1, OU798767.1, OU798768.1, OU798769.1, OU798771.1, OU798772.1, OU798773.1, OU798774.1, OU798775.1, OU798776.1, OU798777.1, OU798779.1, OU798780.1, OU798781.1, OU798782.1, OU798783.1, OU798784.1, OU798785.1, OU798786.1, OU798787.1, OU798788.1, OU798789.1, OU798790.1, OU798791.1, OU798792.1, OU798793.1, OU798794.1, OU798795.1, OU798796.1, OU798797.1, OU798798.1, OU798799.1, OU798800.1, OU798801.1, OU798802.1, OU798803.1, OU798804.1, OU798805.1, OU798806.1, OU798808.1, OU798809.1, OU798811.1, OU798813.1, OU798815.1, OU798816.1, OU798818.1, OU798820.1, OU798821.1, OU798822.1, OU798824.1, OU798826.1, OU798828.1, OU798829.1, OU798830.1, OU798831.1, OU798832.1, OU798833.1, OU798834.1, OU798835.1, OU798836.1, OU798837.1, OU798838.1, OU798839.1, OU798841.1, OU798842.1, OU798843.1, OU798844.1, OU798845.1, OU798847.1, OU798848.1, OU798849.1, OU798850.1, OU798851.1, OU798852.1, OU798853.1, OU798855.1, OU798856.1, OU798857.1, OU798858.1, OU798859.1, OU798860.1, OU798861.1, OU798862.1, OU798863.1, OU798864.1, OU798866.1, OU798867.1, OU798868.1, OU798870.1, OU798871.1, OU798872.1, OU798873.2, OU798874.1, OU798875.1, OU798876.1, OU798877.1, OU798878.1, OU798879.1, OU798880.1, OU798881.1, OU798882.1, OU798883.2, OU798885.1, OU798887.1, OU798888.1, OU798890.1, OU798891.1, OU798892.1, OU798894.1, OU798895.1, OU798896.1, OU798897.1, OU798898.1, OU798899.1, OU798901.1, OU798902.1, OU798904.1, OU798906.1, OU798907.1, OU798909.1, OU798910.1, OU798911.1, OU798912.1, OU798913.1, OU798914.1, OU798915.1, OU798916.1, OU798919.1, OU798921.1, OU798922.1, OU798924.1, OU798925.1, OU798926.1, OU798927.1, OU798931.1, OU798933.1, OU798934.1, OU798935.1, OU798936.1, OU798937.1, OU798938.1, OU798939.1, OU798940.1, OU798941.1, OU798942.1, OU798944.1, OU798945.1, OU798946.1, OU798947.1, OU798948.1, OU798949.1, OU798952.1, OU798953.1, OU798955.1, OU798956.1, OU798957.1, OU798958.1, OU798959.1, OU798961.1, OU798962.1, OU798963.1, OU798965.1, OU798968.1, OU798969.1, OU798970.1, OU798973.1, OU798974.1, OU798976.1, OU798977.1, OU798979.1, OU798980.1, OU798981.1, OU798982.1, OU798986.1, OU798987.1, OU798989.1, OU798990.1, OU798991.1, OU798992.1, OU798993.1, OU798994.1, OU798995.1, OU798998.1, OU798999.1, OU799001.1, OU799002.1, OU799003.1, OU799004.1, OU799005.1, OU799006.1, OU799007.1, OU799010.1, OU799013.1, OU799014.1, OU799015.1, OU799016.1, OU799017.1, OU799019.1, OU799021.1, OU799022.1, OU799024.1, OU799025.1, OU799027.1, OU799028.1, OU799029.1, OU799030.1, OU799031.1, OU799034.1, OU799036.1, OU799037.1, OU799039.1, OU799040.1, OU799042.1, OU799043.1, OU799044.1, OU799045.1, OU799047.1, OU799048.1, OU799049.1, OU799050.1, OU799051.1, OU799052.1, OU799053.1, OU799054.1, OU799055.1, OU799056.1, OU799059.1, OU799060.1, OU799062.1, OU799063.1, OU799064.1, OU799066.1, OU799067.1, OU799068.1, OU799070.1, OU799071.1, OU799072.1, OU799073.1, OU799074.1, OU799075.1, OU799076.1, OU799077.1, OU799079.1, OU799080.1, OU799082.1, OU799083.1, OU799084.1, OU799085.1, OU799086.1, OU799087.1, OU799088.1, OU799089.1, OU799091.1, OU799092.1, OU799093.1, OU799094.1, OU799095.1, OU799096.1, OU799097.1, OU799099.1, OU799100.1, OU799101.1, OU799104.1, OU799105.1, OU799107.1, OU799108.1, OU799109.1, OU799110.1, OU799112.1, OU799113.1, OU799116.1, OU799117.1, OU799118.1, OU799119.1, OU799120.1, OU799121.1, OU799122.1, OU799123.1, OU799125.1, OU799126.1, OU799127.1, OU799128.1, OU799129.1, OU799131.1, OU799132.1, OU799133.1, OU799135.1, OU799136.1, OU799137.1, OU799138.1, OU799139.1, OU799140.1, OU799142.1, OU799143.1, OU799144.1, OU799145.1, OU799146.1, OU799147.1, OU799148.1, OU799149.1, OU799150.1, OU799152.1, OU799153.1, OU799154.1, OU799155.1, OU799156.1, OU799157.1, OU799158.1, OU799159.1, OU799160.1, OU799161.1, OU799162.1, OU799163.1, OU799164.1, OU799165.1, OU799166.1, OU799167.1, OU799170.1, OU799171.1, OU799172.1, OU799173.1, OU799174.1, OU799175.1, OU799176.1, OU799177.1, OU799178.1, OU799179.1, OU799180.1, OU799181.1, OU799182.1, OU799187.1, OU799188.1, OU799190.1, OU799191.1, OU799192.1, OU799193.1, OU799194.1, OU799196.1, OU799197.1, OU799199.1, OU799201.1, OU799202.1, OU799203.1, OU799204.1, OU799206.1, OU799207.1, OU799208.1, OU799211.1, OU799212.1, OU799213.1, OU799215.1, OU799216.1, OU799217.1, OU799219.1, OU799220.1, OU799221.1, OU799222.1, OU799223.1, OU799226.1, OU799227.1, OU799228.1, OU799230.1, OU799231.1, OU799232.1, OU799233.1, OU799235.1, OU799238.1, OU799239.1, OU799240.1, OU799241.1, OU799242.1, OU799243.1, OU799244.1, OU799248.1, OU799249.1, OU799250.1, OU799251.1, OU799252.1, OU799254.1, OU799255.1, OU799256.1, OU799257.1, OU799259.1, OU799261.1, OU799264.1, OU799265.1, OU799266.1, OU799267.1, OU799269.1, OU799271.1, OU799272.1, OU799277.1, OU799278.1, OU799279.1, OU799280.1, OU799281.1, OU799282.1, OU799285.1, OU799286.1, OU799287.1, OU799288.1, OU799289.1, OU799290.1, OU799291.1, OU799292.1, OU799293.1, OU799295.1, OU799296.1, OU799297.1, OU799298.1, OU799300.1, OU799302.1, OU799305.1, OU799307.1, OU799308.1, OU799310.1, OU799311.1, OU799312.1, OU799316.1, OU799317.1, OU799319.1, OU799320.1, OU799322.1, OU799323.1, OU799328.1, OU799330.1, OU799332.1, OU799333.1, OU799334.1, OU799335.1, OU799337.1, OU799338.1, OU799339.1, OU799340.1, OU799342.1, OU799344.1, OU799346.1, OU799347.1, OU799349.1, OU799350.1, OU799352.1, OU799353.1, OU799355.1, OU799357.1, OU799358.1, OU799359.1, OU799361.1, OU799362.1, OU799363.1, OU799364.1, OU799365.1, OU799366.1, OU799369.1, OU799370.1, OU799371.1, OU799372.1, OU799374.1, OU799375.1, OU799378.1, OU799379.1, OU799381.1, OU799382.1, OU799383.1, OU799385.1, OU799386.1, OU799387.1, OU799388.1, OU799389.1, OU799390.1, OU799392.1, OU799393.1, OU799394.1, OU799395.1, OU799396.1, OU799397.1, OU799399.1, OU799400.1, OU799402.1, OU799403.1, OU799404.1, OU799405.1, OU799406.1, OU799408.1, OU799409.1, OU799410.1, OU799411.1, OU799413.1, OU799414.1, OU799415.1, OU799416.1, OU799417.1, OU799418.1, OU799420.1, OU799421.1, OU799422.1, OU799423.1, OU799424.1, OU799425.1, OU799426.1, OU799427.1, OU799428.1, OU799429.1, OU799430.1, OU799433.1, OU799434.1, OU799435.1, OU799436.1, OU799437.1, OU799438.1, OU799439.1, OU799440.1, OU799441.1, OU799442.1, OU799443.1, OU799444.1, OU799445.1, OU799446.1, OU799448.1, OU799449.1, OU799451.1, OU799452.1, OU799453.1, OU799454.1, OU799456.1, OU799458.1, OU799460.1, OU799461.1, OU799462.1, OU799463.1, OU799464.1, OU799465.1, OU799466.1, OU799467.1, OU799468.1, OU799470.1, OU799471.1, OU799472.1, OU799473.1, OU799474.1, OU799475.1, OU799476.1, OU799477.1, OU799478.1, OU799480.1, OU799481.1, OU799482.1, OU799484.1, OU799485.1, OU799486.1, OU799487.1, OU799489.1, OU799490.1, OU799491.1, OU799492.1, OU799493.1, OU799495.1, OU799496.1, OU799497.1, OU799498.1, OU799499.1, OU799500.1, OU799501.1, OU799503.1, OU799504.1, OU799505.1, OU799506.1, OU799507.1, OU799508.1, OU799509.1, OU799510.1, OU799511.1, OU799513.1, OU799514.1, OU799516.1, OU799519.1, OU799523.1, OU799525.1, OU799526.1, OU799527.1, OU799528.1, OU799529.1, OU799531.1, OU799533.1, OU799534.1, OU799535.1, OU799536.1, OU799537.1, OU799538.1, OU799539.1, OU799540.1, OU799542.1, OU799543.1, OU799544.1, OU799545.1, OU799546.1, OU799547.1, OU799548.1, OU799549.1, OU799551.1, OU799553.1, OU799554.1, OU799555.1, OU799556.1, OU799557.1, OU799559.1, OU799560.1, OU799561.1, OU799562.1, OU799563.1, OU799565.1, OU799566.1, OU799567.1, OU799572.1, OU799573.1, OU799574.1, OU799577.1, OU799578.1, OU799579.1, OU799580.1, OU799583.1, OU799584.1, OU799585.1, OU799586.1, OU799587.1, OU799588.1, OU799590.1, OU799591.1, OU799593.1, OU799594.1, OU799597.1, OU799599.1, OU799600.1, OU799601.1, OU799602.1, OU799603.1, OU799604.1, OU799605.1, OU799606.1, OU799607.1, OU799608.1, OU799610.1, OU799612.1, OU799613.1, OU799615.1, OU799616.1, OU799618.1, OU799619.1, OU799620.1, OU799621.1, OU799622.1, OU799623.1, OU799624.1, OU799625.1, OU799627.1, OU799629.1, OU799630.1, OU799632.1, OU799633.1, OU799634.1, OU799635.1, OU799637.1, OU799639.1, OU799640.1, OU799642.1, OU799644.1, OU799645.1, OU799646.1, OU799647.1, OU799650.1, OU799652.1, OU799653.1, OU799654.1, OU799656.1, OU799657.1, OU799661.1, OU799662.1, OU799663.1, OU799664.1, OU799665.1, OU799666.1, OU799667.1, OU799668.1, OU799669.1, OU799671.1, OU799672.1, OU799673.1, OU799674.1, OU799675.1, OU799676.1, OU799677.1, OU799678.1, OU799679.1, OU799680.1, OU799681.1, OU799682.1, OU799683.1, OU799685.1, OU799687.1, OU799688.1, OU799689.1, OU799690.1, OU799694.1, OU799695.1, OU799696.1, OU799697.1, OU799698.1, OU799699.1, OU799700.1, OU799702.1, OU799703.1, OU799704.1, OU799705.1, OU799706.1, OU799707.1, OU799708.1, OU799709.1, OU799711.1, OU799712.1, OU799715.1, OU799716.1, OU799718.1, OU799719.1, OU799720.1, OU799721.1, OU799723.1, OU799724.1, OU799725.1, OU799728.1, OU799729.1, OU799731.1, OU799733.1, OU799738.1, OU799740.1, OU799741.1, OU799742.1, OU799743.1, OU799744.1, OU799746.1, OU799747.1, OU799748.1, OU799749.1, OU799750.1, OU799751.1, OU799752.1, OU799753.1, OU799754.1, OU799755.1, OU799756.1, OU799757.1, OU799759.1, OU799760.1, OU799761.1, OU799762.1, OU799764.1, OU799765.1, OU799767.1, OU799769.1, OU799772.1, OU799773.1, OU799777.1, OU799778.1, OU799779.1, OU799781.1, OU799783.1, OU799784.1, OU799785.1, OU799786.1, OU799788.1, OU799789.1, OU799790.1, OU799791.1, OU799792.1, OU799793.1, OU799794.1, OU799795.1, OU799796.1, OU799797.1, OU799799.1, OU799800.1, OU799801.1, OU799802.1, OU799803.1, OU799804.1, OU799805.1, OU799806.1, OU799807.1, OU799808.1, OU799810.1, OU799811.1, OU799812.1, OU799813.1, OU799814.1, OU799816.1, OU799817.1, OU799818.1, OU799819.1, OU799821.1, OU799822.1, OU799825.1, OU799826.1, OU799827.1, OU799828.1, OU799829.1, OU799831.1, OU799832.1, OU799833.1, OU799834.1, OU799835.1, OU799837.1, OU799838.1, OU799840.1, OU799842.1, OU799843.1, OU799844.1, OU799845.1, OU799846.1, OU799847.1, OU799848.1, OU799849.1, OU799850.1, OU799851.1, OU799852.1, OU799854.1, OU799855.1, OU799857.1, OU799858.1, OU799863.1, OU799865.1, OU799866.1, OU799867.1, OU799868.1, OU799869.1, OU799870.1, OU799871.1, OU799872.1, OU799873.1, OU799874.1, OU799875.1, OU799876.1, OU799877.1, OU799878.1, OU799879.1, OU799880.1, OU799881.1, OU799887.1, OU799888.1, OU799889.1, OU799890.1, OU799891.1, OU799892.1, OU799893.1, OU799894.1, OU799896.1, OU799897.1, OU799898.1, OU799899.1, OU799900.1, OU799901.1, OU799902.1, OU799903.1, OU799904.1, OU799905.1, OU799907.1, OU799908.1, OU799909.1, OU799910.1, OU799911.1, OU799912.1, OU799913.1, OU799914.1, OU799915.1, OU799917.1, OU799919.1, OU799920.1, OU799921.1, OU799922.1, OU799923.1, OU799924.1, OU799928.1, OU799929.1, OU799930.1, OU799931.1, OU799932.1, OU799933.1, OU799934.1, OU799937.1, OU799938.1, OU799940.1, OU799941.1, OU799942.1, OU799943.1, OU799946.1, OU799947.1, OU799948.1, OU799949.1, OU799950.1, OU799951.1, OU799952.1, OU799953.1, OU799954.1, OU799955.1, OU799956.1, OU799957.1, OU799961.1, OU799962.1, OU799963.1, OU799965.1, OU799966.1, OU799967.1, OU799968.1, OU799969.1, OU799970.1, OU799973.1, OU799974.1, OU799976.1, OU799978.1, OU799980.1, OU799982.1, OU799983.1, OU799984.1, OU799985.1, OU799987.1, OU799988.1, OU799989.1, OU799990.1, OU799991.1, OU799992.1, OU799994.1, OU799996.1, OU799997.1, OU800000.1, OU800001.1, OU800006.1, OU800007.1, OU800008.1, OU800009.1, OU800010.1, OU800011.1, OU800013.1, OU800014.1, OU800016.1, OU800017.1, OU800019.1, OU800020.1, OU800021.1, OU800023.1, OU800024.1, OU800025.1, OU800027.1, OU800028.1, OU800029.1, OU800030.1, OU800031.1, OU800032.1, OU800033.1, OU800034.1, OU800035.1, OU800036.1, OU800038.1, OU800039.1, OU800040.1, OU800041.1, OU800043.1, OU800044.1, OU800047.1, OU800049.1, OU800050.1, OU800051.1, OU800052.1, OU800054.1, OU800055.1, OU800056.1, OU800057.1, OU800058.1, OU800059.1, OU800060.1, OU800061.1, OU800062.1, OU800063.1, OU800065.1, OU800066.1, OU800067.1, OU800068.1, OU800069.1, OU800070.1, OU800071.1, OU800072.1, OU800073.1, OU800074.1, OU800075.1, OU800076.1, OU800077.1, OU800078.1, OU800079.1, OU800080.1, OU800081.1, OU800082.1, OU800083.1, OU800086.1, OU800087.1, OU800088.1, OU800089.1, OU800090.1, OU800091.1, OU800092.1, OU800094.1, OU800095.1, OU800096.1, OU800097.1, OU800098.1, OU800099.1, OU800100.1, OU800101.1, OU800104.1, OU800105.1, OU800106.1, OU800107.1, OU800108.1, OU800109.1, OU800110.1, OU800111.1, OU800112.1, OU800113.1, OU800114.1, OU800115.1, OU800117.1, OU800118.1, OU800119.1, OU800120.1, OU800121.1, OU800122.1, OU800123.1, OU800124.1, OU800125.1, OU800126.1, OU800127.1, OU800128.1, OU800129.1, OU800130.1, OU800131.1, OU800132.1, OU800133.1, OU800135.1, OU800137.1, OU800138.1, OU800139.1, OU800140.1, OU800141.1, OU800142.1, OU800143.1, OU800144.1, OU800145.1, OU800149.1, OU800150.1, OU800152.1, OU800153.1, OU800154.1, OU800155.1, OU800157.1, OU800158.1, OU800159.1, OU800160.2, OU800161.1, OU800162.1, OU800163.1, OU800164.1, OU800165.1, OU800166.1, OU800169.1, OU800170.1, OU800172.1, OU800173.1, OU800174.1, OU800175.1, OU800176.1, OU800177.1, OU800178.1, OU800179.1, OU800180.1, OU800181.1, OU800182.1, OU800183.1, OU800184.1, OU800185.1, OU800186.1, OU800188.1, OU800189.1, OU800190.1, OU800191.1, OU800192.1, OU800193.1, OU800194.1, OU800197.1, OU800198.1, OU800199.1, OU800200.1, OU800202.1, OU800203.1, OU800204.1, OU800205.1, OU800206.1, OU800207.1, OU800208.1, OU800209.1, OU800212.1, OU800213.1, OU800214.1, OU800215.1, OU800216.1, OU800218.1, OU800219.1, OU800220.1, OU800222.1, OU800223.1, OU800224.1, OU800225.1, OU800226.1, OU800227.1, OU800228.1, OU800229.1, OU800231.1, OU800232.1, OU800237.1, OU800238.1, OU800239.1, OU800241.1, OU800242.1, OU800243.1, OU800244.1, OU800245.1, OU800246.1, OU800248.1, OU800250.1, OU800251.1, OU800254.1, OU800255.1, OU800256.1, OU800257.1, OU800258.1, OU800259.1, OU800260.1, OU800262.1, OU800263.1, OU800264.1, OU800265.1, OU800267.1, OU800268.1, OU800269.1, OU800270.1, OU800272.1, OU800273.1, OU800276.1, OU800277.1, OU800278.1, OU800280.1, OU800281.1, OU800282.1, OU800283.1, OU800284.1, OU800285.1, OU800286.1, OU800287.1, OU800288.1, OU800289.1, OU800290.1, OU800291.1, OU800292.1, OU800296.1, OU800297.1, OU800298.1, OU800299.1, OU800300.1, OU800302.1, OU800303.1, OU800304.1, OU800306.1, OU800308.1, OU800309.1, OU800313.1, OU800314.1, OU800315.1, OU800316.1, OU800319.1, OU800320.1, OU800322.1, OU800323.1, OU800324.1, OU800325.1, OU800326.1, OU800328.1, OU800329.1, OU800330.1, OU800331.1, OU800332.1, OU800333.1, OU800335.1, OU800336.1, OU800339.1, OU800340.1, OU800341.1, OU800342.1, OU800344.1, OU800345.1, OU800346.1, OU800347.1, OU800348.1, OU800349.1, OU800350.1, OU800351.1, OU800353.1, OU800354.1, OU800356.1, OU800357.2, OU800358.1, OU800359.1, OU800360.1, OU800361.1, OU800362.1, OU800363.1, OU800364.1, OU800367.1, OU800368.1, OU800369.1, OU800370.1, OU800371.1, OU800372.1, OU800374.1, OU800375.1, OU800376.1, OU800377.1, OU800381.1, OU800382.1, OU800383.1, OU800384.1, OU800385.1, OU800386.1, OU800387.1, OU800388.1, OU800389.1, OU800390.1, OU800392.1, OU800393.1, OU800394.1, OU800395.1, OU800396.1, OU800398.1, OU800399.1, OU800400.1, OU800401.1, OU800402.1, OU800403.1, OU800404.1, OU800405.1, OU800406.1, OU800407.1, OU800408.1, OU800409.1, OU800410.1, OU800412.1, OU800413.1, OU800414.1, OU800415.1, OU800416.1, OU800417.1, OU800418.1, OU800419.1, OU800420.1, OU800421.1, OU800422.1, OU800423.1, OU800424.1, OU800425.1, OU800426.1, OU800427.1, OU800429.1, OU800430.1, OU800431.1, OU800432.1, OU800433.1, OU800434.1, OU800435.1, OU800436.1, OU800437.1, OU800438.1, OU800439.1, OU800440.1, OU800441.1, OU800442.1, OU800445.1, OU800447.1, OU800448.1, OU800450.1, OU800451.1, OU800452.1, OU800453.1, OU800454.1, OU800455.1, OU800456.1, OU800458.1, OU800459.1, OU800460.1, OU800461.1, OU800462.1, OU800463.1, OU800464.1, OU800465.1, OU800466.1, OU800467.1, OU800468.1, OU800469.1, OU800470.1, OU800472.1, OU800474.1, OU800475.1, OU800476.1, OU800477.1, OU800478.1, OU800479.1, OU800480.1, OU800482.1, OU800483.1, OU800484.1, OU800485.1, OU800486.1, OU800487.1, OU800488.1, OU800489.1, OU800490.1, OU800491.1, OU800492.1, OU800493.1, OU800494.1, OU800495.1, OU800497.1, OU800498.1, OU800499.1, OU800500.2, OU800501.1, OU800502.1, OU800503.1, OU800504.1, OU800505.1, OU800506.1, OU800508.1, OU800509.1, OU800512.1, OU800514.1, OU800515.1, OU800516.1, OU800517.1, OU800519.1, OU800520.1, OU800521.1, OU800522.1, OU800523.1, OU800526.1, OU800528.1, OU800529.1, OU800530.1, OU800531.1, OU800532.1, OU800533.1, OU800534.1, OU800536.1, OU800537.1, OU800538.1, OU800539.1, OU800541.1, OU800542.1, OU800543.1, OU800544.1, OU800545.1, OU800547.1, OU800550.1, OU800551.1, OU800552.1, OU800553.1, OU800554.1, OU800555.1, OU800556.1, OU800557.1, OU800558.1, OU800559.1, OU800560.1, OU800561.1, OU800562.1, OU800564.1, OU800565.1, OU800567.1, OU800568.1, OU800569.1, OU800570.1, OU800572.1, OU800574.1, OU800575.1, OU800576.1, OU800577.1, OU800578.1, OU800579.1, OU800581.1, OU800582.1, OU800583.1, OU800584.1, OU800585.1, OU800586.1, OU800587.1, OU800588.1, OU800589.1, OU800590.1, OU800591.1, OU800593.1, OU800595.1, OU800596.1, OU800602.1, OU800603.1, OU800604.1, OU800606.1, OU800610.1, OU800611.1, OU800613.1, OU800614.1, OU800616.1, OU800617.1, OU800618.1, OU800619.1, OU800620.1, OU800621.1, OU800622.1, OU800626.1, OU800627.1, OU800629.1, OU800630.1, OU800631.1, OU800633.1, OU800634.1, OU800636.1, OU800637.1, OU800638.1, OU800639.1, OU800642.1, OU800643.1, OU800645.1, OU800646.1, OU800647.1, OU800648.1, OU800649.1, OU800650.1, OU800651.1, OU800652.1, OU800653.1, OU800654.1, OU800655.1, OU800656.1, OU800657.1, OU800658.1, OU800659.1, OU800661.1, OU800662.1, OU800663.1, OU800664.1, OU800665.1, OU800666.1, OU800667.1, OU800668.1, OU800669.1, OU800670.1, OU800671.1, OU800672.1, OU800673.1, OU800674.1, OU800676.1, OU800677.1, OU800678.1, OU800679.1, OU800680.1, OU800681.1, OU800682.1, OU800683.1, OU800684.1, OU800685.1, OU800686.1, OU800687.1, OU800688.1, OU800689.1, OU800691.1, OU800692.1, OU800693.1, OU800695.1, OU800696.1, OU800697.1, OU800699.1, OU800700.1, OU800701.2, OU800702.1, OU800703.1, OU800704.1, OU800705.1, OU800707.1, OU800708.1, OU800709.1, OU800710.1, OU800711.1, OU800713.1, OU800714.1, OU800715.1, OU800716.1, OU800717.1, OU800718.1, OU800719.1, OU800722.1, OU800723.1, OU800724.1, OU800725.1, OU800727.1, OU800728.1, OU800730.1, OU800731.1, OU800732.1, OU800733.1, OU800734.1, OU800735.1, OU800736.1, OU800737.1, OU800738.1, OU800739.1, OU800740.1, OU800741.1, OU800742.1, OU800743.1, OU800744.1, OU800745.1, OU800746.1, OU800747.1, OU800748.1, OU800749.1, OU800751.1, OU800752.1, OU800753.1, OU800754.1, OU800755.1, OU800756.1, OU800757.1, OU800758.1, OU800759.1, OU800760.1, OU800761.1, OU800763.1, OU800764.1, OU800765.1, OU800766.1, OU800767.1, OU800770.1, OU800771.1, OU800772.1, OU800773.1, OU800775.1, OU800776.1, OU800778.1, OU800779.1, OU800780.1, OU800781.1, OU800783.1, OU800784.1, OU800785.1, OU800786.1, OU800787.1, OU800788.1, OU800790.1, OU800791.1, OU800792.1, OU800794.1, OU800796.1, OU800797.1, OU800799.1, OU800800.1, OU800801.1, OU800802.1, OU800803.1, OU800804.1, OU800805.1, OU800806.1, OU800808.1, OU800809.1, OU800810.1, OU800811.1, OU800812.1, OU800813.1, OU800814.1, OU800815.1, OU800817.1, OU800818.1, OU800819.1, OU800820.1, OU800821.1, OU800822.1, OU800823.1, OU800824.1, OU800825.1, OU800826.1, OU800827.1, OU800828.1, OU800829.1, OU800831.1, OU800832.1, OU800833.1, OU800835.1, OU800837.1, OU800839.1, OU800840.1, OU800841.1, OU800842.1, OU800843.1, OU800845.1, OU800847.1, OU800848.1, OU800849.1, OU800850.1, OU800852.1, OU800854.1, OU800855.1, OU800856.1, OU800857.1, OU800858.1, OU800859.1, OU800860.1, OU800861.1, OU800862.1, OU800863.1, OU800864.1, OU800865.1, OU800866.1, OU800867.1, OU800868.1, OU800869.1, OU800872.1, OU800873.1, OU800874.1, OU800875.1, OU800876.1, OU800877.1, OU800879.1, OU800880.1, OU800882.1, OU800883.1, OU800886.1, OU800887.1, OU800888.1, OU800889.1, OU800890.1, OU800891.1, OU800892.1, OU800893.1, OU800894.1, OU800895.1, OU800896.1, OU800897.1, OU800898.1, OU800899.1, OU800900.1, OU800901.1, OU800902.1, OU800903.1, OU800904.1, OU800905.1, OU800907.1, OU800908.1, OU800909.1, OU800910.1, OU800911.1, OU800912.1, OU800914.1, OU800915.1, OU800916.1, OU800918.1, OU800919.1, OU800921.1, OU800922.1, OU800923.1, OU800924.1, OU800926.1, OU800927.1, OU800928.1, OU800929.1, OU800930.1, OU800931.1, OU800933.1, OU800934.1, OU800935.1, OU800937.1, OU800941.1, OU800944.1, OU800945.1, OU800946.1, OU800947.1, OU800948.1, OU800950.1, OU800951.1, OU800953.1, OU800955.1, OU800956.1, OU800957.1, OU800958.1, OU800959.1, OU800960.1, OU800962.1, OU800963.1, OU800964.1, OU800966.1, OU800967.1, OU800968.1, OU800969.1, OU800971.1, OU800972.1, OU800973.1, OU800974.1, OU800975.1, OU800976.1, OU800977.1, OU800978.1, OU800980.1, OU800982.1, OU800984.1, OU800985.1, OU800986.1, OU800987.1, OU800988.1, OU800991.1, OU800992.1, OU800994.1, OU800995.1, OU800996.1, OU800997.1, OU800998.1, OU800999.1, OU801000.1, OU801001.1, OU801004.1, OU801005.1, OU801006.1, OU801007.1, OU801009.1, OU801010.1, OU801011.1, OU801013.1, OU801014.1, OU801015.1, OU801016.1, OU801018.1, OU801019.1, OU801023.1, OU801024.1, OU801025.1, OU801028.1, OU801029.1, OU801031.1, OU801033.1, OU801035.1, OU801036.1, OU801037.1, OU801038.1, OU801039.1, OU801040.1, OU801041.1, OU801044.1, OU801045.1, OU801046.1, OU801047.1, OU801048.1, OU801049.1, OU801050.1, OU801051.1, OU801052.1, OU801053.1, OU801054.1, OU801055.1, OU801056.1, OU801057.1, OU801058.1, OU801059.1, OU801060.1, OU801062.1, OU801065.1, OU801066.1, OU801068.1, OU801069.1, OU801070.1, OU801072.1, OU801073.1, OU801074.1, OU801075.1, OU801076.1, OU801077.1, OU801078.1, OU801079.1, OU801080.1, OU801081.1, OU801082.1, OU801083.1, OU801084.1, OU801085.1, OU801086.1, OU801087.1, OU801088.1, OU801089.1, OU801090.1, OU801091.1, OU801093.1, OU801094.1, OU801095.1, OU801096.1, OU801097.1, OU801098.1, OU801099.1, OU801100.1, OU801101.1, OU801102.1, OU801103.1, OU801104.1, OU801105.1, OU801106.1, OU801107.1, OU801108.1, OU801109.1, OU801110.1, OU801111.1, OU801112.1, OU801113.1, OU801114.1, OU801115.1, OU801116.1, OU801117.1, OU801118.1, OU801119.1, OU801120.1, OU801121.1, OU801122.1, OU801123.1, OU801124.1, OU801125.1, OU801126.1, OU801127.1, OU801128.1, OU801129.1, OU801130.1, OU801131.1, OU801132.1, OU801134.1, OU801136.1, OU801137.1, OU801138.1, OU801139.1, OU801140.1, OU801141.1, OU801142.1, OU801143.1, OU801144.1, OU801145.1, OU801146.1, OU801147.1, OU801148.1, OU801149.1, OU801150.1, OU801151.1, OU801152.1, OU801153.1, OU801154.1, OU801155.1, OU801157.1, OU801159.1, OU801160.1, OU801161.1, OU801162.1, OU801163.1, OU801164.1, OU801165.1, OU801166.1, OU801167.1, OU801168.1, OU801169.1, OU801170.1, OU801172.1, OU801174.1, OU801176.1, OU801177.1, OU801180.1, OU801181.1, OU801182.1, OU801184.1, OU801187.1, OU801188.1, OU801189.1, OU801190.1, OU801192.1, OU801193.1, OU801194.1, OU801195.1, OU801197.1, OU801199.1, OU801200.1, OU801201.1, OU801202.1, OU801203.1, OU801204.1, OU801205.1, OU801206.1, OU801207.1, OU801208.1, OU801210.1, OU801211.1, OU801214.1, OU801215.1, OU801216.1, OU801217.1, OU801218.1, OU801222.1, OU801223.1, OU801224.1, OU801225.1, OU801226.1, OU801227.1, OU801228.1, OU801229.1, OU801230.1, OU801232.1, OU801233.1, OU801234.1, OU801236.1, OU801237.1, OU801239.1, OU801240.1, OU801241.1, OU801242.1, OU801245.1, OU801246.1, OU801247.1, OU801248.1, OU801249.1, OU801250.1, OU801251.1, OU801252.1, OU801253.1, OU801255.1, OU801256.1, OU801257.1, OU801258.1, OU801259.1, OU801261.1, OU801262.1, OU801263.1, OU801265.1, OU801266.1, OU801267.1, OU801269.1, OU801270.1, OU801271.1, OU801273.1, OU801274.1, OU801275.1, OU801276.1, OU801277.1, OU801278.1, OU801280.1, OU801281.1, OU801282.1, OU801284.1, OU801285.1, OU801287.1, OU801288.1, OU801289.1, OU801290.1, OU801291.1, OU801292.1, OU801295.1, OU801296.1, OU801297.1, OU801298.1, OU801299.1, OU801301.1, OU801302.1, OU801304.1, OU801306.1, OU801308.1, OU801309.1, OU801310.1, OU801311.1, OU801312.1, OU801314.1, OU801315.1, OU801317.1, OU801318.1, OU801319.1, OU801320.1, OU801321.1, OU801322.1, OU801323.1, OU801324.1, OU801325.1, OU801326.1, OU801327.1, OU801328.1, OU801329.1, OU801330.1, OU801331.1, OU801332.1, OU801333.1, OU801336.1, OU801338.1, OU801339.1, OU801341.1, OU801342.1, OU801343.1, OU801344.1, OU801345.1, OU801346.1, OU801347.1, OU801348.1, OU801349.1, OU801350.1, OU801351.1, OU801352.1, OU801353.1, OU801354.1, OU801355.1, OU801356.1, OU801357.1, OU801359.1, OU801360.1, OU801361.1, OU801362.1, OU801363.1, OU801365.1, OU801368.1, OU801369.1, OU801370.1, OU801371.1, OU801372.1, OU801374.1, OU801375.1, OU801378.1, OU801380.1, OU801381.1, OU801382.1, OU801383.1, OU801384.1, OU801385.1, OU801387.1, OU801389.1, OU801390.1, OU801391.1, OU801392.1, OU801393.1, OU801394.1, OU801396.1, OU801398.1, OU801400.1, OU801401.1, OU801402.1, OU801403.1, OU801404.1, OU801405.1, OU801406.1, OU801408.1, OU801409.1, OU801410.1, OU801411.1, OU801413.1, OU801414.1, OU801415.1, OU801416.1, OU801417.1, OU801418.1, OU801419.1, OU801420.1, OU801421.1, OU801423.1, OU801424.1, OU801425.1, OU801426.1, OU801427.1, OU801428.1, OU801429.1, OU801430.1, OU801432.1, OU801433.1, OU801435.1, OU801437.1, OU801438.1, OU801439.1, OU801440.1, OU801441.1, OU801442.1, OU801444.1, OU801445.1, OU801446.2, OU801447.1, OU801449.1, OU801450.1, OU801452.1, OU801453.1, OU801454.1, OU801456.1, OU801458.1, OU801459.1, OU801460.1, OU801461.1, OU801462.1, OU801463.1, OU801464.1, OU801465.1, OU801466.1, OU801467.1, OU801469.1, OU801470.1, OU801471.1, OU801472.1, OU801474.1, OU801475.1, OU801476.1, OU801477.1, OU801479.1, OU801480.1, OU801481.1, OU801482.1, OU801483.1, OU801486.1, OU801487.1, OU801488.1, OU801490.1, OU801491.1, OU801492.1, OU801493.1, OU801494.1, OU801496.1, OU801498.1, OU801500.1, OU801501.1, OU801502.1, OU801503.1, OU801504.1, OU801505.1, OU801506.1, OU801508.1, OU801510.1, OU801511.1, OU801512.1, OU801514.1, OU801515.1, OU801516.1, OU801518.1, OU801519.1, OU801521.1, OU801522.1, OU801523.1, OU801524.1, OU801526.1, OU801527.1, OU801528.1, OU801529.1, OU801530.1, OU801531.1, OU801532.1, OU801533.1, OU801534.1, OU801535.1, OU801536.1, OU801537.1, OU801538.1, OU801539.1, OU801540.1, OU801541.1, OU801544.1, OU801545.1, OU801546.1, OU801547.1, OU801549.1, OU801550.1, OU801552.1, OU801554.1, OU801555.1, OU801557.1, OU801559.1, OU801560.1, OU801562.1, OU801565.1, OU801566.1, OU801567.1, OU801569.1, OU801570.1, OU801571.1, OU801572.1, OU801574.1, OU801575.1, OU801576.1, OU801577.1, OU801580.1, OU801581.1, OU801582.1, OU801583.1, OU801584.1, OU801585.1, OU801587.1, OU801588.1, OU801589.1, OU801590.1, OU801592.1, OU801593.1, OU801594.1, OU801596.1, OU801597.1, OU801598.1, OU801599.1, OU801600.1, OU801601.1, OU801602.1, OU801604.1, OU801605.1, OU801606.1, OU801607.1, OU801608.1, OU801611.1, OU801614.1, OU801615.1, OU801616.1, OU801618.1, OU801619.1, OU801620.1, OU801621.1, OU801622.1, OU801623.1, OU801624.1, OU801625.1, OU801627.1, OU801628.1, OU801630.1, OU801631.1, OU801633.1, OU801634.1, OU801635.1, OU801638.1, OU801639.1, OU801640.1, OU801641.1, OU801642.1, OU801644.1, OU801645.1, OU801646.1, OU801647.1, OU801648.1, OU801649.1, OU801650.1, OU801651.1, OU801655.1, OU801657.1, OU801658.1, OU801659.1, OU801660.1, OU801661.1, OU801662.1, OU801663.1, OU801665.1, OU801666.1, OU801669.1, OU801673.1, OU801674.1, OU801675.1, OU801676.1, OU801677.1, OU801682.1, OU801683.1, OU801684.1, OU801685.1, OU801686.1, OU801688.1, OU801689.1, OU801690.1, OU801691.1, OU801694.1, OU801695.1, OU801696.1, OU801697.1, OU801698.1, OU801699.1, OU801700.1, OU801701.1, OU801705.1, OU801706.1, OU801707.1, OU801708.1, OU801710.1, OU801712.1, OU801713.1, OU801714.1, OU801715.1, OU801716.1, OU801718.1, OU801719.1, OU801720.1, OU801723.1, OU801724.1, OU801725.1, OU801727.1, OU801728.1, OU801729.1, OU801730.1, OU801731.1, OU801732.1, OU801733.1, OU801734.1, OU801735.1, OU801736.1, OU801737.1, OU801738.1, OU801740.1, OU801741.1, OU801742.1, OU801743.1, OU801744.1, OU801745.1, OU801746.1, OU801747.1, OU801748.1, OU801749.1, OU801751.1, OU801752.1, OU801753.1, OU801754.1, OU801755.1, OU801756.1, OU801757.1, OU801758.1, OU801759.1, OU801760.1, OU801761.1, OU801762.1, OU801763.1, OU801764.1, OU801765.1, OU801766.1, OU801767.1, OU801768.1, OU801769.1, OU801771.1, OU801772.1, OU801775.1, OU801776.1, OU801777.1, OU801778.1, OU801779.1, OU801780.1, OU801781.1, OU801782.1, OU801783.1, OU801784.1, OU801785.1, OU801786.1, OU801787.1, OU801789.1, OU801790.1, OU801791.1, OU801792.1, OU801793.1, OU801794.1, OU801795.1, OU801796.1, OU801797.1, OU801798.1, OU801799.1, OU801800.1, OU801802.1, OU801803.1, OU801804.1, OU801805.1, OU801806.1, OU801808.1, OU801810.1, OU801811.1, OU801812.1, OU801813.1, OU801814.1, OU801815.1, OU801816.1, OU801817.1, OU801819.1, OU801820.1, OU801821.1, OU801822.1, OU801824.1, OU801825.1, OU801826.1, OU801827.1, OU801828.1, OU801829.1, OU801830.1, OU801831.1, OU801832.1, OU801834.1, OU801837.1, OU801838.1, OU801840.1, OU801842.1, OU801844.1, OU801845.1, OU801847.1, OU801848.1, OU801850.1, OU801851.1, OU801852.1, OU801853.1, OU801854.1, OU801855.1, OU801856.1, OU801858.1, OU801859.1, OU801860.1, OU801861.1, OU801862.1, OU801864.1, OU801865.1, OU801866.1, OU801867.1, OU801871.1, OU801872.1, OU801874.1, OU801876.1, OU801878.1, OU801879.1, OU801881.1, OU801883.1, OU801886.1, OU801888.1, OU801889.1, OU801890.1, OU801891.1, OU801892.1, OU801893.1, OU801894.1, OU801897.2, OU801898.1, OU801899.1, OU801901.1, OU801902.1, OU801903.1, OU801905.1, OU801907.1, OU801908.1, OU801909.1, OU801910.1, OU801913.1, OU801915.1, OU801917.1, OU801918.1, OU801919.1, OU801920.1, OU801921.1, OU801922.1, OU801924.1, OU801926.1, OU801927.1, OU801928.1, OU801929.1, OU801932.1, OU801934.1, OU801935.1, OU801936.1, OU801937.1, OU801940.1, OU801941.1, OU801943.1, OU801944.1, OU801946.1, OU801947.1, OU801948.1, OU801950.1, OU801951.1, OU801952.1, OU801953.1, OU801954.1, OU801956.1, OU801957.1, OU801959.1, OU801960.1, OU801961.1, OU801962.1, OU801964.1, OU801966.1, OU801967.1, OU801968.1, OU801969.1, OU801970.1, OU801972.1, OU801973.1, OU801975.1, OU801976.1, OU801977.1, OU801979.1, OU801980.1, OU801982.1, OU801983.1, OU801984.1, OU801985.1, OU801986.1, OU801987.1, OU801988.1, OU801989.1, OU801990.1, OU801992.1, OU801995.1, OU801996.1, OU801997.1, OU801998.1, OU802000.1, OU802001.1, OU802002.1, OU802003.1, OU802004.1, OU802005.1, OU802006.1, OU802007.1, OU802008.1, OU802010.1, OU802011.1, OU802012.1, OU802013.1, OU802014.1, OU802015.1, OU802016.1, OU802017.1, OU802018.1, OU802019.1, OU802026.1, OU802028.1, OU802030.1, OU802031.1, OU802032.1, OU802033.1, OU802035.1, OU802036.1, OU802037.1, OU802038.1, OU802039.1, OU802040.1, OU802041.1, OU802042.1, OU802044.1, OU802045.1, OU802046.1, OU802047.1, OU802048.1, OU802049.1, OU802051.1, OU802052.1, OU802053.1, OU802054.1, OU802055.1, OU802056.1, OU802057.1, OU802058.1, OU802059.1, OU802060.1, OU802061.1, OU802062.1, OU802063.1, OU802064.1, OU802065.1, OU802066.1, OU802068.1, OU802069.1, OU802070.1, OU802071.1, OU802072.1, OU802073.1, OU802074.1, OU802075.1, OU802077.1, OU802078.1, OU802079.1, OU802080.1, OU802081.1, OU802082.1, OU802083.1, OU802084.1, OU802085.1, OU802086.1, OU802087.1, OU802090.1, OU802091.1, OU802092.1, OU802093.1, OU802094.1, OU802095.1, OU802096.1, OU802097.1, OU802098.1, OU802099.1, OU802100.1, OU802101.1, OU802102.1, OU802104.1, OU802106.1, OU802107.1, OU802109.1, OU802110.1, OU802111.1, OU802112.1, OU802113.1, OU802115.1, OU802116.1, OU802117.1, OU802118.1, OU802119.1, OU802120.1, OU802121.1, OU802123.1, OU802125.1, OU802126.1, OU802127.1, OU802129.1, OU802131.1, OU802132.1, OU802133.1, OU802135.1, OU802136.1, OU802137.1, OU802139.1, OU802141.1, OU802142.1, OU802144.1, OU802145.1, OU802146.1, OU802147.1, OU802148.1, OU802149.1, OU802150.1, OU802151.1, OU802152.1, OU802153.1, OU802156.1, OU802157.1, OU802158.1, OU802159.1, OU802160.1, OU802161.1, OU802163.1, OU802164.1, OU802165.1, OU802166.1, OU802167.1, OU802168.1, OU802169.1, OU802170.1, OU802172.1, OU802174.1, OU802176.1, OU802177.1, OU802178.1, OU802179.1, OU802181.1, OU802182.1, OU802183.1, OU802184.1, OU802185.1, OU802187.1, OU802188.1, OU802190.1, OU802191.1, OU802192.1, OU802193.1, OU802194.1, OU802195.1, OU802197.1, OU802198.1, OU802199.1, OU802200.1, OU802201.2, OU802202.1, OU802203.1, OU802205.1, OU802207.1, OU802209.1, OU802210.1, OU802211.1, OU802212.1, OU802215.1, OU802217.1, OU802218.1, OU802223.1, OU802225.1, OU802227.1, OU802229.1, OU802230.1, OU802232.1, OU802234.1, OU802236.1, OU802237.1, OU802239.1, OU802240.1, OU802241.1, OU802242.1, OU802243.1, OU802244.1, OU802245.1, OU802247.1, OU802249.1, OU802250.1, OU802251.1, OU802252.1, OU802254.1, OU802255.1, OU802256.1, OU802258.1, OU802259.1, OU802260.1, OU802261.1, OU802262.1, OU802265.1, OU802268.1, OU802271.1, OU802272.1, OU802273.1, OU802275.1, OU802277.1, OU802278.1, OU802280.1, OU802281.1, OU802283.1, OU802286.1, OU802287.1, OU802288.1, OU802289.1, OU802291.1, OU802293.1, OU802294.1, OU802295.1, OU802296.1, OU802298.1, OU802300.1, OU802302.1, OU802303.1, OU802304.1, OU802305.1, OU802306.1, OU802307.1, OU802308.1, OU802311.1, OU802312.1, OU802313.1, OU802314.1, OU802315.1, OU802317.1, OU802318.1, OU802319.1, OU802322.1, OU802324.1, OU802325.1, OU802326.1, OU802327.1, OU802328.1, OU802329.1, OU802330.1, OU802334.1, OU802336.1, OU802337.1, OU802338.1, OU802339.1, OU802340.1, OU802341.1, OU802342.1, OU802343.1, OU802345.1, OU802348.1, OU802351.1, OU802352.1, OU802353.1, OU802355.1, OU802357.1, OU802360.1, OU802361.1, OU802362.1, OU802364.1, OU802366.1, OU802367.1, OU802368.1, OU802369.1, OU802370.1, OU802371.1, OU802372.1, OU802373.1, OU802374.1, OU802375.1, OU802376.1, OU802378.1, OU802379.1, OU802381.1, OU802382.1, OU802384.1, OU802385.1, OU802386.1, OU802387.1, OU802389.1, OU802390.1, OU802391.1, OU802393.1, OU802394.1, OU802395.1, OU802396.1, OU802397.1, OU802398.1, OU802399.1, OU802400.1, OU802401.1, OU802402.1, OU802403.1, OU802404.1, OU802405.1, OU802406.1, OU802407.1, OU802408.1, OU802409.1, OU802410.1, OU802411.1, OU802412.1, OU802413.1, OU802414.1, OU802415.1, OU802416.1, OU802417.1, OU802418.1, OU802419.1, OU802420.1, OU802421.1, OU802422.1, OU802423.1, OU802425.1, OU802426.1, OU802427.1, OU802428.1, OU802429.1, OU802430.1, OU802431.1, OU802432.1, OU802433.1, OU802434.1, OU802435.1, OU802436.1, OU802437.1, OU802438.1, OU802439.1, OU802440.1, OU802442.1, OU802444.1, OU802445.1, OU802446.1, OU802447.1, OU802448.1, OU802449.1, OU802450.1, OU802451.1, OU802452.1, OU802453.1, OU802454.1, OU802455.1, OU802456.1, OU802457.1, OU802458.1, OU802459.1, OU802460.1, OU802461.1, OU802462.1, OU802463.1, OU802464.1, OU802465.1, OU802466.1, OU802467.1, OU802468.1, OU802469.1, OU802470.1, OU802471.1, OU802473.1, OU802474.1, OU802475.1, OU802477.1, OU802478.1, OU802480.1, OU802483.1, OU802484.1, OU802485.1, OU802486.1, OU802487.1, OU802488.1, OU802490.1, OU802492.1, OU802493.1, OU802494.1, OU802495.1, OU802496.1, OU802497.1, OU802498.1, OU802503.1, OU802505.1, OU802506.1, OU802507.1, OU802508.1, OU802509.1, OU802511.1, OU802512.1, OU802513.1, OU802514.1, OU802516.1, OU802517.1, OU802519.1, OU802520.1, OU802522.1, OU802523.1, OU802524.1, OU802525.1, OU802526.1, OU802527.1, OU802528.1, OU802529.1, OU802532.1, OU802534.1, OU802535.1, OU802536.1, OU802537.1, OU802538.1, OU802539.1, OU802540.1, OU802541.1, OU802542.1, OU802543.1, OU802544.1, OU802546.1, OU802547.1, OU802548.1, OU802549.1, OU802551.1, OU802552.1, OU802553.1, OU802554.1, OU802555.1, OU802556.1, OU802558.1, OU802560.1, OU802562.1, OU802563.1, OU802564.1, OU802566.1, OU802567.1, OU802569.1, OU802573.1, OU802574.1, OU802575.1, OU802578.1, OU802581.1, OU802583.1, OU802585.1, OU802586.1, OU802587.1, OU802588.1, OU802590.1, OU802591.1, OU802592.1, OU802594.1, OU802595.1, OU802596.1, OU802597.1, OU802599.1, OU802600.1, OU802601.1, OU802602.1, OU802605.1, OU802606.1, OU802608.1, OU802609.1, OU802610.1, OU802611.1, OU802612.1, OU802613.1, OU802614.1, OU802617.1, OU802618.1, OU802619.1, OU802620.1, OU802621.1, OU802622.1, OU802623.1, OU802625.1, OU802626.1, OU802629.1, OU802630.1, OU802631.1, OU802632.1, OU802634.1, OU802635.1, OU802636.1, OU802637.1, OU802638.1, OU802639.1, OU802640.1, OU802642.1, OU802643.1, OU802645.1, OU802646.1, OU802647.1, OU802649.1, OU802650.1, OU802651.1, OU802652.1, OU802653.1, OU802654.1, OU802656.1, OU802657.1, OU802658.1, OU802659.1, OU802660.1, OU802661.1, OU802663.1, OU802664.1, OU802665.1, OU802667.1, OU802668.1, OU802669.1, OU802670.1, OU802671.1, OU802672.1, OU802673.1, OU802674.1, OU802676.1, OU802677.1, OU802678.1, OU802681.1, OU802682.1, OU802683.1, OU802684.1, OU802685.1, OU802687.1, OU802688.1, OU802689.1, OU802690.1, OU802691.1, OU802692.1, OU802693.1, OU802694.1, OU802695.1, OU802696.1, OU802697.1, OU802698.1, OU802700.1, OU802702.1, OU802703.1, OU802705.1, OU802706.1, OU802707.1, OU802708.1, OU802709.1, OU802710.1, OU802711.1, OU802712.1, OU802713.1, OU802714.1, OU802715.1, OU802716.1, OU802717.1, OU802718.1, OU802719.1, OU802720.1, OU802721.1, OU802722.1, OU802723.1, OU802724.1, OU802725.1, OU802726.1, OU802727.1, OU802728.1, OU802729.1, OU802731.1, OU802732.1, OU802733.1, OU802734.1, OU802735.1, OU802736.1, OU802737.1, OU802738.1, OU802739.1, OU802740.1, OU802741.1, OU802742.1, OU802743.1, OU802744.1, OU802747.1, OU802748.1, OU802749.1, OU802750.1, OU802751.1, OU802752.1, OU802753.1, OU802754.1, OU802755.1, OU802756.1, OU802757.1, OU802758.1, OU802759.1, OU802760.1, OU802761.1, OU802762.1, OU802763.1, OU802764.1, OU802765.1, OU802767.1, OU802768.1, OU802769.1, OU802773.1, OU802774.1, OU802775.1, OU802776.1, OU802777.1, OU802778.1, OU802779.1, OU802780.1, OU802781.1, OU802782.1, OU802784.1, OU802785.1, OU802786.1, OU802787.1, OU802789.1, OU802790.1, OU802791.1, OU802793.1, OU802795.1, OU802796.1, OU802797.1, OU802798.1, OU802799.1, OU802800.1, OU802801.1, OU802802.1, OU802804.1, OU802805.1, OU802806.1, OU802807.1, OU802809.1, OU802810.1, OU802811.1, OU802813.1, OU802814.1, OU802815.1, OU802816.1, OU802817.1, OU802819.1, OU802820.1, OU802821.1, OU802822.1, OU802824.1, OU802825.1, OU802826.1, OU802827.1, OU802828.1, OU802829.1, OU802830.1, OU802831.1, OU802832.1, OU802833.1, OU802834.1, OU802835.1, OU802836.1, OU802837.1, OU802839.1, OU802840.1, OU802841.1, OU802842.1, OU802843.1, OU802844.1, OU802845.1, OU802846.1, OU802847.1, OU802848.1, OU802849.1, OU802851.1, OU802852.1, OU802854.1, OU802855.1, OU802856.1, OU802858.1, OU802860.1, OU802861.1, OU802862.1, OU802866.1, OU802867.1, OU802870.1, OU802871.1, OU802872.1, OU802873.1, OU802875.1, OU802876.1, OU802878.1, OU802879.1, OU802880.1, OU802881.1, OU802882.1, OU802883.1, OU802885.1, OU802886.1, OU802887.1, OU802888.1, OU802889.1, OU802891.1, OU802892.1, OU802893.1, OU802895.1, OU802896.1, OU802898.1, OU802900.1, OU802901.1, OU802902.1, OU802905.1, OU802906.1, OU802908.1, OU802910.1, OU802911.1, OU802912.1, OU802913.1, OU802915.1, OU802916.1, OU802917.1, OU802918.1, OU802922.1, OU802923.1, OU802924.1, OU802925.1, OU802926.1, OU802928.1, OU802929.1, OU802930.1, OU802931.1, OU802932.1, OU802933.1, OU802934.1, OU802935.1, OU802936.1, OU802937.1, OU802938.1, OU802939.1, OU802941.1, OU802942.1, OU802943.1, OU802944.1, OU802945.1, OU802946.1, OU802947.1, OU802950.1, OU802953.1, OU802954.1, OU802955.1, OU802956.1, OU802957.1, OU802958.1, OU802959.1, OU802960.1, OU802961.1, OU802962.1, OU802963.1, OU802965.1, OU802966.1, OU802967.1, OU802968.1, OU802969.1, OU802970.1, OU802971.1, OU802972.1, OU802973.1, OU802974.1, OU802975.1, OU802976.1, OU802977.1, OU802978.1, OU802980.1, OU802981.1, OU802982.1, OU802983.1, OU802985.1, OU802986.1, OU802989.1, OU802990.1, OU802991.1, OU802992.1, OU802993.1, OU802994.1, OU802995.1, OU802998.1, OU802999.1, OU803002.1, OU803003.1, OU803004.1, OU803005.1, OU803006.1, OU803007.1, OU803008.1, OU803009.1, OU803010.1, OU803011.1, OU803012.1, OU803013.1, OU803014.2, OU803015.1, OU803017.2, OU803018.1, OU803019.1, OU803020.1, OU803021.1, OU803022.1, OU803023.1, OU803024.1, OU803025.1, OU803027.1, OU803028.1, OU803029.1, OU803030.1, OU803031.1, OU803033.1, OU803034.1, OU803035.1, OU803036.1, OU803037.1, OU803040.1, OU803041.1, OU803042.1, OU803043.1, OU803044.1, OU803045.1, OU803046.1, OU803047.1, OU803049.1, OU803050.1, OU803051.1, OU803052.1, OU803054.1, OU803055.1, OU803057.1, OU803058.1, OU803059.1, OU803060.1, OU803061.1, OU803062.1, OU803063.1, OU803064.1, OU803065.1, OU803066.1, OU803067.1, OU803068.1, OU803069.1, OU803071.1, OU803072.1, OU803073.1, OU803074.1, OU803075.1, OU803076.1, OU803078.1, OU803079.1, OU803080.1, OU803081.1, OU803082.1, OU803083.1, OU803084.1, OU803085.1, OU803086.1, OU803088.1, OU803089.1, OU803091.1, OU803092.1, OU803093.1, OU803094.1, OU803095.1, OU803096.1, OU803097.1, OU803098.1, OU803099.1, OU803100.1, OU803101.1, OU803103.1, OU803104.1, OU803105.1, OU803106.1, OU803107.1, OU803108.1, OU803109.1, OU803111.1, OU803112.1, OU803114.1, OU803115.1, OU803116.1, OU803117.1, OU803118.1, OU803119.1, OU803120.1, OU803121.1, OU803122.1, OU803123.1, OU803124.1, OU803125.1, OU803126.1, OU803127.1, OU803128.1, OU803130.1, OU803131.1, OU803132.1, OU803134.1, OU803135.1, OU803136.1, OU803138.1, OU803139.1, OU803140.1, OU803141.1, OU803143.1, OU803144.1, OU803146.1, OU803147.1, OU803148.1, OU803149.1, OU803150.1, OU803152.1, OU803153.1, OU803154.1, OU803155.1, OU803156.1, OU803157.1, OU803158.1, OU803159.1, OU803160.1, OU803161.1, OU803163.1, OU803164.1, OU803165.1, OU803166.1, OU803167.1, OU803168.1, OU803169.1, OU803170.1, OU803171.1, OU803172.1, OU803173.1, OU803175.1, OU803176.1, OU803177.1, OU803178.1, OU803179.1, OU803180.1, OU803181.1, OU803182.1, OU803183.1, OU803184.1, OU803185.1, OU803187.1, OU803188.1, OU803189.1, OU803190.1, OU803191.1, OU803192.1, OU803193.1, OU803194.1, OU803195.1, OU803196.1, OU803197.1, OU803198.1, OU803200.1, OU803202.1, OU803203.1, OU803204.1, OU803205.1, OU803206.1, OU803207.1, OU803208.1, OU803209.1, OU803210.1, OU803211.1, OU803212.1, OU803213.1, OU803214.1, OU803215.1, OU803216.1, OU803217.1, OU803220.1, OU803221.1, OU803222.1, OU803223.1, OU803224.1, OU803225.1, OU803227.1, OU803228.1, OU803229.1, OU803230.1, OU803231.1, OU803232.1, OU803233.1, OU803234.1, OU803235.1, OU803236.1, OU803237.1, OU803238.1, OU803240.1, OU803241.1, OU803242.1, OU803243.1, OU803245.1, OU803246.1, OU803247.1, OU803249.1, OU803250.1, OU803251.1, OU803252.1, OU803253.1, OU803254.1, OU803255.1, OU803256.1, OU803257.1, OU803258.1, OU803259.1, OU803260.1, OU803261.1, OU803262.1, OU803263.1, OU803264.1, OU803265.1, OU803269.1, OU803270.1, OU803271.1, OU803273.1, OU803274.1, OU803275.1, OU803276.1, OU803279.1, OU803280.1, OU803281.1, OU803282.1, OU803283.1, OU803284.1, OU803285.1, OU803287.1, OU803288.1, OU803289.1, OU803290.1, OU803291.1, OU803292.1, OU803293.1, OU803294.1, OU803295.1, OU803296.1, OU803297.1, OU803298.1, OU803299.1, OU803300.1, OU803302.1, OU803304.1, OU803305.1, OU803306.1, OU803307.1, OU803308.1, OU803309.1, OU803310.1, OU803311.1, OU803312.1, OU803315.1, OU803317.1, OU803318.1, OU803319.1, OU803320.1, OU803321.1, OU803322.1, OU803323.1, OU803324.1, OU803325.1, OU803326.1, OU803327.1, OU803328.1, OU803329.1, OU803330.1, OU803332.1, OU803333.1, OU803334.1, OU803335.1, OU803336.1, OU803337.1, OU803339.1, OU803341.1, OU803342.1, OU803343.1, OU803344.1, OU803345.1, OU803346.1, OU803347.1, OU803348.1, OU803349.1, OU803350.1, OU803351.1, OU803352.1, OU803353.1, OU803354.1, OU803355.1, OU803356.1, OU803357.1, OU803358.1, OU803359.1, OU803360.1, OU803361.1, OU803362.1, OU803363.1, OU803364.1, OU803365.1, OU803366.1, OU803367.1, OU803369.1, OU803370.1, OU803371.1, OU803373.1, OU803374.1, OU803375.1, OU803377.1, OU803378.1, OU803379.1, OU803380.1, OU803381.1, OU803382.1, OU803383.1, OU803384.1, OU803385.1, OU803386.1, OU803388.1, OU803389.1, OU803390.1, OU803391.1, OU803394.1, OU803395.1, OU803396.1, OU803397.1, OU803398.1, OU803399.1, OU803400.1, OU803401.1, OU803402.1, OU803403.1, OU803405.1, OU803406.1, OU803408.1, OU803410.1, OU803411.1, OU803412.1, OU803415.1, OU803416.1, OU803417.1, OU803418.1, OU803420.1, OU803421.1, OU803422.1, OU803423.1, OU803425.1, OU803426.1, OU803427.1, OU803428.1, OU803430.1, OU803431.1, OU803432.1, OU803433.1, OU803435.1, OU803436.1, OU803437.1, OU803438.1, OU803439.1, OU803442.1, OU803443.1, OU803446.1, OU803447.1, OU803448.1, OU803450.1, OU803451.1, OU803453.1, OU803454.1, OU803455.1, OU803456.1, OU803457.1, OU803458.1, OU803462.1, OU803463.1, OU803464.1, OU803465.1, OU803466.1, OU803467.1, OU803468.1, OU803469.1, OU803470.1, OU803471.1, OU803472.1, OU803473.1, OU803474.1, OU803476.1, OU803477.1, OU803478.1, OU803479.1, OU803480.1, OU803481.1, OU803482.1, OU803484.1, OU803485.1, OU803486.1, OU803489.1, OU803490.1, OU803491.1, OU803492.1, OU803493.1, OU803494.1, OU803495.1, OU803496.1, OU803497.1, OU803498.1, OU803499.1, OU803501.1, OU803502.1, OU803503.1, OU803504.1, OU803505.1, OU803506.1, OU803507.1, OU803508.1, OU803509.1, OU803511.1, OU803512.1, OU803513.1, OU803514.1, OU803515.1, OU803516.1, OU803517.1, OU803518.1, OU803520.1, OU803521.1, OU803522.1, OU803523.1, OU803524.1, OU803525.1, OU803527.1, OU803528.1, OU803529.1, OU803530.1, OU803531.1, OU803532.1, OU803533.1, OU803534.1, OU803535.1, OU803536.1, OU803538.1, OU803539.1, OU803540.1, OU803541.1, OU803542.1, OU803543.1, OU803544.1, OU803545.1, OU803546.1, OU803547.1, OU803548.1, OU803549.1, OU803550.1, OU803551.1, OU803552.1, OU803553.1, OU803554.1, OU803555.1, OU803556.1, OU803557.1, OU803558.1, OU803559.1, OU803560.1, OU803562.1, OU803564.1, OU803565.1, OU803567.1, OU803569.1, OU803570.1, OU803572.1, OU803573.1, OU803574.1, OU803575.1, OU803576.1, OU803577.1, OU803578.1, OU803579.1, OU803580.1, OU803581.1, OU803582.1, OU803583.1, OU803584.1, OU803585.1, OU803586.1, OU803587.1, OU803588.1, OU803589.1, OU803590.1, OU803591.1, OU803592.1, OU803593.1, OU803594.1, OU803595.1, OU803597.1, OU803598.1, OU803601.1, OU803602.1, OU803603.1, OU803604.1, OU803605.1, OU803606.1, OU803607.1, OU803608.1, OU803609.1, OU803610.1, OU803612.1, OU803613.1, OU803614.1, OU803615.1, OU803616.1, OU803617.1, OU803618.1, OU803619.1, OU803620.1, OU803622.1, OU803623.1, OU803624.1, OU803626.1, OU803627.1, OU803630.1, OU803631.1, OU803632.1, OU803633.1, OU803634.1, OU803635.1, OU803636.1, OU803638.1, OU803639.1, OU803640.1, OU803641.1, OU803643.1, OU803644.1, OU803645.1, OU803646.1, OU803647.1, OU803648.1, OU803649.1, OU803650.1, OU803651.1, OU803652.1, OU803653.1, OU803654.1, OU803655.1, OU803657.1, OU803658.1, OU803659.1, OU803660.1, OU803661.1, OU803662.1, OU803663.1, OU803665.1, OU803666.1, OU803667.1, OU803668.1, OU803669.1, OU803670.1, OU803671.1, OU803672.1, OU803673.1, OU803676.1, OU803677.1, OU803678.1, OU803680.1, OU803682.1, OU803683.1, OU803684.1, OU803685.1, OU803686.1, OU803687.1, OU803689.1, OU803690.1, OU803692.1, OU803693.1, OU803694.1, OU803695.1, OU803696.1, OU803697.1, OU803698.1, OU803699.1, OU803702.1, OU803703.1, OU803704.1, OU803705.1, OU803707.1, OU803708.1, OU803709.1, OU803710.1, OU803711.1, OU803712.1, OU803713.1, OU803714.1, OU803715.1, OU803716.1, OU803717.1, OU803718.1, OU803719.1, OU803720.1, OU803721.1, OU803722.1, OU803726.1, OU803728.1, OU803729.1, OU803730.1, OU803731.1, OU803733.1, OU803734.1, OU803737.1, OU803738.1, OU803739.1, OU803740.1, OU803741.1, OU803742.1, OU803743.1, OU803744.1, OU803745.1, OU803746.1, OU803747.1, OU803748.1, OU803749.1, OU803750.1, OU803751.1, OU803752.1, OU803753.1, OU803754.1, OU803755.1, OU803756.1, OU803757.1, OU803758.1, OU803759.1, OU803760.1, OU803761.1, OU803762.1, OU803763.1, OU803765.1, OU803766.1, OU803768.1, OU803773.1, OU803774.1, OU803775.1, OU803776.1, OU803777.1, OU803778.1, OU803779.1, OU803780.1, OU803781.1, OU803782.1, OU803783.1, OU803784.1, OU803786.1, OU803787.1, OU803788.1, OU803789.1, OU803790.1, OU803791.1, OU803793.1, OU803796.1, OU803797.1, OU803798.1, OU803800.1, OU803801.1, OU803802.1, OU803803.1, OU803804.1, OU803805.1, OU803806.1, OU803808.1, OU803809.1, OU803810.1, OU803811.1, OU803813.1, OU803814.1, OU803815.1, OU803816.1, OU803817.1, OU803819.1, OU803820.1, OU803822.1, OU803823.1, OU803824.1, OU803826.1, OU803827.1, OU803828.1, OU803829.1, OU803830.1, OU803831.1, OU803832.1, OU803833.1, OU803834.1, OU803835.1, OU803836.1, OU803837.1, OU803838.1, OU803839.1, OU803840.1, OU803841.1, OU803842.1, OU803843.1, OU803844.1, OU803845.1, OU803846.1, OU803847.1, OU803848.1, OU803849.1, OU803853.1, OU803854.1, OU803855.1, OU803856.1, OU803857.1, OU803858.1, OU803859.1, OU803860.1, OU803862.1, OU803863.1, OU803864.1, OU803865.1, OU803866.1, OU803867.1, OU803870.1, OU803871.1, OU803872.1, OU803873.1, OU803874.1, OU803876.1, OU803877.1, OU803878.1, OU803879.1, OU803880.1, OU803881.1, OU803882.1, OU803883.1, OU803884.1, OU803885.1, OU803886.1, OU803887.1, OU803888.1, OU803889.1, OU803890.1, OU803891.1, OU803892.1, OU803893.1, OU803894.1, OU803895.1, OU803896.1, OU803897.1, OU803900.1, OU803901.1, OU803902.1, OU803903.1, OU803904.1, OU803905.1, OU803906.1, OU803907.1, OU803908.1, OU803909.1, OU803910.1, OU803911.1, OU803913.1, OU803914.1, OU803915.1, OU803916.1, OU803917.1, OU803918.1, OU803919.1, OU803920.1, OU803921.1, OU803922.1, OU803924.1, OU803925.1, OU803926.1, OU803927.1, OU803928.1, OU803930.1, OU803931.1, OU803932.1, OU803933.1, OU803934.1, OU803935.1, OU803936.1, OU803937.1, OU803938.1, OU803939.1, OU803940.1, OU803941.1, OU803942.1, OU803943.1, OU803944.1, OU803945.1, OU803946.1, OU803947.1, OU803948.1, OU803949.1, OU803950.1, OU803951.1, OU803952.1, OU803953.1, OU803954.1, OU803955.1, OU803956.1, OU803957.1, OU803959.1, OU803960.1, OU803961.1, OU803963.1, OU803964.1, OU803965.1, OU803967.1, OU803968.1, OU803969.1, OU803970.1, OU803971.1, OU803973.1, OU803974.1, OU803975.1, OU803976.1, OU803977.1, OU803978.1, OU803979.1, OU803980.1, OU803981.1, OU803982.1, OU803983.1, OU803984.1, OU803985.1, OU803986.1, OU803987.1, OU803988.1, OU803989.1, OU803990.1, OU803991.1, OU803992.1, OU803994.1, OU803995.1, OU803996.1, OU803997.1, OU803998.1, OU803999.1, OU804000.1, OU804001.1, OU804002.1, OU804003.1, OU804004.1, OU804005.1, OU804006.1, OU804008.1, OU804009.1, OU804010.1, OU804011.1, OU804012.1, OU804013.1, OU804014.1, OU804015.1, OU804016.1, OU804017.1, OU804018.1, OU804019.1, OU804020.1, OU804021.1, OU804022.1, OU804023.1, OU804024.1, OU804025.1, OU804026.1, OU804027.1, OU804028.1, OU804029.1, OU804030.1, OU804031.1, OU804032.1, OU804033.1, OU804034.1, OU804035.1, OU804036.1, OU804037.1, OU804038.1, OU804039.1, OU804041.1, OU804042.1, OU804043.1, OU804044.1, OU804045.1, OU804046.1, OU804047.1, OU804048.1, OU804049.1, OU804051.1, OU804052.1, OU804053.1, OU804054.1, OU804055.1, OU804056.1, OU804058.1, OU804059.1, OU804060.1, OU804061.1, OU804062.1, OU804063.1, OU804064.1, OU804065.1, OU804066.1, OU804067.1, OU804068.1, OU804069.1, OU804070.1, OU804071.1, OU804072.1, OU804074.1, OU804075.1, OU804076.1, OU804077.1, OU804079.1, OU804080.1, OU804081.1, OU804082.1, OU804083.1, OU804084.1, OU804085.1, OU804086.1, OU804087.1, OU804088.1, OU804089.1, OU804091.1, OU804092.1, OU804093.1, OU804095.1, OU804098.1, OU804099.1, OU804100.1, OU804101.1, OU804102.1, OU804103.1, OU804106.1, OU804107.1, OU804108.1, OU804109.1, OU804110.1, OU804111.1, OU804112.1, OU804113.1, OU804114.1, OU804115.1, OU804116.1, OU804117.1, OU804118.1, OU804119.1, OU804121.1, OU804122.1, OU804123.1, OU804125.1, OU804126.1, OU804127.1, OU804128.1, OU804129.1, OU804130.1, OU804131.1, OU804132.1, OU804133.1, OU804134.1, OU804135.1, OU804136.1, OU804137.1, OU804138.1, OU804140.1, OU804141.1, OU804142.1, OU804143.1, OU804144.1, OU804145.1, OU804146.1, OU804147.1, OU804148.1, OU804149.1, OU804150.1, OU804151.1, OU804152.1, OU804153.1, OU804155.1, OU804156.1, OU804157.1, OU804158.1, OU804159.1, OU804160.1, OU804161.1, OU804162.1, OU804163.1, OU804164.1, OU804166.1, OU804167.1, OU804168.1, OU804169.1, OU804170.1, OU804171.1, OU804172.1, OU804173.1, OU804175.1, OU804176.1, OU804177.1, OU804179.1, OU804180.1, OU804181.1, OU804182.1, OU804183.1, OU804184.1, OU804185.1, OU804186.1, OU804187.1, OU804189.1, OU804191.1, OU804192.1, OU804194.1, OU804195.1, OU804196.1, OU804197.1, OU804198.1, OU804199.1, OU804200.1, OU804201.1, OU804202.1, OU804203.1, OU804204.1, OU804205.1, OU804206.1, OU804207.1, OU804209.1, OU804210.1, OU804211.1, OU804212.1, OU804213.1, OU804214.1, OU804215.1, OU804216.1, OU804218.1, OU804219.1, OU804220.1, OU804221.1, OU804222.1, OU804223.1, OU804225.1, OU804226.1, OU804227.1, OU804228.1, OU804229.1, OU804231.1, OU804232.1, OU804233.1, OU804235.1, OU804236.1, OU804238.1, OU804239.1, OU804240.1, OU804242.1, OU804243.1, OU804245.1, OU804246.1, OU804247.1, OU804248.1, OU804249.1, OU804250.1, OU804251.1, OU804252.1, OU804253.1, OU804254.1, OU804255.1, OU804258.1, OU804259.1, OU804260.1, OU804261.1, OU804263.1, OU804265.1, OU804268.1, OU804269.1, OU804270.1, OU804271.1, OU804273.1, OU804274.1, OU804277.1, OU804279.1, OU804280.1, OU804282.1, OU804283.1, OU804285.1, OU804286.1, OU804287.1, OU804288.1, OU804289.1, OU804291.1, OU804292.1, OU804293.1, OU804294.1, OU804295.1, OU804296.1, OU804298.1, OU804299.1, OU804300.1, OU804301.1, OU804302.1, OU804304.1, OU804305.1, OU804306.1, OU804307.1, OU804308.1, OU804309.1, OU804310.1, OU804314.1, OU804315.1, OU804316.1, OU804318.1, OU804319.1, OU804320.1, OU804321.1, OU804322.1, OU804323.1, OU804324.1, OU804325.1, OU804326.1, OU804327.1, OU804328.1, OU804329.1, OU804330.1, OU804331.1, OU804332.1, OU804333.1, OU804334.1, OU804335.1, OU804336.1, OU804337.1, OU804338.1, OU804340.1, OU804341.1, OU804342.1, OU804343.1, OU804344.1, OU804345.1, OU804346.1, OU804347.1, OU804348.1, OU804350.1, OU804351.1, OU804352.1, OU804353.1, OU804354.1, OU804355.1, OU804356.1, OU804358.1, OU804359.1, OU804360.1, OU804361.1, OU804363.1, OU804364.1, OU804365.1, OU804366.1, OU804367.1, OU804368.1, OU804369.1, OU804370.1, OU804371.1, OU804373.1, OU804375.1, OU804376.1, OU804377.1, OU804378.1, OU804379.1, OU804380.1, OU804381.1, OU804382.1, OU804384.1, OU804385.1, OU804387.1, OU804388.1, OU804389.1, OU804391.1, OU804393.1, OU804394.1, OU804395.1, OU804396.1, OU804397.1, OU804398.1, OU804399.1, OU804400.1, OU804401.1, OU804402.1, OU804403.1, OU804404.1, OU804405.1, OU804406.1, OU804407.1, OU804408.1, OU804409.1, OU804410.1, OU804411.1, OU804412.1, OU804413.1, OU804414.1, OU804417.1, OU804418.1, OU804419.1, OU804421.1, OU804422.1, OU804423.1, OU804425.1, OU804426.1, OU804427.1, OU804428.1, OU804429.1, OU804430.1, OU804431.1, OU804432.1, OU804433.1, OU804434.1, OU804435.1, OU804437.1, OU804440.1, OU804441.1, OU804442.1, OU804443.1, OU804444.1, OU804445.1, OU804446.1, OU804447.1, OU804449.1, OU804450.1, OU804451.1, OU804452.1, OU804453.1, OU804454.1, OU804455.1, OU804456.1, OU804457.1, OU804458.1, OU804459.1, OU804460.1, OU804461.1, OU804462.1, OU804464.1, OU804465.1, OU804466.1, OU804467.1, OU804468.1, OU804469.1, OU804471.1, OU804473.1, OU804474.1, OU804475.1, OU804477.1, OU804478.1, OU804479.1, OU804480.1, OU804481.1, OU804482.1, OU804483.1, OU804485.1, OU804486.1, OU804487.1, OU804488.1, OU804490.1, OU804492.1, OU804493.1, OU804495.1, OU804496.1, OU804498.1, OU804499.1, OU804500.1, OU804501.1, OU804502.1, OU804503.1, OU804504.1, OU804505.1, OU804506.1, OU804508.1, OU804509.1, OU804512.1, OU804513.1, OU804514.1, OU804515.1, OU804517.1, OU804518.1, OU804519.1, OU804520.1, OU804521.1, OU804522.1, OU804523.1, OU804524.1, OU804525.1, OU804526.1, OU804527.1, OU804528.1, OU804529.1, OU804530.1, OU804532.1, OU804533.1, OU804534.1, OU804535.1, OU804536.1, OU804537.1, OU804538.1, OU804539.1, OU804540.1, OU804541.1, OU804543.1, OU804544.1, OU804547.1, OU804548.1, OU804549.1, OU804550.1, OU804552.1, OU804553.1, OU804554.1, OU804555.1, OU804556.1, OU804557.1, OU804558.1, OU804559.1, OU804563.1, OU804564.1, OU804565.1, OU804566.1, OU804568.1, OU804569.1, OU804571.1, OU804572.1, OU804573.1, OU804574.1, OU804575.1, OU804576.1, OU804577.1, OU804579.1, OU804580.1, OU804581.1, OU804582.1, OU804583.1, OU804584.1, OU804585.1, OU804586.1, OU804587.1, OU804588.1, OU804589.1, OU804590.1, OU804591.1, OU804592.1, OU804593.1, OU804594.1, OU804596.1, OU804597.1, OU804598.1, OU804599.1, OU804601.1, OU804602.1, OU804603.1, OU804604.1, OU804605.1, OU804606.1, OU804608.1, OU804609.1, OU804611.1, OU804613.1, OU804614.1, OU804615.1, OU804616.1, OU804617.1, OU804618.1, OU804619.1, OU804620.1, OU804621.1, OU804622.1, OU804623.1, OU804624.1, OU804625.1, OU804627.1, OU804628.1, OU804629.1, OU804630.1, OU804631.1, OU804632.1, OU804634.1, OU804635.1, OU804636.1, OU804637.1, OU804638.1, OU804639.1, OU804640.1, OU804641.1, OU804642.1, OU804643.1, OU804645.1, OU804646.1, OU804647.1, OU804648.1, OU804649.1, OU804650.1, OU804651.1, OU804652.1, OU804653.1, OU804654.1, OU804655.1, OU804656.1, OU804657.1, OU804658.1, OU804659.1, OU804660.1, OU804661.1, OU804662.1, OU804663.1, OU804666.1, OU804668.1, OU804669.1, OU804671.1, OU804672.1, OU804673.1, OU804674.1, OU804675.1, OU804676.1, OU804678.1, OU804679.1, OU804680.1, OU804681.1, OU804682.1, OU804683.1, OU804685.1, OU804687.1, OU804688.1, OU804689.1, OU804690.1, OU804692.1, OU804693.1, OU804695.1, OU804696.1, OU804697.1, OU804698.1, OU804699.1, OU804700.1, OU804701.1, OU804704.1, OU804705.1, OU804706.1, OU804708.1, OU804711.1, OU804712.1, OU804713.1, OU804714.1, OU804715.1, OU804716.1, OU804717.1, OU804718.1, OU804719.1, OU804720.1, OU804721.1, OU804722.1, OU804723.1, OU804724.1, OU804725.1, OU804726.1, OU804727.1, OU804728.1, OU804729.1, OU804731.1, OU804732.1, OU804733.1, OU804734.1, OU804735.1, OU804737.1, OU804738.1, OU804740.1, OU804741.1, OU804742.1, OU804743.1, OU804744.1, OU804745.1, OU804746.1, OU804747.1, OU804748.1, OU804749.1, OU804750.1, OU804751.1, OU804752.1, OU804753.1, OU804754.1, OU804755.1, OU804756.1, OU804758.1, OU804759.1, OU804760.1, OU804761.1, OU804762.1, OU804763.1, OU804764.1, OU804765.1, OU804766.1, OU804767.1, OU804768.1, OU804771.1, OU804772.1, OU804773.1, OU804775.1, OU804776.1, OU804777.1, OU804778.1, OU804779.1, OU804780.1, OU804781.1, OU804782.1, OU804783.1, OU804784.1, OU804785.1, OU804786.1, OU804788.1, OU804789.1, OU804791.1, OU804792.1, OU804793.1, OU804795.1, OU804796.1, OU804797.1, OU804798.1, OU804799.1, OU804800.1, OU804802.1, OU804803.1, OU804805.1, OU804806.1, OU804807.1, OU804808.1, OU804811.1, OU804812.1, OU804813.1, OU804814.1, OU804815.1, OU804816.1, OU804817.1, OU804818.1, OU804820.1, OU804821.1, OU804822.1, OU804823.1, OU804824.1, OU804826.1, OU804827.1, OU804828.1, OU804829.1, OU804830.1, OU804832.1, OU804833.1, OU804834.1, OU804836.1, OU804837.1, OU804838.1, OU804840.1, OU804841.1, OU804842.1, OU804843.1, OU804844.1, OU804845.2, OU804846.1, OU804848.1, OU804850.1, OU804851.1, OU804852.1, OU804853.1, OU804854.1, OU804855.1, OU804856.1, OU804857.1, OU804858.1, OU804859.1, OU804860.1, OU804861.1, OU804862.1, OU804863.1, OU804864.1, OU804865.1, OU804866.1, OU804867.1, OU804869.1, OU804871.1, OU804872.1, OU804873.1, OU804874.1, OU804875.1, OU804876.1, OU804877.1, OU804878.1, OU804879.1, OU804880.1, OU804883.1, OU804884.1, OU804885.1, OU804886.1, OU804887.1, OU804888.1, OU804889.1, OU804891.1, OU804892.1, OU804893.1, OU804895.1, OU804896.1, OU804897.1, OU804898.1, OU804899.1, OU804900.1, OU804904.1, OU804905.1, OU804907.1, OU804908.1, OU804909.1, OU804911.1, OU804912.1, OU804913.1, OU804914.1, OU804915.1, OU804916.1, OU804917.1, OU804918.1, OU804919.1, OU804920.1, OU804921.1, OU804922.1, OU804923.1, OU804924.1, OU804925.1, OU804926.2, OU804927.1, OU804930.1, OU804931.1, OU804932.1, OU804933.1, OU804934.1, OU804935.1, OU804936.1, OU804937.1, OU804938.1, OU804939.1, OU804940.1, OU804941.1, OU804942.1, OU804943.1, OU804947.1, OU804948.1, OU804949.1, OU804950.1, OU804951.1, OU804952.1, OU804953.1, OU804954.1, OU804955.1, OU804956.1, OU804957.1, OU804958.1, OU804959.1, OU804960.1, OU804962.1, OU804964.1, OU804965.1, OU804966.1, OU804968.1, OU804969.1, OU804970.1, OU804971.1, OU804972.1, OU804973.1, OU804974.1, OU804975.1, OU804977.1, OU804978.1, OU804979.1, OU804980.1, OU804981.1, OU804982.1, OU804983.1, OU804984.1, OU804985.1, OU804986.1, OU804987.1, OU804988.1, OU804989.1, OU804990.1, OU804991.1, OU804992.1, OU804993.1, OU804994.1, OU804996.1, OU804997.1, OU804998.1, OU804999.1, OU805000.1, OU805001.1, OU805002.1, OU805003.1, OU805004.1, OU805007.1, OU805008.1, OU805009.1, OU805010.1, OU805012.1, OU805013.1, OU805015.1, OU805017.1, OU805019.1, OU805021.1, OU805022.1, OU805023.1, OU805024.1, OU805026.1, OU805027.1, OU805028.1, OU805029.1, OU805030.1, OU805031.1, OU805033.1, OU805034.1, OU805035.1, OU805036.1, OU805037.1, OU805038.1, OU805039.1, OU805040.1, OU805041.1, OU805042.1, OU805044.1, OU805046.1, OU805047.1, OU805048.1, OU805049.1, OU805050.1, OU805051.1, OU805052.1, OU805053.1, OU805054.1, OU805055.1, OU805056.1, OU805059.1, OU805060.1, OU805061.1, OU805062.1, OU805063.1, OU805064.1, OU805066.1, OU805067.1, OU805068.1, OU805069.1, OU805070.1, OU805071.1, OU805073.1, OU805074.1, OU805075.1, OU805076.1, OU805077.1, OU805078.1, OU805079.1, OU805080.1, OU805081.1, OU805082.1, OU805083.1, OU805084.1, OU805086.1, OU805087.1, OU805088.1, OU805089.1, OU805090.1, OU805091.1, OU805092.1, OU805094.1, OU805095.1, OU805096.1, OU805097.1, OU805098.1, OU805099.1, OU805100.1, OU805101.1, OU805102.1, OU805103.1, OU805105.1, OU805106.1, OU805107.1, OU805108.1, OU805110.1, OU805112.1, OU805113.1, OU805114.1, OU805115.1, OU805117.1, OU805119.1, OU805120.1, OU805121.1, OU805122.1, OU805123.1, OU805124.1, OU805125.1, OU805126.1, OU805127.1, OU805128.1, OU805130.1, OU805131.1, OU805132.1, OU805134.1, OU805135.1, OU805136.1, OU805137.1, OU805138.1, OU805139.1, OU805140.1, OU805142.1, OU805143.1, OU805144.1, OU805145.1, OU805146.1, OU805147.1, OU805148.1, OU805149.1, OU805152.1, OU805153.1, OU805154.1, OU805155.1, OU805157.1, OU805158.1, OU805159.1, OU805161.1, OU805162.1, OU805163.1, OU805164.1, OU805165.1, OU805166.1, OU805167.1, OU805168.1, OU805169.1, OU805170.1, OU805172.1, OU805173.1, OU805176.1, OU805177.1, OU805178.1, OU805180.1, OU805181.1, OU805182.1, OU805183.1, OU805186.1, OU805187.1, OU805188.1, OU805189.1, OU805190.1, OU805191.1, OU805192.1, OU805194.1, OU805196.1, OU805197.1, OU805198.1, OU805199.1, OU805200.1, OU805201.1, OU805202.1, OU805203.1, OU805204.1, OU805206.1, OU805207.1, OU805208.1, OU805211.1, OU805212.1, OU805213.1, OU805214.1, OU805215.1, OU805216.1, OU805217.1, OU805218.1, OU805220.1, OU805221.1, OU805222.1, OU805223.1, OU805224.1, OU805225.1, OU805226.1, OU805227.1, OU805228.1, OU805229.1, OU805230.1, OU805232.1, OU805233.1, OU805234.1, OU805235.1, OU805236.1, OU805237.1, OU805238.1, OU805239.1, OU805240.1, OU805242.1, OU805243.1, OU805244.1, OU805245.1, OU805246.1, OU805247.1, OU805248.1, OU805249.1, OU805250.1, OU805251.1, OU805252.1, OU805254.1, OU805255.1, OU805256.1, OU805257.1, OU805258.1, OU805260.1, OU805262.1, OU805263.1, OU805264.1, OU805265.1, OU805266.1, OU805267.1, OU805268.1, OU805269.1, OU805270.1, OU805271.1, OU805272.1, OU805273.1, OU805274.1, OU805275.1, OU805276.1, OU805277.1, OU805278.1, OU805279.1, OU805280.1, OU805281.1, OU805282.1, OU805283.1, OU805284.1, OU805285.1, OU805286.1, OU805287.1, OU805288.1, OU805289.1, OU805290.1, OU805291.1, OU805292.1, OU805293.1, OU805294.1, OU805295.1, OU805296.1, OU805297.1, OU805299.1, OU805301.1, OU805302.1, OU805303.1, OU805304.1, OU805305.1, OU805306.1, OU805307.1, OU805308.1, OU805309.1, OU805310.1, OU805311.1, OU805312.1, OU805313.1, OU805314.1, OU805315.1, OU805316.1, OU805317.1, OU805318.1, OU805319.1, OU805320.1, OU805321.1, OU805322.1, OU805323.1, OU805324.1, OU805325.1, OU805326.1, OU805327.1, OU805328.1, OU805329.1, OU805330.1, OU805331.1, OU805332.1, OU805333.1, OU805334.1, OU805335.1, OU805336.1, OU805337.1, OU805338.1, OU805339.1, OU805340.1, OU805341.1, OU805342.1, OU805343.1, OU805344.1, OU805345.1, OU805347.1, OU805348.1, OU805349.1, OU805350.1, OU805351.1, OU805352.1, OU805353.1, OU805354.1, OU805356.1, OU805358.1, OU805360.1, OU805361.1, OU805362.1, OU805363.1, OU805364.1, OU805365.1, OU805366.1, OU805367.1, OU805368.1, OU805369.1, OU805370.1, OU805371.1, OU805372.1, OU805374.1, OU805375.1, OU805376.1, OU805377.1, OU805378.1, OU805379.1, OU805380.1, OU805381.1, OU805382.1, OU805383.1, OU805384.1, OU805385.1, OU805387.1, OU805388.1, OU805389.1, OU805390.1, OU805391.1, OU805392.1, OU805393.1, OU805394.1, OU805395.1, OU805396.1, OU805397.1, OU805398.1, OU805399.1, OU805400.1, OU805401.1, OU805402.1, OU805403.1, OU805404.1, OU805405.1, OU805406.1, OU805407.1, OU805408.1, OU805409.1, OU805410.1, OU805411.1, OU805412.1, OU805413.1, OU805416.1, OU805417.1, OU805418.1, OU805419.1, OU805420.1, OU805421.1, OU805422.1, OU805423.1, OU805424.1, OU805425.1, OU805426.1, OU805427.1, OU805428.1, OU805429.1, OU805430.1, OU805431.1, OU805432.1, OU805433.1, OU805434.1, OU805435.1, OU805436.1, OU805437.1, OU805438.1, OU805440.1, OU805442.1, OU805443.1, OU805444.1, OU805446.2, OU805447.1, OU805448.1, OU805449.1, OU805450.1, OU805451.1, OU805452.1, OU805453.1, OU805454.1, OU805455.1, OU805456.1, OU805457.1, OU805458.1, OU805459.1, OU805460.1, OU805462.1, OU805463.1, OU805464.1, OU805465.1, OU805466.1, OU805467.1, OU805468.1, OU805469.1, OU805470.1, OU805471.1, OU805473.1, OU805474.1, OU805476.1, OU805477.1, OU805478.1, OU805479.1, OU805480.1, OU805481.1, OU805482.1, OU805483.1, OU805484.1, OU805485.1, OU805486.1, OU805487.1, OU805488.1, OU805489.1, OU805490.1, OU805491.1, OU805492.1, OU805493.1, OU805495.1, OU805497.1, OU805498.1, OU805499.1, OU805500.1, OU805501.1, OU805502.1, OU805503.1, OU805504.1, OU805505.1, OU805507.1, OU805509.1, OU805510.1, OU805511.1, OU805513.1, OU805514.1, OU805515.1, OU805516.1, OU805518.1, OU805519.1, OU805520.1, OU805521.1, OU805522.1, OU805523.1, OU805524.1, OU805525.1, OU805526.1, OU805527.1, OU805528.1, OU805529.1, OU805530.1, OU805531.1, OU805533.1, OU805534.1, OU805536.1, OU805538.1, OU805539.1, OU805540.1, OU805542.1, OU805543.1, OU805544.1, OU805545.1, OU805546.1, OU805547.1, OU805549.1, OU805550.1, OU805551.1, OU805553.1, OU805554.1, OU805555.1, OU805558.1, OU805559.1, OU805560.1, OU805561.1, OU805562.1, OU805564.1, OU805565.1, OU805566.1, OU805567.1, OU805568.1, OU805569.1, OU805570.1, OU805571.1, OU805572.1, OU805573.1, OU805574.1, OU805575.1, OU805576.1, OU805578.1, OU805579.1, OU805582.1, OU805583.1, OU805585.1, OU805586.1, OU805588.1, OU805589.1, OU805590.1, OU805591.1, OU805592.1, OU805593.1, OU805594.1, OU805595.1, OU805596.1, OU805597.1, OU805598.1, OU805599.1, OU805600.1, OU805601.1, OU805602.1, OU805603.1, OU805604.1, OU805605.1, OU805606.1, OU805608.1, OU805609.1, OU805610.1, OU805611.1, OU805612.1, OU805613.1, OU805614.1, OU805615.1, OU805616.1, OU805617.1, OU805618.1, OU805619.1, OU805620.1, OU805621.1, OU805623.1, OU805624.1, OU805625.1, OU805626.1, OU805627.1, OU805628.1, OU805629.1, OU805630.1, OU805631.1, OU805632.1, OU805633.1, OU805634.1, OU805635.1, OU805637.1, OU805638.1, OU805639.1, OU805640.1, OU805641.1, OU805642.1, OU805643.1, OU805644.1, OU805646.1, OU805647.1, OU805648.1, OU805649.1, OU805650.1, OU805651.1, OU805652.1, OU805653.1, OU805654.1, OU805655.1, OU805656.1, OU805657.1, OU805658.1, OU805659.1, OU805660.1, OU805661.1, OU805662.1, OU805664.1, OU805665.1, OU805666.1, OU805668.1, OU805669.1, OU805671.1, OU805672.1, OU805674.1, OU805675.1, OU805676.1, OU805677.1, OU805679.1, OU805680.1, OU805681.1, OU805682.1, OU805683.1, OU805684.1, OU805685.1, OU805686.1, OU805687.1, OU805688.1, OU805689.1, OU805690.1, OU805691.1, OU805692.1, OU805695.1, OU805696.1, OU805697.1, OU805698.1, OU805699.1, OU805700.1, OU805702.1, OU805704.1, OU805705.1, OU805706.1, OU805707.1, OU805709.1, OU805710.1, OU805711.1, OU805714.1, OU805715.1, OU805716.1, OU805717.1, OU805718.1, OU805719.1, OU805720.1, OU805721.1, OU805722.1, OU805723.1, OU805724.1, OU805725.1, OU805728.1, OU805729.1, OU805730.1, OU805734.1, OU805735.1, OU805736.1, OU805737.1, OU805738.1, OU805739.1, OU805740.1, OU805742.1, OU805743.1, OU805744.1, OU805745.1, OU805747.1, OU805748.1, OU805749.1, OU805750.1, OU805751.1, OU805752.1, OU805753.1, OU805755.1, OU805756.1, OU805757.1, OU805758.1, OU805759.1, OU805760.1, OU805761.1, OU805762.1, OU805763.1, OU805765.1, OU805767.1, OU805768.1, OU805769.1, OU805770.1, OU805771.1, OU805773.1, OU805774.1, OU805775.1, OU805776.1, OU805777.1, OU805778.1, OU805780.1, OU805781.1, OU805782.1, OU805783.1, OU805784.1, OU805785.1, OU805786.1, OU805787.1, OU805789.1, OU805790.1, OU805791.1, OU805792.1, OU805793.1, OU805794.1, OU805795.1, OU805796.1, OU805797.1, OU805798.1, OU805799.1, OU805800.1, OU805801.1, OU805802.1, OU805803.1, OU805804.1, OU805805.1, OU805806.1, OU805807.1, OU805808.1, OU805809.1, OU805811.1, OU805812.1, OU805813.1, OU805814.1, OU805815.1, OU805816.1, OU805818.1, OU805819.1, OU805820.1, OU805821.1, OU805822.1, OU805823.1, OU805825.1, OU805827.1, OU805828.1, OU805829.1, OU805830.1, OU805831.1, OU805832.1, OU805834.1, OU805835.1, OU805836.1, OU805837.1, OU805838.1, OU805840.1, OU805841.1, OU805842.1, OU805843.1, OU805844.1, OU805845.1, OU805846.1, OU805847.1, OU805848.1, OU805849.1, OU805850.1, OU805851.1, OU805852.1, OU805853.1, OU805854.1, OU805855.1, OU805856.1, OU805857.1, OU805858.1, OU805860.1, OU805861.1, OU805862.1, OU805863.1, OU805864.1, OU805865.1, OU805866.1, OU805867.1, OU805868.1, OU805869.1, OU805870.1, OU805871.1, OU805872.1, OU805873.1, OU805874.1, OU805876.1, OU805877.1, OU805878.1, OU805879.1, OU805880.1, OU805881.1, OU805882.1, OU805884.1, OU805885.1, OU805886.1, OU805887.1, OU805889.1, OU805890.1, OU805891.1, OU805892.1, OU805893.1, OU805894.1, OU805895.1, OU805896.1, OU805897.1, OU805898.1, OU805899.1, OU805900.1, OU805901.1, OU805902.1, OU805903.1, OU805904.1, OU805905.1, OU805906.1, OU805907.1, OU805908.1, OU805909.1, OU805910.1, OU805911.1, OU805912.1, OU805913.1, OU805914.1, OU805915.1, OU805916.1, OU805917.1, OU805918.1, OU805920.1, OU805921.1, OU805922.1, OU805923.1, OU805924.1, OU805925.1, OU805926.1, OU805928.1, OU805929.1, OU805930.1, OU805931.1, OU805932.1, OU805933.1, OU805934.1, OU805935.1, OU805936.1, OU805937.1, OU805938.1, OU805939.1, OU805940.1, OU805941.1, OU805942.1, OU805943.1, OU805944.1, OU805946.1, OU805947.1, OU805948.1, OU805949.1, OU805950.1, OU805951.1, OU805952.1, OU805953.1, OU805954.1, OU805955.1, OU805956.1, OU805957.1, OU805958.1, OU805959.1, OU805960.1, OU805961.1, OU805962.1, OU805963.1, OU805964.1, OU805965.1, OU805966.1, OU805967.1, OU805968.1, OU805969.1, OU805970.1, OU805972.1, OU805973.1, OU805974.1, OU805975.1, OU805976.1, OU805977.1, OU805978.1, OU805979.1, OU805980.1, OU805981.1, OU805982.1, OU805983.1, OU805984.1, OU805986.1, OU805987.1, OU805989.1, OU805990.1, OU805991.1, OU805992.1, OU805993.1, OU805994.1, OU805995.1, OU805996.1, OU805997.1, OU805998.1, OU805999.1, OU806000.1, OU806001.1, OU806002.1, OU806003.1, OU806005.1, OU806006.1, OU806007.1, OU806009.1, OU806010.1, OU806011.1, OU806012.1, OU806013.1, OU806014.1, OU806015.1, OU806016.1, OU806017.1, OU806018.1, OU806020.1, OU806021.1, OU806022.1, OU806023.1, OU806024.1, OU806025.1, OU806026.1, OU806027.1, OU806028.1, OU806029.1, OU806030.1, OU806031.1, OU806032.1, OU806033.1, OU806035.1, OU806036.1, OU806037.1, OU806038.1, OU806039.1, OU806041.1, OU806042.1, OU806044.1, OU806045.1, OU806046.1, OU806047.1, OU806048.1, OU806049.1, OU806050.1, OU806051.1, OU806052.1, OU806053.1, OU806054.1, OU806055.1, OU806056.1, OU806057.1, OU806059.1, OU806060.1, OU806061.1, OU806062.1, OU806064.1, OU806065.1, OU806066.1, OU806068.1, OU806071.1, OU806072.1, OU806073.1, OU806074.1, OU806075.1, OU806076.1, OU806077.1, OU806078.1, OU806079.1, OU806080.1, OU806082.1, OU806083.1, OU806084.1, OU806085.1, OU806086.1, OU806087.1, OU806088.1, OU806089.1, OU806091.1, OU806092.1, OU806093.1, OU806094.1, OU806096.1, OU806097.1, OU806099.1, OU806100.1, OU806101.1, OU806103.1, OU806104.1, OU806105.1, OU806106.1, OU806107.1, OU806109.1, OU806111.1, OU806112.1, OU806113.1, OU806115.1, OU806117.1, OU806118.1, OU806119.1, OU806120.1, OU806121.1, OU806122.1, OU806123.1, OU806125.1, OU806127.1, OU806129.1, OU806130.1, OU806131.1, OU806132.1, OU806133.1, OU806135.1, OU806136.1, OU806137.1, OU806138.1, OU806139.1, OU806141.1, OU806142.1, OU806143.1, OU806144.1, OU806145.1, OU806146.1, OU806147.1, OU806148.1, OU806149.1, OU806150.1, OU806151.1, OU806152.1, OU806154.1, OU806155.1, OU806156.1, OU806157.1, OU806158.1, OU806159.1, OU806160.1, OU806161.1, OU806162.1, OU806163.1, OU806164.1, OU806165.1, OU806167.1, OU806168.1, OU806169.1, OU806170.1, OU806172.1, OU806174.1, OU806175.1, OU806176.1, OU806177.1, OU806178.1, OU806179.1, OU806180.1, OU806181.1, OU806182.1, OU806183.1, OU806184.1, OU806185.1, OU806186.1, OU806187.1, OU806188.1, OU806189.1, OU806190.1, OU806191.1, OU806193.1, OU806194.1, OU806195.1, OU806197.1, OU806199.1, OU806200.1, OU806202.1, OU806203.1, OU806204.1, OU806205.1, OU806206.1, OU806208.1, OU806209.1, OU806210.1, OU806212.1, OU806213.1, OU806214.1, OU806216.1, OU806217.1, OU806218.1, OU806219.1, OU806220.1, OU806221.1, OU806222.1, OU806223.1, OU806225.1, OU806226.1, OU806227.1, OU806228.1, OU806229.1, OU806230.1, OU806232.1, OU806233.1, OU806236.1, OU806237.1, OU806238.1, OU806241.1, OU806242.1, OU806243.1, OU806244.1, OU806245.1, OU806246.1, OU806247.1, OU806250.1, OU806251.1, OU806252.1, OU806253.1, OU806254.1, OU806255.1, OU806256.1, OU806257.1, OU806258.1, OU806259.1, OU806260.1, OU806261.1, OU806262.1, OU806263.1, OU806264.1, OU806265.1, OU806266.1, OU806267.1, OU806268.1, OU806269.1, OU806271.1, OU806272.1, OU806273.1, OU806274.1, OU806275.1, OU806277.1, OU806279.1, OU806280.1, OU806281.1, OU806283.1, OU806284.1, OU806285.1, OU806286.1, OU806288.1, OU806290.1, OU806291.1, OU806292.1, OU806294.1, OU806295.1, OU806296.1, OU806298.1, OU806299.1, OU806300.1, OU806301.1, OU806302.1, OU806303.1, OU806304.1, OU806305.1, OU806306.1, OU806307.1, OU806308.1, OU806309.1, OU806310.1, OU806311.1, OU806312.1, OU806316.1, OU806317.1, OU806318.1, OU806319.1, OU806321.1, OU806322.1, OU806323.1, OU806324.1, OU806325.1, OU806326.1, OU806328.1, OU806330.1, OU806331.1, OU806333.1, OU806334.1, OU806335.1, OU806338.1, OU806340.1, OU806341.1, OU806342.1, OU806343.1, OU806344.1, OU806345.1, OU806347.1, OU806348.1, OU806349.1, OU806350.1, OU806351.1, OU806352.1, OU806353.1, OU806354.1, OU806356.1, OU806357.1, OU806358.1, OU806359.1, OU806360.1, OU806361.1, OU806362.1, OU806363.1, OU806364.1, OU806365.1, OU806367.1, OU806369.1, OU806370.1, OU806371.1, OU806372.1, OU806373.1, OU806374.1, OU806375.1, OU806376.1, OU806377.1, OU806378.1, OU806379.1, OU806380.1, OU806381.1, OU806382.1, OU806384.1, OU806385.1, OU806386.1, OU806387.1, OU806389.1, OU806390.1, OU806392.1, OU806395.1, OU806396.1, OU806397.1, OU806398.1, OU806399.1, OU806400.1, OU806401.1, OU806402.1, OU806403.1, OU806404.1, OU806405.1, OU806406.1, OU806407.1, OU806408.1, OU806409.1, OU806410.1, OU806411.1, OU806412.1, OU806413.1, OU806414.1, OU806415.1, OU806416.1, OU806418.1, OU806419.1, OU806420.1, OU806421.1, OU806423.1, OU806424.1, OU806425.1, OU806427.1, OU806428.1, OU806429.1, OU806430.1, OU806431.1, OU806432.1, OU806434.1, OU806435.1, OU806436.1, OU806437.1, OU806438.1, OU806439.1, OU806440.1, OU806441.1, OU806442.1, OU806443.1, OU806444.1, OU806446.1, OU806447.1, OU806448.1, OU806450.1, OU806451.1, OU806452.1, OU806453.1, OU806454.1, OU806455.1, OU806456.1, OU806457.1, OU806458.1, OU806460.1, OU806461.1, OU806462.1, OU806464.1, OU806465.1, OU806466.1, OU806467.1, OU806468.1, OU806470.1, OU806471.1, OU806472.1, OU806473.1, OU806474.1, OU806475.1, OU806477.1, OU806478.1, OU806479.1, OU806480.1, OU806481.1, OU806482.1, OU806483.1, OU806484.1, OU806485.1, OU806486.1, OU806487.1, OU806488.1, OU806489.1, OU806490.1, OU806491.1, OU806492.1, OU806493.1, OU806494.1, OU806495.1, OU806497.1, OU806498.1, OU806499.1, OU806500.1, OU806501.1, OU806502.1, OU806503.1, OU806504.1, OU806505.1, OU806507.1, OU806508.1, OU806509.1, OU806510.1, OU806511.1, OU806512.1, OU806513.1, OU806514.1, OU806516.1, OU806517.1, OU806518.1, OU806519.1, OU806520.1, OU806521.1, OU806522.1, OU806523.1, OU806524.1, OU806525.1, OU806526.1, OU806527.1, OU806528.1, OU806529.1, OU806530.1, OU806532.1, OU806533.1, OU806536.1, OU806537.1, OU806538.1, OU806539.1, OU806540.1, OU806542.1, OU806543.1, OU806544.1, OU806546.1, OU806547.1, OU806548.1, OU806549.1, OU806550.1, OU806551.1, OU806552.1, OU806553.1, OU806554.1, OU806555.1, OU806557.1, OU806558.1, OU806559.1, OU806561.1, OU806562.1, OU806563.1, OU806564.1, OU806565.1, OU806566.1, OU806567.1, OU806568.1, OU806569.1, OU806570.1, OU806571.1, OU806572.1, OU806573.1, OU806574.1, OU806575.1, OU806576.1, OU806577.1, OU806578.1, OU806579.1, OU806580.1, OU806581.1, OU806582.1, OU806583.1, OU806584.1, OU806585.1, OU806586.1, OU806587.1, OU806588.1, OU806589.1, OU806590.1, OU806592.1, OU806593.1, OU806595.1, OU806596.1, OU806597.1, OU806599.1, OU806600.1, OU806601.1, OU806602.1, OU806603.1, OU806604.1, OU806605.1, OU806606.1, OU806607.1, OU806609.1, OU806610.1, OU806611.1, OU806612.1, OU806613.1, OU806614.1, OU806615.1, OU806617.1, OU806618.1, OU806620.1, OU806621.1, OU806624.1, OU806626.1, OU806627.1, OU806628.1, OU806629.1, OU806631.1, OU806632.1, OU806633.1, OU806635.1, OU806636.1, OU806637.1, OU806638.1, OU806639.1, OU806640.1, OU806643.1, OU806644.1, OU806645.1, OU806646.1, OU806647.1, OU806648.1, OU806649.1, OU806650.1, OU806651.1, OU806652.1, OU806653.1, OU806655.1, OU806656.1, OU806657.1, OU806658.1, OU806659.1, OU806660.1, OU806661.1, OU806664.1, OU806665.1, OU806666.1, OU806667.1, OU806668.1, OU806669.1, OU806670.1, OU806671.1, OU806674.1, OU806675.1, OU806676.1, OU806677.1, OU806678.1, OU806680.1, OU806681.1, OU806682.1, OU806683.1, OU806684.1, OU806685.1, OU806686.1, OU806687.1, OU806688.1, OU806689.1, OU806690.1, OU806691.1, OU806692.1, OU806693.1, OU806694.1, OU806695.1, OU806696.1, OU806697.1, OU806698.1, OU806699.1, OU806701.1, OU806702.1, OU806703.1, OU806704.1, OU806705.1, OU806706.1, OU806709.1, OU806710.1, OU806711.1, OU806712.1, OU806714.1, OU806715.1, OU806716.1, OU806718.1, OU806719.1, OU806720.1, OU806721.1, OU806722.1, OU806723.1, OU806724.1, OU806726.1, OU806727.1, OU806728.1, OU806729.1, OU806730.1, OU806732.1, OU806733.1, OU806734.1, OU806735.1, OU806736.1, OU806737.1, OU806738.1, OU806739.1, OU806740.1, OU806741.1, OU806742.1, OU806743.1, OU806744.1, OU806745.1, OU806747.1, OU806748.1, OU806749.1, OU806750.1, OU806751.1, OU806752.1, OU806753.1, OU806754.1, OU806755.1, OU806756.1, OU806757.1, OU806759.1, OU806760.1, OU806761.1, OU806762.1, OU806763.1, OU806764.1, OU806766.1, OU806768.1, OU806770.1, OU806771.1, OU806772.1, OU806773.1, OU806774.1, OU806775.1, OU806776.1, OU806777.1, OU806778.1, OU806779.1, OU806780.1, OU806783.1, OU806784.1, OU806787.1, OU806788.1, OU806789.1, OU806790.1, OU806791.1, OU806792.1, OU806793.1, OU806794.1, OU806795.1, OU806797.1, OU806798.1, OU806800.1, OU806801.1, OU806802.1, OU806803.1, OU806804.1, OU806805.1, OU806806.1, OU806807.1, OU806808.1, OU806809.1, OU806810.1, OU806811.1, OU806812.1, OU806813.1, OU806814.1, OU806815.1, OU806818.1, OU806819.1, OU806820.1, OU806821.1, OU806823.1, OU806824.1, OU806825.1, OU806826.1, OU806827.1, OU806828.1, OU806829.1, OU806831.1, OU806834.1, OU806835.1, OU806836.1, OU806838.1, OU806840.1, OU806841.1, OU806842.1, OU806843.1, OU806845.1, OU806846.1, OU806847.1, OU806848.1, OU806849.1, OU806850.1, OU806851.1, OU806852.1, OU806853.1, OU806854.1, OU806855.1, OU806858.1, OU806859.1, OU806860.1, OU806861.1, OU806862.1, OU806863.1, OU806864.1, OU806865.1, OU806866.1, OU806867.1, OU806868.1, OU806869.1, OU806870.1, OU806871.1, OU806872.1, OU806874.1, OU806875.1, OU806876.1, OU806878.1, OU806879.1, OU806880.1, OU806881.1, OU806882.1, OU806883.1, OU806884.1, OU806885.1, OU806886.1, OU806887.1, OU806888.1, OU806889.1, OU806890.1, OU806891.1, OU806892.1, OU806893.1, OU806894.1, OU806895.1, OU806896.1, OU806897.1, OU806898.1, OU806899.1, OU806902.1, OU806905.1, OU806906.1, OU806907.1, OU806908.1, OU806909.1, OU806910.1, OU806911.1, OU806912.1, OU806913.1, OU806914.1, OU806915.1, OU806916.1, OU806917.1, OU806918.1, OU806919.1, OU806920.1, OU806921.1, OU806922.1, OU806923.1, OU806924.1, OU806925.1, OU806927.1, OU806928.1, OU806929.1, OU806931.1, OU806934.1, OU806936.1, OU806937.1, OU806938.1, OU806939.1, OU806940.1, OU806941.1, OU806942.1, OU806943.1, OU806944.1, OU806945.1, OU806946.1, OU806947.1, OU806948.1, OU806949.1, OU806950.1, OU806952.1, OU806953.1, OU806954.1, OU806955.1, OU806956.1, OU806957.1, OU806958.1, OU806959.1, OU806960.1, OU806961.1, OU806962.1, OU806963.1, OU806964.1, OU806965.1, OU806966.1, OU806967.1, OU806968.1, OU806969.1, OU806970.1, OU806971.1, OU806972.1, OU806973.1, OU806974.1, OU806977.1, OU806978.1, OU806979.1, OU806980.1, OU806981.1, OU806982.1, OU806983.2, OU806984.1, OU806985.1, OU806986.1, OU806987.1, OU806988.1, OU806989.1, OU806990.1, OU806991.1, OU806992.1, OU806994.1, OU806995.1, OU806996.1, OU806998.2, OU806999.1, OU807001.1, OU807002.1, OU807003.1, OU807004.1, OU807005.1, OU807006.1, OU807007.1, OU807008.1, OU807009.1, OU807010.1, OU807011.1, OU807012.1, OU807014.1, OU807015.1, OU807016.1, OU807018.1, OU807019.1, OU807020.1, OU807021.1, OU807022.1, OU807024.1, OU807025.1, OU807026.1, OU807028.1, OU807029.1, OU807030.1, OU807031.1, OU807032.1, OU807033.1, OU807034.1, OU807036.1, OU807037.1, OU807038.1, OU807039.1, OU807040.1, OU807041.1, OU807043.1, OU807045.1, OU807046.1, OU807047.1, OU807048.1, OU807049.1, OU807050.1, OU807051.1, OU807052.1, OU807053.1, OU807054.1, OU807055.1, OU807056.1, OU807057.1, OU807058.1, OU807059.1, OU807060.1, OU807061.1, OU807062.1, OU807063.1, OU807064.1, OU807065.1, OU807066.1, OU807067.1, OU807069.1, OU807070.1, OU807071.1, OU807073.1, OU807074.1, OU807075.1, OU807076.1, OU807077.1, OU807078.1, OU807079.1, OU807080.1, OU807081.1, OU807083.1, OU807084.1, OU807085.1, OU807087.1, OU807088.1, OU807089.1, OU807090.1, OU807091.1, OU807092.1, OU807094.1, OU807095.1, OU807096.1, OU807097.1, OU807098.1, OU807099.1, OU807100.1, OU807101.1, OU807102.1, OU807103.1, OU807104.1, OU807105.1, OU807106.1, OU807107.1, OU807109.1, OU807111.1, OU807112.1, OU807113.1, OU807114.1, OU807115.1, OU807116.1, OU807117.1, OU807119.1, OU807120.1, OU807121.1, OU807122.1, OU807123.1, OU807124.1, OU807125.1, OU807126.1, OU807127.1, OU807128.1, OU807129.1, OU807130.1, OU807131.1, OU807132.1, OU807133.1, OU807134.1, OU807135.1, OU807136.1, OU807137.1, OU807138.1, OU807139.1, OU807140.1, OU807142.1, OU807143.1, OU807144.1, OU807146.1, OU807147.1, OU807149.1, OU807150.1, OU807151.1, OU807152.1, OU807153.1, OU807154.1, OU807155.1, OU807156.1, OU807159.1, OU807160.1, OU807161.1, OU807162.1, OU807163.1, OU807164.1, OU807165.1, OU807166.1, OU807167.1, OU807168.1, OU807169.1, OU807170.1, OU807171.1, OU807172.1, OU807173.1, OU807174.1, OU807176.1, OU807177.1, OU807178.1, OU807179.1, OU807180.1, OU807181.1, OU807182.1, OU807183.1, OU807184.1, OU807185.1, OU807187.1, OU807188.1, OU807189.1, OU807190.1, OU807192.1, OU807193.1, OU807194.1, OU807195.1, OU807197.1, OU807198.1, OU807199.1, OU807201.1, OU807202.1, OU807203.1, OU807205.1, OU807206.1, OU807207.1, OU807208.1, OU807209.1, OU807210.1, OU807211.1, OU807212.1, OU807213.1, OU807214.1, OU807215.1, OU807217.1, OU807218.1, OU807219.1, OU807220.1, OU807221.1, OU807222.1, OU807223.1, OU807224.1, OU807225.1, OU807226.1, OU807227.1, OU807228.1, OU807229.1, OU807230.1, OU807232.1, OU807233.1, OU807234.1, OU807236.1, OU807237.1, OU807238.1, OU807239.1, OU807240.1, OU807241.1, OU807244.1, OU807245.1, OU807249.1, OU807250.1, OU807251.1, OU807252.1, OU807253.1, OU807254.1, OU807255.1, OU807256.1, OU807257.1, OU807258.1, OU807259.1, OU807260.1, OU807261.1, OU807262.1, OU807263.1, OU807264.1, OU807265.1, OU807266.1, OU807267.1, OU807268.1, OU807269.1, OU807270.1, OU807271.1, OU807272.1, OU807273.1, OU807274.1, OU807275.1, OU807276.1, OU807277.1, OU807278.1, OU807279.1, OU807280.1, OU807281.1, OU807282.1, OU807283.1, OU807284.1, OU807285.1, OU807287.1, OU807288.1, OU807289.1, OU807290.1, OU807291.1, OU807292.1, OU807294.1, OU807295.1, OU807296.1, OU807297.1, OU807298.1, OU807299.1, OU807300.1, OU807301.1, OU807303.1, OU807304.1, OU807305.1, OU807306.1, OU807307.1, OU807308.1, OU807309.1, OU807310.1, OU807311.1, OU807313.1, OU807315.1, OU807316.1, OU807317.1, OU807318.1, OU807319.1, OU807320.1, OU807322.1, OU807323.1, OU807324.1, OU807325.1, OU807326.1, OU807327.1, OU807328.1, OU807329.1, OU807331.1, OU807332.1, OU807333.1, OU807334.1, OU807335.1, OU807336.1, OU807338.1, OU807339.1, OU807341.1, OU807342.1, OU807343.1, OU807344.1, OU807346.1, OU807347.1, OU807348.1, OU807350.1, OU807351.1, OU807352.1, OU807353.1, OU807354.1, OU807355.1, OU807356.1, OU807357.1, OU807358.1, OU807362.1, OU807363.1, OU807365.1, OU807366.1, OU807367.1, OU807368.1, OU807369.1, OU807370.1, OU807372.1, OU807374.1, OU807375.1, OU807376.1, OU807377.1, OU807378.1, OU807379.1, OU807380.1, OU807382.1, OU807383.1, OU807384.1, OU807386.1, OU807387.1, OU807389.1, OU807390.1, OU807391.1, OU807392.1, OU807393.1, OU807394.1, OU807395.1, OU807396.1, OU807397.1, OU807398.1, OU807399.1, OU807400.1, OU807401.1, OU807402.1, OU807403.1, OU807404.1, OU807405.1, OU807406.1, OU807407.1, OU807408.1, OU807410.1, OU807411.1, OU807412.1, OU807413.1, OU807414.1, OU807415.1, OU807416.1, OU807417.1, OU807418.1, OU807419.1, OU807420.1, OU807421.1, OU807422.1, OU807423.1, OU807424.1, OU807425.1, OU807427.1, OU807428.1, OU807429.1, OU807430.1, OU807431.1, OU807432.1, OU807433.1, OU807435.1, OU807437.1, OU807438.1, OU807439.1, OU807440.1, OU807442.1, OU807444.1, OU807445.1, OU807446.1, OU807447.1, OU807448.1, OU807449.1, OU807450.1, OU807451.1, OU807452.1, OU807453.1, OU807454.1, OU807455.1, OU807456.1, OU807457.1, OU807460.1, OU807461.1, OU807462.1, OU807463.1, OU807464.1, OU807466.1, OU807467.1, OU807468.1, OU807469.1, OU807471.1, OU807472.1, OU807473.1, OU807474.1, OU807475.1, OU807477.1, OU807478.1, OU807480.1, OU807481.1, OU807482.1, OU807485.1, OU807486.1, OU807487.1, OU807488.1, OU807489.1, OU807490.1, OU807491.1, OU807492.1, OU807493.1, OU807494.1, OU807495.1, OU807496.1, OU807497.1, OU807498.1, OU807499.1, OU807500.1, OU807501.1, OU807502.1, OU807503.1, OU807504.1, OU807505.1, OU807506.1, OU807507.1, OU807508.1, OU807509.1, OU807510.1, OU807511.1, OU807512.1, OU807513.1, OU807514.1, OU807516.1, OU807517.1, OU807519.1, OU807520.1, OU807524.1, OU807525.1, OU807526.1, OU807527.1, OU807530.1, OU807531.1, OU807532.1, OU807533.1, OU807534.1, OU807535.1, OU807536.1, OU807537.1, OU807538.1, OU807540.1, OU807541.1, OU807542.1, OU807543.1, OU807544.1, OU807545.1, OU807548.1, OU807550.1, OU807551.1, OU807553.1, OU807554.1, OU807555.1, OU807557.1, OU807558.1, OU807559.1, OU807560.1, OU807561.1, OU807562.1, OU807563.1, OU807565.1, OU807566.1, OU807567.1, OU807568.1, OU807569.1, OU807570.1, OU807571.1, OU807572.1, OU807573.1, OU807574.1, OU807576.1, OU807577.1, OU807578.1, OU807580.1, OU807581.1, OU807583.1, OU807584.1, OU807585.1, OU807586.1, OU807587.1, OU807588.1, OU807589.1, OU807590.1, OU807591.1, OU807592.1, OU807593.1, OU807594.1, OU807595.1, OU807596.1, OU807597.1, OU807598.1, OU807599.1, OU807600.1, OU807601.1, OU807602.1, OU807603.1, OU807604.1, OU807606.1, OU807607.1, OU807608.1, OU807609.1, OU807610.1, OU807611.1, OU807612.1, OU807613.1, OU807614.1, OU807615.1, OU807616.1, OU807617.1, OU807618.1, OU807619.1, OU807620.1, OU807621.1, OU807623.1, OU807624.1, OU807625.1, OU807627.1, OU807628.1, OU807629.1, OU807630.1, OU807632.1, OU807633.1, OU807634.1, OU807635.1, OU807636.1, OU807638.1, OU807639.2, OU807640.1, OU807642.1, OU807643.1, OU807644.1, OU807645.1, OU807646.1, OU807647.1, OU807648.1, OU807649.1, OU807650.1, OU807651.1, OU807652.1, OU807653.1, OU807654.1, OU807655.1, OU807656.1, OU807657.1, OU807658.1, OU807659.1, OU807660.1, OU807661.1, OU807663.1, OU807664.1, OU807665.1, OU807666.1, OU807667.1, OU807668.1, OU807669.1, OU807670.1, OU807671.1, OU807672.1, OU807673.1, OU807675.1, OU807676.1, OU807677.1, OU807678.1, OU807679.1, OU807680.1, OU807681.1, OU807682.1, OU807683.1, OU807684.1, OU807685.1, OU807686.1, OU807687.1, OU807688.1, OU807689.1, OU807690.1, OU807691.1, OU807692.1, OU807693.1, OU807694.1, OU807695.1, OU807696.1, OU807697.1, OU807698.1, OU807699.1, OU807700.1, OU807701.1, OU807703.1, OU807704.1, OU807708.1, OU807709.1, OU807710.1, OU807711.1, OU807712.1, OU807714.1, OU807715.1, OU807716.1, OU807717.1, OU807718.1, OU807719.1, OU807720.1, OU807721.1, OU807723.1, OU807724.1, OU807725.1, OU807726.1, OU807727.1, OU807728.1, OU807729.1, OU807730.1, OU807731.1, OU807732.1, OU807733.1, OU807734.1, OU807735.1, OU807736.1, OU807737.1, OU807738.1, OU807739.1, OU807740.1, OU807741.1, OU807742.1, OU807743.1, OU807744.1, OU807745.1, OU807746.1, OU807747.1, OU807748.1, OU807749.1, OU807750.1, OU807751.1, OU807752.1, OU807753.1, OU807755.1, OU807756.1, OU807758.1, OU807759.1, OU807760.1, OU807762.1, OU807763.1, OU807764.1, OU807765.1, OU807766.1, OU807767.1, OU807768.1, OU807770.1, OU807771.1, OU807772.1, OU807774.1, OU807775.1, OU807777.1, OU807778.1, OU807779.1, OU807780.1, OU807781.1, OU807782.1, OU807783.1, OU807784.1, OU807786.1, OU807787.1, OU807789.1, OU807790.1, OU807791.1, OU807793.1, OU807794.1, OU807795.1, OU807796.1, OU807797.1, OU807798.1, OU807799.1, OU807800.1, OU807801.1, OU807802.1, OU807803.1, OU807804.1, OU807806.1, OU807807.1, OU807808.1, OU807809.1, OU807810.1, OU807811.1, OU807812.1, OU807813.1, OU807814.1, OU807815.1, OU807816.1, OU807817.1, OU807818.1, OU807819.1, OU807820.1, OU807821.1, OU807823.1, OU807824.1, OU807825.1, OU807827.1, OU807828.1, OU807829.1, OU807831.1, OU807832.1, OU807833.1, OU807836.1, OU807837.1, OU807839.1, OU807840.1, OU807842.1, OU807843.1, OU807844.1, OU807845.1, OU807846.1, OU807847.1, OU807848.1, OU807849.1, OU807850.1, OU807851.1, OU807852.1, OU807853.1, OU807854.1, OU807855.1, OU807858.1, OU807859.1, OU807861.1, OU807862.1, OU807863.1, OU807864.1, OU807865.1, OU807866.1, OU807867.1, OU807868.1, OU807869.1, OU807870.1, OU807871.1, OU807873.1, OU807874.1, OU807875.1, OU807876.1, OU807877.1, OU807878.1, OU807880.1, OU807882.1, OU807883.1, OU807884.1, OU807886.1, OU807887.1, OU807888.1, OU807889.1, OU807890.1, OU807891.1, OU807892.1, OU807894.1, OU807895.1, OU807896.1, OU807897.1, OU807898.1, OU807899.1, OU807900.1, OU807901.1, OU807902.1, OU807903.1, OU807904.1, OU807906.1, OU807907.1, OU807909.1, OU807910.1, OU807911.1, OU807912.1, OU807914.1, OU807915.1, OU807916.1, OU807917.1, OU807918.1, OU807919.1, OU807920.1, OU807921.1, OU807922.1, OU807923.1, OU807924.1, OU807925.1, OU807926.1, OU807928.1, OU807929.1, OU807930.1, OU807931.1, OU807933.1, OU807934.1, OU807935.1, OU807937.1, OU807938.1, OU807939.1, OU807940.1, OU807941.1, OU807942.1, OU807944.1, OU807945.1, OU807946.1, OU807947.1, OU807948.1, OU807949.1, OU807950.1, OU807951.1, OU807952.1, OU807953.1, OU807954.1, OU807955.1, OU807956.1, OU807957.1, OU807958.1, OU807959.1, OU807962.1, OU807964.1, OU807967.1, OU807968.1, OU807969.1, OU807970.1, OU807971.1, OU807972.1, OU807973.1, OU807974.1, OU807975.1, OU807976.1, OU807978.1, OU807979.1, OU807980.1, OU807982.1, OU807983.1, OU807984.1, OU807985.1, OU807986.1, OU807987.1, OU807988.1, OU807989.1, OU807991.1, OU807993.1, OU807994.1, OU807995.1, OU807996.1, OU807997.1, OU807998.1, OU808001.1, OU808002.1, OU808003.1, OU808005.1, OU808007.1, OU808008.1, OU808009.1, OU808010.1, OU808011.1, OU808012.1, OU808013.1, OU808014.1, OU808015.1, OU808016.1, OU808017.1, OU808018.1, OU808019.1, OU808020.1, OU808021.1, OU808022.1, OU808023.1, OU808024.1, OU808025.1, OU808028.1, OU808029.1, OU808030.1, OU808031.1, OU808034.1, OU808035.1, OU808036.1, OU808037.1, OU808038.1, OU808039.1, OU808040.1, OU808041.1, OU808042.1, OU808043.1, OU808045.1, OU808047.1, OU808048.1, OU808049.1, OU808050.1, OU808051.1, OU808052.1, OU808054.1, OU808055.1, OU808056.1, OU808057.1, OU808059.1, OU808061.1, OU808062.1, OU808063.1, OU808065.1, OU808066.1, OU808067.1, OU808068.1, OU808073.1, OU808074.1, OU808075.1, OU808076.1, OU808077.1, OU808078.1, OU808079.1, OU808080.1, OU808081.1, OU808082.1, OU808084.1, OU808086.1, OU808087.1, OU808088.1, OU808090.1, OU808091.1, OU808092.1, OU808093.1, OU808094.1, OU808095.1, OU808099.1, OU808101.1, OU808102.1, OU808103.1, OU808104.1, OU808106.1, OU808109.1, OU808110.1, OU808111.1, OU808112.1, OU808114.1, OU808117.1, OU808118.1, OU808119.1, OU808121.1, OU808122.1, OU808123.1, OU808124.1, OU808125.1, OU808126.1, OU808127.1, OU808128.1, OU808130.1, OU808131.1, OU808132.1, OU808133.1, OU808134.1, OU808135.1, OU808136.1, OU808137.1, OU808138.1, OU808139.1, OU808141.1, OU808143.1, OU808144.1, OU808145.1, OU808146.1, OU808147.1, OU808148.1, OU808149.1, OU808151.1, OU808152.1, OU808153.1, OU808154.1, OU808156.1, OU808157.1, OU808159.1, OU808160.1, OU808161.1, OU808162.1, OU808163.1, OU808164.1, OU808165.1, OU808166.1, OU808167.1, OU808168.1, OU808169.1, OU808170.1, OU808171.1, OU808172.1, OU808173.1, OU808174.1, OU808175.1, OU808176.1, OU808177.1, OU808178.1, OU808179.1, OU808180.1, OU808181.1, OU808182.1, OU808186.1, OU808187.1, OU808188.1, OU808189.1, OU808190.1, OU808191.1, OU808192.1, OU808193.1, OU808194.1, OU808195.1, OU808196.1, OU808197.1, OU808198.1, OU808199.1, OU808200.1, OU808201.1, OU808202.1, OU808203.1, OU808204.1, OU808205.1, OU808206.1, OU808207.1, OU808208.1, OU808210.1, OU808211.1, OU808212.1, OU808213.1, OU808215.1, OU808216.1, OU808217.1, OU808218.1, OU808219.1, OU808220.1, OU808221.1, OU808222.1, OU808223.1, OU808224.1, OU808225.1, OU808226.1, OU808227.1, OU808228.1, OU808229.1, OU808230.1, OU808233.1, OU808234.1, OU808237.1, OU808238.1, OU808239.1, OU808241.1, OU808243.1, OU808244.1, OU808245.1, OU808246.1, OU808247.1, OU808248.1, OU808249.1, OU808250.1, OU808251.1, OU808252.1, OU808253.1, OU808254.1, OU808255.1, OU808256.1, OU808257.1, OU808258.1, OU808259.1, OU808260.1, OU808261.1, OU808263.1, OU808266.1, OU808267.1, OU808268.1, OU808269.1, OU808270.1, OU808271.1, OU808272.1, OU808273.1, OU808274.1, OU808275.1, OU808276.1, OU808277.1, OU808278.1, OU808280.1, OU808281.1, OU808282.1, OU808283.1, OU808285.1, OU808287.1, OU808288.1, OU808289.1, OU808291.1, OU808292.1, OU808294.1, OU808295.1, OU808296.1, OU808297.1, OU808298.1, OU808299.1, OU808300.1, OU808301.1, OU808302.1, OU808304.1, OU808307.1, OU808308.1, OU808309.1, OU808310.1, OU808311.1, OU808312.1, OU808314.1, OU808315.1, OU808316.1, OU808317.1, OU808319.1, OU808320.1, OU808321.1, OU808322.1, OU808323.1, OU808324.1, OU808325.1, OU808326.1, OU808327.1, OU808328.1, OU808332.1, OU808333.1, OU808335.1, OU808336.1, OU808337.1, OU808338.1, OU808339.1, OU808340.1, OU808341.1, OU808342.1, OU808343.1, OU808344.1, OU808345.1, OU808346.1, OU808348.1, OU808349.1, OU808351.1, OU808352.1, OU808354.1, OU808355.1, OU808356.1, OU808357.1, OU808359.1, OU808360.1, OU808361.1, OU808362.1, OU808364.1, OU808365.1, OU808366.1, OU808367.1, OU808370.1, OU808371.1, OU808372.1, OU808373.1, OU808374.1, OU808375.1, OU808376.1, OU808377.1, OU808378.1, OU808379.1, OU808380.1, OU808381.1, OU808382.1, OU808383.1, OU808384.1, OU808385.1, OU808386.1, OU808387.1, OU808388.1, OU808389.1, OU808390.1, OU808391.1, OU808392.1, OU808393.1, OU808394.1, OU808396.1, OU808397.1, OU808398.1, OU808399.1, OU808400.1, OU808401.1, OU808402.1, OU808403.1, OU808404.1, OU808406.1, OU808407.1, OU808408.1, OU808409.1, OU808410.1, OU808411.1, OU808412.1, OU808414.1, OU808416.1, OU808417.1, OU808418.1, OU808419.1, OU808421.1, OU808422.1, OU808424.1, OU808425.1, OU808426.1, OU808427.1, OU808428.1, OU808429.1, OU808430.1, OU808431.1, OU808432.1, OU808434.1, OU808435.1, OU808436.1, OU808437.1, OU808438.1, OU808439.1, OU808440.1, OU808441.1, OU808442.1, OU808444.1, OU808446.1, OU808447.1, OU808448.1, OU808449.1, OU808450.1, OU808451.1, OU808452.1, OU808453.1, OU808454.1, OU808455.1, OU808456.1, OU808457.1, OU808458.1, OU808461.1, OU808462.1, OU808463.1, OU808464.1, OU808465.1, OU808466.1, OU808467.1, OU808468.1, OU808469.1, OU808471.1, OU808472.1, OU808473.1, OU808474.1, OU808475.1, OU808476.1, OU808477.1, OU808478.1, OU808479.1, OU808480.1, OU808483.1, OU808484.1, OU808486.1, OU808487.1, OU808488.1, OU808489.1, OU808490.1, OU808491.1, OU808492.1, OU808493.1, OU808494.1, OU808495.1, OU808496.1, OU808497.1, OU808498.1, OU808499.1, OU808500.1, OU808501.1, OU808502.1, OU808504.1, OU808505.1, OU808506.1, OU808507.1, OU808508.1, OU808510.1, OU808511.1, OU808512.1, OU808513.1, OU808514.1, OU808517.1, OU808519.1, OU808520.1, OU808521.1, OU808522.1, OU808523.1, OU808524.1, OU808525.1, OU808526.1, OU808528.1, OU808529.1, OU808530.1, OU808531.1, OU808532.1, OU808533.1, OU808534.1, OU808535.1, OU808536.1, OU808537.1, OU808538.1, OU808540.1, OU808541.1, OU808542.1, OU808543.1, OU808545.1, OU808546.1, OU808547.1, OU808548.1, OU808549.1, OU808550.1, OU808552.1, OU808553.1, OU808554.1, OU808555.1, OU808556.1, OU808557.1, OU808558.1, OU808559.1, OU808561.1, OU808562.1, OU808563.1, OU808564.1, OU808565.1, OU808566.1, OU808567.1, OU808568.1, OU808569.1, OU808571.1, OU808572.1, OU808573.1, OU808574.1, OU808575.1, OU808576.1, OU808577.1, OU808579.1, OU808580.1, OU808581.1, OU808582.1, OU808583.1, OU808584.1, OU808586.1, OU808587.1, OU808589.1, OU808590.1, OU808591.1, OU808592.1, OU808593.1, OU808595.1, OU808596.1, OU808597.1, OU808598.1, OU808599.1, OU808600.1, OU808601.1, OU808602.1, OU808603.1, OU808604.1, OU808605.1, OU808607.1, OU808608.1, OU808609.1, OU808610.1, OU808611.1, OU808612.1, OU808613.1, OU808614.1, OU808615.1, OU808616.1, OU808617.1, OU808618.1, OU808619.1, OU808620.1, OU808621.1, OU808624.1, OU808625.1, OU808626.1, OU808627.1, OU808629.1, OU808630.1, OU808631.1, OU808632.1, OU808633.1, OU808634.1, OU808635.1, OU808636.1, OU808637.1, OU808640.1, OU808642.1, OU808643.1, OU808644.1, OU808645.1, OU808646.1, OU808647.1, OU808648.1, OU808649.1, OU808650.1, OU808651.1, OU808652.1, OU808653.1, OU808654.1, OU808655.1, OU808657.1, OU808658.1, OU808659.1, OU808661.1, OU808662.1, OU808663.1, OU808664.1, OU808665.1, OU808666.1, OU808667.1, OU808669.1, OU808670.1, OU808671.1, OU808672.1, OU808673.1, OU808674.1, OU808675.1, OU808676.1, OU808677.1, OU808678.1, OU808679.1, OU808680.1, OU808681.1, OU808682.1, OU808683.1, OU808684.1, OU808685.1, OU808686.1, OU808687.1, OU808688.1, OU808689.1, OU808690.1, OU808691.1, OU808692.1, OU808693.1, OU808694.1, OU808695.1, OU808696.1, OU808697.1, OU808698.1, OU808699.1, OU808700.1, OU808701.1, OU808702.1, OU808703.1, OU808704.1, OU808706.1, OU808707.1, OU808708.1, OU808709.1, OU808710.1, OU808711.1, OU808712.1, OU808713.1, OU808714.1, OU808715.1, OU808717.1, OU808718.1, OU808719.1, OU808720.1, OU808721.1, OU808722.1, OU808724.1, OU808726.1, OU808728.1, OU808729.1, OU808730.1, OU808731.1, OU808732.1, OU808733.1, OU808734.1, OU808735.1, OU808736.1, OU808737.1, OU808739.1, OU808740.1, OU808741.1, OU808742.1, OU808743.1, OU808744.1, OU808745.1, OU808746.1, OU808747.1, OU808749.1, OU808750.1, OU808751.1, OU808752.1, OU808753.1, OU808754.1, OU808755.1, OU808756.1, OU808757.1, OU808758.1, OU808759.1, OU808760.1, OU808761.1, OU808762.1, OU808763.1, OU808764.1, OU808765.1, OU808766.1, OU808767.1, OU808768.1, OU808769.1, OU808770.1, OU808771.1, OU808772.1, OU808773.1, OU808774.1, OU808775.1, OU808776.1, OU808777.1, OU808779.1, OU808780.1, OU808781.1, OU808782.1, OU808783.1, OU808785.1, OU808786.1, OU808787.1, OU808788.1, OU808789.1, OU808790.1, OU808792.1, OU808793.1, OU808794.1, OU808795.1, OU808796.1, OU808797.1, OU808798.1, OU808799.1, OU808800.1, OU808801.1, OU808802.1, OU808804.1, OU808805.1, OU808806.1, OU808808.1, OU808809.1, OU808810.1, OU808811.1, OU808812.1, OU808813.1, OU808814.1, OU808815.1, OU808816.1, OU808817.1, OU808819.1, OU808820.1, OU808821.1, OU808822.1, OU808823.1, OU808824.1, OU808825.1, OU808826.1, OU808828.1, OU808829.1, OU808830.1, OU808831.1, OU808832.1, OU808833.1, OU808834.1, OU808836.1, OU808837.1, OU808838.1, OU808839.1, OU808840.1, OU808841.1, OU808842.1, OU808843.1, OU808844.1, OU808846.1, OU808847.1, OU808848.1, OU808849.1, OU808851.1, OU808852.1, OU808853.1, OU808854.1, OU808855.1, OU808856.1, OU808857.1, OU808858.1, OU808860.1, OU808861.1, OU808862.1, OU808863.1, OU808864.1, OU808865.1, OU808866.1, OU808867.1, OU808868.1, OU808869.1, OU808870.1, OU808871.1, OU808872.1, OU808873.1, OU808874.1, OU808875.1, OU808876.1, OU808877.1, OU808878.1, OU808879.1, OU808880.1, OU808881.1, OU808882.1, OU808883.1, OU808885.1, OU808886.1, OU808887.1, OU808888.1, OU808889.1, OU808890.1, OU808891.1, OU808892.1, OU808894.1, OU808895.1, OU808896.1, OU808897.1, OU808899.1, OU808900.1, OU808901.1, OU808902.1, OU808903.1, OU808904.1, OU808905.1, OU808907.1, OU808909.1, OU808910.1, OU808912.1, OU808913.1, OU808914.1, OU808915.1, OU808916.1, OU808917.1, OU808918.1, OU808919.1, OU808920.1, OU808921.1, OU808922.1, OU808924.1, OU808925.1, OU808926.1, OU808927.1, OU808928.1, OU808929.1, OU808930.1, OU808931.1, OU808932.1, OU808933.1, OU808935.1, OU808936.1, OU808937.1, OU808938.1, OU808939.1, OU808940.1, OU808941.1, OU808942.1, OU808943.1, OU808944.1, OU808945.1, OU808946.1, OU808947.1, OU808948.1, OU808949.1, OU808950.1, OU808951.1, OU808952.1, OU808954.1, OU808955.1, OU808956.1, OU808957.1, OU808958.1, OU808959.1, OU808961.1, OU808962.1, OU808963.1, OU808964.1, OU808965.1, OU808966.1, OU808967.1, OU808968.1, OU808969.1, OU808970.1, OU808972.1, OU808973.1, OU808974.1, OU808975.1, OU808976.1, OU808977.1, OU808978.1, OU808980.1, OU808981.1, OU808983.1, OU808984.1, OU808985.1, OU808986.1, OU808987.1, OU808988.1, OU808990.1, OU808991.1, OU808992.1, OU808993.1, OU808994.1, OU808995.1, OU808996.1, OU808997.1, OU808998.1, OU808999.1, OU809000.1, OU809001.1, OU809002.1, OU809003.1, OU809004.1, OU809005.1, OU809006.1, OU809007.1, OU809008.1, OU809010.1, OU809011.1, OU809012.1, OU809013.1, OU809014.1, OU809015.1, OU809016.1, OU809017.1, OU809019.1, OU809020.1, OU809021.1, OU809022.1, OU809023.1, OU809024.1, OU809025.1, OU809026.1, OU809027.1, OU809028.1, OU809030.1, OU809031.1, OU809034.1, OU809035.1, OU809037.1, OU809040.1, OU809041.1, OU809042.1, OU809043.1, OU809044.1, OU809045.1, OU809046.1, OU809047.1, OU809048.1, OU809049.1, OU809050.1, OU809051.1, OU809053.1, OU809054.1, OU809055.1, OU809056.1, OU809057.1, OU809058.1, OU809059.1, OU809060.1, OU809061.1, OU809062.1, OU809063.1, OU809064.1, OU809065.1, OU809068.1, OU809069.1, OU809070.1, OU809071.1, OU809072.1, OU809073.1, OU809074.1, OU809075.1, OU809076.1, OU809077.1, OU809078.1, OU809079.1, OU809080.1, OU809082.1, OU809083.1, OU809085.1, OU809087.1, OU809088.1, OU809089.1, OU809090.1, OU809091.1, OU809092.1, OU809093.1, OU809094.1, OU809096.1, OU809098.1, OU809099.1, OU809100.1, OU809101.1, OU809102.1, OU809103.1, OU809104.1, OU809105.1, OU809106.1, OU809107.1, OU809108.1, OU809109.1, OU809110.1, OU809111.1, OU809112.1, OU809113.1, OU809114.1, OU809116.1, OU809117.1, OU809118.1, OU809119.1, OU809120.1, OU809121.1, OU809123.1, OU809124.1, OU809126.1, OU809127.1, OU809128.1, OU809129.1, OU809130.1, OU809132.1, OU809133.1, OU809134.1, OU809135.1, OU809136.1, OU809137.1, OU809138.1, OU809139.1, OU809140.1, OU809141.1, OU809142.1, OU809143.1, OU809144.1, OU809146.1, OU809147.1, OU809148.1, OU809150.1, OU809151.1, OU809152.1, OU809153.1, OU809154.1, OU809155.1, OU809156.1, OU809157.1, OU809158.1, OU809159.1, OU809160.1, OU809161.1, OU809162.1, OU809164.1, OU809165.1, OU809166.1, OU809167.1, OU809168.1, OU809171.1, OU809172.1, OU809173.1, OU809174.1, OU809176.1, OU809177.1, OU809178.1, OU809179.1, OU809181.1, OU809182.1, OU809183.1, OU809184.1, OU809187.1, OU809188.1, OU809189.1, OU809191.1, OU809192.1, OU809193.1, OU809194.1, OU809195.1, OU809196.1, OU809197.1, OU809198.1, OU809199.1, OU809200.1, OU809201.1, OU809202.1, OU809205.1, OU809206.1, OU809207.1, OU809208.1, OU809209.1, OU809210.1, OU809212.1, OU809213.1, OU809214.1, OU809215.1, OU809216.1, OU809217.1, OU809218.1, OU809220.1, OU809221.1, OU809222.1, OU809223.1, OU809224.1, OU809225.1, OU809226.1, OU809227.1, OU809228.1, OU809229.1, OU809230.1, OU809231.1, OU809232.1, OU809233.1, OU809234.1, OU809235.1, OU809237.1, OU809238.1, OU809239.1, OU809240.1, OU809241.1, OU809242.1, OU809243.1, OU809244.1, OU809246.1, OU809247.1, OU809248.1, OU809249.1, OU809250.1, OU809251.1, OU809252.1, OU809254.1, OU809255.1, OU809256.1, OU809257.1, OU809259.1, OU809260.1, OU809261.1, OU809262.1, OU809263.1, OU809264.1, OU809265.1, OU809266.1, OU809267.1, OU809268.1, OU809269.1, OU809270.1, OU809271.1, OU809272.1, OU809273.1, OU809274.1, OU809279.1, OU809280.1, OU809282.1, OU809283.1, OU809284.1, OU809285.1, OU809287.1, OU809288.1, OU809289.1, OU809290.1, OU809291.1, OU809292.1, OU809293.1, OU809294.1, OU809295.1, OU809296.1, OU809297.1, OU809299.1, OU809300.1, OU809301.1, OU809302.1, OU809304.1, OU809306.1, OU809307.1, OU809308.1, OU809309.1, OU809310.1, OU809311.1, OU809312.1, OU809313.1, OU809314.1, OU809315.1, OU809317.1, OU809318.1, OU809319.1, OU809320.1, OU809321.1, OU809322.1, OU809323.1, OU809324.1, OU809325.1, OU809326.1, OU809327.1, OU809328.1, OU809329.1, OU809330.1, OU809331.1, OU809334.1, OU809335.1, OU809336.1, OU809337.1, OU809338.1, OU809339.1, OU809340.1, OU809341.1, OU809342.1, OU809344.1, OU809345.1, OU809346.1, OU809347.1, OU809349.1, OU809350.1, OU809351.1, OU809352.1, OU809353.1, OU809354.1, OU809355.1, OU809357.1, OU809358.1, OU809359.1, OU809360.1, OU809361.1, OU809362.1, OU809363.1, OU809364.1, OU809365.1, OU809366.1, OU809367.1, OU809368.1, OU809369.1, OU809371.1, OU809372.1, OU809373.1, OU809374.1, OU809376.1, OU809377.1, OU809378.1, OU809379.1, OU809380.1, OU809381.1, OU809382.1, OU809384.1, OU809385.1, OU809386.1, OU809387.1, OU809388.1, OU809390.1, OU809391.1, OU809392.1, OU809394.1, OU809396.1, OU809397.1, OU809398.1, OU809399.1, OU809401.1, OU809402.1, OU809403.1, OU809404.1, OU809405.1, OU809406.1, OU809407.1, OU809408.1, OU809409.1, OU809411.1, OU809412.1, OU809413.1, OU809414.1, OU809415.1, OU809416.1, OU809417.1, OU809418.1, OU809420.1, OU809421.1, OU809423.1, OU809424.1, OU809425.1, OU809426.1, OU809428.1, OU809429.1, OU809430.1, OU809431.1, OU809432.1, OU809433.1, OU809434.1, OU809436.1, OU809437.1, OU809438.1, OU809439.1, OU809440.1, OU809441.1, OU809442.1, OU809443.1, OU809444.1, OU809446.1, OU809448.1, OU809449.1, OU809451.1, OU809452.1, OU809453.1, OU809454.1, OU809455.1, OU809456.1, OU809457.1, OU809458.1, OU809460.1, OU809461.1, OU809462.1, OU809464.1, OU809465.1, OU809466.1, OU809467.1, OU809468.1, OU809469.1, OU809470.1, OU809471.1, OU809472.1, OU809473.1, OU809475.1, OU809476.1, OU809478.1, OU809479.1, OU809480.1, OU809481.1, OU809482.1, OU809483.1, OU809484.1, OU809485.1, OU809486.1, OU809487.1, OU809489.1, OU809490.1, OU809491.1, OU809493.1, OU809494.1, OU809498.1, OU809499.1, OU809501.1, OU809502.1, OU809503.1, OU809504.1, OU809505.1, OU809506.1, OU809507.1, OU809508.1, OU809509.1, OU809510.1, OU809512.1, OU809513.1, OU809514.1, OU809516.2, OU809517.1, OU809518.1, OU809519.1, OU809520.1, OU809521.1, OU809523.1, OU809525.1, OU809526.1, OU809527.1, OU809529.1, OU809530.1, OU809531.1, OU809532.1, OU809533.1, OU809534.1, OU809535.1, OU809536.1, OU809537.1, OU809539.1, OU809540.1, OU809541.1, OU809542.1, OU809543.1, OU809544.1, OU809545.1, OU809546.1, OU809547.1, OU809548.1, OU809549.1, OU809550.1, OU809551.1, OU809552.1, OU809553.1, OU809554.1, OU809555.1, OU809556.1, OU809557.1, OU809558.1, OU809559.1, OU809560.1, OU809561.1, OU809562.1, OU809563.1, OU809564.1, OU809565.1, OU809566.1, OU809567.1, OU809568.1, OU809569.1, OU809570.1, OU809572.1, OU809573.1, OU809574.1, OU809575.1, OU809576.1, OU809577.1, OU809578.1, OU809580.1, OU809581.1, OU809583.1, OU809584.1, OU809585.1, OU809587.1, OU809588.1, OU809590.1, OU809591.1, OU809592.1, OU809594.1, OU809595.1, OU809597.1, OU809598.1, OU809600.1, OU809601.1, OU809602.1, OU809603.1, OU809604.1, OU809605.1, OU809607.1, OU809608.1, OU809610.1, OU809611.1, OU809612.1, OU809615.1, OU809616.1, OU809617.1, OU809618.1, OU809619.1, OU809621.1, OU809622.1, OU809623.1, OU809624.1, OU809625.1, OU809627.1, OU809628.1, OU809629.1, OU809630.1, OU809631.1, OU809632.1, OU809633.1, OU809634.1, OU809635.1, OU809636.1, OU809637.1, OU809638.1, OU809639.1, OU809640.1, OU809641.1, OU809642.1, OU809643.1, OU809644.1, OU809645.1, OU809646.1, OU809647.1, OU809648.1, OU809649.1, OU809650.1, OU809652.1, OU809653.1, OU809654.1, OU809655.1, OU809656.1, OU809658.1, OU809659.1, OU809660.1, OU809661.1, OU809662.1, OU809663.1, OU809664.1, OU809665.1, OU809666.1, OU809667.1, OU809668.1, OU809669.1, OU809670.1, OU809671.1, OU809672.1, OU809673.1, OU809674.1, OU809675.1, OU809676.1, OU809677.1, OU809680.1, OU809681.1, OU809682.1, OU809683.1, OU809684.1, OU809685.1, OU809687.1, OU809688.1, OU809689.1, OU809690.1, OU809691.1, OU809692.1, OU809693.1, OU809694.1, OU809695.1, OU809696.1, OU809697.1, OU809698.1, OU809699.1, OU809700.1, OU809701.1, OU809702.1, OU809703.1, OU809704.1, OU809705.1, OU809707.1, OU809708.1, OU809710.1, OU809711.1, OU809712.1, OU809713.1, OU809714.1, OU809715.1, OU809716.1, OU809717.1, OU809718.1, OU809719.1, OU809720.1, OU809722.1, OU809723.1, OU809724.1, OU809725.1, OU809726.1, OU809727.1, OU809728.1, OU809729.1, OU809732.1, OU809733.1, OU809734.1, OU809735.1, OU809736.1, OU809737.1, OU809738.1, OU809739.1, OU809740.1, OU809741.1, OU809742.1, OU809743.1, OU809744.1, OU809745.1, OU809746.1, OU809747.1, OU809748.1, OU809749.1, OU809750.1, OU809751.1, OU809752.1, OU809753.1, OU809755.1, OU809757.1, OU809759.1, OU809760.1, OU809761.1, OU809762.1, OU809763.1, OU809764.1, OU809765.1, OU809766.1, OU809768.1, OU809769.1, OU809770.1, OU809772.1, OU809773.1, OU809774.1, OU809775.1, OU809777.1, OU809778.1, OU809779.1, OU809781.1, OU809782.1, OU809783.1, OU809784.1, OU809785.1, OU809786.1, OU809788.1, OU809789.1, OU809790.1, OU809791.1, OU809792.1, OU809793.1, OU809796.1, OU809797.1, OU809798.1, OU809799.1, OU809800.1, OU809801.1, OU809804.1, OU809806.1, OU809807.1, OU809808.1, OU809809.1, OU809810.1, OU809811.1, OU809812.1, OU809813.1, OU809814.1, OU809815.1, OU809816.1, OU809817.1, OU809818.1, OU809819.1, OU809821.1, OU809823.1, OU809824.1, OU809825.1, OU809827.1, OU809828.1, OU809829.1, OU809830.1, OU809831.1, OU809832.1, OU809833.1, OU809834.1, OU809835.1, OU809836.1, OU809837.1, OU809838.1, OU809839.1, OU809840.1, OU809841.1, OU809842.1, OU809843.1, OU809844.1, OU809845.1, OU809846.1, OU809847.1, OU809848.1, OU809849.1, OU809850.1, OU809851.1, OU809852.1, OU809853.1, OU809854.1, OU809855.1, OU809856.1, OU809857.1, OU809858.1, OU809859.1, OU809860.1, OU809861.1, OU809862.1, OU809863.1, OU809864.1, OU809865.1, OU809866.1, OU809867.1, OU809868.1, OU809869.1, OU809870.1, OU809871.1, OU809872.1, OU809873.1, OU809874.1, OU809875.1, OU809876.1, OU809877.1, OU809878.1, OU809879.1, OU809880.1, OU809881.1, OU809882.1, OU809883.1, OU809884.1, OU809885.1, OU809887.1, OU809888.1, OU809889.1, OU809890.1, OU809892.1, OU809893.1, OU809894.1, OU809895.1, OU809896.1, OU809897.1, OU809898.1, OU809899.1, OU809901.1, OU809902.1, OU809903.1, OU809904.1, OU809906.1, OU809909.1, OU809911.1, OU809912.1, OU809913.1, OU809914.1, OU809915.1, OU809916.1, OU809917.1, OU809918.1, OU809919.1, OU809920.1, OU809921.1, OU809923.1, OU809924.1, OU809925.1, OU809926.1, OU809928.1, OU809929.1, OU809930.1, OU809931.1, OU809932.1, OU809933.1, OU809936.1, OU809937.1, OU809938.1, OU809939.1, OU809940.1, OU809941.1, OU809942.1, OU809943.1, OU809944.1, OU809946.1, OU809947.1, OU809948.1, OU809949.1, OU809950.1, OU809951.1, OU809952.1, OU809953.1, OU809954.1, OU809955.1, OU809956.1, OU809957.1, OU809958.1, OU809959.1, OU809960.1, OU809961.1, OU809962.1, OU809963.1, OU809964.1, OU809965.1, OU809966.1, OU809967.1, OU809968.1, OU809969.1, OU809970.1, OU809971.1, OU809972.1, OU809973.1, OU809976.1, OU809977.1, OU809978.1, OU809979.1, OU809980.1, OU809981.1, OU809982.1, OU809983.1, OU809984.1, OU809985.1, OU809986.1, OU809987.1, OU809988.1, OU809989.1, OU809990.1, OU809992.1, OU809993.1, OU809994.1, OU809995.1, OU809996.1, OU809997.1, OU809998.1, OU809999.1, OU810000.1, OU810001.1, OU810002.1, OU810004.1, OU810005.1, OU810006.1, OU810007.1, OU810008.1, OU810009.1, OU810010.1, OU810011.1, OU810012.1, OU810013.1, OU810014.1, OU810015.1, OU810016.1, OU810017.1, OU810018.1, OU810019.1, OU810020.1, OU810021.1, OU810022.1, OU810023.1, OU810024.1, OU810025.1, OU810026.1, OU810027.1, OU810028.1, OU810029.1, OU810030.1, OU810031.1, OU810032.1, OU810034.1, OU810035.1, OU810037.1, OU810038.1, OU810039.1, OU810040.1, OU810042.1, OU810043.1, OU810044.1, OU810046.1, OU810048.1, OU810049.1, OU810051.1, OU810052.1, OU810054.1, OU810055.1, OU810056.1, OU810057.1, OU810058.1, OU810059.1, OU810060.1, OU810061.1, OU810062.1, OU810063.1, OU810064.1, OU810065.1, OU810066.1, OU810067.1, OU810068.1, OU810069.1, OU810070.1, OU810071.1, OU810072.1, OU810074.1, OU810075.1, OU810077.1, OU810078.1, OU810081.1, OU810082.1, OU810083.1, OU810086.1, OU810087.1, OU810088.1, OU810089.1, OU810090.1, OU810092.1, OU810094.1, OU810095.1, OU810096.1, OU810097.1, OU810098.1, OU810099.1, OU810100.1, OU810101.1, OU810102.1, OU810103.1, OU810104.1, OU810105.1, OU810106.1, OU810107.1, OU810108.1, OU810109.1, OU810110.1, OU810111.1, OU810112.1, OU810113.1, OU810114.1, OU810115.1, OU810116.1, OU810118.1, OU810119.1, OU810121.1, OU810122.1, OU810124.1, OU810125.1, OU810126.1, OU810127.1, OU810128.1, OU810129.1, OU810130.1, OU810131.1, OU810132.1, OU810133.1, OU810134.1, OU810135.1, OU810136.1, OU810137.1, OU810138.1, OU810139.1, OU810140.1, OU810141.1, OU810142.1, OU810143.1, OU810144.1, OU810145.1, OU810146.1, OU810147.1, OU810149.1, OU810150.1, OU810151.1, OU810152.1, OU810153.1, OU810154.1, OU810155.1, OU810156.1, OU810157.1, OU810158.1, OU810160.1, OU810162.1, OU810165.1, OU810166.1, OU810168.1, OU810169.1, OU810170.1, OU810171.1, OU810172.1, OU810173.1, OU810174.1, OU810175.1, OU810176.1, OU810177.1, OU810178.1, OU810179.1, OU810180.1, OU810181.1, OU810182.1, OU810183.1, OU810184.1, OU810185.1, OU810186.1, OU810187.1, OU810188.1, OU810190.1, OU810191.1, OU810192.1, OU810195.1, OU810197.1, OU810198.1, OU810199.1, OU810201.1, OU810202.1, OU810203.1, OU810204.1, OU810205.1, OU810207.1, OU810208.1, OU810209.1, OU810210.1, OU810211.1, OU810212.1, OU810213.1, OU810214.1, OU810215.1, OU810216.1, OU810217.1, OU810218.1, OU810219.1, OU810220.1, OU810221.1, OU810222.1, OU810223.1, OU810224.1, OU810225.1, OU810227.1, OU810228.1, OU810229.1, OU810230.1, OU810232.1, OU810233.1, OU810234.1, OU810235.1, OU810236.1, OU810237.1, OU810238.1, OU810240.1, OU810241.1, OU810242.1, OU810246.1, OU810247.1, OU810248.1, OU810250.1, OU810251.1, OU810252.1, OU810253.1, OU810254.1, OU810255.1, OU810256.1, OU810257.1, OU810259.1, OU810261.1, OU810262.1, OU810263.1, OU810264.1, OU810265.1, OU810266.1, OU810268.1, OU810269.1, OU810270.1, OU810272.1, OU810273.1, OU810274.1, OU810275.1, OU810276.1, OU810277.1, OU810278.1, OU810279.1, OU810280.1, OU810282.1, OU810283.1, OU810285.1, OU810286.1, OU810288.1, OU810289.1, OU810290.1, OU810291.1, OU810292.1, OU810293.1, OU810294.1, OU810295.1, OU810296.1, OU810297.1, OU810298.1, OU810299.1, OU810301.1, OU810302.1, OU810303.1, OU810305.1, OU810307.1, OU810308.1, OU810309.1, OU810310.1, OU810311.1, OU810312.1, OU810313.1, OU810315.1, OU810316.1, OU810317.1, OU810318.1, OU810319.1, OU810320.1, OU810321.1, OU810323.1, OU810324.1, OU810325.1, OU810327.1, OU810330.1, OU810331.1, OU810332.1, OU810333.1, OU810334.1, OU810337.1, OU810338.1, OU810339.1, OU810340.1, OU810343.1, OU810344.1, OU810345.1, OU810346.1, OU810347.1, OU810348.1, OU810349.1, OU810350.1, OU810351.1, OU810352.1, OU810353.1, OU810355.1, OU810356.1, OU810357.1, OU810359.1, OU810360.1, OU810361.1, OU810362.1, OU810363.1, OU810364.1, OU810367.1, OU810368.1, OU810369.1, OU810370.1, OU810371.1, OU810372.1, OU810373.1, OU810374.1, OU810375.1, OU810376.1, OU810377.1, OU810378.1, OU810379.1, OU810380.1, OU810381.1, OU810382.1, OU810383.1, OU810384.1, OU810385.1, OU810386.1, OU810387.1, OU810388.1, OU810389.1, OU810390.1, OU810391.1, OU810393.1, OU810394.1, OU810395.1, OU810396.1, OU810397.1, OU810398.1, OU810399.1, OU810401.1, OU810402.1, OU810403.1, OU810405.1, OU810406.1, OU810407.1, OU810408.1, OU810409.1, OU810410.1, OU810411.1, OU810412.1, OU810413.1, OU810414.1, OU810415.1, OU810416.1, OU810417.1, OU810418.1, OU810419.1, OU810420.1, OU810421.1, OU810422.1, OU810423.1, OU810424.1, OU810425.1, OU810426.1, OU810427.1, OU810430.1, OU810431.1, OU810432.1, OU810433.1, OU810434.1, OU810435.1, OU810437.1, OU810438.1, OU810439.1, OU810440.1, OU810441.1, OU810442.1, OU810443.1, OU810444.1, OU810445.1, OU810446.1, OU810447.1, OU810448.1, OU810449.1, OU810450.1, OU810453.1, OU810454.1, OU810455.1, OU810456.1, OU810457.1, OU810459.1, OU810460.1, OU810461.1, OU810463.1, OU810464.1, OU810465.1, OU810466.1, OU810467.1, OU810468.1, OU810469.1, OU810470.1, OU810472.1, OU810473.1, OU810474.1, OU810475.1, OU810476.1, OU810477.1, OU810478.1, OU810479.1, OU810480.1, OU810481.1, OU810482.1, OU810483.1, OU810484.1, OU810485.1, OU810487.1, OU810488.1, OU810489.1, OU810491.1, OU810492.1, OU810494.1, OU810495.1, OU810497.1, OU810498.1, OU810499.1, OU810500.1, OU810501.1, OU810503.1, OU810504.1, OU810505.1, OU810506.1, OU810507.1, OU810508.1, OU810509.1, OU810510.1, OU810511.1, OU810512.1, OU810513.1, OU810514.1, OU810515.1, OU810516.1, OU810517.1, OU810518.1, OU810519.1, OU810521.1, OU810522.1, OU810523.1, OU810525.1, OU810526.1, OU810527.1, OU810528.1, OU810529.1, OU810530.1, OU810533.1, OU810534.1, OU810535.1, OU810536.1, OU810537.1, OU810538.1, OU810539.1, OU810540.1, OU810541.1, OU810542.1, OU810544.1, OU810546.1, OU810549.1, OU810550.1, OU810551.1, OU810552.1, OU810555.1, OU810557.1, OU810558.1, OU810559.1, OU810560.1, OU810561.1, OU810562.1, OU810563.1, OU810564.1, OU810565.1, OU810567.1, OU810569.1, OU810571.1, OU810572.1, OU810573.1, OU810574.1, OU810575.1, OU810577.1, OU810578.1, OU810579.1, OU810580.1, OU810581.1, OU810582.1, OU810583.1, OU810584.1, OU810585.1, OU810587.1, OU810588.1, OU810589.1, OU810590.1, OU810591.1, OU810592.1, OU810593.1, OU810595.1, OU810596.1, OU810597.1, OU810598.1, OU810601.1, OU810602.1, OU810603.1, OU810604.1, OU810605.1, OU810606.1, OU810607.1, OU810608.1, OU810611.1, OU810612.1, OU810613.1, OU810614.1, OU810615.1, OU810616.1, OU810617.1, OU810618.1, OU810619.1, OU810620.1, OU810621.1, OU810622.1, OU810623.1, OU810624.1, OU810625.1, OU810626.1, OU810627.1, OU810628.1, OU810629.1, OU810630.1, OU810631.1, OU810632.1, OU810633.1, OU810634.1, OU810636.1, OU810637.1, OU810638.1, OU810639.1, OU810640.1, OU810641.1, OU810643.1, OU810646.1, OU810647.1, OU810648.1, OU810649.1, OU810650.1, OU810652.1, OU810653.1, OU810654.1, OU810655.1, OU810656.1, OU810657.1, OU810658.1, OU810659.1, OU810660.1, OU810661.1, OU810662.1, OU810663.1, OU810664.1, OU810665.1, OU810667.1, OU810668.1, OU810669.1, OU810670.1, OU810671.1, OU810672.1, OU810673.1, OU810674.1, OU810675.1, OU810676.1, OU810677.1, OU810678.1, OU810680.1, OU810682.1, OU810683.1, OU810684.1, OU810685.1, OU810686.1, OU810687.1, OU810688.1, OU810689.1, OU810690.1, OU810692.1, OU810693.1, OU810694.1, OU810695.1, OU810696.1, OU810697.1, OU810698.1, OU810699.1, OU810702.1, OU810703.1, OU810705.1, OU810706.1, OU810708.1, OU810709.1, OU810711.1, OU810713.1, OU810714.1, OU810715.1, OU810716.1, OU810717.1, OU810718.1, OU810719.1, OU810720.1, OU810721.1, OU810722.1, OU810723.1, OU810725.1, OU810726.1, OU810727.1, OU810728.1, OU810729.1, OU810730.1, OU810731.1, OU810732.1, OU810733.1, OU810736.1, OU810737.1, OU810738.1, OU810740.1, OU810741.1, OU810742.1, OU810744.1, OU810745.1, OU810746.1, OU810747.1, OU810748.1, OU810749.1, OU810750.1, OU810752.1, OU810753.1, OU810754.1, OU810755.1, OU810756.1, OU810757.1, OU810758.1, OU810759.1, OU810760.1, OU810761.1, OU810762.1, OU810763.1, OU810764.1, OU810765.1, OU810766.1, OU810768.1, OU810769.1, OU810770.1, OU810771.1, OU810772.1, OU810773.1, OU810775.1, OU810776.1, OU810777.1, OU810778.1, OU810779.1, OU810780.1, OU810781.1, OU810782.1, OU810783.1, OU810785.1, OU810786.1, OU810787.1, OU810788.1, OU810789.1, OU810790.1, OU810791.1, OU810792.1, OU810794.1, OU810795.1, OU810796.1, OU810797.1, OU810798.1, OU810800.1, OU810801.1, OU810802.1, OU810804.1, OU810805.1, OU810806.1, OU810807.1, OU810808.1, OU810809.1, OU810810.1, OU810811.1, OU810812.1, OU810813.1, OU810814.1, OU810815.1, OU810818.1, OU810819.1, OU810820.1, OU810821.1, OU810822.1, OU810824.1, OU810825.1, OU810826.1, OU810827.1, OU810829.1, OU810832.1, OU810833.1, OU810834.1, OU810835.1, OU810836.1, OU810837.1, OU810839.1, OU810840.1, OU810841.1, OU810843.1, OU810844.1, OU810845.1, OU810846.1, OU810847.1, OU810848.1, OU810849.1, OU810850.1, OU810851.1, OU810852.1, OU810853.1, OU810854.1, OU810855.1, OU810856.1, OU810857.1, OU810858.1, OU810859.1, OU810860.1, OU810861.1, OU810862.1, OU810863.1, OU810864.1, OU810865.1, OU810866.1, OU810867.1, OU810868.1, OU810869.1, OU810870.1, OU810871.1, OU810872.1, OU810873.1, OU810874.1, OU810875.1, OU810876.1, OU810877.1, OU810878.1, OU810879.1, OU810880.1, OU810881.1, OU810882.1, OU810883.1, OU810884.1, OU810885.1, OU810886.1, OU810887.1, OU810888.1, OU810889.1, OU810890.1, OU810891.1, OU810893.1, OU810894.1, OU810896.1, OU810897.1, OU810898.1, OU810899.1, OU810900.1, OU810901.1, OU810902.1, OU810903.1, OU810904.1, OU810905.1, OU810906.1, OU810907.1, OU810908.1, OU810909.1, OU810910.1, OU810911.1, OU810912.1, OU810913.1, OU810914.1, OU810915.1, OU810916.1, OU810918.1, OU810921.1, OU810922.1, OU810923.1, OU810925.1, OU810926.1, OU810927.1, OU810928.1, OU810929.1, OU810930.1, OU810931.1, OU810932.1, OU810933.1, OU810934.1, OU810935.1, OU810936.1, OU810937.1, OU810938.1, OU810940.1, OU810942.1, OU810943.1, OU810944.1, OU810945.1, OU810947.1, OU810948.1, OU810949.1, OU810950.1, OU810951.1, OU810952.1, OU810953.1, OU810955.1, OU810956.1, OU810957.1, OU810958.1, OU810959.1, OU810960.1, OU810961.1, OU810962.1, OU810963.1, OU810964.1, OU810965.1, OU810966.1, OU810967.1, OU810968.1, OU810969.1, OU810970.1, OU810971.1, OU810972.1, OU810973.1, OU810975.1, OU810976.1, OU810977.1, OU810978.1, OU810979.1, OU810980.1, OU810981.1, OU810982.1, OU810983.1, OU810984.1, OU810986.1, OU810987.1, OU810988.1, OU810989.1, OU810990.1, OU810991.1, OU810992.1, OU810993.1, OU810994.1, OU810995.1, OU810996.1, OU810997.1, OU810998.1, OU811000.1, OU811001.1, OU811002.1, OU811003.1, OU811004.1, OU811005.1, OU811006.1, OU811007.1, OU811008.1, OU811009.1, OU811010.1, OU811011.1, OU811012.1, OU811014.1, OU811015.1, OU811016.1, OU811017.1, OU811018.1, OU811019.1, OU811020.1, OU811021.1, OU811022.1, OU811023.1, OU811025.1, OU811026.1, OU811027.1, OU811028.1, OU811029.1, OU811030.1, OU811031.1, OU811032.1, OU811033.1, OU811034.1, OU811036.1, OU811038.1, OU811039.1, OU811040.1, OU811041.1, OU811044.1, OU811045.1, OU811046.1, OU811047.1, OU811048.1, OU811049.1, OU811050.1, OU811051.1, OU811052.1, OU811053.1, OU811054.1, OU811055.1, OU811056.1, OU811057.1, OU811058.1, OU811059.1, OU811060.1, OU811062.1, OU811063.1, OU811064.1, OU811065.1, OU811066.1, OU811067.1, OU811068.1, OU811069.1, OU811070.1, OU811072.1, OU811073.1, OU811074.1, OU811075.1, OU811076.1, OU811077.1, OU811078.1, OU811079.1, OU811081.1, OU811082.1, OU811083.1, OU811084.1, OU811085.1, OU811087.1, OU811088.1, OU811089.1, OU811090.1, OU811091.1, OU811092.1, OU811093.1, OU811094.1, OU811095.1, OU811096.1, OU811097.1, OU811098.1, OU811099.1, OU811100.1, OU811101.1, OU811102.1, OU811103.1, OU811104.1, OU811105.1, OU811106.1, OU811107.1, OU811108.1, OU811109.1, OU811110.1, OU811111.1, OU811112.1, OU811113.1, OU811115.1, OU811116.1, OU811117.1, OU811119.1, OU811120.1, OU811122.1, OU811124.1, OU811125.1, OU811127.1, OU811128.1, OU811129.1, OU811130.1, OU811131.1, OU811132.1, OU811134.1, OU811135.1, OU811136.1, OU811137.1, OU811138.1, OU811139.1, OU811140.1, OU811141.1, OU811142.1, OU811143.1, OU811145.1, OU811146.1, OU811148.1, OU811150.1, OU811151.1, OU811153.1, OU811155.1, OU811156.1, OU811157.1, OU811158.1, OU811160.1, OU811161.1, OU811162.1, OU811164.1, OU811165.1, OU811166.1, OU811167.1, OU811168.1, OU811169.1, OU811170.1, OU811171.1, OU811172.1, OU811173.1, OU811174.1, OU811175.1, OU811176.1, OU811177.1, OU811179.1, OU811180.1, OU811181.1, OU811182.1, OU811183.1, OU811184.1, OU811185.1, OU811186.1, OU811187.1, OU811188.1, OU811189.1, OU811190.1, OU811191.1, OU811192.1, OU811193.1, OU811194.1, OU811196.1, OU811197.1, OU811198.1, OU811199.1, OU811200.1, OU811201.1, OU811203.1, OU811204.1, OU811205.1, OU811206.1, OU811207.1, OU811208.1, OU811209.1, OU811210.1, OU811211.1, OU811214.1, OU811215.1, OU811216.1, OU811217.1, OU811220.1, OU811221.1, OU811222.1, OU811223.1, OU811224.1, OU811225.1, OU811226.1, OU811227.1, OU811228.1, OU811229.1, OU811230.1, OU811231.1, OU811232.1, OU811233.1, OU811234.1, OU811235.1, OU811237.1, OU811238.1, OU811239.1, OU811240.1, OU811241.1, OU811243.1, OU811244.1, OU811245.1, OU811246.1, OU811247.1, OU811248.1, OU811249.1, OU811250.1, OU811252.1, OU811253.1, OU811254.1, OU811256.1, OU811257.1, OU811258.1, OU811259.1, OU811260.1, OU811261.1, OU811263.1, OU811264.1, OU811265.1, OU811266.1, OU811267.1, OU811268.1, OU811269.1, OU811270.1, OU811271.1, OU811272.1, OU811273.1, OU811274.1, OU811275.1, OU811276.1, OU811277.1, OU811278.1, OU811279.1, OU811280.1, OU811281.1, OU811282.1, OU811283.1, OU811286.1, OU811287.1, OU811289.1, OU811290.1, OU811291.1, OU811292.1, OU811293.1, OU811294.1, OU811295.1, OU811297.1, OU811298.1, OU811299.1, OU811300.1, OU811301.1, OU811302.1, OU811304.1, OU811305.1, OU811306.1, OU811307.1, OU811308.1, OU811310.1, OU811311.1, OU811312.1, OU811313.1, OU811314.1, OU811315.1, OU811316.1, OU811317.1, OU811319.1, OU811320.1, OU811321.1, OU811322.1, OU811323.1, OU811324.1, OU811325.1, OU811326.1, OU811327.1, OU811328.1, OU811329.1, OU811330.1, OU811331.1, OU811332.1, OU811333.1, OU811334.1, OU811335.1, OU811336.1, OU811337.1, OU811338.1, OU811340.1, OU811341.1, OU811342.1, OU811343.1, OU811344.1, OU811345.1, OU811346.1, OU811347.1, OU811348.1, OU811349.1, OU811350.1, OU811351.1, OU811352.1, OU811353.1, OU811354.1, OU811355.1, OU811356.1, OU811357.1, OU811358.1, OU811359.1, OU811361.1, OU811363.1, OU811364.1, OU811365.1, OU811366.1, OU811367.1, OU811368.1, OU811369.1, OU811371.1, OU811373.1, OU811374.1, OU811375.1, OU811376.1, OU811377.1, OU811378.1, OU811379.1, OU811380.1, OU811381.1, OU811382.1, OU811384.1, OU811385.1, OU811386.1, OU811387.1, OU811390.1, OU811393.1, OU811394.1, OU811395.1, OU811396.1, OU811397.1, OU811399.1, OU811400.1, OU811401.1, OU811402.1, OU811403.1, OU811404.1, OU811406.1, OU811407.1, OU811408.1, OU811409.1, OU811410.1, OU811411.1, OU811412.1, OU811413.1, OU811414.1, OU811415.1, OU811416.1, OU811417.1, OU811418.1, OU811419.1, OU811420.1, OU811421.1, OU811422.1, OU811423.1, OU811424.1, OU811425.1, OU811427.1, OU811428.1, OU811429.1, OU811430.1, OU811433.1, OU811434.1, OU811435.1, OU811436.1, OU811437.1, OU811438.1, OU811439.1, OU811440.1, OU811441.1, OU811442.1, OU811443.1, OU811444.1, OU811445.1, OU811446.1, OU811447.1, OU811448.1, OU811449.1, OU811450.1, OU811451.1, OU811452.1, OU811453.1, OU811454.1, OU811455.1, OU811456.1, OU811457.1, OU811459.1, OU811460.1, OU811461.1, OU811462.1, OU811463.1, OU811464.1, OU811465.1, OU811466.1, OU811467.1, OU811468.1, OU811469.1, OU811470.1, OU811472.1, OU811474.1, OU811475.1, OU811478.1, OU811479.1, OU811480.1, OU811482.1, OU811483.1, OU811484.1, OU811485.1, OU811487.1, OU811488.1, OU811489.1, OU811490.1, OU811491.1, OU811493.1, OU811494.1, OU811495.1, OU811496.1, OU811497.1, OU811499.1, OU811500.1, OU811501.1, OU811503.1, OU811504.1, OU811505.1, OU811506.1, OU811507.1, OU811508.1, OU811510.1, OU811511.1, OU811512.1, OU811513.1, OU811514.1, OU811515.1, OU811516.1, OU811518.1, OU811519.1, OU811520.1, OU811521.1, OU811522.1, OU811523.1, OU811524.1, OU811525.1, OU811526.1, OU811527.1, OU811529.1, OU811530.1, OU811532.1, OU811533.1, OU811534.1, OU811536.1, OU811537.1, OU811538.1, OU811539.1, OU811540.1, OU811541.1, OU811543.1, OU811544.1, OU811546.1, OU811548.1, OU811549.1, OU811551.1, OU811552.1, OU811553.1, OU811554.1, OU811555.1, OU811558.1, OU811559.1, OU811560.1, OU811561.1, OU811562.1, OU811563.1, OU811564.1, OU811565.1, OU811566.1, OU811568.1, OU811569.1, OU811570.1, OU811571.1, OU811572.1, OU811573.1, OU811574.1, OU811575.1, OU811576.1, OU811577.1, OU811578.1, OU811580.1, OU811581.1, OU811582.1, OU811583.1, OU811584.1, OU811585.1, OU811586.1, OU811588.1, OU811589.1, OU811590.1, OU811591.1, OU811592.1, OU811593.1, OU811595.1, OU811596.1, OU811597.1, OU811598.1, OU811599.1, OU811600.1, OU811601.1, OU811603.1, OU811604.1, OU811606.1, OU811607.1, OU811608.1, OU811610.1, OU811612.1, OU811613.1, OU811615.1, OU811616.1, OU811617.1, OU811618.1, OU811619.1, OU811620.1, OU811621.1, OU811622.1, OU811623.1, OU811624.1, OU811626.1, OU811627.1, OU811628.1, OU811629.1, OU811630.1, OU811632.1, OU811633.1, OU811634.1, OU811635.1, OU811637.1, OU811638.1, OU811639.1, OU811640.1, OU811642.1, OU811643.1, OU811644.1, OU811646.1, OU811647.1, OU811648.1, OU811650.1, OU811651.1, OU811652.1, OU811653.1, OU811654.1, OU811656.1, OU811657.1, OU811658.1, OU811659.1, OU811661.1, OU811662.1, OU811663.1, OU811664.1, OU811665.1, OU811666.1, OU811667.1, OU811668.1, OU811669.1, OU811670.1, OU811671.1, OU811672.1, OU811673.1, OU811674.1, OU811675.1, OU811676.1, OU811677.1, OU811678.1, OU811679.1, OU811680.1, OU811681.1, OU811682.1, OU811684.1, OU811686.1, OU811687.1, OU811688.1, OU811689.1, OU811690.1, OU811691.1, OU811692.1, OU811693.1, OU811694.1, OU811695.1, OU811696.1, OU811697.1, OU811698.1, OU811699.1, OU811701.1, OU811702.1, OU811703.1, OU811704.1, OU811705.1, OU811706.1, OU811707.1, OU811708.1, OU811709.1, OU811710.1, OU811711.1, OU811712.1, OU811714.1, OU811715.1, OU811716.1, OU811717.1, OU811718.1, OU811720.1, OU811721.1, OU811722.1, OU811723.1, OU811724.1, OU811725.1, OU811726.1, OU811727.1, OU811728.1, OU811729.1, OU811730.1, OU811731.1, OU811732.1, OU811733.1, OU811734.1, OU811735.1, OU811736.1, OU811737.1, OU811738.1, OU811740.1, OU811741.1, OU811742.1, OU811743.1, OU811744.1, OU811745.1, OU811746.1, OU811747.1, OU811748.1, OU811749.1, OU811750.1, OU811751.1, OU811753.1, OU811755.1, OU811756.1, OU811757.1, OU811758.1, OU811759.1, OU811760.1, OU811761.1, OU811763.1, OU811765.1, OU811766.1, OU811768.1, OU811769.1, OU811770.1, OU811771.1, OU811773.1, OU811774.1, OU811776.1, OU811777.1, OU811778.1, OU811779.1, OU811780.1, OU811781.1, OU811783.1, OU811784.1, OU811786.1, OU811787.1, OU811788.1, OU811789.1, OU811791.1, OU811792.1, OU811793.1, OU811794.1, OU811795.1, OU811796.1, OU811798.1, OU811800.1, OU811801.1, OU811802.1, OU811803.1, OU811804.1, OU811805.1, OU811806.1, OU811807.1, OU811808.1, OU811809.1, OU811810.1, OU811811.1, OU811812.1, OU811813.1, OU811814.1, OU811815.1, OU811817.1, OU811818.1, OU811819.1, OU811820.1, OU811821.1, OU811822.1, OU811823.1, OU811824.1, OU811825.1, OU811826.1, OU811827.1, OU811828.1, OU811829.1, OU811830.1, OU811831.1, OU811832.1, OU811833.1, OU811834.1, OU811835.1, OU811836.1, OU811837.1, OU811838.1, OU811839.1, OU811842.1, OU811843.1, OU811844.1, OU811845.1, OU811846.1, OU811847.1, OU811848.1, OU811849.1, OU811850.1, OU811852.1, OU811853.1, OU811854.1, OU811855.1, OU811856.1, OU811857.1, OU811858.1, OU811859.1, OU811860.1, OU811861.1, OU811863.1, OU811864.1, OU811865.1, OU811866.1, OU811867.1, OU811868.1, OU811869.1, OU811870.1, OU811871.1, OU811872.1, OU811873.1, OU811874.1, OU811875.1, OU811876.1, OU811877.1, OU811878.1, OU811879.1, OU811880.1, OU811881.1, OU811883.1, OU811884.1, OU811885.1, OU811886.1, OU811887.1, OU811888.1, OU811889.1, OU811890.1, OU811891.1, OU811892.1, OU811893.1, OU811894.1, OU811895.1, OU811896.1, OU811897.1, OU811898.1, OU811899.1, OU811900.1, OU811902.1, OU811903.1, OU811904.1, OU811905.1, OU811906.1, OU811907.1, OU811909.1, OU811910.1, OU811911.1, OU811912.1, OU811914.1, OU811915.1, OU811916.1, OU811917.1, OU811918.1, OU811919.1, OU811920.1, OU811921.1, OU811922.1, OU811923.1, OU811924.1, OU811925.1, OU811926.1, OU811927.1, OU811928.1, OU811930.1, OU811931.1, OU811932.1, OU811933.1, OU811934.1, OU811935.1, OU811936.1, OU811937.1, OU811938.1, OU811939.1, OU811940.1, OU811941.1, OU811942.1, OU811943.1, OU811945.1, OU811946.1, OU811947.1, OU811949.1, OU811951.1, OU811952.1, OU811954.1, OU811955.1, OU811956.1, OU811957.1, OU811958.1, OU811962.1, OU811963.1, OU811964.1, OU811967.1, OU811968.1, OU811969.1, OU811970.1, OU811971.1, OU811973.1, OU811974.1, OU811975.1, OU811976.1, OU811977.1, OU811978.1, OU811979.1, OU811981.1, OU811982.1, OU811983.1, OU811984.1, OU811985.1, OU811987.1, OU811988.1, OU811989.1, OU811990.1, OU811992.1, OU811993.1, OU811994.1, OU811995.1, OU811997.1, OU811998.1, OU812000.1, OU812003.1, OU812004.1, OU812005.1, OU812006.1, OU812008.1, OU812010.1, OU812011.1, OU812012.1, OU812013.1, OU812014.1, OU812015.1, OU812016.1, OU812017.1, OU812018.1, OU812019.1, OU812021.1, OU812022.1, OU812023.1, OU812024.1, OU812025.1, OU812026.1, OU812028.1, OU812029.1, OU812030.1, OU812032.1, OU812034.1, OU812036.1, OU812037.1, OU812038.1, OU812039.1, OU812040.1, OU812041.1, OU812042.1, OU812043.1, OU812044.1, OU812045.1, OU812046.1, OU812047.1, OU812048.1, OU812050.1, OU812051.1, OU812052.1, OU812053.1, OU812054.1, OU812055.1, OU812056.1, OU812057.1, OU812060.1, OU812061.1, OU812062.1, OU812063.1, OU812064.1, OU812065.1, OU812066.1, OU812068.1, OU812069.1, OU812070.1, OU812071.1, OU812075.1, OU812076.1, OU812077.1, OU812078.1, OU812079.1, OU812080.1, OU812081.1, OU812082.1, OU812083.1, OU812084.1, OU812085.1, OU812086.1, OU812087.1, OU812088.1, OU812089.1, OU812090.1, OU812091.1, OU812092.1, OU812093.1, OU812094.1, OU812095.1, OU812096.1, OU812097.1, OU812098.1, OU812099.1, OU812100.1, OU812102.1, OU812103.1, OU812104.1, OU812105.1, OU812106.1, OU812107.1, OU812108.1, OU812109.1, OU812110.1, OU812111.1, OU812112.1, OU812113.1, OU812114.1, OU812116.1, OU812117.1, OU812118.1, OU812119.1, OU812120.1, OU812121.1, OU812122.1, OU812124.1, OU812125.1, OU812126.1, OU812127.1, OU812128.1, OU812130.1, OU812132.1, OU812133.1, OU812134.1, OU812135.1, OU812136.1, OU812137.1, OU812139.1, OU812141.1, OU812142.1, OU812143.1, OU812146.1, OU812147.1, OU812148.1, OU812149.1, OU812150.1, OU812151.1, OU812152.1, OU812153.1, OU812154.1, OU812156.1, OU812157.1, OU812158.1, OU812159.1, OU812161.1, OU812162.1, OU812163.1, OU812164.1, OU812165.1, OU812166.1, OU812168.1, OU812169.1, OU812170.1, OU812171.1, OU812172.1, OU812173.1, OU812175.1, OU812176.1, OU812177.1, OU812179.1, OU812180.1, OU812181.1, OU812182.1, OU812183.1, OU812184.1, OU812185.1, OU812186.1, OU812187.1, OU812190.1, OU812191.1, OU812192.1, OU812193.1, OU812194.1, OU812195.1, OU812196.1, OU812197.1, OU812200.1, OU812201.1, OU812202.1, OU812204.1, OU812205.1, OU812206.1, OU812208.1, OU812209.1, OU812210.1, OU812211.1, OU812212.1, OU812213.1, OU812214.1, OU812215.1, OU812218.1, OU812219.1, OU812220.1, OU812221.1, OU812222.1, OU812224.1, OU812225.1, OU812226.1, OU812227.1, OU812228.1, OU812229.1, OU812230.1, OU812231.1, OU812232.1, OU812235.1, OU812236.1, OU812237.1, OU812239.1, OU812240.1, OU812241.1, OU812242.1, OU812243.1, OU812245.1, OU812246.1, OU812247.1, OU812248.1, OU812250.1, OU812251.1, OU812252.1, OU812253.1, OU812254.1, OU812255.1, OU812256.1, OU812259.1, OU812260.1, OU812261.1, OU812262.1, OU812263.1, OU812264.1, OU812266.1, OU812267.1, OU812268.1, OU812269.1, OU812270.1, OU812271.1, OU812272.1, OU812273.1, OU812274.1, OU812275.1, OU812277.1, OU812279.1, OU812280.1, OU812281.1, OU812282.1, OU812283.1, OU812284.1, OU812285.1, OU812286.1, OU812287.1, OU812289.1, OU812290.1, OU812291.1, OU812292.1, OU812293.1, OU812294.1, OU812295.1, OU812296.1, OU812298.1, OU812299.1, OU812301.1, OU812302.1, OU812303.1, OU812304.1, OU812305.1, OU812306.1, OU812308.1, OU812309.1, OU812310.1, OU812311.1, OU812313.1, OU812314.1, OU812315.1, OU812316.1, OU812317.1, OU812319.1, OU812320.1, OU812321.1, OU812322.1, OU812323.1, OU812324.1, OU812325.1, OU812326.1, OU812327.1, OU812329.1, OU812331.1, OU812332.1, OU812334.1, OU812335.1, OU812336.1, OU812337.1, OU812338.1, OU812339.1, OU812340.1, OU812341.1, OU812342.1, OU812343.1, OU812344.1, OU812345.1, OU812348.1, OU812349.1, OU812351.1, OU812352.1, OU812353.1, OU812354.1, OU812355.1, OU812356.1, OU812357.1, OU812358.1, OU812359.1, OU812360.1, OU812362.1, OU812363.1, OU812364.1, OU812365.1, OU812366.1, OU812367.1, OU812368.1, OU812369.1, OU812370.1, OU812371.1, OU812372.1, OU812374.1, OU812375.1, OU812376.1, OU812377.1, OU812378.1, OU812379.1, OU812381.1, OU812382.1, OU812383.1, OU812384.1, OU812386.1, OU812387.1, OU812388.1, OU812389.1, OU812390.1, OU812391.1, OU812392.1, OU812393.1, OU812394.1, OU812395.1, OU812397.1, OU812398.1, OU812399.1, OU812400.1, OU812402.1, OU812403.1, OU812404.1, OU812405.1, OU812407.1, OU812408.1, OU812409.1, OU812411.1, OU812412.1, OU812413.1, OU812414.1, OU812415.1, OU812416.1, OU812418.1, OU812419.1, OU812420.1, OU812422.1, OU812423.1, OU812424.1, OU812425.1, OU812426.1, OU812427.1, OU812428.1, OU812429.1, OU812430.1, OU812431.1, OU812432.1, OU812433.1, OU812434.1, OU812436.1, OU812437.1, OU812439.1, OU812440.1, OU812441.1, OU812442.1, OU812443.1, OU812444.1, OU812445.1, OU812446.1, OU812447.1, OU812449.1, OU812450.1, OU812451.1, OU812452.1, OU812453.1, OU812454.1, OU812455.1, OU812456.1, OU812457.1, OU812458.1, OU812459.1, OU812460.1, OU812461.1, OU812462.1, OU812464.1, OU812465.1, OU812466.1, OU812468.1, OU812469.1, OU812470.1, OU812471.1, OU812472.1, OU812473.1, OU812475.1, OU812476.1, OU812477.1, OU812478.1, OU812479.1, OU812482.1, OU812484.1, OU812485.1, OU812487.1, OU812488.1, OU812489.1, OU812490.1, OU812491.1, OU812492.1, OU812493.1, OU812494.1, OU812495.1, OU812496.1, OU812497.1, OU812498.1, OU812499.1, OU812500.1, OU812501.1, OU812503.1, OU812504.1, OU812505.1, OU812508.1, OU812509.1, OU812510.1, OU812511.1, OU812512.1, OU812513.1, OU812515.1, OU812517.1, OU812518.1, OU812519.1, OU812520.1, OU812521.1, OU812522.1, OU812523.1, OU812524.1, OU812526.1, OU812527.1, OU812528.1, OU812529.1, OU812530.1, OU812532.1, OU812533.1, OU812534.1, OU812535.1, OU812536.1, OU812537.1, OU812538.1, OU812539.1, OU812540.1, OU812541.1, OU812542.1, OU812543.1, OU812545.1, OU812546.1, OU812547.1, OU812548.1, OU812549.1, OU812550.1, OU812551.1, OU812552.1, OU812553.1, OU812555.1, OU812556.1, OU812557.1, OU812558.1, OU812559.1, OU812560.1, OU812561.1, OU812562.1, OU812563.1, OU812564.1, OU812565.1, OU812566.1, OU812568.1, OU812569.1, OU812570.1, OU812571.1, OU812572.1, OU812573.1, OU812574.1, OU812575.1, OU812577.1, OU812578.1, OU812579.1, OU812580.1, OU812581.1, OU812582.1, OU812584.1, OU812586.1, OU812587.1, OU812588.1, OU812589.1, OU812591.1, OU812592.1, OU812595.1, OU812596.1, OU812597.1, OU812598.1, OU812599.1, OU812600.1, OU812601.1, OU812602.1, OU812603.1, OU812604.1, OU812605.1, OU812607.1, OU812608.1, OU812609.1, OU812610.1, OU812611.1, OU812613.1, OU812614.1, OU812615.1, OU812616.1, OU812617.1, OU812618.1, OU812619.1, OU812620.1, OU812621.1, OU812622.1, OU812623.1, OU812624.1, OU812625.1, OU812626.1, OU812628.1, OU812629.1, OU812630.1, OU812631.1, OU812632.1, OU812633.1, OU812634.1, OU812635.1, OU812636.1, OU812637.1, OU812638.1, OU812639.1, OU812640.1, OU812641.1, OU812642.1, OU812643.1, OU812644.1, OU812646.1, OU812647.1, OU812648.1, OU812649.1, OU812650.1, OU812651.1, OU812652.1, OU812653.1, OU812654.1, OU812655.1, OU812656.1, OU812657.1, OU812658.1, OU812659.1, OU812660.1, OU812661.1, OU812663.1, OU812665.1, OU812666.1, OU812667.1, OU812668.1, OU812669.1, OU812670.1, OU812671.1, OU812672.1, OU812673.1, OU812674.1, OU812676.1, OU812677.1, OU812679.1, OU812680.1, OU812681.1, OU812682.1, OU812683.1, OU812684.1, OU812685.1, OU812686.1, OU812687.1, OU812688.1, OU812689.1, OU812690.1, OU812691.1, OU812692.1, OU812693.1, OU812695.1, OU812696.1, OU812698.1, OU812699.1, OU812700.1, OU812701.1, OU812702.1, OU812703.1, OU812704.1, OU812705.1, OU812707.1, OU812709.1, OU812710.1, OU812713.1, OU812714.1, OU812716.1, OU812717.1, OU812718.1, OU812719.1, OU812720.1, OU812721.1, OU812722.1, OU812723.1, OU812724.1, OU812726.1, OU812727.1, OU812728.1, OU812729.1, OU812731.1, OU812732.1, OU812733.1, OU812734.1, OU812736.1, OU812737.1, OU812738.1, OU812739.1, OU812740.1, OU812741.1, OU812742.1, OU812743.1, OU812745.1, OU812746.1, OU812748.1, OU812749.1, OU812750.1, OU812751.1, OU812752.1, OU812753.1, OU812754.1, OU812755.1, OU812756.1, OU812757.1, OU812758.1, OU812759.1, OU812760.1, OU812761.1, OU812763.1, OU812765.1, OU812766.1, OU812767.1, OU812768.1, OU812769.1, OU812770.1, OU812771.1, OU812773.1, OU812774.1, OU812775.1, OU812776.1, OU812777.1, OU812778.1, OU812779.1, OU812780.1, OU812781.1, OU812782.1, OU812783.1, OU812784.1, OU812786.1, OU812787.1, OU812788.1, OU812789.1, OU812790.1, OU812791.1, OU812792.1, OU812793.1, OU812796.1, OU812798.1, OU812799.1, OU812801.1, OU812802.1, OU812803.1, OU812805.1, OU812806.1, OU812807.1, OU812808.1, OU812809.1, OU812810.1, OU812811.1, OU812812.1, OU812813.1, OU812814.1, OU812815.1, OU812816.1, OU812817.1, OU812818.1, OU812819.1, OU812820.1, OU812821.1, OU812822.1, OU812823.1, OU812824.1, OU812825.1, OU812826.1, OU812827.1, OU812828.1, OU812830.1, OU812831.1, OU812832.1, OU812833.1, OU812835.1, OU812836.1, OU812837.1, OU812840.1, OU812841.1, OU812843.1, OU812844.1, OU812845.1, OU812846.1, OU812847.1, OU812848.1, OU812849.1, OU812851.1, OU812852.1, OU812853.1, OU812854.1, OU812855.1, OU812856.1, OU812857.1, OU812858.1, OU812859.1, OU812860.1, OU812861.1, OU812862.1, OU812863.1, OU812864.1, OU812865.1, OU812866.1, OU812867.1, OU812868.1, OU812869.1, OU812870.1, OU812872.1, OU812873.1, OU812874.1, OU812876.1, OU812878.1, OU812879.1, OU812880.1, OU812881.1, OU812882.1, OU812883.1, OU812884.1, OU812885.1, OU812887.1, OU812888.1, OU812889.1, OU812890.1, OU812891.1, OU812892.1, OU812893.1, OU812894.1, OU812896.1, OU812898.1, OU812899.1, OU812900.1, OU812901.1, OU812902.1, OU812903.1, OU812904.1, OU812905.1, OU812906.1, OU812907.1, OU812908.1, OU812909.1, OU812910.1, OU812911.1, OU812912.1, OU812913.1, OU812915.1, OU812916.1, OU812917.1, OU812918.1, OU812920.1, OU812921.1, OU812923.1, OU812925.1, OU812926.1, OU812927.1, OU812928.1, OU812929.1, OU812931.1, OU812932.1, OU812933.1, OU812934.1, OU812935.1, OU812936.1, OU812937.1, OU812939.1, OU812940.1, OU812941.1, OU812942.1, OU812943.1, OU812944.1, OU812945.1, OU812946.1, OU812947.1, OU812948.1, OU812949.1, OU812950.1, OU812951.1, OU812952.1, OU812953.1, OU812954.1, OU812955.1, OU812956.1, OU812957.1, OU812958.1, OU812959.1, OU812960.1, OU812961.1, OU812962.1, OU812963.1, OU812965.1, OU812966.1, OU812967.1, OU812968.1, OU812970.1, OU812971.1, OU812972.1, OU812973.1, OU812974.1, OU812975.1, OU812976.1, OU812977.1, OU812978.1, OU812979.1, OU812980.1, OU812981.1, OU812982.1, OU812984.1, OU812985.1, OU812986.1, OU812987.1, OU812989.1, OU812991.1, OU812992.1, OU812993.1, OU812994.1, OU812996.1, OU812997.1, OU812998.1, OU812999.1, OU813000.1, OU813001.1, OU813002.1, OU813004.1, OU813005.1, OU813007.1, OU813008.1, OU813009.1, OU813011.1, OU813012.1, OU813013.1, OU813014.1, OU813015.1, OU813016.1, OU813017.1, OU813018.1, OU813019.1, OU813021.1, OU813022.1, OU813023.1, OU813025.1, OU813026.1, OU813027.1, OU813028.1, OU813029.1, OU813031.1, OU813032.1, OU813033.1, OU813036.1, OU813037.1, OU813038.1, OU813039.1, OU813041.1, OU813042.1, OU813043.1, OU813044.1, OU813045.1, OU813046.1, OU813047.1, OU813049.1, OU813050.1, OU813051.1, OU813052.1, OU813053.1, OU813054.1, OU813055.1, OU813056.1, OU813057.1, OU813058.1, OU813059.1, OU813060.1, OU813061.1, OU813062.1, OU813063.1, OU813064.1, OU813065.1, OU813066.1, OU813067.1, OU813068.1, OU813069.1, OU813070.1, OU813071.1, OU813072.1, OU813073.1, OU813074.1, OU813075.1, OU813076.1, OU813077.1, OU813078.1, OU813079.1, OU813080.1, OU813081.1, OU813082.1, OU813084.1, OU813086.1, OU813087.1, OU813088.1, OU813089.1, OU813090.1, OU813091.1, OU813092.1, OU813093.1, OU813094.1, OU813096.1, OU813097.1, OU813098.1, OU813099.1, OU813100.1, OU813101.1, OU813104.1, OU813105.1, OU813106.1, OU813107.1, OU813108.1, OU813109.1, OU813110.1, OU813111.1, OU813112.1, OU813113.1, OU813114.1, OU813115.1, OU813116.1, OU813117.1, OU813118.1, OU813119.1, OU813120.1, OU813121.1, OU813122.1, OU813123.1, OU813124.1, OU813125.1, OU813127.1, OU813128.1, OU813129.1, OU813130.1, OU813133.1, OU813134.1, OU813135.1, OU813136.1, OU813138.1, OU813139.1, OU813140.1, OU813141.1, OU813142.1, OU813143.1, OU813144.1, OU813146.1, OU813147.1, OU813148.1, OU813149.1, OU813150.1, OU813151.1, OU813153.1, OU813154.1, OU813155.1, OU813156.1, OU813157.1, OU813158.1, OU813159.1, OU813160.1, OU813162.1, OU813163.1, OU813164.1, OU813165.1, OU813168.1, OU813169.1, OU813170.1, OU813171.1, OU813172.1, OU813173.1, OU813174.1, OU813175.1, OU813178.1, OU813179.1, OU813180.1, OU813181.1, OU813182.1, OU813183.1, OU813184.1, OU813185.1, OU813186.1, OU813187.1, OU813188.1, OU813189.1, OU813190.1, OU813191.1, OU813192.1, OU813193.1, OU813195.1, OU813196.1, OU813197.1, OU813198.1, OU813199.1, OU813200.1, OU813201.1, OU813202.1, OU813203.1, OU813204.1, OU813205.1, OU813206.1, OU813207.1, OU813208.1, OU813210.1, OU813211.1, OU813212.1, OU813213.1, OU813214.1, OU813215.1, OU813216.1, OU813217.1, OU813218.1, OU813219.1, OU813220.1, OU813221.1, OU813222.1, OU813223.1, OU813224.1, OU813225.1, OU813226.1, OU813227.1, OU813228.1, OU813231.1, OU813232.1, OU813235.1, OU813237.1, OU813238.1, OU813239.1, OU813241.1, OU813242.1, OU813243.1, OU813244.1, OU813245.1, OU813246.1, OU813247.1, OU813248.1, OU813249.1, OU813250.1, OU813251.1, OU813253.1, OU813254.1, OU813255.1, OU813256.1, OU813257.1, OU813258.1, OU813259.1, OU813260.1, OU813261.1, OU813262.1, OU813263.1, OU813265.1, OU813266.1, OU813267.1, OU813268.1, OU813269.1, OU813270.1, OU813271.1, OU813272.1, OU813273.1, OU813275.1, OU813277.1, OU813278.1, OU813279.1, OU813280.1, OU813281.1, OU813282.1, OU813284.1, OU813285.1, OU813286.1, OU813287.1, OU813288.1, OU813289.1, OU813290.1, OU813292.1, OU813293.1, OU813294.1, OU813295.1, OU813296.1, OU813297.1, OU813298.1, OU813299.1, OU813300.1, OU813301.1, OU813302.1, OU813304.1, OU813305.1, OU813306.1, OU813307.1, OU813308.1, OU813309.1, OU813310.1, OU813311.1, OU813312.1, OU813313.1, OU813314.1, OU813315.1, OU813316.1, OU813317.1, OU813320.1, OU813322.1, OU813324.1, OU813325.1, OU813326.1, OU813327.1, OU813328.1, OU813329.1, OU813330.1, OU813331.1, OU813332.1, OU813333.1, OU813334.1, OU813335.1, OU813336.1, OU813337.1, OU813338.1, OU813339.1, OU813340.1, OU813341.1, OU813342.1, OU813343.1, OU813344.1, OU813345.1, OU813346.1, OU813347.1, OU813348.1, OU813349.1, OU813350.1, OU813352.1, OU813353.1, OU813354.1, OU813355.1, OU813357.1, OU813358.1, OU813359.1, OU813362.1, OU813363.1, OU813364.1, OU813365.1, OU813366.1, OU813367.1, OU813370.1, OU813371.1, OU813372.1, OU813373.1, OU813374.1, OU813375.1, OU813376.1, OU813377.1, OU813378.1, OU813381.1, OU813382.1, OU813383.1, OU813384.1, OU813385.1, OU813386.1, OU813387.1, OU813388.1, OU813390.1, OU813391.1, OU813392.1, OU813393.1, OU813394.1, OU813395.1, OU813397.1, OU813398.1, OU813399.1, OU813400.1, OU813401.1, OU813402.1, OU813403.1, OU813404.1, OU813406.1, OU813408.1, OU813409.1, OU813410.1, OU813411.1, OU813412.1, OU813413.1, OU813414.1, OU813415.1, OU813416.1, OU813417.1, OU813418.1, OU813419.1, OU813420.1, OU813422.1, OU813423.1, OU813424.1, OU813425.1, OU813426.1, OU813427.1, OU813428.1, OU813429.1, OU813430.1, OU813431.1, OU813432.1, OU813434.1, OU813435.1, OU813436.1, OU813437.1, OU813439.1, OU813440.1, OU813442.1, OU813444.1, OU813445.1, OU813446.1, OU813447.1, OU813448.1, OU813449.1, OU813450.1, OU813451.1, OU813452.1, OU813453.1, OU813454.1, OU813455.1, OU813456.1, OU813458.1, OU813459.1, OU813461.1, OU813463.1, OU813464.1, OU813465.1, OU813466.1, OU813467.1, OU813468.1, OU813469.1, OU813470.1, OU813471.1, OU813472.1, OU813473.1, OU813474.1, OU813477.1, OU813478.1, OU813479.1, OU813480.1, OU813481.1, OU813483.1, OU813484.1, OU813486.1, OU813487.1, OU813488.1, OU813489.1, OU813490.1, OU813491.1, OU813492.1, OU813493.1, OU813494.1, OU813495.1, OU813496.1, OU813499.1, OU813500.1, OU813501.1, OU813502.1, OU813503.1, OU813504.1, OU813505.1, OU813506.1, OU813508.1, OU813509.1, OU813510.1, OU813512.1, OU813513.1, OU813514.1, OU813515.1, OU813516.1, OU813517.1, OU813518.1, OU813519.1, OU813520.1, OU813521.1, OU813523.1, OU813524.1, OU813525.1, OU813526.1, OU813527.1, OU813529.1, OU813530.1, OU813531.1, OU813532.1, OU813533.1, OU813534.1, OU813535.1, OU813536.1, OU813537.1, OU813538.1, OU813539.1, OU813540.1, OU813541.1, OU813542.1, OU813543.1, OU813544.1, OU813545.1, OU813546.1, OU813547.1, OU813548.1, OU813549.1, OU813550.1, OU813551.1, OU813552.1, OU813553.1, OU813554.1, OU813555.1, OU813556.1, OU813557.1, OU813558.1, OU813559.1, OU813560.1, OU813561.1, OU813562.1, OU813563.1, OU813564.1, OU813565.1, OU813567.1, OU813568.1, OU813569.1, OU813570.1, OU813571.1, OU813572.1, OU813573.1, OU813574.1, OU813575.1, OU813577.1, OU813578.1, OU813579.1, OU813580.1, OU813581.1, OU813582.1, OU813583.1, OU813584.1, OU813586.1, OU813587.1, OU813588.1, OU813589.1, OU813590.1, OU813591.1, OU813592.1, OU813593.1, OU813594.1, OU813595.1, OU813596.1, OU813598.1, OU813600.1, OU813601.1, OU813602.1, OU813603.1, OU813604.1, OU813606.1, OU813607.1, OU813608.1, OU813609.1, OU813610.1, OU813611.1, OU813612.1, OU813613.1, OU813614.1, OU813616.1, OU813617.1, OU813618.1, OU813619.1, OU813620.1, OU813622.1, OU813623.1, OU813624.1, OU813625.1, OU813627.1, OU813629.1, OU813630.1, OU813631.1, OU813632.1, OU813633.1, OU813634.1, OU813635.1, OU813636.1, OU813637.1, OU813638.1, OU813639.1, OU813642.1, OU813643.1, OU813644.1, OU813645.1, OU813646.1, OU813647.1, OU813648.1, OU813651.1, OU813652.1, OU813653.1, OU813654.1, OU813655.1, OU813656.1, OU813658.1, OU813659.1, OU813660.1, OU813662.1, OU813663.1, OU813664.1, OU813665.1, OU813666.1, OU813667.1, OU813668.1, OU813669.1, OU813671.1, OU813672.1, OU813673.1, OU813674.1, OU813675.1, OU813676.1, OU813677.1, OU813678.1, OU813679.1, OU813680.1, OU813682.1, OU813683.1, OU813684.1, OU813685.1, OU813687.1, OU813688.1, OU813689.1, OU813690.1, OU813692.1, OU813693.1, OU813694.1, OU813695.1, OU813696.1, OU813697.1, OU813698.1, OU813699.1, OU813701.1, OU813702.1, OU813703.1, OU813704.1, OU813705.1, OU813706.1, OU813707.1, OU813709.1, OU813710.1, OU813711.1, OU813712.1, OU813713.1, OU813715.1, OU813716.1, OU813717.1, OU813718.1, OU813719.1, OU813720.1, OU813722.1, OU813724.1, OU813725.1, OU813726.1, OU813728.1, OU813729.1, OU813731.1, OU813733.1, OU813734.1, OU813735.1, OU813736.1, OU813737.1, OU813738.1, OU813739.1, OU813741.1, OU813742.1, OU813743.1, OU813744.1, OU813745.1, OU813746.1, OU813747.1, OU813748.1, OU813749.1, OU813750.1, OU813751.1, OU813752.1, OU813753.1, OU813754.1, OU813755.1, OU813756.1, OU813757.1, OU813758.1, OU813759.1, OU813761.1, OU813762.1, OU813763.1, OU813764.1, OU813766.1, OU813767.1, OU813768.1, OU813770.1, OU813771.1, OU813772.1, OU813773.1, OU813774.1, OU813776.1, OU813777.1, OU813778.1, OU813779.1, OU813781.1, OU813782.1, OU813784.1, OU813786.1, OU813787.1, OU813789.1, OU813790.1, OU813791.1, OU813792.1, OU813793.1, OU813794.1, OU813796.1, OU813798.1, OU813799.1, OU813800.1, OU813802.1, OU813803.1, OU813804.1, OU813805.1, OU813807.1, OU813808.1, OU813809.1, OU813810.1, OU813811.1, OU813812.1, OU813813.1, OU813814.1, OU813815.1, OU813817.1, OU813818.1, OU813819.1, OU813820.1, OU813821.1, OU813822.1, OU813823.1, OU813824.1, OU813825.1, OU813827.1, OU813828.1, OU813829.1, OU813830.1, OU813831.1, OU813832.1, OU813833.1, OU813836.1, OU813837.1, OU813838.1, OU813839.1, OU813842.1, OU813843.1, OU813844.1, OU813845.1, OU813846.1, OU813847.1, OU813848.1, OU813849.1, OU813850.1, OU813851.1, OU813852.1, OU813854.1, OU813856.1, OU813857.1, OU813858.1, OU813859.1, OU813860.1, OU813861.1, OU813862.1, OU813863.1, OU813864.1, OU813865.1, OU813866.1, OU813867.1, OU813869.1, OU813870.1, OU813871.1, OU813872.1, OU813873.1, OU813874.1, OU813875.1, OU813876.1, OU813877.1, OU813879.1, OU813880.1, OU813881.1, OU813882.1, OU813883.1, OU813884.1, OU813885.1, OU813886.1, OU813887.1, OU813888.1, OU813889.1, OU813890.1, OU813891.1, OU813892.1, OU813893.1, OU813895.1, OU813896.1, OU813898.1, OU813900.1, OU813901.1, OU813902.1, OU813903.1, OU813904.1, OU813905.1, OU813906.1, OU813908.1, OU813910.1, OU813911.1, OU813912.1, OU813914.1, OU813915.1, OU813916.1, OU813917.1, OU813918.1, OU813920.1, OU813921.1, OU813923.1, OU813924.1, OU813925.1, OU813926.1, OU813927.1, OU813928.1, OU813929.1, OU813930.1, OU813931.1, OU813932.1, OU813934.1, OU813936.1, OU813937.1, OU813938.1, OU813939.1, OU813940.1, OU813941.1, OU813942.1, OU813943.1, OU813944.1, OU813945.1, OU813947.1, OU813948.1, OU813949.1, OU813950.1, OU813951.1, OU813952.1, OU813953.1, OU813954.1, OU813955.1, OU813956.1, OU813957.1, OU813958.1, OU813961.1, OU813962.1, OU813964.1, OU813965.1, OU813966.1, OU813967.1, OU813968.1, OU813969.1, OU813971.1, OU813972.1, OU813973.1, OU813975.1, OU813976.1, OU813977.1, OU813978.1, OU813979.1, OU813983.1, OU813984.1, OU813985.1, OU813986.1, OU813988.1, OU813989.1, OU813990.1, OU813991.1, OU813992.1, OU813993.1, OU813994.1, OU813995.1, OU813996.1, OU813997.1, OU813998.1, OU813999.1, OU814000.1, OU814001.1, OU814003.1, OU814004.1, OU814005.1, OU814006.1, OU814007.1, OU814008.1, OU814009.1, OU814010.1, OU814011.1, OU814012.1, OU814013.1, OU814014.1, OU814015.1, OU814016.1, OU814017.1, OU814018.1, OU814019.1, OU814021.1, OU814022.1, OU814024.1, OU814026.1, OU814027.1, OU814028.1, OU814029.1, OU814030.1, OU814031.1, OU814032.1, OU814033.1, OU814034.1, OU814035.1, OU814036.1, OU814037.1, OU814038.1, OU814039.1, OU814040.1, OU814041.1, OU814042.1, OU814043.1, OU814045.1, OU814046.1, OU814047.1, OU814048.1, OU814049.1, OU814050.1, OU814051.1, OU814052.1, OU814053.1, OU814054.1, OU814055.1, OU814056.1, OU814057.1, OU814058.1, OU814059.1, OU814060.1, OU814061.1, OU814062.1, OU814063.1, OU814064.1, OU814065.1, OU814066.1, OU814068.1, OU814069.1, OU814070.1, OU814071.1, OU814072.1, OU814075.1, OU814077.1, OU814078.1, OU814079.1, OU814080.1, OU814081.1, OU814083.1, OU814084.1, OU814085.1, OU814086.1, OU814087.1, OU814089.1, OU814091.1, OU814093.1, OU814094.1, OU814095.1, OU814096.1, OU814097.1, OU814098.1, OU814099.1, OU814100.1, OU814101.1, OU814102.1, OU814103.1, OU814104.1, OU814105.1, OU814106.1, OU814109.1, OU814111.1, OU814112.1, OU814113.1, OU814114.1, OU814115.1, OU814116.1, OU814117.1, OU814119.1, OU814120.1, OU814122.1, OU814123.1, OU814124.1, OU814125.1, OU814126.1, OU814127.1, OU814129.1, OU814130.1, OU814131.1, OU814132.1, OU814133.1, OU814134.1, OU814135.1, OU814137.1, OU814138.1, OU814139.1, OU814140.1, OU814142.1, OU814143.1, OU814144.1, OU814145.1, OU814147.1, OU814148.1, OU814149.1, OU814150.1, OU814152.1, OU814154.1, OU814155.1, OU814156.1, OU814157.1, OU814158.1, OU814159.1, OU814160.1, OU814161.1, OU814162.1, OU814163.1, OU814165.1, OU814166.1, OU814167.1, OU814169.1, OU814170.1, OU814171.1, OU814173.1, OU814175.1, OU814176.1, OU814178.1, OU814179.1, OU814180.1, OU814181.1, OU814182.1, OU814183.1, OU814184.1, OU814185.1, OU814186.1, OU814187.1, OU814188.1, OU814189.1, OU814190.1, OU814191.1, OU814192.1, OU814193.1, OU814194.1, OU814195.1, OU814196.1, OU814197.1, OU814198.1, OU814200.1, OU814201.1, OU814202.1, OU814203.1, OU814204.1, OU814205.1, OU814206.1, OU814207.1, OU814208.1, OU814210.1, OU814211.1, OU814212.1, OU814214.1, OU814215.1, OU814216.1, OU814217.1, OU814218.1, OU814219.1, OU814220.1, OU814221.1, OU814222.1, OU814223.1, OU814224.1, OU814225.1, OU814226.1, OU814227.1, OU814229.1, OU814230.1, OU814232.1, OU814233.1, OU814234.1, OU814235.1, OU814236.1, OU814237.1, OU814238.1, OU814239.1, OU814240.1, OU814241.1, OU814242.1, OU814243.1, OU814245.1, OU814246.1, OU814247.1, OU814248.1, OU814249.1, OU814250.1, OU814251.1, OU814252.1, OU814253.1, OU814255.1, OU814256.1, OU814257.1, OU814258.1, OU814259.1, OU814260.1, OU814261.1, OU814262.1, OU814263.1, OU814264.1, OU814265.1, OU814267.1, OU814268.1, OU814269.1, OU814270.1, OU814271.1, OU814272.1, OU814273.1, OU814274.1, OU814275.1, OU814277.1, OU814279.1, OU814280.1, OU814281.1, OU814282.1, OU814284.1, OU814286.1, OU814287.1, OU814288.1, OU814289.1, OU814291.1, OU814293.1, OU814294.1, OU814295.1, OU814296.1, OU814298.1, OU814300.1, OU814302.1, OU814303.1, OU814304.1, OU814305.1, OU814306.1, OU814307.1, OU814308.1, OU814309.1, OU814310.1, OU814312.1, OU814313.1, OU814314.1, OU814315.1, OU814316.1, OU814317.1, OU814318.1, OU814319.1, OU814320.1, OU814321.1, OU814322.1, OU814325.1, OU814326.1, OU814327.1, OU814328.1, OU814329.1, OU814330.1, OU814331.1, OU814333.1, OU814335.1, OU814336.1, OU814337.1, OU814338.1, OU814339.1, OU814340.1, OU814341.1, OU814342.1, OU814343.1, OU814344.1, OU814345.1, OU814346.1, OU814347.1, OU814348.1, OU814349.1, OU814350.1, OU814351.1, OU814352.1, OU814353.1, OU814354.1, OU814355.1, OU814357.1, OU814358.1, OU814359.1, OU814360.1, OU814361.1, OU814362.1, OU814363.1, OU814364.1, OU814365.1, OU814366.1, OU814367.1, OU814368.1, OU814369.1, OU814370.1, OU814371.1, OU814372.1, OU814373.1, OU814374.1, OU814375.1, OU814376.1, OU814377.1, OU814379.1, OU814380.1, OU814381.1, OU814382.1, OU814383.1, OU814384.1, OU814385.1, OU814386.1, OU814387.1, OU814389.1, OU814391.1, OU814393.1, OU814394.1, OU814396.1, OU814397.1, OU814398.1, OU814399.1, OU814400.1, OU814401.1, OU814402.1, OU814404.1, OU814405.1, OU814406.1, OU814407.1, OU814408.1, OU814409.1, OU814410.1, OU814411.1, OU814412.1, OU814413.1, OU814414.1, OU814415.1, OU814416.1, OU814417.1, OU814418.1, OU814419.1, OU814420.1, OU814421.1, OU814422.1, OU814423.1, OU814424.1, OU814425.1, OU814426.1, OU814428.1, OU814429.1, OU814430.1, OU814431.1, OU814433.1, OU814434.1, OU814435.1, OU814436.1, OU814437.1, OU814440.1, OU814441.1, OU814442.1, OU814443.1, OU814444.1, OU814445.1, OU814446.1, OU814448.1, OU814449.1, OU814450.1, OU814451.1, OU814452.1, OU814453.1, OU814454.1, OU814455.1, OU814457.1, OU814458.1, OU814459.1, OU814460.1, OU814462.1, OU814463.1, OU814464.1, OU814465.1, OU814466.1, OU814467.1, OU814468.1, OU814469.1, OU814470.1, OU814471.1, OU814472.1, OU814473.1, OU814474.1, OU814475.1, OU814477.1, OU814478.1, OU814479.1, OU814481.1, OU814482.1, OU814483.1, OU814486.1, OU814488.1, OU814489.1, OU814490.1, OU814491.1, OU814493.1, OU814495.1, OU814496.1, OU814497.1, OU814498.1, OU814499.1, OU814500.1, OU814501.1, OU814503.1, OU814504.1, OU814505.1, OU814506.1, OU814507.1, OU814508.1, OU814509.1, OU814510.1, OU814511.1, OU814512.1, OU814513.1, OU814514.1, OU814515.1, OU814516.1, OU814518.1, OU814519.1, OU814521.1, OU814522.1, OU814523.1, OU814524.1, OU814525.1, OU814526.1, OU814527.1, OU814528.1, OU814529.1, OU814530.1, OU814532.1, OU814534.1, OU814535.1, OU814536.1, OU814538.1, OU814539.1, OU814541.1, OU814542.1, OU814543.1, OU814544.1, OU814545.1, OU814546.1, OU814547.1, OU814549.1, OU814550.1, OU814551.1, OU814552.1, OU814553.1, OU814554.1, OU814555.1, OU814556.1, OU814557.1, OU814558.1, OU814559.1, OU814560.1, OU814561.1, OU814562.1, OU814563.1, OU814564.1, OU814565.1, OU814567.1, OU814568.1, OU814569.1, OU814570.1, OU814571.1, OU814573.1, OU814574.1, OU814575.1, OU814576.1, OU814578.1, OU814580.1, OU814582.1, OU814583.1, OU814584.1, OU814586.1, OU814587.1, OU814589.1, OU814590.1, OU814591.1, OU814592.1, OU814593.1, OU814594.1, OU814597.1, OU814598.1, OU814599.1, OU814600.1, OU814602.1, OU814604.1, OU814605.1, OU814606.1, OU814607.1, OU814608.1, OU814611.1, OU814612.1, OU814613.1, OU814614.1, OU814615.1, OU814616.1, OU814617.1, OU814618.1, OU814619.1, OU814620.1, OU814621.1, OU814622.1, OU814623.1, OU814626.1, OU814627.1, OU814628.1, OU814629.1, OU814630.1, OU814631.1, OU814633.1, OU814634.1, OU814635.1, OU814636.1, OU814638.1, OU814639.1, OU814640.1, OU814643.1, OU814644.1, OU814645.1, OU814646.1, OU814647.1, OU814648.1, OU814649.1, OU814651.1, OU814655.1, OU814656.1, OU814658.1, OU814659.1, OU814661.1, OU814663.1, OU814664.1, OU814665.1, OU814666.1, OU814667.1, OU814668.1, OU814669.1, OU814670.1, OU814671.1, OU814673.1, OU814675.1, OU814676.1, OU814678.1, OU814679.1, OU814680.1, OU814681.1, OU814682.1, OU814683.1, OU814684.1, OU814685.1, OU814686.1, OU814687.1, OU814688.1, OU814689.1, OU814690.1, OU814691.1, OU814692.1, OU814693.1, OU814695.1, OU814696.1, OU814698.1, OU814699.1, OU814700.1, OU814701.1, OU814702.1, OU814703.1, OU814704.1, OU814705.1, OU814706.1, OU814708.1, OU814709.1, OU814710.1, OU814711.1, OU814712.1, OU814713.1, OU814714.1, OU814715.1, OU814716.1, OU814717.1, OU814718.1, OU814719.1, OU814720.1, OU814721.1, OU814723.1, OU814724.1, OU814725.1, OU814726.1, OU814727.1, OU814729.1, OU814730.1, OU814731.1, OU814732.1, OU814734.1, OU814735.1, OU814737.1, OU814738.1, OU814739.1, OU814741.1, OU814742.1, OU814743.1, OU814744.1, OU814745.1, OU814746.1, OU814747.1, OU814748.1, OU814749.1, OU814750.1, OU814751.1, OU814752.1, OU814753.1, OU814754.1, OU814755.1, OU814756.1, OU814757.1, OU814758.1, OU814759.1, OU814761.1, OU814762.1, OU814763.1, OU814764.1, OU814765.1, OU814766.1, OU814767.1, OU814768.1, OU814771.1, OU814772.1, OU814773.1, OU814774.1, OU814775.1, OU814776.1, OU814777.1, OU814778.1, OU814779.1, OU814780.1, OU814781.1, OU814782.1, OU814783.1, OU814784.1, OU814785.1, OU814786.1, OU814788.1, OU814789.1, OU814790.1, OU814791.1, OU814792.1, OU814795.1, OU814796.1, OU814797.1, OU814798.1, OU814799.1, OU814801.1, OU814802.1, OU814803.1, OU814804.1, OU814805.1, OU814806.1, OU814807.1, OU814808.1, OU814809.1, OU814810.1, OU814812.1, OU814813.1, OU814814.1, OU814815.1, OU814816.1, OU814817.1, OU814818.1, OU814819.1, OU814820.1, OU814822.1, OU814823.1, OU814825.1, OU814826.1, OU814827.1, OU814828.1, OU814829.1, OU814831.1, OU814832.1, OU814833.1, OU814834.1, OU814836.1, OU814837.1, OU814838.1, OU814839.1, OU814840.1, OU814841.1, OU814842.1, OU814843.1, OU814845.1, OU814846.1, OU814847.1, OU814848.1, OU814850.1, OU814851.1, OU814855.1, OU814857.1, OU814858.1, OU814859.1, OU814860.1, OU814861.1, OU814862.1, OU814863.1, OU814864.1, OU814866.1, OU814867.1, OU814868.1, OU814869.1, OU814871.1, OU814872.1, OU814874.1, OU814875.1, OU814876.1, OU814877.1, OU814878.1, OU814879.1, OU814880.1, OU814881.1, OU814882.1, OU814883.1, OU814884.1, OU814885.1, OU814886.1, OU814887.1, OU814888.1, OU814889.1, OU814890.1, OU814891.1, OU814892.1, OU814893.1, OU814894.1, OU814895.1, OU814896.1, OU814897.1, OU814898.1, OU814899.1, OU814900.1, OU814901.1, OU814902.1, OU814904.1, OU814906.1, OU814908.1, OU814909.1, OU814910.1, OU814911.1, OU814912.1, OU814914.1, OU814916.1, OU814917.1, OU814918.1, OU814919.1, OU814921.1, OU814922.1, OU814924.1, OU814925.1, OU814926.1, OU814927.1, OU814928.1, OU814929.1, OU814930.1, OU814931.1, OU814932.1, OU814933.1, OU814934.1, OU814935.1, OU814936.1, OU814937.1, OU814938.1, OU814940.1, OU814941.1, OU814942.1, OU814944.1, OU814945.1, OU814946.1, OU814947.1, OU814949.1, OU814950.1, OU814951.1, OU814953.1, OU814954.1, OU814956.1, OU814957.1, OU814958.1, OU814959.1, OU814962.1, OU814963.1, OU814964.1, OU814965.1, OU814966.1, OU814967.1, OU814968.1, OU814969.1, OU814970.1, OU814971.1, OU814973.1, OU814974.1, OU814975.1, OU814976.1, OU814977.1, OU814978.1, OU814979.1, OU814980.1, OU814981.1, OU814982.1, OU814983.1, OU814984.1, OU814985.1, OU814986.1, OU814987.1, OU814990.1, OU814991.1, OU814992.1, OU814993.1, OU814994.1, OU814995.1, OU814996.1, OU814997.1, OU814999.1, OU815000.1, OU815001.1, OU815002.1, OU815003.1, OU815005.1, OU815006.1, OU815007.1, OU815008.1, OU815009.1, OU815010.1, OU815011.1, OU815012.1, OU815013.1, OU815014.1, OU815015.1, OU815017.1, OU815018.1, OU815019.1, OU815020.1, OU815021.1, OU815022.1, OU815023.1, OU815025.1, OU815026.1, OU815027.1, OU815029.1, OU815033.1, OU815034.1, OU815035.1, OU815036.1, OU815037.1, OU815039.1, OU815040.1, OU815041.1, OU815042.1, OU815043.1, OU815044.1, OU815045.1, OU815047.1, OU815048.1, OU815049.1, OU815050.1, OU815051.1, OU815052.1, OU815053.1, OU815055.1, OU815056.1, OU815057.1, OU815058.1, OU815059.1, OU815060.1, OU815061.1, OU815062.1, OU815063.1, OU815064.1, OU815065.1, OU815066.1, OU815067.1, OU815068.1, OU815069.1, OU815070.1, OU815071.1, OU815072.1, OU815073.1, OU815074.1, OU815075.1, OU815076.1, OU815077.1, OU815078.1, OU815079.1, OU815080.1, OU815081.1, OU815082.1, OU815083.1, OU815085.1, OU815086.1, OU815088.1, OU815089.1, OU815090.1, OU815091.1, OU815092.1, OU815093.1, OU815094.1, OU815095.1, OU815096.1, OU815097.1, OU815098.1, OU815099.1, OU815100.1, OU815101.1, OU815102.1, OU815103.1, OU815104.1, OU815105.1, OU815106.1, OU815107.1, OU815108.1, OU815109.1, OU815110.1, OU815111.1, OU815112.1, OU815113.1, OU815114.1, OU815115.1, OU815116.1, OU815117.1, OU815118.1, OU815119.1, OU815120.1, OU815121.1, OU815122.1, OU815123.1, OU815124.1, OU815125.1, OU815126.1, OU815127.1, OU815129.1, OU815130.1, OU815131.1, OU815132.1, OU815133.1, OU815134.1, OU815136.1, OU815137.1, OU815138.1, OU815139.1, OU815140.1, OU815141.1, OU815142.1, OU815143.1, OU815144.1, OU815145.1, OU815146.1, OU815147.1, OU815148.1, OU815149.1, OU815150.1, OU815151.1, OU815152.1, OU815153.1, OU815154.1, OU815156.1, OU815157.1, OU815158.1, OU815159.1, OU815160.1, OU815161.1, OU815162.1, OU815163.1, OU815164.1, OU815165.1, OU815166.1, OU815167.1, OU815168.1, OU815169.1, OU815170.1, OU815171.1, OU815172.1, OU815173.1, OU815174.1, OU815175.1, OU815176.1, OU815177.1, OU815178.1, OU815179.1, OU815180.1, OU815182.1, OU815183.1, OU815184.1, OU815185.1, OU815186.1, OU815187.1, OU815188.1, OU815190.1, OU815191.1, OU815192.1, OU815193.1, OU815194.1, OU815196.1, OU815197.1, OU815198.1, OU815199.1, OU815200.1, OU815201.1, OU815202.1, OU815203.1, OU815204.1, OU815205.1, OU815206.1, OU815207.1, OU815209.1, OU815210.1, OU815211.1, OU815212.1, OU815213.1, OU815214.1, OU815215.1, OU815217.1, OU815219.1, OU815221.1, OU815222.1, OU815223.1, OU815224.1, OU815225.1, OU815226.1, OU815227.1, OU815228.1, OU815229.1, OU815230.1, OU815231.1, OU815232.1, OU815233.1, OU815234.1, OU815235.1, OU815236.1, OU815237.1, OU815238.1, OU815240.1, OU815241.1, OU815242.1, OU815243.1, OU815244.1, OU815245.1, OU815246.1, OU815247.1, OU815248.1, OU815249.1, OU815250.1, OU815251.1, OU815252.1, OU815253.1, OU815254.1, OU815255.1, OU815257.1, OU815259.1, OU815260.1, OU815261.1, OU815263.1, OU815264.1, OU815265.1, OU815266.1, OU815267.1, OU815268.1, OU815269.1, OU815270.1, OU815271.1, OU815272.1, OU815273.1, OU815275.1, OU815276.1, OU815277.1, OU815278.1, OU815279.1, OU815280.1, OU815281.1, OU815283.1, OU815284.1, OU815285.1, OU815286.1, OU815287.1, OU815288.1, OU815289.1, OU815291.1, OU815292.1, OU815293.1, OU815294.1, OU815295.1, OU815296.1, OU815297.1, OU815298.1, OU815299.1, OU815300.1, OU815301.1, OU815302.1, OU815303.1, OU815304.1, OU815305.1, OU815306.1, OU815307.1, OU815308.1, OU815309.1, OU815310.1, OU815311.1, OU815312.1, OU815313.1, OU815314.1, OU815316.1, OU815317.1, OU815318.1, OU815319.1, OU815320.1, OU815321.1, OU815322.1, OU815323.1, OU815325.1, OU815326.1, OU815327.1, OU815328.1, OU815329.1, OU815330.1, OU815331.1, OU815332.1, OU815333.1, OU815334.1, OU815335.1, OU815336.1, OU815337.1, OU815338.1, OU815339.1, OU815340.1, OU815341.1, OU815343.1, OU815344.1, OU815345.1, OU815346.1, OU815347.1, OU815348.1, OU815349.1, OU815350.1, OU815351.1, OU815352.1, OU815353.1, OU815355.1, OU815356.1, OU815357.1, OU815358.1, OU815359.1, OU815361.1, OU815363.1, OU815364.1, OU815365.1, OU815366.1, OU815367.1, OU815369.1, OU815370.1, OU815371.1, OU815372.1, OU815373.1, OU815374.1, OU815375.1, OU815376.1, OU815377.1, OU815379.1, OU815380.1, OU815381.1, OU815383.1, OU815384.1, OU815385.1, OU815386.1, OU815387.1, OU815388.1, OU815389.1, OU815390.1, OU815391.1, OU815392.1, OU815393.1, OU815394.1, OU815395.1, OU815396.1, OU815399.1, OU815401.1, OU815403.1, OU815404.1, OU815405.1, OU815406.1, OU815407.1, OU815408.1, OU815409.1, OU815410.1, OU815411.1, OU815413.1, OU815414.1, OU815415.1, OU815416.1, OU815417.1, OU815418.1, OU815420.1, OU815421.1, OU815422.1, OU815423.1, OU815424.1, OU815425.1, OU815426.1, OU815427.1, OU815428.1, OU815429.1, OU815430.1, OU815431.1, OU815432.1, OU815433.1, OU815434.1, OU815435.1, OU815436.1, OU815437.1, OU815438.1, OU815440.1, OU815441.1, OU815443.1, OU815444.1, OU815445.1, OU815446.1, OU815447.1, OU815448.1, OU815449.1, OU815450.1, OU815452.1, OU815453.1, OU815454.1, OU815455.1, OU815456.1, OU815457.1, OU815458.1, OU815459.1, OU815460.1, OU815461.1, OU815462.1, OU815463.1, OU815465.1, OU815466.1, OU815467.1, OU815469.1, OU815470.1, OU815471.1, OU815472.1, OU815473.1, OU815475.1, OU815479.1, OU815480.1, OU815481.1, OU815484.1, OU815485.1, OU815486.1, OU815487.1, OU815488.1, OU815489.1, OU815490.1, OU815491.1, OU815492.1, OU815493.1, OU815494.1, OU815495.1, OU815496.1, OU815497.1, OU815498.1, OU815499.1, OU815500.1, OU815501.1, OU815502.1, OU815503.1, OU815504.1, OU815505.1, OU815506.1, OU815507.1, OU815508.1, OU815509.1, OU815510.1, OU815511.1, OU815513.1, OU815514.1, OU815515.1, OU815516.1, OU815517.1, OU815518.1, OU815519.1, OU815520.1, OU815522.1, OU815523.1, OU815524.1, OU815525.1, OU815526.1, OU815527.1, OU815528.1, OU815529.1, OU815530.1, OU815531.1, OU815532.1, OU815533.1, OU815535.1, OU815536.1, OU815537.1, OU815538.1, OU815539.1, OU815540.1, OU815541.1, OU815542.1, OU815543.1, OU815544.1, OU815547.1, OU815548.1, OU815550.1, OU815552.1, OU815553.1, OU815554.1, OU815555.1, OU815556.1, OU815557.1, OU815561.1, OU815562.1, OU815563.1, OU815564.1, OU815565.1, OU815566.1, OU815567.1, OU815568.1, OU815570.1, OU815571.1, OU815572.1, OU815573.1, OU815574.1, OU815576.1, OU815577.1, OU815578.1, OU815579.1, OU815581.1, OU818353.1, OU818354.1, OU818355.1, OU818356.1, OU818357.1, OU818358.1, OU818362.1, OU818367.1, OU818368.1, OU818379.1, OU818385.1, OU818386.1, OU818390.1, OU818392.1, OU818393.1, OU818394.1, OU818398.1, OU818401.1, OU818404.1, OU818410.1, OU818416.1, OU818417.1, OU818428.1, OU818429.1, OU818431.1, OU818436.1, OU818443.1, OU818450.1, OU818466.1, OU818467.1, OU818472.1, OU818475.1, OU818476.1, OU818478.1, OU818483.1, OU818484.1, OU818485.1, OU818487.1, OU818490.1, OU818492.1, OU818496.1, OU818497.1, OU818498.1, OU818503.1, OU818504.1, OU818509.1, OU818510.1, OU818511.1, OU818514.1, OU818515.1, OU818519.1, OU818521.1, OU818523.1, OU818524.1, OU818526.1, OU818527.1, OU818528.1, OU818529.1, OU818530.1, OU818531.1, OU818533.1, OU818535.1, OU818536.1, OU818537.1, OU818538.1, OU818539.1, OU818543.1, OU818544.1, OU818545.1, OU818546.1, OU818548.1, OU818552.1, OU818553.1, OU818556.1, OU818557.1, OU818559.1, OU818560.1, OU818561.1, OU818563.1, OU818565.1, OU818566.1, OU818569.1, OU818570.1, OU818571.1, OU818574.1, OU818575.1, OU818579.1, OU818580.1, OU818581.1, OU818582.1, OU818584.1, OU818589.1, OU818591.1, OU818592.1, OU818593.1, OU818594.1, OU818595.1, OU818597.1, OU818601.1, OU818602.1, OU818603.1, OU818606.1, OU818608.1, OU818610.1, OU818611.1, OU818613.1, OU818614.1, OU818615.1, OU818616.1, OU818618.1, OU818621.1, OU818622.1, OU818624.1, OU818626.1, OU818627.1, OU818628.1, OU818629.1, OU818630.1, OU818634.1, OU818635.1, OU818637.1, OU818641.1, OU818646.1, OU818647.1, OU818656.1, OU818658.1, OU818665.1, OU818668.1, OU818669.1, OU818681.1, OU818686.1, OU818689.1, OU818690.1, OU818691.1, OU818694.1, OU818696.1, OU818698.1, OU818699.1, OU818702.1, OU818706.1, OU818708.1, OU818709.1, OU818710.1, OU818711.1, OU818712.1, OU818713.1, OU818714.1, OU818715.1, OU818716.1, OU818717.1, OU818718.1, OU818721.1, OU818725.1, OU818727.1, OU818728.1, OU818731.1, OU818733.1, OU818736.1, OU818740.1, OU818742.1, OU818743.1, OU818744.1, OU818745.1, OU818747.1, OU818751.1, OU818752.1, OU818754.1, OU818758.1, OU818770.1, OU818773.1, OU818774.1, OU818779.1, OU818782.1, OU818784.1, OU818788.1, OU818791.1, OU818792.1, OU818795.1, OU818796.1, OU818799.1, OU818802.1, OU818807.1, OU818808.1, OU818810.1, OU818811.1, OU818814.1, OU818818.1, OU818820.1, OU818821.1, OU818822.1, OU818825.1, OU818829.1, OU818835.1, OU818836.1, OU818837.1, OU818844.1, OU818845.1, OU818846.1, OU818847.1, OU818849.1, OU818853.1, OU818855.1, OU818856.1, OU818859.1, OU818861.1, OU818862.1, OU818863.1, OU818864.1, OU818865.1, OU818869.1, OU818870.1, OU818872.1, OU818873.1, OU818874.1, OU818876.1, OU818879.1, OU818880.1, OU818883.1, OU818884.1, OU818885.1, OU818886.1, OU818887.1, OU818888.1, OU818889.1, OU818890.1, OU818897.1, OU818898.1, OU818899.1, OU818900.1, OU818901.1, OU818903.1, OU818904.1, OU818905.1, OU818909.1, OU818910.1, OU818912.1, OU818913.1, OU818914.1, OU818919.1, OU818920.1, OU818923.1, OU818924.1, OU818926.1, OU818927.1, OU818929.1, OU818931.1, OU818934.1, OU818937.1, OU818939.1, OU818942.1, OU818948.1, OU818958.1, OU818961.1, OU818962.1, OU818963.1, OU818965.1, OU818969.1, OU818975.1, OU818984.1, OU818990.1, OU818992.1, OU818996.1, OU818997.1, OU818998.1, OU818999.1, OU819004.1, OU819006.1, OU819007.1, OU819013.1, OU819020.1, OU819021.1, OU819022.1, OU819024.1, OU819027.1, OU819029.1, OU819031.1, OU819032.1, OU819033.1, OU819035.1, OU819041.1, OU819051.1, OU819052.1, OU819053.1, OU819054.1, OU819055.1, OU819081.1, OU819082.1, OU819084.1, OU819086.1, OU819089.1, OU819094.1, OU819095.1, OU819096.1, OU819098.1, OU819101.1, OU819102.1, OU819105.1, OU819106.1, OU819110.1, OU819115.1, OU819120.1, OU819121.1, OU819130.1, OU819131.1, OU819132.1, OU819141.1, OU819142.1, OU819145.1, OU819148.1, OU819149.1, OU819150.1, OU819151.1, OU819152.1, OU819153.1, OU819154.1, OU819156.1, OU819157.1, OU819160.1, OU819161.1, OU819162.1, OU819166.1, OU819167.1, OU819168.1, OU819169.1, OU819170.1, OU819171.1, OU819172.1, OU819173.1, OU819174.1, OU819175.1, OU819180.1, OU819181.1, OU819183.1, OU819184.1, OU819185.1, OU819186.1, OU819188.1, OU819189.1, OU819190.1, OU819191.1, OU819192.1, OU819193.1, OU819194.1, OU819195.1, OU819201.1, OU819203.1, OU819204.1, OU819211.1, OU819212.1, OU819215.1, OU819218.1, OU819219.1, OU819223.1, OU819226.1, OU819227.1, OU819228.1, OU819230.1, OU819231.1, OU819235.1, OU819237.1, OU819240.1, OU819241.1, OU819242.1, OU819243.1, OU819248.1, OU819253.1, OU819254.1, OU819256.1, OU819257.1, OU819258.1, OU819263.1, OU819264.1, OU819265.1, OU819266.1, OU819271.1, OU819272.1, OU819273.1, OU819274.1, OU819277.1, OU819282.1, OU819284.1, OU819285.1, OU819286.1, OU819288.1, OU819290.1, OU819291.1, OU819297.1, OU819299.1, OU819300.1, OU819301.1, OU819302.1, OU819307.1, OU819309.1, OU819310.1, OU819312.1, OU819313.1, OU819315.1, OU819321.1, OU819322.1, OU819324.1, OU819325.1, OU819326.1, OU819327.1, OU819329.1, OU819330.1, OU819331.1, OU819332.1, OU819333.1, OU819335.1, OU819338.1, OU819339.1, OU819342.1, OU819343.1, OU819344.1, OU819346.1, OU819347.1, OU819348.1, OU819350.1, OU819351.1, OU819352.1, OU819355.1, OU819356.1, OU819357.1, OU819361.1, OU819362.1, OU819363.1, OU819364.1, OU819365.1, OU819366.1, OU819368.1, OU819371.1, OU819372.1, OU819373.1, OU819374.1, OU819379.1, OU819382.1, OU819384.1, OU819385.1, OU819388.1, OU819390.1, OU819391.1, OU819392.1, OU819393.1, OU819394.1, OU819395.1, OU819397.1, OU819398.1, OU819399.1, OU819400.1, OU819401.1, OU819405.1, OU819406.1, OU819408.1, OU819409.1, OU819411.1, OU819412.1, OU819414.1, OU819416.1, OU819422.1, OU819426.1, OU819431.1, OU819432.1, OU819433.1, OU819434.1, OU819435.1, OU819437.1, OU819438.1, OU819439.1, OU819440.1, OU819442.1, OU819445.1, OU819446.1, OU819447.1, OU819448.1, OU819449.1, OU819453.1, OU819455.1, OU819456.1, OU819459.1, OU819462.1, OU819464.1, OU819465.1, OU819466.1, OU819468.1, OU819469.1, OU819470.1, OU819471.1, OU819474.1, OU819475.1, OU819482.1, OU819484.1, OU819485.1, OU819488.1, OU819489.1, OU819494.1, OU819497.1, OU819499.1, OU819503.1, OU819505.1, OU819506.1, OU819507.1, OU819509.1, OU819514.1, OU819516.1, OU819517.1, OU819521.1, OU819522.1, OU819524.1, OU819525.1, OU819526.1, OU819528.1, OU819533.1, OU819535.1, OU819536.1, OU819537.1, OU819538.1, OU819539.1, OU819540.1, OU819552.1, OU819554.1, OU819555.1, OU819561.1, OU819562.1, OU819564.1, OU819568.1, OU819570.1, OU819571.1, OU819572.1, OU819573.1, OU819574.1, OU819575.1, OU819577.1, OU819578.1, OU819581.1, OU819583.1, OU819584.1, OU819586.1, OU819588.1, OU819589.1, OU819590.1, OU819591.1, OU819592.1, OU819595.1, OU819596.1, OU819597.1, OU819598.1, OU819600.1, OU819601.1, OU819602.1, OU819603.1, OU819607.1, OU819608.1, OU819610.1, OU819611.1, OU819612.1, OU819613.1, OU819617.1, OU819622.1, OU819623.1, OU819627.1, OU819629.1, OU819630.1, OU819631.1, OU819633.1, OU819634.1, OU819635.1, OU819636.1, OU819638.1, OU819641.1, OU819642.1, OU819644.1, OU819645.1, OU819646.1, OU819647.1, OU819649.1, OU819652.1, OU819655.1, OU819657.1, OU819658.1, OU819659.1, OU819662.1, OU819666.1, OU819667.1, OU819668.1, OU819669.1, OU819671.1, OU819673.1, OU819674.1, OU819677.1, OU819681.1, OU819683.1, OU819688.1, OU819689.1, OU819692.1, OU819695.1, OU819698.1, OU819700.1, OU819701.1, OU819702.1, OU819704.1, OU819718.1, OU819720.1, OU819721.1, OU819722.1, OU819726.1, OU819727.1, OU819731.1, OU819736.1, OU819738.1, OU819741.1, OU819742.1, OU819743.1, OU819745.1, OU819748.1, OU819749.1, OU819756.1, OU819759.1, OU819770.1, OU819771.1, OU819773.1, OU819774.1, OU819776.1, OU819779.1, OU819788.1, OU819792.1, OU819793.1, OU819794.1, OU819796.1, OU819797.1, OU819798.1, OU819800.1, OU819804.1, OU819805.1, OU819806.1, OU819807.1, OU819808.1, OU819809.1, OU819810.1, OU819811.1, OU819813.1, OU819814.1, OU819816.1, OU819817.1, OU819818.1, OU819819.1, OU819820.1, OU819821.1, OU819822.1, OU819824.1, OU819825.1, OU819827.1, OU819830.1, OU819831.1, OU819833.1, OU819834.1, OU819836.1, OU819838.1, OU819839.1, OU819840.1, OU819841.1, OU819842.1, OU819843.1, OU819848.1, OU819849.1, OU819851.1, OU819861.1, OU819862.1, OU819865.1, OU819866.1, OU819867.1, OU819868.1, OU819869.1, OU819872.1, OU819873.1, OU819874.1, OU819877.1, OU819880.1, OU819881.1, OU819883.1, OU819886.1, OU819887.1, OU819889.1, OU819891.1, OU819892.1, OU819895.1, OU819898.1, OU819901.1, OU819902.1, OU819903.1, OU819904.1, OU819906.1, OU819907.1, OU819908.1, OU819909.1, OU819911.1, OU819912.1, OU819914.1, OU819916.1, OU819919.1, OU819922.1, OU819923.1, OU819924.1, OU819926.1, OU819927.1, OU819929.1, OU819930.1, OU819932.1, OU819933.1, OU819934.1, OU819935.1, OU819936.1, OU819937.1, OU819939.1, OU819940.1, OU819942.1, OU819944.1, OU819945.1, OU819946.1, OU819948.1, OU819949.1, OU819951.1, OU819952.1, OU819953.1, OU819954.1, OU819955.1, OU819957.1, OU819958.1, OU819961.1, OU819962.1, OU819963.1, OU819964.1, OU819966.1, OU819967.1, OU819968.1, OU819969.1, OU819970.1, OU819971.1, OU819976.1, OU819979.1, OU819980.1, OU819981.1, OU819984.1, OU819985.1, OU819986.1, OU819987.1, OU819991.1, OU819994.1, OU819995.1, OU819997.1, OU819998.1, OU819999.1, OU820000.1, OU820001.1, OU820002.1, OU820003.1, OU820004.1, OU820006.1, OU820008.1, OU820009.1, OU820012.1, OU820013.1, OU820014.1, OU820016.1, OU820018.1, OU820019.1, OU820022.1, OU820023.1, OU820026.1, OU820027.1, OU820029.1, OU820030.1, OU820031.1, OU820032.1, OU820034.1, OU820035.1, OU820038.1, OU820039.1, OU820040.1, OU820041.1, OU820042.1, OU820043.1, OU820044.1, OU820045.1, OU820046.1, OU820050.1, OU820053.1, OU820055.1, OU820056.1, OU820058.1, OU820060.1, OU820061.1, OU820064.1, OU820065.1, OU820066.1, OU820067.1, OU820068.1, OU820069.1, OU820070.1, OU820071.1, OU820073.1, OU820075.1, OU820076.1, OU820078.1, OU820080.1, OU820081.1, OU820083.1, OU820088.1, OU820092.1, OU820094.1, OU820095.1, OU820098.1, OU820099.1, OU820102.1, OU820106.1, OU820109.1, OU820112.1, OU820113.1, OU820114.1, OU820115.1, OU820119.1, OU820120.1, OU820123.1, OU820129.1, OU820131.1, OU820139.1, OU820140.1, OU820143.1, OU820148.1, OU820149.1, OU820150.1, OU820153.1, OU820154.1, OU820156.1, OU820158.1, OU820160.1, OU820161.1, OU820162.1, OU820163.1, OU820164.1, OU820166.1, OU820167.1, OU820168.1, OU820169.1, OU820170.1, OU820171.1, OU820172.1, OU820177.1, OU820178.1, OU820180.1, OU820181.1, OU820183.1, OU820184.1, OU820186.1, OU820187.1, OU820188.1, OU820189.1, OU820190.1, OU820192.1, OU820199.1, OU820200.1, OU820201.1, OU820204.1, OU820205.1, OU820206.1, OU820207.1, OU820208.1, OU837451.1, OU837453.1, OU837456.1, OU837457.1, OU837459.1, OU837460.1, OU837462.1, OU837463.1, OU837466.1, OU837467.1, OU837469.1, OU837471.1, OU837472.1, OU837475.1, OU837478.1, OU837482.1, OU837483.1, OU837485.1, OU837486.1, OU837488.1, OU837489.1, OU837492.1, OU837494.1, OU837495.1, OU837496.1, OU837497.1, OU837499.1, OU837503.1, OU837504.1, OU837507.1, OU837508.1, OU837509.1, OU837510.1, OU837511.1, OU837513.1, OU837515.1, OU837523.1, OU837524.1, OU837526.1, OU837528.1, OU837531.1, OU837532.1, OU837533.1, OU837535.1, OU837536.1, OU837537.1, OU837539.1, OU837544.1, OU837545.1, OU837546.1, OU837549.1, OU837550.1, OU837551.1, OU837553.1, OU837554.1, OU837556.1, OU837559.1, OU837562.1, OU837565.1, OU837567.1, OU837573.1, OU837574.1, OU837578.1, OU837580.1, OU837582.1, OU837583.1, OU837585.2, OU837588.1, OU837590.1, OU837591.1, OU837592.1, OU837594.2, OU837599.1, OU837600.1, OU837601.1, OU837603.1, OU837605.1, OU837607.1, OU837612.2, OU837614.2, OU837615.1, OU837620.1, OU837622.1, OU837627.1, OU837628.1, OU837629.1, OU837630.1, OU837631.1, OU837632.1, OU837635.1, OU837636.1, OU837641.2, OU837642.1, OU837644.1, OU837646.1, OU837649.1, OU837652.1, OU837654.1, OU837655.1, OU837656.1, OU837660.1, OU837663.1, OU837665.1, OU837667.1, OU837670.1, OU837671.1, OU837672.1, OU837676.1, OU837677.1, OU837681.1, OU837687.1, OU837691.1, OU837693.1, OU837696.1, OU837697.1, OU837699.1, OU837700.1, OU837701.1, OU837702.1, OU837705.1, OU837708.1, OU837709.1, OU837710.1, OU837711.1, OU837712.1, OU837723.1, OU837725.1, OU837726.1, OU837728.1, OU837729.1, OU837730.1, OU837732.1, OU837733.1, OU837734.1, OU837735.1, OU837736.1, OU837737.1, OU837738.1, OU837739.1, OU837740.1, OU837742.1, OU837744.1, OU837748.1, OU837751.1, OU837756.1, OU837757.1, OU837759.1, OU837760.1, OU837761.1, OU837763.1, OU837765.1, OU837766.1, OU837767.1, OU837768.1, OU837770.1, OU837772.1, OU837775.1, OU837776.1, OU837778.1, OU837784.1, OU837785.1, OU837787.1, OU837789.1, OU837790.1, OU837792.1, OU837794.1, OU837798.1, OU837801.1, OU837804.1, OU837814.1, OU837815.1, OU837821.1, OU837824.1, OU837828.1, OU837830.1, OU837834.1, OU837836.1, OU837838.1, OU837842.1, OU837843.1, OU837844.1, OU837845.1, OU837849.1, OU837851.1, OU837856.1, OU837857.1, OU837859.1, OU837861.1, OU837864.1, OU837865.1, OU837868.1, OU837871.1, OU837872.1, OU837873.1, OU837874.1, OU837882.1, OU837883.1, OU837886.1, OU837888.1, OU837889.1, OU837892.1, OU837893.1, OU837895.1, OU837896.1, OU837899.1, OU837900.1, OU837902.1, OU837903.1, OU837904.1, OU837907.1, OU837908.1, OU837911.1, OU837912.1, OU837915.1, OU837916.1, OU837917.1, OU837918.1, OU837919.1, OU837920.1, OU837921.1, OU837922.1, OU837924.1, OU837925.1, OU837926.1, OU837930.1, OU837933.1, OU837934.1, OU837935.1, OU837937.1, OU837942.1, OU837945.1, OU837946.1, OU837948.1, OU837949.1, OU837951.1, OU837952.1, OU837953.1, OU837954.1, OU837958.1, OU837959.1, OU837961.1, OU837964.1, OU837965.1, OU837966.1, OU837968.1, OU837970.1, OU837974.1, OU837977.1, OU837978.1, OU837979.1, OU837982.1, OU837983.1, OU837986.1, OU837987.1, OU837988.1, OU837989.1, OU837990.1, OU837994.1, OU837998.1, OU837999.1, OU838000.1, OU838001.1, OU838002.1, OU838006.1, OU838012.1, OU838013.1, OU838018.1, OU838020.1, OU838022.1, OU838026.1, OU838027.1, OU838028.1, OU838029.1, OU838033.1, OU838036.1, OU838037.1, OU838039.1, OU838043.1, OU838045.1, OU838048.1, OU838049.1, OU838050.1, OU838051.1, OU838052.1, OU838056.1, OU838058.1, OU838062.1, OU838064.1, OU838066.1, OU838067.1, OU838069.1, OU838072.1, OU838075.1, OU838077.1, OU838078.1, OU838079.1, OU838082.1, OU838084.1, OU838085.1, OU838086.1, OU838087.1, OU838088.1, OU838090.1, OU838093.1, OU838094.1, OU838095.1, OU838096.1, OU838097.1, OU838101.1, OU838102.1, OU838106.1, OU838109.2, OU838111.1, OU838114.1, OU838117.1, OU838118.1, OU838122.1, OU838124.1, OU838127.1, OU838129.1, OU838130.1, OU838131.1, OU838132.1, OU838133.1, OU838134.1, OU838137.1, OU838139.1, OU838140.1, OU838142.1, OU838145.1, OU838146.1, OU838149.1, OU838155.1, OU838157.1, OU838158.1, OU838160.1, OU838161.1, OU838163.1, OU838166.1, OU838167.2, OU838169.1, OU838170.1, OU838172.1, OU838174.1, OU838176.1, OU838177.1, OU838181.1, OU838182.1, OU838183.1, OU838190.1, OU838191.1, OU838195.1, OU838196.1, OU838197.1, OU838198.1, OU838199.1, OU838200.1, OU838206.1, OU838207.1, OU838208.1, OU838209.1, OU838211.1, OU838213.1, OU838214.1, OU838215.1, OU838223.1, OU838224.1, OU838226.1, OU838227.1, OU838229.1, OU838237.1, OU838238.1, OU838247.1, OU838250.1, OU838251.1, OU838254.1, OU838257.1, OU838258.1, OU838259.1, OU838260.1, OU838261.1, OU838266.1, OU838267.1, OU838269.1, OU838272.1, OU838274.1, OU838277.1, OU838278.1, OU838280.1, OU838283.1, OU838285.1, OU838286.1, OU838293.1, OU838294.1, OU838296.1, OU838299.1, OU838300.1, OU838302.1, OU838303.1, OU838305.1, OU838308.1, OU838310.1, OU838312.1, OU838316.1, OU838319.1, OU838320.1, OU838321.1, OU838323.1, OU838325.1, OU838326.1, OU838329.1, OU838330.1, OU838331.1, OU838332.1, OU838334.1, OU838335.1, OU838336.1, OU838337.1, OU838339.1, OU838340.1, OU838346.1, OU838347.1, OU838350.1, OU838354.1, OU838355.1, OU838358.1, OU838361.1, OU838363.1, OU838365.1, OU838366.1, OU838367.1, OU838368.1, OU838377.1, OU838379.1, OU838383.1, OU838387.1, OU838388.1, OU838389.1, OU838390.1, OU838395.1, OU838397.1, OU838400.1, OU838401.1, OU838402.1, OU838403.1, OU838404.1, OU838405.1, OU838408.1, OU838413.1, OU838414.1, OU838416.1, OU838417.1, OU838426.1, OU838431.1, OU838432.1, OU838433.1, OU838445.1, OU838447.1, OU838453.1, OU838455.1, OU838456.1, OU838457.1, OU838461.1, OU838464.1, OU838470.1, OU838471.1, OU838476.1, OU838477.1, OU838480.1, OU838484.1, OU838485.1, OU838487.1, OU838489.1, OU838492.1, OU838493.1, OU838494.1, OU838498.1, OU838503.1, OU838507.1, OU838512.1, OU838514.1, OU838515.1, OU838516.1, OU838518.1, OU838522.1, OU838525.1, OU838526.1, OU838527.1, OU838530.1, OU838531.1, OU838534.1, OU838535.1, OU838536.1, OU838537.1, OU838538.1, OU838543.1, OU838556.1, OU838562.1, OU838566.1, OU838571.1, OU838575.1, OU838579.1, OU838580.1, OU838581.1, OU838582.1, OU838583.1, OU838584.1, OU838585.1, OU838589.1, OU838590.1, OU838591.1, OU838593.1, OU838595.1, OU838596.1, OU838599.1, OU838601.1, OU838604.1, OU838605.1, OU838609.1, OU838612.1, OU838613.1, OU838615.1, OU838616.1, OU838621.1, OU838622.1, OU838623.1, OU838624.1, OU838625.1, OU838626.1, OU838628.1, OU838630.1, OU838633.1, OU838635.1, OU838637.1, OU838638.1, OU838640.1, OU838641.1, OU838644.1, OU838646.1, OU838648.1, OU838649.1, OU838651.1, OU838654.1, OU838657.1, OU838658.2, OU838660.1, OU838662.1, OU838665.1, OU838666.2, OU838667.2, OU838670.1, OU838671.1, OU838674.1, OU838678.1, OU838680.1, OU838686.1, OU838687.1, OU838688.1, OU838691.1, OU838693.1, OU838694.1, OU838695.1, OU838699.1, OU838701.1, OU838704.1, OU838706.1, OU838707.1, OU838709.1, OU838710.1, OU838714.1, OU838716.1, OU838718.1, OU838722.1, OU838723.1, OU838738.1, OU838739.1, OU838741.1, OU838752.1, OU838755.1, OU838758.1, OU838759.1, OU838761.1, OU838769.1, OU838772.1, OU838773.1, OU838774.1, OU838775.1, OU838777.1, OU838778.1, OU838779.1, OU838780.1, OU838781.1, OU838788.1, OU838790.1, OU838792.1, OU838793.1, OU838796.1, OU838797.1, OU838798.1, OU838800.1, OU838802.1, OU838803.1, OU838804.1, OU838808.1, OU838810.1, OU838811.1, OU838812.1, OU838813.1, OU838818.1, OU838819.1, OU838821.1, OU838823.1, OU838824.1, OU838826.1, OU838839.1, OU838840.1, OU838841.1, OU838845.1, OU838847.1, OU838848.1, OU838851.1, OU838852.1, OU838855.1, OU838857.1, OU838861.1, OU838863.1, OU838865.1, OU838869.1, OU838871.1, OU838872.1, OU838873.1, OU838875.1, OU838876.1, OU838877.1, OU838878.1, OU838884.1, OU838885.1, OU838886.1, OU838887.1, OU838890.1, OU838892.1, OU838897.1, OU838900.1, OU838904.1, OU838910.1, OU838915.1, OU838919.1, OU838924.1, OU838925.1, OU838929.1, OU838933.1, OU838935.1, OU838937.1, OU838938.1, OU838939.1, OU838940.1, OU838942.1, OU838943.1, OU838946.1, OU838950.1, OU838953.1, OU838954.1, OU838959.1, OU838964.1, OU838966.1, OU838971.1, OU838975.1, OU838978.1, OU838979.1, OU838983.1, OU838984.1, OU838990.1, OU838991.1, OU838993.1, OU838995.1, OU838997.1, OU839000.1, OU839002.1, OU839003.1, OU839004.1, OU839005.1, OU839006.1, OU839007.1, OU839014.1, OU839015.1, OU839017.1, OU839020.1, OU839026.1, OU839029.1, OU839030.1, OU839031.1, OU839037.1, OU839038.1, OU839041.1, OU839048.1, OU839049.1, OU839053.1, OU839058.1, OU839059.1, OU839060.1, OU839061.1, OU839062.1, OU839064.1, OU839076.1, OU839079.1, OU839080.1, OU839081.1, OU839083.1, OU839084.1, OU839087.1, OU839088.1, OU839091.1, OU839095.1, OU839099.1, OU839101.1, OU839102.1, OU839103.1, OU839105.1, OU839106.1, OU839107.1, OU839108.1, OU839110.1, OU839111.1, OU839112.1, OU839115.1, OU839116.1, OU839117.1, OU839121.1, OU839123.1, OU839124.1, OU839126.1, OU839127.1, OU839130.1, OU839131.1, OU839133.1, OU839135.1, OU839137.1, OU839138.1, OU839140.1, OU839141.1, OU839142.1, OU839143.1, OU839146.1, OU839150.1, OU839155.1, OU839161.1, OU839162.1, OU839163.1, OU839164.1, OU839165.1, OU839166.1, OU839168.1, OU839170.1, OU839172.1, OU839173.1, OU839174.1, OU839176.1, OU839184.1, OU839185.1, OU839188.1, OU839189.1, OU839191.1, OU839193.1, OU839194.1, OU839198.1, OU839199.1, OU839203.1, OU839204.1, OU839207.1, OU839208.1, OU839209.1, OU839212.1, OU839214.1, OU839215.1, OU839217.1, OU839220.1, OU839221.1, OU839222.1, OU839229.1, OU839231.1, OU839233.1, OU839236.1, OU839238.1, OU839239.1, OU839240.1, OU839241.1, OU839243.1, OU839244.1, OU839247.1, OU839250.1, OU839252.1, OU839253.1, OU839255.1, OU839257.1, OU839258.1, OU839259.1, OU839260.1, OU839261.1, OU839262.1, OU839263.1, OU839265.1, OU839266.1, OU839267.1, OU839268.1, OU839270.1, OU839271.1, OU839272.1, OU839273.1, OU839274.1, OU839276.1, OU839279.1, OU839284.1, OU839285.1, OU839288.1, OU839289.1, OU839291.1, OU839297.1, OU839298.1, OU839299.1, OU839300.1, OU839302.1, OU839305.1, OU839306.1, OU839307.1, OU839309.1, OU839313.1, OU839317.1, OU839318.1, OU839319.1, OU839321.1, OU839326.1, OU839327.1, OU839328.1, OU839330.1, OU839333.1, OU839335.1, OU839337.1, OU839342.1, OU839344.1, OU839345.1, OU839350.1, OU839353.1, OU839354.1, OU839357.1, OU839358.1, OU839360.1, OU839361.1, OU839363.1, OU839364.1, OU839365.1, OU839366.1, OU839367.1, OU839369.1, OU839371.1, OU839373.1, OU839376.1, OU839377.1, OU839378.1, OU839380.1, OU839383.1, OU839384.1, OU839386.1, OU839388.1, OU839389.1, OU839390.1, OU839393.1, OU839394.1, OU839396.1, OU839397.1, OU839399.1, OU839400.1, OU839401.1, OU839402.1, OU839407.1, OU839411.1, OU839412.1, OU839413.1, OU839415.1, OU839416.1, OU839418.1, OU839420.1, OU839421.1, OU839422.1, OU839423.1, OU839424.1, OU839426.1, OU839427.1, OU839428.1, OU839429.1, OU839432.1, OU839433.1, OU839434.1, OU839435.1, OU839437.1, OU839438.1, OU839439.1, OU839441.1, OU839442.1, OU839444.1, OU839445.1, OU839447.1, OU839448.1, OU839451.1, OU839453.1, OU839454.1, OU839455.1, OU839457.1, OU839459.1, OU839463.1, OU839468.1, OU839469.1, OU839470.1, OU839476.1, OU839477.1, OU839479.1, OU839481.1, OU839482.1, OU839488.1, OU839490.1, OU839491.1, OU839492.1, OU839498.1, OU839500.1, OU839502.1, OU839509.1, OU839510.1, OU839511.1, OU839513.1, OU839514.1, OU839518.1, OU839520.1, OU839521.1, OU839524.1, OU839525.1, OU839528.1, OU839529.1, OU839536.1, OU839537.1, OU839538.1, OU839541.1, OU839542.1, OU839543.1, OU839544.1, OU839545.1, OU839546.1, OU839548.1, OU839549.1, OU839550.1, OU839552.1, OU839553.1, OU839554.1, OU839555.1, OU839556.1, OU839559.1, OU839562.1, OU839563.1, OU839564.1, OU839567.1, OU839570.1, OU839572.1, OU839575.1, OU839579.1, OU839580.1, OU839581.1, OU839583.1, OU839584.1, OU839590.1, OU839591.1, OU839592.1, OU839595.1, OU839598.1, OU839600.1, OU839602.1, OU839603.1, OU839607.1, OU839609.1, OU839610.1, OU839613.1, OU839614.1, OU839617.1, OU839618.1, OU839621.1, OU839623.1, OU839626.1, OU839630.1, OU839632.1, OU839633.1, OU839634.1, OU839635.1, OU839636.1, OU839641.1, OU839644.1, OU839645.1, OU839646.1, OU839649.1, OU839653.1, OU839656.1, OU839657.1, OU839659.1, OU839660.1, OU839662.1, OU839663.1, OU839664.1, OU839667.1, OU839668.1, OU839671.1, OU839673.1, OU839675.1, OU839677.1, OU839680.1, OU839683.1, OU839688.1, OU839690.1, OU839691.1, OU839693.1, OU839696.1, OU839697.1, OU839700.1, OU839703.1, OU839707.1, OU839713.1, OU839718.1, OU839720.1, OU839722.1, OU839725.1, OU839728.1, OU839729.1, OU839731.1, OU839732.1, OU839733.1, OU839739.1, OU839740.1, OU839741.1, OU839744.1, OU839749.1, OU839750.1, OU839754.1, OU839755.1, OU839759.1, OU839762.1, OU839765.1, OU839767.1, OU839772.1, OU839775.1, OU839776.1, OU839777.1, OU839778.1, OU839780.1, OU839787.1, OU839788.1, OU839789.1, OU839792.1, OU839793.1, OU839797.1, OU839798.1, OU839799.1, OU839800.1, OU839801.1, OU839802.1, OU839808.1, OU839811.1, OU839812.1, OU839815.1, OU839816.1, OU839817.1, OU839818.1, OU839823.1, OU839824.1, OU839826.1, OU839829.1, OU839831.1, OU839832.1, OU839834.1, OU839836.1, OU839837.1, OU839838.1, OU839839.1, OU839840.1, OU839841.1, OU839847.1, OU839854.1, OU839855.1, OU839858.1, OU839860.1, OU839862.1, OU839865.1, OU839866.1, OU839867.1, OU839869.1, OU839875.1, OU839876.1, OU839878.1, OU839882.1, OU839884.1, OU839885.1, OU839887.1, OU839888.1, OU839889.1, OU839893.1, OU839894.1, OU839895.1, OU839902.1, OU839908.1, OU839910.1, OU839911.1, OU839914.1, OU839915.1, OU839922.1, OU839923.1, OU839925.1, OU839926.1, OU839927.1, OU839928.1, OU839929.1, OU839930.1, OU839933.1, OU839937.1, OU839938.1, OU839940.1, OU839942.1, OU839943.1, OU839946.1, OU839951.1, OU839952.1, OU839954.1, OU839956.1, OU839957.1, OU839963.1, OU839965.1, OU839968.1, OU839969.1, OU839970.1, OU839971.1, OU839976.1, OU839977.1, OU839979.1, OU839980.1, OU839981.1, OU839982.1, OU839984.1, OU839985.1, OU839986.1, OU839989.1, OU839993.1, OU839994.1, OU839996.1, OU839997.1, OU840000.1, OU840001.1, OU840003.1, OU840004.1, OU840005.1, OU840008.1, OU840009.1, OU840011.1, OU840012.1, OU840015.1, OU840016.1, OU840019.1, OU840021.1, OU840022.1, OU840023.1, OU840025.1, OU840029.1, OU840030.1, OU840031.1, OU840034.1, OU840035.1, OU840039.1, OU840040.1, OU840042.1, OU840043.1, OU840044.1, OU840045.1, OU840046.1, OU840050.1, OU840054.1, OU840059.1, OU840065.1, OU840067.1, OU840070.1, OU840074.1, OU840076.1, OU840077.1, OU840078.1, OU840080.1, OU840084.1, OU840085.1, OU840086.1, OU840092.1, OU840093.1, OU840094.1, OU840100.1, OU840105.1, OU840106.1, OU840108.1, OU840110.1, OU840112.1, OU840113.1, OU840116.1, OU840117.1, OU840118.1, OU840120.1, OU840123.1, OU840124.1, OU840126.1, OU840129.1, OU840131.1, OU840132.1, OU840135.1, OU840137.1, OU840139.1, OU840140.1, OU840141.1, OU840142.1, OU840146.1, OU840148.1, OU840150.1, OU840153.1, OU840154.1, OU840155.1, OU840156.1, OU840160.1, OU840161.1, OU840163.1, OU840165.1, OU840167.1, OU840169.1, OU840170.1, OU840171.1, OU840174.1, OU840178.1, OU840179.1, OU840180.1, OU840181.1, OU840182.1, OU840184.1, OU840185.1, OU840186.1, OU840187.1, OU840188.1, OU840189.1, OU840191.1, OU840192.1, OU840194.1, OU840195.1, OU840196.1, OU840199.1, OU840200.1, OU840201.1, OU840203.1, OU840204.1, OU840205.1, OU840206.1, OU840208.1, OU840209.1, OU840211.1, OU840212.1, OU840215.1, OU840216.1, OU840221.1, OU840222.1, OU840224.1, OU840226.1, OU840227.1, OU840229.1, OU840231.1, OU840232.1, OU840233.1, OU840237.1, OU840238.1, OU840240.1, OU840241.1, OU840246.1, OU840247.1, OU840250.1, OU840252.1, OU840254.1, OU840259.1, OU840260.1, OU840264.1, OU840265.1, OU840266.1, OU840269.1, OU840272.1, OU840274.1, OU840276.1, OU840277.1, OU840280.1, OU840283.1, OU840285.1, OU840289.1, OU840291.1, OU840294.1, OU840295.1, OU840297.1, OU840298.1, OU840301.1, OU840303.1, OU840304.1, OU840306.1, OU840310.1, OU840313.1, OU840317.1, OU840318.1, OU840322.1, OU840324.1, OU840325.1, OU840327.1, OU840328.1, OU840330.1, OU840332.1, OU840333.1, OU840334.1, OU840335.1, OU840337.1, OU840338.1, OU840340.1, OU840344.1, OU840345.1, OU840346.1, OU840347.1, OU840348.1, OU840349.1, OU840351.1, OU840352.1, OU840358.1, OU840359.1, OU840361.1, OU840363.1, OU840365.1, OU840367.1, OU840368.1, OU840369.1, OU840373.1, OU840377.1, OU840378.1, OU840379.1, OU840380.1, OU840381.1, OU840382.1, OU840383.1, OU840389.1, OU840390.1, OU840391.1, OU840394.1, OU840398.1, OU840399.1, OU840401.1, OU840406.1, OU840407.1, OU840408.1, OU840409.1, OU840411.1, OU840412.1, OU840414.1, OU840416.1, OU840417.1, OU840418.1, OU840420.1, OU840421.1, OU840422.1, OU840425.1, OU840428.1, OU840429.1, OU840431.1, OU840432.1, OU840435.1, OU840436.1, OU840437.1, OU840438.1, OU840443.1, OU840444.1, OU840445.1, OU840446.1, OU840447.1, OU840448.1, OU840449.1, OU840450.1, OU840452.1, OU840453.1, OU840456.1, OU840458.1, OU840460.1, OU840462.1, OU840464.1, OU840465.1, OU840469.1, OU840471.1, OU840472.1, OU840473.1, OU840475.1, OU840479.1, OU840480.1, OU840481.1, OU840482.1, OU840483.1, OU840486.1, OU840488.1, OU840491.1, OU840492.1, OU840493.1, OU840497.1, OU840498.1, OU840500.1, OU840501.1, OU840502.1, OU840503.1, OU840505.1, OU840506.1, OU840507.1, OU840509.1, OU840510.1, OU840511.1, OU840516.1, OU840517.1, OU840519.1, OU840525.1, OU840527.1, OU840528.1, OU840529.1, OU840530.1, OU840533.1, OU840535.1, OU840539.1, OU840541.1, OU840542.1, OU840543.1, OU840544.1, OU840546.1, OU840549.1, OU840550.1, OU840551.1, OU840552.1, OU840553.1, OU840554.1, OU840555.1, OU840558.1, OU840559.1, OU840560.1, OU840562.1, OU840565.1, OU840566.1, OU840567.1, OU840568.1, OU840570.1, OU840571.1, OU840572.1, OU840575.1, OU840581.1, OU840583.1, OU840586.1, OU840593.1, OU840594.1, OU840595.1, OU840596.1, OU840597.1, OU840598.1, OU840600.1, OU840603.1, OU840604.1, OU840605.1, OU840608.1, OU840609.1, OU840612.1, OU840613.1, OU840614.1, OU840615.1, OU840616.1, OU840621.1, OU840622.1, OU840623.1, OU840627.1, OU840631.1, OU840634.1, OU840635.1, OU840636.1, OU840637.1, OU840642.1, OU840643.1, OU840646.1, OU840650.1, OU840652.1, OU840653.1, OU840655.1, OU840656.1, OU840658.1, OU840662.1, OU840663.1, OU840668.1, OU840669.1, OU840671.1, OU840672.1, OU840674.1, OU840675.1, OU840677.1, OU840683.1, OU840686.1, OU840688.1, OU840689.1, OU840690.1, OU840691.1, OU840692.1, OU840695.1, OU840696.1, OU840697.1, OU840703.1, OU840706.1, OU840707.1, OU840708.1, OU840710.1, OU840711.1, OU840713.1, OU840714.1, OU840715.1, OU840716.1, OU840717.1, OU840718.1, OU840721.1, OU840723.1, OU840728.1, OU840730.1, OU840731.1, OU840732.1, OU840733.1, OU840734.1, OU840737.1, OU840742.1, OU840746.1, OU840749.1, OU840750.1, OU840752.1, OU840753.1, OU840755.1, OU840756.1, OU840759.1, OU840760.1, OU840761.1, OU840762.1, OU840766.1, OU840770.1, OU840773.1, OU840775.1, OU840778.1, OU840779.1, OU840783.1, OU840784.1, OU840786.1, OU840791.1, OU840794.1, OU840797.1, OU840798.1, OU840801.1, OU840802.1, OU840803.1, OU840806.1, OU840809.1, OU840810.1, OU840811.1, OU840812.1, OU840813.1, OU840814.1, OU840816.1, OU840818.1, OU840824.1, OU840828.1, OU840831.1, OU840832.1, OU840833.1, OU840834.1, OU840835.1, OU840836.1, OU840837.1, OU840838.1, OU840840.1, OU840841.1, OU840842.1, OU840843.1, OU840845.1, OU840850.1, OU840852.1, OU840853.1, OU840857.1, OU840859.1, OU840864.1, OU840870.1, OU840872.1, OU840873.1, OU840875.1, OU840876.1, OU840882.1, OU840889.1, OU840890.1, OU840891.1, OU840892.1, OU840893.1, OU840897.1, OU840898.1, OU840899.1, OU840900.1, OU840901.1, OU840902.1, OU840905.1, OU840906.1, OU840907.1, OU840908.1, OU840909.1, OU840911.1, OU840913.1, OU840915.1, OU840916.1, OU840917.1, OU840919.1, OU840920.1, OU840921.1, OU840922.1, OU840926.1, OU840929.1, OU840930.1, OU840931.1, OU840932.1, OU840933.1, OU840935.1, OU840938.1, OU840942.1, OU840945.1, OU840946.1, OU840948.1, OU840949.1, OU840951.1, OU840954.1, OU840955.1, OU840956.1, OU840957.1, OU840960.1, OU840962.1, OU840963.1, OU840964.1, OU840968.1, OU840970.1, OU840971.1, OU840972.1, OU840975.1, OU840977.1, OU840978.1, OU840979.1, OU840983.1, OU840986.1, OU840989.1, OU840992.1, OU840993.1, OU840995.1, OU840997.1, OU840998.1, OU840999.1, OU841002.1, OU841005.1, OU841010.1, OU841013.1, OU841014.1, OU841015.1, OU841018.1, OU841019.1, OU841022.1, OU841024.1, OU841026.1, OU841028.1, OU841029.1, OU841030.1, OU841031.1, OU841034.1, OU841038.1, OU841039.1, OU841040.1, OU841041.1, OU841043.1, OU841047.1, OU841049.1, OU841050.1, OU841052.1, OU841053.1, OU841055.1, OU841056.1, OU841057.1, OU841063.1, OU841065.1, OU841069.1, OU841073.1, OU841076.1, OU841077.1, OU841083.1, OU841086.1, OU841089.1, OU841091.1, OU841093.1, OU841096.1, OU841098.1, OU841100.1, OU841103.1, OU841104.1, OU841105.1, OU841107.1, OU841108.1, OU841109.1, OU841110.1, OU841111.1, OU841112.1, OU841113.1, OU841114.1, OU841117.1, OU841122.1, OU841123.1, OU841124.1, OU841127.1, OU841132.1, OU841134.1, OU841139.1, OU841140.1, OU841141.1, OU841146.1, OU841147.1, OU841149.1, OU841150.1, OU841151.1, OU841155.1, OU841157.1, OU841160.1, OU841161.1, OU841167.1, OU841174.1, OU841179.1, OU841180.1, OU841182.1, OU841187.1, OU841192.1, OU841193.1, OU841194.1, OU841195.1, OU841197.1, OU841205.1, OU841206.1, OU841207.1, OU841208.1, OU841215.1, OU841216.1, OU841217.1, OU841220.1, OU841222.1, OU841223.1, OU841224.1, OU841225.1, OU841228.1, OU841229.1, OU841234.1, OU841235.1, OU841236.1, OU841238.1, OU841241.1, OU841242.1, OU841244.1, OU841249.1, OU841250.1, OU841251.1, OU841254.1, OU841255.1, OU841261.1, OU841262.1, OU841264.1, OU841266.1, OU841268.1, OU841270.1, OU841271.1, OU841272.1, OU841273.1, OU841275.1, OU841276.1, OU841277.1, OU841280.1, OU841282.1, OU841285.1, OU841287.1, OU841290.1, OU841292.1, OU841296.1, OU841298.1, OU841299.1, OU841300.1, OU841302.1, OU841303.1, OU841308.1, OU841311.1, OU841313.1, OU841315.1, OU841317.1, OU841318.1, OU841319.1, OU841321.1, OU841323.1, OU841324.1, OU841325.1, OU841327.1, OU841333.1, OU841334.1, OU841338.1, OU841345.1, OU841346.1, OU841348.1, OU841349.1, OU841350.1, OU841351.1, OU841352.1, OU841353.1, OU841357.1, OU841359.1, OU841360.1, OU841362.1, OU841366.1, OU841368.1, OU841371.1, OU841372.1, OU841373.1, OU841375.1, OU841376.1, OU841377.1, OU841378.1, OU841380.1, OU841381.1, OU841386.1, OU841387.1, OU841390.1, OU841396.1, OU841398.1, OU841399.1, OU841403.1, OU841404.1, OU841405.1, OU841407.1, OU841411.1, OU841413.1, OU841414.1, OU841415.1, OU841417.1, OU841419.1, OU841420.1, OU841421.1, OU841423.1, OU841424.1, OU841427.1, OU841428.1, OU841429.1, OU841432.1, OU841434.1, OU841439.1, OU841442.1, OU841444.1, OU841445.1, OU841446.1, OU841447.1, OU841450.1, OU841453.1, OU841455.1, OU841458.1, OU841461.1, OU841462.1, OU841463.1, OU841466.1, OU841470.1, OU841474.1, OU841475.1, OU841477.1, OU841479.1, OU841480.1, OU841481.1, OU841485.1, OU841486.1, OU841487.1, OU841488.1, OU841490.1, OU841495.1, OU841496.1, OU841497.1, OU841499.1, OU841503.1, OU841504.1, OU841509.1, OU841510.1, OU841511.1, OU841512.1, OU841516.1, OU841517.1, OU841521.1, OU841522.1, OU841528.1, OU841529.1, OU841531.1, OU841532.1, OU841540.1, OU841543.1, OU841546.1, OU841551.1, OU841552.1, OU841554.1, OU841556.1, OU841557.1, OU841559.1, OU841562.1, OU841564.1, OU841567.1, OU841568.1, OU841570.1, OU841573.1, OU841576.1, OU841577.1, OU841578.1, OU841579.1, OU841581.1, OU841582.1, OU841583.1, OU841585.1, OU841588.1, OU841595.1, OU841598.1, OU841599.1, OU841602.1, OU841603.1, OU841604.1, OU841607.1, OU841608.1, OU841609.1, OU841610.1, OU841612.1, OU841613.1, OU841615.1, OU841616.1, OU841618.1, OU841622.1, OU841623.1, OU841624.1, OU841626.1, OU841627.1, OU841630.1, OU841631.1, OU841632.1, OU841634.1, OU841635.1, OU841637.1, OU841638.1, OU841640.1, OU841641.1, OU841642.1, OU841645.1, OU841650.1, OU841651.1, OU841652.1, OU841653.1, OU841654.1, OU841660.1, OU841662.1, OU841665.1, OU841666.1, OU841669.1, OU841677.1, OU841681.1, OU841684.1, OU841685.1, OU841687.1, OU841688.1, OU841692.1, OU841693.1, OU841694.1, OU841695.1, OU841696.1, OU841700.1, OU841701.1, OU841702.1, OU841704.1, OU841705.1, OU841707.1, OU841708.1, OU841709.1, OU841711.1, OU841712.1, OU841713.1, OU841714.1, OU841717.1, OU841718.1, OU841719.1, OU841721.1, OU841722.1, OU841724.1, OU841725.1, OU841726.1, OU841729.1, OU841732.1, OU841736.1, OU841738.1, OU841739.1, OU841740.1, OU841741.1, OU841743.1, OU841744.1, OU841745.1, OU841747.1, OU841748.1, OU841749.1, OU841750.1, OU841756.1, OU841757.1, OU841758.1, OU841759.1, OU841760.1, OU841761.1, OU841762.1, OU841765.1, OU841767.1, OU841769.1, OU841771.1, OU841772.1, OU841773.1, OU841774.1, OU841777.1, OU841779.1, OU841780.1, OU841784.1, OU841787.1, OU841788.1, OU841790.1, OU841791.1, OU841792.1, OU841796.1, OU841799.1, OU841800.1, OU841801.1, OU841803.1, OU841806.1, OU841809.1, OU841810.1, OU841813.1, OU841818.1, OU841820.1, OU841825.1, OU841827.1, OU841829.1, OU841831.1, OU841836.1, OU841837.1, OU841838.1, OU841840.1, OU841842.1, OU841844.1, OU841845.1, OU841846.1, OU841849.1, OU841850.1, OU841851.1, OU841853.1, OU841854.1, OU841856.1, OU841859.1, OU841860.1, OU841862.1, OU841863.1, OU841864.1, OU841865.1, OU841866.1, OU841870.1, OU841871.1, OU841872.1, OU841874.1, OU841875.1, OU841876.1, OU841878.1, OU841881.1, OU841883.1, OU841884.1, OU841885.1, OU841887.1, OU841888.1, OU841893.1, OU841894.1, OU841897.1, OU841899.1, OU841901.1, OU841902.1, OU841905.1, OU841910.1, OU841912.1, OU841914.1, OU841915.1, OU841919.1, OU841922.1, OU841923.1, OU841924.1, OU841926.1, OU841930.1, OU841932.1, OU841933.1, OU841934.1, OU841935.1, OU841938.1, OU841941.1, OU841942.1, OU841943.1, OU841946.1, OU841947.1, OU841949.1, OU841952.1, OU841958.1, OU841963.1, OU841964.1, OU841966.1, OU841970.1, OU841971.1, OU841972.1, OU841973.1, OU841976.1, OU841981.1, OU841982.1, OU841985.1, OU841986.1, OU841994.1, OU841995.1, OU841998.1, OU841999.1, OU842000.1, OU842003.1, OU842006.1, OU842007.1, OU842013.1, OU842014.1, OU842016.1, OU842018.1, OU842020.1, OU842021.1, OU842023.1, OU842025.1, OU842026.1, OU842027.1, OU842028.1, OU842029.1, OU842032.1, OU842034.1, OU842036.1, OU842039.1, OU842042.1, OU842044.1, OU842046.1, OU842047.1, OU842048.1, OU842049.1, OU842050.1, OU842051.1, OU842058.1, OU842059.1, OU842060.1, OU842062.1, OU842063.1, OU842064.1, OU842070.1, OU842071.1, OU842072.1, OU842075.1, OU842076.1, OU842078.1, OU842079.1, OU842080.1, OU842081.1, OU842083.1, OU842085.1, OU842086.1, OU842089.1, OU842092.1, OU842093.1, OU842096.1, OU842097.1, OU842099.1, OU842101.1, OU842102.1, OU842103.1, OU842104.1, OU842108.1, OU842110.1, OU842111.1, OU842112.1, OU842114.1, OU842120.1, OU842124.1, OU842126.1, OU842127.1, OU842128.1, OU842131.1, OU842132.1, OU842133.1, OU842134.1, OU842138.1, OU842139.1, OU842140.1, OU842143.1, OU842147.1, OU842149.1, OU842151.1, OU842152.1, OU842154.1, OU842157.1, OU842160.1, OU842161.1, OU842162.1, OU842163.1, OU842165.1, OU842166.1, OU842167.1, OU842168.1, OU842169.1, OU842172.1, OU842173.1, OU842174.1, OU842175.1, OU842178.1, OU842181.1, OU842182.1, OU842185.1, OU842186.1, OU842190.1, OU842193.1, OU842194.1, OU842195.1, OU842197.1, OU842198.1, OU842201.1, OU842202.1, OU842205.1, OU842208.1, OU842209.1, OU842211.1, OU842215.1, OU842217.1, OU842219.1, OU842224.1, OU842229.1, OU842230.1, OU842234.1, OU842235.1, OU842236.1, OU842244.1, OU842245.1, OU842247.1, OU842252.1, OU842253.1, OU842255.1, OU842258.1, OU842260.1, OU842261.1, OU842266.1, OU842271.1, OU842272.1, OU842274.1, OU842275.1, OU842281.1, OU842282.1, OU842283.1, OU842285.1, OU842291.1, OU842293.1, OU842295.1, OU842297.1, OU842299.1, OU842302.1, OU842304.1, OU842307.1, OU842310.1, OU842312.1, OU842315.1, OU842317.1, OU842322.1, OU842323.1, OU842324.1, OU842325.1, OU842327.1, OU842328.1, OU842329.1, OU842330.1, OU842331.1, OU842340.1, OU842341.1, OU842346.1, OU842347.1, OU842348.1, OU842356.1, OU842357.1, OU842362.1, OU842363.1, OU842366.1, OU842367.1, OU842371.1, OU842372.1, OU842375.1, OU842376.1, OU842377.1, OU842383.1, OU842385.1, OU842387.1, OU842390.1, OU842394.1, OU842395.1, OU842396.1, OU842397.1, OU842398.1, OU842399.1, OU842402.1, OU842403.1, OU842404.1, OU842405.1, OU842406.1, OU842408.1, OU842411.1, OU842412.1, OU842413.1, OU842414.1, OU842417.1, OU842418.1, OU842423.1, OU842424.1, OU842426.1, OU842427.1, OU842429.1, OU842430.1, OU842440.1, OU842441.1, OU842443.1, OU842444.1, OU842445.1, OU842446.1, OU842447.1, OU842448.1, OU842449.1, OU842450.1, OU842451.1, OU842453.1, OU842454.1, OU842456.1, OU842457.1, OU842458.1, OU842459.1, OU842461.1, OU842462.1, OU842465.1, OU842466.1, OU842467.1, OU842470.1, OU842471.1, OU842474.1, OU842475.1, OU842479.1, OU842481.1, OU842482.1, OU842484.1, OU842486.1, OU842487.1, OU842488.1, OU842489.1, OU842490.1, OU842492.1, OU842493.1, OU842499.1, OU842502.1, OU842503.1, OU842505.1, OU842507.1, OU842508.1, OU842509.1, OU842510.1, OU842511.1, OU842516.1, OU842518.1, OU842521.1, OU842522.1, OU842523.1, OU842524.1, OU842525.1, OU842528.1, OU842529.1, OU842531.1, OU842532.1, OU842533.1, OU842536.1, OU842539.1, OU842541.1, OU842542.1, OU842544.1, OU842546.1, OU842547.1, OU842548.1, OU842549.1, OU842551.1, OU842552.1, OU842553.1, OU842556.1, OU842557.1, OU842558.1, OU842561.1, OU842562.1, OU842563.1, OU842566.1, OU842567.1, OU842568.1, OU842571.1, OU842572.1, OU842573.1, OU842578.1, OU842579.1, OU842582.1, OU842583.1, OU842587.1, OU842588.1, OU842590.1, OU842594.1, OU842595.1, OU842597.1, OU842599.1, OU842606.1, OU842607.1, OU842608.1, OU842609.1, OU842611.1, OU842614.1, OU842615.1, OU842616.1, OU842617.1, OU842618.1, OU842619.1, OU842621.1, OU842622.1, OU842624.1, OU842626.1, OU842628.1, OU842631.1, OU842632.1, OU842634.1, OU842636.1, OU842638.1, OU842640.1, OU842643.1, OU842646.1, OU842648.1, OU842649.1, OU842654.1, OU842656.1, OU842657.1, OU842658.1, OU842667.1, OU842668.1, OU842671.1, OU842672.1, OU842675.1, OU842679.1, OU842683.1, OU842684.1, OU842686.1, OU842689.1, OU842693.1, OU842696.1, OU842698.1, OU842701.1, OU842702.1, OU842703.1, OU842705.1, OU842706.1, OU842707.1, OU842709.1, OU842712.1, OU842715.1, OU842718.1, OU842720.1, OU842724.1, OU842725.1, OU842726.1, OU842728.1, OU842729.1, OU842730.1, OU842733.1, OU842735.1, OU842736.1, OU842737.1, OU842738.1, OU842740.1, OU842742.1, OU842744.1, OU842745.1, OU842746.1, OU842747.1, OU842750.1, OU842752.1, OU842753.1, OU842759.1, OU842764.1, OU842765.1, OU842766.1, OU842767.1, OU842773.1, OU842784.1, OU842788.1, OU842790.1, OU842793.1, OU842794.1, OU842795.1, OU842797.1, OU842798.1, OU842799.1, OU842801.1, OU842803.1, OU842804.1, OU842807.1, OU842809.1, OU842810.1, OU842811.1, OU842813.1, OU842815.1, OU842817.1, OU842818.1, OU842821.1, OU842825.1, OU842826.1, OU842829.1, OU842830.1, OU842831.1, OU842832.1, OU842835.1, OU842840.1, OU842841.1, OU842842.1, OU842845.1, OU842846.1, OU842849.1, OU842850.1, OU842851.1, OU842852.1, OU842853.1, OU842854.1, OU842857.1, OU842859.1, OU842862.1, OU842863.1, OU842864.1, OU842867.1, OU842872.1, OU842875.1, OU842882.1, OU842883.1, OU842884.1, OU842888.1, OU842889.1, OU842891.1, OU842893.1, OU842897.1, OU842899.1, OU842900.1, OU842901.1, OU842904.1, OU842905.1, OU842911.1, OU842913.1, OU842914.1, OU842916.1, OU842918.1, OU842920.1, OU842921.1, OU842924.1, OU842925.1, OU842926.1, OU842930.1, OU842931.1, OU842932.1, OU842933.1, OU842935.1, OU842942.1, OU842944.1, OU842946.1, OU842951.1, OU842952.1, OU842954.1, OU842955.1, OU842958.1, OU842959.1, OU842962.1, OU842963.1, OU842967.1, OU842969.1, OU842970.1, OU842973.1, OU842974.1, OU842975.1, OU842976.1, OU842977.1, OU842980.1, OU842981.1, OU842982.1, OU842983.1, OU842986.1, OU842992.1, OU842995.1, OU842996.1, OU842998.1, OU843002.1, OU843003.1, OU843006.1, OU843011.1, OU843014.1, OU843016.1, OU843017.1, OU843019.1, OU843021.1, OU843024.1, OU843027.1, OU843028.1, OU843034.1, OU843035.1, OU843036.1, OU843043.1, OU843047.1, OU843048.1, OU843049.1, OU843050.1, OU843052.1, OU843053.1, OU843062.1, OU843063.1, OU843065.1, OU843067.1, OU843068.1, OU843071.1, OU843073.1, OU843074.1, OU843075.1, OU843076.1, OU843078.1, OU843080.1, OU843082.1, OU843086.1, OU843087.1, OU843088.1, OU843094.1, OU843097.1, OU843100.1, OU843101.1, OU843102.1, OU843103.1, OU843104.1, OU843107.1, OU843108.1, OU843111.1, OU843112.1, OU843113.1, OU843118.1, OU843122.1, OU843123.1, OU843124.1, OU843125.1, OU843129.1, OU843130.1, OU843131.1, OU843132.1, OU843134.1, OU843138.1, OU843140.1, OU843142.1, OU843145.1, OU843148.1, OU843149.1, OU843152.1, OU843154.1, OU843155.1, OU843156.1, OU843157.1, OU843159.1, OU843160.1, OU843164.1, OU843167.1, OU843168.1, OU843173.1, OU843175.1, OU843179.1, OU843180.1, OU843185.1, OU843186.1, OU843187.1, OU843189.1, OU843193.1, OU843194.1, OU843195.1, OU843199.1, OU843202.1, OU843203.1, OU843204.1, OU843209.1, OU843210.1, OU843212.1, OU843216.1, OU843218.1, OU843219.1, OU843224.1, OU843226.1, OU843228.1, OU843232.1, OU843233.1, OU843234.1, OU843235.1, OU843237.1, OU843239.1, OU843241.1, OU843242.1, OU843244.1, OU843245.1, OU843246.1, OU843247.1, OU843254.1, OU843255.1, OU843263.1, OU843265.1, OU843268.1, OU843269.1, OU843271.1, OU843273.1, OU843274.1, OU843276.1, OU843278.1, OU843280.1, OU843281.1, OU843282.1, OU843283.1, OU843289.1, OU843291.1, OU843292.1, OU843294.1, OU843295.1, OU843296.1, OU843302.1, OU843306.1, OU843307.1, OU843311.1, OU843316.1, OU843319.1, OU843320.1, OU843324.1, OU843325.1, OU843326.1, OU843329.1, OU843331.1, OU843332.1, OU843333.1, OU843334.1, OU843335.1, OU843336.1, OU843337.1, OU843339.1, OU843340.1, OU843348.1, OU843350.1, OU843351.1, OU843353.1, OU843357.1, OU843359.1, OU843360.1, OU843363.1, OU843364.1, OU843368.1, OU843370.1, OU843372.1, OU843377.1, OU843381.1, OU843382.1, OU843383.1, OU843387.1, OU843388.1, OU843389.1, OU843395.1, OU843398.1, OU843400.1, OU843404.1, OU843405.1, OU843406.1, OU843410.1, OU843413.1, OU843414.1, OU843417.1, OU843419.1, OU843420.1, OU843422.1, OU843423.1, OU843425.1, OU843426.1, OU843428.1, OU843429.1, OU843430.1, OU843431.1, OU843435.1, OU843436.1, OU843438.1, OU843439.1, OU843442.1, OU843444.1, OU843447.1, OU843448.1, OU843449.1, OU843450.1, OU843451.1, OU843452.1, OU843455.1, OU843456.1, OU843459.1, OU843460.1, OU843461.1, OU843462.1, OU843463.1, OU843464.1, OU843467.1, OU843470.1, OU843471.1, OU843472.1, OU843478.1, OU843480.1, OU843481.1, OU843482.1, OU843483.1, OU843487.1, OU843489.1, OU843491.1, OU843493.1, OU843494.1, OU843495.1, OU843496.1, OU843502.1, OU843504.1, OU843505.1, OU843506.1, OU843509.1, OU843511.1, OU843512.1, OU843513.1, OU843514.1, OU843516.1, OU843522.1, OU843524.1, OU843525.1, OU843526.1, OU843527.1, OU843528.1, OU843529.1, OU843530.1, OU843531.1, OU843533.1, OU843534.1, OU843537.1, OU843542.1, OU843543.1, OU843550.1, OU843551.1, OU843556.1, OU843557.1, OU843559.1, OU843560.1, OU843561.1, OU843565.1, OU843566.1, OU843567.1, OU843568.1, OU843570.1, OU843571.1, OU843572.1, OU843573.1, OU843576.1, OU843577.1, OU843578.1, OU843583.1, OU843585.1, OU843586.1, OU843591.1, OU843592.1, OU843593.1, OU843599.1, OU843603.1, OU843604.1, OU843605.1, OU843606.1, OU843608.1, OU843609.1, OU843610.1, OU843611.1, OU843612.1, OU843613.1, OU843614.1, OU843615.1, OU843617.1, OU843621.1, OU843622.1, OU843623.1, OU843629.1, OU843631.1, OU843635.1, OU843636.1, OU843637.1, OU843640.1, OU843641.1, OU843643.1, OU843645.1, OU843647.1, OU843651.1, OU843653.1, OU843654.1, OU843657.1, OU843658.1, OU843662.1, OU843666.1, OU843669.1, OU843670.1, OU843673.1, OU843674.1, OU843675.1, OU843676.1, OU843677.1, OU843683.1, OU843693.1, OU843694.1, OU843695.1, OU843696.1, OU843699.1, OU843700.1, OU843701.1, OU843702.1, OU843703.1, OU843710.1, OU843712.1, OU843717.1, OU843718.1, OU843722.1, OU843725.1, OU843728.1, OU843730.1, OU843731.1, OU843732.1, OU843736.1, OU843737.1, OU843741.1, OU843742.1, OU843747.1, OU843748.1, OU843750.1, OU843755.1, OU843756.1, OU843758.1, OU843759.1, OU843760.1, OU843769.1, OU843770.1, OU843771.1, OU843776.1, OU843777.1, OU843779.1, OU843780.1, OU843781.1, OU843785.1, OU843787.1, OU843789.1, OU843793.1, OU843794.1, OU843796.1, OU843797.1, OU843798.1, OU843800.1, OU843804.1, OU843805.1, OU843806.1, OU843808.1, OU843809.1, OU843810.1, OU843811.1, OU843812.1, OU843813.1, OU843818.1, OU843821.1, OU843824.1, OU843825.1, OU843829.1, OU843836.1, OU843837.1, OU843838.1, OU843840.1, OU843845.1, OU843846.1, OU843847.1, OU843849.1, OU843850.1, OU843853.1, OU843854.1, OU843859.1, OU843862.1, OU843864.1, OU843865.1, OU843869.1, OU843871.1, OU843872.1, OU843873.1, OU843879.1, OU843880.1, OU843881.1, OU843882.1, OU843883.1, OU843890.1, OU843892.1, OU843893.1, OU843897.1, OU843899.1, OU843907.1, OU843910.1, OU843912.1, OU843914.1, OU843915.1, OU843916.1, OU843919.1, OU843920.1, OU843921.1, OU843924.1, OU843926.1, OU843927.1, OU843930.1, OU843931.1, OU843934.1, OU843937.1, OU843942.1, OU843944.1, OU843947.1, OU843948.1, OU843952.1, OU843953.1, OU843954.1, OU843956.1, OU843958.1, OU843963.1, OU843964.1, OU843966.1, OU843968.1, OU843970.1, OU843971.1, OU843972.1, OU843975.1, OU843978.1, OU843981.1, OU843982.1, OU843985.1, OU843986.1, OU843991.1, OU843993.1, OU843995.1, OU843996.1, OU843997.1, OU843999.1, OU844000.1, OU844011.1, OU844012.1, OU844013.1, OU844014.1, OU844018.1, OU844022.1, OU844023.1, OU844025.1, OU844026.1, OU844031.1, OU844032.1, OU844033.1, OU844034.1, OU844035.1, OU844036.1, OU844039.1, OU844040.1, OU844041.1, OU844043.1, OU844045.1, OU844047.1, OU844048.1, OU844049.1, OU844053.1, OU844055.1, OU844056.1, OU844059.1, OU844060.1, OU844061.1, OU844062.1, OU844064.1, OU844066.1, OU844067.1, OU844070.1, OU844071.1, OU844072.1, OU844074.1, OU844079.1, OU844080.1, OU844081.1, OU844082.1, OU844085.1, OU844088.1, OU844091.1, OU844092.1, OU844098.1, OU844100.1, OU844101.1, OU844104.1, OU844106.1, OU844108.1, OU844109.1, OU844113.1, OU844114.1, OU844115.1, OU844118.1, OU844120.1, OU844121.1, OU844124.1, OU844125.1, OU844129.1, OU844131.1, OU844132.1, OU844133.1, OU844135.1, OU844137.1, OU844140.1, OU844141.1, OU844142.1, OU844143.1, OU844145.1, OU844146.1, OU844151.1, OU844152.1, OU844153.1, OU844154.1, OU844156.1, OU844159.1, OU844160.1, OU844161.1, OU844162.1, OU844163.1, OU844164.1, OU844166.1, OU844168.1, OU844170.1, OU844172.1, OU844173.1, OU844178.1, OU844181.1, OU844183.1, OU844186.1, OU844187.1, OU844193.1, OU844196.1, OU844198.1, OU844199.1, OU844202.1, OU844205.1, OU844206.1, OU844210.1, OU844211.1, OU844212.1, OU844214.1, OU844217.1, OU844218.1, OU844219.1, OU844224.1, OU844226.1, OU844228.1, OU844230.1, OU844231.1, OU844234.1, OU844235.1, OU844238.1, OU844239.1, OU844240.1, OU844241.1, OU844243.1, OU844245.1, OU844248.1, OU844249.1, OU844253.1, OU844255.1, OU844258.1, OU844259.1, OU844260.1, OU844262.1, OU844265.1, OU844267.1, OU844269.1, OU844273.1, OU844276.1, OU844277.1, OU844281.1, OU844282.1, OU844284.1, OU844285.1, OU844286.1, OU844289.1, OU844292.1, OU844293.1, OU844294.1, OU844295.1, OU844296.1, OU844297.1, OU844298.1, OU844299.1, OU844300.1, OU844307.1, OU844311.1, OU844320.1, OU844321.1, OU844322.1, OU844328.1, OU844332.1, OU844334.1, OU844336.1, OU844338.1, OU844342.1, OU844343.1, OU844347.1, OU844348.1, OU844350.1, OU844356.1, OU844359.1, OU844360.1, OU844367.1, OU844370.1, OU844371.1, OU844375.1, OU844376.1, OU844379.1, OU844380.1, OU844382.1, OU844385.1, OU844386.1, OU844387.1, OU844392.1, OU844393.1, OU844394.1, OU844397.1, OU844399.1, OU844400.1, OU844401.1, OU844404.1, OU844405.1, OU844406.1, OU844407.1, OU844409.1, OU844412.1, OU844413.1, OU844415.1, OU844419.1, OU844422.1, OU844423.1, OU844425.1, OU844427.1, OU844430.1, OU844431.1, OU844433.1, OU844435.1, OU844436.1, OU844440.1, OU844441.1, OU844442.1, OU844443.1, OU844445.1, OU844448.1, OU844451.1, OU844452.1, OU844455.1, OU844456.1, OU844459.1, OU844460.1, OU844462.1, OU844464.1, OU844469.1, OU844473.1, OU844477.1, OU844478.1, OU844480.1, OU844483.1, OU844484.1, OU844487.1, OU844490.1, OU844491.1, OU844495.1, OU844496.1, OU844500.1, OU844502.1, OU844504.1, OU844506.1, OU844508.1, OU844512.1, OU844513.1, OU844517.1, OU844519.1, OU844521.1, OU844522.1, OU844523.1, OU844524.1, OU844525.1, OU844528.1, OU844531.1, OU844534.1, OU844535.1, OU844539.1, OU844540.1, OU844541.1, OU844544.1, OU844545.1, OU844547.1, OU844551.1, OU844555.1, OU844556.1, OU844559.1, OU844561.1, OU844565.1, OU844566.1, OU844570.1, OU844571.1, OU844572.1, OU844573.1, OU844575.1, OU844585.1, OU844587.1, OU844588.1, OU844590.1, OU844592.1, OU844593.1, OU844602.1, OU844604.1, OU844608.1, OU844609.1, OU844611.1, OU844612.1, OU844618.1, OU844620.1, OU844623.1, OU844624.1, OU844628.1, OU844629.1, OU844630.1, OU844631.1, OU844633.1, OU844634.1, OU844635.1, OU844636.1, OU844637.1, OU844640.1, OU844641.1, OU844643.1, OU844645.1, OU844646.1, OU844651.1, OU844652.1, OU844656.1, OU844657.1, OU844659.1, OU844660.1, OU844661.1, OU844663.1, OU844664.1, OU844665.1, OU844667.1, OU844668.1, OU844671.1, OU844672.1, OU844674.1, OU844677.1, OU844678.1, OU844681.1, OU844682.1, OU844684.1, OU844686.1, OU844690.1, OU844693.1, OU844695.1, OU844697.1, OU844698.1, OU844699.1, OU844701.1, OU844702.1, OU844704.1, OU844707.1, OU844710.1, OU844711.1, OU844713.1, OU844719.1, OU844720.1, OU844722.1, OU844723.1, OU844725.1, OU844726.1, OU844730.1, OU844731.1, OU844737.1, OU844738.1, OU844740.1, OU844746.1, OU844749.1, OU844752.1, OU844753.1, OU844754.1, OU844755.1, OU844767.1, OU844768.1, OU844769.1, OU844772.1, OU844775.1, OU844777.1, OU844778.1, OU844783.1, OU844787.1, OU844789.1, OU844793.1, OU844794.1, OU844797.1, OU844800.1, OU844808.1, OU844809.1, OU844810.1, OU844811.1, OU844812.1, OU844816.1, OU844817.1, OU844821.1, OU844823.1, OU844824.1, OU844828.1, OU844829.1, OU844830.1, OU844834.1, OU844835.1, OU844836.1, OU844837.1, OU844840.1, OU844841.1, OU844842.1, OU844846.1, OU844850.1, OU844851.1, OU844852.1, OU844854.1, OU844857.1, OU844859.1, OU844860.1, OU844863.1, OU844865.1, OU844866.1, OU844871.1, OU844874.1, OU844876.1, OU844877.1, OU844878.1, OU844879.1, OU844881.1, OU844882.1, OU844883.1, OU844889.1, OU844890.1, OU844894.1, OU844895.1, OU844897.1, OU844899.1, OU844901.1, OU844903.1, OU844905.1, OU844906.1, OU844908.1, OU844909.1, OU844910.1, OU844912.1, OU844914.1, OU844915.1, OU844917.1, OU844918.1, OU844920.1, OU844921.1, OU844922.1, OU844924.1, OU844925.1, OU844928.1, OU844935.1, OU844939.1, OU844940.1, OU844941.1, OU844943.1, OU844944.1, OU844945.1, OU844946.1, OU844949.1, OU844952.1, OU844953.1, OU844954.1, OU844956.1, OU844957.1, OU844962.1, OU844964.1, OU844966.1, OU844967.1, OU844968.1, OU844969.1, OU844973.1, OU844974.1, OU844976.1, OU844978.1, OU844979.1, OU844980.1, OU844982.1, OU844985.1, OU844986.1, OU844987.1, OU844988.1, OU844990.1, OU844991.1, OU844992.1, OU845004.1, OU845005.1, OU845009.1, OU845010.1, OU845012.1, OU845013.1, OU845014.1, OU845016.1, OU845017.1, OU845022.1, OU845023.1, OU845024.1, OU845026.1, OU845027.1, OU845028.1, OU845029.1, OU845034.1, OU845036.1, OU845037.1, OU845039.1, OU845044.1, OU845045.1, OU845047.1, OU845053.1, OU845054.1, OU845055.1, OU845058.1, OU845069.1, OU845072.1, OU845073.1, OU845075.1, OU845077.1, OU845078.1, OU845084.1, OU845085.1, OU845086.1, OU845087.1, OU845088.1, OU845089.1, OU845093.1, OU845096.1, OU845100.1, OU845101.1, OU845104.1, OU845105.1, OU845107.1, OU845108.1, OU845109.1, OU845111.1, OU845115.1, OU845118.1, OU845120.1, OU845122.1, OU845126.1, OU845128.1, OU845130.1, OU845131.1, OU845133.1, OU845134.1, OU845135.1, OU845137.1, OU845139.1, OU845140.1, OU845141.1, OU845144.1, OU845146.1, OU845150.1, OU845151.1, OU845152.1, OU845153.1, OU845155.1, OU845156.1, OU845161.1, OU845162.1, OU845164.1, OU845168.1, OU845174.1, OU845175.1, OU845177.1, OU845181.1, OU845194.1, OU845197.1, OU845198.1, OU845199.1, OU845203.1, OU845205.1, OU845207.1, OU845208.1, OU845209.1, OU845212.1, OU845214.1, OU845216.1, OU845217.1, OU845218.1, OU845219.1, OU845223.1, OU845225.1, OU845226.1, OU845229.1, OU845233.1, OU845237.1, OU845238.1, OU845240.1, OU845241.1, OU845242.1, OU845243.1, OU845244.1, OU845247.1, OU845251.1, OU845253.1, OU845255.1, OU845257.1, OU845259.1, OU845260.1, OU845261.1, OU845262.1, OU845265.1, OU845266.1, OU845267.1, OU845269.1, OU845272.1, OU845273.1, OU845275.1, OU845276.1, OU845277.1, OU845278.1, OU845279.1, OU845280.1, OU845282.1, OU845283.1, OU845284.1, OU845287.1, OU845289.1, OU845291.1, OU845294.1, OU845295.1, OU845296.1, OU845298.1, OU845299.1, OU845300.1, OU845301.1, OU845304.1, OU845306.1, OU845310.1, OU845312.1, OU845316.1, OU845317.1, OU845318.1, OU845320.1, OU845323.1, OU845324.1, OU845327.1, OU845328.1, OU845329.1, OU845330.1, OU845332.1, OU845334.1, OU845335.1, OU845336.1, OU845338.1, OU845343.1, OU845346.1, OU845349.1, OU845350.1, OU845355.1, OU845357.1, OU845364.1, OU845368.1, OU845369.1, OU845370.1, OU845371.1, OU845374.1, OU845382.1, OU845387.1, OU845389.1, OU845390.1, OU845391.1, OU845393.1, OU845394.1, OU845395.1, OU845396.1, OU845397.1, OU845398.1, OU845399.1, OU845401.1, OU845404.1, OU845405.1, OU845406.1, OU845407.1, OU845408.1, OU845410.1, OU845416.1, OU845417.1, OU845418.1, OU845421.1, OU845423.1, OU845424.1, OU845428.1, OU845429.1, OU845433.1, OU845435.1, OU845436.1, OU845439.1, OU845440.1, OU845442.1, OU845443.1, OU845446.1, OU845447.1, OU845448.1, OU845449.1, OU845451.1, OU845452.1, OU845456.1, OU845457.1, OU845459.1, OU845460.1, OU845463.1, OU845466.1, OU845469.1, OU845470.1, OU845472.1, OU845476.1, OU845479.1, OU845480.1, OU845481.1, OU845486.1, OU845487.1, OU845488.1, OU845489.1, OU845492.1, OU845493.1, OU845496.1, OU845497.1, OU845503.1, OU845505.1, OU845525.1, OU845526.1, OU845529.1, OU845533.1, OU845534.1, OU845535.1, OU845539.1, OU845543.1, OU845544.1, OU845545.1, OU845546.1, OU845547.1, OU845548.1, OU845549.1, OU845552.1, OU845554.1, OU845555.1, OU845556.1, OU845557.1, OU845558.1, OU845560.1, OU845561.1, OU845562.1, OU845563.1, OU845566.1, OU845567.1, OU845570.1, OU845571.1, OU845572.1, OU845575.1, OU845579.1, OU845580.1, OU845581.1, OU845583.1, OU845586.1, OU845587.1, OU845590.1, OU845591.1, OU845592.1, OU845593.1, OU845594.1, OU845598.1, OU845599.1, OU845600.1, OU845601.1, OU845604.1, OU845605.1, OU845607.1, OU845608.1, OU845609.1, OU845611.1, OU845614.1, OU845616.1, OU845620.1, OU845622.1, OU845627.1, OU845628.1, OU845632.1, OU845634.1, OU845638.1, OU845639.1, OU845642.1, OU845643.1, OU845645.1, OU845650.1, OU845652.1, OU845653.1, OU845655.1, OU845658.1, OU845659.1, OU845660.1, OU845661.1, OU845662.1, OU845663.1, OU845665.1, OU845669.1, OU845670.1, OU845675.1, OU845677.1, OU845678.1, OU845679.1, OU845681.1, OU845682.1, OU845686.1, OU845691.1, OU845692.1, OU845693.1, OU845695.1, OU845697.1, OU845701.1, OU845702.1, OU845703.1, OU845705.1, OU845711.1, OU845712.1, OU845713.1, OU845715.1, OU845718.1, OU845721.1, OU845722.1, OU845723.1, OU845724.1, OU845729.1, OU845731.1, OU845732.1, OU845736.1, OU845737.1, OU845740.1, OU845741.1, OU845743.1, OU845744.1, OU845746.1, OU845748.1, OU845752.1, OU845753.1, OU845755.1, OU845759.1, OU845766.1, OU845768.1, OU845769.1, OU845772.1, OU845774.1, OU845775.1, OU845777.1, OU845780.1, OU845782.1, OU845784.1, OU845788.1, OU845790.1, OU845792.1, OU845794.1, OU845796.1, OU845799.1, OU845816.1, OU845817.1, OU845821.1, OU845824.1, OU845829.1, OU845830.1, OU845831.1, OU845832.1, OU845836.1, OU845837.1, OU845840.1, OU845844.1, OU845845.1, OU845846.1, OU845847.1, OU845851.1, OU845874.1, OU845875.1, OU845876.1, OU845879.1, OU845882.1, OU845884.1, OU845886.1, OU845889.1, OU845891.1, OU845893.1, OU845895.1, OU845898.1, OU845901.1, OU845902.1, OU845903.1, OU845904.1, OU845905.1, OU845907.1, OU845908.1, OU845911.1, OU845915.1, OU845916.1, OU845918.1, OU845920.1, OU845922.1, OU845924.1, OU845925.1, OU845926.1, OU845928.1, OU845930.1, OU845932.1, OU845933.1, OU845934.1, OU845940.1, OU845941.1, OU845943.1, OU845944.1, OU845946.1, OU845949.1, OU845954.1, OU845957.1, OU845960.1, OU845967.1, OU845973.1, OU845981.1, OU845982.1, OU845983.1, OU845986.1, OU845988.1, OU845989.1, OU845993.1, OU845997.1, OU846001.1, OU846002.1, OU846005.1, OU846006.1, OU846008.1, OU846012.1, OU846013.1, OU846014.1, OU846018.1, OU846021.1, OU846023.1, OU846025.1, OU846027.1, OU846031.1, OU846032.1, OU846034.1, OU846035.1, OU846038.1, OU846039.1, OU846046.1, OU846049.1, OU846051.1, OU846052.1, OU846053.1, OU846057.1, OU846059.1, OU846060.1, OU846061.1, OU846063.1, OU846064.1, OU846065.1, OU846068.1, OU846070.1, OU846076.1, OU846077.1, OU846079.1, OU846081.1, OU846083.1, OU846088.1, OU846094.1, OU846095.1, OU846100.1, OU846101.1, OU846102.1, OU846103.1, OU846104.1, OU846105.1, OU846106.1, OU846107.1, OU846108.1, OU846109.1, OU846111.1, OU846112.1, OU846114.1, OU846117.1, OU846118.1, OU846120.1, OU846121.1, OU846122.1, OU846123.1, OU846124.1, OU846125.1, OU846126.1, OU846129.1, OU846130.1, OU846131.1, OU846133.1, OU846134.1, OU846135.1, OU846139.1, OU846141.1, OU846142.1, OU846144.1, OU846145.1, OU846146.1, OU846151.1, OU846155.1, OU846156.1, OU846158.1, OU846159.1, OU846160.1, OU846162.1, OU846164.1, OU846165.1, OU846168.1, OU846171.1, OU846175.1, OU846176.1, OU846178.1, OU846179.1, OU846180.1, OU846181.1, OU846182.1, OU846185.1, OU846188.1, OU846189.1, OU846190.1, OU846193.1, OU846195.1, OU846196.1, OU846197.1, OU846199.1, OU846202.1, OU846203.1, OU846208.1, OU846209.1, OU846211.1, OU846214.1, OU846215.1, OU846216.1, OU846218.1, OU846219.1, OU846220.1, OU846221.1, OU846222.1, OU846224.1, OU846225.1, OU846227.1, OU846228.1, OU846229.1, OU846230.1, OU846231.1, OU846232.1, OU846234.1, OU846235.1, OU846236.1, OU846239.1, OU846240.1, OU846242.1, OU846245.1, OU846246.1, OU846249.1, OU846252.1, OU846254.1, OU846256.1, OU846260.1, OU846261.1, OU846262.1, OU846266.1, OU846270.1, OU846271.1, OU846274.1, OU846277.1, OU846282.1, OU846283.1, OU846284.1, OU846285.1, OU846286.1, OU846290.1, OU846293.1, OU846294.1, OU846295.1, OU846297.1, OU846298.1, OU846302.1, OU846313.1, OU846320.1, OU846325.1, OU846327.1, OU846334.1, OU846335.1, OU846336.1, OU846337.1, OU846339.1, OU846340.1, OU846341.1, OU846342.1, OU846343.1, OU846344.1, OU846345.1, OU846347.1, OU846348.1, OU846351.1, OU846353.1, OU846357.1, OU846359.1, OU846360.1, OU846362.1, OU846364.1, OU846366.1, OU846367.1, OU846372.1, OU846375.1, OU846379.1, OU846386.1, OU846388.1, OU846390.1, OU846394.1, OU846403.1, OU846404.1, OU846410.1, OU846415.1, OU846420.1, OU846421.1, OU846423.1, OU846427.1, OU846428.1, OU846429.1, OU846430.1, OU846433.1, OU846435.1, OU846438.1, OU846440.1, OU846441.1, OU846443.1, OU846446.1, OU846447.1, OU846449.1, OU846450.1, OU846451.1, OU846452.1, OU846454.1, OU846455.1, OU846456.1, OU846457.1, OU846459.1, OU846461.1, OU846462.1, OU846463.1, OU846465.1, OU846468.1, OU846469.1, OU846472.1, OU846475.1, OU846477.1, OU846481.1, OU846483.1, OU846485.1, OU846486.1, OU846488.1, OU846489.1, OU846491.1, OU846492.1, OU846496.1, OU846500.1, OU846501.1, OU846503.1, OU846506.1, OU846514.1, OU846515.1, OU846523.1, OU846524.1, OU846528.1, OU846530.1, OU846532.1, OU846534.1, OU846536.1, OU846537.1, OU846539.1, OU846542.1, OU846543.1, OU846544.1, OU846546.1, OU846552.1, OU846553.1, OU846557.1, OU846558.1, OU846559.1, OU846561.1, OU846564.1, OU846568.1, OU846569.1, OU846570.1, OU846572.1, OU846575.1, OU846576.1, OU846580.1, OU846581.1, OU846586.1, OU846587.1, OU846588.1, OU846590.1, OU846592.1, OU846594.1, OU846598.1, OU846601.1, OU846602.1, OU846604.1, OU846607.1, OU846608.1, OU846609.1, OU846610.1, OU846611.1, OU846614.1, OU846616.1, OU846617.1, OU846618.1, OU846619.1, OU846620.1, OU846621.1, OU846623.1, OU846624.1, OU846625.1, OU846627.1, OU846630.1, OU846631.1, OU846632.1, OU846633.1, OU846638.1, OU846645.1, OU846647.1, OU846649.1, OU846652.1, OU846653.1, OU846654.1, OU846655.1, OU846658.1, OU846659.1, OU846662.1, OU846666.1, OU846668.1, OU846670.1, OU846671.1, OU846672.2, OU846673.1, OU846674.1, OU846675.1, OU846676.1, OU846677.1, OU846678.1, OU846681.1, OU846682.1, OU846685.1, OU846686.1, OU846687.1, OU846690.1, OU846691.1, OU846692.1, OU846693.1, OU846694.1, OU846696.1, OU846697.1, OU846698.1, OU846699.1, OU846700.1, OU846703.1, OU846704.1, OU846705.1, OU846707.1, OU846708.1, OU846713.1, OU846715.1, OU846717.1, OU846718.1, OU846722.1, OU846726.1, OU846728.1, OU846732.1, OU846737.1, OU846739.1, OU846742.1, OU846743.1, OU846744.1, OU846747.1, OU846748.1, OU846751.1, OU846753.1, OU846754.1, OU846755.1, OU846757.1, OU846758.1, OU846759.1, OU846763.1, OU846771.1, OU846772.1, OU846775.1, OU846776.1, OU846779.1, OU846781.1, OU846782.1, OU846783.1, OU846786.1, OU846788.1, OU846789.1, OU846790.1, OU846791.1, OU846792.1, OU846794.1, OU846799.1, OU846800.1, OU846806.1, OU846808.1, OU846809.1, OU846811.1, OU846815.1, OU846826.1, OU846832.1, OU846834.1, OU846838.1, OU846840.1, OU846843.1, OU846847.1, OU846848.1, OU846849.1, OU846853.1, OU846854.1, OU846858.1, OU846864.1, OU846865.1, OU846866.1, OU846870.1, OU846872.1, OU846873.1, OU846874.1, OU846875.1, OU846881.1, OU846885.1, OU846887.1, OU846888.1, OU846889.1, OU846890.1, OU846896.1, OU846897.1, OU846906.1, OU846907.1, OU846909.1, OU846910.1, OU846911.1, OU846912.1, OU846915.1, OU846916.1, OU846917.1, OU846919.1, OU846921.1, OU846924.1, OU846925.1, OU846927.1, OU846929.1, OU846930.1, OU846931.1, OU846932.1, OU846936.1, OU846937.1, OU846939.1, OU846941.1, OU846942.1, OU846943.1, OU846949.1, OU846953.1, OU846954.1, OU846957.1, OU846958.1, OU846959.1, OU846960.1, OU846961.1, OU846962.1, OU846963.1, OU846964.1, OU846965.1, OU846966.1, OU846967.1, OU846968.1, OU846969.1, OU846970.1, OU846971.1, OU846972.1, OU846974.1, OU846976.1, OU846977.1, OU846978.1, OU846979.1, OU846982.1, OU846983.1, OU846984.1, OU846985.1, OU846987.1, OU846988.1, OU846989.1, OU846990.1, OU846991.1, OU846993.1, OU846994.1, OU846997.1, OU846998.1, OU846999.1, OU847003.1, OU847005.1, OU847009.1, OU847010.1, OU847011.1, OU847012.1, OU847013.1, OU847015.1, OU847016.1, OU847017.1, OU847018.1, OU847019.1, OU847021.1, OU847023.1, OU847024.1, OU847028.1, OU847029.1, OU847033.1, OU847034.1, OU847038.1, OU847039.1, OU847040.1, OU847041.1, OU847042.1, OU847043.1, OU847045.1, OU847046.1, OU847048.1, OU847052.1, OU847053.1, OU847057.1, OU847058.1, OU847060.1, OU847062.1, OU847063.1, OU847064.1, OU847065.1, OU847066.1, OU847067.1, OU847068.1, OU847069.1, OU847071.1, OU847072.1, OU847073.1, OU847074.1, OU847075.1, OU847076.1, OU847077.1, OU847080.1, OU847081.1, OU847084.1, OU847086.1, OU847090.1, OU847093.1, OU847094.1, OU847095.1, OU847098.1, OU847100.1, OU847102.1, OU847105.1, OU847106.1, OU847107.1, OU847109.1, OU847111.1, OU847113.1, OU847114.1, OU847118.1, OU847122.1, OU847124.1, OU847125.1, OU847128.1, OU847129.1, OU847132.1, OU847134.1, OU847136.1, OU847138.1, OU847139.1, OU847140.1, OU847142.1, OU847143.1, OU847146.1, OU847147.1, OU847149.1, OU847150.1, OU847151.1, OU847152.1, OU847153.1, OU847155.1, OU847157.1, OU847158.1, OU847161.1, OU847162.1, OU847163.1, OU847164.1, OU847165.1, OU847170.1, OU847171.1, OU847173.1, OU847174.1, OU847176.1, OU847177.1, OU847178.1, OU847181.1, OU847182.1, OU847186.1, OU847190.1, OU847191.1, OU847192.1, OU847193.1, OU847194.1, OU847197.1, OU847198.1, OU847199.1, OU847201.1, OU847204.1, OU847207.1, OU847208.1, OU847209.1, OU847210.1, OU847211.1, OU847213.1, OU847216.1, OU847217.1, OU847220.1, OU847222.1, OU847223.1, OU847227.1, OU847228.1, OU847235.1, OU847237.1, OU847238.1, OU847240.1, OU847244.1, OU847245.1, OU847252.1, OU847261.1, OU847262.1, OU847265.1, OU847271.1, OU847275.1, OU847280.1, OU847281.1, OU847282.1, OU847284.1, OU847289.1, OU847295.1, OU847297.1, OU847298.1, OU847302.1, OU847303.1, OU847304.1, OU847305.1, OU847306.1, OU847308.1, OU847309.1, OU847310.1, OU847316.1, OU847318.1, OU847319.1, OU847320.1, OU847321.1, OU847322.1, OU847323.1, OU847325.1, OU847327.1, OU847329.1, OU847330.1, OU847333.1, OU847341.1, OU847346.1, OU847348.1, OU847349.1, OU847351.1, OU847354.1, OU847362.1, OU847363.1, OU847369.1, OU847375.1, OU847376.1, OU847378.1, OU847380.1, OU847381.1, OU847383.1, OU847384.1, OU847385.1, OU847386.1, OU847387.1, OU847390.1, OU847391.1, OU847392.1, OU847393.1, OU847394.1, OU847396.1, OU847397.1, OU847398.1, OU847399.1, OU847403.1, OU847408.1, OU847410.1, OU847412.1, OU847413.1, OU847418.1, OU847421.1, OU847422.1, OU847424.1, OU847426.1, OU847428.1, OU847430.1, OU847441.1, OU847442.1, OU847443.1, OU847448.1, OU847449.1, OU847451.1, OU847456.1, OU847461.1, OU847464.1, OU847465.1, OU847466.1, OU847467.1, OU847469.1, OU847471.1, OU847473.1, OU847474.1, OU847475.1, OU847476.1, OU847477.1, OU847479.1, OU847480.1, OU847481.1, OU847482.1, OU847484.1, OU847485.1, OU847487.1, OU847490.1, OU847491.1, OU847493.1, OU847499.1, OU847501.1, OU847505.1, OU847507.1, OU847508.1, OU847509.1, OU847510.1, OU847511.1, OU847512.1, OU847513.1, OU847514.1, OU847517.1, OU847521.1, OU847523.1, OU847526.1, OU847529.1, OU847530.1, OU847531.1, OU847533.1, OU847534.1, OU847535.1, OU847536.1, OU847542.1, OU847545.1, OU847547.1, OU847555.1, OU847556.1, OU847558.1, OU847560.1, OU847561.1, OU847562.1, OU847563.1, OU847569.1, OU847570.1, OU847572.1, OU847573.1, OU847576.1, OU847581.1, OU847584.1, OU847585.1, OU847589.1, OU847590.1, OU847592.1, OU847593.1, OU847594.1, OU847595.1, OU847600.1, OU847604.1, OU847606.1, OU847609.1, OU847612.1, OU847615.1, OU847616.1, OU847617.1, OU847618.1, OU847621.1, OU847625.1, OU847626.1, OU847627.1, OU847628.1, OU847630.1, OU847631.1, OU847632.1, OU847634.1, OU847635.1, OU847636.1, OU847639.1, OU847642.1, OU847643.1, OU847644.1, OU847645.1, OU847646.1, OU847647.1, OU847648.1, OU847649.1, OU847650.1, OU847651.1, OU847665.1, OU847666.1, OU847668.1, OU847669.1, OU847670.1, OU847673.1, OU847680.1, OU847681.1, OU847682.1, OU847683.1, OU847684.1, OU847685.1, OU847686.1, OU847687.1, OU847690.1, OU847692.1, OU847693.1, OU847695.1, OU847698.1, OU847701.1, OU847703.1, OU847707.1, OU847715.1, OU847716.1, OU847723.1, OU847728.1, OU847733.1, OU847734.1, OU847735.1, OU847736.1, OU847737.1, OU847741.1, OU847747.1, OU847752.1, OU847754.1, OU847758.1, OU847764.1, OU847768.1, OU847771.1, OU847772.1, OU847773.1, OU847774.1, OU847775.1, OU847778.1, OU847780.1, OU847781.1, OU847782.1, OU847784.1, OU847785.1, OU847792.1, OU847793.1, OU847797.1, OU847800.1, OU847801.1, OU847803.1, OU847804.1, OU847807.1, OU847808.1, OU847811.1, OU847812.1, OU847815.1, OU847816.1, OU847819.1, OU847820.1, OU847821.1, OU847822.1, OU847824.1, OU847825.1, OU847827.1, OU847830.1, OU847832.1, OU847834.1, OU847835.1, OU847839.1, OU847842.1, OU847843.1, OU847845.1, OU847847.1, OU847848.1, OU847849.1, OU847853.1, OU847858.1, OU847861.1, OU847862.1, OU847863.1, OU847866.1, OU847869.1, OU847870.1, OU847871.1, OU847873.1, OU847874.1, OU847881.1, OU847882.1, OU847885.1, OU847886.1, OU847890.1, OU847892.1, OU847902.1, OU847903.1, OU847910.1, OU847912.1, OU847913.1, OU847915.1, OU847916.1, OU847918.1, OU847922.1, OU847925.1, OU847926.1, OU847928.1, OU847929.1, OU847930.1, OU847932.1, OU847933.1, OU847941.1, OU847944.1, OU847955.1, OU847958.1, OU847959.1, OU847961.1, OU847962.1, OU847963.1, OU847967.1, OU847974.1, OU847978.1, OU847981.1, OU847983.1, OU847988.1, OU847989.1, OU847996.1, OU847997.1, OU847998.1, OU848001.1, OU848002.1, OU848003.1, OU848004.1, OU848007.1, OU848010.1, OU848011.1, OU848014.1, OU848019.1, OU848021.1, OU848022.1, OU848023.1, OU848025.1, OU848027.1, OU848032.1, OU848033.1, OU848036.1, OU848037.1, OU848039.1, OU848042.1, OU848044.1, OU848048.1, OU848049.1, OU848050.1, OU848054.1, OU848055.1, OU848056.1, OU848057.1, OU848058.1, OU848061.1, OU848062.1, OU848067.1, OU848068.1, OU848069.1, OU848073.1, OU848076.1, OU848078.1, OU848079.1, OU848082.1, OU848085.1, OU848091.1, OU848092.1, OU848093.1, OU848094.1, OU848095.1, OU848096.1, OU848099.1, OU848100.1, OU848101.1, OU848102.1, OU848103.1, OU848104.1, OU848108.1, OU848109.1, OU848110.1, OU848111.1, OU848112.1, OU848121.1, OU848122.1, OU848128.1, OU848129.1, OU848134.1, OU848135.1, OU848137.1, OU848141.1, OU848142.1, OU848144.1, OU848146.1, OU848147.1, OU848150.1, OU848151.1, OU848152.1, OU848154.1, OU848155.1, OU848156.1, OU848158.1, OU848159.1, OU848160.1, OU848161.1, OU848162.1, OU848163.1, OU848164.1, OU848165.1, OU848166.1, OU848168.1, OU848171.1, OU848173.1, OU848175.1, OU848176.1, OU848178.1, OU848179.1, OU848181.1, OU848184.1, OU848185.1, OU848189.1, OU848192.1, OU848193.1, OU848194.1, OU848196.1, OU848198.1, OU848199.1, OU848201.1, OU848206.1, OU848207.1, OU848212.1, OU848214.1, OU848215.1, OU848217.1, OU848219.1, OU848226.1, OU848227.1, OU848228.1, OU848230.1, OU848231.1, OU848232.1, OU848237.1, OU848243.1, OU848244.1, OU848245.1, OU848246.1, OU848248.1, OU848249.1, OU848252.1, OU848254.1, OU848256.1, OU848257.1, OU848261.1, OU848262.1, OU848264.1, OU848265.1, OU848266.1, OU848270.1, OU848271.1, OU848272.1, OU848276.1, OU848279.1, OU848280.1, OU848284.1, OU848287.1, OU848288.1, OU848289.1, OU848294.1, OU848296.1, OU848297.1, OU848301.1, OU848304.1, OU848307.1, OU848308.1, OU848309.1, OU848310.1, OU848311.1, OU848313.1, OU848318.1, OU848319.1, OU848320.1, OU848328.1, OU848330.1, OU848333.1, OU848334.1, OU848336.1, OU848337.1, OU848339.1, OU848343.1, OU848344.1, OU848345.1, OU848346.1, OU848347.1, OU848348.1, OU848352.1, OU848356.1, OU848357.1, OU848358.1, OU848359.1, OU848360.1, OU848362.1, OU848364.1, OU848367.1, OU848368.1, OU848369.1, OU848372.1, OU848373.1, OU848376.1, OU848377.1, OU848378.1, OU848379.1, OU848380.1, OU848383.1, OU848385.1, OU848386.1, OU848387.1, OU848388.1, OU848390.1, OU848392.1, OU848394.1, OU848396.1, OU848398.1, OU848401.1, OU848405.1, OU848406.1, OU848407.1, OU848408.1, OU848411.1, OU848415.1, OU848416.1, OU848417.1, OU848420.1, OU848426.1, OU848428.1, OU848430.1, OU848432.1, OU848434.1, OU848437.1, OU848439.1, OU848440.1, OU848441.1, OU848442.1, OU848444.1, OU848445.1, OU848446.1, OU848447.1, OU848448.1, OU848449.1, OU848450.1, OU848452.1, OU848454.1, OU848455.1, OU848457.1, OU848458.1, OU848461.1, OU848462.1, OU848463.1, OU848466.1, OU848467.1, OU848468.1, OU848470.1, OU848471.1, OU848474.1, OU848475.1, OU848476.1, OU848477.1, OU848480.1, OU848481.1, OU848482.1, OU848484.1, OU848487.1, OU848494.1, OU848497.1, OU848498.1, OU848499.1, OU848500.1, OU848502.1, OU848504.1, OU848506.1, OU848507.1, OU848509.1, OU848512.1, OU848514.1, OU848517.1, OU848518.1, OU848521.1, OU848523.1, OU848529.1, OU848531.1, OU848535.1, OU848537.1, OU848544.1, OU848545.1, OU848547.1, OU848548.1, OU848549.1, OU848553.1, OU848555.1, OU848556.1, OU848558.1, OU848559.1, OU848560.1, OU848561.1, OU848562.1, OU848564.1, OU848565.1, OU848571.1, OU848573.1, OU848576.1, OU848578.1, OU848582.1, OU848584.1, OU848587.1, OU848591.1, OU848593.1, OU848596.1, OU848597.1, OU848598.1, OU848600.1, OU848601.1, OU848602.1, OU848603.1, OU848606.1, OU848607.1, OU848608.1, OU848609.1, OU848610.1, OU848612.1, OU848614.1, OU848617.1, OU848619.1, OU848621.1, OU848622.1, OU848625.1, OU848626.1, OU848627.1, OU848631.1, OU848632.1, OU848635.1, OU848637.1, OU848638.1, OU848641.1, OU848645.1, OU848650.1, OU848654.1, OU848655.1, OU848658.1, OU848662.1, OU848670.1, OU848671.1, OU848672.1, OU848673.1, OU848674.1, OU848677.1, OU848681.1, OU848682.1, OU848685.1, OU848686.1, OU848687.1, OU848689.1, OU848694.1, OU848695.1, OU848696.1, OU848697.1, OU848698.1, OU848700.1, OU848701.1, OU848706.1, OU848707.1, OU848708.1, OU848711.1, OU848712.1, OU848713.1, OU848716.1, OU848717.1, OU848718.1, OU848722.1, OU848723.1, OU848724.1, OU848725.1, OU848726.1, OU848729.1, OU848731.1, OU848735.1, OU848736.1, OU848737.1, OU848741.1, OU848742.1, OU848744.1, OU848746.1, OU848747.1, OU848749.1, OU848752.1, OU848753.1, OU848754.1, OU848756.1, OU848757.1, OU848760.1, OU848761.1, OU848762.1, OU848763.1, OU848764.1, OU848765.1, OU848766.1, OU848767.1, OU848768.1, OU848769.1, OU848770.1, OU848771.1, OU848777.1, OU848782.1, OU848784.1, OU848787.1, OU848790.1, OU848795.1, OU848797.1, OU848798.1, OU848800.1, OU848801.1, OU848802.1, OU848805.1, OU848806.1, OU848808.1, OU848809.1, OU848811.1, OU848812.1, OU848813.1, OU848814.1, OU848815.1, OU848816.1, OU848818.1, OU848823.1, OU848825.1, OU848826.1, OU848827.1, OU848828.1, OU848830.1, OU848832.1, OU848833.1, OU848834.1, OU848835.1, OU848836.1, OU848837.1, OU848840.1, OU848841.1, OU848842.1, OU848843.1, OU848844.1, OU848845.1, OU848848.1, OU848850.1, OU848851.1, OU848853.1, OU848854.1, OU848857.1, OU848858.1, OU848859.1, OU848861.1, OU848863.1, OU848868.1, OU848869.1, OU848872.1, OU848874.1, OU848877.1, OU848879.1, OU848882.1, OU848883.1, OU848887.1, OU848889.1, OU848891.1, OU848892.1, OU848893.1, OU848896.1, OU848898.1, OU848899.1, OU848901.1, OU848903.1, OU848906.1, OU848907.1, OU848908.1, OU848909.1, OU848910.1, OU848911.1, OU848912.1, OU848914.1, OU848915.1, OU848916.1, OU848917.1, OU848921.1, OU848927.1, OU848928.1, OU848929.1, OU848931.1, OU848932.1, OU848935.1, OU848937.1, OU848938.1, OU848939.1, OU848940.1, OU848941.1, OU848944.1, OU848945.1, OU848946.1, OU848949.1, OU848952.1, OU848955.1, OU848959.1, OU848960.1, OU848963.1, OU848964.1, OU848968.1, OU848969.1, OU848971.1, OU848973.1, OU848975.1, OU848976.1, OU848977.1, OU848978.1, OU848980.1, OU848981.1, OU848983.1, OU848985.1, OU848987.1, OU848993.1, OU848994.1, OU848995.1, OU848997.1, OU848998.1, OU849002.1, OU849006.1, OU849007.1, OU849008.1, OU849009.1, OU849016.1, OU849017.1, OU849018.1, OU849021.1, OU849025.1, OU849026.1, OU849029.1, OU849030.1, OU849034.1, OU849035.1, OU849039.1, OU849040.1, OU849041.1, OU849046.1, OU849047.1, OU849051.1, OU849052.1, OU849053.1, OU849054.1, OU849055.1, OU849057.1, OU849058.1, OU849059.1, OU849060.1, OU849063.1, OU849065.1, OU849066.1, OU849067.1, OU849068.1, OU849069.1, OU849070.1, OU849071.1, OU849072.1, OU849075.1, OU849076.1, OU849077.1, OU849078.1, OU849079.1, OU849080.1, OU849081.1, OU849082.1, OU849083.1, OU849084.1, OU849085.1, OU849087.1, OU849092.1, OU849094.1, OU849095.1, OU849097.1, OU849099.1, OU849100.1, OU849103.1, OU849104.1, OU849106.1, OU849108.1, OU849112.1, OU849113.1, OU849116.1, OU849117.1, OU849119.1, OU849123.1, OU849127.1, OU849128.1, OU849129.1, OU849131.1, OU849134.1, OU849140.1, OU849142.1, OU849143.1, OU849145.1, OU849150.1, OU849151.1, OU849152.1, OU849153.1, OU849155.1, OU849158.1, OU849165.1, OU849166.1, OU849172.1, OU849176.1, OU849177.1, OU849178.1, OU849179.1, OU849181.1, OU849184.1, OU849185.1, OU849186.1, OU849190.1, OU849192.1, OU849196.1, OU849197.1, OU849198.1, OU849200.1, OU849201.1, OU849202.1, OU849203.1, OU849205.1, OU849206.1, OU849207.1, OU849208.1, OU849209.1, OU849210.1, OU849211.1, OU849212.1, OU849214.1, OU849215.1, OU849216.1, OU849217.1, OU849218.1, OU849219.1, OU849220.1, OU849222.1, OU849223.1, OU849227.1, OU849229.1, OU849230.1, OU849231.1, OU849232.1, OU849234.1, OU849237.1, OU849239.1, OU849241.1, OU849242.1, OU849245.1, OU849247.1, OU849249.1, OU849253.1, OU849254.1, OU849256.1, OU849257.1, OU849258.1, OU849259.1, OU849262.1, OU849270.1, OU849271.1, OU849273.1, OU849274.1, OU849276.1, OU849277.1, OU849279.1, OU849282.1, OU849283.1, OU849289.1, OU849291.1, OU849293.1, OU849294.1, OU849295.1, OU849296.1, OU849299.1, OU849300.1, OU849301.1, OU849303.1, OU849305.1, OU849306.1, OU849308.1, OU849309.1, OU849310.1, OU849311.1, OU849314.1, OU849315.1, OU849316.1, OU849317.1, OU849321.1, OU849326.1, OU849327.1, OU849328.1, OU849329.1, OU849334.1, OU849337.1, OU849340.1, OU849341.1, OU849342.1, OU849343.1, OU849344.1, OU849345.1, OU849346.1, OU849347.1, OU849349.1, OU849351.1, OU849352.1, OU849354.1, OU849355.1, OU849356.1, OU849357.1, OU849358.1, OU849360.1, OU849364.1, OU849367.1, OU849369.1, OU849370.1, OU849371.1, OU849372.1, OU849374.1, OU849375.1, OU849376.1, OU849377.1, OU849378.1, OU849379.1, OU849380.1, OU849381.1, OU849382.1, OU849384.1, OU849385.1, OU849386.1, OU849387.1, OU849391.1, OU849393.1, OU849395.1, OU849397.1, OU849398.1, OU849404.1, OU849405.1, OU849406.1, OU849407.1, OU849409.1, OU849410.1, OU849415.1, OU849416.1, OU849418.1, OU849421.1, OU849422.1, OU849423.1, OU849424.1, OU849426.1, OU849427.1, OU849429.1, OU849430.1, OU849433.1, OU849434.1, OU849435.1, OU849436.1, OU849439.1, OU849443.1, OU849447.1, OU849450.1, OU849452.1, OU849453.1, OU849454.1, OU849455.1, OU849457.1, OU849458.1, OU849461.1, OU849462.1, OU849463.1, OU849466.1, OU849468.1, OU849472.1, OU849473.1, OU849477.1, OU849479.1, OU849480.1, OU849484.1, OU849485.1, OU849486.1, OU849487.1, OU849490.1, OU849494.1, OU849495.1, OU849497.1, OU849498.1, OU849499.1, OU849500.1, OU849502.1, OU849507.1, OU849510.1, OU849512.1, OU849513.1, OU849514.1, OU849515.1, OU849516.1, OU849519.1, OU849522.1, OU849524.1, OU849526.1, OU849527.1, OU849528.1, OU849534.1, OU849535.1, OU849536.1, OU849537.1, OU849539.1, OU849540.1, OU849541.1, OU849542.1, OU849543.1, OU849544.1, OU849550.1, OU849551.1, OU849558.1, OU849561.1, OU849563.1, OU849564.1, OU849565.1, OU849568.1, OU849572.1, OU849574.1, OU849575.1, OU849577.1, OU849578.1, OU849579.1, OU849582.1, OU849584.1, OU849587.1, OU849589.1, OU849590.1, OU849591.1, OU849592.1, OU849593.1, OU849594.1, OU849595.1, OU849598.1, OU849599.1, OU849600.1, OU849601.1, OU849603.1, OU849605.1, OU849607.1, OU849608.1, OU849609.1, OU849610.1, OU849612.1, OU849613.1, OU849614.1, OU849615.1, OU849616.1, OU849617.1, OU849618.1, OU849619.1, OU849620.1, OU849621.1, OU849623.1, OU849624.1, OU849625.1, OU849628.1, OU849629.1, OU849632.1, OU849633.1, OU849635.1, OU849636.1, OU849637.1, OU849638.1, OU849639.1, OU849640.1, OU849644.1, OU849645.1, OU849648.1, OU849651.1, OU849652.1, OU849654.1, OU849659.1, OU849661.1, OU849663.1, OU849668.1, OU849669.1, OU849673.1, OU849678.1, OU849685.1, OU849686.1, OU849688.1, OU849689.1, OU849690.1, OU849692.1, OU849693.1, OU849694.1, OU849695.1, OU849696.1, OU849702.1, OU849704.1, OU849707.1, OU849712.1, OU849713.1, OU849719.1, OU849720.1, OU849722.1, OU849723.1, OU849724.1, OU849727.1, OU849728.1, OU849729.1, OU849731.1, OU849738.1, OU849739.1, OU849740.1, OU849741.1, OU849743.1, OU849746.1, OU849747.1, OU849748.1, OU849749.1, OU849750.1, OU849751.1, OU849752.1, OU849753.1, OU849754.1, OU849757.1, OU849759.1, OU849765.1, OU849787.1, OU849788.1, OU857429.1, OU857430.1, OU857431.1, OU857432.1, OU857433.1, OU857434.1, OU857435.1, OU857436.1, OU857437.1, OU857438.1, OU857439.1, OU857440.1, OU857441.1, OU857442.1, OU857443.1, OU857444.1, OU857445.1, OU857446.1, OU857447.1, OU857448.1, OU857449.1, OU857450.1, OU857451.1, OU857453.1, OU857454.1, OU857455.1, OU857456.1, OU857457.1, OU857458.1, OU857459.1, OU857460.1, OU857461.1, OU857462.1, OU857463.1, OU857464.1, OU857465.1, OU857466.1, OU857467.1, OU857468.1, OU857469.1, OU857470.1, OU857471.1, OU857472.1, OU857473.1, OU857474.1, OU857475.1, OU857476.1, OU857477.1, OU857478.1, OU857479.1, OU857480.1, OU857481.1, OU857482.1, OU857483.1, OU857484.1, OU857485.1, OU857486.1, OU857487.1, OU857488.1, OU857489.1, OU857490.1, OU857491.1, OU857492.1, OU857493.1, OU857494.1, OU857495.1, OU857496.1, OU857497.1, OU857498.1, OU857499.1, OU857500.1, OU857501.1, OU857502.1, OU857503.1, OU857504.1, OU857506.1, OU857507.1, OU857508.1, OU857509.1, OU857510.1, OU857511.1, OU857512.1, OU857513.1, OU857514.1, OU857515.1, OU857516.1, OU857517.1, OU857518.1, OU857519.1, OU857520.1, OU857521.1, OU857522.1, OU857523.1, OU857524.1, OU857525.1, OU857526.1, OU857527.1, OU857528.1, OU857529.1, OU857530.1, OU857531.1, OU857532.1, OU857533.1, OU857534.1, OU857535.1, OU857537.1, OU857538.1, OU857539.1, OU857540.1, OU857541.1, OU857542.1, OU857543.1, OU857544.1, OU857545.1, OU857546.1, OU857547.1, OU857548.1, OU857549.1, OU857550.1, OU857551.1, OU857553.1, OU857554.1, OU857555.1, OU857556.1, OU857557.1, OU857558.1, OU857559.1, OU857560.1, OU857561.1, OU857562.1, OU857563.1, OU857564.1, OU857565.1, OU857566.1, OU857567.1, OU857568.1, OU857569.1, OU857570.1, OU857571.1, OU857572.1, OU857573.1, OU857574.1, OU857575.1, OU857576.1, OU857577.1, OU857578.1, OU857579.1, OU857580.1, OU857581.1, OU857582.1, OU857583.1, OU857584.1, OU857585.1, OU857586.1, OU857587.1, OU857588.1, OU857589.1, OU857590.1, OU857591.1, OU857592.1, OU857593.1, OU857594.1, OU857595.1, OU857596.1, OU857597.1, OU857598.1, OU857599.1, OU857600.1, OU857601.1, OU857602.1, OU857603.1, OU857604.1, OU857605.1, OU857606.1, OU857607.1, OU857608.1, OU857609.1, OU857610.1, OU857611.1, OU857612.1, OU857613.1, OU857614.1, OU857615.1, OU857616.1, OU857617.1, OU857618.1, OU857619.1, OU857620.1, OU857621.1, OU857622.1, OU857623.1, OU857624.1, OU857625.1, OU857626.1, OU857627.1, OU857628.1, OU857629.1, OU857630.1, OU857631.1, OU857632.1, OU857633.1, OU857634.1, OU857635.1, OU857636.1, OU857637.1, OU857638.1, OU857639.1, OU857640.1, OU857641.1, OU857642.1, OU857643.1, OU857644.1, OU857645.1, OU857646.1, OU857647.1, OU857648.1, OU857649.1, OU857650.1, OU857651.1, OU857652.1, OU857653.1, OU857654.1, OU857655.1, OU857656.1, OU857657.1, OU857658.1, OU857659.1, OU857660.1, OU857661.1, OU857662.1, OU857663.1, OU857664.1, OU857665.1, OU857666.1, OU857667.1, OU857668.1, OU857669.1, OU857670.1, OU857671.1, OU857672.1, OU857673.1, OU857674.1, OU857675.1, OU857676.1, OU857677.1, OU857678.1, OU857679.1, OU857680.1, OU857681.1, OU857682.1, OU857683.1, OU857684.1, OU857685.1, OU857686.1, OU857687.1, OU857688.1, OU857689.1, OU857690.1, OU857691.1, OU857692.1, OU857693.1, OU857694.1, OU857695.1, OU857696.1, OU857697.1, OU857698.1, OU857699.1, OU857700.1, OU857701.1, OU857703.1, OU857704.1, OU857705.1, OU857706.1, OU857707.1, OU857708.1, OU857709.1, OU857710.1, OU857711.1, OU857712.1, OU857713.1, OU857714.1, OU857715.1, OU857716.1, OU857717.1, OU857718.1, OU857719.1, OU857720.1, OU857721.1, OU857722.1, OU857723.1, OU857724.1, OU857725.1, OU857726.1, OU857727.1, OU857728.1, OU857729.1, OU857730.1, OU857731.1, OU857732.1, OU857733.1, OU857734.1, OU857735.1, OU857736.1, OU857737.1, OU857738.1, OU857739.1, OU857740.1, OU857741.1, OU857742.1, OU857743.1, OU857744.1, OU857745.1, OU857746.1, OU857747.1, OU857748.1, OU857749.1, OU857750.1, OU857751.1, OU857752.1, OU857753.1, OU857754.1, OU857755.1, OU857756.1, OU857757.1, OU857758.1, OU857759.1, OU857760.1, OU857761.1, OU857762.1, OU857763.1, OU857764.1, OU857765.1, OU857766.1, OU857767.1, OU857768.1, OU857769.1, OU857770.1, OU857771.1, OU857772.1, OU857773.1, OU857774.1, OU857775.1, OU857776.1, OU857777.1, OU857778.1, OU857779.1, OU857780.1, OU857781.1, OU857782.1, OU857783.1, OU857784.1, OU857785.1, OU857786.1, OU857787.1, OU857788.1, OU857789.1, OU857790.1, OU857791.1, OU857792.1, OU857793.1, OU857794.1, OU857795.1, OU857796.1, OU857797.1, OU857798.1, OU857799.1, OU857800.1, OU857801.1, OU857802.1, OU857803.1, OU857804.1, OU857805.1, OU857806.1, OU857807.1, OU857808.1, OU857809.1, OU857810.1, OU857811.1, OU857812.1, OU857813.1, OU857814.1, OU857815.1, OU857816.1, OU857817.1, OU857818.1, OU857819.1, OU857820.1, OU857821.1, OU857822.1, OU857823.1, OU857824.1, OU857825.1, OU857826.1, OU857827.1, OU857828.1, OU857829.1, OU857830.1, OU857831.1, OU857832.1, OU857833.1, OU857834.1, OU857835.1, OU857836.1, OU857837.1, OU857838.1, OU857839.1, OU857840.1, OU857841.1, OU857842.1, OU857843.1, OU857844.1, OU857845.1, OU857846.1, OU857848.1, OU857849.1, OU857850.1, OU857851.1, OU857852.1, OU857853.1, OU857854.1, OU857855.1, OU857856.1, OU857857.1, OU857858.1, OU857859.1, OU857860.1, OU857862.1, OU857863.1, OU857864.1, OU857865.1, OU857866.1, OU857867.1, OU857868.1, OU857869.1, OU857871.1, OU857872.1, OU857873.1, OU857874.1, OU857875.1, OU857876.1, OU857877.1, OU857878.1, OU857879.1, OU857880.1, OU857881.1, OU857882.1, OU857883.1, OU857884.1, OU857885.1, OU857886.1, OU857887.1, OU857888.1, OU857889.1, OU857890.1, OU857891.1, OU857892.1, OU857893.1, OU857894.1, OU857895.1, OU857896.1, OU857897.1, OU857898.1, OU857899.1, OU857900.1, OU857901.1, OU857902.1, OU857903.1, OU857904.1, OU857905.1, OU857906.1, OU857907.1, OU857908.1, OU857909.1, OU857910.1, OU857911.1, OU857912.1, OU857913.1, OU857914.1, OU857915.1, OU857916.1, OU857917.1, OU857918.1, OU857919.1, OU857920.1, OU857921.1, OU857922.1, OU857923.1, OU857924.1, OU857925.1, OU857926.1, OU857927.1, OU857928.1, OU857929.1, OU857930.1, OU857931.1, OU857932.1, OU857933.1, OU857934.1, OU857935.1, OU857936.1, OU857937.1, OU857938.1, OU857939.1, OU857940.1, OU857941.1, OU857942.1, OU857943.1, OU857944.1, OU857945.1, OU857946.1, OU857947.1, OU857948.1, OU857949.1, OU857950.1, OU857951.1, OU857952.1, OU857953.1, OU857954.1, OU857955.1, OU857956.1, OU857957.1, OU857958.1, OU857959.1, OU857960.1, OU857961.1, OU857963.1, OU857964.1, OU857965.1, OU857966.1, OU857967.1, OU857968.1, OU857969.1, OU857970.1, OU857971.1, OU857972.1, OU857973.1, OU857974.1, OU857975.1, OU857976.1, OU857977.1, OU857978.1, OU857979.1, OU857980.1, OU857981.1, OU857982.1, OU857983.1, OU857984.1, OU857985.1, OU857986.1, OU857987.1, OU857988.1, OU857989.1, OU857990.1, OU857991.1, OU857992.1, OU857993.1, OU857994.1, OU857995.1, OU857996.1, OU857997.1, OU857998.1, OU857999.1, OU858000.1, OU858001.1, OU858002.1, OU858003.1, OU858004.1, OU858005.1, OU858006.1, OU858007.1, OU858008.1, OU858009.1, OU858010.1, OU858011.1, OU858012.1, OU858013.1, OU858015.1, OU858016.1, OU858017.1, OU858018.1, OU858019.1, OU858020.1, OU858021.1, OU858022.1, OU858023.1, OU858024.1, OU858025.1, OU858026.1, OU858027.1, OU858028.1, OU858029.1, OU858030.1, OU858031.1, OU858032.1, OU858033.1, OU858034.1, OU858035.1, OU858036.1, OU858037.1, OU858038.1, OU858039.1, OU858040.1, OU858041.1, OU858042.1, OU858043.1, OU858044.1, OU858045.1, OU858046.1, OU858047.1, OU858048.1, OU858049.1, OU858050.1, OU858051.1, OU858052.1, OU858053.1, OU858054.1, OU858055.1, OU858056.1, OU858057.1, OU858058.1, OU858059.1, OU858060.1, OU858061.1, OU858062.1, OU858063.1, OU858064.1, OU858065.1, OU858066.1, OU858067.1, OU858068.1, OU858069.1, OU858070.1, OU858071.1, OU858072.1, OU858073.1, OU858074.1, OU858075.1, OU858076.1, OU858077.1, OU858078.1, OU858079.1, OU858080.1, OU858081.1, OU858082.1, OU858083.1, OU858084.1, OU858085.1, OU858086.1, OU858087.1, OU858088.1, OU858089.1, OU858090.1, OU858091.1, OU858092.1, OU858093.1, OU858094.1, OU858095.1, OU858096.1, OU858097.1, OU858098.1, OU858099.1, OU858100.1, OU858101.1, OU858102.1, OU858103.1, OU858104.1, OU858105.1, OU858106.1, OU858108.1, OU858109.1, OU858110.1, OU858111.1, OU858112.1, OU858113.1, OU858114.1, OU858115.1, OU858116.1, OU858117.1, OU858118.1, OU858119.1, OU858120.1, OU858121.1, OU858122.1, OU858124.1, OU858125.1, OU858126.1, OU858128.1, OU858129.1, OU858131.1, OU858132.1, OU858133.1, OU858134.1, OU858135.1, OU858136.1, OU858137.1, OU858138.1, OU858139.1, OU858140.1, OU858141.1, OU858142.1, OU858143.1, OU858144.1, OU858145.1, OU858146.1, OU858147.1, OU858148.1, OU858149.1, OU858150.1, OU858151.1, OU858152.1, OU858153.1, OU858154.1, OU858155.1, OU858156.1, OU858157.1, OU858158.1, OU858159.1, OU858160.1, OU858161.1, OU858162.1, OU858163.1, OU858164.1, OU858165.1, OU858166.1, OU858167.1, OU858168.1, OU858169.1, OU858170.1, OU858171.1, OU858172.1, OU858173.1, OU858174.1, OU858175.1, OU858176.1, OU858177.1, OU858178.1, OU858179.1, OU858180.1, OU858181.1, OU858182.1, OU858183.1, OU858184.1, OU858185.1, OU858186.1, OU858188.1, OU858189.1, OU858190.1, OU858191.1, OU858192.1, OU858193.1, OU858194.1, OU858195.1, OU858196.1, OU858197.1, OU858198.1, OU858200.1, OU858201.1, OU858202.1, OU858203.1, OU858204.1, OU858205.1, OU858206.1, OU858207.1, OU858208.1, OU858209.1, OU858210.1, OU858211.1, OU858212.1, OU858213.1, OU858214.1, OU858215.1, OU858216.1, OU858218.1, OU858219.1, OU858220.1, OU858221.1, OU858222.1, OU858223.1, OU858224.1, OU858225.1, OU858226.1, OU858227.1, OU858228.1, OU858229.1, OU858230.1, OU858231.1, OU858232.1, OU858233.1, OU858234.1, OU858235.1, OU858236.1, OU858237.1, OU858238.1, OU858239.1, OU858240.1, OU858241.1, OU858242.1, OU858243.1, OU858244.1, OU858245.1, OU858246.1, OU858247.1, OU858248.1, OU858249.1, OU858250.1, OU858251.1, OU858252.1, OU858253.1, OU858254.1, OU858256.1, OU858257.1, OU858258.1, OU858260.1, OU858261.1, OU858262.1, OU858263.1, OU858264.1, OU858265.1, OU858266.1, OU858267.1, OU858268.1, OU858269.1, OU858270.1, OU858271.1, OU858272.1, OU858273.1, OU858275.1, OU858277.1, OU858278.1, OU858279.1, OU858280.1, OU858281.1, OU858283.1, OU858284.1, OU858285.1, OU858286.1, OU858287.1, OU858288.1, OU858289.1, OU858290.1, OU858291.1, OU858292.1, OU858293.1, OU858294.1, OU858295.1, OU858296.1, OU858297.1, OU858298.1, OU858299.1, OU858300.1, OU858301.1, OU858302.1, OU858303.1, OU858304.1, OU858305.1, OU858306.1, OU858307.1, OU858308.1, OU858309.1, OU858310.1, OU858311.1, OU858312.1, OU858313.1, OU858314.1, OU858315.1, OU858316.1, OU858317.1, OU858318.1, OU858319.1, OU858321.1, OU858322.1, OU858323.1, OU858324.1, OU858325.1, OU858326.1, OU858327.1, OU858328.1, OU858329.1, OU858330.1, OU858331.1, OU858332.1, OU858333.1, OU858334.1, OU858335.1, OU858336.1, OU858337.1, OU858338.1, OU858339.1, OU858340.1, OU858341.1, OU858343.1, OU858344.1, OU858346.1, OU858347.1, OU858348.1, OU858349.1, OU858350.1, OU858351.1, OU858352.1, OU858353.1, OU858354.1, OU858355.1, OU858356.1, OU858357.1, OU858358.1, OU858359.1, OU858360.1, OU858362.1, OU858363.1, OU858364.1, OU858365.1, OU858366.1, OU858367.1, OU858368.1, OU858369.1, OU858370.1, OU858371.1, OU858372.1, OU858374.1, OU858375.1, OU858376.1, OU858377.1, OU858378.1, OU858379.1, OU858380.1, OU858381.1, OU858382.1, OU858383.1, OU858385.1, OU858386.1, OU858387.1, OU858388.1, OU858389.1, OU858391.1, OU858392.1, OU858393.1, OU858394.1, OU858395.1, OU858396.1, OU858397.1, OU858398.1, OU858399.1, OU858400.1, OU858402.1, OU858403.1, OU858404.1, OU858405.1, OU858406.1, OU858407.1, OU858408.1, OU858409.1, OU858410.1, OU858411.1, OU858414.1, OU858415.1, OU858417.1, OU858418.1, OU858419.1, OU858420.1, OU858421.1, OU858422.1, OU858423.1, OU858424.1, OU858425.1, OU858426.1, OU858427.1, OU858428.1, OU858429.1, OU858430.1, OU858431.1, OU858432.1, OU858433.1, OU858434.1, OU858435.1, OU858436.1, OU858437.1, OU858438.1, OU858439.1, OU858440.1, OU858441.1, OU858442.1, OU858443.1, OU858444.1, OU858445.1, OU858447.1, OU858448.1, OU858449.1, OU858450.1, OU858451.1, OU858452.1, OU858453.1, OU858454.1, OU858455.1, OU858457.1, OU858458.1, OU858459.1, OU858461.1, OU858462.1, OU858463.1, OU858464.1, OU858467.1, OU858468.1, OU858469.1, OU858470.1, OU858471.1, OU858472.1, OU858473.1, OU858475.1, OU858476.1, OU858478.1, OU858479.1, OU858480.1, OU858481.1, OU858483.1, OU858484.1, OU858485.1, OU858486.1, OU858487.1, OU858489.1, OU858490.1, OU858491.1, OU858492.1, OU858493.1, OU858494.1, OU858495.1, OU858496.1, OU858497.1, OU858498.1, OU858499.1, OU858500.1, OU858501.1, OU858502.1, OU858503.1, OU858504.1, OU858505.1, OU858506.1, OU858507.1, OU858508.1, OU858509.1, OU858510.1, OU858511.1, OU858512.1, OU858513.1, OU858514.1, OU858515.1, OU858516.1, OU858517.1, OU858518.1, OU858519.1, OU858520.1, OU858521.1, OU858522.1, OU858523.1, OU858524.1, OU858525.1, OU858526.1, OU858527.1, OU858528.1, OU858529.1, OU858530.1, OU858531.1, OU858532.1, OU858533.1, OU858534.1, OU858535.1, OU858536.1, OU858538.1, OU858539.1, OU858540.1, OU858541.1, OU858542.1, OU858543.1, OU858545.1, OU858546.1, OU858547.1, OU858548.1, OU858549.1, OU858550.1, OU858551.1, OU858552.1, OU858553.1, OU858554.1, OU858555.1, OU858557.1, OU858558.1, OU858559.1, OU858560.1, OU858561.1, OU858562.1, OU858563.1, OU858564.1, OU858565.1, OU858566.1, OU858567.1, OU858568.1, OU858569.1, OU858570.1, OU858571.1, OU858572.1, OU858573.1, OU858574.1, OU858576.1, OU858577.1, OU858578.1, OU858579.1, OU858580.1, OU858581.1, OU858583.1, OU858584.1, OU858585.1, OU858586.1, OU858587.1, OU858588.1, OU858589.1, OU858590.1, OU858591.1, OU858592.1, OU858593.1, OU858594.1, OU858595.1, OU858596.1, OU858597.1, OU858598.1, OU858602.1, OU858603.1, OU858604.1, OU858605.1, OU858606.1, OU858607.1, OU858608.1, OU858609.1, OU858610.1, OU858611.1, OU858612.1, OU858613.1, OU858615.1, OU858616.1, OU858617.1, OU858618.1, OU858620.1, OU858621.1, OU858622.1, OU858623.1, OU858625.1, OU858626.1, OU858628.1, OU858629.1, OU858630.1, OU858632.1, OU858633.1, OU858634.1, OU858635.1, OU858636.1, OU858637.1, OU858638.1, OU858639.1, OU858640.1, OU858641.1, OU858642.1, OU858643.1, OU858644.1, OU858645.1, OU858646.1, OU858647.1, OU858648.1, OU858649.1, OU858650.1, OU858651.1, OU858652.1, OU858653.1, OU858654.1, OU858655.1, OU858656.1, OU858657.1, OU858658.1, OU858660.1, OU858661.1, OU858662.1, OU858663.1, OU858664.1, OU858665.1, OU858667.1, OU858668.1, OU858669.1, OU858670.1, OU858671.1, OU858672.1, OU858673.1, OU858674.1, OU858675.1, OU858676.1, OU858677.1, OU858678.1, OU858679.1, OU858680.1, OU858682.1, OU858683.1, OU858686.1, OU858687.1, OU858688.1, OU858689.1, OU858691.1, OU858693.1, OU858694.1, OU858695.1, OU858696.1, OU858697.1, OU858698.1, OU858699.1, OU858700.1, OU858701.1, OU858702.1, OU858703.1, OU858704.1, OU858705.1, OU858706.1, OU858708.1, OU858709.1, OU858710.1, OU858712.1, OU858713.1, OU858714.1, OU858715.1, OU858716.1, OU858717.1, OU858718.1, OU858719.1, OU858720.1, OU858721.1, OU858722.1, OU858723.1, OU858724.1, OU858725.1, OU858726.1, OU858727.1, OU858728.1, OU858729.1, OU858730.1, OU858731.1, OU858732.1, OU858733.1, OU858735.1, OU858736.1, OU858737.1, OU858738.1, OU858739.1, OU858740.1, OU858741.1, OU858742.1, OU858743.1, OU858744.1, OU858745.1, OU858746.1, OU858748.1, OU858749.1, OU858750.1, OU858751.1, OU858752.1, OU858753.1, OU858754.1, OU858755.1, OU858756.1, OU858757.1, OU858758.1, OU858759.1, OU858760.1, OU858761.1, OU858762.1, OU858763.1, OU858764.1, OU858765.1, OU858766.1, OU858767.1, OU858768.1, OU858770.1, OU858771.1, OU858772.1, OU858773.1, OU858774.1, OU858775.1, OU858776.1, OU858777.1, OU858778.1, OU858779.1, OU858780.1, OU858781.1, OU858782.1, OU858783.1, OU858784.1, OU858785.1, OU858786.1, OU858787.1, OU858788.1, OU858790.1, OU858791.1, OU858792.1, OU858793.1, OU858794.1, OU858795.1, OU858796.1, OU858797.1, OU858798.1, OU858799.1, OU858800.1, OU858801.1, OU858802.1, OU858803.1, OU858804.1, OU858805.1, OU858806.1, OU858807.1, OU858808.1, OU858809.1, OU858810.1, OU858811.1, OU858812.1, OU858813.1, OU858814.1, OU858815.1, OU858816.1, OU858817.1, OU858818.1, OU858819.1, OU858820.1, OU858821.1, OU858822.1, OU858823.1, OU858824.1, OU858825.1, OU858826.1, OU858827.1, OU858828.1, OU858830.1, OU858831.1, OU858832.1, OU858833.1, OU858834.1, OU858835.1, OU858836.1, OU858837.1, OU858838.1, OU858839.1, OU858840.1, OU858841.1, OU858842.1, OU858843.1, OU858844.1, OU858845.1, OU858846.1, OU858847.1, OU858848.1, OU858849.1, OU858850.1, OU858851.1, OU858852.1, OU858853.1, OU858854.1, OU858855.1, OU858857.1, OU858858.1, OU858859.1, OU858861.1, OU858862.1, OU858863.1, OU858864.1, OU858865.1, OU858866.1, OU858867.1, OU858868.1, OU858869.1, OU858870.1, OU858871.1, OU858872.1, OU858873.1, OU858874.1, OU858875.1, OU858876.1, OU858877.1, OU858879.1, OU858880.1, OU858881.1, OU858882.1, OU858883.1, OU858884.1, OU858885.1, OU858886.1, OU858887.1, OU858888.1, OU858889.1, OU858890.1, OU858891.1, OU858892.1, OU858893.1, OU858894.1, OU858895.1, OU858896.1, OU858897.1, OU858898.1, OU858899.1, OU858900.1, OU858901.1, OU858902.1, OU858903.1, OU858904.1, OU858905.1, OU858906.1, OU858907.1, OU858908.1, OU858910.1, OU858911.1, OU858913.1, OU858914.1, OU858915.1, OU858916.1, OU858917.1, OU858918.1, OU858919.1, OU858920.1, OU858922.1, OU858923.1, OU858924.1, OU858925.1, OU858926.1, OU858927.1, OU858928.1, OU858929.1, OU858930.1, OU858931.1, OU858933.1, OU858934.1, OU858935.1, OU858936.1, OU858937.1, OU858938.1, OU858939.1, OU858940.1, OU858941.1, OU858942.1, OU858943.1, OU858944.1, OU858945.1, OU858946.1, OU858947.1, OU858948.1, OU858949.1, OU858950.1, OU858951.1, OU858952.1, OU858953.1, OU858954.1, OU858955.1, OU858956.1, OU858957.1, OU858958.1, OU858960.1, OU858961.1, OU858962.1, OU858963.1, OU858964.1, OU858965.1, OU858966.1, OU858967.1, OU858968.1, OU858969.1, OU858971.1, OU858972.1, OU858973.1, OU858974.1, OU858975.1, OU858976.1, OU858977.1, OU858978.1, OU858979.1, OU858980.1, OU858981.1, OU858982.1, OU858983.1, OU858984.1, OU858985.1, OU858986.1, OU858988.1, OU858989.1, OU858990.1, OU858991.1, OU858992.1, OU858994.1, OU858995.1, OU858996.1, OU858997.1, OU858998.1, OU859000.1, OU859003.1, OU859005.1, OU859006.1, OU859007.1, OU859008.1, OU859009.1, OU859011.1, OU859012.1, OU859013.1, OU859014.1, OU859018.1, OU859019.1, OU859020.1, OU859021.1, OU859022.1, OU859023.1, OU859024.1, OU859025.1, OU859026.1, OU859027.1, OU859028.1, OU859031.1, OU859033.1, OU859034.1, OU859036.1, OU859037.1, OU859040.1, OU859041.1, OU859042.1, OU859043.1, OU859044.1, OU859045.1, OU859046.1, OU859048.1, OU859049.1, OU859051.1, OU859052.1, OU859053.1, OU859054.1, OU859055.1, OU859056.1, OU859061.1, OU859062.1, OU859063.1, OU859064.1, OU859065.1, OU859066.1, OU859067.1, OU859068.1, OU859069.1, OU859070.1, OU859072.1, OU859073.1, OU859074.1, OU859075.1, OU859076.1, OU859077.1, OU859078.1, OU859079.1, OU859080.1, OU859081.1, OU859082.1, OU859083.1, OU859084.1, OU859086.1, OU859087.1, OU859088.1, OU859089.1, OU859091.1, OU859093.1, OU859094.1, OU859095.1, OU859096.1, OU859097.1, OU859098.1, OU859099.1, OU859100.1, OU859101.1, OU859102.1, OU859103.1, OU859105.1, OU859106.1, OU859108.1, OU859109.1, OU859110.1, OU859111.1, OU859112.1, OU859113.1, OU859114.1, OU859115.1, OU859116.1, OU859117.1, OU859118.1, OU859119.1, OU859120.1, OU859121.1, OU859122.1, OU859123.1, OU859124.1, OU859125.1, OU859127.1, OU859128.1, OU859129.1, OU859130.1, OU859131.1, OU859132.1, OU859133.1, OU859134.1, OU859135.1, OU859137.1, OU859138.1, OU859139.1, OU859140.1, OU859141.1, OU859142.1, OU859143.1, OU859144.1, OU859145.1, OU859146.1, OU859147.1, OU859150.1, OU859151.1, OU859152.1, OU859153.1, OU859154.1, OU859155.1, OU859156.1, OU859157.1, OU859158.1, OU859159.1, OU859160.1, OU859161.1, OU859162.1, OU859163.1, OU859164.1, OU859165.1, OU859166.1, OU859167.1, OU859168.1, OU859169.1, OU859170.1, OU859171.1, OU859172.1, OU859173.1, OU859174.1, OU859175.1, OU859176.1, OU859177.1, OU859178.1, OU859180.1, OU859181.1, OU859182.1, OU859183.1, OU859184.1, OU859185.1, OU859186.1, OU859187.1, OU859188.1, OU859189.1, OU859190.1, OU859191.1, OU859192.1, OU859193.1, OU859194.1, OU859195.1, OU859196.1, OU859197.1, OU859198.1, OU859199.1, OU859200.1, OU859202.1, OU859203.1, OU859204.1, OU859205.1, OU859206.1, OU859207.1, OU859208.1, OU859209.1, OU859210.1, OU859211.1, OU859212.1, OU859213.1, OU859214.1, OU859215.1, OU859216.1, OU859217.1, OU859218.1, OU859219.1, OU859220.1, OU859221.1, OU859222.1, OU859223.1, OU859224.1, OU859226.1, OU859227.1, OU859228.1, OU859229.1, OU859230.1, OU859231.1, OU859232.1, OU859233.1, OU859234.1, OU859235.1, OU859236.1, OU859237.1, OU859238.1, OU859239.1, OU859240.1, OU859241.1, OU859242.1, OU859243.1, OU859245.1, OU859246.1, OU859247.1, OU859248.1, OU859249.1, OU859250.1, OU859253.1, OU859254.1, OU859258.1, OU859260.1, OU859261.1, OU859262.1, OU859263.1, OU859265.1, OU859266.1, OU859267.1, OU859268.1, OU859269.1, OU859270.1, OU859271.1, OU859272.1, OU859273.1, OU859274.1, OU859275.1, OU859276.1, OU859277.1, OU859278.1, OU859279.1, OU859280.1, OU859281.1, OU859282.1, OU859283.1, OU859284.1, OU859285.1, OU859286.1, OU859287.1, OU859288.1, OU859289.1, OU859290.1, OU859291.1, OU859292.1, OU859293.1, OU859294.1, OU859295.1, OU859296.1, OU859298.1, OU859299.1, OU859300.1, OU859301.1, OU859302.1, OU859304.1, OU859305.1, OU859306.1, OU859307.1, OU859308.1, OU859309.1, OU859310.1, OU859311.1, OU859312.1, OU859313.1, OU859314.1, OU859315.1, OU859316.1, OU859317.1, OU859318.1, OU859319.1, OU859323.1, OU859324.1, OU859325.1, OU859327.1, OU859329.1, OU859330.1, OU859331.1, OU859333.1, OU859334.1, OU859335.1, OU859336.1, OU859337.1, OU859338.1, OU859339.1, OU859341.1, OU859342.1, OU859343.1, OU859344.1, OU859345.1, OU859346.1, OU859347.1, OU859348.1, OU859349.1, OU859350.1, OU859351.1, OU859352.1, OU859354.1, OU859355.1, OU859356.1, OU859357.1, OU859358.1, OU859359.1, OU859360.1, OU859361.1, OU859362.1, OU859363.1, OU859365.1, OU859366.1, OU859367.1, OU859368.1, OU859369.1, OU859370.1, OU859371.1, OU859372.1, OU859373.1, OU859374.1, OU859375.1, OU859376.1, OU859377.1, OU859378.1, OU859379.1, OU859380.1, OU859381.1, OU859382.1, OU859383.1, OU859384.1, OU859386.1, OU859387.1, OU859388.1, OU859389.1, OU859390.1, OU859391.1, OU859392.1, OU859394.1, OU859395.1, OU859396.1, OU859397.1, OU859398.1, OU859401.1, OU859402.1, OU859403.1, OU859404.1, OU859405.1, OU859406.1, OU859407.1, OU859408.1, OU859409.1, OU859410.1, OU859411.1, OU859412.1, OU859413.1, OU859414.1, OU859415.1, OU859416.1, OU859417.1, OU859418.1, OU859419.1, OU859420.1, OU859421.1, OU859422.1, OU859423.1, OU859424.1, OU859425.1, OU859426.1, OU859427.1, OU859428.1, OU859429.1, OU859430.1, OU859431.1, OU859432.1, OU859433.1, OU859434.1, OU859435.1, OU859436.1, OU859437.1, OU859440.1, OU859441.1, OU859442.1, OU859443.1, OU859444.1, OU859445.1, OU859446.1, OU859447.1, OU859448.1, OU859449.1, OU859450.1, OU859451.1, OU859452.1, OU859453.1, OU859454.1, OU859455.1, OU859456.1, OU859457.1, OU859458.1, OU859459.1, OU859460.1, OU859461.1, OU859462.1, OU859463.1, OU859464.1, OU859465.1, OU859467.1, OU859468.1, OU859469.1, OU859470.1, OU859471.1, OU859472.1, OU859473.1, OU859474.1, OU859475.1, OU859476.1, OU859477.1, OU859478.1, OU859479.1, OU859480.1, OU859481.1, OU859482.1, OU859483.1, OU859484.1, OU859485.1, OU859486.1, OU859487.1, OU859488.1, OU859489.1, OU859490.1, OU859491.1, OU859492.1, OU859493.1, OU859494.1, OU859495.1, OU859496.1, OU859497.1, OU859498.1, OU859499.1, OU859501.1, OU859502.1, OU859504.1, OU859505.1, OU859506.1, OU859507.1, OU859509.1, OU859510.1, OU859512.1, OU859513.1, OU859514.1, OU859515.1, OU859516.1, OU859517.1, OU859518.1, OU859519.1, OU859520.1, OU859521.1, OU859522.1, OU859523.1, OU859525.1, OU859526.1, OU859527.1, OU859528.1, OU859529.1, OU859530.1, OU859533.1, OU859534.1, OU859535.1, OU859536.1, OU859537.1, OU859538.1, OU859539.1, OU859540.1, OU859541.1, OU859542.1, OU859543.1, OU859544.1, OU859545.1, OU859547.1, OU859548.1, OU859549.1, OU859550.1, OU859551.1, OU859552.1, OU859553.1, OU859554.1, OU859555.1, OU859557.1, OU859558.1, OU859559.1, OU859560.1, OU859561.1, OU859562.1, OU859563.1, OU859564.1, OU859565.1, OU859566.1, OU859567.1, OU859568.1, OU859569.1, OU859570.1, OU859572.1, OU859573.1, OU859575.1, OU859576.1, OU859577.1, OU859579.1, OU859580.1, OU859581.1, OU859582.1, OU859583.1, OU859584.1, OU859586.1, OU859588.1, OU859589.1, OU859590.1, OU859592.1, OU859593.1, OU859594.1, OU859595.1, OU859596.1, OU859597.1, OU859598.1, OU859599.1, OU859600.1, OU859601.1, OU859602.1, OU859603.1, OU859604.1, OU859605.1, OU859607.1, OU859608.1, OU859609.1, OU859610.1, OU859611.1, OU859612.1, OU859613.1, OU859614.1, OU859615.1, OU859618.1, OU859619.1, OU859620.1, OU859621.1, OU859622.1, OU859623.1, OU859624.1, OU859625.1, OU859626.1, OU859627.1, OU859628.1, OU859629.1, OU859630.1, OU859631.1, OU859632.1, OU859633.1, OU859634.1, OU859636.1, OU859637.1, OU859638.1, OU859640.1, OU859641.1, OU859643.1, OU859644.1, OU859645.1, OU859646.1, OU859647.1, OU859649.1, OU859650.1, OU859651.1, OU859652.1, OU859653.1, OU859654.1, OU859655.1, OU859656.1, OU859657.1, OU859658.1, OU859659.1, OU859660.1, OU859661.1, OU859662.1, OU859663.1, OU859664.1, OU859666.1, OU859668.1, OU859669.1, OU859670.1, OU859672.1, OU859673.1, OU859674.1, OU859675.1, OU859676.1, OU859677.1, OU859678.1, OU859679.1, OU859680.1, OU859681.1, OU859682.1, OU859683.1, OU859684.1, OU859685.1, OU859686.1, OU859687.1, OU859688.1, OU859689.1, OU859690.1, OU859691.1, OU859693.1, OU859694.1, OU859695.1, OU859696.1, OU859698.1, OU859699.1, OU859700.1, OU859701.1, OU859702.1, OU859703.1, OU859704.1, OU859705.1, OU859706.1, OU859707.1, OU859708.1, OU859709.1, OU859710.1, OU859711.1, OU859712.1, OU859713.1, OU859714.1, OU859715.1, OU859716.1, OU859718.1, OU859719.1, OU859720.1, OU859721.1, OU859722.1, OU859723.1, OU859724.1, OU859725.1, OU859726.1, OU859727.1, OU859728.1, OU859729.1, OU859730.1, OU859731.1, OU859732.1, OU859734.1, OU859736.1, OU859737.1, OU859738.1, OU859739.1, OU859740.1, OU859742.1, OU859743.1, OU859744.1, OU859746.1, OU859747.1, OU859748.1, OU859749.1, OU859750.1, OU859751.1, OU859752.1, OU859753.1, OU859754.1, OU859756.1, OU859757.1, OU859758.1, OU859759.1, OU859760.1, OU859761.1, OU859762.1, OU859764.1, OU859765.1, OU859766.1, OU859767.1, OU859769.1, OU859770.1, OU859771.1, OU859773.1, OU859774.1, OU859775.1, OU859776.1, OU859777.1, OU859778.1, OU859779.1, OU859780.1, OU859781.1, OU859782.1, OU859783.1, OU859784.1, OU859785.1, OU859786.1, OU859787.1, OU859789.1, OU859790.1, OU859791.1, OU859792.1, OU859793.1, OU859794.1, OU859795.1, OU859796.1, OU859797.1, OU859798.1, OU859799.1, OU859800.1, OU859802.1, OU859803.1, OU859804.1, OU859805.1, OU859806.1, OU859807.1, OU859808.1, OU859809.1, OU859810.1, OU859811.1, OU859812.1, OU859814.1, OU859815.1, OU859816.1, OU859817.1, OU859818.1, OU859819.1, OU859820.1, OU859821.1, OU859822.1, OU859824.1, OU859825.1, OU859826.1, OU859827.1, OU859828.1, OU859829.1, OU859830.1, OU859832.1, OU859833.1, OU859834.1, OU859835.1, OU859836.1, OU859837.1, OU859838.1, OU859840.1, OU859841.1, OU859842.1, OU859843.1, OU859844.1, OU859845.1, OU859846.1, OU859847.1, OU859850.1, OU859851.1, OU859852.1, OU859853.1, OU859854.1, OU859855.1, OU859856.1, OU859857.1, OU859858.1, OU859859.1, OU859860.1, OU859861.1, OU859862.1, OU859863.1, OU859864.1, OU859865.1, OU859866.1, OU859867.1, OU859868.1, OU859869.1, OU859870.1, OU859871.1, OU859872.1, OU859873.1, OU859874.1, OU859875.1, OU859876.1, OU859877.1, OU859878.1, OU859879.1, OU859880.1, OU859881.1, OU859882.1, OU859883.1, OU859884.1, OU859885.1, OU859886.1, OU859887.1, OU859888.1, OU859889.1, OU859891.1, OU859892.1, OU859893.1, OU859894.1, OU859896.1, OU859897.1, OU859898.1, OU859899.1, OU859900.1, OU859901.1, OU859902.1, OU859903.1, OU859904.1, OU859905.1, OU859906.1, OU859907.1, OU859908.1, OU859909.1, OU859910.1, OU859911.1, OU859912.1, OU859913.1, OU859914.1, OU859916.1, OU859919.1, OU859920.1, OU859921.1, OU859922.1, OU859923.1, OU859924.1, OU859925.1, OU859926.1, OU859927.1, OU859928.1, OU859929.1, OU859930.1, OU859931.1, OU859932.1, OU859933.1, OU859934.1, OU859935.1, OU859936.1, OU859937.1, OU859938.1, OU859939.1, OU859940.1, OU859941.1, OU859942.1, OU859944.1, OU859945.1, OU859946.1, OU859947.1, OU859948.1, OU859949.1, OU859950.1, OU859951.1, OU859952.1, OU859953.1, OU859954.1, OU859955.1, OU859958.1, OU859959.1, OU859960.1, OU859961.1, OU859964.1, OU859965.1, OU859967.1, OU859968.1, OU859969.1, OU859970.1, OU859971.1, OU859972.1, OU859973.1, OU859974.1, OU859975.1, OU859976.1, OU859978.1, OU859980.1, OU859981.1, OU859982.1, OU859983.1, OU859984.1, OU859985.1, OU859986.1, OU859987.1, OU859988.1, OU859989.1, OU859990.1, OU859991.1, OU859993.1, OU859994.1, OU859995.1, OU859997.1, OU859998.1, OU859999.1, OU860000.1, OU860001.1, OU860002.1, OU860003.1, OU860004.1, OU860005.1, OU860006.1, OU860007.1, OU860008.1, OU860009.1, OU860010.1, OU860011.1, OU860012.1, OU860013.1, OU860014.1, OU860016.1, OU860017.1, OU860018.1, OU860019.1, OU860020.1, OU860021.1, OU860022.1, OU860023.1, OU860024.1, OU860026.1, OU860027.1, OU860028.1, OU860030.1, OU860031.1, OU860032.1, OU860033.1, OU860034.1, OU860035.1, OU860038.1, OU860039.1, OU860040.1, OU860041.1, OU860042.1, OU860043.1, OU860044.1, OU860045.1, OU860046.1, OU860047.1, OU860048.1, OU860049.1, OU860050.1, OU860051.1, OU860052.1, OU860053.1, OU860054.1, OU860055.1, OU860056.1, OU860059.1, OU860060.1, OU860061.1, OU860062.1, OU860063.1, OU860064.1, OU860065.1, OU860066.1, OU860067.1, OU860068.1, OU860069.1, OU860070.1, OU860071.1, OU860072.1, OU860073.1, OU860075.1, OU860076.1, OU860077.1, OU860078.1, OU860079.1, OU860080.1, OU860081.1, OU860082.1, OU860083.1, OU860084.1, OU860085.1, OU860086.1, OU860087.1, OU860089.1, OU860090.1, OU860091.1, OU860092.1, OU860093.1, OU860094.1, OU860095.1, OU860096.1, OU860097.1, OU860098.1, OU860099.1, OU860100.1, OU860101.1, OU860102.1, OU860103.1, OU860104.1, OU860105.1, OU860106.1, OU860108.1, OU860109.1, OU860110.1, OU860111.1, OU860112.1, OU860113.1, OU860114.1, OU860115.1, OU860116.1, OU860117.1, OU860118.1, OU860119.1, OU860120.1, OU860121.1, OU860122.1, OU860123.1, OU860124.1, OU860125.1, OU860126.1, OU860127.1, OU860128.1, OU860129.1, OU860130.1, OU860131.1, OU860132.1, OU860133.1, OU860134.1, OU860135.1, OU860136.1, OU860137.1, OU860138.1, OU860139.1, OU860140.1, OU860141.1, OU860143.1, OU860144.1, OU860145.1, OU860146.1, OU860147.1, OU860156.1, OU860157.1, OU860158.1, OU860272.1, OU860273.1, OU860274.1, OU860275.1, OU860276.1, OU860277.1, OU860278.1, OU860279.1, OU860280.1, OU860281.1, OU860282.1, OU860283.1, OU860284.1, OU860285.1, OU860286.1, OU860287.1, OU860288.1, OU860290.1, OU860291.1, OU860292.1, OU860293.1, OU860294.1, OU860295.1, OU860296.1, OU860297.1, OU860298.1, OU860299.1, OU860300.1, OU860301.1, OU860302.1, OU860303.1, OU860304.1, OU860305.1, OU860307.1, OU860308.1, OU860309.1, OU860310.1, OU860311.1, OU860312.1, OU860313.1, OU860314.1, OU860315.1, OU860316.1, OU860317.1, OU860319.1, OU860324.1, OU860325.1, OU860326.1, OU860327.1, OU860328.1, OU860329.1, OU860330.1, OU860332.1, OU860333.1, OU860336.1, OU860338.1, OU860341.1, OU860342.1, OU860343.1, OU860344.1, OU860345.1, OU860346.1, OU860347.1, OU860348.1, OU860349.1, OU860376.1, OU860379.1, OU860381.1, OU860382.1, OU860383.1, OU860384.1, OU860388.1, OU860390.1, OU860392.1, OU860393.1, OU860394.1, OU860395.1, OU860396.1, OU860397.1, OU860398.1, OU860399.1, OU860400.1, OU860401.1, OU860402.1, OU860403.1, OU860405.1, OU860406.1, OU860407.1, OU860408.1, OU860409.1, OU860410.1, OU860411.1, OU860412.1, OU860413.1, OU860414.1, OU860415.1, OU860417.1, OU860418.1, OU860419.1, OU860420.1, OU860421.1, OU860422.1, OU860423.1, OU860424.1, OU860427.1, OU860429.1, OU860430.1, OU860431.1, OU860432.1, OU860433.1, OU860434.1, OU860435.1, OU860436.1, OU860437.1, OU860438.1, OU860439.1, OU860441.1, OU860442.1, OU860443.1, OU860444.1, OU860445.1, OU860446.1, OU860447.1, OU860448.1, OU860449.1, OU860453.1, OU860454.1, OU860455.1, OU860456.1, OU860457.1, OU860458.1, OU860459.1, OU860460.1, OU860461.1, OU860462.1, OU860463.1, OU860464.1, OU860465.1, OU860466.1, OU860467.1, OU860468.1, OU860469.1, OU860470.1, OU860471.1, OU860472.1, OU860473.1, OU860474.1, OU860475.1, OU860476.1, OU860477.1, OU860478.1, OU860479.1, OU860480.1, OU860481.1, OU860483.1, OU860484.1, OU860485.1, OU860487.1, OU860488.1, OU860489.1, OU860491.1, OU860492.1, OU860494.1, OU860495.1, OU860496.1, OU860497.1, OU860498.1, OU860499.1, OU860500.1, OU860501.1, OU860502.1, OU860503.1, OU860504.1, OU860505.1, OU860507.1, OU860508.1, OU860509.1, OU860510.1, OU860511.1, OU860512.1, OU860513.1, OU860514.1, OU860515.1, OU860516.1, OU860517.1, OU860518.1, OU860519.1, OU860520.1, OU860521.1, OU860522.1, OU860524.1, OU860525.1, OU860526.1, OU860527.1, OU860528.1, OU860529.1, OU860530.1, OU860531.1, OU860532.1, OU860533.1, OU860534.1, OU860535.1, OU860536.1, OU860537.1, OU860538.1, OU860539.1, OU860540.1, OU860541.1, OU860542.1, OU860543.1, OU860544.1, OU860547.1, OU860548.1, OU860549.1, OU860550.1, OU860552.1, OU860553.1, OU860555.1, OU860556.1, OU860557.1, OU860559.1, OU860560.1, OU860561.1, OU860562.1, OU860563.1, OU860564.1, OU860565.1, OU860566.1, OU860568.1, OU860569.1, OU860570.1, OU860571.1, OU860572.1, OU860573.1, OU860574.1, OU860575.1, OU860576.1, OU860577.1, OU860578.1, OU860579.1, OU860580.1, OU860582.1, OU860583.1, OU860584.1, OU860585.1, OU860587.1, OU860588.1, OU860589.1, OU860590.1, OU860591.1, OU860592.1, OU860593.1, OU860595.1, OU860596.1, OU860597.1, OU860598.1, OU860599.1, OU860600.1, OU860601.1, OU860602.1, OU860603.1, OU860604.1, OU860605.1, OU860606.1, OU860607.1, OU860608.1, OU860609.1, OU860610.1, OU860612.1, OU860613.1, OU860614.1, OU860615.1, OU860616.1, OU860617.1, OU860619.1, OU860620.1, OU860621.1, OU860622.1, OU860623.1, OU860624.1, OU860625.1, OU860626.1, OU860627.1, OU860628.1, OU860629.1, OU860630.1, OU860631.1, OU860632.1, OU860633.1, OU860634.1, OU860635.1, OU860636.1, OU860637.1, OU860638.1, OU860640.1, OU860642.1, OU860643.1, OU860644.1, OU860645.1, OU860646.1, OU860647.1, OU860649.1, OU860650.1, OU860651.1, OU860652.1, OU860653.1, OU860654.1, OU860655.1, OU860656.1, OU860657.1, OU860658.1, OU860659.1, OU860660.1, OU860661.1, OU860662.1, OU860663.1, OU860664.1, OU860665.1, OU860666.1, OU860667.1, OU860668.1, OU860669.1, OU860670.1, OU860671.1, OU860672.1, OU860673.1, OU860674.1, OU860675.1, OU860676.1, OU860677.1, OU860678.1, OU860679.1, OU860680.1, OU860681.1, OU860682.1, OU860683.1, OU860684.1, OU860685.1, OU860686.1, OU860687.1, OU860688.1, OU860689.1, OU860690.1, OU860691.1, OU860692.1, OU860693.1, OU860695.1, OU860697.1, OU860698.1, OU860699.1, OU860700.1, OU860703.1, OU860705.1, OU860707.1, OU860708.1, OU860709.1, OU860710.1, OU860711.1, OU860712.1, OU860713.1, OU860714.1, OU860715.1, OU860716.1, OU860717.1, OU860718.1, OU860719.1, OU860720.1, OU860721.1, OU860722.1, OU860723.1, OU860724.1, OU860725.1, OU860726.1, OU860727.1, OU860728.1, OU860729.1, OU860730.1, OU860731.1, OU860732.1, OU860733.1, OU860736.1, OU860737.1, OU860738.1, OU860739.1, OU860740.1, OU860741.1, OU860742.1, OU860743.1, OU860744.1, OU860745.1, OU860746.1, OU860748.1, OU860749.1, OU860750.1, OU860751.1, OU860752.1, OU860753.1, OU860754.1, OU860755.1, OU860756.1, OU860758.1, OU860759.1, OU860760.1, OU860761.1, OU860763.1, OU860764.1, OU860765.1, OU860766.1, OU860767.1, OU86076
[truncated: 23,306,773 more chars]
